# Estimating Population Counts for Dissemination Areas and Census Tracts in Canada from 2011 to 2021

**DOI:** 10.1101/2025.02.28.25322945

**Authors:** Anousheh Marouzi, Charles Plante

## Abstract

Accurate small-area population estimates are essential for health research and social policy development. While Statistics Canada provides census-year population counts for all geographic units, it does not produce intercensal estimates for Dissemination Areas (DA) and Census Tracts (CT). This study addresses this gap by estimating DA- and CT-level population counts for 2011 to 2021 using census data and interpolation techniques. Population counts were derived from Statistics Canada’s Geographic Attribute Files for 2011, 2016, and 2021. We applied linear interpolation to estimate intercensal population counts (2012–2015 and 2017–2020). We used an areal-weighted interpolation technique to account for boundary shifts due to census geography changes, utilizing Statistics Canada’s Correspondence Files. The final datasets provide consistent population estimates across census cycles, enabling longitudinal and neighbourhood-level analyses. The methodology and accompanying R script, available as supplementary materials, can be adapted for other intercensal periods and other demographic information, promoting transparency and reproducibility in demographic research. This study facilitates data-driven decision-making in public health and policy development by providing a reliable and scalable methodology for estimating intercensal population counts.

**About the Research Department:** The Saskatchewan Health Authority Research Department leads collaborative research to enhance Saskatchewan’s health and healthcare. We provide diverse research services to SHA staff, clinicians, and team members, including surveys, study design, database development, statistical analysis, and assistance with research funding. We also spearhead our own research programs to strengthen research and analytic capability and learning within Saskatchewan’s health system.

**Disclaimer:** This working paper is for discussion and comment purposes. It has not been peer-reviewed nor been subject to review by Research Department staff or executives. Any opinions expressed in this paper are those of the author(s) and not those of the Saskatchewan Health Authority.

**Suggested Citation:** Marouzi Anousheh, Plante Charles. 2025. “Estimating Population Counts for Dissemination Area and Census Tracts in Canada from 2011 to 2021.” MedRxiv.

**Author Contributions:** AM conducted the data analysis and prepared the first draft of the article. AM and CP designed the study and directed its implementation, including quality assurance and control. CP supervised the data analysis. CP reviewed, edited, and finalized the text. CP provided the overall guidance and funding for the research project. All authors approved the final version of the manuscript.

**Funding Statement:** This research was funded by the Saskatchewan Health Research Foundation (SHRF).

**Ethics Declaration:** This study exclusively utilizes publicly available, de-identified population data obtained from Statistics Canada. No human participants, personal identifiers, or confidential information were involved in this research, and therefore, ethical approval was not required.

**Conflict of Interest:** The authors declare that they have no conflict of interest.

**Data Availability:** All data used in this study is for public use and can be accessed through the Statistics Canada website.

**Code Availability:** Codes are available as a supplementary file to this working paper.

## Supplementary material for "Estimating Population Counts for Dissemination Areas and Census Tracts in Canada from 2011 to 2021": Population Counts 2011 to 2021: pop_counts_da11_2011_RELEASE.csv (part 1 of 3)

da_id_11	da_pop_11	pr_id_11	pr_name_11	cd_id_11	csd_id_11	csd_name_11	sactype_11	cma_id_11	ct_id_11	ct_pop_11
10010165	367	10	Newfoundland and Labrador / Terre-Neuve-et-Labrador	1001	1001519	St. John's	1	001	0010170.02	4173
10010166	367	10	Newfoundland and Labrador / Terre-Neuve-et-Labrador	1001	1001519	St. John's	1	001	0010170.02	4173
10010167	458	10	Newfoundland and Labrador / Terre-Neuve-et-Labrador	1001	1001519	St. John's	1	001	0010170.02	4173
10010168	580	10	Newfoundland and Labrador / Terre-Neuve-et-Labrador	1001	1001519	St. John's	1	001	0010170.02	4173
10010169	351	10	Newfoundland and Labrador / Terre-Neuve-et-Labrador	1001	1001519	St. John's	1	001	0010170.02	4173
10010170	437	10	Newfoundland and Labrador / Terre-Neuve-et-Labrador	1001	1001519	St. John's	1	001	0010170.02	4173
10010171	536	10	Newfoundland and Labrador / Terre-Neuve-et-Labrador	1001	1001519	St. John's	1	001	0010170.02	4173
10010172	245	10	Newfoundland and Labrador / Terre-Neuve-et-Labrador	1001	1001519	St. John's	1	001	0010170.02	4173
10010173	988	10	Newfoundland and Labrador / Terre-Neuve-et-Labrador	1001	1001519	St. John's	1	001	0010003.02	4920
10010174	958	10	Newfoundland and Labrador / Terre-Neuve-et-Labrador	1001	1001519	St. John's	1	001	0010003.02	4920
10010175	1023	10	Newfoundland and Labrador / Terre-Neuve-et-Labrador	1001	1001519	St. John's	1	001	0010003.02	4920
10010176	456	10	Newfoundland and Labrador / Terre-Neuve-et-Labrador	1001	1001519	St. John's	1	001	0010003.02	4920
10010180	620	10	Newfoundland and Labrador / Terre-Neuve-et-Labrador	1001	1001519	St. John's	1	001	0010170.01	2998
10010181	390	10	Newfoundland and Labrador / Terre-Neuve-et-Labrador	1001	1001519	St. John's	1	001	0010170.01	2998
10010182	401	10	Newfoundland and Labrador / Terre-Neuve-et-Labrador	1001	1001519	St. John's	1	001	0010170.01	2998
10010187	752	10	Newfoundland and Labrador / Terre-Neuve-et-Labrador	1001	1001519	St. John's	1	001	0010100.01	5313
10010191	783	10	Newfoundland and Labrador / Terre-Neuve-et-Labrador	1001	1001519	St. John's	1	001	0010001.00	2064
10010192	327	10	Newfoundland and Labrador / Terre-Neuve-et-Labrador	1001	1001519	St. John's	1	001	0010001.00	2064
10010193	593	10	Newfoundland and Labrador / Terre-Neuve-et-Labrador	1001	1001519	St. John's	1	001	0010001.00	2064
10010194	361	10	Newfoundland and Labrador / Terre-Neuve-et-Labrador	1001	1001519	St. John's	1	001	0010001.00	2064
10010195	711	10	Newfoundland and Labrador / Terre-Neuve-et-Labrador	1001	1001519	St. John's	1	001	0010002.00	4860
10010196	526	10	Newfoundland and Labrador / Terre-Neuve-et-Labrador	1001	1001519	St. John's	1	001	0010002.00	4860
10010198	433	10	Newfoundland and Labrador / Terre-Neuve-et-Labrador	1001	1001519	St. John's	1	001	0010002.00	4860
10010199	543	10	Newfoundland and Labrador / Terre-Neuve-et-Labrador	1001	1001519	St. John's	1	001	0010002.00	4860
10010200	425	10	Newfoundland and Labrador / Terre-Neuve-et-Labrador	1001	1001519	St. John's	1	001	0010003.01	4385
10010201	519	10	Newfoundland and Labrador / Terre-Neuve-et-Labrador	1001	1001519	St. John's	1	001	0010003.01	4385
10010202	477	10	Newfoundland and Labrador / Terre-Neuve-et-Labrador	1001	1001519	St. John's	1	001	0010003.01	4385
10010203	392	10	Newfoundland and Labrador / Terre-Neuve-et-Labrador	1001	1001519	St. John's	1	001	0010003.01	4385
10010204	554	10	Newfoundland and Labrador / Terre-Neuve-et-Labrador	1001	1001519	St. John's	1	001	0010003.01	4385
10010206	726	10	Newfoundland and Labrador / Terre-Neuve-et-Labrador	1001	1001519	St. John's	1	001	0010003.02	4920
10010207	1299	10	Newfoundland and Labrador / Terre-Neuve-et-Labrador	1001	1001519	St. John's	1	001	0010004.00	7505
10010208	1390	10	Newfoundland and Labrador / Terre-Neuve-et-Labrador	1001	1001519	St. John's	1	001	0010004.00	7505
10010209	552	10	Newfoundland and Labrador / Terre-Neuve-et-Labrador	1001	1001519	St. John's	1	001	0010004.00	7505
10010210	438	10	Newfoundland and Labrador / Terre-Neuve-et-Labrador	1001	1001519	St. John's	1	001	0010004.00	7505
10010211	705	10	Newfoundland and Labrador / Terre-Neuve-et-Labrador	1001	1001519	St. John's	1	001	0010003.01	4385
10010212	439	10	Newfoundland and Labrador / Terre-Neuve-et-Labrador	1001	1001519	St. John's	1	001	0010002.00	4860
10010213	674	10	Newfoundland and Labrador / Terre-Neuve-et-Labrador	1001	1001519	St. John's	1	001	0010002.00	4860
10010214	377	10	Newfoundland and Labrador / Terre-Neuve-et-Labrador	1001	1001519	St. John's	1	001	0010002.00	4860
10010215	406	10	Newfoundland and Labrador / Terre-Neuve-et-Labrador	1001	1001519	St. John's	1	001	0010002.00	4860
10010216	395	10	Newfoundland and Labrador / Terre-Neuve-et-Labrador	1001	1001519	St. John's	1	001	0010002.00	4860
10010217	356	10	Newfoundland and Labrador / Terre-Neuve-et-Labrador	1001	1001519	St. John's	1	001	0010002.00	4860
10010218	369	10	Newfoundland and Labrador / Terre-Neuve-et-Labrador	1001	1001519	St. John's	1	001	0010005.01	2479
10010219	625	10	Newfoundland and Labrador / Terre-Neuve-et-Labrador	1001	1001519	St. John's	1	001	0010005.01	2479
10010220	367	10	Newfoundland and Labrador / Terre-Neuve-et-Labrador	1001	1001519	St. John's	1	001	0010004.00	7505
10010221	628	10	Newfoundland and Labrador / Terre-Neuve-et-Labrador	1001	1001519	St. John's	1	001	0010005.01	2479
10010222	596	10	Newfoundland and Labrador / Terre-Neuve-et-Labrador	1001	1001519	St. John's	1	001	0010005.02	3453
10010223	560	10	Newfoundland and Labrador / Terre-Neuve-et-Labrador	1001	1001519	St. John's	1	001	0010005.02	3453
10010224	472	10	Newfoundland and Labrador / Terre-Neuve-et-Labrador	1001	1001519	St. John's	1	001	0010005.01	2479
10010225	281	10	Newfoundland and Labrador / Terre-Neuve-et-Labrador	1001	1001519	St. John's	1	001	0010005.02	3453
10010226	658	10	Newfoundland and Labrador / Terre-Neuve-et-Labrador	1001	1001519	St. John's	1	001	0010005.02	3453
10010227	435	10	Newfoundland and Labrador / Terre-Neuve-et-Labrador	1001	1001519	St. John's	1	001	0010005.02	3453
10010228	355	10	Newfoundland and Labrador / Terre-Neuve-et-Labrador	1001	1001519	St. John's	1	001	0010005.02	3453
10010229	445	10	Newfoundland and Labrador / Terre-Neuve-et-Labrador	1001	1001519	St. John's	1	001	0010011.00	2700
10010230	519	10	Newfoundland and Labrador / Terre-Neuve-et-Labrador	1001	1001519	St. John's	1	001	0010011.00	2700
10010231	511	10	Newfoundland and Labrador / Terre-Neuve-et-Labrador	1001	1001519	St. John's	1	001	0010011.00	2700
10010232	420	10	Newfoundland and Labrador / Terre-Neuve-et-Labrador	1001	1001519	St. John's	1	001	0010011.00	2700
10010233	372	10	Newfoundland and Labrador / Terre-Neuve-et-Labrador	1001	1001519	St. John's	1	001	0010012.00	2712
10010234	435	10	Newfoundland and Labrador / Terre-Neuve-et-Labrador	1001	1001519	St. John's	1	001	0010011.00	2700
10010235	271	10	Newfoundland and Labrador / Terre-Neuve-et-Labrador	1001	1001519	St. John's	1	001	0010012.00	2712
10010236	481	10	Newfoundland and Labrador / Terre-Neuve-et-Labrador	1001	1001519	St. John's	1	001	0010012.00	2712
10010237	440	10	Newfoundland and Labrador / Terre-Neuve-et-Labrador	1001	1001519	St. John's	1	001	0010012.00	2712
10010238	511	10	Newfoundland and Labrador / Terre-Neuve-et-Labrador	1001	1001519	St. John's	1	001	0010012.00	2712
10010239	568	10	Newfoundland and Labrador / Terre-Neuve-et-Labrador	1001	1001519	St. John's	1	001	0010005.02	3453
10010240	654	10	Newfoundland and Labrador / Terre-Neuve-et-Labrador	1001	1001519	St. John's	1	001	0010004.00	7505
10010241	493	10	Newfoundland and Labrador / Terre-Neuve-et-Labrador	1001	1001519	St. John's	1	001	0010004.00	7505
10010242	655	10	Newfoundland and Labrador / Terre-Neuve-et-Labrador	1001	1001519	St. John's	1	001	0010004.00	7505
10010243	514	10	Newfoundland and Labrador / Terre-Neuve-et-Labrador	1001	1001519	St. John's	1	001	0010004.00	7505
10010244	754	10	Newfoundland and Labrador / Terre-Neuve-et-Labrador	1001	1001519	St. John's	1	001	0010004.00	7505
10010245	485	10	Newfoundland and Labrador / Terre-Neuve-et-Labrador	1001	1001519	St. John's	1	001	0010016.02	5206
10010246	434	10	Newfoundland and Labrador / Terre-Neuve-et-Labrador	1001	1001519	St. John's	1	001	0010016.02	5206
10010247	410	10	Newfoundland and Labrador / Terre-Neuve-et-Labrador	1001	1001519	St. John's	1	001	0010016.02	5206
10010248	389	10	Newfoundland and Labrador / Terre-Neuve-et-Labrador	1001	1001519	St. John's	1	001	0010004.00	7505
10010249	494	10	Newfoundland and Labrador / Terre-Neuve-et-Labrador	1001	1001519	St. John's	1	001	0010016.02	5206
10010250	637	10	Newfoundland and Labrador / Terre-Neuve-et-Labrador	1001	1001519	St. John's	1	001	0010012.00	2712
10010251	379	10	Newfoundland and Labrador / Terre-Neuve-et-Labrador	1001	1001519	St. John's	1	001	0010013.00	1792
10010252	535	10	Newfoundland and Labrador / Terre-Neuve-et-Labrador	1001	1001519	St. John's	1	001	0010013.00	1792
10010253	403	10	Newfoundland and Labrador / Terre-Neuve-et-Labrador	1001	1001519	St. John's	1	001	0010013.00	1792
10010254	777	10	Newfoundland and Labrador / Terre-Neuve-et-Labrador	1001	1001519	St. John's	1	001	0010014.00	3401
10010255	441	10	Newfoundland and Labrador / Terre-Neuve-et-Labrador	1001	1001519	St. John's	1	001	0010014.00	3401
10010256	485	10	Newfoundland and Labrador / Terre-Neuve-et-Labrador	1001	1001519	St. John's	1	001	0010014.00	3401
10010257	533	10	Newfoundland and Labrador / Terre-Neuve-et-Labrador	1001	1001519	St. John's	1	001	0010014.00	3401
10010258	578	10	Newfoundland and Labrador / Terre-Neuve-et-Labrador	1001	1001519	St. John's	1	001	0010014.00	3401
10010259	587	10	Newfoundland and Labrador / Terre-Neuve-et-Labrador	1001	1001519	St. John's	1	001	0010014.00	3401
10010260	420	10	Newfoundland and Labrador / Terre-Neuve-et-Labrador	1001	1001519	St. John's	1	001	0010015.02	3854
10010261	586	10	Newfoundland and Labrador / Terre-Neuve-et-Labrador	1001	1001519	St. John's	1	001	0010015.02	3854
10010262	522	10	Newfoundland and Labrador / Terre-Neuve-et-Labrador	1001	1001519	St. John's	1	001	0010015.02	3854
10010263	534	10	Newfoundland and Labrador / Terre-Neuve-et-Labrador	1001	1001519	St. John's	1	001	0010015.02	3854
10010264	481	10	Newfoundland and Labrador / Terre-Neuve-et-Labrador	1001	1001519	St. John's	1	001	0010015.02	3854
10010265	556	10	Newfoundland and Labrador / Terre-Neuve-et-Labrador	1001	1001519	St. John's	1	001	0010015.02	3854
10010266	755	10	Newfoundland and Labrador / Terre-Neuve-et-Labrador	1001	1001519	St. John's	1	001	0010015.02	3854
10010267	657	10	Newfoundland and Labrador / Terre-Neuve-et-Labrador	1001	1001519	St. John's	1	001	0010015.04	6009
10010268	323	10	Newfoundland and Labrador / Terre-Neuve-et-Labrador	1001	1001519	St. John's	1	001	0010015.04	6009
10010269	1190	10	Newfoundland and Labrador / Terre-Neuve-et-Labrador	1001	1001519	St. John's	1	001	0010015.04	6009
10010270	861	10	Newfoundland and Labrador / Terre-Neuve-et-Labrador	1001	1001519	St. John's	1	001	0010015.04	6009
10010271	491	10	Newfoundland and Labrador / Terre-Neuve-et-Labrador	1001	1001519	St. John's	1	001	0010015.04	6009
10010272	602	10	Newfoundland and Labrador / Terre-Neuve-et-Labrador	1001	1001519	St. John's	1	001	0010015.04	6009
10010273	1381	10	Newfoundland and Labrador / Terre-Neuve-et-Labrador	1001	1001519	St. John's	1	001	0010015.04	6009
10010276	275	10	Newfoundland and Labrador / Terre-Neuve-et-Labrador	1001	1001519	St. John's	1	001	0010015.01	4314
10010277	451	10	Newfoundland and Labrador / Terre-Neuve-et-Labrador	1001	1001519	St. John's	1	001	0010015.01	4314
10010278	225	10	Newfoundland and Labrador / Terre-Neuve-et-Labrador	1001	1001519	St. John's	1	001	0010015.01	4314
10010279	915	10	Newfoundland and Labrador / Terre-Neuve-et-Labrador	1001	1001519	St. John's	1	001	0010015.01	4314
10010280	303	10	Newfoundland and Labrador / Terre-Neuve-et-Labrador	1001	1001519	St. John's	1	001	0010015.01	4314
10010281	254	10	Newfoundland and Labrador / Terre-Neuve-et-Labrador	1001	1001519	St. John's	1	001	0010015.01	4314
10010282	640	10	Newfoundland and Labrador / Terre-Neuve-et-Labrador	1001	1001519	St. John's	1	001	0010015.01	4314
10010283	512	10	Newfoundland and Labrador / Terre-Neuve-et-Labrador	1001	1001519	St. John's	1	001	0010015.01	4314
10010284	359	10	Newfoundland and Labrador / Terre-Neuve-et-Labrador	1001	1001519	St. John's	1	001	0010015.01	4314
10010285	380	10	Newfoundland and Labrador / Terre-Neuve-et-Labrador	1001	1001519	St. John's	1	001	0010015.01	4314
10010286	454	10	Newfoundland and Labrador / Terre-Neuve-et-Labrador	1001	1001519	St. John's	1	001	0010008.00	1511
10010290	495	10	Newfoundland and Labrador / Terre-Neuve-et-Labrador	1001	1001519	St. John's	1	001	0010007.00	2296
10010294	382	10	Newfoundland and Labrador / Terre-Neuve-et-Labrador	1001	1001519	St. John's	1	001	0010007.00	2296
10010295	398	10	Newfoundland and Labrador / Terre-Neuve-et-Labrador	1001	1001519	St. John's	1	001	0010007.00	2296
10010296	407	10	Newfoundland and Labrador / Terre-Neuve-et-Labrador	1001	1001519	St. John's	1	001	0010007.00	2296
10010297	450	10	Newfoundland and Labrador / Terre-Neuve-et-Labrador	1001	1001519	St. John's	1	001	0010010.00	1739
10010298	543	10	Newfoundland and Labrador / Terre-Neuve-et-Labrador	1001	1001519	St. John's	1	001	0010010.00	1739
10010299	614	10	Newfoundland and Labrador / Terre-Neuve-et-Labrador	1001	1001519	St. John's	1	001	0010007.00	2296
10010300	349	10	Newfoundland and Labrador / Terre-Neuve-et-Labrador	1001	1001519	St. John's	1	001	0010006.00	3123
10010301	416	10	Newfoundland and Labrador / Terre-Neuve-et-Labrador	1001	1001519	St. John's	1	001	0010006.00	3123
10010302	440	10	Newfoundland and Labrador / Terre-Neuve-et-Labrador	1001	1001519	St. John's	1	001	0010006.00	3123
10010303	340	10	Newfoundland and Labrador / Terre-Neuve-et-Labrador	1001	1001519	St. John's	1	001	0010006.00	3123
10010304	496	10	Newfoundland and Labrador / Terre-Neuve-et-Labrador	1001	1001519	St. John's	1	001	0010006.00	3123
10010305	555	10	Newfoundland and Labrador / Terre-Neuve-et-Labrador	1001	1001519	St. John's	1	001	0010006.00	3123
10010306	527	10	Newfoundland and Labrador / Terre-Neuve-et-Labrador	1001	1001519	St. John's	1	001	0010006.00	3123
10010307	385	10	Newfoundland and Labrador / Terre-Neuve-et-Labrador	1001	1001519	St. John's	1	001	0010005.01	2479
10010308	370	10	Newfoundland and Labrador / Terre-Neuve-et-Labrador	1001	1001519	St. John's	1	001	0010011.00	2700
10010309	746	10	Newfoundland and Labrador / Terre-Neuve-et-Labrador	1001	1001519	St. John's	1	001	0010010.00	1739
10010310	475	10	Newfoundland and Labrador / Terre-Neuve-et-Labrador	1001	1001519	St. John's	1	001	0010013.00	1792
10010334	1687	10	Newfoundland and Labrador / Terre-Neuve-et-Labrador	1001	1001519	St. John's	1	001	0010202.01	1687
10010337	937	10	Newfoundland and Labrador / Terre-Neuve-et-Labrador	1001	1001519	St. John's	1	001	0010016.02	5206
10010338	534	10	Newfoundland and Labrador / Terre-Neuve-et-Labrador	1001	1001519	St. John's	1	001	0010016.02	5206
10010339	842	10	Newfoundland and Labrador / Terre-Neuve-et-Labrador	1001	1001519	St. John's	1	001	0010015.03	5525
10010340	465	10	Newfoundland and Labrador / Terre-Neuve-et-Labrador	1001	1001519	St. John's	1	001	0010015.03	5525
10010341	329	10	Newfoundland and Labrador / Terre-Neuve-et-Labrador	1001	1001519	St. John's	1	001	0010015.03	5525
10010342	454	10	Newfoundland and Labrador / Terre-Neuve-et-Labrador	1001	1001519	St. John's	1	001	0010015.03	5525
10010343	355	10	Newfoundland and Labrador / Terre-Neuve-et-Labrador	1001	1001519	St. John's	1	001	0010015.03	5525
10010344	910	10	Newfoundland and Labrador / Terre-Neuve-et-Labrador	1001	1001519	St. John's	1	001	0010015.03	5525
10010345	914	10	Newfoundland and Labrador / Terre-Neuve-et-Labrador	1001	1001519	St. John's	1	001	0010015.03	5525
10010346	457	10	Newfoundland and Labrador / Terre-Neuve-et-Labrador	1001	1001519	St. John's	1	001	0010015.03	5525
10010348	1246	10	Newfoundland and Labrador / Terre-Neuve-et-Labrador	1001	1001519	St. John's	1	001	0010016.01	4407
10010356	799	10	Newfoundland and Labrador / Terre-Neuve-et-Labrador	1001	1001519	St. John's	1	001	0010015.03	5525
10010357	312	10	Newfoundland and Labrador / Terre-Neuve-et-Labrador	1001	1001519	St. John's	1	001	0010016.02	5206
10010457	469	10	Newfoundland and Labrador / Terre-Neuve-et-Labrador	1001	1001519	St. John's	1	001	0010170.01	2998
10010458	566	10	Newfoundland and Labrador / Terre-Neuve-et-Labrador	1001	1001519	St. John's	1	001	0010170.01	2998
10010459	467	10	Newfoundland and Labrador / Terre-Neuve-et-Labrador	1001	1001519	St. John's	1	001	0010170.02	4173
10010460	552	10	Newfoundland and Labrador / Terre-Neuve-et-Labrador	1001	1001519	St. John's	1	001	0010170.01	2998
10010461	365	10	Newfoundland and Labrador / Terre-Neuve-et-Labrador	1001	1001519	St. John's	1	001	0010170.02	4173
10010482	532	10	Newfoundland and Labrador / Terre-Neuve-et-Labrador	1001	1001519	St. John's	1	001	0010009.00	532
10010484	769	10	Newfoundland and Labrador / Terre-Neuve-et-Labrador	1001	1001519	St. John's	1	001	0010003.02	4920
10010485	504	10	Newfoundland and Labrador / Terre-Neuve-et-Labrador	1001	1001519	St. John's	1	001	0010015.04	6009
10010486	1057	10	Newfoundland and Labrador / Terre-Neuve-et-Labrador	1001	1001519	St. John's	1	001	0010008.00	1511
10010488	562	10	Newfoundland and Labrador / Terre-Neuve-et-Labrador	1001	1001519	St. John's	1	001	0010003.01	4385
10010489	285	10	Newfoundland and Labrador / Terre-Neuve-et-Labrador	1001	1001519	St. John's	1	001	0010003.01	4385
10010490	466	10	Newfoundland and Labrador / Terre-Neuve-et-Labrador	1001	1001519	St. John's	1	001	0010003.01	4385
10010491	830	10	Newfoundland and Labrador / Terre-Neuve-et-Labrador	1001	1001519	St. John's	1	001	0010100.01	5313
10010492	663	10	Newfoundland and Labrador / Terre-Neuve-et-Labrador	1001	1001519	St. John's	1	001	0010100.01	5313
10010493	361	10	Newfoundland and Labrador / Terre-Neuve-et-Labrador	1001	1001519	St. John's	1	001	0010100.01	5313
10010494	439	10	Newfoundland and Labrador / Terre-Neuve-et-Labrador	1001	1001519	St. John's	1	001	0010100.01	5313
10010495	356	10	Newfoundland and Labrador / Terre-Neuve-et-Labrador	1001	1001519	St. John's	1	001	0010100.01	5313
10010496	398	10	Newfoundland and Labrador / Terre-Neuve-et-Labrador	1001	1001347	Bay de Verde	5	997	9910.00	317570
10010497	521	10	Newfoundland and Labrador / Terre-Neuve-et-Labrador	1001	1001339	Division No. 1, Subd. G	5	997	9910.00	317570
10010498	661	10	Newfoundland and Labrador / Terre-Neuve-et-Labrador	1001	1001343	Old Perlican	6	998	9910.00	317570
10010499	244	10	Newfoundland and Labrador / Terre-Neuve-et-Labrador	1001	1001339	Division No. 1, Subd. G	5	997	9910.00	317570
10010500	631	10	Newfoundland and Labrador / Terre-Neuve-et-Labrador	1001	1001339	Division No. 1, Subd. G	5	997	9910.00	317570
10010501	370	10	Newfoundland and Labrador / Terre-Neuve-et-Labrador	1001	1001339	Division No. 1, Subd. G	5	997	9910.00	317570
10010502	389	10	Newfoundland and Labrador / Terre-Neuve-et-Labrador	1001	1001352	Small Point-Adam's Cove-Blackhead-Broad Cove	5	997	9910.00	317570
10010503	251	10	Newfoundland and Labrador / Terre-Neuve-et-Labrador	1001	1001339	Division No. 1, Subd. G	5	997	9910.00	317570
10010504	408	10	Newfoundland and Labrador / Terre-Neuve-et-Labrador	1001	1001357	Division No. 1, Subd. H	5	997	9910.00	317570
10010505	695	10	Newfoundland and Labrador / Terre-Neuve-et-Labrador	1001	1001361	Salmon Cove	5	997	9910.00	317570
10010506	493	10	Newfoundland and Labrador / Terre-Neuve-et-Labrador	1001	1001365	Victoria	5	997	9910.00	317570
10010507	401	10	Newfoundland and Labrador / Terre-Neuve-et-Labrador	1001	1001365	Victoria	5	997	9910.00	317570
10010508	434	10	Newfoundland and Labrador / Terre-Neuve-et-Labrador	1001	1001365	Victoria	5	997	9910.00	317570
10010509	436	10	Newfoundland and Labrador / Terre-Neuve-et-Labrador	1001	1001365	Victoria	5	997	9910.00	317570
10010510	343	10	Newfoundland and Labrador / Terre-Neuve-et-Labrador	1001	1001370	Carbonear	5	997	9910.00	317570
10010511	414	10	Newfoundland and Labrador / Terre-Neuve-et-Labrador	1001	1001370	Carbonear	5	997	9910.00	317570
10010512	439	10	Newfoundland and Labrador / Terre-Neuve-et-Labrador	1001	1001370	Carbonear	5	997	9910.00	317570
10010513	442	10	Newfoundland and Labrador / Terre-Neuve-et-Labrador	1001	1001370	Carbonear	5	997	9910.00	317570
10010514	385	10	Newfoundland and Labrador / Terre-Neuve-et-Labrador	1001	1001370	Carbonear	5	997	9910.00	317570
10010515	525	10	Newfoundland and Labrador / Terre-Neuve-et-Labrador	1001	1001370	Carbonear	5	997	9910.00	317570
10010516	458	10	Newfoundland and Labrador / Terre-Neuve-et-Labrador	1001	1001370	Carbonear	5	997	9910.00	317570
10010517	650	10	Newfoundland and Labrador / Terre-Neuve-et-Labrador	1001	1001370	Carbonear	5	997	9910.00	317570
10010518	513	10	Newfoundland and Labrador / Terre-Neuve-et-Labrador	1001	1001370	Carbonear	5	997	9910.00	317570
10010519	570	10	Newfoundland and Labrador / Terre-Neuve-et-Labrador	1001	1001370	Carbonear	5	997	9910.00	317570
10010520	271	10	Newfoundland and Labrador / Terre-Neuve-et-Labrador	1001	1001374	Division No. 1, Subd. I	5	997	9910.00	317570
10010521	499	10	Newfoundland and Labrador / Terre-Neuve-et-Labrador	1001	1001379	Harbour Grace	5	997	9910.00	317570
10010522	478	10	Newfoundland and Labrador / Terre-Neuve-et-Labrador	1001	1001379	Harbour Grace	5	997	9910.00	317570
10010523	509	10	Newfoundland and Labrador / Terre-Neuve-et-Labrador	1001	1001379	Harbour Grace	5	997	9910.00	317570
10010524	422	10	Newfoundland and Labrador / Terre-Neuve-et-Labrador	1001	1001379	Harbour Grace	5	997	9910.00	317570
10010525	471	10	Newfoundland and Labrador / Terre-Neuve-et-Labrador	1001	1001379	Harbour Grace	5	997	9910.00	317570
10010526	351	10	Newfoundland and Labrador / Terre-Neuve-et-Labrador	1001	1001379	Harbour Grace	5	997	9910.00	317570
10010527	401	10	Newfoundland and Labrador / Terre-Neuve-et-Labrador	1001	1001379	Harbour Grace	5	997	9910.00	317570
10010528	0	10	Newfoundland and Labrador / Terre-Neuve-et-Labrador	1001	1001374	Division No. 1, Subd. I	5	997	9910.00	317570
10010529	365	10	Newfoundland and Labrador / Terre-Neuve-et-Labrador	1001	1001385	Upper Island Cove	3	005	9910.00	317570
10010530	389	10	Newfoundland and Labrador / Terre-Neuve-et-Labrador	1001	1001385	Upper Island Cove	3	005	9910.00	317570
10010531	275	10	Newfoundland and Labrador / Terre-Neuve-et-Labrador	1001	1001394	Bishop's Cove	3	005	9910.00	317570
10010532	417	10	Newfoundland and Labrador / Terre-Neuve-et-Labrador	1001	1001385	Upper Island Cove	3	005	9910.00	317570
10010533	423	10	Newfoundland and Labrador / Terre-Neuve-et-Labrador	1001	1001385	Upper Island Cove	3	005	9910.00	317570
10010534	396	10	Newfoundland and Labrador / Terre-Neuve-et-Labrador	1001	1001375	Bryant's Cove	5	997	9910.00	317570
10010535	653	10	Newfoundland and Labrador / Terre-Neuve-et-Labrador	1001	1001409	Bay Roberts	3	005	9910.00	317570
10010536	495	10	Newfoundland and Labrador / Terre-Neuve-et-Labrador	1001	1001409	Bay Roberts	3	005	9910.00	317570
10010537	691	10	Newfoundland and Labrador / Terre-Neuve-et-Labrador	1001	1001409	Bay Roberts	3	005	9910.00	317570
10010538	498	10	Newfoundland and Labrador / Terre-Neuve-et-Labrador	1001	1001409	Bay Roberts	3	005	9910.00	317570
10010539	544	10	Newfoundland and Labrador / Terre-Neuve-et-Labrador	1001	1001409	Bay Roberts	3	005	9910.00	317570
10010540	667	10	Newfoundland and Labrador / Terre-Neuve-et-Labrador	1001	1001409	Bay Roberts	3	005	9910.00	317570
10010541	526	10	Newfoundland and Labrador / Terre-Neuve-et-Labrador	1001	1001409	Bay Roberts	3	005	9910.00	317570
10010542	551	10	Newfoundland and Labrador / Terre-Neuve-et-Labrador	1001	1001409	Bay Roberts	3	005	9910.00	317570
10010543	629	10	Newfoundland and Labrador / Terre-Neuve-et-Labrador	1001	1001409	Bay Roberts	3	005	9910.00	317570
10010544	564	10	Newfoundland and Labrador / Terre-Neuve-et-Labrador	1001	1001409	Bay Roberts	3	005	9910.00	317570
10010545	0	10	Newfoundland and Labrador / Terre-Neuve-et-Labrador	1001	1001415	Division No. 1, Subd. L	5	997	9910.00	317570
10010546	562	10	Newfoundland and Labrador / Terre-Neuve-et-Labrador	1001	1001426	North River	3	005	9910.00	317570
10010547	798	10	Newfoundland and Labrador / Terre-Neuve-et-Labrador	1001	1001429	Clarke's Beach	4	996	9910.00	317570
10010548	598	10	Newfoundland and Labrador / Terre-Neuve-et-Labrador	1001	1001429	Clarke's Beach	4	996	9910.00	317570
10010549	655	10	Newfoundland and Labrador / Terre-Neuve-et-Labrador	1001	1001434	South River	4	996	9910.00	317570
10010550	399	10	Newfoundland and Labrador / Terre-Neuve-et-Labrador	1001	1001437	Cupids	4	996	9910.00	317570
10010551	402	10	Newfoundland and Labrador / Terre-Neuve-et-Labrador	1001	1001446	Brigus	4	996	9910.00	317570
10010552	348	10	Newfoundland and Labrador / Terre-Neuve-et-Labrador	1001	1001446	Brigus	4	996	9910.00	317570
10010553	362	10	Newfoundland and Labrador / Terre-Neuve-et-Labrador	1001	1001437	Cupids	4	996	9910.00	317570
10010554	373	10	Newfoundland and Labrador / Terre-Neuve-et-Labrador	1001	1001415	Division No. 1, Subd. L	5	997	9910.00	317570
10010555	583	10	Newfoundland and Labrador / Terre-Neuve-et-Labrador	1001	1001415	Division No. 1, Subd. L	5	997	9910.00	317570
10010556	344	10	Newfoundland and Labrador / Terre-Neuve-et-Labrador	1001	1001490	Division No. 1, Subd. R	4	996	9910.00	317570
10010557	317	10	Newfoundland and Labrador / Terre-Neuve-et-Labrador	1001	1001441	Division No. 1, Subd. N	4	996	9910.00	317570
10010558	486	10	Newfoundland and Labrador / Terre-Neuve-et-Labrador	1001	1001452	Division No. 1, Subd. O	4	996	9910.00	317570
10010559	337	10	Newfoundland and Labrador / Terre-Neuve-et-Labrador	1001	1001461	Conception Harbour	4	996	9910.00	317570
10010560	651	10	Newfoundland and Labrador / Terre-Neuve-et-Labrador	1001	1001456	Colliers	4	996	9910.00	317570
10010561	360	10	Newfoundland and Labrador / Terre-Neuve-et-Labrador	1001	1001461	Conception Harbour	4	996	9910.00	317570
10010562	636	10	Newfoundland and Labrador / Terre-Neuve-et-Labrador	1001	1001464	Avondale	4	996	9910.00	317570
10010563	464	10	Newfoundland and Labrador / Terre-Neuve-et-Labrador	1001	1001469	Harbour Main-Chapel's Cove-Lakeview	4	996	9910.00	317570
10010564	450	10	Newfoundland and Labrador / Terre-Neuve-et-Labrador	1001	1001472	Holyrood	4	996	9910.00	317570
10010565	450	10	Newfoundland and Labrador / Terre-Neuve-et-Labrador	1001	1001472	Holyrood	4	996	9910.00	317570
10010566	619	10	Newfoundland and Labrador / Terre-Neuve-et-Labrador	1001	1001469	Harbour Main-Chapel's Cove-Lakeview	4	996	9910.00	317570
10010567	430	10	Newfoundland and Labrador / Terre-Neuve-et-Labrador	1001	1001472	Holyrood	4	996	9910.00	317570
10010568	533	10	Newfoundland and Labrador / Terre-Neuve-et-Labrador	1001	1001485	Conception Bay South	1	001	0010302.00	4340
10010569	438	10	Newfoundland and Labrador / Terre-Neuve-et-Labrador	1001	1001485	Conception Bay South	1	001	0010302.00	4340
10010570	602	10	Newfoundland and Labrador / Terre-Neuve-et-Labrador	1001	1001485	Conception Bay South	1	001	0010302.00	4340
10010571	461	10	Newfoundland and Labrador / Terre-Neuve-et-Labrador	1001	1001485	Conception Bay South	1	001	0010302.00	4340
10010572	616	10	Newfoundland and Labrador / Terre-Neuve-et-Labrador	1001	1001485	Conception Bay South	1	001	0010302.00	4340
10010573	1247	10	Newfoundland and Labrador / Terre-Neuve-et-Labrador	1001	1001485	Conception Bay South	1	001	0010302.00	4340
10010574	443	10	Newfoundland and Labrador / Terre-Neuve-et-Labrador	1001	1001485	Conception Bay South	1	001	0010302.00	4340
10010575	1270	10	Newfoundland and Labrador / Terre-Neuve-et-Labrador	1001	1001485	Conception Bay South	1	001	0010301.02	6280
10010576	622	10	Newfoundland and Labrador / Terre-Neuve-et-Labrador	1001	1001485	Conception Bay South	1	001	0010301.02	6280
10010577	430	10	Newfoundland and Labrador / Terre-Neuve-et-Labrador	1001	1001485	Conception Bay South	1	001	0010301.02	6280
10010578	530	10	Newfoundland and Labrador / Terre-Neuve-et-Labrador	1001	1001485	Conception Bay South	1	001	0010301.02	6280
10010579	991	10	Newfoundland and Labrador / Terre-Neuve-et-Labrador	1001	1001485	Conception Bay South	1	001	0010301.02	6280
10010580	534	10	Newfoundland and Labrador / Terre-Neuve-et-Labrador	1001	1001485	Conception Bay South	1	001	0010301.02	6280
10010581	622	10	Newfoundland and Labrador / Terre-Neuve-et-Labrador	1001	1001485	Conception Bay South	1	001	0010301.02	6280
10010582	650	10	Newfoundland and Labrador / Terre-Neuve-et-Labrador	1001	1001485	Conception Bay South	1	001	0010301.02	6280
10010583	631	10	Newfoundland and Labrador / Terre-Neuve-et-Labrador	1001	1001485	Conception Bay South	1	001	0010301.02	6280
10010584	956	10	Newfoundland and Labrador / Terre-Neuve-et-Labrador	1001	1001485	Conception Bay South	1	001	0010301.01	6559
10010585	547	10	Newfoundland and Labrador / Terre-Neuve-et-Labrador	1001	1001485	Conception Bay South	1	001	0010301.01	6559
10010586	537	10	Newfoundland and Labrador / Terre-Neuve-et-Labrador	1001	1001485	Conception Bay South	1	001	0010301.01	6559
10010587	343	10	Newfoundland and Labrador / Terre-Neuve-et-Labrador	1001	1001485	Conception Bay South	1	001	0010301.01	6559
10010588	669	10	Newfoundland and Labrador / Terre-Neuve-et-Labrador	1001	1001485	Conception Bay South	1	001	0010301.01	6559
10010589	1178	10	Newfoundland and Labrador / Terre-Neuve-et-Labrador	1001	1001485	Conception Bay South	1	001	0010301.01	6559
10010590	742	10	Newfoundland and Labrador / Terre-Neuve-et-Labrador	1001	1001485	Conception Bay South	1	001	0010301.01	6559
10010591	697	10	Newfoundland and Labrador / Terre-Neuve-et-Labrador	1001	1001485	Conception Bay South	1	001	0010301.01	6559
10010592	436	10	Newfoundland and Labrador / Terre-Neuve-et-Labrador	1001	1001485	Conception Bay South	1	001	0010301.01	6559
10010593	599	10	Newfoundland and Labrador / Terre-Neuve-et-Labrador	1001	1001485	Conception Bay South	1	001	0010300.00	7669
10010594	479	10	Newfoundland and Labrador / Terre-Neuve-et-Labrador	1001	1001485	Conception Bay South	1	001	0010300.00	7669
10010595	418	10	Newfoundland and Labrador / Terre-Neuve-et-Labrador	1001	1001485	Conception Bay South	1	001	0010300.00	7669
10010596	567	10	Newfoundland and Labrador / Terre-Neuve-et-Labrador	1001	1001485	Conception Bay South	1	001	0010300.00	7669
10010597	459	10	Newfoundland and Labrador / Terre-Neuve-et-Labrador	1001	1001485	Conception Bay South	1	001	0010300.00	7669
10010598	681	10	Newfoundland and Labrador / Terre-Neuve-et-Labrador	1001	1001485	Conception Bay South	1	001	0010300.00	7669
10010599	622	10	Newfoundland and Labrador / Terre-Neuve-et-Labrador	1001	1001485	Conception Bay South	1	001	0010300.00	7669
10010600	585	10	Newfoundland and Labrador / Terre-Neuve-et-Labrador	1001	1001485	Conception Bay South	1	001	0010300.00	7669
10010601	504	10	Newfoundland and Labrador / Terre-Neuve-et-Labrador	1001	1001485	Conception Bay South	1	001	0010300.00	7669
10010602	1073	10	Newfoundland and Labrador / Terre-Neuve-et-Labrador	1001	1001485	Conception Bay South	1	001	0010300.00	7669
10010603	584	10	Newfoundland and Labrador / Terre-Neuve-et-Labrador	1001	1001485	Conception Bay South	1	001	0010300.00	7669
10010604	588	10	Newfoundland and Labrador / Terre-Neuve-et-Labrador	1001	1001485	Conception Bay South	1	001	0010300.00	7669
10010605	495	10	Newfoundland and Labrador / Terre-Neuve-et-Labrador	1001	1001517	Paradise	1	001	0010202.05	9552
10010606	1968	10	Newfoundland and Labrador / Terre-Neuve-et-Labrador	1001	1001517	Paradise	1	001	0010202.05	9552
10010607	705	10	Newfoundland and Labrador / Terre-Neuve-et-Labrador	1001	1001517	Paradise	1	001	0010202.05	9552
10010608	1443	10	Newfoundland and Labrador / Terre-Neuve-et-Labrador	1001	1001517	Paradise	1	001	0010202.05	9552
10010609	565	10	Newfoundland and Labrador / Terre-Neuve-et-Labrador	1001	1001517	Paradise	1	001	0010202.05	9552
10010610	977	10	Newfoundland and Labrador / Terre-Neuve-et-Labrador	1001	1001517	Paradise	1	001	0010202.05	9552
10010611	239	10	Newfoundland and Labrador / Terre-Neuve-et-Labrador	1001	1001517	Paradise	1	001	0010202.05	9552
10010614	367	10	Newfoundland and Labrador / Terre-Neuve-et-Labrador	1001	1001517	Paradise	1	001	0010202.04	8143
10010615	1030	10	Newfoundland and Labrador / Terre-Neuve-et-Labrador	1001	1001517	Paradise	1	001	0010202.04	8143
10010616	420	10	Newfoundland and Labrador / Terre-Neuve-et-Labrador	1001	1001517	Paradise	1	001	0010202.04	8143
10010617	2489	10	Newfoundland and Labrador / Terre-Neuve-et-Labrador	1001	1001517	Paradise	1	001	0010202.04	8143
10010618	648	10	Newfoundland and Labrador / Terre-Neuve-et-Labrador	1001	1001517	Paradise	1	001	0010202.04	8143
10010619	602	10	Newfoundland and Labrador / Terre-Neuve-et-Labrador	1001	1001517	Paradise	1	001	0010202.04	8143
10010620	501	10	Newfoundland and Labrador / Terre-Neuve-et-Labrador	1001	1001542	Mount Pearl	1	001	0010172.04	4635
10010621	455	10	Newfoundland and Labrador / Terre-Neuve-et-Labrador	1001	1001542	Mount Pearl	1	001	0010172.04	4635
10010622	674	10	Newfoundland and Labrador / Terre-Neuve-et-Labrador	1001	1001542	Mount Pearl	1	001	0010172.04	4635
10010623	655	10	Newfoundland and Labrador / Terre-Neuve-et-Labrador	1001	1001542	Mount Pearl	1	001	0010172.04	4635
10010624	464	10	Newfoundland and Labrador / Terre-Neuve-et-Labrador	1001	1001542	Mount Pearl	1	001	0010172.03	2189
10010625	414	10	Newfoundland and Labrador / Terre-Neuve-et-Labrador	1001	1001542	Mount Pearl	1	001	0010172.03	2189
10010626	436	10	Newfoundland and Labrador / Terre-Neuve-et-Labrador	1001	1001542	Mount Pearl	1	001	0010172.03	2189
10010627	483	10	Newfoundland and Labrador / Terre-Neuve-et-Labrador	1001	1001542	Mount Pearl	1	001	0010172.03	2189
10010628	393	10	Newfoundland and Labrador / Terre-Neuve-et-Labrador	1001	1001542	Mount Pearl	1	001	0010171.00	4399
10010629	1165	10	Newfoundland and Labrador / Terre-Neuve-et-Labrador	1001	1001542	Mount Pearl	1	001	0010172.02	6109
10010630	392	10	Newfoundland and Labrador / Terre-Neuve-et-Labrador	1001	1001542	Mount Pearl	1	001	0010172.03	2189
10010631	225	10	Newfoundland and Labrador / Terre-Neuve-et-Labrador	1001	1001542	Mount Pearl	1	001	0010172.02	6109
10010632	800	10	Newfoundland and Labrador / Terre-Neuve-et-Labrador	1001	1001542	Mount Pearl	1	001	0010172.02	6109
10010633	781	10	Newfoundland and Labrador / Terre-Neuve-et-Labrador	1001	1001542	Mount Pearl	1	001	0010172.02	6109
10010634	852	10	Newfoundland and Labrador / Terre-Neuve-et-Labrador	1001	1001542	Mount Pearl	1	001	0010172.02	6109
10010635	481	10	Newfoundland and Labrador / Terre-Neuve-et-Labrador	1001	1001542	Mount Pearl	1	001	0010172.02	6109
10010636	972	10	Newfoundland and Labrador / Terre-Neuve-et-Labrador	1001	1001542	Mount Pearl	1	001	0010172.02	6109
10010637	683	10	Newfoundland and Labrador / Terre-Neuve-et-Labrador	1001	1001542	Mount Pearl	1	001	0010172.06	2137
10010638	489	10	Newfoundland and Labrador / Terre-Neuve-et-Labrador	1001	1001542	Mount Pearl	1	001	0010172.06	2137
10010639	402	10	Newfoundland and Labrador / Terre-Neuve-et-Labrador	1001	1001542	Mount Pearl	1	001	0010172.02	6109
10010640	431	10	Newfoundland and Labrador / Terre-Neuve-et-Labrador	1001	1001542	Mount Pearl	1	001	0010172.02	6109
10010641	424	10	Newfoundland and Labrador / Terre-Neuve-et-Labrador	1001	1001542	Mount Pearl	1	001	0010172.06	2137
10010642	541	10	Newfoundland and Labrador / Terre-Neuve-et-Labrador	1001	1001542	Mount Pearl	1	001	0010172.06	2137
10010643	650	10	Newfoundland and Labrador / Terre-Neuve-et-Labrador	1001	1001542	Mount Pearl	1	001	0010171.00	4399
10010644	562	10	Newfoundland and Labrador / Terre-Neuve-et-Labrador	1001	1001519	St. John's	1	001	0010171.00	4399
10010645	441	10	Newfoundland and Labrador / Terre-Neuve-et-Labrador	1001	1001542	Mount Pearl	1	001	0010171.00	4399
10010646	721	10	Newfoundland and Labrador / Terre-Neuve-et-Labrador	1001	1001542	Mount Pearl	1	001	0010171.00	4399
10010647	507	10	Newfoundland and Labrador / Terre-Neuve-et-Labrador	1001	1001542	Mount Pearl	1	001	0010171.00	4399
10010648	366	10	Newfoundland and Labrador / Terre-Neuve-et-Labrador	1001	1001542	Mount Pearl	1	001	0010171.00	4399
10010649	340	10	Newfoundland and Labrador / Terre-Neuve-et-Labrador	1001	1001542	Mount Pearl	1	001	0010171.00	4399
10010650	419	10	Newfoundland and Labrador / Terre-Neuve-et-Labrador	1001	1001542	Mount Pearl	1	001	0010171.00	4399
10010651	1156	10	Newfoundland and Labrador / Terre-Neuve-et-Labrador	1001	1001542	Mount Pearl	1	001	0010172.04	4635
10010652	473	10	Newfoundland and Labrador / Terre-Neuve-et-Labrador	1001	1001542	Mount Pearl	1	001	0010172.04	4635
10010653	721	10	Newfoundland and Labrador / Terre-Neuve-et-Labrador	1001	1001542	Mount Pearl	1	001	0010172.04	4635
10010654	551	10	Newfoundland and Labrador / Terre-Neuve-et-Labrador	1001	1001542	Mount Pearl	1	001	0010172.05	5377
10010655	334	10	Newfoundland and Labrador / Terre-Neuve-et-Labrador	1001	1001542	Mount Pearl	1	001	0010172.05	5377
10010656	793	10	Newfoundland and Labrador / Terre-Neuve-et-Labrador	1001	1001542	Mount Pearl	1	001	0010172.05	5377
10010657	394	10	Newfoundland and Labrador / Terre-Neuve-et-Labrador	1001	1001542	Mount Pearl	1	001	0010172.05	5377
10010658	451	10	Newfoundland and Labrador / Terre-Neuve-et-Labrador	1001	1001542	Mount Pearl	1	001	0010172.05	5377
10010659	305	10	Newfoundland and Labrador / Terre-Neuve-et-Labrador	1001	1001542	Mount Pearl	1	001	0010172.05	5377
10010660	257	10	Newfoundland and Labrador / Terre-Neuve-et-Labrador	1001	1001542	Mount Pearl	1	001	0010172.05	5377
10010661	1265	10	Newfoundland and Labrador / Terre-Neuve-et-Labrador	1001	1001542	Mount Pearl	1	001	0010172.05	5377
10010662	412	10	Newfoundland and Labrador / Terre-Neuve-et-Labrador	1001	1001542	Mount Pearl	1	001	0010172.05	5377
10010663	366	10	Newfoundland and Labrador / Terre-Neuve-et-Labrador	1001	1001542	Mount Pearl	1	001	0010172.05	5377
10010664	249	10	Newfoundland and Labrador / Terre-Neuve-et-Labrador	1001	1001542	Mount Pearl	1	001	0010172.05	5377
10010666	454	10	Newfoundland and Labrador / Terre-Neuve-et-Labrador	1001	1001485	Conception Bay South	1	001	0010301.01	6559
10010667	510	10	Newfoundland and Labrador / Terre-Neuve-et-Labrador	1001	1001485	Conception Bay South	1	001	0010300.00	7669
10010668	566	10	Newfoundland and Labrador / Terre-Neuve-et-Labrador	1001	1001517	Paradise	1	001	0010202.05	9552
10010669	530	10	Newfoundland and Labrador / Terre-Neuve-et-Labrador	1001	1001519	St. John's	1	001	0010100.04	3967
10010670	645	10	Newfoundland and Labrador / Terre-Neuve-et-Labrador	1001	1001519	St. John's	1	001	0010100.04	3967
10010671	637	10	Newfoundland and Labrador / Terre-Neuve-et-Labrador	1001	1001519	St. John's	1	001	0010100.04	3967
10010672	445	10	Newfoundland and Labrador / Terre-Neuve-et-Labrador	1001	1001519	St. John's	1	001	0010100.04	3967
10010673	370	10	Newfoundland and Labrador / Terre-Neuve-et-Labrador	1001	1001519	St. John's	1	001	0010100.04	3967
10010674	413	10	Newfoundland and Labrador / Terre-Neuve-et-Labrador	1001	1001519	St. John's	1	001	0010100.04	3967
10010675	492	10	Newfoundland and Labrador / Terre-Neuve-et-Labrador	1001	1001519	St. John's	1	001	0010100.04	3967
10010676	746	10	Newfoundland and Labrador / Terre-Neuve-et-Labrador	1001	1001519	St. John's	1	001	0010100.03	3406
10010677	603	10	Newfoundland and Labrador / Terre-Neuve-et-Labrador	1001	1001519	St. John's	1	001	0010100.03	3406
10010678	780	10	Newfoundland and Labrador / Terre-Neuve-et-Labrador	1001	1001519	St. John's	1	001	0010100.03	3406
10010679	732	10	Newfoundland and Labrador / Terre-Neuve-et-Labrador	1001	1001551	Petty Harbour-Maddox Cove	1	001	0010100.03	3406
10010680	192	10	Newfoundland and Labrador / Terre-Neuve-et-Labrador	1001	1001551	Petty Harbour-Maddox Cove	1	001	0010100.03	3406
10010681	353	10	Newfoundland and Labrador / Terre-Neuve-et-Labrador	1001	1001519	St. John's	1	001	0010100.03	3406
10010682	0	10	Newfoundland and Labrador / Terre-Neuve-et-Labrador	1001	1001565	Division No. 1, Subd. D	4	996	9910.00	317570
10010683	708	10	Newfoundland and Labrador / Terre-Neuve-et-Labrador	1001	1001557	Bay Bulls	1	001	0010110.00	2462
10010684	575	10	Newfoundland and Labrador / Terre-Neuve-et-Labrador	1001	1001557	Bay Bulls	1	001	0010110.00	2462
10010685	697	10	Newfoundland and Labrador / Terre-Neuve-et-Labrador	1001	1001559	Witless Bay	1	001	0010110.00	2462
10010686	482	10	Newfoundland and Labrador / Terre-Neuve-et-Labrador	1001	1001559	Witless Bay	1	001	0010110.00	2462
10010687	115	10	Newfoundland and Labrador / Terre-Neuve-et-Labrador	1001	1001565	Division No. 1, Subd. D	4	996	9910.00	317570
10010688	435	10	Newfoundland and Labrador / Terre-Neuve-et-Labrador	1001	1001519	St. John's	1	001	0010100.04	3967
10010689	665	10	Newfoundland and Labrador / Terre-Neuve-et-Labrador	1001	1001472	Holyrood	4	996	9910.00	317570
10010690	238	10	Newfoundland and Labrador / Terre-Neuve-et-Labrador	1001	1001452	Division No. 1, Subd. O	4	996	9910.00	317570
10010691	462	10	Newfoundland and Labrador / Terre-Neuve-et-Labrador	1001	1001421	Division No. 1, Subd. M	4	996	9910.00	317570
10010692	625	10	Newfoundland and Labrador / Terre-Neuve-et-Labrador	1001	1001421	Division No. 1, Subd. M	4	996	9910.00	317570
10010693	46	10	Newfoundland and Labrador / Terre-Neuve-et-Labrador	1001	1001405	Division No. 1, Subd. K	7	999	9910.00	317570
10010694	484	10	Newfoundland and Labrador / Terre-Neuve-et-Labrador	1001	1001293	Division No. 1, Subd. Y	5	997	9910.00	317570
10010695	530	10	Newfoundland and Labrador / Terre-Neuve-et-Labrador	1001	1001304	Division No. 1, Subd. E	5	997	9910.00	317570
10010696	459	10	Newfoundland and Labrador / Terre-Neuve-et-Labrador	1001	1001304	Division No. 1, Subd. E	5	997	9910.00	317570
10010697	524	10	Newfoundland and Labrador / Terre-Neuve-et-Labrador	1001	1001304	Division No. 1, Subd. E	5	997	9910.00	317570
10010698	512	10	Newfoundland and Labrador / Terre-Neuve-et-Labrador	1001	1001304	Division No. 1, Subd. E	5	997	9910.00	317570
10010699	533	10	Newfoundland and Labrador / Terre-Neuve-et-Labrador	1001	1001304	Division No. 1, Subd. E	5	997	9910.00	317570
10010700	413	10	Newfoundland and Labrador / Terre-Neuve-et-Labrador	1001	1001304	Division No. 1, Subd. E	5	997	9910.00	317570
10010701	293	10	Newfoundland and Labrador / Terre-Neuve-et-Labrador	1001	1001308	Whiteway	5	997	9910.00	317570
10010702	704	10	Newfoundland and Labrador / Terre-Neuve-et-Labrador	1001	1001312	Heart's Delight-Islington	5	997	9910.00	317570
10010703	223	10	Newfoundland and Labrador / Terre-Neuve-et-Labrador	1001	1001316	Heart's Desire	7	999	9910.00	317570
10010704	375	10	Newfoundland and Labrador / Terre-Neuve-et-Labrador	1001	1001325	Heart's Content	5	997	9910.00	317570
10010705	210	10	Newfoundland and Labrador / Terre-Neuve-et-Labrador	1001	1001328	New Perlican	7	999	9910.00	317570
10010706	546	10	Newfoundland and Labrador / Terre-Neuve-et-Labrador	1001	1001321	Division No. 1, Subd. F	4	996	9910.00	317570
10010707	484	10	Newfoundland and Labrador / Terre-Neuve-et-Labrador	1001	1001332	Winterton	6	998	9910.00	317570
10010708	346	10	Newfoundland and Labrador / Terre-Neuve-et-Labrador	1001	1001335	Hant's Harbour	6	998	9910.00	317570
10010709	415	10	Newfoundland and Labrador / Terre-Neuve-et-Labrador	1001	1001259	Division No. 1, Subd. A	5	997	9910.00	317570
10010710	452	10	Newfoundland and Labrador / Terre-Neuve-et-Labrador	1001	1001277	Sunnyside	6	998	9910.00	317570
10010711	247	10	Newfoundland and Labrador / Terre-Neuve-et-Labrador	1001	1001274	Come By Chance	7	999	9910.00	317570
10010712	707	10	Newfoundland and Labrador / Terre-Neuve-et-Labrador	1001	1001270	Arnold's Cove	5	997	9910.00	317570
10010713	283	10	Newfoundland and Labrador / Terre-Neuve-et-Labrador	1001	1001270	Arnold's Cove	5	997	9910.00	317570
10010714	342	10	Newfoundland and Labrador / Terre-Neuve-et-Labrador	1001	1001259	Division No. 1, Subd. A	5	997	9910.00	317570
10010715	282	10	Newfoundland and Labrador / Terre-Neuve-et-Labrador	1001	1001281	Chance Cove	5	997	9910.00	317570
10010716	534	10	Newfoundland and Labrador / Terre-Neuve-et-Labrador	1001	1001267	Southern Harbour	5	997	9910.00	317570
10010717	720	10	Newfoundland and Labrador / Terre-Neuve-et-Labrador	1001	1001285	Norman's Cove-Long Cove	5	997	9910.00	317570
10010718	468	10	Newfoundland and Labrador / Terre-Neuve-et-Labrador	1001	1001289	Chapel Arm	5	997	9910.00	317570
10010719	691	10	Newfoundland and Labrador / Terre-Neuve-et-Labrador	1001	1001293	Division No. 1, Subd. Y	5	997	9910.00	317570
10010720	386	10	Newfoundland and Labrador / Terre-Neuve-et-Labrador	1001	1001298	Whitbourne	5	997	9910.00	317570
10010721	530	10	Newfoundland and Labrador / Terre-Neuve-et-Labrador	1001	1001298	Whitbourne	5	997	9910.00	317570
10010722	506	10	Newfoundland and Labrador / Terre-Neuve-et-Labrador	1001	1001203	Division No. 1, Subd. X	5	997	9910.00	317570
10010723	110	10	Newfoundland and Labrador / Terre-Neuve-et-Labrador	1001	1001207	Colinet	5	997	9910.00	317570
10010724	511	10	Newfoundland and Labrador / Terre-Neuve-et-Labrador	1001	1001155	Division No. 1, Subd. W	4	996	9910.00	317570
10010725	153	10	Newfoundland and Labrador / Terre-Neuve-et-Labrador	1001	1001186	Admirals Beach	5	997	9910.00	317570
10010726	358	10	Newfoundland and Labrador / Terre-Neuve-et-Labrador	1001	1001197	Mount Carmel-Mitchells Brook-St. Catherine's	5	997	9910.00	317570
10010727	115	10	Newfoundland and Labrador / Terre-Neuve-et-Labrador	1001	1001192	St. Joseph's	4	996	9910.00	317570
10010728	212	10	Newfoundland and Labrador / Terre-Neuve-et-Labrador	1001	1001181	Riverhead	5	997	9910.00	317570
10010729	439	10	Newfoundland and Labrador / Terre-Neuve-et-Labrador	1001	1001178	St. Mary's	5	997	9910.00	317570
10010730	233	10	Newfoundland and Labrador / Terre-Neuve-et-Labrador	1001	1001174	Gaskiers-Point La Haye	5	997	9910.00	317570
10010731	340	10	Newfoundland and Labrador / Terre-Neuve-et-Labrador	1001	1001169	St. Vincent's-St. Stephen's-Peter's River	5	997	9910.00	317570
10010732	62	10	Newfoundland and Labrador / Terre-Neuve-et-Labrador	1001	1001101	Division No. 1, Subd. V	7	999	9910.00	317570
10010733	81	10	Newfoundland and Labrador / Terre-Neuve-et-Labrador	1001	1001120	St. Shott's	7	999	9910.00	317570
10010734	160	10	Newfoundland and Labrador / Terre-Neuve-et-Labrador	1001	1001105	Portugal Cove South	6	998	9910.00	317570
10010735	310	10	Newfoundland and Labrador / Terre-Neuve-et-Labrador	1001	1001113	Trepassey	5	997	9910.00	317570
10010736	260	10	Newfoundland and Labrador / Terre-Neuve-et-Labrador	1001	1001113	Trepassey	5	997	9910.00	317570
10010737	396	10	Newfoundland and Labrador / Terre-Neuve-et-Labrador	1001	1001124	Division No. 1, Subd. U	4	996	9910.00	317570
10010738	323	10	Newfoundland and Labrador / Terre-Neuve-et-Labrador	1001	1001136	Fermeuse	7	999	9910.00	317570
10010739	65	10	Newfoundland and Labrador / Terre-Neuve-et-Labrador	1001	1001140	Port Kirwan	7	999	9910.00	317570
10010740	310	10	Newfoundland and Labrador / Terre-Neuve-et-Labrador	1001	1001131	Renews-Cappahayden	5	997	9910.00	317570
10010741	649	10	Newfoundland and Labrador / Terre-Neuve-et-Labrador	1001	1001124	Division No. 1, Subd. U	4	996	9910.00	317570
10010742	506	10	Newfoundland and Labrador / Terre-Neuve-et-Labrador	1001	1001126	Cape Broyle	5	997	9910.00	317570
10010743	444	10	Newfoundland and Labrador / Terre-Neuve-et-Labrador	1001	1001124	Division No. 1, Subd. U	4	996	9910.00	317570
10010744	465	10	Newfoundland and Labrador / Terre-Neuve-et-Labrador	1001	1001149	Ferryland	5	997	9910.00	317570
10010745	83	10	Newfoundland and Labrador / Terre-Neuve-et-Labrador	1001	1001144	Aquaforte	7	999	9910.00	317570
10010746	131	10	Newfoundland and Labrador / Terre-Neuve-et-Labrador	1001	1001214	Division No. 1, Subd. C	7	999	9910.00	317570
10010747	247	10	Newfoundland and Labrador / Terre-Neuve-et-Labrador	1001	1001219	Branch	5	997	9910.00	317570
10010748	308	10	Newfoundland and Labrador / Terre-Neuve-et-Labrador	1001	1001228	St. Bride's	5	997	9910.00	317570
10010749	120	10	Newfoundland and Labrador / Terre-Neuve-et-Labrador	1001	1001225	Point Lance	7	999	9910.00	317570
10010750	344	10	Newfoundland and Labrador / Terre-Neuve-et-Labrador	1001	1001234	Division No. 1, Subd. B	5	997	9910.00	317570
10010751	298	10	Newfoundland and Labrador / Terre-Neuve-et-Labrador	1001	1001263	Long Harbour-Mount Arlington Heights	5	997	9910.00	317570
10010752	270	10	Newfoundland and Labrador / Terre-Neuve-et-Labrador	1001	1001254	Fox Harbour	5	997	9910.00	317570
10010753	520	10	Newfoundland and Labrador / Terre-Neuve-et-Labrador	1001	1001240	Placentia	5	997	9910.00	317570
10010754	386	10	Newfoundland and Labrador / Terre-Neuve-et-Labrador	1001	1001240	Placentia	5	997	9910.00	317570
10010755	226	10	Newfoundland and Labrador / Terre-Neuve-et-Labrador	1001	1001240	Placentia	5	997	9910.00	317570
10010756	526	10	Newfoundland and Labrador / Terre-Neuve-et-Labrador	1001	1001240	Placentia	5	997	9910.00	317570
10010757	276	10	Newfoundland and Labrador / Terre-Neuve-et-Labrador	1001	1001240	Placentia	5	997	9910.00	317570
10010758	364	10	Newfoundland and Labrador / Terre-Neuve-et-Labrador	1001	1001240	Placentia	5	997	9910.00	317570
10010759	344	10	Newfoundland and Labrador / Terre-Neuve-et-Labrador	1001	1001240	Placentia	5	997	9910.00	317570
10010760	338	10	Newfoundland and Labrador / Terre-Neuve-et-Labrador	1001	1001240	Placentia	5	997	9910.00	317570
10010761	663	10	Newfoundland and Labrador / Terre-Neuve-et-Labrador	1001	1001240	Placentia	5	997	9910.00	317570
10010762	664	10	Newfoundland and Labrador / Terre-Neuve-et-Labrador	1001	1001396	Spaniard's Bay	3	005	9910.00	317570
10010763	0	10	Newfoundland and Labrador / Terre-Neuve-et-Labrador	1001	1001391	Division No. 1, Subd. J	7	999	9910.00	317570
10010764	527	10	Newfoundland and Labrador / Terre-Neuve-et-Labrador	1001	1001396	Spaniard's Bay	3	005	9910.00	317570
10010765	449	10	Newfoundland and Labrador / Terre-Neuve-et-Labrador	1001	1001396	Spaniard's Bay	3	005	9910.00	317570
10010766	473	10	Newfoundland and Labrador / Terre-Neuve-et-Labrador	1001	1001396	Spaniard's Bay	3	005	9910.00	317570
10010767	509	10	Newfoundland and Labrador / Terre-Neuve-et-Labrador	1001	1001396	Spaniard's Bay	3	005	9910.00	317570
10010768	899	10	Newfoundland and Labrador / Terre-Neuve-et-Labrador	1001	1001504	Portugal Cove-St. Philip's	1	001	0010201.00	2933
10010769	990	10	Newfoundland and Labrador / Terre-Neuve-et-Labrador	1001	1001504	Portugal Cove-St. Philip's	1	001	0010201.00	2933
10010770	536	10	Newfoundland and Labrador / Terre-Neuve-et-Labrador	1001	1001504	Portugal Cove-St. Philip's	1	001	0010201.00	2933
10010771	689	10	Newfoundland and Labrador / Terre-Neuve-et-Labrador	1001	1001504	Portugal Cove-St. Philip's	1	001	0010200.02	8644
10010772	558	10	Newfoundland and Labrador / Terre-Neuve-et-Labrador	1001	1001504	Portugal Cove-St. Philip's	1	001	0010200.02	8644
10010773	301	10	Newfoundland and Labrador / Terre-Neuve-et-Labrador	1001	1001519	St. John's	1	001	0010200.01	4610
10010774	503	10	Newfoundland and Labrador / Terre-Neuve-et-Labrador	1001	1001519	St. John's	1	001	0010200.01	4610
10010775	1708	10	Newfoundland and Labrador / Terre-Neuve-et-Labrador	1001	1001519	St. John's	1	001	0010200.01	4610
10010776	707	10	Newfoundland and Labrador / Terre-Neuve-et-Labrador	1001	1001509	Torbay	1	001	0010200.02	8644
10010777	656	10	Newfoundland and Labrador / Terre-Neuve-et-Labrador	1001	1001511	Logy Bay-Middle Cove-Outer Cove	1	001	0010200.01	4610
10010778	598	10	Newfoundland and Labrador / Terre-Neuve-et-Labrador	1001	1001509	Torbay	1	001	0010200.02	8644
10010779	460	10	Newfoundland and Labrador / Terre-Neuve-et-Labrador	1001	1001509	Torbay	1	001	0010200.02	8644
10010780	604	10	Newfoundland and Labrador / Terre-Neuve-et-Labrador	1001	1001509	Torbay	1	001	0010200.02	8644
10010781	1295	10	Newfoundland and Labrador / Terre-Neuve-et-Labrador	1001	1001509	Torbay	1	001	0010200.02	8644
10010782	506	10	Newfoundland and Labrador / Terre-Neuve-et-Labrador	1001	1001509	Torbay	1	001	0010200.02	8644
10010783	442	10	Newfoundland and Labrador / Terre-Neuve-et-Labrador	1001	1001509	Torbay	1	001	0010200.02	8644
10010784	415	10	Newfoundland and Labrador / Terre-Neuve-et-Labrador	1001	1001509	Torbay	1	001	0010200.02	8644
10010785	1072	10	Newfoundland and Labrador / Terre-Neuve-et-Labrador	1001	1001509	Torbay	1	001	0010200.02	8644
10010786	496	10	Newfoundland and Labrador / Terre-Neuve-et-Labrador	1001	1001509	Torbay	1	001	0010200.02	8644
10010787	802	10	Newfoundland and Labrador / Terre-Neuve-et-Labrador	1001	1001509	Torbay	1	001	0010200.02	8644
10010788	397	10	Newfoundland and Labrador / Terre-Neuve-et-Labrador	1001	1001512	Bauline	1	001	0010200.03	3720
10010789	677	10	Newfoundland and Labrador / Terre-Neuve-et-Labrador	1001	1001505	Pouch Cove	1	001	0010200.03	3720
10010790	911	10	Newfoundland and Labrador / Terre-Neuve-et-Labrador	1001	1001505	Pouch Cove	1	001	0010200.03	3720
10010791	278	10	Newfoundland and Labrador / Terre-Neuve-et-Labrador	1001	1001505	Pouch Cove	1	001	0010200.03	3720
10010792	888	10	Newfoundland and Labrador / Terre-Neuve-et-Labrador	1001	1001507	Flatrock	1	001	0010200.03	3720
10010793	569	10	Newfoundland and Labrador / Terre-Neuve-et-Labrador	1001	1001507	Flatrock	1	001	0010200.03	3720
10010794	470	10	Newfoundland and Labrador / Terre-Neuve-et-Labrador	1001	1001511	Logy Bay-Middle Cove-Outer Cove	1	001	0010200.01	4610
10010795	521	10	Newfoundland and Labrador / Terre-Neuve-et-Labrador	1001	1001511	Logy Bay-Middle Cove-Outer Cove	1	001	0010200.01	4610
10010796	451	10	Newfoundland and Labrador / Terre-Neuve-et-Labrador	1001	1001511	Logy Bay-Middle Cove-Outer Cove	1	001	0010200.01	4610
10010797	38	10	Newfoundland and Labrador / Terre-Neuve-et-Labrador	1001	1001519	St. John's	1	001	0010201.00	2933
10010798	470	10	Newfoundland and Labrador / Terre-Neuve-et-Labrador	1001	1001504	Portugal Cove-St. Philip's	1	001	0010201.00	2933
10010799	530	10	Newfoundland and Labrador / Terre-Neuve-et-Labrador	1001	1001504	Portugal Cove-St. Philip's	1	001	0010202.02	3224
10010800	593	10	Newfoundland and Labrador / Terre-Neuve-et-Labrador	1001	1001504	Portugal Cove-St. Philip's	1	001	0010202.02	3224
10010801	1502	10	Newfoundland and Labrador / Terre-Neuve-et-Labrador	1001	1001504	Portugal Cove-St. Philip's	1	001	0010202.02	3224
10010802	599	10	Newfoundland and Labrador / Terre-Neuve-et-Labrador	1001	1001504	Portugal Cove-St. Philip's	1	001	0010202.02	3224
10010803	478	10	Newfoundland and Labrador / Terre-Neuve-et-Labrador	1001	1001517	Paradise	1	001	0010202.05	9552
10010804	807	10	Newfoundland and Labrador / Terre-Neuve-et-Labrador	1001	1001517	Paradise	1	001	0010202.05	9552
10010805	845	10	Newfoundland and Labrador / Terre-Neuve-et-Labrador	1001	1001517	Paradise	1	001	0010202.05	9552
10010806	464	10	Newfoundland and Labrador / Terre-Neuve-et-Labrador	1001	1001517	Paradise	1	001	0010202.05	9552
10010807	456	10	Newfoundland and Labrador / Terre-Neuve-et-Labrador	1001	1001494	Wabana	4	996	9910.00	317570
10010808	530	10	Newfoundland and Labrador / Terre-Neuve-et-Labrador	1001	1001494	Wabana	4	996	9910.00	317570
10010809	455	10	Newfoundland and Labrador / Terre-Neuve-et-Labrador	1001	1001494	Wabana	4	996	9910.00	317570
10010810	460	10	Newfoundland and Labrador / Terre-Neuve-et-Labrador	1001	1001494	Wabana	4	996	9910.00	317570
10010811	445	10	Newfoundland and Labrador / Terre-Neuve-et-Labrador	1001	1001494	Wabana	4	996	9910.00	317570
10010812	2182	10	Newfoundland and Labrador / Terre-Neuve-et-Labrador	1001	1001519	St. John's	1	001	0010016.01	4407
10010813	1054	10	Newfoundland and Labrador / Terre-Neuve-et-Labrador	1001	1001519	St. John's	1	001	0010016.02	5206
10010814	979	10	Newfoundland and Labrador / Terre-Neuve-et-Labrador	1001	1001519	St. John's	1	001	0010016.01	4407
10010815	546	10	Newfoundland and Labrador / Terre-Neuve-et-Labrador	1001	1001519	St. John's	1	001	0010016.02	5206
10010817	1175	10	Newfoundland and Labrador / Terre-Neuve-et-Labrador	1001	1001517	Paradise	1	001	0010202.04	8143
10010818	990	10	Newfoundland and Labrador / Terre-Neuve-et-Labrador	1001	1001517	Paradise	1	001	0010202.04	8143
10010820	422	10	Newfoundland and Labrador / Terre-Neuve-et-Labrador	1001	1001517	Paradise	1	001	0010202.04	8143
10010821	385	10	Newfoundland and Labrador / Terre-Neuve-et-Labrador	1001	1001519	St. John's	1	001	0010100.01	5313
10010822	368	10	Newfoundland and Labrador / Terre-Neuve-et-Labrador	1001	1001519	St. John's	1	001	0010100.01	5313
10010823	387	10	Newfoundland and Labrador / Terre-Neuve-et-Labrador	1001	1001519	St. John's	1	001	0010100.01	5313
10010824	772	10	Newfoundland and Labrador / Terre-Neuve-et-Labrador	1001	1001519	St. John's	1	001	0010100.01	5313
10010825	1524	10	Newfoundland and Labrador / Terre-Neuve-et-Labrador	1001	1001519	St. John's	1	001	0010017.00	3477
10010826	524	10	Newfoundland and Labrador / Terre-Neuve-et-Labrador	1001	1001519	St. John's	1	001	0010017.00	3477
10010827	1429	10	Newfoundland and Labrador / Terre-Neuve-et-Labrador	1001	1001519	St. John's	1	001	0010017.00	3477
10020079	595	10	Newfoundland and Labrador / Terre-Neuve-et-Labrador	1002	1002048	Division No. 2, Subd. K	7	999	9910.00	317570
10020080	15	10	Newfoundland and Labrador / Terre-Neuve-et-Labrador	1002	1002044	Division No. 2, Subd. L	7	999	9910.00	317570
10020081	596	10	Newfoundland and Labrador / Terre-Neuve-et-Labrador	1002	1002031	Division No. 2, Subd. C	5	997	9910.00	317570
10020082	191	10	Newfoundland and Labrador / Terre-Neuve-et-Labrador	1002	1002037	Red Harbour	7	999	9910.00	317570
10020083	301	10	Newfoundland and Labrador / Terre-Neuve-et-Labrador	1002	1002034	Parkers Cove	4	996	9910.00	317570
10020084	137	10	Newfoundland and Labrador / Terre-Neuve-et-Labrador	1002	1002040	Baine Harbour	5	997	9910.00	317570
10020085	288	10	Newfoundland and Labrador / Terre-Neuve-et-Labrador	1002	1002033	Rushoon	5	997	9910.00	317570
10020086	136	10	Newfoundland and Labrador / Terre-Neuve-et-Labrador	1002	1002026	Division No. 2, Subd. I	5	997	9910.00	317570
10020087	130	10	Newfoundland and Labrador / Terre-Neuve-et-Labrador	1002	1002055	Little Bay East	7	999	9910.00	317570
10020088	285	10	Newfoundland and Labrador / Terre-Neuve-et-Labrador	1002	1002027	Bay L'Argent	4	996	9910.00	317570
10020089	470	10	Newfoundland and Labrador / Terre-Neuve-et-Labrador	1002	1002041	St. Bernard's-Jacques Fontaine	5	997	9910.00	317570
10020090	0	10	Newfoundland and Labrador / Terre-Neuve-et-Labrador	1002	1002029	Division No. 2, Subd. J	7	999	9910.00	317570
10020091	530	10	Newfoundland and Labrador / Terre-Neuve-et-Labrador	1002	1002036	Terrenceville	5	997	9910.00	317570
10020092	147	10	Newfoundland and Labrador / Terre-Neuve-et-Labrador	1002	1002039	English Harbour East	5	997	9910.00	317570
10020093	260	10	Newfoundland and Labrador / Terre-Neuve-et-Labrador	1002	1002030	Grand le Pierre	5	997	9910.00	317570
10020094	545	10	Newfoundland and Labrador / Terre-Neuve-et-Labrador	1002	1002021	Garnish	6	998	9910.00	317570
10020095	172	10	Newfoundland and Labrador / Terre-Neuve-et-Labrador	1002	1002017	Frenchman's Cove	7	999	9910.00	317570
10020096	363	10	Newfoundland and Labrador / Terre-Neuve-et-Labrador	1002	1002023	Winterland	5	997	9910.00	317570
10020097	465	10	Newfoundland and Labrador / Terre-Neuve-et-Labrador	1002	1002024	Marystown	5	997	9910.00	317570
10020098	1178	10	Newfoundland and Labrador / Terre-Neuve-et-Labrador	1002	1002024	Marystown	5	997	9910.00	317570
10020099	786	10	Newfoundland and Labrador / Terre-Neuve-et-Labrador	1002	1002024	Marystown	5	997	9910.00	317570
10020100	71	10	Newfoundland and Labrador / Terre-Neuve-et-Labrador	1002	1002024	Marystown	5	997	9910.00	317570
10020101	464	10	Newfoundland and Labrador / Terre-Neuve-et-Labrador	1002	1002024	Marystown	5	997	9910.00	317570
10020102	303	10	Newfoundland and Labrador / Terre-Neuve-et-Labrador	1002	1002024	Marystown	5	997	9910.00	317570
10020103	437	10	Newfoundland and Labrador / Terre-Neuve-et-Labrador	1002	1002024	Marystown	5	997	9910.00	317570
10020104	778	10	Newfoundland and Labrador / Terre-Neuve-et-Labrador	1002	1002024	Marystown	5	997	9910.00	317570
10020105	255	10	Newfoundland and Labrador / Terre-Neuve-et-Labrador	1002	1002022	Division No. 2, Subd. D	5	997	9910.00	317570
10020106	410	10	Newfoundland and Labrador / Terre-Neuve-et-Labrador	1002	1002024	Marystown	5	997	9910.00	317570
10020107	614	10	Newfoundland and Labrador / Terre-Neuve-et-Labrador	1002	1002024	Marystown	5	997	9910.00	317570
10020108	333	10	Newfoundland and Labrador / Terre-Neuve-et-Labrador	1002	1002025	Fox Cove-Mortier	7	999	9910.00	317570
10020109	5	10	Newfoundland and Labrador / Terre-Neuve-et-Labrador	1002	1002022	Division No. 2, Subd. D	5	997	9910.00	317570
10020110	521	10	Newfoundland and Labrador / Terre-Neuve-et-Labrador	1002	1002005	Burin	6	998	9910.00	317570
10020111	455	10	Newfoundland and Labrador / Terre-Neuve-et-Labrador	1002	1002005	Burin	6	998	9910.00	317570
10020112	555	10	Newfoundland and Labrador / Terre-Neuve-et-Labrador	1002	1002002	Lewin's Cove	6	998	9910.00	317570
10020113	269	10	Newfoundland and Labrador / Terre-Neuve-et-Labrador	1002	1002001	Division No. 2, Subd. E	6	998	9910.00	317570
10020114	633	10	Newfoundland and Labrador / Terre-Neuve-et-Labrador	1002	1002005	Burin	6	998	9910.00	317570
10020115	268	10	Newfoundland and Labrador / Terre-Neuve-et-Labrador	1002	1002005	Burin	6	998	9910.00	317570
10020116	547	10	Newfoundland and Labrador / Terre-Neuve-et-Labrador	1002	1002005	Burin	6	998	9910.00	317570
10020117	130	10	Newfoundland and Labrador / Terre-Neuve-et-Labrador	1002	1002006	Division No. 2, Subd. F	7	999	9910.00	317570
10020118	429	10	Newfoundland and Labrador / Terre-Neuve-et-Labrador	1002	1002008	St. Lawrence	6	998	9910.00	317570
10020119	341	10	Newfoundland and Labrador / Terre-Neuve-et-Labrador	1002	1002008	St. Lawrence	6	998	9910.00	317570
10020120	474	10	Newfoundland and Labrador / Terre-Neuve-et-Labrador	1002	1002008	St. Lawrence	6	998	9910.00	317570
10020121	10	10	Newfoundland and Labrador / Terre-Neuve-et-Labrador	1002	1002009	Division No. 2, Subd. G	7	999	9910.00	317570
10020122	321	10	Newfoundland and Labrador / Terre-Neuve-et-Labrador	1002	1002011	Lawn	5	997	9910.00	317570
10020123	351	10	Newfoundland and Labrador / Terre-Neuve-et-Labrador	1002	1002011	Lawn	5	997	9910.00	317570
10020124	175	10	Newfoundland and Labrador / Terre-Neuve-et-Labrador	1002	1002013	Lord's Cove	5	997	9910.00	317570
10020125	286	10	Newfoundland and Labrador / Terre-Neuve-et-Labrador	1002	1002012	Lamaline	6	998	9910.00	317570
10020126	97	10	Newfoundland and Labrador / Terre-Neuve-et-Labrador	1002	1002015	Point au Gaul	7	999	9910.00	317570
10020127	233	10	Newfoundland and Labrador / Terre-Neuve-et-Labrador	1002	1002014	Point May	7	999	9910.00	317570
10020128	488	10	Newfoundland and Labrador / Terre-Neuve-et-Labrador	1002	1002018	Fortune	6	998	9910.00	317570
10020129	427	10	Newfoundland and Labrador / Terre-Neuve-et-Labrador	1002	1002018	Fortune	6	998	9910.00	317570
10020130	527	10	Newfoundland and Labrador / Terre-Neuve-et-Labrador	1002	1002018	Fortune	6	998	9910.00	317570
10020131	408	10	Newfoundland and Labrador / Terre-Neuve-et-Labrador	1002	1002019	Grand Bank	6	998	9910.00	317570
10020132	404	10	Newfoundland and Labrador / Terre-Neuve-et-Labrador	1002	1002019	Grand Bank	6	998	9910.00	317570
10020133	338	10	Newfoundland and Labrador / Terre-Neuve-et-Labrador	1002	1002019	Grand Bank	6	998	9910.00	317570
10020134	439	10	Newfoundland and Labrador / Terre-Neuve-et-Labrador	1002	1002019	Grand Bank	6	998	9910.00	317570
10020135	412	10	Newfoundland and Labrador / Terre-Neuve-et-Labrador	1002	1002019	Grand Bank	6	998	9910.00	317570
10020136	414	10	Newfoundland and Labrador / Terre-Neuve-et-Labrador	1002	1002019	Grand Bank	6	998	9910.00	317570
10020137	139	10	Newfoundland and Labrador / Terre-Neuve-et-Labrador	1002	1002016	Division No. 2, Subd. H	6	998	9910.00	317570
10030056	5	10	Newfoundland and Labrador / Terre-Neuve-et-Labrador	1003	1003001	Division No. 3, Subd. A	7	999	9910.00	317570
10030057	141	10	Newfoundland and Labrador / Terre-Neuve-et-Labrador	1003	1003002	Rencontre East	7	999	9910.00	317570
10030058	618	10	Newfoundland and Labrador / Terre-Neuve-et-Labrador	1003	1003003	St. Jacques-Coomb's Cove	6	998	9910.00	317570
10030059	182	10	Newfoundland and Labrador / Terre-Neuve-et-Labrador	1003	1003005	Pool's Cove	7	999	9910.00	317570
10030060	409	10	Newfoundland and Labrador / Terre-Neuve-et-Labrador	1003	1003004	Belleoram	7	999	9910.00	317570
10030061	0	10	Newfoundland and Labrador / Terre-Neuve-et-Labrador	1003	1003009	Division No. 3, Subd. C	7	999	9910.00	317570
10030062	263	10	Newfoundland and Labrador / Terre-Neuve-et-Labrador	1003	1003010	Seal Cove (Fortune Bay)	5	997	9910.00	317570
10030063	450	10	Newfoundland and Labrador / Terre-Neuve-et-Labrador	1003	1003011	Hermitage-Sandyville	5	997	9910.00	317570
10030064	179	10	Newfoundland and Labrador / Terre-Neuve-et-Labrador	1003	1003012	Gaultois	7	999	9910.00	317570
10030065	5	10	Newfoundland and Labrador / Terre-Neuve-et-Labrador	1003	1003006	Division No. 3, Subd. B	7	999	9910.00	317570
10030066	314	10	Newfoundland and Labrador / Terre-Neuve-et-Labrador	1003	1003008	Harbour Breton	5	997	9910.00	317570
10030067	261	10	Newfoundland and Labrador / Terre-Neuve-et-Labrador	1003	1003008	Harbour Breton	5	997	9910.00	317570
10030068	1136	10	Newfoundland and Labrador / Terre-Neuve-et-Labrador	1003	1003008	Harbour Breton	5	997	9910.00	317570
10030069	114	10	Newfoundland and Labrador / Terre-Neuve-et-Labrador	1003	1003021	Division No. 3, Subd. E	5	997	9910.00	317570
10030070	265	10	Newfoundland and Labrador / Terre-Neuve-et-Labrador	1003	1003014	Division No. 3, Subd. D	6	998	9910.00	317570
10030071	385	10	Newfoundland and Labrador / Terre-Neuve-et-Labrador	1003	1003024	Division No. 3, Subd. F	6	998	9910.00	317570
10030072	280	10	Newfoundland and Labrador / Terre-Neuve-et-Labrador	1003	1003026	Ramea	5	997	9910.00	317570
10030073	163	10	Newfoundland and Labrador / Terre-Neuve-et-Labrador	1003	1003028	Burgeo	5	997	9910.00	317570
10030074	533	10	Newfoundland and Labrador / Terre-Neuve-et-Labrador	1003	1003028	Burgeo	5	997	9910.00	317570
10030075	387	10	Newfoundland and Labrador / Terre-Neuve-et-Labrador	1003	1003028	Burgeo	5	997	9910.00	317570
10030076	381	10	Newfoundland and Labrador / Terre-Neuve-et-Labrador	1003	1003028	Burgeo	5	997	9910.00	317570
10030077	103	10	Newfoundland and Labrador / Terre-Neuve-et-Labrador	1003	1003038	Division No. 3, Subd. I	7	999	9910.00	317570
10030078	388	10	Newfoundland and Labrador / Terre-Neuve-et-Labrador	1003	1003042	Division No. 3, Subd. J	7	999	9910.00	317570
10030079	118	10	Newfoundland and Labrador / Terre-Neuve-et-Labrador	1003	1003045	Rose Blanche-Harbour le Cou	4	996	9910.00	317570
10030080	297	10	Newfoundland and Labrador / Terre-Neuve-et-Labrador	1003	1003033	Burnt Islands	5	997	9910.00	317570
10030081	354	10	Newfoundland and Labrador / Terre-Neuve-et-Labrador	1003	1003033	Burnt Islands	5	997	9910.00	317570
10030082	727	10	Newfoundland and Labrador / Terre-Neuve-et-Labrador	1003	1003031	Division No. 3, Subd. H	5	997	9910.00	317570
10030083	365	10	Newfoundland and Labrador / Terre-Neuve-et-Labrador	1003	1003032	Isle aux Morts	5	997	9910.00	317570
10030084	254	10	Newfoundland and Labrador / Terre-Neuve-et-Labrador	1003	1003032	Isle aux Morts	5	997	9910.00	317570
10030085	559	10	Newfoundland and Labrador / Terre-Neuve-et-Labrador	1003	1003034	Channel-Port aux Basques	5	997	9910.00	317570
10030086	749	10	Newfoundland and Labrador / Terre-Neuve-et-Labrador	1003	1003034	Channel-Port aux Basques	5	997	9910.00	317570
10030087	1224	10	Newfoundland and Labrador / Terre-Neuve-et-Labrador	1003	1003034	Channel-Port aux Basques	5	997	9910.00	317570
10030088	382	10	Newfoundland and Labrador / Terre-Neuve-et-Labrador	1003	1003034	Channel-Port aux Basques	5	997	9910.00	317570
10030089	582	10	Newfoundland and Labrador / Terre-Neuve-et-Labrador	1003	1003034	Channel-Port aux Basques	5	997	9910.00	317570
10030090	296	10	Newfoundland and Labrador / Terre-Neuve-et-Labrador	1003	1003034	Channel-Port aux Basques	5	997	9910.00	317570
10030091	378	10	Newfoundland and Labrador / Terre-Neuve-et-Labrador	1003	1003034	Channel-Port aux Basques	5	997	9910.00	317570
10030092	598	10	Newfoundland and Labrador / Terre-Neuve-et-Labrador	1003	1003019	St. Alban's	5	997	9910.00	317570
10030093	635	10	Newfoundland and Labrador / Terre-Neuve-et-Labrador	1003	1003019	St. Alban's	5	997	9910.00	317570
10030094	117	10	Newfoundland and Labrador / Terre-Neuve-et-Labrador	1003	1003020	Morrisville	7	999	9910.00	317570
10030095	329	10	Newfoundland and Labrador / Terre-Neuve-et-Labrador	1003	1003018	Milltown-Head of Bay d'Espoir	5	997	9910.00	317570
10030096	460	10	Newfoundland and Labrador / Terre-Neuve-et-Labrador	1003	1003018	Milltown-Head of Bay d'Espoir	5	997	9910.00	317570
10030097	398	10	Newfoundland and Labrador / Terre-Neuve-et-Labrador	1003	1003801	Samiajij Miawpukek	6	998	9910.00	317570
10030098	522	10	Newfoundland and Labrador / Terre-Neuve-et-Labrador	1003	1003801	Samiajij Miawpukek	6	998	9910.00	317570
10040077	59	10	Newfoundland and Labrador / Terre-Neuve-et-Labrador	1004	1004017	Gallants	7	999	9910.00	317570
10040078	263	10	Newfoundland and Labrador / Terre-Neuve-et-Labrador	1004	1004016	Division No. 4, Subd. D	5	997	9910.00	317570
10040079	567	10	Newfoundland and Labrador / Terre-Neuve-et-Labrador	1004	1004016	Division No. 4, Subd. D	5	997	9910.00	317570
10040080	481	10	Newfoundland and Labrador / Terre-Neuve-et-Labrador	1004	1004019	Stephenville	6	998	9910.00	317570
10040081	435	10	Newfoundland and Labrador / Terre-Neuve-et-Labrador	1004	1004019	Stephenville	6	998	9910.00	317570
10040082	470	10	Newfoundland and Labrador / Terre-Neuve-et-Labrador	1004	1004019	Stephenville	6	998	9910.00	317570
10040083	385	10	Newfoundland and Labrador / Terre-Neuve-et-Labrador	1004	1004019	Stephenville	6	998	9910.00	317570
10040084	379	10	Newfoundland and Labrador / Terre-Neuve-et-Labrador	1004	1004019	Stephenville	6	998	9910.00	317570
10040085	367	10	Newfoundland and Labrador / Terre-Neuve-et-Labrador	1004	1004019	Stephenville	6	998	9910.00	317570
10040086	478	10	Newfoundland and Labrador / Terre-Neuve-et-Labrador	1004	1004019	Stephenville	6	998	9910.00	317570
10040087	479	10	Newfoundland and Labrador / Terre-Neuve-et-Labrador	1004	1004019	Stephenville	6	998	9910.00	317570
10040088	521	10	Newfoundland and Labrador / Terre-Neuve-et-Labrador	1004	1004019	Stephenville	6	998	9910.00	317570
10040089	439	10	Newfoundland and Labrador / Terre-Neuve-et-Labrador	1004	1004019	Stephenville	6	998	9910.00	317570
10040090	530	10	Newfoundland and Labrador / Terre-Neuve-et-Labrador	1004	1004019	Stephenville	6	998	9910.00	317570
10040091	1025	10	Newfoundland and Labrador / Terre-Neuve-et-Labrador	1004	1004019	Stephenville	6	998	9910.00	317570
10040092	320	10	Newfoundland and Labrador / Terre-Neuve-et-Labrador	1004	1004020	Kippens	6	998	9910.00	317570
10040093	577	10	Newfoundland and Labrador / Terre-Neuve-et-Labrador	1004	1004020	Kippens	6	998	9910.00	317570
10040094	334	10	Newfoundland and Labrador / Terre-Neuve-et-Labrador	1004	1004020	Kippens	6	998	9910.00	317570
10040095	584	10	Newfoundland and Labrador / Terre-Neuve-et-Labrador	1004	1004020	Kippens	6	998	9910.00	317570
10040096	598	10	Newfoundland and Labrador / Terre-Neuve-et-Labrador	1004	1004021	Port au Port East	6	998	9910.00	317570
10040097	447	10	Newfoundland and Labrador / Terre-Neuve-et-Labrador	1004	1004042	Port au Port West-Aguathuna-Felix Cove	5	997	9910.00	317570
10040098	425	10	Newfoundland and Labrador / Terre-Neuve-et-Labrador	1004	1004019	Stephenville	6	998	9910.00	317570
10040099	305	10	Newfoundland and Labrador / Terre-Neuve-et-Labrador	1004	1004019	Stephenville	6	998	9910.00	317570
10040100	409	10	Newfoundland and Labrador / Terre-Neuve-et-Labrador	1004	1004018	Stephenville Crossing	5	997	9910.00	317570
10040101	358	10	Newfoundland and Labrador / Terre-Neuve-et-Labrador	1004	1004018	Stephenville Crossing	5	997	9910.00	317570
10040102	419	10	Newfoundland and Labrador / Terre-Neuve-et-Labrador	1004	1004018	Stephenville Crossing	5	997	9910.00	317570
10040103	322	10	Newfoundland and Labrador / Terre-Neuve-et-Labrador	1004	1004011	Division No. 4, Subd. C	5	997	9910.00	317570
10040104	689	10	Newfoundland and Labrador / Terre-Neuve-et-Labrador	1004	1004018	Stephenville Crossing	5	997	9910.00	317570
10040105	415	10	Newfoundland and Labrador / Terre-Neuve-et-Labrador	1004	1004013	St. George's	6	998	9910.00	317570
10040106	340	10	Newfoundland and Labrador / Terre-Neuve-et-Labrador	1004	1004013	St. George's	6	998	9910.00	317570
10040107	452	10	Newfoundland and Labrador / Terre-Neuve-et-Labrador	1004	1004013	St. George's	6	998	9910.00	317570
10040108	406	10	Newfoundland and Labrador / Terre-Neuve-et-Labrador	1004	1004011	Division No. 4, Subd. C	5	997	9910.00	317570
10040109	326	10	Newfoundland and Labrador / Terre-Neuve-et-Labrador	1004	1004006	Division No. 4, Subd. B	6	998	9910.00	317570
10040110	346	10	Newfoundland and Labrador / Terre-Neuve-et-Labrador	1004	1004006	Division No. 4, Subd. B	6	998	9910.00	317570
10040111	626	10	Newfoundland and Labrador / Terre-Neuve-et-Labrador	1004	1004006	Division No. 4, Subd. B	6	998	9910.00	317570
10040112	527	10	Newfoundland and Labrador / Terre-Neuve-et-Labrador	1004	1004001	Division No. 4, Subd. A	6	998	9910.00	317570
10040113	586	10	Newfoundland and Labrador / Terre-Neuve-et-Labrador	1004	1004001	Division No. 4, Subd. A	6	998	9910.00	317570
10040114	697	10	Newfoundland and Labrador / Terre-Neuve-et-Labrador	1004	1004001	Division No. 4, Subd. A	6	998	9910.00	317570
10040115	684	10	Newfoundland and Labrador / Terre-Neuve-et-Labrador	1004	1004022	Division No. 4, Subd. E	5	997	9910.00	317570
10040116	949	10	Newfoundland and Labrador / Terre-Neuve-et-Labrador	1004	1004033	Cape St. George	5	997	9910.00	317570
10040117	352	10	Newfoundland and Labrador / Terre-Neuve-et-Labrador	1004	1004022	Division No. 4, Subd. E	5	997	9910.00	317570
10040118	480	10	Newfoundland and Labrador / Terre-Neuve-et-Labrador	1004	1004022	Division No. 4, Subd. E	5	997	9910.00	317570
10040119	457	10	Newfoundland and Labrador / Terre-Neuve-et-Labrador	1004	1004022	Division No. 4, Subd. E	5	997	9910.00	317570
10040120	532	10	Newfoundland and Labrador / Terre-Neuve-et-Labrador	1004	1004037	Lourdes	5	997	9910.00	317570
10050076	323	10	Newfoundland and Labrador / Terre-Neuve-et-Labrador	1005	1005005	Jackson's Arm	7	999	9910.00	317570
10050077	470	10	Newfoundland and Labrador / Terre-Neuve-et-Labrador	1005	1005003	Division No. 5, Subd. G	6	998	9910.00	317570
10050078	457	10	Newfoundland and Labrador / Terre-Neuve-et-Labrador	1005	1005008	Hampden	7	999	9910.00	317570
10050079	156	10	Newfoundland and Labrador / Terre-Neuve-et-Labrador	1005	1005007	Division No. 5, Subd. E	5	997	9910.00	317570
10050080	605	10	Newfoundland and Labrador / Terre-Neuve-et-Labrador	1005	1005014	Cormack	5	997	9910.00	317570
10050081	474	10	Newfoundland and Labrador / Terre-Neuve-et-Labrador	1005	1005009	Reidville	5	997	9910.00	317570
10050082	604	10	Newfoundland and Labrador / Terre-Neuve-et-Labrador	1005	1005004	Deer Lake	5	997	9910.00	317570
10050083	475	10	Newfoundland and Labrador / Terre-Neuve-et-Labrador	1005	1005004	Deer Lake	5	997	9910.00	317570
10050084	437	10	Newfoundland and Labrador / Terre-Neuve-et-Labrador	1005	1005004	Deer Lake	5	997	9910.00	317570
10050085	539	10	Newfoundland and Labrador / Terre-Neuve-et-Labrador	1005	1005004	Deer Lake	5	997	9910.00	317570
10050086	373	10	Newfoundland and Labrador / Terre-Neuve-et-Labrador	1005	1005004	Deer Lake	5	997	9910.00	317570
10050087	470	10	Newfoundland and Labrador / Terre-Neuve-et-Labrador	1005	1005004	Deer Lake	5	997	9910.00	317570
10050088	461	10	Newfoundland and Labrador / Terre-Neuve-et-Labrador	1005	1005004	Deer Lake	5	997	9910.00	317570
10050089	897	10	Newfoundland and Labrador / Terre-Neuve-et-Labrador	1005	1005004	Deer Lake	5	997	9910.00	317570
10050090	739	10	Newfoundland and Labrador / Terre-Neuve-et-Labrador	1005	1005004	Deer Lake	5	997	9910.00	317570
10050091	31	10	Newfoundland and Labrador / Terre-Neuve-et-Labrador	1005	1005007	Division No. 5, Subd. E	5	997	9910.00	317570
10050092	632	10	Newfoundland and Labrador / Terre-Neuve-et-Labrador	1005	1005010	Division No. 5, Subd. F	4	996	9910.00	317570
10050093	580	10	Newfoundland and Labrador / Terre-Neuve-et-Labrador	1005	1005012	Pasadena	4	996	9910.00	317570
10050094	438	10	Newfoundland and Labrador / Terre-Neuve-et-Labrador	1005	1005012	Pasadena	4	996	9910.00	317570
10050095	623	10	Newfoundland and Labrador / Terre-Neuve-et-Labrador	1005	1005012	Pasadena	4	996	9910.00	317570
10050096	459	10	Newfoundland and Labrador / Terre-Neuve-et-Labrador	1005	1005012	Pasadena	4	996	9910.00	317570
10050097	671	10	Newfoundland and Labrador / Terre-Neuve-et-Labrador	1005	1005012	Pasadena	4	996	9910.00	317570
10050098	581	10	Newfoundland and Labrador / Terre-Neuve-et-Labrador	1005	1005012	Pasadena	4	996	9910.00	317570
10050099	408	10	Newfoundland and Labrador / Terre-Neuve-et-Labrador	1005	1005011	Steady Brook	3	015	9910.00	317570
10050100	660	10	Newfoundland and Labrador / Terre-Neuve-et-Labrador	1005	1005018	Corner Brook	3	015	9910.00	317570
10050101	1412	10	Newfoundland and Labrador / Terre-Neuve-et-Labrador	1005	1005017	Massey Drive	3	015	9910.00	317570
10050102	539	10	Newfoundland and Labrador / Terre-Neuve-et-Labrador	1005	1005018	Corner Brook	3	015	9910.00	317570
10050103	374	10	Newfoundland and Labrador / Terre-Neuve-et-Labrador	1005	1005018	Corner Brook	3	015	9910.00	317570
10050104	439	10	Newfoundland and Labrador / Terre-Neuve-et-Labrador	1005	1005018	Corner Brook	3	015	9910.00	317570
10050105	469	10	Newfoundland and Labrador / Terre-Neuve-et-Labrador	1005	1005018	Corner Brook	3	015	9910.00	317570
10050106	494	10	Newfoundland and Labrador / Terre-Neuve-et-Labrador	1005	1005018	Corner Brook	3	015	9910.00	317570
10050107	380	10	Newfoundland and Labrador / Terre-Neuve-et-Labrador	1005	1005018	Corner Brook	3	015	9910.00	317570
10050108	446	10	Newfoundland and Labrador / Terre-Neuve-et-Labrador	1005	1005018	Corner Brook	3	015	9910.00	317570
10050109	401	10	Newfoundland and Labrador / Terre-Neuve-et-Labrador	1005	1005018	Corner Brook	3	015	9910.00	317570
10050110	376	10	Newfoundland and Labrador / Terre-Neuve-et-Labrador	1005	1005018	Corner Brook	3	015	9910.00	317570
10050111	404	10	Newfoundland and Labrador / Terre-Neuve-et-Labrador	1005	1005018	Corner Brook	3	015	9910.00	317570
10050112	368	10	Newfoundland and Labrador / Terre-Neuve-et-Labrador	1005	1005018	Corner Brook	3	015	9910.00	317570
10050113	469	10	Newfoundland and Labrador / Terre-Neuve-et-Labrador	1005	1005018	Corner Brook	3	015	9910.00	317570
10050114	358	10	Newfoundland and Labrador / Terre-Neuve-et-Labrador	1005	1005018	Corner Brook	3	015	9910.00	317570
10050115	347	10	Newfoundland and Labrador / Terre-Neuve-et-Labrador	1005	1005018	Corner Brook	3	015	9910.00	317570
10050116	752	10	Newfoundland and Labrador / Terre-Neuve-et-Labrador	1005	1005030	Irishtown-Summerside	3	015	9910.00	317570
10050117	231	10	Newfoundland and Labrador / Terre-Neuve-et-Labrador	1005	1005028	Hughes Brook	4	996	9910.00	317570
10050118	676	10	Newfoundland and Labrador / Terre-Neuve-et-Labrador	1005	1005030	Irishtown-Summerside	3	015	9910.00	317570
10050119	649	10	Newfoundland and Labrador / Terre-Neuve-et-Labrador	1005	1005025	Meadows	3	015	9910.00	317570
10050120	407	10	Newfoundland and Labrador / Terre-Neuve-et-Labrador	1005	1005015	Gillams	3	015	9910.00	317570
10050121	546	10	Newfoundland and Labrador / Terre-Neuve-et-Labrador	1005	1005022	McIvers	3	015	9910.00	317570
10050122	5	10	Newfoundland and Labrador / Terre-Neuve-et-Labrador	1005	1005019	Division No. 5, Subd. D	7	999	9910.00	317570
10050123	660	10	Newfoundland and Labrador / Terre-Neuve-et-Labrador	1005	1005023	Cox's Cove	5	997	9910.00	317570
10050124	630	10	Newfoundland and Labrador / Terre-Neuve-et-Labrador	1005	1005020	Humber Arm South	3	015	9910.00	317570
10050125	741	10	Newfoundland and Labrador / Terre-Neuve-et-Labrador	1005	1005020	Humber Arm South	3	015	9910.00	317570
10050126	310	10	Newfoundland and Labrador / Terre-Neuve-et-Labrador	1005	1005020	Humber Arm South	3	015	9910.00	317570
10050127	785	10	Newfoundland and Labrador / Terre-Neuve-et-Labrador	1005	1005033	Mount Moriah	3	015	9910.00	317570
10050128	678	10	Newfoundland and Labrador / Terre-Neuve-et-Labrador	1005	1005018	Corner Brook	3	015	9910.00	317570
10050129	460	10	Newfoundland and Labrador / Terre-Neuve-et-Labrador	1005	1005018	Corner Brook	3	015	9910.00	317570
10050130	393	10	Newfoundland and Labrador / Terre-Neuve-et-Labrador	1005	1005018	Corner Brook	3	015	9910.00	317570
10050131	800	10	Newfoundland and Labrador / Terre-Neuve-et-Labrador	1005	1005018	Corner Brook	3	015	9910.00	317570
10050132	496	10	Newfoundland and Labrador / Terre-Neuve-et-Labrador	1005	1005018	Corner Brook	3	015	9910.00	317570
10050133	2968	10	Newfoundland and Labrador / Terre-Neuve-et-Labrador	1005	1005018	Corner Brook	3	015	9910.00	317570
10050134	402	10	Newfoundland and Labrador / Terre-Neuve-et-Labrador	1005	1005018	Corner Brook	3	015	9910.00	317570
10050135	334	10	Newfoundland and Labrador / Terre-Neuve-et-Labrador	1005	1005018	Corner Brook	3	015	9910.00	317570
10050136	554	10	Newfoundland and Labrador / Terre-Neuve-et-Labrador	1005	1005018	Corner Brook	3	015	9910.00	317570
10050137	469	10	Newfoundland and Labrador / Terre-Neuve-et-Labrador	1005	1005018	Corner Brook	3	015	9910.00	317570
10050138	433	10	Newfoundland and Labrador / Terre-Neuve-et-Labrador	1005	1005018	Corner Brook	3	015	9910.00	317570
10050139	445	10	Newfoundland and Labrador / Terre-Neuve-et-Labrador	1005	1005018	Corner Brook	3	015	9910.00	317570
10050140	748	10	Newfoundland and Labrador / Terre-Neuve-et-Labrador	1005	1005018	Corner Brook	3	015	9910.00	317570
10050141	513	10	Newfoundland and Labrador / Terre-Neuve-et-Labrador	1005	1005018	Corner Brook	3	015	9910.00	317570
10050142	422	10	Newfoundland and Labrador / Terre-Neuve-et-Labrador	1005	1005018	Corner Brook	3	015	9910.00	317570
10050143	205	10	Newfoundland and Labrador / Terre-Neuve-et-Labrador	1005	1005018	Corner Brook	3	015	9910.00	317570
10050144	529	10	Newfoundland and Labrador / Terre-Neuve-et-Labrador	1005	1005018	Corner Brook	3	015	9910.00	317570
10050145	469	10	Newfoundland and Labrador / Terre-Neuve-et-Labrador	1005	1005018	Corner Brook	3	015	9910.00	317570
10050146	380	10	Newfoundland and Labrador / Terre-Neuve-et-Labrador	1005	1005018	Corner Brook	3	015	9910.00	317570
10050147	428	10	Newfoundland and Labrador / Terre-Neuve-et-Labrador	1005	1005018	Corner Brook	3	015	9910.00	317570
10050148	667	10	Newfoundland and Labrador / Terre-Neuve-et-Labrador	1005	1005018	Corner Brook	3	015	9910.00	317570
10050149	569	10	Newfoundland and Labrador / Terre-Neuve-et-Labrador	1005	1005018	Corner Brook	3	015	9910.00	317570
10050150	101	10	Newfoundland and Labrador / Terre-Neuve-et-Labrador	1005	1005016	Division No. 5, Subd. C	7	999	9910.00	317570
10050151	232	10	Newfoundland and Labrador / Terre-Neuve-et-Labrador	1005	1005001	Division No. 5, Subd. A	5	997	9910.00	317570
10050152	221	10	Newfoundland and Labrador / Terre-Neuve-et-Labrador	1005	1005006	Howley	7	999	9910.00	317570
10050153	347	10	Newfoundland and Labrador / Terre-Neuve-et-Labrador	1005	1005035	York Harbour	5	997	9910.00	317570
10050154	510	10	Newfoundland and Labrador / Terre-Neuve-et-Labrador	1005	1005024	Lark Harbour	5	997	9910.00	317570
10060058	480	10	Newfoundland and Labrador / Terre-Neuve-et-Labrador	1006	1006009	Gander	6	998	9910.00	317570
10060059	1070	10	Newfoundland and Labrador / Terre-Neuve-et-Labrador	1006	1006009	Gander	6	998	9910.00	317570
10060060	641	10	Newfoundland and Labrador / Terre-Neuve-et-Labrador	1006	1006009	Gander	6	998	9910.00	317570
10060061	712	10	Newfoundland and Labrador / Terre-Neuve-et-Labrador	1006	1006009	Gander	6	998	9910.00	317570
10060062	695	10	Newfoundland and Labrador / Terre-Neuve-et-Labrador	1006	1006009	Gander	6	998	9910.00	317570
10060063	1815	10	Newfoundland and Labrador / Terre-Neuve-et-Labrador	1006	1006009	Gander	6	998	9910.00	317570
10060064	688	10	Newfoundland and Labrador / Terre-Neuve-et-Labrador	1006	1006009	Gander	6	998	9910.00	317570
10060065	509	10	Newfoundland and Labrador / Terre-Neuve-et-Labrador	1006	1006009	Gander	6	998	9910.00	317570
10060066	456	10	Newfoundland and Labrador / Terre-Neuve-et-Labrador	1006	1006009	Gander	6	998	9910.00	317570
10060067	369	10	Newfoundland and Labrador / Terre-Neuve-et-Labrador	1006	1006009	Gander	6	998	9910.00	317570
10060068	481	10	Newfoundland and Labrador / Terre-Neuve-et-Labrador	1006	1006009	Gander	6	998	9910.00	317570
10060069	995	10	Newfoundland and Labrador / Terre-Neuve-et-Labrador	1006	1006009	Gander	6	998	9910.00	317570
10060070	865	10	Newfoundland and Labrador / Terre-Neuve-et-Labrador	1006	1006009	Gander	6	998	9910.00	317570
10060071	461	10	Newfoundland and Labrador / Terre-Neuve-et-Labrador	1006	1006009	Gander	6	998	9910.00	317570
10060072	427	10	Newfoundland and Labrador / Terre-Neuve-et-Labrador	1006	1006009	Gander	6	998	9910.00	317570
10060073	390	10	Newfoundland and Labrador / Terre-Neuve-et-Labrador	1006	1006009	Gander	6	998	9910.00	317570
10060074	216	10	Newfoundland and Labrador / Terre-Neuve-et-Labrador	1006	1006008	Division No. 6, Subd. E	6	998	9910.00	317570
10060075	622	10	Newfoundland and Labrador / Terre-Neuve-et-Labrador	1006	1006011	Appleton	6	998	9910.00	317570
10060076	392	10	Newfoundland and Labrador / Terre-Neuve-et-Labrador	1006	1006012	Glenwood	6	998	9910.00	317570
10060077	399	10	Newfoundland and Labrador / Terre-Neuve-et-Labrador	1006	1006012	Glenwood	6	998	9910.00	317570
10060078	295	10	Newfoundland and Labrador / Terre-Neuve-et-Labrador	1006	1006001	Division No. 6, Subd. D	5	997	9910.00	317570
10060079	491	10	Newfoundland and Labrador / Terre-Neuve-et-Labrador	1006	1006003	Norris Arm	4	996	9910.00	317570
10060080	421	10	Newfoundland and Labrador / Terre-Neuve-et-Labrador	1006	1006003	Norris Arm	4	996	9910.00	317570
10060081	852	10	Newfoundland and Labrador / Terre-Neuve-et-Labrador	1006	1006019	Bishop's Falls	4	996	9910.00	317570
10060082	264	10	Newfoundland and Labrador / Terre-Neuve-et-Labrador	1006	1006019	Bishop's Falls	4	996	9910.00	317570
10060083	979	10	Newfoundland and Labrador / Terre-Neuve-et-Labrador	1006	1006019	Bishop's Falls	4	996	9910.00	317570
10060084	764	10	Newfoundland and Labrador / Terre-Neuve-et-Labrador	1006	1006019	Bishop's Falls	4	996	9910.00	317570
10060085	482	10	Newfoundland and Labrador / Terre-Neuve-et-Labrador	1006	1006019	Bishop's Falls	4	996	9910.00	317570
10060086	452	10	Newfoundland and Labrador / Terre-Neuve-et-Labrador	1006	1006014	Division No. 6, Subd. C	4	996	9910.00	317570
10060087	397	10	Newfoundland and Labrador / Terre-Neuve-et-Labrador	1006	1006015	Northern Arm	5	997	9910.00	317570
10060088	472	10	Newfoundland and Labrador / Terre-Neuve-et-Labrador	1006	1006022	Botwood	5	997	9910.00	317570
10060089	614	10	Newfoundland and Labrador / Terre-Neuve-et-Labrador	1006	1006022	Botwood	5	997	9910.00	317570
10060090	478	10	Newfoundland and Labrador / Terre-Neuve-et-Labrador	1006	1006022	Botwood	5	997	9910.00	317570
10060091	525	10	Newfoundland and Labrador / Terre-Neuve-et-Labrador	1006	1006022	Botwood	5	997	9910.00	317570
10060092	440	10	Newfoundland and Labrador / Terre-Neuve-et-Labrador	1006	1006022	Botwood	5	997	9910.00	317570
10060093	479	10	Newfoundland and Labrador / Terre-Neuve-et-Labrador	1006	1006022	Botwood	5	997	9910.00	317570
10060094	319	10	Newfoundland and Labrador / Terre-Neuve-et-Labrador	1006	1006021	Peterview	5	997	9910.00	317570
10060095	490	10	Newfoundland and Labrador / Terre-Neuve-et-Labrador	1006	1006021	Peterview	5	997	9910.00	317570
10060096	726	10	Newfoundland and Labrador / Terre-Neuve-et-Labrador	1006	1006017	Grand Falls-Windsor	3	010	9910.00	317570
10060097	176	10	Newfoundland and Labrador / Terre-Neuve-et-Labrador	1006	1006017	Grand Falls-Windsor	3	010	9910.00	317570
10060098	631	10	Newfoundland and Labrador / Terre-Neuve-et-Labrador	1006	1006017	Grand Falls-Windsor	3	010	9910.00	317570
10060099	533	10	Newfoundland and Labrador / Terre-Neuve-et-Labrador	1006	1006017	Grand Falls-Windsor	3	010	9910.00	317570
10060100	549	10	Newfoundland and Labrador / Terre-Neuve-et-Labrador	1006	1006017	Grand Falls-Windsor	3	010	9910.00	317570
10060101	979	10	Newfoundland and Labrador / Terre-Neuve-et-Labrador	1006	1006017	Grand Falls-Windsor	3	010	9910.00	317570
10060102	448	10	Newfoundland and Labrador / Terre-Neuve-et-Labrador	1006	1006017	Grand Falls-Windsor	3	010	9910.00	317570
10060103	411	10	Newfoundland and Labrador / Terre-Neuve-et-Labrador	1006	1006017	Grand Falls-Windsor	3	010	9910.00	317570
10060104	422	10	Newfoundland and Labrador / Terre-Neuve-et-Labrador	1006	1006017	Grand Falls-Windsor	3	010	9910.00	317570
10060105	357	10	Newfoundland and Labrador / Terre-Neuve-et-Labrador	1006	1006017	Grand Falls-Windsor	3	010	9910.00	317570
10060106	468	10	Newfoundland and Labrador / Terre-Neuve-et-Labrador	1006	1006017	Grand Falls-Windsor	3	010	9910.00	317570
10060107	390	10	Newfoundland and Labrador / Terre-Neuve-et-Labrador	1006	1006017	Grand Falls-Windsor	3	010	9910.00	317570
10060108	380	10	Newfoundland and Labrador / Terre-Neuve-et-Labrador	1006	1006017	Grand Falls-Windsor	3	010	9910.00	317570
10060109	438	10	Newfoundland and Labrador / Terre-Neuve-et-Labrador	1006	1006017	Grand Falls-Windsor	3	010	9910.00	317570
10060110	383	10	Newfoundland and Labrador / Terre-Neuve-et-Labrador	1006	1006017	Grand Falls-Windsor	3	010	9910.00	317570
10060111	293	10	Newfoundland and Labrador / Terre-Neuve-et-Labrador	1006	1006017	Grand Falls-Windsor	3	010	9910.00	317570
10060112	996	10	Newfoundland and Labrador / Terre-Neuve-et-Labrador	1006	1006017	Grand Falls-Windsor	3	010	9910.00	317570
10060113	474	10	Newfoundland and Labrador / Terre-Neuve-et-Labrador	1006	1006017	Grand Falls-Windsor	3	010	9910.00	317570
10060114	412	10	Newfoundland and Labrador / Terre-Neuve-et-Labrador	1006	1006017	Grand Falls-Windsor	3	010	9910.00	317570
10060115	462	10	Newfoundland and Labrador / Terre-Neuve-et-Labrador	1006	1006017	Grand Falls-Windsor	3	010	9910.00	317570
10060116	535	10	Newfoundland and Labrador / Terre-Neuve-et-Labrador	1006	1006017	Grand Falls-Windsor	3	010	9910.00	317570
10060117	453	10	Newfoundland and Labrador / Terre-Neuve-et-Labrador	1006	1006017	Grand Falls-Windsor	3	010	9910.00	317570
10060118	455	10	Newfoundland and Labrador / Terre-Neuve-et-Labrador	1006	1006017	Grand Falls-Windsor	3	010	9910.00	317570
10060119	433	10	Newfoundland and Labrador / Terre-Neuve-et-Labrador	1006	1006017	Grand Falls-Windsor	3	010	9910.00	317570
10060120	609	10	Newfoundland and Labrador / Terre-Neuve-et-Labrador	1006	1006017	Grand Falls-Windsor	3	010	9910.00	317570
10060121	898	10	Newfoundland and Labrador / Terre-Neuve-et-Labrador	1006	1006017	Grand Falls-Windsor	3	010	9910.00	317570
10060122	414	10	Newfoundland and Labrador / Terre-Neuve-et-Labrador	1006	1006017	Grand Falls-Windsor	3	010	9910.00	317570
10060123	329	10	Newfoundland and Labrador / Terre-Neuve-et-Labrador	1006	1006026	Badger	4	996	9910.00	317570
10060124	464	10	Newfoundland and Labrador / Terre-Neuve-et-Labrador	1006	1006026	Badger	4	996	9910.00	317570
10060125	94	10	Newfoundland and Labrador / Terre-Neuve-et-Labrador	1006	1006029	Division No. 6, Subd. A	7	999	9910.00	317570
10060126	99	10	Newfoundland and Labrador / Terre-Neuve-et-Labrador	1006	1006028	Millertown	7	999	9910.00	317570
10060127	302	10	Newfoundland and Labrador / Terre-Neuve-et-Labrador	1006	1006031	Buchans	5	997	9910.00	317570
10060128	394	10	Newfoundland and Labrador / Terre-Neuve-et-Labrador	1006	1006031	Buchans	5	997	9910.00	317570
10070483	321	10	Newfoundland and Labrador / Terre-Neuve-et-Labrador	1007	1007060	New-Wes-Valley	5	997	9910.00	317570
10070484	872	10	Newfoundland and Labrador / Terre-Neuve-et-Labrador	1007	1007060	New-Wes-Valley	5	997	9910.00	317570
10070485	498	10	Newfoundland and Labrador / Terre-Neuve-et-Labrador	1007	1007060	New-Wes-Valley	5	997	9910.00	317570
10070486	574	10	Newfoundland and Labrador / Terre-Neuve-et-Labrador	1007	1007060	New-Wes-Valley	5	997	9910.00	317570
10070487	144	10	Newfoundland and Labrador / Terre-Neuve-et-Labrador	1007	1007056	Division No. 7, Subd. A	7	999	9910.00	317570
10070488	174	10	Newfoundland and Labrador / Terre-Neuve-et-Labrador	1007	1007067	Indian Bay	4	996	9910.00	317570
10070489	643	10	Newfoundland and Labrador / Terre-Neuve-et-Labrador	1007	1007050	Centreville-Wareham-Trinity	6	998	9910.00	317570
10070490	518	10	Newfoundland and Labrador / Terre-Neuve-et-Labrador	1007	1007050	Centreville-Wareham-Trinity	6	998	9910.00	317570
10070491	25	10	Newfoundland and Labrador / Terre-Neuve-et-Labrador	1007	1007051	Division No. 7, Subd. B	7	999	9910.00	317570
10070492	305	10	Newfoundland and Labrador / Terre-Neuve-et-Labrador	1007	1007054	Greenspond	7	999	9910.00	317570
10070493	673	10	Newfoundland and Labrador / Terre-Neuve-et-Labrador	1007	1007057	Dover	6	998	9910.00	317570
10070494	441	10	Newfoundland and Labrador / Terre-Neuve-et-Labrador	1007	1007049	Hare Bay	6	998	9910.00	317570
10070495	590	10	Newfoundland and Labrador / Terre-Neuve-et-Labrador	1007	1007049	Hare Bay	6	998	9910.00	317570
10070496	584	10	Newfoundland and Labrador / Terre-Neuve-et-Labrador	1007	1007047	Gambo	6	998	9910.00	317570
10070497	462	10	Newfoundland and Labrador / Terre-Neuve-et-Labrador	1007	1007047	Gambo	6	998	9910.00	317570
10070498	425	10	Newfoundland and Labrador / Terre-Neuve-et-Labrador	1007	1007047	Gambo	6	998	9910.00	317570
10070499	513	10	Newfoundland and Labrador / Terre-Neuve-et-Labrador	1007	1007047	Gambo	6	998	9910.00	317570
10070500	58	10	Newfoundland and Labrador / Terre-Neuve-et-Labrador	1007	1007045	Division No. 7, Subd. N	7	999	9910.00	317570
10070501	232	10	Newfoundland and Labrador / Terre-Neuve-et-Labrador	1007	1007038	Division No. 7, Subd. D	5	997	9910.00	317570
10070502	83	10	Newfoundland and Labrador / Terre-Neuve-et-Labrador	1007	1007040	Terra Nova	7	999	9910.00	317570
10070503	147	10	Newfoundland and Labrador / Terre-Neuve-et-Labrador	1007	1007048	St. Brendan's	7	999	9910.00	317570
10070504	645	10	Newfoundland and Labrador / Terre-Neuve-et-Labrador	1007	1007044	Glovertown	5	997	9910.00	317570
10070505	598	10	Newfoundland and Labrador / Terre-Neuve-et-Labrador	1007	1007044	Glovertown	5	997	9910.00	317570
10070506	532	10	Newfoundland and Labrador / Terre-Neuve-et-Labrador	1007	1007044	Glovertown	5	997	9910.00	317570
10070507	347	10	Newfoundland and Labrador / Terre-Neuve-et-Labrador	1007	1007044	Glovertown	5	997	9910.00	317570
10070508	283	10	Newfoundland and Labrador / Terre-Neuve-et-Labrador	1007	1007037	Traytown	7	999	9910.00	317570
10070509	274	10	Newfoundland and Labrador / Terre-Neuve-et-Labrador	1007	1007043	Sandringham	5	997	9910.00	317570
10070510	482	10	Newfoundland and Labrador / Terre-Neuve-et-Labrador	1007	1007042	Eastport	6	998	9910.00	317570
10070511	219	10	Newfoundland and Labrador / Terre-Neuve-et-Labrador	1007	1007041	Happy Adventure	7	999	9910.00	317570
10070512	132	10	Newfoundland and Labrador / Terre-Neuve-et-Labrador	1007	1007039	Savage Cove-Sandy Cove	7	999	9910.00	317570
10070513	136	10	Newfoundland and Labrador / Terre-Neuve-et-Labrador	1007	1007046	Salvage	5	997	9910.00	317570
10070514	545	10	Newfoundland and Labrador / Terre-Neuve-et-Labrador	1007	1007031	Division No. 7, Subd. E	5	997	9910.00	317570
10070515	556	10	Newfoundland and Labrador / Terre-Neuve-et-Labrador	1007	1007032	Musgravetown	6	998	9910.00	317570
10070516	465	10	Newfoundland and Labrador / Terre-Neuve-et-Labrador	1007	1007031	Division No. 7, Subd. E	5	997	9910.00	317570
10070517	416	10	Newfoundland and Labrador / Terre-Neuve-et-Labrador	1007	1007031	Division No. 7, Subd. E	5	997	9910.00	317570
10070518	331	10	Newfoundland and Labrador / Terre-Neuve-et-Labrador	1007	1007031	Division No. 7, Subd. E	5	997	9910.00	317570
10070519	622	10	Newfoundland and Labrador / Terre-Neuve-et-Labrador	1007	1007009	Division No. 7, Subd. K	5	997	9910.00	317570
10070520	465	10	Newfoundland and Labrador / Terre-Neuve-et-Labrador	1007	1007028	Division No. 7, Subd. F	6	998	9910.00	317570
10070521	420	10	Newfoundland and Labrador / Terre-Neuve-et-Labrador	1007	1007031	Division No. 7, Subd. E	5	997	9910.00	317570
10070522	506	10	Newfoundland and Labrador / Terre-Neuve-et-Labrador	1007	1007028	Division No. 7, Subd. F	6	998	9910.00	317570
10070523	498	10	Newfoundland and Labrador / Terre-Neuve-et-Labrador	1007	1007014	Division No. 7, Subd. J	5	997	9910.00	317570
10070524	137	10	Newfoundland and Labrador / Terre-Neuve-et-Labrador	1007	1007015	Trinity (Trinity Bay)	5	997	9910.00	317570
10070525	338	10	Newfoundland and Labrador / Terre-Neuve-et-Labrador	1007	1007016	Port Rexton	5	997	9910.00	317570
10070526	398	10	Newfoundland and Labrador / Terre-Neuve-et-Labrador	1007	1007024	Division No. 7, Subd. G	5	997	9910.00	317570
10070527	111	10	Newfoundland and Labrador / Terre-Neuve-et-Labrador	1007	1007027	King's Cove	7	999	9910.00	317570
10070528	46	10	Newfoundland and Labrador / Terre-Neuve-et-Labrador	1007	1007026	Duntara	7	999	9910.00	317570
10070529	61	10	Newfoundland and Labrador / Terre-Neuve-et-Labrador	1007	1007025	Keels	7	999	9910.00	317570
10070530	467	10	Newfoundland and Labrador / Terre-Neuve-et-Labrador	1007	1007023	Bonavista	6	998	9910.00	317570
10070531	448	10	Newfoundland and Labrador / Terre-Neuve-et-Labrador	1007	1007023	Bonavista	6	998	9910.00	317570
10070532	449	10	Newfoundland and Labrador / Terre-Neuve-et-Labrador	1007	1007023	Bonavista	6	998	9910.00	317570
10070533	388	10	Newfoundland and Labrador / Terre-Neuve-et-Labrador	1007	1007023	Bonavista	6	998	9910.00	317570
10070534	437	10	Newfoundland and Labrador / Terre-Neuve-et-Labrador	1007	1007023	Bonavista	6	998	9910.00	317570
10070535	445	10	Newfoundland and Labrador / Terre-Neuve-et-Labrador	1007	1007023	Bonavista	6	998	9910.00	317570
10070536	471	10	Newfoundland and Labrador / Terre-Neuve-et-Labrador	1007	1007023	Bonavista	6	998	9910.00	317570
10070537	484	10	Newfoundland and Labrador / Terre-Neuve-et-Labrador	1007	1007023	Bonavista	6	998	9910.00	317570
10070538	102	10	Newfoundland and Labrador / Terre-Neuve-et-Labrador	1007	1007018	Division No. 7, Subd. I	7	999	9910.00	317570
10070539	337	10	Newfoundland and Labrador / Terre-Neuve-et-Labrador	1007	1007020	Elliston	5	997	9910.00	317570
10070540	211	10	Newfoundland and Labrador / Terre-Neuve-et-Labrador	1007	1007022	Trinity Bay North	6	998	9910.00	317570
10070541	381	10	Newfoundland and Labrador / Terre-Neuve-et-Labrador	1007	1007022	Trinity Bay North	6	998	9910.00	317570
10070542	383	10	Newfoundland and Labrador / Terre-Neuve-et-Labrador	1007	1007022	Trinity Bay North	6	998	9910.00	317570
10070543	427	10	Newfoundland and Labrador / Terre-Neuve-et-Labrador	1007	1007022	Trinity Bay North	6	998	9910.00	317570
10070544	425	10	Newfoundland and Labrador / Terre-Neuve-et-Labrador	1007	1007022	Trinity Bay North	6	998	9910.00	317570
10070545	542	10	Newfoundland and Labrador / Terre-Neuve-et-Labrador	1007	1007006	Division No. 7, Subd. L	6	998	9910.00	317570
10070546	370	10	Newfoundland and Labrador / Terre-Neuve-et-Labrador	1007	1007006	Division No. 7, Subd. L	6	998	9910.00	317570
10070547	360	10	Newfoundland and Labrador / Terre-Neuve-et-Labrador	1007	1007006	Division No. 7, Subd. L	6	998	9910.00	317570
10070548	319	10	Newfoundland and Labrador / Terre-Neuve-et-Labrador	1007	1007001	Division No. 7, Subd. M	6	998	9910.00	317570
10070549	306	10	Newfoundland and Labrador / Terre-Neuve-et-Labrador	1007	1007001	Division No. 7, Subd. M	6	998	9910.00	317570
10070550	369	10	Newfoundland and Labrador / Terre-Neuve-et-Labrador	1007	1007001	Division No. 7, Subd. M	6	998	9910.00	317570
10070551	676	10	Newfoundland and Labrador / Terre-Neuve-et-Labrador	1007	1007001	Division No. 7, Subd. M	6	998	9910.00	317570
10070552	385	10	Newfoundland and Labrador / Terre-Neuve-et-Labrador	1007	1007001	Division No. 7, Subd. M	6	998	9910.00	317570
10070553	754	10	Newfoundland and Labrador / Terre-Neuve-et-Labrador	1007	1007013	Clarenville	6	998	9910.00	317570
10070554	481	10	Newfoundland and Labrador / Terre-Neuve-et-Labrador	1007	1007013	Clarenville	6	998	9910.00	317570
10070555	407	10	Newfoundland and Labrador / Terre-Neuve-et-Labrador	1007	1007013	Clarenville	6	998	9910.00	317570
10070556	454	10	Newfoundland and Labrador / Terre-Neuve-et-Labrador	1007	1007013	Clarenville	6	998	9910.00	317570
10070557	521	10	Newfoundland and Labrador / Terre-Neuve-et-Labrador	1007	1007013	Clarenville	6	998	9910.00	317570
10070558	582	10	Newfoundland and Labrador / Terre-Neuve-et-Labrador	1007	1007013	Clarenville	6	998	9910.00	317570
10070559	650	10	Newfoundland and Labrador / Terre-Neuve-et-Labrador	1007	1007013	Clarenville	6	998	9910.00	317570
10070560	822	10	Newfoundland and Labrador / Terre-Neuve-et-Labrador	1007	1007013	Clarenville	6	998	9910.00	317570
10070561	836	10	Newfoundland and Labrador / Terre-Neuve-et-Labrador	1007	1007013	Clarenville	6	998	9910.00	317570
10070562	529	10	Newfoundland and Labrador / Terre-Neuve-et-Labrador	1007	1007013	Clarenville	6	998	9910.00	317570
10070563	603	10	Newfoundland and Labrador / Terre-Neuve-et-Labrador	1007	1007009	Division No. 7, Subd. K	5	997	9910.00	317570
10070564	0	10	Newfoundland and Labrador / Terre-Neuve-et-Labrador	1007	1007009	Division No. 7, Subd. K	5	997	9910.00	317570
10070565	537	10	Newfoundland and Labrador / Terre-Neuve-et-Labrador	1007	1007031	Division No. 7, Subd. E	5	997	9910.00	317570
10070566	483	10	Newfoundland and Labrador / Terre-Neuve-et-Labrador	1007	1007036	Port Blandford	6	998	9910.00	317570
10080161	204	10	Newfoundland and Labrador / Terre-Neuve-et-Labrador	1008	1008023	Tilting	5	997	9910.00	317570
10080162	274	10	Newfoundland and Labrador / Terre-Neuve-et-Labrador	1008	1008022	Joe Batt's Arm-Barr'd Islands-Shoal Bay	6	998	9910.00	317570
10080163	411	10	Newfoundland and Labrador / Terre-Neuve-et-Labrador	1008	1008022	Joe Batt's Arm-Barr'd Islands-Shoal Bay	6	998	9910.00	317570
10080164	421	10	Newfoundland and Labrador / Terre-Neuve-et-Labrador	1008	1008020	Fogo Island Region (Part)	6	998	9910.00	317570
10080165	427	10	Newfoundland and Labrador / Terre-Neuve-et-Labrador	1008	1008025	Seldom-Little Seldom	6	998	9910.00	317570
10080166	658	10	Newfoundland and Labrador / Terre-Neuve-et-Labrador	1008	1008021	Fogo	6	998	9910.00	317570
10080167	375	10	Newfoundland and Labrador / Terre-Neuve-et-Labrador	1008	1008008	Division No. 8, Subd. L	5	997	9910.00	317570
10080168	257	10	Newfoundland and Labrador / Terre-Neuve-et-Labrador	1008	1008024	Change Islands	5	997	9910.00	317570
10080169	386	10	Newfoundland and Labrador / Terre-Neuve-et-Labrador	1008	1008008	Division No. 8, Subd. L	5	997	9910.00	317570
10080170	470	10	Newfoundland and Labrador / Terre-Neuve-et-Labrador	1008	1008031	Division No. 8, Subd. H	6	998	9910.00	317570
10080171	440	10	Newfoundland and Labrador / Terre-Neuve-et-Labrador	1008	1008031	Division No. 8, Subd. H	6	998	9910.00	317570
10080172	484	10	Newfoundland and Labrador / Terre-Neuve-et-Labrador	1008	1008031	Division No. 8, Subd. H	6	998	9910.00	317570
10080173	211	10	Newfoundland and Labrador / Terre-Neuve-et-Labrador	1008	1008026	Division No. 8, Subd. I	7	999	9910.00	317570
10080174	488	10	Newfoundland and Labrador / Terre-Neuve-et-Labrador	1008	1008035	Twillingate	6	998	9910.00	317570
10080175	558	10	Newfoundland and Labrador / Terre-Neuve-et-Labrador	1008	1008035	Twillingate	6	998	9910.00	317570
10080176	441	10	Newfoundland and Labrador / Terre-Neuve-et-Labrador	1008	1008035	Twillingate	6	998	9910.00	317570
10080177	438	10	Newfoundland and Labrador / Terre-Neuve-et-Labrador	1008	1008035	Twillingate	6	998	9910.00	317570
10080178	344	10	Newfoundland and Labrador / Terre-Neuve-et-Labrador	1008	1008035	Twillingate	6	998	9910.00	317570
10080179	203	10	Newfoundland and Labrador / Terre-Neuve-et-Labrador	1008	1008029	Crow Head	7	999	9910.00	317570
10080180	383	10	Newfoundland and Labrador / Terre-Neuve-et-Labrador	1008	1008031	Division No. 8, Subd. H	6	998	9910.00	317570
10080181	266	10	Newfoundland and Labrador / Terre-Neuve-et-Labrador	1008	1008031	Division No. 8, Subd. H	6	998	9910.00	317570
10080182	272	10	Newfoundland and Labrador / Terre-Neuve-et-Labrador	1008	1008032	Cottlesville	7	999	9910.00	317570
10080183	403	10	Newfoundland and Labrador / Terre-Neuve-et-Labrador	1008	1008033	Summerford	6	998	9910.00	317570
10080184	450	10	Newfoundland and Labrador / Terre-Neuve-et-Labrador	1008	1008033	Summerford	6	998	9910.00	317570
10080185	452	10	Newfoundland and Labrador / Terre-Neuve-et-Labrador	1008	1008036	Division No. 8, Subd. G	5	997	9910.00	317570
10080186	451	10	Newfoundland and Labrador / Terre-Neuve-et-Labrador	1008	1008039	Comfort Cove-Newstead	5	997	9910.00	317570
10080187	520	10	Newfoundland and Labrador / Terre-Neuve-et-Labrador	1008	1008037	Campbellton	5	997	9910.00	317570
10080188	418	10	Newfoundland and Labrador / Terre-Neuve-et-Labrador	1008	1008044	Lewisporte	5	997	9910.00	317570
10080189	473	10	Newfoundland and Labrador / Terre-Neuve-et-Labrador	1008	1008044	Lewisporte	5	997	9910.00	317570
10080190	408	10	Newfoundland and Labrador / Terre-Neuve-et-Labrador	1008	1008044	Lewisporte	5	997	9910.00	317570
10080191	503	10	Newfoundland and Labrador / Terre-Neuve-et-Labrador	1008	1008044	Lewisporte	5	997	9910.00	317570
10080192	541	10	Newfoundland and Labrador / Terre-Neuve-et-Labrador	1008	1008044	Lewisporte	5	997	9910.00	317570
10080193	706	10	Newfoundland and Labrador / Terre-Neuve-et-Labrador	1008	1008044	Lewisporte	5	997	9910.00	317570
10080194	434	10	Newfoundland and Labrador / Terre-Neuve-et-Labrador	1008	1008044	Lewisporte	5	997	9910.00	317570
10080195	468	10	Newfoundland and Labrador / Terre-Neuve-et-Labrador	1008	1008042	Division No. 8, Subd. F	5	997	9910.00	317570
10080196	399	10	Newfoundland and Labrador / Terre-Neuve-et-Labrador	1008	1008042	Division No. 8, Subd. F	5	997	9910.00	317570
10080197	691	10	Newfoundland and Labrador / Terre-Neuve-et-Labrador	1008	1008043	Embree	6	998	9910.00	317570
10080198	294	10	Newfoundland and Labrador / Terre-Neuve-et-Labrador	1008	1008045	Little Burnt Bay	7	999	9910.00	317570
10080199	537	10	Newfoundland and Labrador / Terre-Neuve-et-Labrador	1008	1008046	Division No. 8, Subd. E	6	998	9910.00	317570
10080200	337	10	Newfoundland and Labrador / Terre-Neuve-et-Labrador	1008	1008048	Leading Tickles	5	997	9910.00	317570
10080201	159	10	Newfoundland and Labrador / Terre-Neuve-et-Labrador	1008	1008047	Point of Bay	7	999	9910.00	317570
10080202	619	10	Newfoundland and Labrador / Terre-Neuve-et-Labrador	1008	1008049	Point Leamington	5	997	9910.00	317570
10080203	5	10	Newfoundland and Labrador / Terre-Neuve-et-Labrador	1008	1008052	Division No. 8, Subd. D	7	999	9910.00	317570
10080204	301	10	Newfoundland and Labrador / Terre-Neuve-et-Labrador	1008	1008053	Pilley's Island	5	997	9910.00	317570
10080205	220	10	Newfoundland and Labrador / Terre-Neuve-et-Labrador	1008	1008056	Lushes Bight-Beaumont-Beaumont North	5	997	9910.00	317570
10080206	171	10	Newfoundland and Labrador / Terre-Neuve-et-Labrador	1008	1008055	Brighton	5	997	9910.00	317570
10080207	502	10	Newfoundland and Labrador / Terre-Neuve-et-Labrador	1008	1008054	Triton	5	997	9910.00	317570
10080208	496	10	Newfoundland and Labrador / Terre-Neuve-et-Labrador	1008	1008054	Triton	5	997	9910.00	317570
10080209	527	10	Newfoundland and Labrador / Terre-Neuve-et-Labrador	1008	1008058	Division No. 8, Subd. C	5	997	9910.00	317570
10080210	108	10	Newfoundland and Labrador / Terre-Neuve-et-Labrador	1008	1008063	Little Bay	7	999	9910.00	317570
10080211	150	10	Newfoundland and Labrador / Terre-Neuve-et-Labrador	1008	1008066	Beachside	7	999	9910.00	317570
10080212	97	10	Newfoundland and Labrador / Terre-Neuve-et-Labrador	1008	1008064	Little Bay Islands	7	999	9910.00	317570
10080213	487	10	Newfoundland and Labrador / Terre-Neuve-et-Labrador	1008	1008059	South Brook	5	997	9910.00	317570
10080214	1127	10	Newfoundland and Labrador / Terre-Neuve-et-Labrador	1008	1008061	Springdale	6	998	9910.00	317570
10080215	543	10	Newfoundland and Labrador / Terre-Neuve-et-Labrador	1008	1008061	Springdale	6	998	9910.00	317570
10080216	864	10	Newfoundland and Labrador / Terre-Neuve-et-Labrador	1008	1008061	Springdale	6	998	9910.00	317570
10080217	373	10	Newfoundland and Labrador / Terre-Neuve-et-Labrador	1008	1008061	Springdale	6	998	9910.00	317570
10080218	340	10	Newfoundland and Labrador / Terre-Neuve-et-Labrador	1008	1008065	Division No. 8, Subd. P	5	997	9910.00	317570
10080219	675	10	Newfoundland and Labrador / Terre-Neuve-et-Labrador	1008	1008069	King's Point	6	998	9910.00	317570
10080220	476	10	Newfoundland and Labrador / Terre-Neuve-et-Labrador	1008	1008072	Middle Arm	5	997	9910.00	317570
10080221	330	10	Newfoundland and Labrador / Terre-Neuve-et-Labrador	1008	1008067	Division No. 8, Subd. O	5	997	9910.00	317570
10080222	128	10	Newfoundland and Labrador / Terre-Neuve-et-Labrador	1008	1008070	Nippers Harbour	7	999	9910.00	317570
10080223	5	10	Newfoundland and Labrador / Terre-Neuve-et-Labrador	1008	1008073	Tilt Cove	7	999	9910.00	317570
10080224	349	10	Newfoundland and Labrador / Terre-Neuve-et-Labrador	1008	1008071	Burlington	7	999	9910.00	317570
10080225	352	10	Newfoundland and Labrador / Terre-Neuve-et-Labrador	1008	1008074	Division No. 8, Subd. A	7	999	9910.00	317570
10080226	304	10	Newfoundland and Labrador / Terre-Neuve-et-Labrador	1008	1008091	Seal Cove (White Bay)	5	997	9910.00	317570
10080227	220	10	Newfoundland and Labrador / Terre-Neuve-et-Labrador	1008	1008093	Westport	7	999	9910.00	317570
10080228	333	10	Newfoundland and Labrador / Terre-Neuve-et-Labrador	1008	1008095	Ming's Bight	5	997	9910.00	317570
10080229	181	10	Newfoundland and Labrador / Terre-Neuve-et-Labrador	1008	1008077	Brent's Cove	5	997	9910.00	317570
10080230	190	10	Newfoundland and Labrador / Terre-Neuve-et-Labrador	1008	1008096	Woodstock	7	999	9910.00	317570
10080231	184	10	Newfoundland and Labrador / Terre-Neuve-et-Labrador	1008	1008078	Pacquet	7	999	9910.00	317570
10080232	550	10	Newfoundland and Labrador / Terre-Neuve-et-Labrador	1008	1008079	Baie Verte	6	998	9910.00	317570
10080233	470	10	Newfoundland and Labrador / Terre-Neuve-et-Labrador	1008	1008079	Baie Verte	6	998	9910.00	317570
10080234	350	10	Newfoundland and Labrador / Terre-Neuve-et-Labrador	1008	1008079	Baie Verte	6	998	9910.00	317570
10080235	92	10	Newfoundland and Labrador / Terre-Neuve-et-Labrador	1008	1008092	Coachman's Cove	7	999	9910.00	317570
10080236	265	10	Newfoundland and Labrador / Terre-Neuve-et-Labrador	1008	1008075	Fleur de Lys	5	997	9910.00	317570
10080237	437	10	Newfoundland and Labrador / Terre-Neuve-et-Labrador	1008	1008076	LaScie	7	999	9910.00	317570
10080238	462	10	Newfoundland and Labrador / Terre-Neuve-et-Labrador	1008	1008076	LaScie	7	999	9910.00	317570
10080239	165	10	Newfoundland and Labrador / Terre-Neuve-et-Labrador	1008	1008062	Port Anson	7	999	9910.00	317570
10080240	137	10	Newfoundland and Labrador / Terre-Neuve-et-Labrador	1008	1008098	Miles Cove	5	997	9910.00	317570
10080241	504	10	Newfoundland and Labrador / Terre-Neuve-et-Labrador	1008	1008060	Robert's Arm	5	997	9910.00	317570
10080242	303	10	Newfoundland and Labrador / Terre-Neuve-et-Labrador	1008	1008060	Robert's Arm	5	997	9910.00	317570
10080243	264	10	Newfoundland and Labrador / Terre-Neuve-et-Labrador	1008	1008040	Baytona	7	999	9910.00	317570
10080244	566	10	Newfoundland and Labrador / Terre-Neuve-et-Labrador	1008	1008038	Birchy Bay	5	997	9910.00	317570
10080245	529	10	Newfoundland and Labrador / Terre-Neuve-et-Labrador	1008	1008008	Division No. 8, Subd. L	5	997	9910.00	317570
10080246	516	10	Newfoundland and Labrador / Terre-Neuve-et-Labrador	1008	1008008	Division No. 8, Subd. L	5	997	9910.00	317570
10080247	507	10	Newfoundland and Labrador / Terre-Neuve-et-Labrador	1008	1008008	Division No. 8, Subd. L	5	997	9910.00	317570
10080248	434	10	Newfoundland and Labrador / Terre-Neuve-et-Labrador	1008	1008008	Division No. 8, Subd. L	5	997	9910.00	317570
10080249	428	10	Newfoundland and Labrador / Terre-Neuve-et-Labrador	1008	1008011	Carmanville	5	997	9910.00	317570
10080250	309	10	Newfoundland and Labrador / Terre-Neuve-et-Labrador	1008	1008011	Carmanville	5	997	9910.00	317570
10080251	358	10	Newfoundland and Labrador / Terre-Neuve-et-Labrador	1008	1008008	Division No. 8, Subd. L	5	997	9910.00	317570
10080252	181	10	Newfoundland and Labrador / Terre-Neuve-et-Labrador	1008	1008006	Musgrave Harbour	5	997	9910.00	317570
10080253	366	10	Newfoundland and Labrador / Terre-Neuve-et-Labrador	1008	1008006	Musgrave Harbour	5	997	9910.00	317570
10080254	506	10	Newfoundland and Labrador / Terre-Neuve-et-Labrador	1008	1008006	Musgrave Harbour	5	997	9910.00	317570
10080255	165	10	Newfoundland and Labrador / Terre-Neuve-et-Labrador	1008	1008001	Division No. 8, Subd. M	7	999	9910.00	317570
10080256	545	10	Newfoundland and Labrador / Terre-Neuve-et-Labrador	1008	1008004	Lumsden	6	998	9910.00	317570
10090078	428	10	Newfoundland and Labrador / Terre-Neuve-et-Labrador	1009	1009031	Division No. 9, Subd. D	5	997	9910.00	317570
10090079	201	10	Newfoundland and Labrador / Terre-Neuve-et-Labrador	1009	1009035	Raleigh	7	999	9910.00	317570
10090080	76	10	Newfoundland and Labrador / Terre-Neuve-et-Labrador	1009	1009034	Cook's Harbour	7	999	9910.00	317570
10090081	387	10	Newfoundland and Labrador / Terre-Neuve-et-Labrador	1009	1009031	Division No. 9, Subd. D	5	997	9910.00	317570
10090082	211	10	Newfoundland and Labrador / Terre-Neuve-et-Labrador	1009	1009039	Goose Cove East	7	999	9910.00	317570
10090083	67	10	Newfoundland and Labrador / Terre-Neuve-et-Labrador	1009	1009029	St. Anthony	6	998	9910.00	317570
10090084	865	10	Newfoundland and Labrador / Terre-Neuve-et-Labrador	1009	1009029	St. Anthony	6	998	9910.00	317570
10090085	1243	10	Newfoundland and Labrador / Terre-Neuve-et-Labrador	1009	1009029	St. Anthony	6	998	9910.00	317570
10090086	243	10	Newfoundland and Labrador / Terre-Neuve-et-Labrador	1009	1009029	St. Anthony	6	998	9910.00	317570
10090087	368	10	Newfoundland and Labrador / Terre-Neuve-et-Labrador	1009	1009032	St. Lunaire-Griquet	6	998	9910.00	317570
10090088	293	10	Newfoundland and Labrador / Terre-Neuve-et-Labrador	1009	1009032	St. Lunaire-Griquet	6	998	9910.00	317570
10090089	622	10	Newfoundland and Labrador / Terre-Neuve-et-Labrador	1009	1009021	Division No. 9, Subd. C	6	998	9910.00	317570
10090090	421	10	Newfoundland and Labrador / Terre-Neuve-et-Labrador	1009	1009021	Division No. 9, Subd. C	6	998	9910.00	317570
10090091	308	10	Newfoundland and Labrador / Terre-Neuve-et-Labrador	1009	1009024	Flower's Cove	6	998	9910.00	317570
10090092	293	10	Newfoundland and Labrador / Terre-Neuve-et-Labrador	1009	1009021	Division No. 9, Subd. C	6	998	9910.00	317570
10090093	326	10	Newfoundland and Labrador / Terre-Neuve-et-Labrador	1009	1009023	Anchor Point	7	999	9910.00	317570
10090094	397	10	Newfoundland and Labrador / Terre-Neuve-et-Labrador	1009	1009021	Division No. 9, Subd. C	6	998	9910.00	317570
10090095	483	10	Newfoundland and Labrador / Terre-Neuve-et-Labrador	1009	1009021	Division No. 9, Subd. C	6	998	9910.00	317570
10090096	182	10	Newfoundland and Labrador / Terre-Neuve-et-Labrador	1009	1009026	Bird Cove	5	997	9910.00	317570
10090097	513	10	Newfoundland and Labrador / Terre-Neuve-et-Labrador	1009	1009021	Division No. 9, Subd. C	6	998	9910.00	317570
10090098	49	10	Newfoundland and Labrador / Terre-Neuve-et-Labrador	1009	1009047	Division No. 9, Subd. G	7	999	9910.00	317570
10090099	228	10	Newfoundland and Labrador / Terre-Neuve-et-Labrador	1009	1009048	River of Ponds	7	999	9910.00	317570
10090100	338	10	Newfoundland and Labrador / Terre-Neuve-et-Labrador	1009	1009018	Hawke's Bay	7	999	9910.00	317570
10090101	375	10	Newfoundland and Labrador / Terre-Neuve-et-Labrador	1009	1009019	Port Saunders	6	998	9910.00	317570
10090102	322	10	Newfoundland and Labrador / Terre-Neuve-et-Labrador	1009	1009019	Port Saunders	6	998	9910.00	317570
10090103	546	10	Newfoundland and Labrador / Terre-Neuve-et-Labrador	1009	1009022	Port au Choix	6	998	9910.00	317570
10090104	293	10	Newfoundland and Labrador / Terre-Neuve-et-Labrador	1009	1009022	Port au Choix	6	998	9910.00	317570
10090105	77	10	Newfoundland and Labrador / Terre-Neuve-et-Labrador	1009	1009001	Division No. 9, Subd. F	7	999	9910.00	317570
10090106	181	10	Newfoundland and Labrador / Terre-Neuve-et-Labrador	1009	1009008	Conche	5	997	9910.00	317570
10090107	265	10	Newfoundland and Labrador / Terre-Neuve-et-Labrador	1009	1009028	Main Brook	6	998	9910.00	317570
10090108	424	10	Newfoundland and Labrador / Terre-Neuve-et-Labrador	1009	1009007	Roddickton-Bide Arm	5	997	9910.00	317570
10090109	460	10	Newfoundland and Labrador / Terre-Neuve-et-Labrador	1009	1009007	Roddickton-Bide Arm	5	997	9910.00	317570
10090110	173	10	Newfoundland and Labrador / Terre-Neuve-et-Labrador	1009	1009007	Roddickton-Bide Arm	5	997	9910.00	317570
10090111	583	10	Newfoundland and Labrador / Terre-Neuve-et-Labrador	1009	1009004	Englee	7	999	9910.00	317570
10090112	84	10	Newfoundland and Labrador / Terre-Neuve-et-Labrador	1009	1009041	Division No. 9, Subd. H	7	999	9910.00	317570
10090113	475	10	Newfoundland and Labrador / Terre-Neuve-et-Labrador	1009	1009016	Cow Head	7	999	9910.00	317570
10090114	478	10	Newfoundland and Labrador / Terre-Neuve-et-Labrador	1009	1009017	Parson's Pond	7	999	9910.00	317570
10090115	62	10	Newfoundland and Labrador / Terre-Neuve-et-Labrador	1009	1009042	Bellburns	7	999	9910.00	317570
10090116	265	10	Newfoundland and Labrador / Terre-Neuve-et-Labrador	1009	1009015	Daniel's Harbour	5	997	9910.00	317570
10090117	258	10	Newfoundland and Labrador / Terre-Neuve-et-Labrador	1009	1009020	St. Pauls	7	999	9910.00	317570
10090118	117	10	Newfoundland and Labrador / Terre-Neuve-et-Labrador	1009	1009009	Division No. 9, Subd. A	7	999	9910.00	317570
10090119	576	10	Newfoundland and Labrador / Terre-Neuve-et-Labrador	1009	1009010	Trout River	6	998	9910.00	317570
10090120	685	10	Newfoundland and Labrador / Terre-Neuve-et-Labrador	1009	1009012	Norris Point	6	998	9910.00	317570
10090121	27	10	Newfoundland and Labrador / Terre-Neuve-et-Labrador	1009	1009037	Sally's Cove	7	999	9910.00	317570
10090122	662	10	Newfoundland and Labrador / Terre-Neuve-et-Labrador	1009	1009013	Rocky Harbour	5	997	9910.00	317570
10090123	317	10	Newfoundland and Labrador / Terre-Neuve-et-Labrador	1009	1009013	Rocky Harbour	5	997	9910.00	317570
10090124	281	10	Newfoundland and Labrador / Terre-Neuve-et-Labrador	1009	1009011	Woody Point, Bonne Bay	6	998	9910.00	317570
10090125	258	10	Newfoundland and Labrador / Terre-Neuve-et-Labrador	1009	1009030	Glenburnie-Birchy Head-Shoal Brook	5	997	9910.00	317570
10100061	0	10	Newfoundland and Labrador / Terre-Neuve-et-Labrador	1010	1010042	Division No. 10, Subd. E	7	999	9910.00	317570
10100062	931	10	Newfoundland and Labrador / Terre-Neuve-et-Labrador	1010	1010801	Natuashish 2	7	999	9910.00	317570
10100063	0	10	Newfoundland and Labrador / Terre-Neuve-et-Labrador	1010	1010042	Division No. 10, Subd. E	7	999	9910.00	317570
10100065	553	10	Newfoundland and Labrador / Terre-Neuve-et-Labrador	1010	1010022	North West River	7	999	9910.00	317570
10100066	802	10	Newfoundland and Labrador / Terre-Neuve-et-Labrador	1010	1010802	Sheshatshiu 3	6	998	9910.00	317570
10100067	973	10	Newfoundland and Labrador / Terre-Neuve-et-Labrador	1010	1010025	Happy Valley-Goose Bay	6	998	9910.00	317570
10100068	492	10	Newfoundland and Labrador / Terre-Neuve-et-Labrador	1010	1010025	Happy Valley-Goose Bay	6	998	9910.00	317570
10100069	552	10	Newfoundland and Labrador / Terre-Neuve-et-Labrador	1010	1010025	Happy Valley-Goose Bay	6	998	9910.00	317570
10100070	606	10	Newfoundland and Labrador / Terre-Neuve-et-Labrador	1010	1010025	Happy Valley-Goose Bay	6	998	9910.00	317570
10100071	632	10	Newfoundland and Labrador / Terre-Neuve-et-Labrador	1010	1010025	Happy Valley-Goose Bay	6	998	9910.00	317570
10100072	452	10	Newfoundland and Labrador / Terre-Neuve-et-Labrador	1010	1010025	Happy Valley-Goose Bay	6	998	9910.00	317570
10100073	414	10	Newfoundland and Labrador / Terre-Neuve-et-Labrador	1010	1010025	Happy Valley-Goose Bay	6	998	9910.00	317570
10100074	502	10	Newfoundland and Labrador / Terre-Neuve-et-Labrador	1010	1010025	Happy Valley-Goose Bay	6	998	9910.00	317570
10100075	445	10	Newfoundland and Labrador / Terre-Neuve-et-Labrador	1010	1010025	Happy Valley-Goose Bay	6	998	9910.00	317570
10100076	333	10	Newfoundland and Labrador / Terre-Neuve-et-Labrador	1010	1010025	Happy Valley-Goose Bay	6	998	9910.00	317570
10100077	287	10	Newfoundland and Labrador / Terre-Neuve-et-Labrador	1010	1010025	Happy Valley-Goose Bay	6	998	9910.00	317570
10100078	367	10	Newfoundland and Labrador / Terre-Neuve-et-Labrador	1010	1010025	Happy Valley-Goose Bay	6	998	9910.00	317570
10100079	430	10	Newfoundland and Labrador / Terre-Neuve-et-Labrador	1010	1010025	Happy Valley-Goose Bay	6	998	9910.00	317570
10100080	419	10	Newfoundland and Labrador / Terre-Neuve-et-Labrador	1010	1010025	Happy Valley-Goose Bay	6	998	9910.00	317570
10100081	648	10	Newfoundland and Labrador / Terre-Neuve-et-Labrador	1010	1010025	Happy Valley-Goose Bay	6	998	9910.00	317570
10100082	634	10	Newfoundland and Labrador / Terre-Neuve-et-Labrador	1010	1010029	Division No. 10, Subd. D	7	999	9910.00	317570
10100083	459	10	Newfoundland and Labrador / Terre-Neuve-et-Labrador	1010	1010034	Wabush	6	998	9910.00	317570
10100084	508	10	Newfoundland and Labrador / Terre-Neuve-et-Labrador	1010	1010034	Wabush	6	998	9910.00	317570
10100085	419	10	Newfoundland and Labrador / Terre-Neuve-et-Labrador	1010	1010034	Wabush	6	998	9910.00	317570
10100086	475	10	Newfoundland and Labrador / Terre-Neuve-et-Labrador	1010	1010034	Wabush	6	998	9910.00	317570
10100087	515	10	Newfoundland and Labrador / Terre-Neuve-et-Labrador	1010	1010032	Labrador City	6	998	9910.00	317570
10100088	382	10	Newfoundland and Labrador / Terre-Neuve-et-Labrador	1010	1010032	Labrador City	6	998	9910.00	317570
10100089	414	10	Newfoundland and Labrador / Terre-Neuve-et-Labrador	1010	1010032	Labrador City	6	998	9910.00	317570
10100090	467	10	Newfoundland and Labrador / Terre-Neuve-et-Labrador	1010	1010032	Labrador City	6	998	9910.00	317570
10100091	481	10	Newfoundland and Labrador / Terre-Neuve-et-Labrador	1010	1010032	Labrador City	6	998	9910.00	317570
10100092	476	10	Newfoundland and Labrador / Terre-Neuve-et-Labrador	1010	1010032	Labrador City	6	998	9910.00	317570
10100093	474	10	Newfoundland and Labrador / Terre-Neuve-et-Labrador	1010	1010032	Labrador City	6	998	9910.00	317570
10100094	691	10	Newfoundland and Labrador / Terre-Neuve-et-Labrador	1010	1010032	Labrador City	6	998	9910.00	317570
10100095	557	10	Newfoundland and Labrador / Terre-Neuve-et-Labrador	1010	1010032	Labrador City	6	998	9910.00	317570
10100096	540	10	Newfoundland and Labrador / Terre-Neuve-et-Labrador	1010	1010032	Labrador City	6	998	9910.00	317570
10100097	446	10	Newfoundland and Labrador / Terre-Neuve-et-Labrador	1010	1010032	Labrador City	6	998	9910.00	317570
10100098	505	10	Newfoundland and Labrador / Terre-Neuve-et-Labrador	1010	1010032	Labrador City	6	998	9910.00	317570
10100099	479	10	Newfoundland and Labrador / Terre-Neuve-et-Labrador	1010	1010032	Labrador City	6	998	9910.00	317570
10100100	497	10	Newfoundland and Labrador / Terre-Neuve-et-Labrador	1010	1010032	Labrador City	6	998	9910.00	317570
10100101	443	10	Newfoundland and Labrador / Terre-Neuve-et-Labrador	1010	1010032	Labrador City	6	998	9910.00	317570
10100102	349	10	Newfoundland and Labrador / Terre-Neuve-et-Labrador	1010	1010008	Division No. 10, Subd. B	6	998	9910.00	317570
10100103	383	10	Newfoundland and Labrador / Terre-Neuve-et-Labrador	1010	1010011	Mary's Harbour	6	998	9910.00	317570
10100104	207	10	Newfoundland and Labrador / Terre-Neuve-et-Labrador	1010	1010010	St. Lewis	7	999	9910.00	317570
10100105	308	10	Newfoundland and Labrador / Terre-Neuve-et-Labrador	1010	1010013	Charlottetown (Labrador)	6	998	9910.00	317570
10100106	516	10	Newfoundland and Labrador / Terre-Neuve-et-Labrador	1010	1010012	Cartwright, Labrador	7	999	9910.00	317570
10100107	441	10	Newfoundland and Labrador / Terre-Neuve-et-Labrador	1010	1010009	Port Hope Simpson	6	998	9910.00	317570
10100108	49	10	Newfoundland and Labrador / Terre-Neuve-et-Labrador	1010	1010001	Division No. 10, Subd. A	7	999	9910.00	317570
10100109	429	10	Newfoundland and Labrador / Terre-Neuve-et-Labrador	1010	1010005	Forteau	7	999	9910.00	317570
10100110	550	10	Newfoundland and Labrador / Terre-Neuve-et-Labrador	1010	1010002	L'Anse au Loup	6	998	9910.00	317570
10100111	120	10	Newfoundland and Labrador / Terre-Neuve-et-Labrador	1010	1010006	West St. Modeste	7	999	9910.00	317570
10100112	107	10	Newfoundland and Labrador / Terre-Neuve-et-Labrador	1010	1010007	Pinware	7	999	9910.00	317570
10100113	194	10	Newfoundland and Labrador / Terre-Neuve-et-Labrador	1010	1010003	Red Bay	5	997	9910.00	317570
10100114	192	10	Newfoundland and Labrador / Terre-Neuve-et-Labrador	1010	1010004	L'Anse-au-Clair	7	999	9910.00	317570
10100115	512	10	Newfoundland and Labrador / Terre-Neuve-et-Labrador	1010	1010802	Sheshatshiu 3	6	998	9910.00	317570
10100116	54	10	Newfoundland and Labrador / Terre-Neuve-et-Labrador	1010	1010020	Division No. 10, Subd. C	7	999	9910.00	317570
10110001	0	10	Newfoundland and Labrador / Terre-Neuve-et-Labrador	1011	1011040	Division No. 11, Subd. E	7	999	9910.00	317570
10110002	894	10	Newfoundland and Labrador / Terre-Neuve-et-Labrador	1011	1011035	Nain	7	999	9910.00	317570
10110003	294	10	Newfoundland and Labrador / Terre-Neuve-et-Labrador	1011	1011035	Nain	7	999	9910.00	317570
10110004	556	10	Newfoundland and Labrador / Terre-Neuve-et-Labrador	1011	1011030	Hopedale	7	999	9910.00	317570
10110005	0	10	Newfoundland and Labrador / Terre-Neuve-et-Labrador	1011	1011005	Division No. 11, Subd. C	7	999	9910.00	317570
10110006	361	10	Newfoundland and Labrador / Terre-Neuve-et-Labrador	1011	1011020	Makkovik	7	999	9910.00	317570
10110007	206	10	Newfoundland and Labrador / Terre-Neuve-et-Labrador	1011	1011015	Postville	7	999	9910.00	317570
10110008	306	10	Newfoundland and Labrador / Terre-Neuve-et-Labrador	1011	1011010	Rigolet	6	998	9910.00	317570
11010040	496	11	Prince Edward Island / Île-du-Prince-Édouard	1101	1101039	Lot 47	7	999	9911.00	140204
11010041	360	11	Prince Edward Island / Île-du-Prince-Édouard	1101	1101038	Lot 46	6	998	9911.00	140204
11010042	458	11	Prince Edward Island / Île-du-Prince-Édouard	1101	1101034	Lot 45	5	997	9911.00	140204
11010043	472	11	Prince Edward Island / Île-du-Prince-Édouard	1101	1101036	Souris	6	998	9911.00	140204
11010044	701	11	Prince Edward Island / Île-du-Prince-Édouard	1101	1101036	Souris	6	998	9911.00	140204
11010045	452	11	Prince Edward Island / Île-du-Prince-Édouard	1101	1101032	Lot 44	5	997	9911.00	140204
11010046	385	11	Prince Edward Island / Île-du-Prince-Édouard	1101	1101031	Lot 43	5	997	9911.00	140204
11010047	413	11	Prince Edward Island / Île-du-Prince-Édouard	1101	1101029	Lot 56	5	997	9911.00	140204
11010048	378	11	Prince Edward Island / Île-du-Prince-Édouard	1101	1101028	Lot 55	5	997	9911.00	140204
11010049	415	11	Prince Edward Island / Île-du-Prince-Édouard	1101	1101026	Lot 54	5	997	9911.00	140204
11010050	461	11	Prince Edward Island / Île-du-Prince-Édouard	1101	1101019	Lot 53	5	997	9911.00	140204
11010051	332	11	Prince Edward Island / Île-du-Prince-Édouard	1101	1101021	Cardigan	6	998	9911.00	140204
11010052	419	11	Prince Edward Island / Île-du-Prince-Édouard	1101	1101016	Lot 52	5	997	9911.00	140204
11010053	345	11	Prince Edward Island / Île-du-Prince-Édouard	1101	1101014	Lot 51	5	997	9911.00	140204
11010054	191	11	Prince Edward Island / Île-du-Prince-Édouard	1101	1101011	Lot 66	6	998	9911.00	140204
11010055	424	11	Prince Edward Island / Île-du-Prince-Édouard	1101	1101014	Lot 51	5	997	9911.00	140204
11010056	379	11	Prince Edward Island / Île-du-Prince-Édouard	1101	1101016	Lot 52	5	997	9911.00	140204
11010057	549	11	Prince Edward Island / Île-du-Prince-Édouard	1101	1101018	Montague	5	997	9911.00	140204
11010058	472	11	Prince Edward Island / Île-du-Prince-Édouard	1101	1101018	Montague	5	997	9911.00	140204
11010059	380	11	Prince Edward Island / Île-du-Prince-Édouard	1101	1101018	Montague	5	997	9911.00	140204
11010060	494	11	Prince Edward Island / Île-du-Prince-Édouard	1101	1101018	Montague	5	997	9911.00	140204
11010061	361	11	Prince Edward Island / Île-du-Prince-Édouard	1101	1101009	Lot 59	5	997	9911.00	140204
11010062	387	11	Prince Edward Island / Île-du-Prince-Édouard	1101	1101009	Lot 59	5	997	9911.00	140204
11010063	391	11	Prince Edward Island / Île-du-Prince-Édouard	1101	1101008	Lot 61	5	997	9911.00	140204
11010064	494	11	Prince Edward Island / Île-du-Prince-Édouard	1101	1101006	Lot 63	5	997	9911.00	140204
11010065	421	11	Prince Edward Island / Île-du-Prince-Édouard	1101	1101006	Lot 63	5	997	9911.00	140204
11010066	404	11	Prince Edward Island / Île-du-Prince-Édouard	1101	1101008	Lot 61	5	997	9911.00	140204
11010067	455	11	Prince Edward Island / Île-du-Prince-Édouard	1101	1101009	Lot 59	5	997	9911.00	140204
11010068	291	11	Prince Edward Island / Île-du-Prince-Édouard	1101	1101022	Kings, Royalty	4	996	9911.00	140204
11010069	675	11	Prince Edward Island / Île-du-Prince-Édouard	1101	1101024	Georgetown	5	997	9911.00	140204
11010070	334	11	Prince Edward Island / Île-du-Prince-Édouard	1101	1101004	Murray River	5	997	9911.00	140204
11010071	402	11	Prince Edward Island / Île-du-Prince-Édouard	1101	1101001	Lot 64	5	997	9911.00	140204
11010072	503	11	Prince Edward Island / Île-du-Prince-Édouard	1101	1101001	Lot 64	5	997	9911.00	140204
11010073	320	11	Prince Edward Island / Île-du-Prince-Édouard	1101	1101002	Murray Harbour	5	997	9911.00	140204
11010074	521	11	Prince Edward Island / Île-du-Prince-Édouard	1101	1101051	Lot 38	4	996	9911.00	140204
11010075	593	11	Prince Edward Island / Île-du-Prince-Édouard	1101	1101049	Lot 39	5	997	9911.00	140204
11010076	24	11	Prince Edward Island / Île-du-Prince-Édouard	1101	1101050	Morell 2	7	999	9911.00	140204
11010077	313	11	Prince Edward Island / Île-du-Prince-Édouard	1101	1101048	Morell	5	997	9911.00	140204
11010078	435	11	Prince Edward Island / Île-du-Prince-Édouard	1101	1101046	Lot 40	5	997	9911.00	140204
11010079	448	11	Prince Edward Island / Île-du-Prince-Édouard	1101	1101042	Lot 41	5	997	9911.00	140204
11010080	253	11	Prince Edward Island / Île-du-Prince-Édouard	1101	1101044	St. Peters Bay	5	997	9911.00	140204
11010081	274	11	Prince Edward Island / Île-du-Prince-Édouard	1101	1101041	Lot 42	5	997	9911.00	140204
11010082	361	11	Prince Edward Island / Île-du-Prince-Édouard	1101	1101031	Lot 43	5	997	9911.00	140204
11010083	354	11	Prince Edward Island / Île-du-Prince-Édouard	1101	1101032	Lot 44	5	997	9911.00	140204
11020116	225	11	Prince Edward Island / Île-du-Prince-Édouard	1102	1102059	Mount Stewart	4	996	9911.00	140204
11020117	587	11	Prince Edward Island / Île-du-Prince-Édouard	1102	1102058	Lot 37	4	996	9911.00	140204
11020118	0	11	Prince Edward Island / Île-du-Prince-Édouard	1102	1102056	Lot 36	3	105	9911.00	140204
11020119	148	11	Prince Edward Island / Île-du-Prince-Édouard	1102	1102057	Scotchfort 4	4	996	9911.00	140204
11020120	743	11	Prince Edward Island / Île-du-Prince-Édouard	1102	1102056	Lot 36	3	105	9911.00	140204
11020121	549	11	Prince Edward Island / Île-du-Prince-Édouard	1102	1102054	Lot 35	3	105	9911.00	140204
11020122	580	11	Prince Edward Island / Île-du-Prince-Édouard	1102	1102054	Lot 35	3	105	9911.00	140204
11020123	753	11	Prince Edward Island / Île-du-Prince-Édouard	1102	1102052	Lot 34	3	105	9911.00	140204
11020124	574	11	Prince Edward Island / Île-du-Prince-Édouard	1102	1102052	Lot 34	3	105	9911.00	140204
11020125	690	11	Prince Edward Island / Île-du-Prince-Édouard	1102	1102049	Lot 33	3	105	9911.00	140204
11020126	511	11	Prince Edward Island / Île-du-Prince-Édouard	1102	1102049	Lot 33	3	105	9911.00	140204
11020127	235	11	Prince Edward Island / Île-du-Prince-Édouard	1102	1102050	Union Road	3	105	9911.00	140204
11020128	340	11	Prince Edward Island / Île-du-Prince-Édouard	1102	1102048	Brackley	3	105	9911.00	140204
11020129	221	11	Prince Edward Island / Île-du-Prince-Édouard	1102	1102065	Winsloe South	3	105	9911.00	140204
11020130	595	11	Prince Edward Island / Île-du-Prince-Édouard	1102	1102075	Charlottetown	3	105	9911.00	140204
11020131	825	11	Prince Edward Island / Île-du-Prince-Édouard	1102	1102075	Charlottetown	3	105	9911.00	140204
11020132	324	11	Prince Edward Island / Île-du-Prince-Édouard	1102	1102075	Charlottetown	3	105	9911.00	140204
11020133	1090	11	Prince Edward Island / Île-du-Prince-Édouard	1102	1102075	Charlottetown	3	105	9911.00	140204
11020134	254	11	Prince Edward Island / Île-du-Prince-Édouard	1102	1102075	Charlottetown	3	105	9911.00	140204
11020135	374	11	Prince Edward Island / Île-du-Prince-Édouard	1102	1102075	Charlottetown	3	105	9911.00	140204
11020136	376	11	Prince Edward Island / Île-du-Prince-Édouard	1102	1102075	Charlottetown	3	105	9911.00	140204
11020137	502	11	Prince Edward Island / Île-du-Prince-Édouard	1102	1102075	Charlottetown	3	105	9911.00	140204
11020138	386	11	Prince Edward Island / Île-du-Prince-Édouard	1102	1102075	Charlottetown	3	105	9911.00	140204
11020139	498	11	Prince Edward Island / Île-du-Prince-Édouard	1102	1102075	Charlottetown	3	105	9911.00	140204
11020140	334	11	Prince Edward Island / Île-du-Prince-Édouard	1102	1102075	Charlottetown	3	105	9911.00	140204
11020141	387	11	Prince Edward Island / Île-du-Prince-Édouard	1102	1102075	Charlottetown	3	105	9911.00	140204
11020142	440	11	Prince Edward Island / Île-du-Prince-Édouard	1102	1102075	Charlottetown	3	105	9911.00	140204
11020143	492	11	Prince Edward Island / Île-du-Prince-Édouard	1102	1102075	Charlottetown	3	105	9911.00	140204
11020144	629	11	Prince Edward Island / Île-du-Prince-Édouard	1102	1102075	Charlottetown	3	105	9911.00	140204
11020145	573	11	Prince Edward Island / Île-du-Prince-Édouard	1102	1102075	Charlottetown	3	105	9911.00	140204
11020146	483	11	Prince Edward Island / Île-du-Prince-Édouard	1102	1102075	Charlottetown	3	105	9911.00	140204
11020147	580	11	Prince Edward Island / Île-du-Prince-Édouard	1102	1102075	Charlottetown	3	105	9911.00	140204
11020148	487	11	Prince Edward Island / Île-du-Prince-Édouard	1102	1102075	Charlottetown	3	105	9911.00	140204
11020149	555	11	Prince Edward Island / Île-du-Prince-Édouard	1102	1102075	Charlottetown	3	105	9911.00	140204
11020150	483	11	Prince Edward Island / Île-du-Prince-Édouard	1102	1102075	Charlottetown	3	105	9911.00	140204
11020151	533	11	Prince Edward Island / Île-du-Prince-Édouard	1102	1102075	Charlottetown	3	105	9911.00	140204
11020152	518	11	Prince Edward Island / Île-du-Prince-Édouard	1102	1102075	Charlottetown	3	105	9911.00	140204
11020153	533	11	Prince Edward Island / Île-du-Prince-Édouard	1102	1102075	Charlottetown	3	105	9911.00	140204
11020154	552	11	Prince Edward Island / Île-du-Prince-Édouard	1102	1102075	Charlottetown	3	105	9911.00	140204
11020155	547	11	Prince Edward Island / Île-du-Prince-Édouard	1102	1102075	Charlottetown	3	105	9911.00	140204
11020156	480	11	Prince Edward Island / Île-du-Prince-Édouard	1102	1102075	Charlottetown	3	105	9911.00	140204
11020157	586	11	Prince Edward Island / Île-du-Prince-Édouard	1102	1102075	Charlottetown	3	105	9911.00	140204
11020158	533	11	Prince Edward Island / Île-du-Prince-Édouard	1102	1102075	Charlottetown	3	105	9911.00	140204
11020159	606	11	Prince Edward Island / Île-du-Prince-Édouard	1102	1102075	Charlottetown	3	105	9911.00	140204
11020160	492	11	Prince Edward Island / Île-du-Prince-Édouard	1102	1102075	Charlottetown	3	105	9911.00	140204
11020161	474	11	Prince Edward Island / Île-du-Prince-Édouard	1102	1102075	Charlottetown	3	105	9911.00	140204
11020162	468	11	Prince Edward Island / Île-du-Prince-Édouard	1102	1102075	Charlottetown	3	105	9911.00	140204
11020163	482	11	Prince Edward Island / Île-du-Prince-Édouard	1102	1102075	Charlottetown	3	105	9911.00	140204
11020164	530	11	Prince Edward Island / Île-du-Prince-Édouard	1102	1102075	Charlottetown	3	105	9911.00	140204
11020165	500	11	Prince Edward Island / Île-du-Prince-Édouard	1102	1102075	Charlottetown	3	105	9911.00	140204
11020166	503	11	Prince Edward Island / Île-du-Prince-Édouard	1102	1102075	Charlottetown	3	105	9911.00	140204
11020167	486	11	Prince Edward Island / Île-du-Prince-Édouard	1102	1102075	Charlottetown	3	105	9911.00	140204
11020168	407	11	Prince Edward Island / Île-du-Prince-Édouard	1102	1102075	Charlottetown	3	105	9911.00	140204
11020169	482	11	Prince Edward Island / Île-du-Prince-Édouard	1102	1102075	Charlottetown	3	105	9911.00	140204
11020170	516	11	Prince Edward Island / Île-du-Prince-Édouard	1102	1102075	Charlottetown	3	105	9911.00	140204
11020171	481	11	Prince Edward Island / Île-du-Prince-Édouard	1102	1102075	Charlottetown	3	105	9911.00	140204
11020172	373	11	Prince Edward Island / Île-du-Prince-Édouard	1102	1102075	Charlottetown	3	105	9911.00	140204
11020173	336	11	Prince Edward Island / Île-du-Prince-Édouard	1102	1102075	Charlottetown	3	105	9911.00	140204
11020174	946	11	Prince Edward Island / Île-du-Prince-Édouard	1102	1102075	Charlottetown	3	105	9911.00	140204
11020175	498	11	Prince Edward Island / Île-du-Prince-Édouard	1102	1102075	Charlottetown	3	105	9911.00	140204
11020176	449	11	Prince Edward Island / Île-du-Prince-Édouard	1102	1102075	Charlottetown	3	105	9911.00	140204
11020177	418	11	Prince Edward Island / Île-du-Prince-Édouard	1102	1102075	Charlottetown	3	105	9911.00	140204
11020178	439	11	Prince Edward Island / Île-du-Prince-Édouard	1102	1102075	Charlottetown	3	105	9911.00	140204
11020179	452	11	Prince Edward Island / Île-du-Prince-Édouard	1102	1102075	Charlottetown	3	105	9911.00	140204
11020180	917	11	Prince Edward Island / Île-du-Prince-Édouard	1102	1102075	Charlottetown	3	105	9911.00	140204
11020181	565	11	Prince Edward Island / Île-du-Prince-Édouard	1102	1102075	Charlottetown	3	105	9911.00	140204
11020182	395	11	Prince Edward Island / Île-du-Prince-Édouard	1102	1102075	Charlottetown	3	105	9911.00	140204
11020183	667	11	Prince Edward Island / Île-du-Prince-Édouard	1102	1102075	Charlottetown	3	105	9911.00	140204
11020184	426	11	Prince Edward Island / Île-du-Prince-Édouard	1102	1102085	Cornwall	3	105	9911.00	140204
11020185	599	11	Prince Edward Island / Île-du-Prince-Édouard	1102	1102085	Cornwall	3	105	9911.00	140204
11020186	645	11	Prince Edward Island / Île-du-Prince-Édouard	1102	1102085	Cornwall	3	105	9911.00	140204
11020187	687	11	Prince Edward Island / Île-du-Prince-Édouard	1102	1102085	Cornwall	3	105	9911.00	140204
11020188	626	11	Prince Edward Island / Île-du-Prince-Édouard	1102	1102085	Cornwall	3	105	9911.00	140204
11020189	487	11	Prince Edward Island / Île-du-Prince-Édouard	1102	1102085	Cornwall	3	105	9911.00	140204
11020190	459	11	Prince Edward Island / Île-du-Prince-Édouard	1102	1102085	Cornwall	3	105	9911.00	140204
11020191	469	11	Prince Edward Island / Île-du-Prince-Édouard	1102	1102085	Cornwall	3	105	9911.00	140204
11020192	764	11	Prince Edward Island / Île-du-Prince-Édouard	1102	1102085	Cornwall	3	105	9911.00	140204
11020193	338	11	Prince Edward Island / Île-du-Prince-Édouard	1102	1102033	Meadowbank	3	105	9911.00	140204
11020194	612	11	Prince Edward Island / Île-du-Prince-Édouard	1102	1102028	Lot 65	3	105	9911.00	140204
11020195	49	11	Prince Edward Island / Île-du-Prince-Édouard	1102	1102030	Rocky Point 3	3	105	9911.00	140204
11020196	437	11	Prince Edward Island / Île-du-Prince-Édouard	1102	1102028	Lot 65	3	105	9911.00	140204
11020197	519	11	Prince Edward Island / Île-du-Prince-Édouard	1102	1102028	Lot 65	3	105	9911.00	140204
11020198	576	11	Prince Edward Island / Île-du-Prince-Édouard	1102	1102037	Clyde River	3	105	9911.00	140204
11020199	540	11	Prince Edward Island / Île-du-Prince-Édouard	1102	1102026	Lot 31	3	105	9911.00	140204
11020200	632	11	Prince Edward Island / Île-du-Prince-Édouard	1102	1102028	Lot 65	3	105	9911.00	140204
11020201	701	11	Prince Edward Island / Île-du-Prince-Édouard	1102	1102026	Lot 31	3	105	9911.00	140204
11020202	393	11	Prince Edward Island / Île-du-Prince-Édouard	1102	1102026	Lot 31	3	105	9911.00	140204
11020203	653	11	Prince Edward Island / Île-du-Prince-Édouard	1102	1102040	Miltonvale Park	3	105	9911.00	140204
11020204	367	11	Prince Edward Island / Île-du-Prince-Édouard	1102	1102070	Warren Grove	3	105	9911.00	140204
11020205	500	11	Prince Edward Island / Île-du-Prince-Édouard	1102	1102040	Miltonvale Park	3	105	9911.00	140204
11020206	564	11	Prince Edward Island / Île-du-Prince-Édouard	1102	1102044	Lot 24	4	996	9911.00	140204
11020207	584	11	Prince Edward Island / Île-du-Prince-Édouard	1102	1102044	Lot 24	4	996	9911.00	140204
11020208	529	11	Prince Edward Island / Île-du-Prince-Édouard	1102	1102042	Lot 23	3	105	9911.00	140204
11020209	294	11	Prince Edward Island / Île-du-Prince-Édouard	1102	1102043	Hunter River	4	996	9911.00	140204
11020210	560	11	Prince Edward Island / Île-du-Prince-Édouard	1102	1102041	Lot 22	4	996	9911.00	140204
11020211	472	11	Prince Edward Island / Île-du-Prince-Édouard	1102	1102042	Lot 23	3	105	9911.00	140204
11020212	266	11	Prince Edward Island / Île-du-Prince-Édouard	1102	1102045	Resort Mun. Stan.B.-Hope R.-Bayv.-Cavend.-N.Rust.	4	996	9911.00	140204
11020213	583	11	Prince Edward Island / Île-du-Prince-Édouard	1102	1102046	North Rustico	5	997	9911.00	140204
11020214	508	11	Prince Edward Island / Île-du-Prince-Édouard	1102	1102044	Lot 24	4	996	9911.00	140204
11020215	441	11	Prince Edward Island / Île-du-Prince-Édouard	1102	1102039	Lot 21	4	996	9911.00	140204
11020216	402	11	Prince Edward Island / Île-du-Prince-Édouard	1102	1102036	Lot 67	4	996	9911.00	140204
11020217	173	11	Prince Edward Island / Île-du-Prince-Édouard	1102	1102051	Breadalbane	5	997	9911.00	140204
11020218	423	11	Prince Edward Island / Île-du-Prince-Édouard	1102	1102036	Lot 67	4	996	9911.00	140204
11020219	512	11	Prince Edward Island / Île-du-Prince-Édouard	1102	1102038	Lot 20	5	997	9911.00	140204
11020220	414	11	Prince Edward Island / Île-du-Prince-Édouard	1102	1102039	Lot 21	4	996	9911.00	140204
11020221	335	11	Prince Edward Island / Île-du-Prince-Édouard	1102	1102038	Lot 20	5	997	9911.00	140204
11020222	473	11	Prince Edward Island / Île-du-Prince-Édouard	1102	1102031	Lot 29	4	996	9911.00	140204
11020223	345	11	Prince Edward Island / Île-du-Prince-Édouard	1102	1102034	Crapaud	4	996	9911.00	140204
11020224	422	11	Prince Edward Island / Île-du-Prince-Édouard	1102	1102031	Lot 29	4	996	9911.00	140204
11020225	104	11	Prince Edward Island / Île-du-Prince-Édouard	1102	1102032	Victoria	5	997	9911.00	140204
11020226	421	11	Prince Edward Island / Île-du-Prince-Édouard	1102	1102029	Lot 30	4	996	9911.00	140204
11020227	411	11	Prince Edward Island / Île-du-Prince-Édouard	1102	1102029	Lot 30	4	996	9911.00	140204
11020228	1090	11	Prince Edward Island / Île-du-Prince-Édouard	1102	1102080	Stratford	3	105	9911.00	140204
11020229	500	11	Prince Edward Island / Île-du-Prince-Édouard	1102	1102080	Stratford	3	105	9911.00	140204
11020230	1573	11	Prince Edward Island / Île-du-Prince-Édouard	1102	1102080	Stratford	3	105	9911.00	140204
11020231	657	11	Prince Edward Island / Île-du-Prince-Édouard	1102	1102080	Stratford	3	105	9911.00	140204
11020232	656	11	Prince Edward Island / Île-du-Prince-Édouard	1102	1102080	Stratford	3	105	9911.00	140204
11020233	322	11	Prince Edward Island / Île-du-Prince-Édouard	1102	1102080	Stratford	3	105	9911.00	140204
11020234	570	11	Prince Edward Island / Île-du-Prince-Édouard	1102	1102080	Stratford	3	105	9911.00	140204
11020235	246	11	Prince Edward Island / Île-du-Prince-Édouard	1102	1102080	Stratford	3	105	9911.00	140204
11020236	710	11	Prince Edward Island / Île-du-Prince-Édouard	1102	1102080	Stratford	3	105	9911.00	140204
11020237	439	11	Prince Edward Island / Île-du-Prince-Édouard	1102	1102080	Stratford	3	105	9911.00	140204
11020238	752	11	Prince Edward Island / Île-du-Prince-Édouard	1102	1102080	Stratford	3	105	9911.00	140204
11020239	426	11	Prince Edward Island / Île-du-Prince-Édouard	1102	1102080	Stratford	3	105	9911.00	140204
11020240	389	11	Prince Edward Island / Île-du-Prince-Édouard	1102	1102080	Stratford	3	105	9911.00	140204
11020241	244	11	Prince Edward Island / Île-du-Prince-Édouard	1102	1102080	Stratford	3	105	9911.00	140204
11020242	763	11	Prince Edward Island / Île-du-Prince-Édouard	1102	1102014	Lot 48	3	105	9911.00	140204
11020243	536	11	Prince Edward Island / Île-du-Prince-Édouard	1102	1102014	Lot 48	3	105	9911.00	140204
11020244	514	11	Prince Edward Island / Île-du-Prince-Édouard	1102	1102054	Lot 35	3	105	9911.00	140204
11020245	612	11	Prince Edward Island / Île-du-Prince-Édouard	1102	1102014	Lot 48	3	105	9911.00	140204
11020246	509	11	Prince Edward Island / Île-du-Prince-Édouard	1102	1102012	Lot 49	4	996	9911.00	140204
11020247	568	11	Prince Edward Island / Île-du-Prince-Édouard	1102	1102012	Lot 49	4	996	9911.00	140204
11020248	472	11	Prince Edward Island / Île-du-Prince-Édouard	1102	1102009	Lot 50	4	996	9911.00	140204
11020249	378	11	Prince Edward Island / Île-du-Prince-Édouard	1102	1102009	Lot 50	4	996	9911.00	140204
11020250	453	11	Prince Edward Island / Île-du-Prince-Édouard	1102	1102008	Lot 57	4	996	9911.00	140204
11020251	493	11	Prince Edward Island / Île-du-Prince-Édouard	1102	1102006	Lot 58	4	996	9911.00	140204
11020252	534	11	Prince Edward Island / Île-du-Prince-Édouard	1102	1102008	Lot 57	4	996	9911.00	140204
11020253	307	11	Prince Edward Island / Île-du-Prince-Édouard	1102	1102004	Lot 60	5	997	9911.00	140204
11020254	470	11	Prince Edward Island / Île-du-Prince-Édouard	1102	1102001	Lot 62	5	997	9911.00	140204
11020255	483	11	Prince Edward Island / Île-du-Prince-Édouard	1102	1102075	Charlottetown	3	105	9911.00	140204
11020256	841	11	Prince Edward Island / Île-du-Prince-Édouard	1102	1102075	Charlottetown	3	105	9911.00	140204
11020257	628	11	Prince Edward Island / Île-du-Prince-Édouard	1102	1102075	Charlottetown	3	105	9911.00	140204
11020258	554	11	Prince Edward Island / Île-du-Prince-Édouard	1102	1102075	Charlottetown	3	105	9911.00	140204
11020259	329	11	Prince Edward Island / Île-du-Prince-Édouard	1102	1102075	Charlottetown	3	105	9911.00	140204
11020260	1041	11	Prince Edward Island / Île-du-Prince-Édouard	1102	1102075	Charlottetown	3	105	9911.00	140204
11020261	807	11	Prince Edward Island / Île-du-Prince-Édouard	1102	1102075	Charlottetown	3	105	9911.00	140204
11020262	644	11	Prince Edward Island / Île-du-Prince-Édouard	1102	1102075	Charlottetown	3	105	9911.00	140204
11020263	573	11	Prince Edward Island / Île-du-Prince-Édouard	1102	1102052	Lot 34	3	105	9911.00	140204
11020264	677	11	Prince Edward Island / Île-du-Prince-Édouard	1102	1102052	Lot 34	3	105	9911.00	140204
11020265	498	11	Prince Edward Island / Île-du-Prince-Édouard	1102	1102075	Charlottetown	3	105	9911.00	140204
11020266	437	11	Prince Edward Island / Île-du-Prince-Édouard	1102	1102075	Charlottetown	3	105	9911.00	140204
11020267	469	11	Prince Edward Island / Île-du-Prince-Édouard	1102	1102075	Charlottetown	3	105	9911.00	140204
11030072	459	11	Prince Edward Island / Île-du-Prince-Édouard	1103	1103058	Lot 1	6	998	9911.00	140204
11030073	461	11	Prince Edward Island / Île-du-Prince-Édouard	1103	1103058	Lot 1	6	998	9911.00	140204
11030074	375	11	Prince Edward Island / Île-du-Prince-Édouard	1103	1103059	Tignish	6	998	9911.00	140204
11030075	404	11	Prince Edward Island / Île-du-Prince-Édouard	1103	1103059	Tignish	6	998	9911.00	140204
11030076	445	11	Prince Edward Island / Île-du-Prince-Édouard	1103	1103058	Lot 1	6	998	9911.00	140204
11030077	491	11	Prince Edward Island / Île-du-Prince-Édouard	1103	1103056	Lot 2	5	997	9911.00	140204
11030078	421	11	Prince Edward Island / Île-du-Prince-Édouard	1103	1103058	Lot 1	6	998	9911.00	140204
11030079	546	11	Prince Edward Island / Île-du-Prince-Édouard	1103	1103056	Lot 2	5	997	9911.00	140204
11030080	173	11	Prince Edward Island / Île-du-Prince-Édouard	1103	1103062	Miminegash	7	999	9911.00	140204
11030081	51	11	Prince Edward Island / Île-du-Prince-Édouard	1103	1103057	St. Louis	7	999	9911.00	140204
11030082	454	11	Prince Edward Island / Île-du-Prince-Édouard	1103	1103054	Lot 3	5	997	9911.00	140204
11030083	605	11	Prince Edward Island / Île-du-Prince-Édouard	1103	1103051	Lot 4	5	997	9911.00	140204
11030084	495	11	Prince Edward Island / Île-du-Prince-Édouard	1103	1103051	Lot 4	5	997	9911.00	140204
11030085	866	11	Prince Edward Island / Île-du-Prince-Édouard	1103	1103049	Lot 5	5	997	9911.00	140204
11030086	608	11	Prince Edward Island / Île-du-Prince-Édouard	1103	1103052	Alberton	5	997	9911.00	140204
11030087	527	11	Prince Edward Island / Île-du-Prince-Édouard	1103	1103052	Alberton	5	997	9911.00	140204
11030088	428	11	Prince Edward Island / Île-du-Prince-Édouard	1103	1103041	Lot 6	5	997	9911.00	140204
11030089	471	11	Prince Edward Island / Île-du-Prince-Édouard	1103	1103049	Lot 5	5	997	9911.00	140204
11030090	400	11	Prince Edward Island / Île-du-Prince-Édouard	1103	1103041	Lot 6	5	997	9911.00	140204
11030091	435	11	Prince Edward Island / Île-du-Prince-Édouard	1103	1103042	O'Leary	5	997	9911.00	140204
11030092	377	11	Prince Edward Island / Île-du-Prince-Édouard	1103	1103042	O'Leary	5	997	9911.00	140204
11030093	306	11	Prince Edward Island / Île-du-Prince-Édouard	1103	1103044	Lot 9	5	997	9911.00	140204
11030094	596	11	Prince Edward Island / Île-du-Prince-Édouard	1103	1103046	Lot 8	5	997	9911.00	140204
11030095	472	11	Prince Edward Island / Île-du-Prince-Édouard	1103	1103048	Lot 7	5	997	9911.00	140204
11030096	318	11	Prince Edward Island / Île-du-Prince-Édouard	1103	1103038	Lot 10	5	997	9911.00	140204
11030097	499	11	Prince Edward Island / Île-du-Prince-Édouard	1103	1103036	Lot 11	5	997	9911.00	140204
11030098	395	11	Prince Edward Island / Île-du-Prince-Édouard	1103	1103034	Lot 12	5	997	9911.00	140204
11030099	470	11	Prince Edward Island / Île-du-Prince-Édouard	1103	1103034	Lot 12	5	997	9911.00	140204
11030100	293	11	Prince Edward Island / Île-du-Prince-Édouard	1103	1103035	Lennox Island 1	5	997	9911.00	140204
11030101	0	11	Prince Edward Island / Île-du-Prince-Édouard	1103	1103035	Lennox Island 1	5	997	9911.00	140204
11030102	725	11	Prince Edward Island / Île-du-Prince-Édouard	1103	1103032	Lot 13	5	997	9911.00	140204
11030103	222	11	Prince Edward Island / Île-du-Prince-Édouard	1103	1103033	Tyne Valley	4	996	9911.00	140204
11030104	395	11	Prince Edward Island / Île-du-Prince-Édouard	1103	1103031	Lot 14	4	996	9911.00	140204
11030105	733	11	Prince Edward Island / Île-du-Prince-Édouard	1103	1103028	Lot 16	4	996	9911.00	140204
11030106	409	11	Prince Edward Island / Île-du-Prince-Édouard	1103	1103029	Wellington	4	996	9911.00	140204
11030107	368	11	Prince Edward Island / Île-du-Prince-Édouard	1103	1103031	Lot 14	4	996	9911.00	140204
11030108	643	11	Prince Edward Island / Île-du-Prince-Édouard	1103	1103026	Lot 15	4	996	9911.00	140204
11030109	267	11	Prince Edward Island / Île-du-Prince-Édouard	1103	1103027	Abrams Village	5	997	9911.00	140204
11030110	479	11	Prince Edward Island / Île-du-Prince-Édouard	1103	1103026	Lot 15	4	996	9911.00	140204
11030112	869	11	Prince Edward Island / Île-du-Prince-Édouard	1103	1103024	Miscouche	3	110	9911.00	140204
11030113	464	11	Prince Edward Island / Île-du-Prince-Édouard	1103	1103025	Summerside	3	110	9911.00	140204
11030114	467	11	Prince Edward Island / Île-du-Prince-Édouard	1103	1103025	Summerside	3	110	9911.00	140204
11030115	356	11	Prince Edward Island / Île-du-Prince-Édouard	1103	1103025	Summerside	3	110	9911.00	140204
11030116	836	11	Prince Edward Island / Île-du-Prince-Édouard	1103	1103025	Summerside	3	110	9911.00	140204
11030117	435	11	Prince Edward Island / Île-du-Prince-Édouard	1103	1103025	Summerside	3	110	9911.00	140204
11030118	360	11	Prince Edward Island / Île-du-Prince-Édouard	1103	1103025	Summerside	3	110	9911.00	140204
11030119	608	11	Prince Edward Island / Île-du-Prince-Édouard	1103	1103025	Summerside	3	110	9911.00	140204
11030120	476	11	Prince Edward Island / Île-du-Prince-Édouard	1103	1103025	Summerside	3	110	9911.00	140204
11030121	501	11	Prince Edward Island / Île-du-Prince-Édouard	1103	1103025	Summerside	3	110	9911.00	140204
11030122	462	11	Prince Edward Island / Île-du-Prince-Édouard	1103	1103025	Summerside	3	110	9911.00	140204
11030123	436	11	Prince Edward Island / Île-du-Prince-Édouard	1103	1103025	Summerside	3	110	9911.00	140204
11030124	451	11	Prince Edward Island / Île-du-Prince-Édouard	1103	1103025	Summerside	3	110	9911.00	140204
11030125	467	11	Prince Edward Island / Île-du-Prince-Édouard	1103	1103025	Summerside	3	110	9911.00	140204
11030126	493	11	Prince Edward Island / Île-du-Prince-Édouard	1103	1103025	Summerside	3	110	9911.00	140204
11030127	621	11	Prince Edward Island / Île-du-Prince-Édouard	1103	1103025	Summerside	3	110	9911.00	140204
11030128	172	11	Prince Edward Island / Île-du-Prince-Édouard	1103	1103018	Sherbrooke	4	996	9911.00	140204
11030129	396	11	Prince Edward Island / Île-du-Prince-Édouard	1103	1103025	Summerside	3	110	9911.00	140204
11030130	509	11	Prince Edward Island / Île-du-Prince-Édouard	1103	1103012	Lot 19	4	996	9911.00	140204
11030131	322	11	Prince Edward Island / Île-du-Prince-Édouard	1103	1103025	Summerside	3	110	9911.00	140204
11030132	804	11	Prince Edward Island / Île-du-Prince-Édouard	1103	1103025	Summerside	3	110	9911.00	140204
11030133	345	11	Prince Edward Island / Île-du-Prince-Édouard	1103	1103025	Summerside	3	110	9911.00	140204
11030134	1448	11	Prince Edward Island / Île-du-Prince-Édouard	1103	1103025	Summerside	3	110	9911.00	140204
11030135	413	11	Prince Edward Island / Île-du-Prince-Édouard	1103	1103025	Summerside	3	110	9911.00	140204
11030136	480	11	Prince Edward Island / Île-du-Prince-Édouard	1103	1103025	Summerside	3	110	9911.00	140204
11030137	447	11	Prince Edward Island / Île-du-Prince-Édouard	1103	1103025	Summerside	3	110	9911.00	140204
11030138	439	11	Prince Edward Island / Île-du-Prince-Édouard	1103	1103025	Summerside	3	110	9911.00	140204
11030139	439	11	Prince Edward Island / Île-du-Prince-Édouard	1103	1103025	Summerside	3	110	9911.00	140204
11030140	475	11	Prince Edward Island / Île-du-Prince-Édouard	1103	1103025	Summerside	3	110	9911.00	140204
11030141	479	11	Prince Edward Island / Île-du-Prince-Édouard	1103	1103025	Summerside	3	110	9911.00	140204
11030142	373	11	Prince Edward Island / Île-du-Prince-Édouard	1103	1103025	Summerside	3	110	9911.00	140204
11030143	458	11	Prince Edward Island / Île-du-Prince-Édouard	1103	1103025	Summerside	3	110	9911.00	140204
11030144	320	11	Prince Edward Island / Île-du-Prince-Édouard	1103	1103023	Linkletter	3	110	9911.00	140204
11030145	534	11	Prince Edward Island / Île-du-Prince-Édouard	1103	1103012	Lot 19	4	996	9911.00	140204
11030146	482	11	Prince Edward Island / Île-du-Prince-Édouard	1103	1103012	Lot 19	4	996	9911.00	140204
11030147	486	11	Prince Edward Island / Île-du-Prince-Édouard	1103	1103014	Kensington	4	996	9911.00	140204
11030148	496	11	Prince Edward Island / Île-du-Prince-Édouard	1103	1103014	Kensington	4	996	9911.00	140204
11030149	514	11	Prince Edward Island / Île-du-Prince-Édouard	1103	1103014	Kensington	4	996	9911.00	140204
11030150	378	11	Prince Edward Island / Île-du-Prince-Édouard	1103	1103012	Lot 19	4	996	9911.00	140204
11030151	694	11	Prince Edward Island / Île-du-Prince-Édouard	1103	1103011	Lot 25	4	996	9911.00	140204
11030152	483	11	Prince Edward Island / Île-du-Prince-Édouard	1103	1103011	Lot 25	4	996	9911.00	140204
11030153	508	11	Prince Edward Island / Île-du-Prince-Édouard	1103	1103009	Lot 26	4	996	9911.00	140204
11030154	167	11	Prince Edward Island / Île-du-Prince-Édouard	1103	1103010	Central Bedeque	5	997	9911.00	140204
11030155	143	11	Prince Edward Island / Île-du-Prince-Édouard	1103	1103013	Bedeque	4	996	9911.00	140204
11030156	525	11	Prince Edward Island / Île-du-Prince-Édouard	1103	1103009	Lot 26	4	996	9911.00	140204
11030157	415	11	Prince Edward Island / Île-du-Prince-Édouard	1103	1103006	Lot 27	4	996	9911.00	140204
11030158	340	11	Prince Edward Island / Île-du-Prince-Édouard	1103	1103005	Borden-Carleton	5	997	9911.00	140204
11030159	410	11	Prince Edward Island / Île-du-Prince-Édouard	1103	1103005	Borden-Carleton	5	997	9911.00	140204
11030160	476	11	Prince Edward Island / Île-du-Prince-Édouard	1103	1103001	Lot 28	5	997	9911.00	140204
11030161	406	11	Prince Edward Island / Île-du-Prince-Édouard	1103	1103001	Lot 28	5	997	9911.00	140204
11030162	391	11	Prince Edward Island / Île-du-Prince-Édouard	1103	1103006	Lot 27	4	996	9911.00	140204
11030163	339	11	Prince Edward Island / Île-du-Prince-Édouard	1103	1103008	Kinkora	4	996	9911.00	140204
11030164	542	11	Prince Edward Island / Île-du-Prince-Édouard	1103	1103016	Lot 18	4	996	9911.00	140204
11030165	512	11	Prince Edward Island / Île-du-Prince-Édouard	1103	1103016	Lot 18	4	996	9911.00	140204
11030166	406	11	Prince Edward Island / Île-du-Prince-Édouard	1103	1103054	Lot 3	5	997	9911.00	140204
11030167	450	11	Prince Edward Island / Île-du-Prince-Édouard	1103	1103056	Lot 2	5	997	9911.00	140204
11030168	527	11	Prince Edward Island / Île-du-Prince-Édouard	1103	1103019	Lot 17	3	110	9911.00	140204
11030169	21	11	Prince Edward Island / Île-du-Prince-Édouard	1103	1103019	Lot 17	3	110	9911.00	140204
12010030	484	12	Nova Scotia / Nouvelle-Écosse	1201	1201006	Shelburne	6	998	9912.00	531399
12010031	457	12	Nova Scotia / Nouvelle-Écosse	1201	1201008	Shelburne	6	998	9912.00	531399
12010032	405	12	Nova Scotia / Nouvelle-Écosse	1201	1201008	Shelburne	6	998	9912.00	531399
12010033	396	12	Nova Scotia / Nouvelle-Écosse	1201	1201008	Shelburne	6	998	9912.00	531399
12010034	428	12	Nova Scotia / Nouvelle-Écosse	1201	1201008	Shelburne	6	998	9912.00	531399
12010035	486	12	Nova Scotia / Nouvelle-Écosse	1201	1201006	Shelburne	6	998	9912.00	531399
12010036	477	12	Nova Scotia / Nouvelle-Écosse	1201	1201006	Shelburne	6	998	9912.00	531399
12010037	697	12	Nova Scotia / Nouvelle-Écosse	1201	1201006	Shelburne	6	998	9912.00	531399
12010038	463	12	Nova Scotia / Nouvelle-Écosse	1201	1201006	Shelburne	6	998	9912.00	531399
12010039	657	12	Nova Scotia / Nouvelle-Écosse	1201	1201001	Barrington	6	998	9912.00	531399
12010040	427	12	Nova Scotia / Nouvelle-Écosse	1201	1201006	Shelburne	6	998	9912.00	531399
12010041	449	12	Nova Scotia / Nouvelle-Écosse	1201	1201001	Barrington	6	998	9912.00	531399
12010042	476	12	Nova Scotia / Nouvelle-Écosse	1201	1201001	Barrington	6	998	9912.00	531399
12010043	634	12	Nova Scotia / Nouvelle-Écosse	1201	1201001	Barrington	6	998	9912.00	531399
12010044	975	12	Nova Scotia / Nouvelle-Écosse	1201	1201001	Barrington	6	998	9912.00	531399
12010045	473	12	Nova Scotia / Nouvelle-Écosse	1201	1201001	Barrington	6	998	9912.00	531399
12010046	401	12	Nova Scotia / Nouvelle-Écosse	1201	1201001	Barrington	6	998	9912.00	531399
12010047	442	12	Nova Scotia / Nouvelle-Écosse	1201	1201001	Barrington	6	998	9912.00	531399
12010048	624	12	Nova Scotia / Nouvelle-Écosse	1201	1201001	Barrington	6	998	9912.00	531399
12010049	525	12	Nova Scotia / Nouvelle-Écosse	1201	1201001	Barrington	6	998	9912.00	531399
12010050	820	12	Nova Scotia / Nouvelle-Écosse	1201	1201004	Clark's Harbour	6	998	9912.00	531399
12010051	671	12	Nova Scotia / Nouvelle-Écosse	1201	1201001	Barrington	6	998	9912.00	531399
12010052	667	12	Nova Scotia / Nouvelle-Écosse	1201	1201001	Barrington	6	998	9912.00	531399
12010053	504	12	Nova Scotia / Nouvelle-Écosse	1201	1201006	Shelburne	6	998	9912.00	531399
12010054	465	12	Nova Scotia / Nouvelle-Écosse	1201	1201006	Shelburne	6	998	9912.00	531399
12010055	588	12	Nova Scotia / Nouvelle-Écosse	1201	1201009	Lockeport	6	998	9912.00	531399
12010056	405	12	Nova Scotia / Nouvelle-Écosse	1201	1201006	Shelburne	6	998	9912.00	531399
12020043	665	12	Nova Scotia / Nouvelle-Écosse	1202	1202004	Yarmouth	6	998	9912.00	531399
12020044	734	12	Nova Scotia / Nouvelle-Écosse	1202	1202004	Yarmouth	6	998	9912.00	531399
12020045	796	12	Nova Scotia / Nouvelle-Écosse	1202	1202004	Yarmouth	6	998	9912.00	531399
12020046	602	12	Nova Scotia / Nouvelle-Écosse	1202	1202004	Yarmouth	6	998	9912.00	531399
12020047	591	12	Nova Scotia / Nouvelle-Écosse	1202	1202004	Yarmouth	6	998	9912.00	531399
12020048	574	12	Nova Scotia / Nouvelle-Écosse	1202	1202004	Yarmouth	6	998	9912.00	531399
12020049	621	12	Nova Scotia / Nouvelle-Écosse	1202	1202004	Yarmouth	6	998	9912.00	531399
12020050	606	12	Nova Scotia / Nouvelle-Écosse	1202	1202004	Yarmouth	6	998	9912.00	531399
12020051	557	12	Nova Scotia / Nouvelle-Écosse	1202	1202004	Yarmouth	6	998	9912.00	531399
12020052	535	12	Nova Scotia / Nouvelle-Écosse	1202	1202006	Yarmouth	6	998	9912.00	531399
12020053	570	12	Nova Scotia / Nouvelle-Écosse	1202	1202006	Yarmouth	6	998	9912.00	531399
12020054	494	12	Nova Scotia / Nouvelle-Écosse	1202	1202006	Yarmouth	6	998	9912.00	531399
12020055	579	12	Nova Scotia / Nouvelle-Écosse	1202	1202006	Yarmouth	6	998	9912.00	531399
12020056	467	12	Nova Scotia / Nouvelle-Écosse	1202	1202006	Yarmouth	6	998	9912.00	531399
12020057	478	12	Nova Scotia / Nouvelle-Écosse	1202	1202006	Yarmouth	6	998	9912.00	531399
12020058	464	12	Nova Scotia / Nouvelle-Écosse	1202	1202006	Yarmouth	6	998	9912.00	531399
12020059	430	12	Nova Scotia / Nouvelle-Écosse	1202	1202006	Yarmouth	6	998	9912.00	531399
12020060	442	12	Nova Scotia / Nouvelle-Écosse	1202	1202006	Yarmouth	6	998	9912.00	531399
12020061	526	12	Nova Scotia / Nouvelle-Écosse	1202	1202006	Yarmouth	6	998	9912.00	531399
12020062	416	12	Nova Scotia / Nouvelle-Écosse	1202	1202006	Yarmouth	6	998	9912.00	531399
12020063	490	12	Nova Scotia / Nouvelle-Écosse	1202	1202006	Yarmouth	6	998	9912.00	531399
12020064	388	12	Nova Scotia / Nouvelle-Écosse	1202	1202006	Yarmouth	6	998	9912.00	531399
12020065	733	12	Nova Scotia / Nouvelle-Écosse	1202	1202004	Yarmouth	6	998	9912.00	531399
12020066	157	12	Nova Scotia / Nouvelle-Écosse	1202	1202040	Yarmouth 33	7	999	9912.00	531399
12020067	611	12	Nova Scotia / Nouvelle-Écosse	1202	1202004	Yarmouth	6	998	9912.00	531399
12020068	469	12	Nova Scotia / Nouvelle-Écosse	1202	1202004	Yarmouth	6	998	9912.00	531399
12020069	602	12	Nova Scotia / Nouvelle-Écosse	1202	1202004	Yarmouth	6	998	9912.00	531399
12020070	482	12	Nova Scotia / Nouvelle-Écosse	1202	1202006	Yarmouth	6	998	9912.00	531399
12020071	413	12	Nova Scotia / Nouvelle-Écosse	1202	1202004	Yarmouth	6	998	9912.00	531399
12020072	941	12	Nova Scotia / Nouvelle-Écosse	1202	1202001	Argyle	6	998	9912.00	531399
12020073	382	12	Nova Scotia / Nouvelle-Écosse	1202	1202001	Argyle	6	998	9912.00	531399
12020074	612	12	Nova Scotia / Nouvelle-Écosse	1202	1202001	Argyle	6	998	9912.00	531399
12020075	464	12	Nova Scotia / Nouvelle-Écosse	1202	1202001	Argyle	6	998	9912.00	531399
12020076	450	12	Nova Scotia / Nouvelle-Écosse	1202	1202001	Argyle	6	998	9912.00	531399
12020077	312	12	Nova Scotia / Nouvelle-Écosse	1202	1202001	Argyle	6	998	9912.00	531399
12020078	866	12	Nova Scotia / Nouvelle-Écosse	1202	1202004	Yarmouth	6	998	9912.00	531399
12020079	665	12	Nova Scotia / Nouvelle-Écosse	1202	1202004	Yarmouth	6	998	9912.00	531399
12020080	445	12	Nova Scotia / Nouvelle-Écosse	1202	1202001	Argyle	6	998	9912.00	531399
12020081	444	12	Nova Scotia / Nouvelle-Écosse	1202	1202001	Argyle	6	998	9912.00	531399
12020082	507	12	Nova Scotia / Nouvelle-Écosse	1202	1202001	Argyle	6	998	9912.00	531399
12020083	664	12	Nova Scotia / Nouvelle-Écosse	1202	1202001	Argyle	6	998	9912.00	531399
12020084	665	12	Nova Scotia / Nouvelle-Écosse	1202	1202001	Argyle	6	998	9912.00	531399
12020085	1164	12	Nova Scotia / Nouvelle-Écosse	1202	1202001	Argyle	6	998	9912.00	531399
12020086	647	12	Nova Scotia / Nouvelle-Écosse	1202	1202001	Argyle	6	998	9912.00	531399
12020087	555	12	Nova Scotia / Nouvelle-Écosse	1202	1202001	Argyle	6	998	9912.00	531399
12030040	488	12	Nova Scotia / Nouvelle-Écosse	1203	1203004	Digby	6	998	9912.00	531399
12030041	633	12	Nova Scotia / Nouvelle-Écosse	1203	1203006	Digby	6	998	9912.00	531399
12030042	444	12	Nova Scotia / Nouvelle-Écosse	1203	1203006	Digby	6	998	9912.00	531399
12030043	537	12	Nova Scotia / Nouvelle-Écosse	1203	1203006	Digby	6	998	9912.00	531399
12030044	538	12	Nova Scotia / Nouvelle-Écosse	1203	1203006	Digby	6	998	9912.00	531399
12030045	579	12	Nova Scotia / Nouvelle-Écosse	1203	1203004	Digby	6	998	9912.00	531399
12030046	501	12	Nova Scotia / Nouvelle-Écosse	1203	1203004	Digby	6	998	9912.00	531399
12030047	451	12	Nova Scotia / Nouvelle-Écosse	1203	1203004	Digby	6	998	9912.00	531399
12030048	448	12	Nova Scotia / Nouvelle-Écosse	1203	1203004	Digby	6	998	9912.00	531399
12030051	554	12	Nova Scotia / Nouvelle-Écosse	1203	1203004	Digby	6	998	9912.00	531399
12030052	454	12	Nova Scotia / Nouvelle-Écosse	1203	1203004	Digby	6	998	9912.00	531399
12030053	423	12	Nova Scotia / Nouvelle-Écosse	1203	1203004	Digby	6	998	9912.00	531399
12030054	385	12	Nova Scotia / Nouvelle-Écosse	1203	1203004	Digby	6	998	9912.00	531399
12030055	412	12	Nova Scotia / Nouvelle-Écosse	1203	1203004	Digby	6	998	9912.00	531399
12030056	820	12	Nova Scotia / Nouvelle-Écosse	1203	1203004	Digby	6	998	9912.00	531399
12030057	234	12	Nova Scotia / Nouvelle-Écosse	1203	1203004	Digby	6	998	9912.00	531399
12030058	415	12	Nova Scotia / Nouvelle-Écosse	1203	1203001	Clare	6	998	9912.00	531399
12030059	416	12	Nova Scotia / Nouvelle-Écosse	1203	1203001	Clare	6	998	9912.00	531399
12030060	395	12	Nova Scotia / Nouvelle-Écosse	1203	1203001	Clare	6	998	9912.00	531399
12030061	497	12	Nova Scotia / Nouvelle-Écosse	1203	1203001	Clare	6	998	9912.00	531399
12030062	519	12	Nova Scotia / Nouvelle-Écosse	1203	1203001	Clare	6	998	9912.00	531399
12030063	431	12	Nova Scotia / Nouvelle-Écosse	1203	1203001	Clare	6	998	9912.00	531399
12030064	472	12	Nova Scotia / Nouvelle-Écosse	1203	1203001	Clare	6	998	9912.00	531399
12030065	459	12	Nova Scotia / Nouvelle-Écosse	1203	1203004	Digby	6	998	9912.00	531399
12030066	392	12	Nova Scotia / Nouvelle-Écosse	1203	1203004	Digby	6	998	9912.00	531399
12030067	412	12	Nova Scotia / Nouvelle-Écosse	1203	1203004	Digby	6	998	9912.00	531399
12030068	446	12	Nova Scotia / Nouvelle-Écosse	1203	1203001	Clare	6	998	9912.00	531399
12030069	413	12	Nova Scotia / Nouvelle-Écosse	1203	1203001	Clare	6	998	9912.00	531399
12030070	390	12	Nova Scotia / Nouvelle-Écosse	1203	1203001	Clare	6	998	9912.00	531399
12030071	493	12	Nova Scotia / Nouvelle-Écosse	1203	1203001	Clare	6	998	9912.00	531399
12030072	505	12	Nova Scotia / Nouvelle-Écosse	1203	1203001	Clare	6	998	9912.00	531399
12030073	489	12	Nova Scotia / Nouvelle-Écosse	1203	1203001	Clare	6	998	9912.00	531399
12030074	643	12	Nova Scotia / Nouvelle-Écosse	1203	1203001	Clare	6	998	9912.00	531399
12030075	432	12	Nova Scotia / Nouvelle-Écosse	1203	1203001	Clare	6	998	9912.00	531399
12030076	416	12	Nova Scotia / Nouvelle-Écosse	1203	1203001	Clare	6	998	9912.00	531399
12030077	515	12	Nova Scotia / Nouvelle-Écosse	1203	1203001	Clare	6	998	9912.00	531399
12030078	432	12	Nova Scotia / Nouvelle-Écosse	1203	1203001	Clare	6	998	9912.00	531399
12030079	451	12	Nova Scotia / Nouvelle-Écosse	1203	1203004	Digby	6	998	9912.00	531399
12030082	102	12	Nova Scotia / Nouvelle-Écosse	1203	1203009	Bear River (Part) 6	7	999	9912.00	531399
12040025	389	12	Nova Scotia / Nouvelle-Écosse	1204	1204010	Queens	6	998	9912.00	531399
12040026	33	12	Nova Scotia / Nouvelle-Écosse	1204	1204015	Wildcat 12	7	999	9912.00	531399
12040027	476	12	Nova Scotia / Nouvelle-Écosse	1204	1204010	Queens	6	998	9912.00	531399
12040028	396	12	Nova Scotia / Nouvelle-Écosse	1204	1204010	Queens	6	998	9912.00	531399
12040029	420	12	Nova Scotia / Nouvelle-Écosse	1204	1204010	Queens	6	998	9912.00	531399
12040030	363	12	Nova Scotia / Nouvelle-Écosse	1204	1204010	Queens	6	998	9912.00	531399
12040031	10	12	Nova Scotia / Nouvelle-Écosse	1204	1204009	Ponhook Lake 10	7	999	9912.00	531399
12040032	368	12	Nova Scotia / Nouvelle-Écosse	1204	1204010	Queens	6	998	9912.00	531399
12040033	522	12	Nova Scotia / Nouvelle-Écosse	1204	1204010	Queens	6	998	9912.00	531399
12040034	606	12	Nova Scotia / Nouvelle-Écosse	1204	1204010	Queens	6	998	9912.00	531399
12040035	436	12	Nova Scotia / Nouvelle-Écosse	1204	1204010	Queens	6	998	9912.00	531399
12040036	419	12	Nova Scotia / Nouvelle-Écosse	1204	1204010	Queens	6	998	9912.00	531399
12040037	471	12	Nova Scotia / Nouvelle-Écosse	1204	1204010	Queens	6	998	9912.00	531399
12040038	500	12	Nova Scotia / Nouvelle-Écosse	1204	1204010	Queens	6	998	9912.00	531399
12040039	961	12	Nova Scotia / Nouvelle-Écosse	1204	1204010	Queens	6	998	9912.00	531399
12040040	529	12	Nova Scotia / Nouvelle-Écosse	1204	1204010	Queens	6	998	9912.00	531399
12040041	465	12	Nova Scotia / Nouvelle-Écosse	1204	1204010	Queens	6	998	9912.00	531399
12040042	392	12	Nova Scotia / Nouvelle-Écosse	1204	1204010	Queens	6	998	9912.00	531399
12040043	489	12	Nova Scotia / Nouvelle-Écosse	1204	1204010	Queens	6	998	9912.00	531399
12040044	568	12	Nova Scotia / Nouvelle-Écosse	1204	1204010	Queens	6	998	9912.00	531399
12040045	598	12	Nova Scotia / Nouvelle-Écosse	1204	1204010	Queens	6	998	9912.00	531399
12040046	376	12	Nova Scotia / Nouvelle-Écosse	1204	1204010	Queens	6	998	9912.00	531399
12040047	389	12	Nova Scotia / Nouvelle-Écosse	1204	1204010	Queens	6	998	9912.00	531399
12040048	364	12	Nova Scotia / Nouvelle-Écosse	1204	1204010	Queens	6	998	9912.00	531399
12040049	420	12	Nova Scotia / Nouvelle-Écosse	1204	1204010	Queens	6	998	9912.00	531399
12050044	450	12	Nova Scotia / Nouvelle-Écosse	1205	1205014	Annapolis, Subd. C	6	998	9912.00	531399
12050045	535	12	Nova Scotia / Nouvelle-Écosse	1205	1205014	Annapolis, Subd. C	6	998	9912.00	531399
12050046	474	12	Nova Scotia / Nouvelle-Écosse	1205	1205014	Annapolis, Subd. C	6	998	9912.00	531399
12050047	564	12	Nova Scotia / Nouvelle-Écosse	1205	1205001	Annapolis, Subd. D	5	997	9912.00	531399
12050048	509	12	Nova Scotia / Nouvelle-Écosse	1205	1205001	Annapolis, Subd. D	5	997	9912.00	531399
12050049	591	12	Nova Scotia / Nouvelle-Écosse	1205	1205001	Annapolis, Subd. D	5	997	9912.00	531399
12050050	519	12	Nova Scotia / Nouvelle-Écosse	1205	1205014	Annapolis, Subd. C	6	998	9912.00	531399
12050051	335	12	Nova Scotia / Nouvelle-Écosse	1205	1205014	Annapolis, Subd. C	6	998	9912.00	531399
12050052	518	12	Nova Scotia / Nouvelle-Écosse	1205	1205014	Annapolis, Subd. C	6	998	9912.00	531399
12050053	552	12	Nova Scotia / Nouvelle-Écosse	1205	1205016	Middleton	5	997	9912.00	531399
12050054	687	12	Nova Scotia / Nouvelle-Écosse	1205	1205016	Middleton	5	997	9912.00	531399
12050055	510	12	Nova Scotia / Nouvelle-Écosse	1205	1205016	Middleton	5	997	9912.00	531399
12050056	432	12	Nova Scotia / Nouvelle-Écosse	1205	1205014	Annapolis, Subd. C	6	998	9912.00	531399
12050057	552	12	Nova Scotia / Nouvelle-Écosse	1205	1205014	Annapolis, Subd. C	6	998	9912.00	531399
12050058	681	12	Nova Scotia / Nouvelle-Écosse	1205	1205014	Annapolis, Subd. C	6	998	9912.00	531399
12050059	434	12	Nova Scotia / Nouvelle-Écosse	1205	1205009	Annapolis, Subd. B	6	998	9912.00	531399
12050060	358	12	Nova Scotia / Nouvelle-Écosse	1205	1205009	Annapolis, Subd. B	6	998	9912.00	531399
12050061	575	12	Nova Scotia / Nouvelle-Écosse	1205	1205009	Annapolis, Subd. B	6	998	9912.00	531399
12050062	395	12	Nova Scotia / Nouvelle-Écosse	1205	1205009	Annapolis, Subd. B	6	998	9912.00	531399
12050063	502	12	Nova Scotia / Nouvelle-Écosse	1205	1205009	Annapolis, Subd. B	6	998	9912.00	531399
12050064	520	12	Nova Scotia / Nouvelle-Écosse	1205	1205012	Bridgetown	6	998	9912.00	531399
12050065	429	12	Nova Scotia / Nouvelle-Écosse	1205	1205012	Bridgetown	6	998	9912.00	531399
12050066	470	12	Nova Scotia / Nouvelle-Écosse	1205	1205009	Annapolis, Subd. B	6	998	9912.00	531399
12050067	418	12	Nova Scotia / Nouvelle-Écosse	1205	1205009	Annapolis, Subd. B	6	998	9912.00	531399
12050068	614	12	Nova Scotia / Nouvelle-Écosse	1205	1205004	Annapolis, Subd. A	6	998	9912.00	531399
12050069	360	12	Nova Scotia / Nouvelle-Écosse	1205	1205004	Annapolis, Subd. A	6	998	9912.00	531399
12050070	374	12	Nova Scotia / Nouvelle-Écosse	1205	1205004	Annapolis, Subd. A	6	998	9912.00	531399
12050071	481	12	Nova Scotia / Nouvelle-Écosse	1205	1205008	Annapolis Royal	6	998	9912.00	531399
12050072	698	12	Nova Scotia / Nouvelle-Écosse	1205	1205004	Annapolis, Subd. A	6	998	9912.00	531399
12050073	429	12	Nova Scotia / Nouvelle-Écosse	1205	1205004	Annapolis, Subd. A	6	998	9912.00	531399
12050074	425	12	Nova Scotia / Nouvelle-Écosse	1205	1205004	Annapolis, Subd. A	6	998	9912.00	531399
12050075	515	12	Nova Scotia / Nouvelle-Écosse	1205	1205004	Annapolis, Subd. A	6	998	9912.00	531399
12050076	0	12	Nova Scotia / Nouvelle-Écosse	1205	1205006	Bear River 6B	7	999	9912.00	531399
12050077	395	12	Nova Scotia / Nouvelle-Écosse	1205	1205004	Annapolis, Subd. A	6	998	9912.00	531399
12050078	430	12	Nova Scotia / Nouvelle-Écosse	1205	1205004	Annapolis, Subd. A	6	998	9912.00	531399
12050080	0	12	Nova Scotia / Nouvelle-Écosse	1205	1205001	Annapolis, Subd. D	5	997	9912.00	531399
12050082	429	12	Nova Scotia / Nouvelle-Écosse	1205	1205001	Annapolis, Subd. D	5	997	9912.00	531399
12050083	322	12	Nova Scotia / Nouvelle-Écosse	1205	1205001	Annapolis, Subd. D	5	997	9912.00	531399
12050084	488	12	Nova Scotia / Nouvelle-Écosse	1205	1205001	Annapolis, Subd. D	5	997	9912.00	531399
12050085	428	12	Nova Scotia / Nouvelle-Écosse	1205	1205004	Annapolis, Subd. A	6	998	9912.00	531399
12050086	417	12	Nova Scotia / Nouvelle-Écosse	1205	1205004	Annapolis, Subd. A	6	998	9912.00	531399
12050087	500	12	Nova Scotia / Nouvelle-Écosse	1205	1205004	Annapolis, Subd. A	6	998	9912.00	531399
12050088	498	12	Nova Scotia / Nouvelle-Écosse	1205	1205009	Annapolis, Subd. B	6	998	9912.00	531399
12050089	520	12	Nova Scotia / Nouvelle-Écosse	1205	1205014	Annapolis, Subd. C	6	998	9912.00	531399
12050090	0	12	Nova Scotia / Nouvelle-Écosse	1205	1205002	Bear River (Part) 6	7	999	9912.00	531399
12050093	423	12	Nova Scotia / Nouvelle-Écosse	1205	1205004	Annapolis, Subd. A	6	998	9912.00	531399
12060071	0	12	Nova Scotia / Nouvelle-Écosse	1206	1206016	New Ross 20	7	999	9912.00	531399
12060072	369	12	Nova Scotia / Nouvelle-Écosse	1206	1206009	Chester	5	997	9912.00	531399
12060073	22	12	Nova Scotia / Nouvelle-Écosse	1206	1206014	Pennal 19	7	999	9912.00	531399
12060074	579	12	Nova Scotia / Nouvelle-Écosse	1206	1206009	Chester	5	997	9912.00	531399
12060075	298	12	Nova Scotia / Nouvelle-Écosse	1206	1206009	Chester	5	997	9912.00	531399
12060076	604	12	Nova Scotia / Nouvelle-Écosse	1206	1206001	Lunenburg	6	998	9912.00	531399
12060077	491	12	Nova Scotia / Nouvelle-Écosse	1206	1206001	Lunenburg	6	998	9912.00	531399
12060078	485	12	Nova Scotia / Nouvelle-Écosse	1206	1206001	Lunenburg	6	998	9912.00	531399
12060079	468	12	Nova Scotia / Nouvelle-Écosse	1206	1206001	Lunenburg	6	998	9912.00	531399
12060080	506	12	Nova Scotia / Nouvelle-Écosse	1206	1206001	Lunenburg	6	998	9912.00	531399
12060081	522	12	Nova Scotia / Nouvelle-Écosse	1206	1206001	Lunenburg	6	998	9912.00	531399
12060082	487	12	Nova Scotia / Nouvelle-Écosse	1206	1206001	Lunenburg	6	998	9912.00	531399
12060083	523	12	Nova Scotia / Nouvelle-Écosse	1206	1206001	Lunenburg	6	998	9912.00	531399
12060084	547	12	Nova Scotia / Nouvelle-Écosse	1206	1206001	Lunenburg	6	998	9912.00	531399
12060085	515	12	Nova Scotia / Nouvelle-Écosse	1206	1206001	Lunenburg	6	998	9912.00	531399
12060086	554	12	Nova Scotia / Nouvelle-Écosse	1206	1206001	Lunenburg	6	998	9912.00	531399
12060087	536	12	Nova Scotia / Nouvelle-Écosse	1206	1206004	Bridgewater	6	998	9912.00	531399
12060088	445	12	Nova Scotia / Nouvelle-Écosse	1206	1206004	Bridgewater	6	998	9912.00	531399
12060089	714	12	Nova Scotia / Nouvelle-Écosse	1206	1206004	Bridgewater	6	998	9912.00	531399
12060090	693	12	Nova Scotia / Nouvelle-Écosse	1206	1206004	Bridgewater	6	998	9912.00	531399
12060091	952	12	Nova Scotia / Nouvelle-Écosse	1206	1206004	Bridgewater	6	998	9912.00	531399
12060092	690	12	Nova Scotia / Nouvelle-Écosse	1206	1206004	Bridgewater	6	998	9912.00	531399
12060093	477	12	Nova Scotia / Nouvelle-Écosse	1206	1206004	Bridgewater	6	998	9912.00	531399
12060094	473	12	Nova Scotia / Nouvelle-Écosse	1206	1206004	Bridgewater	6	998	9912.00	531399
12060095	508	12	Nova Scotia / Nouvelle-Écosse	1206	1206004	Bridgewater	6	998	9912.00	531399
12060096	460	12	Nova Scotia / Nouvelle-Écosse	1206	1206004	Bridgewater	6	998	9912.00	531399
12060097	569	12	Nova Scotia / Nouvelle-Écosse	1206	1206004	Bridgewater	6	998	9912.00	531399
12060098	486	12	Nova Scotia / Nouvelle-Écosse	1206	1206004	Bridgewater	6	998	9912.00	531399
12060099	374	12	Nova Scotia / Nouvelle-Écosse	1206	1206004	Bridgewater	6	998	9912.00	531399
12060100	460	12	Nova Scotia / Nouvelle-Écosse	1206	1206004	Bridgewater	6	998	9912.00	531399
12060101	444	12	Nova Scotia / Nouvelle-Écosse	1206	1206001	Lunenburg	6	998	9912.00	531399
12060102	399	12	Nova Scotia / Nouvelle-Écosse	1206	1206001	Lunenburg	6	998	9912.00	531399
12060103	702	12	Nova Scotia / Nouvelle-Écosse	1206	1206001	Lunenburg	6	998	9912.00	531399
12060104	506	12	Nova Scotia / Nouvelle-Écosse	1206	1206001	Lunenburg	6	998	9912.00	531399
12060105	469	12	Nova Scotia / Nouvelle-Écosse	1206	1206001	Lunenburg	6	998	9912.00	531399
12060106	574	12	Nova Scotia / Nouvelle-Écosse	1206	1206001	Lunenburg	6	998	9912.00	531399
12060107	545	12	Nova Scotia / Nouvelle-Écosse	1206	1206001	Lunenburg	6	998	9912.00	531399
12060108	642	12	Nova Scotia / Nouvelle-Écosse	1206	1206006	Lunenburg	5	997	9912.00	531399
12060109	487	12	Nova Scotia / Nouvelle-Écosse	1206	1206006	Lunenburg	5	997	9912.00	531399
12060110	349	12	Nova Scotia / Nouvelle-Écosse	1206	1206006	Lunenburg	5	997	9912.00	531399
12060111	367	12	Nova Scotia / Nouvelle-Écosse	1206	1206006	Lunenburg	5	997	9912.00	531399
12060112	468	12	Nova Scotia / Nouvelle-Écosse	1206	1206006	Lunenburg	5	997	9912.00	531399
12060113	567	12	Nova Scotia / Nouvelle-Écosse	1206	1206001	Lunenburg	6	998	9912.00	531399
12060114	715	12	Nova Scotia / Nouvelle-Écosse	1206	1206001	Lunenburg	6	998	9912.00	531399
12060115	637	12	Nova Scotia / Nouvelle-Écosse	1206	1206001	Lunenburg	6	998	9912.00	531399
12060116	465	12	Nova Scotia / Nouvelle-Écosse	1206	1206001	Lunenburg	6	998	9912.00	531399
12060117	487	12	Nova Scotia / Nouvelle-Écosse	1206	1206001	Lunenburg	6	998	9912.00	531399
12060118	485	12	Nova Scotia / Nouvelle-Écosse	1206	1206001	Lunenburg	6	998	9912.00	531399
12060119	618	12	Nova Scotia / Nouvelle-Écosse	1206	1206001	Lunenburg	6	998	9912.00	531399
12060120	458	12	Nova Scotia / Nouvelle-Écosse	1206	1206001	Lunenburg	6	998	9912.00	531399
12060121	493	12	Nova Scotia / Nouvelle-Écosse	1206	1206001	Lunenburg	6	998	9912.00	531399
12060122	334	12	Nova Scotia / Nouvelle-Écosse	1206	1206001	Lunenburg	6	998	9912.00	531399
12060123	305	12	Nova Scotia / Nouvelle-Écosse	1206	1206001	Lunenburg	6	998	9912.00	531399
12060124	579	12	Nova Scotia / Nouvelle-Écosse	1206	1206001	Lunenburg	6	998	9912.00	531399
12060125	532	12	Nova Scotia / Nouvelle-Écosse	1206	1206001	Lunenburg	6	998	9912.00	531399
12060126	792	12	Nova Scotia / Nouvelle-Écosse	1206	1206001	Lunenburg	6	998	9912.00	531399
12060127	418	12	Nova Scotia / Nouvelle-Écosse	1206	1206001	Lunenburg	6	998	9912.00	531399
12060128	404	12	Nova Scotia / Nouvelle-Écosse	1206	1206004	Bridgewater	6	998	9912.00	531399
12060129	504	12	Nova Scotia / Nouvelle-Écosse	1206	1206001	Lunenburg	6	998	9912.00	531399
12060130	569	12	Nova Scotia / Nouvelle-Écosse	1206	1206001	Lunenburg	6	998	9912.00	531399
12060131	484	12	Nova Scotia / Nouvelle-Écosse	1206	1206001	Lunenburg	6	998	9912.00	531399
12060132	400	12	Nova Scotia / Nouvelle-Écosse	1206	1206001	Lunenburg	6	998	9912.00	531399
12060133	348	12	Nova Scotia / Nouvelle-Écosse	1206	1206001	Lunenburg	6	998	9912.00	531399
12060134	463	12	Nova Scotia / Nouvelle-Écosse	1206	1206001	Lunenburg	6	998	9912.00	531399
12060135	526	12	Nova Scotia / Nouvelle-Écosse	1206	1206001	Lunenburg	6	998	9912.00	531399
12060136	868	12	Nova Scotia / Nouvelle-Écosse	1206	1206009	Chester	5	997	9912.00	531399
12060137	628	12	Nova Scotia / Nouvelle-Écosse	1206	1206009	Chester	5	997	9912.00	531399
12060138	596	12	Nova Scotia / Nouvelle-Écosse	1206	1206009	Chester	5	997	9912.00	531399
12060139	588	12	Nova Scotia / Nouvelle-Écosse	1206	1206009	Chester	5	997	9912.00	531399
12060140	77	12	Nova Scotia / Nouvelle-Écosse	1206	1206011	Gold River 21	7	999	9912.00	531399
12060141	460	12	Nova Scotia / Nouvelle-Écosse	1206	1206009	Chester	5	997	9912.00	531399
12060142	563	12	Nova Scotia / Nouvelle-Écosse	1206	1206009	Chester	5	997	9912.00	531399
12060143	526	12	Nova Scotia / Nouvelle-Écosse	1206	1206009	Chester	5	997	9912.00	531399
12060144	527	12	Nova Scotia / Nouvelle-Écosse	1206	1206009	Chester	5	997	9912.00	531399
12060145	260	12	Nova Scotia / Nouvelle-Écosse	1206	1206009	Chester	5	997	9912.00	531399
12060146	413	12	Nova Scotia / Nouvelle-Écosse	1206	1206009	Chester	5	997	9912.00	531399
12060147	516	12	Nova Scotia / Nouvelle-Écosse	1206	1206009	Chester	5	997	9912.00	531399
12060148	352	12	Nova Scotia / Nouvelle-Écosse	1206	1206009	Chester	5	997	9912.00	531399
12060149	696	12	Nova Scotia / Nouvelle-Écosse	1206	1206009	Chester	5	997	9912.00	531399
12060150	472	12	Nova Scotia / Nouvelle-Écosse	1206	1206009	Chester	5	997	9912.00	531399
12060151	803	12	Nova Scotia / Nouvelle-Écosse	1206	1206009	Chester	5	997	9912.00	531399
12060152	461	12	Nova Scotia / Nouvelle-Écosse	1206	1206009	Chester	5	997	9912.00	531399
12060153	624	12	Nova Scotia / Nouvelle-Écosse	1206	1206009	Chester	5	997	9912.00	531399
12060154	378	12	Nova Scotia / Nouvelle-Écosse	1206	1206001	Lunenburg	6	998	9912.00	531399
12060155	701	12	Nova Scotia / Nouvelle-Écosse	1206	1206001	Lunenburg	6	998	9912.00	531399
12060156	436	12	Nova Scotia / Nouvelle-Écosse	1206	1206008	Mahone Bay	6	998	9912.00	531399
12060157	507	12	Nova Scotia / Nouvelle-Écosse	1206	1206008	Mahone Bay	6	998	9912.00	531399
12060158	451	12	Nova Scotia / Nouvelle-Écosse	1206	1206001	Lunenburg	6	998	9912.00	531399
12060159	466	12	Nova Scotia / Nouvelle-Écosse	1206	1206001	Lunenburg	6	998	9912.00	531399
12060160	591	12	Nova Scotia / Nouvelle-Écosse	1206	1206001	Lunenburg	6	998	9912.00	531399
12060161	574	12	Nova Scotia / Nouvelle-Écosse	1206	1206001	Lunenburg	6	998	9912.00	531399
12060162	505	12	Nova Scotia / Nouvelle-Écosse	1206	1206001	Lunenburg	6	998	9912.00	531399
12060163	520	12	Nova Scotia / Nouvelle-Écosse	1206	1206001	Lunenburg	6	998	9912.00	531399
12060164	412	12	Nova Scotia / Nouvelle-Écosse	1206	1206001	Lunenburg	6	998	9912.00	531399
12070081	451	12	Nova Scotia / Nouvelle-Écosse	1207	1207016	Kings, Subd. B	3	210	9912.00	531399
12070082	471	12	Nova Scotia / Nouvelle-Écosse	1207	1207016	Kings, Subd. B	3	210	9912.00	531399
12070083	546	12	Nova Scotia / Nouvelle-Écosse	1207	1207016	Kings, Subd. B	3	210	9912.00	531399
12070084	419	12	Nova Scotia / Nouvelle-Écosse	1207	1207016	Kings, Subd. B	3	210	9912.00	531399
12070085	417	12	Nova Scotia / Nouvelle-Écosse	1207	1207016	Kings, Subd. B	3	210	9912.00	531399
12070086	431	12	Nova Scotia / Nouvelle-Écosse	1207	1207016	Kings, Subd. B	3	210	9912.00	531399
12070087	843	12	Nova Scotia / Nouvelle-Écosse	1207	1207016	Kings, Subd. B	3	210	9912.00	531399
12070088	801	12	Nova Scotia / Nouvelle-Écosse	1207	1207011	Kings, Subd. C	3	210	9912.00	531399
12070089	470	12	Nova Scotia / Nouvelle-Écosse	1207	1207016	Kings, Subd. B	3	210	9912.00	531399
12070090	458	12	Nova Scotia / Nouvelle-Écosse	1207	1207016	Kings, Subd. B	3	210	9912.00	531399
12070091	727	12	Nova Scotia / Nouvelle-Écosse	1207	1207016	Kings, Subd. B	3	210	9912.00	531399
12070092	393	12	Nova Scotia / Nouvelle-Écosse	1207	1207012	Kentville	3	210	9912.00	531399
12070093	517	12	Nova Scotia / Nouvelle-Écosse	1207	1207012	Kentville	3	210	9912.00	531399
12070094	759	12	Nova Scotia / Nouvelle-Écosse	1207	1207016	Kings, Subd. B	3	210	9912.00	531399
12070095	385	12	Nova Scotia / Nouvelle-Écosse	1207	1207012	Kentville	3	210	9912.00	531399
12070096	623	12	Nova Scotia / Nouvelle-Écosse	1207	1207012	Kentville	3	210	9912.00	531399
12070097	486	12	Nova Scotia / Nouvelle-Écosse	1207	1207012	Kentville	3	210	9912.00	531399
12070098	704	12	Nova Scotia / Nouvelle-Écosse	1207	1207012	Kentville	3	210	9912.00	531399
12070099	501	12	Nova Scotia / Nouvelle-Écosse	1207	1207012	Kentville	3	210	9912.00	531399
12070100	441	12	Nova Scotia / Nouvelle-Écosse	1207	1207012	Kentville	3	210	9912.00	531399
12070101	265	12	Nova Scotia / Nouvelle-Écosse	1207	1207011	Kings, Subd. C	3	210	9912.00	531399
12070102	554	12	Nova Scotia / Nouvelle-Écosse	1207	1207011	Kings, Subd. C	3	210	9912.00	531399
12070103	548	12	Nova Scotia / Nouvelle-Écosse	1207	1207011	Kings, Subd. C	3	210	9912.00	531399
12070104	372	12	Nova Scotia / Nouvelle-Écosse	1207	1207011	Kings, Subd. C	3	210	9912.00	531399
12070105	870	12	Nova Scotia / Nouvelle-Écosse	1207	1207011	Kings, Subd. C	3	210	9912.00	531399
12070106	443	12	Nova Scotia / Nouvelle-Écosse	1207	1207011	Kings, Subd. C	3	210	9912.00	531399
12070107	420	12	Nova Scotia / Nouvelle-Écosse	1207	1207011	Kings, Subd. C	3	210	9912.00	531399
12070108	543	12	Nova Scotia / Nouvelle-Écosse	1207	1207011	Kings, Subd. C	3	210	9912.00	531399
12070109	419	12	Nova Scotia / Nouvelle-Écosse	1207	1207011	Kings, Subd. C	3	210	9912.00	531399
12070110	619	12	Nova Scotia / Nouvelle-Écosse	1207	1207011	Kings, Subd. C	3	210	9912.00	531399
12070111	441	12	Nova Scotia / Nouvelle-Écosse	1207	1207011	Kings, Subd. C	3	210	9912.00	531399
12070112	750	12	Nova Scotia / Nouvelle-Écosse	1207	1207012	Kentville	3	210	9912.00	531399
12070113	934	12	Nova Scotia / Nouvelle-Écosse	1207	1207012	Kentville	3	210	9912.00	531399
12070114	360	12	Nova Scotia / Nouvelle-Écosse	1207	1207012	Kentville	3	210	9912.00	531399
12070115	572	12	Nova Scotia / Nouvelle-Écosse	1207	1207016	Kings, Subd. B	3	210	9912.00	531399
12070116	545	12	Nova Scotia / Nouvelle-Écosse	1207	1207016	Kings, Subd. B	3	210	9912.00	531399
12070117	555	12	Nova Scotia / Nouvelle-Écosse	1207	1207016	Kings, Subd. B	3	210	9912.00	531399
12070118	481	12	Nova Scotia / Nouvelle-Écosse	1207	1207016	Kings, Subd. B	3	210	9912.00	531399
12070119	559	12	Nova Scotia / Nouvelle-Écosse	1207	1207016	Kings, Subd. B	3	210	9912.00	531399
12070120	482	12	Nova Scotia / Nouvelle-Écosse	1207	1207016	Kings, Subd. B	3	210	9912.00	531399
12070121	551	12	Nova Scotia / Nouvelle-Écosse	1207	1207016	Kings, Subd. B	3	210	9912.00	531399
12070122	471	12	Nova Scotia / Nouvelle-Écosse	1207	1207016	Kings, Subd. B	3	210	9912.00	531399
12070123	505	12	Nova Scotia / Nouvelle-Écosse	1207	1207016	Kings, Subd. B	3	210	9912.00	531399
12070124	413	12	Nova Scotia / Nouvelle-Écosse	1207	1207016	Kings, Subd. B	3	210	9912.00	531399
12070125	344	12	Nova Scotia / Nouvelle-Écosse	1207	1207016	Kings, Subd. B	3	210	9912.00	531399
12070126	486	12	Nova Scotia / Nouvelle-Écosse	1207	1207001	Kings, Subd. A	5	997	9912.00	531399
12070127	540	12	Nova Scotia / Nouvelle-Écosse	1207	1207001	Kings, Subd. A	5	997	9912.00	531399
12070128	522	12	Nova Scotia / Nouvelle-Écosse	1207	1207001	Kings, Subd. A	5	997	9912.00	531399
12070129	384	12	Nova Scotia / Nouvelle-Écosse	1207	1207001	Kings, Subd. A	5	997	9912.00	531399
12070130	658	12	Nova Scotia / Nouvelle-Écosse	1207	1207001	Kings, Subd. A	5	997	9912.00	531399
12070131	815	12	Nova Scotia / Nouvelle-Écosse	1207	1207001	Kings, Subd. A	5	997	9912.00	531399
12070132	144	12	Nova Scotia / Nouvelle-Écosse	1207	1207002	Cambridge 32	6	998	9912.00	531399
12070133	561	12	Nova Scotia / Nouvelle-Écosse	1207	1207001	Kings, Subd. A	5	997	9912.00	531399
12070134	492	12	Nova Scotia / Nouvelle-Écosse	1207	1207001	Kings, Subd. A	5	997	9912.00	531399
12070135	389	12	Nova Scotia / Nouvelle-Écosse	1207	1207004	Berwick	5	997	9912.00	531399
12070136	579	12	Nova Scotia / Nouvelle-Écosse	1207	1207004	Berwick	5	997	9912.00	531399
12070137	529	12	Nova Scotia / Nouvelle-Écosse	1207	1207004	Berwick	5	997	9912.00	531399
12070138	463	12	Nova Scotia / Nouvelle-Écosse	1207	1207004	Berwick	5	997	9912.00	531399
12070139	494	12	Nova Scotia / Nouvelle-Écosse	1207	1207004	Berwick	5	997	9912.00	531399
12070140	418	12	Nova Scotia / Nouvelle-Écosse	1207	1207001	Kings, Subd. A	5	997	9912.00	531399
12070141	451	12	Nova Scotia / Nouvelle-Écosse	1207	1207001	Kings, Subd. A	5	997	9912.00	531399
12070142	501	12	Nova Scotia / Nouvelle-Écosse	1207	1207001	Kings, Subd. A	5	997	9912.00	531399
12070143	694	12	Nova Scotia / Nouvelle-Écosse	1207	1207001	Kings, Subd. A	5	997	9912.00	531399
12070144	509	12	Nova Scotia / Nouvelle-Écosse	1207	1207001	Kings, Subd. A	5	997	9912.00	531399
12070145	768	12	Nova Scotia / Nouvelle-Écosse	1207	1207001	Kings, Subd. A	5	997	9912.00	531399
12070146	547	12	Nova Scotia / Nouvelle-Écosse	1207	1207001	Kings, Subd. A	5	997	9912.00	531399
12070147	644	12	Nova Scotia / Nouvelle-Écosse	1207	1207011	Kings, Subd. C	3	210	9912.00	531399
12070148	502	12	Nova Scotia / Nouvelle-Écosse	1207	1207011	Kings, Subd. C	3	210	9912.00	531399
12070149	338	12	Nova Scotia / Nouvelle-Écosse	1207	1207011	Kings, Subd. C	3	210	9912.00	531399
12070150	496	12	Nova Scotia / Nouvelle-Écosse	1207	1207011	Kings, Subd. C	3	210	9912.00	531399
12070151	606	12	Nova Scotia / Nouvelle-Écosse	1207	1207021	Kings, Subd. D	5	997	9912.00	531399
12070152	487	12	Nova Scotia / Nouvelle-Écosse	1207	1207021	Kings, Subd. D	5	997	9912.00	531399
12070153	462	12	Nova Scotia / Nouvelle-Écosse	1207	1207021	Kings, Subd. D	5	997	9912.00	531399
12070154	462	12	Nova Scotia / Nouvelle-Écosse	1207	1207021	Kings, Subd. D	5	997	9912.00	531399
12070155	529	12	Nova Scotia / Nouvelle-Écosse	1207	1207021	Kings, Subd. D	5	997	9912.00	531399
12070156	648	12	Nova Scotia / Nouvelle-Écosse	1207	1207024	Wolfville	5	997	9912.00	531399
12070157	621	12	Nova Scotia / Nouvelle-Écosse	1207	1207024	Wolfville	5	997	9912.00	531399
12070158	692	12	Nova Scotia / Nouvelle-Écosse	1207	1207024	Wolfville	5	997	9912.00	531399
12070159	506	12	Nova Scotia / Nouvelle-Écosse	1207	1207024	Wolfville	5	997	9912.00	531399
12070160	552	12	Nova Scotia / Nouvelle-Écosse	1207	1207024	Wolfville	5	997	9912.00	531399
12070161	642	12	Nova Scotia / Nouvelle-Écosse	1207	1207024	Wolfville	5	997	9912.00	531399
12070162	608	12	Nova Scotia / Nouvelle-Écosse	1207	1207024	Wolfville	5	997	9912.00	531399
12070163	533	12	Nova Scotia / Nouvelle-Écosse	1207	1207021	Kings, Subd. D	5	997	9912.00	531399
12070164	520	12	Nova Scotia / Nouvelle-Écosse	1207	1207016	Kings, Subd. B	3	210	9912.00	531399
12070165	492	12	Nova Scotia / Nouvelle-Écosse	1207	1207021	Kings, Subd. D	5	997	9912.00	531399
12070166	506	12	Nova Scotia / Nouvelle-Écosse	1207	1207021	Kings, Subd. D	5	997	9912.00	531399
12070167	654	12	Nova Scotia / Nouvelle-Écosse	1207	1207021	Kings, Subd. D	5	997	9912.00	531399
12070168	470	12	Nova Scotia / Nouvelle-Écosse	1207	1207021	Kings, Subd. D	5	997	9912.00	531399
12070169	59	12	Nova Scotia / Nouvelle-Écosse	1207	1207027	Glooscap 35	7	999	9912.00	531399
12070170	0	12	Nova Scotia / Nouvelle-Écosse	1207	1207021	Kings, Subd. D	5	997	9912.00	531399
12070171	438	12	Nova Scotia / Nouvelle-Écosse	1207	1207001	Kings, Subd. A	5	997	9912.00	531399
12070172	503	12	Nova Scotia / Nouvelle-Écosse	1207	1207001	Kings, Subd. A	5	997	9912.00	531399
12070173	467	12	Nova Scotia / Nouvelle-Écosse	1207	1207001	Kings, Subd. A	5	997	9912.00	531399
12070174	505	12	Nova Scotia / Nouvelle-Écosse	1207	1207001	Kings, Subd. A	5	997	9912.00	531399
12070175	593	12	Nova Scotia / Nouvelle-Écosse	1207	1207001	Kings, Subd. A	5	997	9912.00	531399
12070176	423	12	Nova Scotia / Nouvelle-Écosse	1207	1207001	Kings, Subd. A	5	997	9912.00	531399
12070177	628	12	Nova Scotia / Nouvelle-Écosse	1207	1207001	Kings, Subd. A	5	997	9912.00	531399
12070178	604	12	Nova Scotia / Nouvelle-Écosse	1207	1207001	Kings, Subd. A	5	997	9912.00	531399
12070179	408	12	Nova Scotia / Nouvelle-Écosse	1207	1207001	Kings, Subd. A	5	997	9912.00	531399
12070180	858	12	Nova Scotia / Nouvelle-Écosse	1207	1207001	Kings, Subd. A	5	997	9912.00	531399
12070181	404	12	Nova Scotia / Nouvelle-Écosse	1207	1207001	Kings, Subd. A	5	997	9912.00	531399
12070182	374	12	Nova Scotia / Nouvelle-Écosse	1207	1207001	Kings, Subd. A	5	997	9912.00	531399
12070183	473	12	Nova Scotia / Nouvelle-Écosse	1207	1207001	Kings, Subd. A	5	997	9912.00	531399
12070184	581	12	Nova Scotia / Nouvelle-Écosse	1207	1207001	Kings, Subd. A	5	997	9912.00	531399
12070185	818	12	Nova Scotia / Nouvelle-Écosse	1207	1207001	Kings, Subd. A	5	997	9912.00	531399
12070186	720	12	Nova Scotia / Nouvelle-Écosse	1207	1207001	Kings, Subd. A	5	997	9912.00	531399
12070187	580	12	Nova Scotia / Nouvelle-Écosse	1207	1207001	Kings, Subd. A	5	997	9912.00	531399
12070188	551	12	Nova Scotia / Nouvelle-Écosse	1207	1207001	Kings, Subd. A	5	997	9912.00	531399
12070189	431	12	Nova Scotia / Nouvelle-Écosse	1207	1207001	Kings, Subd. A	5	997	9912.00	531399
12070190	596	12	Nova Scotia / Nouvelle-Écosse	1207	1207001	Kings, Subd. A	5	997	9912.00	531399
12070191	526	12	Nova Scotia / Nouvelle-Écosse	1207	1207001	Kings, Subd. A	5	997	9912.00	531399
12070192	586	12	Nova Scotia / Nouvelle-Écosse	1207	1207001	Kings, Subd. A	5	997	9912.00	531399
12070193	637	12	Nova Scotia / Nouvelle-Écosse	1207	1207001	Kings, Subd. A	5	997	9912.00	531399
12070194	527	12	Nova Scotia / Nouvelle-Écosse	1207	1207001	Kings, Subd. A	5	997	9912.00	531399
12070195	526	12	Nova Scotia / Nouvelle-Écosse	1207	1207001	Kings, Subd. A	5	997	9912.00	531399
12080056	832	12	Nova Scotia / Nouvelle-Écosse	1208	1208008	East Hants	4	996	9912.00	531399
12080057	531	12	Nova Scotia / Nouvelle-Écosse	1208	1208008	East Hants	4	996	9912.00	531399
12080058	500	12	Nova Scotia / Nouvelle-Écosse	1208	1208014	Indian Brook 14	5	997	9912.00	531399
12080059	584	12	Nova Scotia / Nouvelle-Écosse	1208	1208014	Indian Brook 14	5	997	9912.00	531399
12080060	434	12	Nova Scotia / Nouvelle-Écosse	1208	1208008	East Hants	4	996	9912.00	531399
12080061	0	12	Nova Scotia / Nouvelle-Écosse	1208	1208014	Indian Brook 14	5	997	9912.00	531399
12080062	1375	12	Nova Scotia / Nouvelle-Écosse	1208	1208008	East Hants	4	996	9912.00	531399
12080063	478	12	Nova Scotia / Nouvelle-Écosse	1208	1208008	East Hants	4	996	9912.00	531399
12080064	529	12	Nova Scotia / Nouvelle-Écosse	1208	1208008	East Hants	4	996	9912.00	531399
12080065	562	12	Nova Scotia / Nouvelle-Écosse	1208	1208008	East Hants	4	996	9912.00	531399
12080066	669	12	Nova Scotia / Nouvelle-Écosse	1208	1208008	East Hants	4	996	9912.00	531399
12080067	420	12	Nova Scotia / Nouvelle-Écosse	1208	1208008	East Hants	4	996	9912.00	531399
12080068	964	12	Nova Scotia / Nouvelle-Écosse	1208	1208008	East Hants	4	996	9912.00	531399
12080069	658	12	Nova Scotia / Nouvelle-Écosse	1208	1208008	East Hants	4	996	9912.00	531399
12080070	478	12	Nova Scotia / Nouvelle-Écosse	1208	1208008	East Hants	4	996	9912.00	531399
12080071	1103	12	Nova Scotia / Nouvelle-Écosse	1208	1208008	East Hants	4	996	9912.00	531399
12080072	889	12	Nova Scotia / Nouvelle-Écosse	1208	1208008	East Hants	4	996	9912.00	531399
12080073	804	12	Nova Scotia / Nouvelle-Écosse	1208	1208008	East Hants	4	996	9912.00	531399
12080074	689	12	Nova Scotia / Nouvelle-Écosse	1208	1208008	East Hants	4	996	9912.00	531399
12080075	1188	12	Nova Scotia / Nouvelle-Écosse	1208	1208008	East Hants	4	996	9912.00	531399
12080076	576	12	Nova Scotia / Nouvelle-Écosse	1208	1208008	East Hants	4	996	9912.00	531399
12080077	712	12	Nova Scotia / Nouvelle-Écosse	1208	1208008	East Hants	4	996	9912.00	531399
12080078	526	12	Nova Scotia / Nouvelle-Écosse	1208	1208008	East Hants	4	996	9912.00	531399
12080079	497	12	Nova Scotia / Nouvelle-Écosse	1208	1208008	East Hants	4	996	9912.00	531399
12080080	527	12	Nova Scotia / Nouvelle-Écosse	1208	1208008	East Hants	4	996	9912.00	531399
12080081	519	12	Nova Scotia / Nouvelle-Écosse	1208	1208008	East Hants	4	996	9912.00	531399
12080082	494	12	Nova Scotia / Nouvelle-Écosse	1208	1208008	East Hants	4	996	9912.00	531399
12080083	465	12	Nova Scotia / Nouvelle-Écosse	1208	1208008	East Hants	4	996	9912.00	531399
12080084	597	12	Nova Scotia / Nouvelle-Écosse	1208	1208001	West Hants	5	997	9912.00	531399
12080085	751	12	Nova Scotia / Nouvelle-Écosse	1208	1208001	West Hants	5	997	9912.00	531399
12080086	501	12	Nova Scotia / Nouvelle-Écosse	1208	1208001	West Hants	5	997	9912.00	531399
12080087	652	12	Nova Scotia / Nouvelle-Écosse	1208	1208001	West Hants	5	997	9912.00	531399
12080088	842	12	Nova Scotia / Nouvelle-Écosse	1208	1208001	West Hants	5	997	9912.00	531399
12080089	462	12	Nova Scotia / Nouvelle-Écosse	1208	1208001	West Hants	5	997	9912.00	531399
12080090	552	12	Nova Scotia / Nouvelle-Écosse	1208	1208001	West Hants	5	997	9912.00	531399
12080091	702	12	Nova Scotia / Nouvelle-Écosse	1208	1208001	West Hants	5	997	9912.00	531399
12080092	846	12	Nova Scotia / Nouvelle-Écosse	1208	1208001	West Hants	5	997	9912.00	531399
12080093	906	12	Nova Scotia / Nouvelle-Écosse	1208	1208002	Windsor	5	997	9912.00	531399
12080094	505	12	Nova Scotia / Nouvelle-Écosse	1208	1208002	Windsor	5	997	9912.00	531399
12080095	540	12	Nova Scotia / Nouvelle-Écosse	1208	1208002	Windsor	5	997	9912.00	531399
12080096	569	12	Nova Scotia / Nouvelle-Écosse	1208	1208002	Windsor	5	997	9912.00	531399
12080097	626	12	Nova Scotia / Nouvelle-Écosse	1208	1208002	Windsor	5	997	9912.00	531399
12080098	639	12	Nova Scotia / Nouvelle-Écosse	1208	1208002	Windsor	5	997	9912.00	531399
12080099	691	12	Nova Scotia / Nouvelle-Écosse	1208	1208001	West Hants	5	997	9912.00	531399
12080100	909	12	Nova Scotia / Nouvelle-Écosse	1208	1208001	West Hants	5	997	9912.00	531399
12080101	555	12	Nova Scotia / Nouvelle-Écosse	1208	1208001	West Hants	5	997	9912.00	531399
12080102	701	12	Nova Scotia / Nouvelle-Écosse	1208	1208001	West Hants	5	997	9912.00	531399
12080103	466	12	Nova Scotia / Nouvelle-Écosse	1208	1208001	West Hants	5	997	9912.00	531399
12080104	585	12	Nova Scotia / Nouvelle-Écosse	1208	1208004	Hantsport	5	997	9912.00	531399
12080105	574	12	Nova Scotia / Nouvelle-Écosse	1208	1208004	Hantsport	5	997	9912.00	531399
12080106	542	12	Nova Scotia / Nouvelle-Écosse	1208	1208001	West Hants	5	997	9912.00	531399
12080107	460	12	Nova Scotia / Nouvelle-Écosse	1208	1208001	West Hants	5	997	9912.00	531399
12080108	519	12	Nova Scotia / Nouvelle-Écosse	1208	1208001	West Hants	5	997	9912.00	531399
12080109	406	12	Nova Scotia / Nouvelle-Écosse	1208	1208001	West Hants	5	997	9912.00	531399
12080110	485	12	Nova Scotia / Nouvelle-Écosse	1208	1208008	East Hants	4	996	9912.00	531399
12080111	460	12	Nova Scotia / Nouvelle-Écosse	1208	1208008	East Hants	4	996	9912.00	531399
12080112	611	12	Nova Scotia / Nouvelle-Écosse	1208	1208008	East Hants	4	996	9912.00	531399
12080113	441	12	Nova Scotia / Nouvelle-Écosse	1208	1208008	East Hants	4	996	9912.00	531399
12080114	481	12	Nova Scotia / Nouvelle-Écosse	1208	1208001	West Hants	5	997	9912.00	531399
12080115	480	12	Nova Scotia / Nouvelle-Écosse	1208	1208001	West Hants	5	997	9912.00	531399
12080116	600	12	Nova Scotia / Nouvelle-Écosse	1208	1208001	West Hants	5	997	9912.00	531399
12080117	575	12	Nova Scotia / Nouvelle-Écosse	1208	1208001	West Hants	5	997	9912.00	531399
12080118	875	12	Nova Scotia / Nouvelle-Écosse	1208	1208001	West Hants	5	997	9912.00	531399
12080119	893	12	Nova Scotia / Nouvelle-Écosse	1208	1208008	East Hants	4	996	9912.00	531399
12080120	787	12	Nova Scotia / Nouvelle-Écosse	1208	1208008	East Hants	4	996	9912.00	531399
12080121	523	12	Nova Scotia / Nouvelle-Écosse	1208	1208008	East Hants	4	996	9912.00	531399
12080122	992	12	Nova Scotia / Nouvelle-Écosse	1208	1208008	East Hants	4	996	9912.00	531399
12090103	753	12	Nova Scotia / Nouvelle-Écosse	1209	1209034	Halifax	1	205	2050123.05	3675
12090104	234	12	Nova Scotia / Nouvelle-Écosse	1209	1209034	Halifax	1	205	2050123.06	2881
12090105	678	12	Nova Scotia / Nouvelle-Écosse	1209	1209034	Halifax	1	205	2050123.06	2881
12090106	250	12	Nova Scotia / Nouvelle-Écosse	1209	1209034	Halifax	1	205	2050123.06	2881
12090108	658	12	Nova Scotia / Nouvelle-Écosse	1209	1209034	Halifax	1	205	2050123.06	2881
12090114	558	12	Nova Scotia / Nouvelle-Écosse	1209	1209034	Halifax	1	205	2050123.05	3675
12090115	1250	12	Nova Scotia / Nouvelle-Écosse	1209	1209034	Halifax	1	205	2050123.05	3675
12090116	1114	12	Nova Scotia / Nouvelle-Écosse	1209	1209034	Halifax	1	205	2050123.05	3675
12090117	505	12	Nova Scotia / Nouvelle-Écosse	1209	1209034	Halifax	1	205	2050123.02	4209
12090118	423	12	Nova Scotia / Nouvelle-Écosse	1209	1209034	Halifax	1	205	2050123.02	4209
12090119	528	12	Nova Scotia / Nouvelle-Écosse	1209	1209034	Halifax	1	205	2050123.02	4209
12090120	626	12	Nova Scotia / Nouvelle-Écosse	1209	1209034	Halifax	1	205	2050123.02	4209
12090121	825	12	Nova Scotia / Nouvelle-Écosse	1209	1209034	Halifax	1	205	2050123.02	4209
12090122	311	12	Nova Scotia / Nouvelle-Écosse	1209	1209034	Halifax	1	205	2050123.02	4209
12090123	991	12	Nova Scotia / Nouvelle-Écosse	1209	1209034	Halifax	1	205	2050123.02	4209
12090128	991	12	Nova Scotia / Nouvelle-Écosse	1209	1209034	Halifax	1	205	2050106.02	5198
12090130	1000	12	Nova Scotia / Nouvelle-Écosse	1209	1209034	Halifax	1	205	2050106.02	5198
12090131	668	12	Nova Scotia / Nouvelle-Écosse	1209	1209034	Halifax	1	205	2050106.02	5198
12090132	304	12	Nova Scotia / Nouvelle-Écosse	1209	1209034	Halifax	1	205	2050106.02	5198
12090133	664	12	Nova Scotia / Nouvelle-Écosse	1209	1209034	Halifax	1	205	2050106.02	5198
12090134	638	12	Nova Scotia / Nouvelle-Écosse	1209	1209034	Halifax	1	205	2050106.01	3639
12090135	643	12	Nova Scotia / Nouvelle-Écosse	1209	1209034	Halifax	1	205	2050106.01	3639
12090136	366	12	Nova Scotia / Nouvelle-Écosse	1209	1209034	Halifax	1	205	2050107.00	2947
12090137	424	12	Nova Scotia / Nouvelle-Écosse	1209	1209034	Halifax	1	205	2050107.00	2947
12090138	695	12	Nova Scotia / Nouvelle-Écosse	1209	1209034	Halifax	1	205	2050107.00	2947
12090139	312	12	Nova Scotia / Nouvelle-Écosse	1209	1209034	Halifax	1	205	2050107.00	2947
12090140	450	12	Nova Scotia / Nouvelle-Écosse	1209	1209034	Halifax	1	205	2050106.01	3639
12090141	498	12	Nova Scotia / Nouvelle-Écosse	1209	1209034	Halifax	1	205	2050106.01	3639
12090142	254	12	Nova Scotia / Nouvelle-Écosse	1209	1209034	Halifax	1	205	2050106.02	5198
12090143	425	12	Nova Scotia / Nouvelle-Écosse	1209	1209034	Halifax	1	205	2050105.01	3203
12090144	423	12	Nova Scotia / Nouvelle-Écosse	1209	1209034	Halifax	1	205	2050105.01	3203
12090145	324	12	Nova Scotia / Nouvelle-Écosse	1209	1209034	Halifax	1	205	2050105.01	3203
12090146	665	12	Nova Scotia / Nouvelle-Écosse	1209	1209034	Halifax	1	205	2050105.01	3203
12090147	463	12	Nova Scotia / Nouvelle-Écosse	1209	1209034	Halifax	1	205	2050105.02	4724
12090148	343	12	Nova Scotia / Nouvelle-Écosse	1209	1209034	Halifax	1	205	2050105.02	4724
12090149	477	12	Nova Scotia / Nouvelle-Écosse	1209	1209034	Halifax	1	205	2050105.02	4724
12090150	409	12	Nova Scotia / Nouvelle-Écosse	1209	1209034	Halifax	1	205	2050105.02	4724
12090152	396	12	Nova Scotia / Nouvelle-Écosse	1209	1209034	Halifax	1	205	2050105.01	3203
12090153	543	12	Nova Scotia / Nouvelle-Écosse	1209	1209034	Halifax	1	205	2050105.01	3203
12090154	427	12	Nova Scotia / Nouvelle-Écosse	1209	1209034	Halifax	1	205	2050105.01	3203
12090158	572	12	Nova Scotia / Nouvelle-Écosse	1209	1209034	Halifax	1	205	2050104.01	2045
12090159	551	12	Nova Scotia / Nouvelle-Écosse	1209	1209034	Halifax	1	205	2050104.01	2045
12090160	493	12	Nova Scotia / Nouvelle-Écosse	1209	1209034	Halifax	1	205	2050104.01	2045
12090161	429	12	Nova Scotia / Nouvelle-Écosse	1209	1209034	Halifax	1	205	2050104.01	2045
12090162	502	12	Nova Scotia / Nouvelle-Écosse	1209	1209034	Halifax	1	205	2050103.00	4342
12090163	419	12	Nova Scotia / Nouvelle-Écosse	1209	1209034	Halifax	1	205	2050103.00	4342
12090164	643	12	Nova Scotia / Nouvelle-Écosse	1209	1209034	Halifax	1	205	2050103.00	4342
12090165	596	12	Nova Scotia / Nouvelle-Écosse	1209	1209034	Halifax	1	205	2050103.00	4342
12090166	1133	12	Nova Scotia / Nouvelle-Écosse	1209	1209034	Halifax	1	205	2050103.00	4342
12090167	469	12	Nova Scotia / Nouvelle-Écosse	1209	1209034	Halifax	1	205	2050102.00	4298
12090168	1115	12	Nova Scotia / Nouvelle-Écosse	1209	1209034	Halifax	1	205	2050102.00	4298
12090169	444	12	Nova Scotia / Nouvelle-Écosse	1209	1209034	Halifax	1	205	2050102.00	4298
12090170	443	12	Nova Scotia / Nouvelle-Écosse	1209	1209034	Halifax	1	205	2050102.00	4298
12090171	531	12	Nova Scotia / Nouvelle-Écosse	1209	1209034	Halifax	1	205	2050102.00	4298
12090172	604	12	Nova Scotia / Nouvelle-Écosse	1209	1209034	Halifax	1	205	2050109.00	3211
12090175	483	12	Nova Scotia / Nouvelle-Écosse	1209	1209034	Halifax	1	205	2050110.00	1584
12090176	462	12	Nova Scotia / Nouvelle-Écosse	1209	1209034	Halifax	1	205	2050109.00	3211
12090177	274	12	Nova Scotia / Nouvelle-Écosse	1209	1209034	Halifax	1	205	2050109.00	3211
12090178	461	12	Nova Scotia / Nouvelle-Écosse	1209	1209034	Halifax	1	205	2050109.00	3211
12090179	481	12	Nova Scotia / Nouvelle-Écosse	1209	1209034	Halifax	1	205	2050108.00	4327
12090182	398	12	Nova Scotia / Nouvelle-Écosse	1209	1209034	Halifax	1	205	2050108.00	4327
12090183	510	12	Nova Scotia / Nouvelle-Écosse	1209	1209034	Halifax	1	205	2050108.00	4327
12090184	752	12	Nova Scotia / Nouvelle-Écosse	1209	1209034	Halifax	1	205	2050108.00	4327
12090185	1168	12	Nova Scotia / Nouvelle-Écosse	1209	1209034	Halifax	1	205	2050108.00	4327
12090186	418	12	Nova Scotia / Nouvelle-Écosse	1209	1209034	Halifax	1	205	2050107.00	2947
12090187	332	12	Nova Scotia / Nouvelle-Écosse	1209	1209034	Halifax	1	205	2050107.00	2947
12090188	400	12	Nova Scotia / Nouvelle-Écosse	1209	1209034	Halifax	1	205	2050107.00	2947
12090189	1020	12	Nova Scotia / Nouvelle-Écosse	1209	1209034	Halifax	1	205	2050106.01	3639
12090190	390	12	Nova Scotia / Nouvelle-Écosse	1209	1209034	Halifax	1	205	2050106.01	3639
12090191	587	12	Nova Scotia / Nouvelle-Écosse	1209	1209034	Halifax	1	205	2050106.02	5198
12090192	730	12	Nova Scotia / Nouvelle-Écosse	1209	1209034	Halifax	1	205	2050106.02	5198
12090193	1280	12	Nova Scotia / Nouvelle-Écosse	1209	1209034	Halifax	1	205	2050114.00	6740
12090194	359	12	Nova Scotia / Nouvelle-Écosse	1209	1209034	Halifax	1	205	2050114.00	6740
12090195	545	12	Nova Scotia / Nouvelle-Écosse	1209	1209034	Halifax	1	205	2050114.00	6740
12090196	527	12	Nova Scotia / Nouvelle-Écosse	1209	1209034	Halifax	1	205	2050114.00	6740
12090197	520	12	Nova Scotia / Nouvelle-Écosse	1209	1209034	Halifax	1	205	2050108.00	4327
12090198	378	12	Nova Scotia / Nouvelle-Écosse	1209	1209034	Halifax	1	205	2050109.00	3211
12090199	397	12	Nova Scotia / Nouvelle-Écosse	1209	1209034	Halifax	1	205	2050109.00	3211
12090200	635	12	Nova Scotia / Nouvelle-Écosse	1209	1209034	Halifax	1	205	2050109.00	3211
12090201	484	12	Nova Scotia / Nouvelle-Écosse	1209	1209034	Halifax	1	205	2050111.00	3012
12090202	648	12	Nova Scotia / Nouvelle-Écosse	1209	1209034	Halifax	1	205	2050110.00	1584
12090203	323	12	Nova Scotia / Nouvelle-Écosse	1209	1209034	Halifax	1	205	2050111.00	3012
12090204	453	12	Nova Scotia / Nouvelle-Écosse	1209	1209034	Halifax	1	205	2050110.00	1584
12090205	997	12	Nova Scotia / Nouvelle-Écosse	1209	1209034	Halifax	1	205	2050111.00	3012
12090206	391	12	Nova Scotia / Nouvelle-Écosse	1209	1209034	Halifax	1	205	2050111.00	3012
12090209	418	12	Nova Scotia / Nouvelle-Écosse	1209	1209034	Halifax	1	205	2050112.00	1953
12090210	395	12	Nova Scotia / Nouvelle-Écosse	1209	1209034	Halifax	1	205	2050112.00	1953
12090211	337	12	Nova Scotia / Nouvelle-Écosse	1209	1209034	Halifax	1	205	2050112.00	1953
12090212	375	12	Nova Scotia / Nouvelle-Écosse	1209	1209034	Halifax	1	205	2050111.00	3012
12090213	525	12	Nova Scotia / Nouvelle-Écosse	1209	1209034	Halifax	1	205	2050114.00	6740
12090214	546	12	Nova Scotia / Nouvelle-Écosse	1209	1209034	Halifax	1	205	2050114.00	6740
12090215	365	12	Nova Scotia / Nouvelle-Écosse	1209	1209034	Halifax	1	205	2050114.00	6740
12090216	1070	12	Nova Scotia / Nouvelle-Écosse	1209	1209034	Halifax	1	205	2050114.00	6740
12090217	531	12	Nova Scotia / Nouvelle-Écosse	1209	1209034	Halifax	1	205	2050114.00	6740
12090220	587	12	Nova Scotia / Nouvelle-Écosse	1209	1209034	Halifax	1	205	2050112.00	1953
12090223	749	12	Nova Scotia / Nouvelle-Écosse	1209	1209034	Halifax	1	205	2050022.00	5423
12090224	315	12	Nova Scotia / Nouvelle-Écosse	1209	1209034	Halifax	1	205	2050022.00	5423
12090225	527	12	Nova Scotia / Nouvelle-Écosse	1209	1209034	Halifax	1	205	2050022.00	5423
12090226	425	12	Nova Scotia / Nouvelle-Écosse	1209	1209034	Halifax	1	205	2050022.00	5423
12090227	429	12	Nova Scotia / Nouvelle-Écosse	1209	1209034	Halifax	1	205	2050022.00	5423
12090228	536	12	Nova Scotia / Nouvelle-Écosse	1209	1209034	Halifax	1	205	2050022.00	5423
12090229	439	12	Nova Scotia / Nouvelle-Écosse	1209	1209034	Halifax	1	205	2050022.00	5423
12090230	568	12	Nova Scotia / Nouvelle-Écosse	1209	1209034	Halifax	1	205	2050022.00	5423
12090231	658	12	Nova Scotia / Nouvelle-Écosse	1209	1209034	Halifax	1	205	2050022.00	5423
12090232	777	12	Nova Scotia / Nouvelle-Écosse	1209	1209034	Halifax	1	205	2050022.00	5423
12090241	400	12	Nova Scotia / Nouvelle-Écosse	1209	1209034	Halifax	1	205	2050018.00	3622
12090244	618	12	Nova Scotia / Nouvelle-Écosse	1209	1209034	Halifax	1	205	2050018.00	3622
12090245	540	12	Nova Scotia / Nouvelle-Écosse	1209	1209034	Halifax	1	205	2050018.00	3622
12090246	738	12	Nova Scotia / Nouvelle-Écosse	1209	1209034	Halifax	1	205	2050013.00	2617
12090247	467	12	Nova Scotia / Nouvelle-Écosse	1209	1209034	Halifax	1	205	2050013.00	2617
12090248	559	12	Nova Scotia / Nouvelle-Écosse	1209	1209034	Halifax	1	205	2050013.00	2617
12090249	729	12	Nova Scotia / Nouvelle-Écosse	1209	1209034	Halifax	1	205	2050017.00	2710
12090250	682	12	Nova Scotia / Nouvelle-Écosse	1209	1209034	Halifax	1	205	2050016.00	3351
12090251	549	12	Nova Scotia / Nouvelle-Écosse	1209	1209034	Halifax	1	205	2050014.00	4104
12090252	1114	12	Nova Scotia / Nouvelle-Écosse	1209	1209034	Halifax	1	205	2050014.00	4104
12090253	521	12	Nova Scotia / Nouvelle-Écosse	1209	1209034	Halifax	1	205	2050015.00	4691
12090254	801	12	Nova Scotia / Nouvelle-Écosse	1209	1209034	Halifax	1	205	2050015.00	4691
12090255	451	12	Nova Scotia / Nouvelle-Écosse	1209	1209034	Halifax	1	205	2050016.00	3351
12090256	317	12	Nova Scotia / Nouvelle-Écosse	1209	1209034	Halifax	1	205	2050015.00	4691
12090259	422	12	Nova Scotia / Nouvelle-Écosse	1209	1209034	Halifax	1	205	2050015.00	4691
12090260	363	12	Nova Scotia / Nouvelle-Écosse	1209	1209034	Halifax	1	205	2050015.00	4691
12090261	452	12	Nova Scotia / Nouvelle-Écosse	1209	1209034	Halifax	1	205	2050014.00	4104
12090262	676	12	Nova Scotia / Nouvelle-Écosse	1209	1209034	Halifax	1	205	2050014.00	4104
12090263	749	12	Nova Scotia / Nouvelle-Écosse	1209	1209034	Halifax	1	205	2050014.00	4104
12090264	786	12	Nova Scotia / Nouvelle-Écosse	1209	1209034	Halifax	1	205	2050015.00	4691
12090265	639	12	Nova Scotia / Nouvelle-Écosse	1209	1209034	Halifax	1	205	2050015.00	4691
12090267	425	12	Nova Scotia / Nouvelle-Écosse	1209	1209034	Halifax	1	205	2050001.00	3759
12090270	330	12	Nova Scotia / Nouvelle-Écosse	1209	1209034	Halifax	1	205	2050001.00	3759
12090271	311	12	Nova Scotia / Nouvelle-Écosse	1209	1209034	Halifax	1	205	2050001.00	3759
12090272	1095	12	Nova Scotia / Nouvelle-Écosse	1209	1209034	Halifax	1	205	2050001.00	3759
12090273	230	12	Nova Scotia / Nouvelle-Écosse	1209	1209034	Halifax	1	205	2050001.00	3759
12090277	564	12	Nova Scotia / Nouvelle-Écosse	1209	1209034	Halifax	1	205	2050014.00	4104
12090279	629	12	Nova Scotia / Nouvelle-Écosse	1209	1209034	Halifax	1	205	2050005.00	1797
12090280	546	12	Nova Scotia / Nouvelle-Écosse	1209	1209034	Halifax	1	205	2050005.00	1797
12090281	622	12	Nova Scotia / Nouvelle-Écosse	1209	1209034	Halifax	1	205	2050005.00	1797
12090282	434	12	Nova Scotia / Nouvelle-Écosse	1209	1209034	Halifax	1	205	2050006.00	3122
12090291	539	12	Nova Scotia / Nouvelle-Écosse	1209	1209034	Halifax	1	205	2050003.00	3036
12090292	639	12	Nova Scotia / Nouvelle-Écosse	1209	1209034	Halifax	1	205	2050003.00	3036
12090293	536	12	Nova Scotia / Nouvelle-Écosse	1209	1209034	Halifax	1	205	2050003.00	3036
12090294	440	12	Nova Scotia / Nouvelle-Écosse	1209	1209034	Halifax	1	205	2050003.00	3036
12090295	882	12	Nova Scotia / Nouvelle-Écosse	1209	1209034	Halifax	1	205	2050003.00	3036
12090296	977	12	Nova Scotia / Nouvelle-Écosse	1209	1209034	Halifax	1	205	2050004.01	3418
12090297	629	12	Nova Scotia / Nouvelle-Écosse	1209	1209034	Halifax	1	205	2050004.01	3418
12090298	584	12	Nova Scotia / Nouvelle-Écosse	1209	1209034	Halifax	1	205	2050004.01	3418
12090311	462	12	Nova Scotia / Nouvelle-Écosse	1209	1209034	Halifax	1	205	2050012.00	2650
12090312	450	12	Nova Scotia / Nouvelle-Écosse	1209	1209034	Halifax	1	205	2050012.00	2650
12090313	546	12	Nova Scotia / Nouvelle-Écosse	1209	1209034	Halifax	1	205	2050012.00	2650
12090324	361	12	Nova Scotia / Nouvelle-Écosse	1209	1209034	Halifax	1	205	2050013.00	2617
12090325	492	12	Nova Scotia / Nouvelle-Écosse	1209	1209034	Halifax	1	205	2050013.00	2617
12090326	593	12	Nova Scotia / Nouvelle-Écosse	1209	1209034	Halifax	1	205	2050012.00	2650
12090327	599	12	Nova Scotia / Nouvelle-Écosse	1209	1209034	Halifax	1	205	2050012.00	2650
12090328	363	12	Nova Scotia / Nouvelle-Écosse	1209	1209034	Halifax	1	205	2050006.00	3122
12090329	465	12	Nova Scotia / Nouvelle-Écosse	1209	1209034	Halifax	1	205	2050006.00	3122
12090330	394	12	Nova Scotia / Nouvelle-Écosse	1209	1209034	Halifax	1	205	2050006.00	3122
12090331	544	12	Nova Scotia / Nouvelle-Écosse	1209	1209034	Halifax	1	205	2050006.00	3122
12090332	471	12	Nova Scotia / Nouvelle-Écosse	1209	1209034	Halifax	1	205	2050006.00	3122
12090333	451	12	Nova Scotia / Nouvelle-Écosse	1209	1209034	Halifax	1	205	2050006.00	3122
12090334	590	12	Nova Scotia / Nouvelle-Écosse	1209	1209034	Halifax	1	205	2050019.00	4956
12090335	415	12	Nova Scotia / Nouvelle-Écosse	1209	1209034	Halifax	1	205	2050019.00	4956
12090336	579	12	Nova Scotia / Nouvelle-Écosse	1209	1209034	Halifax	1	205	2050019.00	4956
12090337	1208	12	Nova Scotia / Nouvelle-Écosse	1209	1209034	Halifax	1	205	2050019.00	4956
12090340	425	12	Nova Scotia / Nouvelle-Écosse	1209	1209034	Halifax	1	205	2050010.00	5029
12090341	677	12	Nova Scotia / Nouvelle-Écosse	1209	1209034	Halifax	1	205	2050010.00	5029
12090342	492	12	Nova Scotia / Nouvelle-Écosse	1209	1209034	Halifax	1	205	2050010.00	5029
12090343	1120	12	Nova Scotia / Nouvelle-Écosse	1209	1209034	Halifax	1	205	2050010.00	5029
12090344	346	12	Nova Scotia / Nouvelle-Écosse	1209	1209034	Halifax	1	205	2050010.00	5029
12090345	437	12	Nova Scotia / Nouvelle-Écosse	1209	1209034	Halifax	1	205	2050010.00	5029
12090346	468	12	Nova Scotia / Nouvelle-Écosse	1209	1209034	Halifax	1	205	2050010.00	5029
12090347	498	12	Nova Scotia / Nouvelle-Écosse	1209	1209034	Halifax	1	205	2050010.00	5029
12090348	660	12	Nova Scotia / Nouvelle-Écosse	1209	1209034	Halifax	1	205	2050020.00	2665
12090349	400	12	Nova Scotia / Nouvelle-Écosse	1209	1209034	Halifax	1	205	2050020.00	2665
12090350	476	12	Nova Scotia / Nouvelle-Écosse	1209	1209034	Halifax	1	205	2050020.00	2665
12090351	499	12	Nova Scotia / Nouvelle-Écosse	1209	1209034	Halifax	1	205	2050020.00	2665
12090355	630	12	Nova Scotia / Nouvelle-Écosse	1209	1209034	Halifax	1	205	2050020.00	2665
12090356	566	12	Nova Scotia / Nouvelle-Écosse	1209	1209034	Halifax	1	205	2050010.00	5029
12090357	807	12	Nova Scotia / Nouvelle-Écosse	1209	1209034	Halifax	1	205	2050009.00	1984
12090358	569	12	Nova Scotia / Nouvelle-Écosse	1209	1209034	Halifax	1	205	2050009.00	1984
12090359	608	12	Nova Scotia / Nouvelle-Écosse	1209	1209034	Halifax	1	205	2050009.00	1984
12090362	616	12	Nova Scotia / Nouvelle-Écosse	1209	1209034	Halifax	1	205	2050100.00	3112
12090365	498	12	Nova Scotia / Nouvelle-Écosse	1209	1209034	Halifax	1	205	2050101.00	3430
12090366	511	12	Nova Scotia / Nouvelle-Écosse	1209	1209034	Halifax	1	205	2050102.00	4298
12090367	471	12	Nova Scotia / Nouvelle-Écosse	1209	1209034	Halifax	1	205	2050101.00	3430
12090368	369	12	Nova Scotia / Nouvelle-Écosse	1209	1209034	Halifax	1	205	2050101.00	3430
12090369	532	12	Nova Scotia / Nouvelle-Écosse	1209	1209034	Halifax	1	205	2050101.00	3430
12090370	706	12	Nova Scotia / Nouvelle-Écosse	1209	1209034	Halifax	1	205	2050100.00	3112
12090371	536	12	Nova Scotia / Nouvelle-Écosse	1209	1209034	Halifax	1	205	2050100.00	3112
12090372	814	12	Nova Scotia / Nouvelle-Écosse	1209	1209034	Halifax	1	205	2050100.00	3112
12090373	440	12	Nova Scotia / Nouvelle-Écosse	1209	1209034	Halifax	1	205	2050100.00	3112
12090406	1049	12	Nova Scotia / Nouvelle-Écosse	1209	1209034	Halifax	1	205	2050103.00	4342
12090407	642	12	Nova Scotia / Nouvelle-Écosse	1209	1209034	Halifax	1	205	2050101.00	3430
12090415	538	12	Nova Scotia / Nouvelle-Écosse	1209	1209034	Halifax	1	205	2050105.02	4724
12090420	387	12	Nova Scotia / Nouvelle-Écosse	1209	1209034	Halifax	1	205	2050105.02	4724
12090421	411	12	Nova Scotia / Nouvelle-Écosse	1209	1209034	Halifax	1	205	2050105.02	4724
12090474	874	12	Nova Scotia / Nouvelle-Écosse	1209	1209034	Halifax	1	205	2050001.00	3759
12090475	494	12	Nova Scotia / Nouvelle-Écosse	1209	1209034	Halifax	1	205	2050001.00	3759
12090476	511	12	Nova Scotia / Nouvelle-Écosse	1209	1209034	Halifax	1	205	2050019.00	4956
12090477	529	12	Nova Scotia / Nouvelle-Écosse	1209	1209034	Halifax	1	205	2050019.00	4956
12090478	457	12	Nova Scotia / Nouvelle-Écosse	1209	1209034	Halifax	1	205	2050019.00	4956
12090479	667	12	Nova Scotia / Nouvelle-Écosse	1209	1209034	Halifax	1	205	2050019.00	4956
12090480	1898	12	Nova Scotia / Nouvelle-Écosse	1209	1209034	Halifax	1	205	2050016.00	3351
12090481	320	12	Nova Scotia / Nouvelle-Écosse	1209	1209034	Halifax	1	205	2050016.00	3351
12090482	1347	12	Nova Scotia / Nouvelle-Écosse	1209	1209034	Halifax	1	205	2050017.00	2710
12090483	306	12	Nova Scotia / Nouvelle-Écosse	1209	1209034	Halifax	1	205	2050017.00	2710
12090484	328	12	Nova Scotia / Nouvelle-Écosse	1209	1209034	Halifax	1	205	2050017.00	2710
12090485	607	12	Nova Scotia / Nouvelle-Écosse	1209	1209034	Halifax	1	205	2050024.00	6309
12090486	427	12	Nova Scotia / Nouvelle-Écosse	1209	1209034	Halifax	1	205	2050024.00	6309
12090487	675	12	Nova Scotia / Nouvelle-Écosse	1209	1209034	Halifax	1	205	2050024.00	6309
12090488	435	12	Nova Scotia / Nouvelle-Écosse	1209	1209034	Halifax	1	205	2050024.00	6309
12090489	670	12	Nova Scotia / Nouvelle-Écosse	1209	1209034	Halifax	1	205	2050025.01	4711
12090490	493	12	Nova Scotia / Nouvelle-Écosse	1209	1209034	Halifax	1	205	2050025.01	4711
12090491	310	12	Nova Scotia / Nouvelle-Écosse	1209	1209034	Halifax	1	205	2050025.01	4711
12090492	760	12	Nova Scotia / Nouvelle-Écosse	1209	1209034	Halifax	1	205	2050025.01	4711
12090493	1094	12	Nova Scotia / Nouvelle-Écosse	1209	1209034	Halifax	1	205	2050025.02	4904
12090494	293	12	Nova Scotia / Nouvelle-Écosse	1209	1209034	Halifax	1	205	2050025.01	4711
12090495	423	12	Nova Scotia / Nouvelle-Écosse	1209	1209034	Halifax	1	205	2050025.01	4711
12090496	570	12	Nova Scotia / Nouvelle-Écosse	1209	1209034	Halifax	1	205	2050024.00	6309
12090497	465	12	Nova Scotia / Nouvelle-Écosse	1209	1209034	Halifax	1	205	2050024.00	6309
12090498	420	12	Nova Scotia / Nouvelle-Écosse	1209	1209034	Halifax	1	205	2050024.00	6309
12090500	592	12	Nova Scotia / Nouvelle-Écosse	1209	1209034	Halifax	1	205	2050024.00	6309
12090501	794	12	Nova Scotia / Nouvelle-Écosse	1209	1209034	Halifax	1	205	2050025.02	4904
12090502	627	12	Nova Scotia / Nouvelle-Écosse	1209	1209034	Halifax	1	205	2050025.02	4904
12090506	494	12	Nova Scotia / Nouvelle-Écosse	1209	1209034	Halifax	1	205	2050026.02	3345
12090507	963	12	Nova Scotia / Nouvelle-Écosse	1209	1209034	Halifax	1	205	2050026.02	3345
12090508	350	12	Nova Scotia / Nouvelle-Écosse	1209	1209034	Halifax	1	205	2050026.02	3345
12090509	615	12	Nova Scotia / Nouvelle-Écosse	1209	1209034	Halifax	1	205	2050026.02	3345
12090510	945	12	Nova Scotia / Nouvelle-Écosse	1209	1209034	Halifax	1	205	2050026.04	4035
12090513	309	12	Nova Scotia / Nouvelle-Écosse	1209	1209034	Halifax	1	205	2050026.03	3425
12090514	431	12	Nova Scotia / Nouvelle-Écosse	1209	1209034	Halifax	1	205	2050026.03	3425
12090516	477	12	Nova Scotia / Nouvelle-Écosse	1209	1209034	Halifax	1	205	2050026.03	3425
12090517	286	12	Nova Scotia / Nouvelle-Écosse	1209	1209034	Halifax	1	205	2050027.00	6041
12090518	447	12	Nova Scotia / Nouvelle-Écosse	1209	1209034	Halifax	1	205	2050027.00	6041
12090520	1213	12	Nova Scotia / Nouvelle-Écosse	1209	1209034	Halifax	1	205	2050027.00	6041
12090521	923	12	Nova Scotia / Nouvelle-Écosse	1209	1209034	Halifax	1	205	2050026.02	3345
12090523	890	12	Nova Scotia / Nouvelle-Écosse	1209	1209034	Halifax	1	205	2050027.00	6041
12090528	994	12	Nova Scotia / Nouvelle-Écosse	1209	1209034	Halifax	1	205	2050025.03	7291
12090530	752	12	Nova Scotia / Nouvelle-Écosse	1209	1209034	Halifax	1	205	2050025.03	7291
12090531	501	12	Nova Scotia / Nouvelle-Écosse	1209	1209034	Halifax	1	205	2050025.03	7291
12090532	904	12	Nova Scotia / Nouvelle-Écosse	1209	1209034	Halifax	1	205	2050025.03	7291
12090533	639	12	Nova Scotia / Nouvelle-Écosse	1209	1209034	Halifax	1	205	2050025.03	7291
12090534	752	12	Nova Scotia / Nouvelle-Écosse	1209	1209034	Halifax	1	205	2050025.03	7291
12090535	1436	12	Nova Scotia / Nouvelle-Écosse	1209	1209034	Halifax	1	205	2050024.00	6309
12090536	621	12	Nova Scotia / Nouvelle-Écosse	1209	1209034	Halifax	1	205	2050025.01	4711
12090537	324	12	Nova Scotia / Nouvelle-Écosse	1209	1209034	Halifax	1	205	2050024.00	6309
12090538	358	12	Nova Scotia / Nouvelle-Écosse	1209	1209034	Halifax	1	205	2050024.00	6309
12090539	577	12	Nova Scotia / Nouvelle-Écosse	1209	1209034	Halifax	1	205	2050025.01	4711
12090540	564	12	Nova Scotia / Nouvelle-Écosse	1209	1209034	Halifax	1	205	2050025.01	4711
12090541	582	12	Nova Scotia / Nouvelle-Écosse	1209	1209034	Halifax	1	205	2050025.02	4904
12090542	772	12	Nova Scotia / Nouvelle-Écosse	1209	1209034	Halifax	1	205	2050025.02	4904
12090562	442	12	Nova Scotia / Nouvelle-Écosse	1209	1209034	Halifax	1	205	2050111.00	3012
12090563	762	12	Nova Scotia / Nouvelle-Écosse	1209	1209034	Halifax	1	205	2050105.02	4724
12090564	934	12	Nova Scotia / Nouvelle-Écosse	1209	1209034	Halifax	1	205	2050105.02	4724
12090565	1124	12	Nova Scotia / Nouvelle-Écosse	1209	1209034	Halifax	1	205	2050018.00	3622
12090567	654	12	Nova Scotia / Nouvelle-Écosse	1209	1209034	Halifax	1	205	2050026.05	4005
12090569	842	12	Nova Scotia / Nouvelle-Écosse	1209	1209034	Halifax	1	205	2050015.00	4691
12090570	785	12	Nova Scotia / Nouvelle-Écosse	1209	1209034	Halifax	1	205	2050102.00	4298
12090571	498	12	Nova Scotia / Nouvelle-Écosse	1209	1209034	Halifax	1	205	2050108.00	4327
12090572	1228	12	Nova Scotia / Nouvelle-Écosse	1209	1209034	Halifax	1	205	2050004.01	3418
12090573	918	12	Nova Scotia / Nouvelle-Écosse	1209	1209034	Halifax	1	205	2050101.00	3430
12090574	1035	12	Nova Scotia / Nouvelle-Écosse	1209	1209034	Halifax	1	205	2050025.02	4904
12090576	216	12	Nova Scotia / Nouvelle-Écosse	1209	1209034	Halifax	1	205	2050112.00	1953
12090577	992	12	Nova Scotia / Nouvelle-Écosse	1209	1209034	Halifax	1	205	2050114.00	6740
12090578	480	12	Nova Scotia / Nouvelle-Écosse	1209	1209034	Halifax	1	205	2050123.06	2881
12090579	581	12	Nova Scotia / Nouvelle-Écosse	1209	1209034	Halifax	1	205	2050123.06	2881
12090580	1920	12	Nova Scotia / Nouvelle-Écosse	1209	1209034	Halifax	1	205	2050026.05	4005
12090581	847	12	Nova Scotia / Nouvelle-Écosse	1209	1209034	Halifax	1	205	2050026.05	4005
12090582	584	12	Nova Scotia / Nouvelle-Écosse	1209	1209034	Halifax	1	205	2050026.05	4005
12090583	372	12	Nova Scotia / Nouvelle-Écosse	1209	1209034	Halifax	1	205	2050154.00	3478
12090587	10	12	Nova Scotia / Nouvelle-Écosse	1209	1209038	Sheet Harbour 36	1	205	2050154.00	3478
12090588	5	12	Nova Scotia / Nouvelle-Écosse	1209	1209038	Sheet Harbour 36	1	205	2050154.00	3478
12090590	23	12	Nova Scotia / Nouvelle-Écosse	1209	1209037	Beaver Lake 17	1	205	2050154.00	3478
12090591	564	12	Nova Scotia / Nouvelle-Écosse	1209	1209034	Halifax	1	205	2050154.00	3478
12090592	678	12	Nova Scotia / Nouvelle-Écosse	1209	1209034	Halifax	1	205	2050154.00	3478
12090593	465	12	Nova Scotia / Nouvelle-Écosse	1209	1209034	Halifax	1	205	2050153.00	6132
12090594	605	12	Nova Scotia / Nouvelle-Écosse	1209	1209034	Halifax	1	205	2050153.00	6132
12090595	738	12	Nova Scotia / Nouvelle-Écosse	1209	1209034	Halifax	1	205	2050152.00	4176
12090596	673	12	Nova Scotia / Nouvelle-Écosse	1209	1209034	Halifax	1	205	2050152.00	4176
12090597	853	12	Nova Scotia / Nouvelle-Écosse	1209	1209034	Halifax	1	205	2050152.00	4176
12090598	524	12	Nova Scotia / Nouvelle-Écosse	1209	1209034	Halifax	1	205	2050152.00	4176
12090599	657	12	Nova Scotia / Nouvelle-Écosse	1209	1209034	Halifax	1	205	2050152.00	4176
12090600	731	12	Nova Scotia / Nouvelle-Écosse	1209	1209034	Halifax	1	205	2050152.00	4176
12090602	639	12	Nova Scotia / Nouvelle-Écosse	1209	1209034	Halifax	1	205	2050130.04	3741
12090608	918	12	Nova Scotia / Nouvelle-Écosse	1209	1209034	Halifax	1	205	2050123.01	2192
12090609	472	12	Nova Scotia / Nouvelle-Écosse	1209	1209034	Halifax	1	205	2050123.01	2192
12090610	329	12	Nova Scotia / Nouvelle-Écosse	1209	1209034	Halifax	1	205	2050123.01	2192
12090611	473	12	Nova Scotia / Nouvelle-Écosse	1209	1209034	Halifax	1	205	2050123.01	2192
12090612	632	12	Nova Scotia / Nouvelle-Écosse	1209	1209034	Halifax	1	205	2050131.04	3285
12090613	506	12	Nova Scotia / Nouvelle-Écosse	1209	1209034	Halifax	1	205	2050131.05	3713
12090614	639	12	Nova Scotia / Nouvelle-Écosse	1209	1209034	Halifax	1	205	2050131.05	3713
12090615	668	12	Nova Scotia / Nouvelle-Écosse	1209	1209034	Halifax	1	205	2050131.05	3713
12090616	645	12	Nova Scotia / Nouvelle-Écosse	1209	1209034	Halifax	1	205	2050131.04	3285
12090617	469	12	Nova Scotia / Nouvelle-Écosse	1209	1209034	Halifax	1	205	2050131.04	3285
12090618	447	12	Nova Scotia / Nouvelle-Écosse	1209	1209034	Halifax	1	205	2050131.02	4253
12090619	647	12	Nova Scotia / Nouvelle-Écosse	1209	1209034	Halifax	1	205	2050131.02	4253
12090620	533	12	Nova Scotia / Nouvelle-Écosse	1209	1209034	Halifax	1	205	2050131.02	4253
12090621	575	12	Nova Scotia / Nouvelle-Écosse	1209	1209034	Halifax	1	205	2050131.02	4253
12090622	625	12	Nova Scotia / Nouvelle-Écosse	1209	1209034	Halifax	1	205	2050131.02	4253
12090623	374	12	Nova Scotia / Nouvelle-Écosse	1209	1209034	Halifax	1	205	2050131.02	4253
12090624	540	12	Nova Scotia / Nouvelle-Écosse	1209	1209034	Halifax	1	205	2050131.02	4253
12090625	512	12	Nova Scotia / Nouvelle-Écosse	1209	1209034	Halifax	1	205	2050131.02	4253
12090627	525	12	Nova Scotia / Nouvelle-Écosse	1209	1209034	Halifax	1	205	2050132.03	5428
12090628	703	12	Nova Scotia / Nouvelle-Écosse	1209	1209034	Halifax	1	205	2050132.03	5428
12090629	1031	12	Nova Scotia / Nouvelle-Écosse	1209	1209034	Halifax	1	205	2050132.03	5428
12090630	730	12	Nova Scotia / Nouvelle-Écosse	1209	1209034	Halifax	1	205	2050131.03	6065
12090631	387	12	Nova Scotia / Nouvelle-Écosse	1209	1209034	Halifax	1	205	2050131.03	6065
12090632	799	12	Nova Scotia / Nouvelle-Écosse	1209	1209034	Halifax	1	205	2050131.03	6065
12090633	776	12	Nova Scotia / Nouvelle-Écosse	1209	1209034	Halifax	1	205	2050131.03	6065
12090634	1017	12	Nova Scotia / Nouvelle-Écosse	1209	1209034	Halifax	1	205	2050131.03	6065
12090635	1406	12	Nova Scotia / Nouvelle-Écosse	1209	1209034	Halifax	1	205	2050131.03	6065
12090636	950	12	Nova Scotia / Nouvelle-Écosse	1209	1209034	Halifax	1	205	2050131.03	6065
12090637	755	12	Nova Scotia / Nouvelle-Écosse	1209	1209034	Halifax	1	205	2050131.04	3285
12090638	784	12	Nova Scotia / Nouvelle-Écosse	1209	1209034	Halifax	1	205	2050131.04	3285
12090640	725	12	Nova Scotia / Nouvelle-Écosse	1209	1209034	Halifax	1	205	2050132.06	4907
12090641	649	12	Nova Scotia / Nouvelle-Écosse	1209	1209034	Halifax	1	205	2050132.06	4907
12090642	1457	12	Nova Scotia / Nouvelle-Écosse	1209	1209034	Halifax	1	205	2050132.06	4907
12090643	660	12	Nova Scotia / Nouvelle-Écosse	1209	1209034	Halifax	1	205	2050132.06	4907
12090648	478	12	Nova Scotia / Nouvelle-Écosse	1209	1209034	Halifax	1	205	2050142.01	5356
12090649	529	12	Nova Scotia / Nouvelle-Écosse	1209	1209034	Halifax	1	205	2050142.01	5356
12090650	451	12	Nova Scotia / Nouvelle-Écosse	1209	1209034	Halifax	1	205	2050142.01	5356
12090651	689	12	Nova Scotia / Nouvelle-Écosse	1209	1209034	Halifax	1	205	2050142.01	5356
12090652	744	12	Nova Scotia / Nouvelle-Écosse	1209	1209034	Halifax	1	205	2050142.01	5356
12090653	879	12	Nova Scotia / Nouvelle-Écosse	1209	1209034	Halifax	1	205	2050142.01	5356
12090655	1480	12	Nova Scotia / Nouvelle-Écosse	1209	1209034	Halifax	1	205	2050142.02	3873
12090656	1021	12	Nova Scotia / Nouvelle-Écosse	1209	1209034	Halifax	1	205	2050141.00	6942
12090657	957	12	Nova Scotia / Nouvelle-Écosse	1209	1209034	Halifax	1	205	2050141.00	6942
12090658	469	12	Nova Scotia / Nouvelle-Écosse	1209	1209034	Halifax	1	205	2050141.00	6942
12090659	540	12	Nova Scotia / Nouvelle-Écosse	1209	1209034	Halifax	1	205	2050141.00	6942
12090660	683	12	Nova Scotia / Nouvelle-Écosse	1209	1209034	Halifax	1	205	2050141.00	6942
12090661	527	12	Nova Scotia / Nouvelle-Écosse	1209	1209034	Halifax	1	205	2050140.00	6431
12090662	1032	12	Nova Scotia / Nouvelle-Écosse	1209	1209034	Halifax	1	205	2050140.00	6431
12090663	524	12	Nova Scotia / Nouvelle-Écosse	1209	1209034	Halifax	1	205	2050140.00	6431
12090664	761	12	Nova Scotia / Nouvelle-Écosse	1209	1209034	Halifax	1	205	2050141.00	6942
12090665	671	12	Nova Scotia / Nouvelle-Écosse	1209	1209034	Halifax	1	205	2050141.00	6942
12090666	500	12	Nova Scotia / Nouvelle-Écosse	1209	1209034	Halifax	1	205	2050141.00	6942
12090667	736	12	Nova Scotia / Nouvelle-Écosse	1209	1209034	Halifax	1	205	2050141.00	6942
12090668	604	12	Nova Scotia / Nouvelle-Écosse	1209	1209034	Halifax	1	205	2050141.00	6942
12090671	558	12	Nova Scotia / Nouvelle-Écosse	1209	1209034	Halifax	1	205	2050143.02	6126
12090672	509	12	Nova Scotia / Nouvelle-Écosse	1209	1209034	Halifax	1	205	2050143.02	6126
12090673	773	12	Nova Scotia / Nouvelle-Écosse	1209	1209034	Halifax	1	205	2050143.02	6126
12090674	979	12	Nova Scotia / Nouvelle-Écosse	1209	1209034	Halifax	1	205	2050143.01	4975
12090677	490	12	Nova Scotia / Nouvelle-Écosse	1209	1209034	Halifax	1	205	2050143.01	4975
12090678	1747	12	Nova Scotia / Nouvelle-Écosse	1209	1209034	Halifax	1	205	2050143.01	4975
12090680	471	12	Nova Scotia / Nouvelle-Écosse	1209	1209034	Halifax	1	205	2050132.08	5317
12090682	439	12	Nova Scotia / Nouvelle-Écosse	1209	1209034	Halifax	1	205	2050132.08	5317
12090683	456	12	Nova Scotia / Nouvelle-Écosse	1209	1209034	Halifax	1	205	2050132.08	5317
12090684	1206	12	Nova Scotia / Nouvelle-Écosse	1209	1209034	Halifax	1	205	2050143.02	6126
12090685	473	12	Nova Scotia / Nouvelle-Écosse	1209	1209034	Halifax	1	205	2050143.02	6126
12090687	569	12	Nova Scotia / Nouvelle-Écosse	1209	1209034	Halifax	1	205	2050132.07	4737
12090688	866	12	Nova Scotia / Nouvelle-Écosse	1209	1209034	Halifax	1	205	2050132.07	4737
12090690	1106	12	Nova Scotia / Nouvelle-Écosse	1209	1209034	Halifax	1	205	2050132.04	5414
12090691	524	12	Nova Scotia / Nouvelle-Écosse	1209	1209034	Halifax	1	205	2050132.04	5414
12090693	949	12	Nova Scotia / Nouvelle-Écosse	1209	1209034	Halifax	1	205	2050132.04	5414
12090694	445	12	Nova Scotia / Nouvelle-Écosse	1209	1209034	Halifax	1	205	2050132.04	5414
12090695	1046	12	Nova Scotia / Nouvelle-Écosse	1209	1209034	Halifax	1	205	2050132.03	5428
12090696	453	12	Nova Scotia / Nouvelle-Écosse	1209	1209034	Halifax	1	205	2050132.03	5428
12090697	1052	12	Nova Scotia / Nouvelle-Écosse	1209	1209034	Halifax	1	205	2050131.01	5096
12090698	450	12	Nova Scotia / Nouvelle-Écosse	1209	1209034	Halifax	1	205	2050131.01	5096
12090699	529	12	Nova Scotia / Nouvelle-Écosse	1209	1209034	Halifax	1	205	2050131.01	5096
12090700	446	12	Nova Scotia / Nouvelle-Écosse	1209	1209034	Halifax	1	205	2050131.01	5096
12090701	867	12	Nova Scotia / Nouvelle-Écosse	1209	1209034	Halifax	1	205	2050131.01	5096
12090702	690	12	Nova Scotia / Nouvelle-Écosse	1209	1209034	Halifax	1	205	2050131.01	5096
12090703	530	12	Nova Scotia / Nouvelle-Écosse	1209	1209034	Halifax	1	205	2050131.01	5096
12090704	532	12	Nova Scotia / Nouvelle-Écosse	1209	1209034	Halifax	1	205	2050131.01	5096
12090705	803	12	Nova Scotia / Nouvelle-Écosse	1209	1209034	Halifax	1	205	2050131.05	3713
12090706	563	12	Nova Scotia / Nouvelle-Écosse	1209	1209034	Halifax	1	205	2050131.05	3713
12090707	534	12	Nova Scotia / Nouvelle-Écosse	1209	1209034	Halifax	1	205	2050131.05	3713
12090708	891	12	Nova Scotia / Nouvelle-Écosse	1209	1209034	Halifax	1	205	2050130.01	8460
12090709	1286	12	Nova Scotia / Nouvelle-Écosse	1209	1209034	Halifax	1	205	2050130.01	8460
12090710	735	12	Nova Scotia / Nouvelle-Écosse	1209	1209034	Halifax	1	205	2050130.01	8460
12090711	792	12	Nova Scotia / Nouvelle-Écosse	1209	1209034	Halifax	1	205	2050130.01	8460
12090712	1238	12	Nova Scotia / Nouvelle-Écosse	1209	1209034	Halifax	1	205	2050130.01	8460
12090713	586	12	Nova Scotia / Nouvelle-Écosse	1209	1209034	Halifax	1	205	2050130.01	8460
12090715	921	12	Nova Scotia / Nouvelle-Écosse	1209	1209034	Halifax	1	205	2050130.01	8460
12090716	0	12	Nova Scotia / Nouvelle-Écosse	1209	1209029	Shubenacadie 13	1	205	2050130.01	8460
12090717	577	12	Nova Scotia / Nouvelle-Écosse	1209	1209034	Halifax	1	205	2050130.01	8460
12090719	718	12	Nova Scotia / Nouvelle-Écosse	1209	1209034	Halifax	1	205	2050130.03	4997
12090721	466	12	Nova Scotia / Nouvelle-Écosse	1209	1209034	Halifax	1	205	2050140.00	6431
12090722	516	12	Nova Scotia / Nouvelle-Écosse	1209	1209034	Halifax	1	205	2050120.00	2202
12090723	442	12	Nova Scotia / Nouvelle-Écosse	1209	1209034	Halifax	1	205	2050120.00	2202
12090724	608	12	Nova Scotia / Nouvelle-Écosse	1209	1209034	Halifax	1	205	2050120.00	2202
12090725	636	12	Nova Scotia / Nouvelle-Écosse	1209	1209034	Halifax	1	205	2050120.00	2202
12090728	495	12	Nova Scotia / Nouvelle-Écosse	1209	1209034	Halifax	1	205	2050002.00	5363
12090729	656	12	Nova Scotia / Nouvelle-Écosse	1209	1209034	Halifax	1	205	2050002.00	5363
12090730	391	12	Nova Scotia / Nouvelle-Écosse	1209	1209034	Halifax	1	205	2050002.00	5363
12090731	379	12	Nova Scotia / Nouvelle-Écosse	1209	1209034	Halifax	1	205	2050002.00	5363
12090733	801	12	Nova Scotia / Nouvelle-Écosse	1209	1209034	Halifax	1	205	2050121.05	4532
12090734	1477	12	Nova Scotia / Nouvelle-Écosse	1209	1209034	Halifax	1	205	2050121.05	4532
12090735	727	12	Nova Scotia / Nouvelle-Écosse	1209	1209034	Halifax	1	205	2050121.05	4532
12090736	506	12	Nova Scotia / Nouvelle-Écosse	1209	1209034	Halifax	1	205	2050121.06	5604
12090737	1086	12	Nova Scotia / Nouvelle-Écosse	1209	1209034	Halifax	1	205	2050121.06	5604
12090738	1624	12	Nova Scotia / Nouvelle-Écosse	1209	1209034	Halifax	1	205	2050121.06	5604
12090739	925	12	Nova Scotia / Nouvelle-Écosse	1209	1209034	Halifax	1	205	2050121.06	5604
12090740	735	12	Nova Scotia / Nouvelle-Écosse	1209	1209034	Halifax	1	205	2050121.06	5604
12090741	728	12	Nova Scotia / Nouvelle-Écosse	1209	1209034	Halifax	1	205	2050121.06	5604
12090743	673	12	Nova Scotia / Nouvelle-Écosse	1209	1209034	Halifax	1	205	2050121.03	1943
12090745	505	12	Nova Scotia / Nouvelle-Écosse	1209	1209034	Halifax	1	205	2050121.07	4879
12090746	522	12	Nova Scotia / Nouvelle-Écosse	1209	1209034	Halifax	1	205	2050121.07	4879
12090747	574	12	Nova Scotia / Nouvelle-Écosse	1209	1209034	Halifax	1	205	2050121.07	4879
12090748	888	12	Nova Scotia / Nouvelle-Écosse	1209	1209034	Halifax	1	205	2050121.07	4879
12090749	194	12	Nova Scotia / Nouvelle-Écosse	1209	1209019	Cole Harbour 30	1	205	2050121.07	4879
12090750	427	12	Nova Scotia / Nouvelle-Écosse	1209	1209034	Halifax	1	205	2050121.07	4879
12090751	1372	12	Nova Scotia / Nouvelle-Écosse	1209	1209034	Halifax	1	205	2050121.07	4879
12090752	512	12	Nova Scotia / Nouvelle-Écosse	1209	1209034	Halifax	1	205	2050121.08	3726
12090753	595	12	Nova Scotia / Nouvelle-Écosse	1209	1209034	Halifax	1	205	2050121.08	3726
12090754	478	12	Nova Scotia / Nouvelle-Écosse	1209	1209034	Halifax	1	205	2050121.08	3726
12090755	589	12	Nova Scotia / Nouvelle-Écosse	1209	1209034	Halifax	1	205	2050121.08	3726
12090756	512	12	Nova Scotia / Nouvelle-Écosse	1209	1209034	Halifax	1	205	2050121.08	3726
12090757	522	12	Nova Scotia / Nouvelle-Écosse	1209	1209034	Halifax	1	205	2050121.08	3726
12090758	815	12	Nova Scotia / Nouvelle-Écosse	1209	1209034	Halifax	1	205	2050121.02	3300
12090759	447	12	Nova Scotia / Nouvelle-Écosse	1209	1209034	Halifax	1	205	2050121.02	3300
12090760	581	12	Nova Scotia / Nouvelle-Écosse	1209	1209034	Halifax	1	205	2050121.02	3300
12090761	454	12	Nova Scotia / Nouvelle-Écosse	1209	1209034	Halifax	1	205	2050121.02	3300
12090762	774	12	Nova Scotia / Nouvelle-Écosse	1209	1209034	Halifax	1	205	2050122.05	3363
12090763	388	12	Nova Scotia / Nouvelle-Écosse	1209	1209034	Halifax	1	205	2050122.05	3363
12090764	602	12	Nova Scotia / Nouvelle-Écosse	1209	1209034	Halifax	1	205	2050122.05	3363
12090765	658	12	Nova Scotia / Nouvelle-Écosse	1209	1209034	Halifax	1	205	2050122.05	3363
12090769	1013	12	Nova Scotia / Nouvelle-Écosse	1209	1209034	Halifax	1	205	2050122.04	4320
12090770	605	12	Nova Scotia / Nouvelle-Écosse	1209	1209034	Halifax	1	205	2050122.04	4320
12090771	879	12	Nova Scotia / Nouvelle-Écosse	1209	1209034	Halifax	1	205	2050122.04	4320
12090772	520	12	Nova Scotia / Nouvelle-Écosse	1209	1209034	Halifax	1	205	2050122.04	4320
12090773	836	12	Nova Scotia / Nouvelle-Écosse	1209	1209034	Halifax	1	205	2050122.01	3298
12090774	482	12	Nova Scotia / Nouvelle-Écosse	1209	1209034	Halifax	1	205	2050122.01	3298
12090775	580	12	Nova Scotia / Nouvelle-Écosse	1209	1209034	Halifax	1	205	2050122.01	3298
12090776	528	12	Nova Scotia / Nouvelle-Écosse	1209	1209034	Halifax	1	205	2050122.01	3298
12090777	485	12	Nova Scotia / Nouvelle-Écosse	1209	1209034	Halifax	1	205	2050122.01	3298
12090778	387	12	Nova Scotia / Nouvelle-Écosse	1209	1209034	Halifax	1	205	2050122.01	3298
12090779	346	12	Nova Scotia / Nouvelle-Écosse	1209	1209034	Halifax	1	205	2050121.02	3300
12090780	657	12	Nova Scotia / Nouvelle-Écosse	1209	1209034	Halifax	1	205	2050121.02	3300
12090781	397	12	Nova Scotia / Nouvelle-Écosse	1209	1209034	Halifax	1	205	2050121.07	4879
12090782	518	12	Nova Scotia / Nouvelle-Écosse	1209	1209034	Halifax	1	205	2050121.08	3726
12090783	1613	12	Nova Scotia / Nouvelle-Écosse	1209	1209034	Halifax	1	205	2050104.02	8270
12090784	605	12	Nova Scotia / Nouvelle-Écosse	1209	1209034	Halifax	1	205	2050104.02	8270
12090785	390	12	Nova Scotia / Nouvelle-Écosse	1209	1209034	Halifax	1	205	2050104.02	8270
12090786	332	12	Nova Scotia / Nouvelle-Écosse	1209	1209034	Halifax	1	205	2050104.02	8270
12090787	566	12	Nova Scotia / Nouvelle-Écosse	1209	1209034	Halifax	1	205	2050104.02	8270
12090788	495	12	Nova Scotia / Nouvelle-Écosse	1209	1209034	Halifax	1	205	2050104.02	8270
12090789	445	12	Nova Scotia / Nouvelle-Écosse	1209	1209034	Halifax	1	205	2050104.02	8270
12090790	432	12	Nova Scotia / Nouvelle-Écosse	1209	1209034	Halifax	1	205	2050104.02	8270
12090791	2653	12	Nova Scotia / Nouvelle-Écosse	1209	1209034	Halifax	1	205	2050104.02	8270
12090792	739	12	Nova Scotia / Nouvelle-Écosse	1209	1209034	Halifax	1	205	2050104.02	8270
12090793	1092	12	Nova Scotia / Nouvelle-Écosse	1209	1209034	Halifax	1	205	2050122.03	3369
12090794	612	12	Nova Scotia / Nouvelle-Écosse	1209	1209034	Halifax	1	205	2050122.03	3369
12090795	852	12	Nova Scotia / Nouvelle-Écosse	1209	1209034	Halifax	1	205	2050122.03	3369
12090796	813	12	Nova Scotia / Nouvelle-Écosse	1209	1209034	Halifax	1	205	2050122.03	3369
12090797	882	12	Nova Scotia / Nouvelle-Écosse	1209	1209034	Halifax	1	205	2050150.02	6173
12090798	888	12	Nova Scotia / Nouvelle-Écosse	1209	1209034	Halifax	1	205	2050150.01	6850
12090799	1052	12	Nova Scotia / Nouvelle-Écosse	1209	1209034	Halifax	1	205	2050150.02	6173
12090805	552	12	Nova Scotia / Nouvelle-Écosse	1209	1209034	Halifax	1	205	2050150.02	6173
12090808	786	12	Nova Scotia / Nouvelle-Écosse	1209	1209034	Halifax	1	205	2050151.00	5737
12090809	490	12	Nova Scotia / Nouvelle-Écosse	1209	1209034	Halifax	1	205	2050151.00	5737
12090810	739	12	Nova Scotia / Nouvelle-Écosse	1209	1209034	Halifax	1	205	2050150.01	6850
12090811	915	12	Nova Scotia / Nouvelle-Écosse	1209	1209034	Halifax	1	205	2050150.02	6173
12090812	742	12	Nova Scotia / Nouvelle-Écosse	1209	1209034	Halifax	1	205	2050150.01	6850
12090813	572	12	Nova Scotia / Nouvelle-Écosse	1209	1209034	Halifax	1	205	2050150.01	6850
12090814	585	12	Nova Scotia / Nouvelle-Écosse	1209	1209034	Halifax	1	205	2050150.01	6850
12090815	566	12	Nova Scotia / Nouvelle-Écosse	1209	1209034	Halifax	1	205	2050150.01	6850
12090816	499	12	Nova Scotia / Nouvelle-Écosse	1209	1209034	Halifax	1	205	2050150.01	6850
12090817	668	12	Nova Scotia / Nouvelle-Écosse	1209	1209034	Halifax	1	205	2050150.01	6850
12090818	1168	12	Nova Scotia / Nouvelle-Écosse	1209	1209034	Halifax	1	205	2050150.01	6850
12090819	423	12	Nova Scotia / Nouvelle-Écosse	1209	1209034	Halifax	1	205	2050150.01	6850
12090820	735	12	Nova Scotia / Nouvelle-Écosse	1209	1209034	Halifax	1	205	2050151.00	5737
12090823	556	12	Nova Scotia / Nouvelle-Écosse	1209	1209034	Halifax	1	205	2050151.00	5737
12090824	703	12	Nova Scotia / Nouvelle-Écosse	1209	1209034	Halifax	1	205	2050153.00	6132
12090828	545	12	Nova Scotia / Nouvelle-Écosse	1209	1209034	Halifax	1	205	2050153.00	6132
12090832	737	12	Nova Scotia / Nouvelle-Écosse	1209	1209034	Halifax	1	205	2050151.00	5737
12090835	1048	12	Nova Scotia / Nouvelle-Écosse	1209	1209034	Halifax	1	205	2050140.00	6431
12090836	365	12	Nova Scotia / Nouvelle-Écosse	1209	1209034	Halifax	1	205	2050140.00	6431
12090837	544	12	Nova Scotia / Nouvelle-Écosse	1209	1209034	Halifax	1	205	2050140.00	6431
12090838	692	12	Nova Scotia / Nouvelle-Écosse	1209	1209034	Halifax	1	205	2050140.00	6431
12090839	4337	12	Nova Scotia / Nouvelle-Écosse	1209	1209034	Halifax	1	205	2050123.04	7130
12090840	416	12	Nova Scotia / Nouvelle-Écosse	1209	1209034	Halifax	1	205	2050123.04	7130
12090841	399	12	Nova Scotia / Nouvelle-Écosse	1209	1209034	Halifax	1	205	2050123.04	7130
12090842	667	12	Nova Scotia / Nouvelle-Écosse	1209	1209034	Halifax	1	205	2050123.04	7130
12090843	563	12	Nova Scotia / Nouvelle-Écosse	1209	1209034	Halifax	1	205	2050123.04	7130
12090844	748	12	Nova Scotia / Nouvelle-Écosse	1209	1209034	Halifax	1	205	2050123.04	7130
12090845	5	12	Nova Scotia / Nouvelle-Écosse	1209	1209034	Halifax	1	205	2050155.00	5
12090846	1059	12	Nova Scotia / Nouvelle-Écosse	1209	1209034	Halifax	1	205	2050113.00	1059
12090847	678	12	Nova Scotia / Nouvelle-Écosse	1209	1209034	Halifax	1	205	2050021.00	3325
12090848	758	12	Nova Scotia / Nouvelle-Écosse	1209	1209034	Halifax	1	205	2050021.00	3325
12090849	462	12	Nova Scotia / Nouvelle-Écosse	1209	1209034	Halifax	1	205	2050021.00	3325
12090850	465	12	Nova Scotia / Nouvelle-Écosse	1209	1209034	Halifax	1	205	2050021.00	3325
12090851	504	12	Nova Scotia / Nouvelle-Écosse	1209	1209034	Halifax	1	205	2050021.00	3325
12090852	458	12	Nova Scotia / Nouvelle-Écosse	1209	1209034	Halifax	1	205	2050021.00	3325
12090853	787	12	Nova Scotia / Nouvelle-Écosse	1209	1209034	Halifax	1	205	2050008.00	2763
12090854	484	12	Nova Scotia / Nouvelle-Écosse	1209	1209034	Halifax	1	205	2050008.00	2763
12090855	438	12	Nova Scotia / Nouvelle-Écosse	1209	1209034	Halifax	1	205	2050008.00	2763
12090856	387	12	Nova Scotia / Nouvelle-Écosse	1209	1209034	Halifax	1	205	2050008.00	2763
12090858	499	12	Nova Scotia / Nouvelle-Écosse	1209	1209034	Halifax	1	205	2050007.00	1716
12090860	667	12	Nova Scotia / Nouvelle-Écosse	1209	1209034	Halifax	1	205	2050008.00	2763
12090863	450	12	Nova Scotia / Nouvelle-Écosse	1209	1209034	Halifax	1	205	2050004.02	4649
12090864	554	12	Nova Scotia / Nouvelle-Écosse	1209	1209034	Halifax	1	205	2050004.02	4649
12090865	403	12	Nova Scotia / Nouvelle-Écosse	1209	1209034	Halifax	1	205	2050004.02	4649
12090866	583	12	Nova Scotia / Nouvelle-Écosse	1209	1209034	Halifax	1	205	2050004.02	4649
12090867	477	12	Nova Scotia / Nouvelle-Écosse	1209	1209034	Halifax	1	205	2050004.02	4649
12090868	859	12	Nova Scotia / Nouvelle-Écosse	1209	1209034	Halifax	1	205	2050004.02	4649
12090869	689	12	Nova Scotia / Nouvelle-Écosse	1209	1209034	Halifax	1	205	2050011.00	5910
12090870	1134	12	Nova Scotia / Nouvelle-Écosse	1209	1209034	Halifax	1	205	2050011.00	5910
12090871	567	12	Nova Scotia / Nouvelle-Écosse	1209	1209034	Halifax	1	205	2050011.00	5910
12090872	497	12	Nova Scotia / Nouvelle-Écosse	1209	1209034	Halifax	1	205	2050011.00	5910
12090873	501	12	Nova Scotia / Nouvelle-Écosse	1209	1209034	Halifax	1	205	2050011.00	5910
12090874	492	12	Nova Scotia / Nouvelle-Écosse	1209	1209034	Halifax	1	205	2050011.00	5910
12090875	477	12	Nova Scotia / Nouvelle-Écosse	1209	1209034	Halifax	1	205	2050011.00	5910
12090876	513	12	Nova Scotia / Nouvelle-Écosse	1209	1209034	Halifax	1	205	2050011.00	5910
12090877	537	12	Nova Scotia / Nouvelle-Écosse	1209	1209034	Halifax	1	205	2050011.00	5910
12090878	503	12	Nova Scotia / Nouvelle-Écosse	1209	1209034	Halifax	1	205	2050011.00	5910
12090879	602	12	Nova Scotia / Nouvelle-Écosse	1209	1209034	Halifax	1	205	2050023.00	4218
12090880	542	12	Nova Scotia / Nouvelle-Écosse	1209	1209034	Halifax	1	205	2050023.00	4218
12090881	592	12	Nova Scotia / Nouvelle-Écosse	1209	1209034	Halifax	1	205	2050023.00	4218
12090882	512	12	Nova Scotia / Nouvelle-Écosse	1209	1209034	Halifax	1	205	2050023.00	4218
12090883	429	12	Nova Scotia / Nouvelle-Écosse	1209	1209034	Halifax	1	205	2050023.00	4218
12090886	540	12	Nova Scotia / Nouvelle-Écosse	1209	1209034	Halifax	1	205	2050122.05	3363
12090888	401	12	Nova Scotia / Nouvelle-Écosse	1209	1209034	Halifax	1	205	2050122.05	3363
12090890	1303	12	Nova Scotia / Nouvelle-Écosse	1209	1209034	Halifax	1	205	2050122.04	4320
12090891	2168	12	Nova Scotia / Nouvelle-Écosse	1209	1209034	Halifax	1	205	2050025.03	7291
12090892	581	12	Nova Scotia / Nouvelle-Écosse	1209	1209034	Halifax	1	205	2050025.03	7291
12090893	525	12	Nova Scotia / Nouvelle-Écosse	1209	1209034	Halifax	1	205	2050132.03	5428
12090894	585	12	Nova Scotia / Nouvelle-Écosse	1209	1209034	Halifax	1	205	2050132.03	5428
12090895	560	12	Nova Scotia / Nouvelle-Écosse	1209	1209034	Halifax	1	205	2050132.03	5428
12090896	558	12	Nova Scotia / Nouvelle-Écosse	1209	1209034	Halifax	1	205	2050002.00	5363
12090897	1131	12	Nova Scotia / Nouvelle-Écosse	1209	1209034	Halifax	1	205	2050002.00	5363
12090898	535	12	Nova Scotia / Nouvelle-Écosse	1209	1209034	Halifax	1	205	2050002.00	5363
12090899	554	12	Nova Scotia / Nouvelle-Écosse	1209	1209034	Halifax	1	205	2050121.05	4532
12090900	973	12	Nova Scotia / Nouvelle-Écosse	1209	1209034	Halifax	1	205	2050121.05	4532
12090901	1961	12	Nova Scotia / Nouvelle-Écosse	1209	1209034	Halifax	1	205	2050027.00	6041
12090902	1244	12	Nova Scotia / Nouvelle-Écosse	1209	1209034	Halifax	1	205	2050027.00	6041
12090903	864	12	Nova Scotia / Nouvelle-Écosse	1209	1209034	Halifax	1	205	2050132.07	4737
12090904	1481	12	Nova Scotia / Nouvelle-Écosse	1209	1209034	Halifax	1	205	2050132.07	4737
12090905	957	12	Nova Scotia / Nouvelle-Écosse	1209	1209034	Halifax	1	205	2050132.07	4737
12090909	968	12	Nova Scotia / Nouvelle-Écosse	1209	1209034	Halifax	1	205	2050153.00	6132
12090910	819	12	Nova Scotia / Nouvelle-Écosse	1209	1209034	Halifax	1	205	2050153.00	6132
12090911	633	12	Nova Scotia / Nouvelle-Écosse	1209	1209034	Halifax	1	205	2050153.00	6132
12090915	830	12	Nova Scotia / Nouvelle-Écosse	1209	1209034	Halifax	1	205	2050143.02	6126
12090916	827	12	Nova Scotia / Nouvelle-Écosse	1209	1209034	Halifax	1	205	2050143.01	4975
12090917	932	12	Nova Scotia / Nouvelle-Écosse	1209	1209034	Halifax	1	205	2050143.01	4975
12090919	734	12	Nova Scotia / Nouvelle-Écosse	1209	1209034	Halifax	1	205	2050132.06	4907
12090920	682	12	Nova Scotia / Nouvelle-Écosse	1209	1209034	Halifax	1	205	2050132.06	4907
12090921	763	12	Nova Scotia / Nouvelle-Écosse	1209	1209034	Halifax	1	205	2050154.00	3478
12090922	221	12	Nova Scotia / Nouvelle-Écosse	1209	1209034	Halifax	1	205	2050154.00	3478
12090924	842	12	Nova Scotia / Nouvelle-Écosse	1209	1209034	Halifax	1	205	2050154.00	3478
12090925	1148	12	Nova Scotia / Nouvelle-Écosse	1209	1209034	Halifax	1	205	2050143.02	6126
12090926	629	12	Nova Scotia / Nouvelle-Écosse	1209	1209034	Halifax	1	205	2050143.02	6126
12090927	290	12	Nova Scotia / Nouvelle-Écosse	1209	1209034	Halifax	1	205	2050132.08	5317
12090928	903	12	Nova Scotia / Nouvelle-Écosse	1209	1209034	Halifax	1	205	2050132.08	5317
12090929	1837	12	Nova Scotia / Nouvelle-Écosse	1209	1209034	Halifax	1	205	2050132.04	5414
12090930	553	12	Nova Scotia / Nouvelle-Écosse	1209	1209034	Halifax	1	205	2050132.04	5414
12090932	621	12	Nova Scotia / Nouvelle-Écosse	1209	1209034	Halifax	1	205	2050153.00	6132
12090933	773	12	Nova Scotia / Nouvelle-Écosse	1209	1209034	Halifax	1	205	2050153.00	6132
12090934	637	12	Nova Scotia / Nouvelle-Écosse	1209	1209034	Halifax	1	205	2050007.00	1716
12090936	580	12	Nova Scotia / Nouvelle-Écosse	1209	1209034	Halifax	1	205	2050007.00	1716
12090937	929	12	Nova Scotia / Nouvelle-Écosse	1209	1209034	Halifax	1	205	2050023.00	4218
12090939	612	12	Nova Scotia / Nouvelle-Écosse	1209	1209034	Halifax	1	205	2050023.00	4218
12090941	556	12	Nova Scotia / Nouvelle-Écosse	1209	1209034	Halifax	1	205	2050151.00	5737
12090942	344	12	Nova Scotia / Nouvelle-Écosse	1209	1209034	Halifax	1	205	2050151.00	5737
12090943	525	12	Nova Scotia / Nouvelle-Écosse	1209	1209034	Halifax	1	205	2050151.00	5737
12090944	582	12	Nova Scotia / Nouvelle-Écosse	1209	1209034	Halifax	1	205	2050151.00	5737
12090945	426	12	Nova Scotia / Nouvelle-Écosse	1209	1209034	Halifax	1	205	2050151.00	5737
12090947	507	12	Nova Scotia / Nouvelle-Écosse	1209	1209034	Halifax	1	205	2050130.03	4997
12090948	461	12	Nova Scotia / Nouvelle-Écosse	1209	1209034	Halifax	1	205	2050130.03	4997
12090950	842	12	Nova Scotia / Nouvelle-Écosse	1209	1209034	Halifax	1	205	2050026.03	3425
12090951	1366	12	Nova Scotia / Nouvelle-Écosse	1209	1209034	Halifax	1	205	2050026.03	3425
12090952	268	12	Nova Scotia / Nouvelle-Écosse	1209	1209034	Halifax	1	205	2050132.08	5317
12090953	474	12	Nova Scotia / Nouvelle-Écosse	1209	1209034	Halifax	1	205	2050132.08	5317
12090954	1258	12	Nova Scotia / Nouvelle-Écosse	1209	1209034	Halifax	1	205	2050132.08	5317
12090955	758	12	Nova Scotia / Nouvelle-Écosse	1209	1209034	Halifax	1	205	2050132.08	5317
12090956	444	12	Nova Scotia / Nouvelle-Écosse	1209	1209034	Halifax	1	205	2050026.04	4035
12090957	523	12	Nova Scotia / Nouvelle-Écosse	1209	1209034	Halifax	1	205	2050026.04	4035
12090958	907	12	Nova Scotia / Nouvelle-Écosse	1209	1209034	Halifax	1	205	2050026.04	4035
12090960	478	12	Nova Scotia / Nouvelle-Écosse	1209	1209034	Halifax	1	205	2050018.00	3622
12090962	462	12	Nova Scotia / Nouvelle-Écosse	1209	1209034	Halifax	1	205	2050018.00	3622
12090963	326	12	Nova Scotia / Nouvelle-Écosse	1209	1209034	Halifax	1	205	2050004.02	4649
12090965	997	12	Nova Scotia / Nouvelle-Écosse	1209	1209034	Halifax	1	205	2050004.02	4649
12090966	331	12	Nova Scotia / Nouvelle-Écosse	1209	1209034	Halifax	1	205	2050002.00	5363
12090967	887	12	Nova Scotia / Nouvelle-Écosse	1209	1209034	Halifax	1	205	2050002.00	5363
12090969	405	12	Nova Scotia / Nouvelle-Écosse	1209	1209034	Halifax	1	205	2050026.04	4035
12090970	811	12	Nova Scotia / Nouvelle-Écosse	1209	1209034	Halifax	1	205	2050026.04	4035
12090972	492	12	Nova Scotia / Nouvelle-Écosse	1209	1209034	Halifax	1	205	2050142.01	5356
12090973	640	12	Nova Scotia / Nouvelle-Écosse	1209	1209034	Halifax	1	205	2050142.01	5356
12090974	454	12	Nova Scotia / Nouvelle-Écosse	1209	1209034	Halifax	1	205	2050142.01	5356
12090976	537	12	Nova Scotia / Nouvelle-Écosse	1209	1209034	Halifax	1	205	2050140.00	6431
12090977	402	12	Nova Scotia / Nouvelle-Écosse	1209	1209034	Halifax	1	205	2050140.00	6431
12090978	294	12	Nova Scotia / Nouvelle-Écosse	1209	1209034	Halifax	1	205	2050140.00	6431
12090980	293	12	Nova Scotia / Nouvelle-Écosse	1209	1209034	Halifax	1	205	2050121.03	1943
12090981	521	12	Nova Scotia / Nouvelle-Écosse	1209	1209034	Halifax	1	205	2050121.03	1943
12090982	639	12	Nova Scotia / Nouvelle-Écosse	1209	1209034	Halifax	1	205	2050150.02	6173
12090983	456	12	Nova Scotia / Nouvelle-Écosse	1209	1209034	Halifax	1	205	2050121.03	1943
12090984	518	12	Nova Scotia / Nouvelle-Écosse	1209	1209034	Halifax	1	205	2050150.02	6173
12090985	530	12	Nova Scotia / Nouvelle-Écosse	1209	1209034	Halifax	1	205	2050150.02	6173
12090986	1085	12	Nova Scotia / Nouvelle-Écosse	1209	1209034	Halifax	1	205	2050150.02	6173
12090988	369	12	Nova Scotia / Nouvelle-Écosse	1209	1209034	Halifax	1	205	2050130.04	3741
12090989	811	12	Nova Scotia / Nouvelle-Écosse	1209	1209034	Halifax	1	205	2050130.03	4997
12090990	702	12	Nova Scotia / Nouvelle-Écosse	1209	1209034	Halifax	1	205	2050130.04	3741
12090991	1434	12	Nova Scotia / Nouvelle-Écosse	1209	1209034	Halifax	1	205	2050130.01	8460
12090992	462	12	Nova Scotia / Nouvelle-Écosse	1209	1209034	Halifax	1	205	2050130.03	4997
12090993	1490	12	Nova Scotia / Nouvelle-Écosse	1209	1209034	Halifax	1	205	2050130.03	4997
12090994	883	12	Nova Scotia / Nouvelle-Écosse	1209	1209034	Halifax	1	205	2050130.04	3741
12090995	548	12	Nova Scotia / Nouvelle-Écosse	1209	1209034	Halifax	1	205	2050130.03	4997
12090996	1148	12	Nova Scotia / Nouvelle-Écosse	1209	1209034	Halifax	1	205	2050130.04	3741
12090997	340	12	Nova Scotia / Nouvelle-Écosse	1209	1209034	Halifax	1	205	2050142.02	3873
12090998	716	12	Nova Scotia / Nouvelle-Écosse	1209	1209034	Halifax	1	205	2050142.02	3873
12090999	1337	12	Nova Scotia / Nouvelle-Écosse	1209	1209034	Halifax	1	205	2050142.02	3873
12100077	583	12	Nova Scotia / Nouvelle-Écosse	1210	1210008	Colchester, Subd. B	3	215	9912.00	531399
12100078	503	12	Nova Scotia / Nouvelle-Écosse	1210	1210008	Colchester, Subd. B	3	215	9912.00	531399
12100079	442	12	Nova Scotia / Nouvelle-Écosse	1210	1210008	Colchester, Subd. B	3	215	9912.00	531399
12100080	570	12	Nova Scotia / Nouvelle-Écosse	1210	1210008	Colchester, Subd. B	3	215	9912.00	531399
12100081	380	12	Nova Scotia / Nouvelle-Écosse	1210	1210008	Colchester, Subd. B	3	215	9912.00	531399
12100082	575	12	Nova Scotia / Nouvelle-Écosse	1210	1210008	Colchester, Subd. B	3	215	9912.00	531399
12100083	419	12	Nova Scotia / Nouvelle-Écosse	1210	1210008	Colchester, Subd. B	3	215	9912.00	531399
12100084	483	12	Nova Scotia / Nouvelle-Écosse	1210	1210008	Colchester, Subd. B	3	215	9912.00	531399
12100085	540	12	Nova Scotia / Nouvelle-Écosse	1210	1210008	Colchester, Subd. B	3	215	9912.00	531399
12100086	420	12	Nova Scotia / Nouvelle-Écosse	1210	1210008	Colchester, Subd. B	3	215	9912.00	531399
12100087	564	12	Nova Scotia / Nouvelle-Écosse	1210	1210008	Colchester, Subd. B	3	215	9912.00	531399
12100088	923	12	Nova Scotia / Nouvelle-Écosse	1210	1210008	Colchester, Subd. B	3	215	9912.00	531399
12100089	758	12	Nova Scotia / Nouvelle-Écosse	1210	1210008	Colchester, Subd. B	3	215	9912.00	531399
12100090	966	12	Nova Scotia / Nouvelle-Écosse	1210	1210008	Colchester, Subd. B	3	215	9912.00	531399
12100091	519	12	Nova Scotia / Nouvelle-Écosse	1210	1210008	Colchester, Subd. B	3	215	9912.00	531399
12100092	551	12	Nova Scotia / Nouvelle-Écosse	1210	1210008	Colchester, Subd. B	3	215	9912.00	531399
12100093	538	12	Nova Scotia / Nouvelle-Écosse	1210	1210008	Colchester, Subd. B	3	215	9912.00	531399
12100094	717	12	Nova Scotia / Nouvelle-Écosse	1210	1210008	Colchester, Subd. B	3	215	9912.00	531399
12100095	443	12	Nova Scotia / Nouvelle-Écosse	1210	1210008	Colchester, Subd. B	3	215	9912.00	531399
12100096	1111	12	Nova Scotia / Nouvelle-Écosse	1210	1210008	Colchester, Subd. B	3	215	9912.00	531399
12100097	672	12	Nova Scotia / Nouvelle-Écosse	1210	1210008	Colchester, Subd. B	3	215	9912.00	531399
12100098	271	12	Nova Scotia / Nouvelle-Écosse	1210	1210008	Colchester, Subd. B	3	215	9912.00	531399
12100099	467	12	Nova Scotia / Nouvelle-Écosse	1210	1210008	Colchester, Subd. B	3	215	9912.00	531399
12100100	443	12	Nova Scotia / Nouvelle-Écosse	1210	1210008	Colchester, Subd. B	3	215	9912.00	531399
12100101	571	12	Nova Scotia / Nouvelle-Écosse	1210	1210008	Colchester, Subd. B	3	215	9912.00	531399
12100102	415	12	Nova Scotia / Nouvelle-Écosse	1210	1210001	Colchester, Subd. C	3	215	9912.00	531399
12100103	482	12	Nova Scotia / Nouvelle-Écosse	1210	1210001	Colchester, Subd. C	3	215	9912.00	531399
12100104	391	12	Nova Scotia / Nouvelle-Écosse	1210	1210001	Colchester, Subd. C	3	215	9912.00	531399
12100105	449	12	Nova Scotia / Nouvelle-Écosse	1210	1210001	Colchester, Subd. C	3	215	9912.00	531399
12100106	628	12	Nova Scotia / Nouvelle-Écosse	1210	1210001	Colchester, Subd. C	3	215	9912.00	531399
12100107	395	12	Nova Scotia / Nouvelle-Écosse	1210	1210001	Colchester, Subd. C	3	215	9912.00	531399
12100108	345	12	Nova Scotia / Nouvelle-Écosse	1210	1210001	Colchester, Subd. C	3	215	9912.00	531399
12100109	789	12	Nova Scotia / Nouvelle-Écosse	1210	1210006	Truro	3	215	9912.00	531399
12100110	492	12	Nova Scotia / Nouvelle-Écosse	1210	1210006	Truro	3	215	9912.00	531399
12100111	469	12	Nova Scotia / Nouvelle-Écosse	1210	1210006	Truro	3	215	9912.00	531399
12100112	421	12	Nova Scotia / Nouvelle-Écosse	1210	1210006	Truro	3	215	9912.00	531399
12100113	431	12	Nova Scotia / Nouvelle-Écosse	1210	1210006	Truro	3	215	9912.00	531399
12100114	377	12	Nova Scotia / Nouvelle-Écosse	1210	1210006	Truro	3	215	9912.00	531399
12100115	375	12	Nova Scotia / Nouvelle-Écosse	1210	1210006	Truro	3	215	9912.00	531399
12100116	482	12	Nova Scotia / Nouvelle-Écosse	1210	1210006	Truro	3	215	9912.00	531399
12100117	483	12	Nova Scotia / Nouvelle-Écosse	1210	1210006	Truro	3	215	9912.00	531399
12100118	456	12	Nova Scotia / Nouvelle-Écosse	1210	1210006	Truro	3	215	9912.00	531399
12100119	460	12	Nova Scotia / Nouvelle-Écosse	1210	1210006	Truro	3	215	9912.00	531399
12100120	411	12	Nova Scotia / Nouvelle-Écosse	1210	1210006	Truro	3	215	9912.00	531399
12100121	493	12	Nova Scotia / Nouvelle-Écosse	1210	1210006	Truro	3	215	9912.00	531399
12100122	546	12	Nova Scotia / Nouvelle-Écosse	1210	1210006	Truro	3	215	9912.00	531399
12100123	554	12	Nova Scotia / Nouvelle-Écosse	1210	1210008	Colchester, Subd. B	3	215	9912.00	531399
12100124	708	12	Nova Scotia / Nouvelle-Écosse	1210	1210008	Colchester, Subd. B	3	215	9912.00	531399
12100125	480	12	Nova Scotia / Nouvelle-Écosse	1210	1210008	Colchester, Subd. B	3	215	9912.00	531399
12100126	589	12	Nova Scotia / Nouvelle-Écosse	1210	1210008	Colchester, Subd. B	3	215	9912.00	531399
12100127	596	12	Nova Scotia / Nouvelle-Écosse	1210	1210008	Colchester, Subd. B	3	215	9912.00	531399
12100128	506	12	Nova Scotia / Nouvelle-Écosse	1210	1210008	Colchester, Subd. B	3	215	9912.00	531399
12100129	576	12	Nova Scotia / Nouvelle-Écosse	1210	1210008	Colchester, Subd. B	3	215	9912.00	531399
12100130	676	12	Nova Scotia / Nouvelle-Écosse	1210	1210008	Colchester, Subd. B	3	215	9912.00	531399
12100131	555	12	Nova Scotia / Nouvelle-Écosse	1210	1210012	Colchester, Subd. A	4	996	9912.00	531399
12100132	460	12	Nova Scotia / Nouvelle-Écosse	1210	1210012	Colchester, Subd. A	4	996	9912.00	531399
12100133	591	12	Nova Scotia / Nouvelle-Écosse	1210	1210012	Colchester, Subd. A	4	996	9912.00	531399
12100134	466	12	Nova Scotia / Nouvelle-Écosse	1210	1210012	Colchester, Subd. A	4	996	9912.00	531399
12100135	532	12	Nova Scotia / Nouvelle-Écosse	1210	1210012	Colchester, Subd. A	4	996	9912.00	531399
12100136	437	12	Nova Scotia / Nouvelle-Écosse	1210	1210012	Colchester, Subd. A	4	996	9912.00	531399
12100137	601	12	Nova Scotia / Nouvelle-Écosse	1210	1210012	Colchester, Subd. A	4	996	9912.00	531399
12100138	529	12	Nova Scotia / Nouvelle-Écosse	1210	1210008	Colchester, Subd. B	3	215	9912.00	531399
12100139	760	12	Nova Scotia / Nouvelle-Écosse	1210	1210001	Colchester, Subd. C	3	215	9912.00	531399
12100140	941	12	Nova Scotia / Nouvelle-Écosse	1210	1210001	Colchester, Subd. C	3	215	9912.00	531399
12100141	822	12	Nova Scotia / Nouvelle-Écosse	1210	1210001	Colchester, Subd. C	3	215	9912.00	531399
12100142	626	12	Nova Scotia / Nouvelle-Écosse	1210	1210006	Truro	3	215	9912.00	531399
12100143	526	12	Nova Scotia / Nouvelle-Écosse	1210	1210006	Truro	3	215	9912.00	531399
12100144	577	12	Nova Scotia / Nouvelle-Écosse	1210	1210006	Truro	3	215	9912.00	531399
12100145	370	12	Nova Scotia / Nouvelle-Écosse	1210	1210006	Truro	3	215	9912.00	531399
12100146	493	12	Nova Scotia / Nouvelle-Écosse	1210	1210006	Truro	3	215	9912.00	531399
12100147	443	12	Nova Scotia / Nouvelle-Écosse	1210	1210006	Truro	3	215	9912.00	531399
12100148	946	12	Nova Scotia / Nouvelle-Écosse	1210	1210006	Truro	3	215	9912.00	531399
12100149	631	12	Nova Scotia / Nouvelle-Écosse	1210	1210003	Millbrook 27	3	215	9912.00	531399
12100150	216	12	Nova Scotia / Nouvelle-Écosse	1210	1210003	Millbrook 27	3	215	9912.00	531399
12100151	570	12	Nova Scotia / Nouvelle-Écosse	1210	1210001	Colchester, Subd. C	3	215	9912.00	531399
12100152	709	12	Nova Scotia / Nouvelle-Écosse	1210	1210001	Colchester, Subd. C	3	215	9912.00	531399
12100153	819	12	Nova Scotia / Nouvelle-Écosse	1210	1210001	Colchester, Subd. C	3	215	9912.00	531399
12100154	460	12	Nova Scotia / Nouvelle-Écosse	1210	1210001	Colchester, Subd. C	3	215	9912.00	531399
12100155	587	12	Nova Scotia / Nouvelle-Écosse	1210	1210001	Colchester, Subd. C	3	215	9912.00	531399
12100156	895	12	Nova Scotia / Nouvelle-Écosse	1210	1210006	Truro	3	215	9912.00	531399
12100157	498	12	Nova Scotia / Nouvelle-Écosse	1210	1210006	Truro	3	215	9912.00	531399
12100158	409	12	Nova Scotia / Nouvelle-Écosse	1210	1210001	Colchester, Subd. C	3	215	9912.00	531399
12100159	478	12	Nova Scotia / Nouvelle-Écosse	1210	1210001	Colchester, Subd. C	3	215	9912.00	531399
12100160	514	12	Nova Scotia / Nouvelle-Écosse	1210	1210001	Colchester, Subd. C	3	215	9912.00	531399
12100161	593	12	Nova Scotia / Nouvelle-Écosse	1210	1210001	Colchester, Subd. C	3	215	9912.00	531399
12100162	444	12	Nova Scotia / Nouvelle-Écosse	1210	1210001	Colchester, Subd. C	3	215	9912.00	531399
12100163	506	12	Nova Scotia / Nouvelle-Écosse	1210	1210002	Stewiacke	4	996	9912.00	531399
12100164	421	12	Nova Scotia / Nouvelle-Écosse	1210	1210002	Stewiacke	4	996	9912.00	531399
12100165	511	12	Nova Scotia / Nouvelle-Écosse	1210	1210002	Stewiacke	4	996	9912.00	531399
12100166	437	12	Nova Scotia / Nouvelle-Écosse	1210	1210001	Colchester, Subd. C	3	215	9912.00	531399
12100167	370	12	Nova Scotia / Nouvelle-Écosse	1210	1210001	Colchester, Subd. C	3	215	9912.00	531399
12100168	548	12	Nova Scotia / Nouvelle-Écosse	1210	1210001	Colchester, Subd. C	3	215	9912.00	531399
12100169	385	12	Nova Scotia / Nouvelle-Écosse	1210	1210001	Colchester, Subd. C	3	215	9912.00	531399
12100170	388	12	Nova Scotia / Nouvelle-Écosse	1210	1210001	Colchester, Subd. C	3	215	9912.00	531399
12110052	513	12	Nova Scotia / Nouvelle-Écosse	1211	1211014	Cumberland, Subd. D	5	997	9912.00	531399
12110053	514	12	Nova Scotia / Nouvelle-Écosse	1211	1211014	Cumberland, Subd. D	5	997	9912.00	531399
12110054	462	12	Nova Scotia / Nouvelle-Écosse	1211	1211014	Cumberland, Subd. D	5	997	9912.00	531399
12110055	436	12	Nova Scotia / Nouvelle-Écosse	1211	1211014	Cumberland, Subd. D	5	997	9912.00	531399
12110056	433	12	Nova Scotia / Nouvelle-Écosse	1211	1211014	Cumberland, Subd. D	5	997	9912.00	531399
12110057	497	12	Nova Scotia / Nouvelle-Écosse	1211	1211014	Cumberland, Subd. D	5	997	9912.00	531399
12110058	521	12	Nova Scotia / Nouvelle-Écosse	1211	1211014	Cumberland, Subd. D	5	997	9912.00	531399
12110059	487	12	Nova Scotia / Nouvelle-Écosse	1211	1211009	Cumberland, Subd. C	6	998	9912.00	531399
12110060	457	12	Nova Scotia / Nouvelle-Écosse	1211	1211009	Cumberland, Subd. C	6	998	9912.00	531399
12110061	432	12	Nova Scotia / Nouvelle-Écosse	1211	1211012	Oxford	6	998	9912.00	531399
12110062	348	12	Nova Scotia / Nouvelle-Écosse	1211	1211012	Oxford	6	998	9912.00	531399
12110063	371	12	Nova Scotia / Nouvelle-Écosse	1211	1211012	Oxford	6	998	9912.00	531399
12110064	563	12	Nova Scotia / Nouvelle-Écosse	1211	1211009	Cumberland, Subd. C	6	998	9912.00	531399
12110065	404	12	Nova Scotia / Nouvelle-Écosse	1211	1211006	Cumberland, Subd. B	6	998	9912.00	531399
12110066	432	12	Nova Scotia / Nouvelle-Écosse	1211	1211008	Springhill	6	998	9912.00	531399
12110067	418	12	Nova Scotia / Nouvelle-Écosse	1211	1211008	Springhill	6	998	9912.00	531399
12110068	418	12	Nova Scotia / Nouvelle-Écosse	1211	1211008	Springhill	6	998	9912.00	531399
12110069	420	12	Nova Scotia / Nouvelle-Écosse	1211	1211008	Springhill	6	998	9912.00	531399
12110070	492	12	Nova Scotia / Nouvelle-Écosse	1211	1211008	Springhill	6	998	9912.00	531399
12110071	386	12	Nova Scotia / Nouvelle-Écosse	1211	1211008	Springhill	6	998	9912.00	531399
12110072	409	12	Nova Scotia / Nouvelle-Écosse	1211	1211008	Springhill	6	998	9912.00	531399
12110073	432	12	Nova Scotia / Nouvelle-Écosse	1211	1211008	Springhill	6	998	9912.00	531399
12110074	461	12	Nova Scotia / Nouvelle-Écosse	1211	1211008	Springhill	6	998	9912.00	531399
12110075	406	12	Nova Scotia / Nouvelle-Écosse	1211	1211006	Cumberland, Subd. B	6	998	9912.00	531399
12110076	428	12	Nova Scotia / Nouvelle-Écosse	1211	1211006	Cumberland, Subd. B	6	998	9912.00	531399
12110077	475	12	Nova Scotia / Nouvelle-Écosse	1211	1211006	Cumberland, Subd. B	6	998	9912.00	531399
12110078	449	12	Nova Scotia / Nouvelle-Écosse	1211	1211014	Cumberland, Subd. D	5	997	9912.00	531399
12110079	441	12	Nova Scotia / Nouvelle-Écosse	1211	1211014	Cumberland, Subd. D	5	997	9912.00	531399
12110080	507	12	Nova Scotia / Nouvelle-Écosse	1211	1211006	Cumberland, Subd. B	6	998	9912.00	531399
12110081	421	12	Nova Scotia / Nouvelle-Écosse	1211	1211002	Parrsboro	5	997	9912.00	531399
12110082	414	12	Nova Scotia / Nouvelle-Écosse	1211	1211002	Parrsboro	5	997	9912.00	531399
12110083	470	12	Nova Scotia / Nouvelle-Écosse	1211	1211002	Parrsboro	5	997	9912.00	531399
12110084	376	12	Nova Scotia / Nouvelle-Écosse	1211	1211001	Cumberland, Subd. A	6	998	9912.00	531399
12110085	450	12	Nova Scotia / Nouvelle-Écosse	1211	1211001	Cumberland, Subd. A	6	998	9912.00	531399
12110086	419	12	Nova Scotia / Nouvelle-Écosse	1211	1211001	Cumberland, Subd. A	6	998	9912.00	531399
12110087	487	12	Nova Scotia / Nouvelle-Écosse	1211	1211001	Cumberland, Subd. A	6	998	9912.00	531399
12110088	409	12	Nova Scotia / Nouvelle-Écosse	1211	1211001	Cumberland, Subd. A	6	998	9912.00	531399
12110089	507	12	Nova Scotia / Nouvelle-Écosse	1211	1211006	Cumberland, Subd. B	6	998	9912.00	531399
12110090	512	12	Nova Scotia / Nouvelle-Écosse	1211	1211009	Cumberland, Subd. C	6	998	9912.00	531399
12110091	659	12	Nova Scotia / Nouvelle-Écosse	1211	1211011	Amherst	6	998	9912.00	531399
12110092	446	12	Nova Scotia / Nouvelle-Écosse	1211	1211011	Amherst	6	998	9912.00	531399
12110093	497	12	Nova Scotia / Nouvelle-Écosse	1211	1211011	Amherst	6	998	9912.00	531399
12110094	423	12	Nova Scotia / Nouvelle-Écosse	1211	1211011	Amherst	6	998	9912.00	531399
12110095	460	12	Nova Scotia / Nouvelle-Écosse	1211	1211011	Amherst	6	998	9912.00	531399
12110096	468	12	Nova Scotia / Nouvelle-Écosse	1211	1211011	Amherst	6	998	9912.00	531399
12110097	439	12	Nova Scotia / Nouvelle-Écosse	1211	1211011	Amherst	6	998	9912.00	531399
12110098	422	12	Nova Scotia / Nouvelle-Écosse	1211	1211011	Amherst	6	998	9912.00	531399
12110099	515	12	Nova Scotia / Nouvelle-Écosse	1211	1211011	Amherst	6	998	9912.00	531399
12110100	571	12	Nova Scotia / Nouvelle-Écosse	1211	1211011	Amherst	6	998	9912.00	531399
12110101	388	12	Nova Scotia / Nouvelle-Écosse	1211	1211011	Amherst	6	998	9912.00	531399
12110102	442	12	Nova Scotia / Nouvelle-Écosse	1211	1211011	Amherst	6	998	9912.00	531399
12110103	446	12	Nova Scotia / Nouvelle-Écosse	1211	1211011	Amherst	6	998	9912.00	531399
12110104	473	12	Nova Scotia / Nouvelle-Écosse	1211	1211011	Amherst	6	998	9912.00	531399
12110105	445	12	Nova Scotia / Nouvelle-Écosse	1211	1211011	Amherst	6	998	9912.00	531399
12110106	828	12	Nova Scotia / Nouvelle-Écosse	1211	1211011	Amherst	6	998	9912.00	531399
12110107	493	12	Nova Scotia / Nouvelle-Écosse	1211	1211011	Amherst	6	998	9912.00	531399
12110108	447	12	Nova Scotia / Nouvelle-Écosse	1211	1211011	Amherst	6	998	9912.00	531399
12110109	342	12	Nova Scotia / Nouvelle-Écosse	1211	1211011	Amherst	6	998	9912.00	531399
12110110	513	12	Nova Scotia / Nouvelle-Écosse	1211	1211011	Amherst	6	998	9912.00	531399
12110111	675	12	Nova Scotia / Nouvelle-Écosse	1211	1211009	Cumberland, Subd. C	6	998	9912.00	531399
12110112	463	12	Nova Scotia / Nouvelle-Écosse	1211	1211009	Cumberland, Subd. C	6	998	9912.00	531399
12110113	581	12	Nova Scotia / Nouvelle-Écosse	1211	1211009	Cumberland, Subd. C	6	998	9912.00	531399
12110114	518	12	Nova Scotia / Nouvelle-Écosse	1211	1211009	Cumberland, Subd. C	6	998	9912.00	531399
12110115	522	12	Nova Scotia / Nouvelle-Écosse	1211	1211009	Cumberland, Subd. C	6	998	9912.00	531399
12110116	547	12	Nova Scotia / Nouvelle-Écosse	1211	1211009	Cumberland, Subd. C	6	998	9912.00	531399
12110117	505	12	Nova Scotia / Nouvelle-Écosse	1211	1211006	Cumberland, Subd. B	6	998	9912.00	531399
12110118	348	12	Nova Scotia / Nouvelle-Écosse	1211	1211006	Cumberland, Subd. B	6	998	9912.00	531399
12120063	350	12	Nova Scotia / Nouvelle-Écosse	1212	1212011	Pictou, Subd. C	3	220	9912.00	531399
12120064	390	12	Nova Scotia / Nouvelle-Écosse	1212	1212011	Pictou, Subd. C	3	220	9912.00	531399
12120065	412	12	Nova Scotia / Nouvelle-Écosse	1212	1212011	Pictou, Subd. C	3	220	9912.00	531399
12120066	376	12	Nova Scotia / Nouvelle-Écosse	1212	1212011	Pictou, Subd. C	3	220	9912.00	531399
12120067	0	12	Nova Scotia / Nouvelle-Écosse	1212	1212023	Merigomish Harbour 31	3	220	9912.00	531399
12120068	496	12	Nova Scotia / Nouvelle-Écosse	1212	1212011	Pictou, Subd. C	3	220	9912.00	531399
12120069	730	12	Nova Scotia / Nouvelle-Écosse	1212	1212011	Pictou, Subd. C	3	220	9912.00	531399
12120070	0	12	Nova Scotia / Nouvelle-Écosse	1212	1212023	Merigomish Harbour 31	3	220	9912.00	531399
12120071	582	12	Nova Scotia / Nouvelle-Écosse	1212	1212011	Pictou, Subd. C	3	220	9912.00	531399
12120072	699	12	Nova Scotia / Nouvelle-Écosse	1212	1212011	Pictou, Subd. C	3	220	9912.00	531399
12120073	601	12	Nova Scotia / Nouvelle-Écosse	1212	1212011	Pictou, Subd. C	3	220	9912.00	531399
12120074	671	12	Nova Scotia / Nouvelle-Écosse	1212	1212014	New Glasgow	3	220	9912.00	531399
12120075	569	12	Nova Scotia / Nouvelle-Écosse	1212	1212014	New Glasgow	3	220	9912.00	531399
12120076	547	12	Nova Scotia / Nouvelle-Écosse	1212	1212014	New Glasgow	3	220	9912.00	531399
12120077	498	12	Nova Scotia / Nouvelle-Écosse	1212	1212014	New Glasgow	3	220	9912.00	531399
12120078	493	12	Nova Scotia / Nouvelle-Écosse	1212	1212014	New Glasgow	3	220	9912.00	531399
12120079	522	12	Nova Scotia / Nouvelle-Écosse	1212	1212014	New Glasgow	3	220	9912.00	531399
12120080	411	12	Nova Scotia / Nouvelle-Écosse	1212	1212014	New Glasgow	3	220	9912.00	531399
12120081	574	12	Nova Scotia / Nouvelle-Écosse	1212	1212014	New Glasgow	3	220	9912.00	531399
12120082	483	12	Nova Scotia / Nouvelle-Écosse	1212	1212014	New Glasgow	3	220	9912.00	531399
12120083	472	12	Nova Scotia / Nouvelle-Écosse	1212	1212014	New Glasgow	3	220	9912.00	531399
12120084	504	12	Nova Scotia / Nouvelle-Écosse	1212	1212014	New Glasgow	3	220	9912.00	531399
12120085	435	12	Nova Scotia / Nouvelle-Écosse	1212	1212014	New Glasgow	3	220	9912.00	531399
12120086	574	12	Nova Scotia / Nouvelle-Écosse	1212	1212014	New Glasgow	3	220	9912.00	531399
12120087	414	12	Nova Scotia / Nouvelle-Écosse	1212	1212014	New Glasgow	3	220	9912.00	531399
12120088	486	12	Nova Scotia / Nouvelle-Écosse	1212	1212014	New Glasgow	3	220	9912.00	531399
12120089	446	12	Nova Scotia / Nouvelle-Écosse	1212	1212014	New Glasgow	3	220	9912.00	531399
12120090	511	12	Nova Scotia / Nouvelle-Écosse	1212	1212014	New Glasgow	3	220	9912.00	531399
12120091	441	12	Nova Scotia / Nouvelle-Écosse	1212	1212014	New Glasgow	3	220	9912.00	531399
12120092	487	12	Nova Scotia / Nouvelle-Écosse	1212	1212009	Stellarton	3	220	9912.00	531399
12120093	372	12	Nova Scotia / Nouvelle-Écosse	1212	1212009	Stellarton	3	220	9912.00	531399
12120094	364	12	Nova Scotia / Nouvelle-Écosse	1212	1212009	Stellarton	3	220	9912.00	531399
12120095	487	12	Nova Scotia / Nouvelle-Écosse	1212	1212009	Stellarton	3	220	9912.00	531399
12120096	405	12	Nova Scotia / Nouvelle-Écosse	1212	1212009	Stellarton	3	220	9912.00	531399
12120097	478	12	Nova Scotia / Nouvelle-Écosse	1212	1212009	Stellarton	3	220	9912.00	531399
12120098	468	12	Nova Scotia / Nouvelle-Écosse	1212	1212009	Stellarton	3	220	9912.00	531399
12120099	441	12	Nova Scotia / Nouvelle-Écosse	1212	1212009	Stellarton	3	220	9912.00	531399
12120100	516	12	Nova Scotia / Nouvelle-Écosse	1212	1212009	Stellarton	3	220	9912.00	531399
12120101	467	12	Nova Scotia / Nouvelle-Écosse	1212	1212009	Stellarton	3	220	9912.00	531399
12120102	434	12	Nova Scotia / Nouvelle-Écosse	1212	1212008	Westville	3	220	9912.00	531399
12120103	469	12	Nova Scotia / Nouvelle-Écosse	1212	1212008	Westville	3	220	9912.00	531399
12120104	486	12	Nova Scotia / Nouvelle-Écosse	1212	1212008	Westville	3	220	9912.00	531399
12120105	464	12	Nova Scotia / Nouvelle-Écosse	1212	1212008	Westville	3	220	9912.00	531399
12120106	465	12	Nova Scotia / Nouvelle-Écosse	1212	1212008	Westville	3	220	9912.00	531399
12120107	604	12	Nova Scotia / Nouvelle-Écosse	1212	1212008	Westville	3	220	9912.00	531399
12120108	445	12	Nova Scotia / Nouvelle-Écosse	1212	1212006	Pictou, Subd. B	3	220	9912.00	531399
12120109	474	12	Nova Scotia / Nouvelle-Écosse	1212	1212006	Pictou, Subd. B	3	220	9912.00	531399
12120110	397	12	Nova Scotia / Nouvelle-Écosse	1212	1212006	Pictou, Subd. B	3	220	9912.00	531399
12120111	414	12	Nova Scotia / Nouvelle-Écosse	1212	1212016	Trenton	3	220	9912.00	531399
12120112	421	12	Nova Scotia / Nouvelle-Écosse	1212	1212016	Trenton	3	220	9912.00	531399
12120113	465	12	Nova Scotia / Nouvelle-Écosse	1212	1212016	Trenton	3	220	9912.00	531399
12120114	386	12	Nova Scotia / Nouvelle-Écosse	1212	1212016	Trenton	3	220	9912.00	531399
12120115	495	12	Nova Scotia / Nouvelle-Écosse	1212	1212016	Trenton	3	220	9912.00	531399
12120116	435	12	Nova Scotia / Nouvelle-Écosse	1212	1212016	Trenton	3	220	9912.00	531399
12120117	511	12	Nova Scotia / Nouvelle-Écosse	1212	1212014	New Glasgow	3	220	9912.00	531399
12120118	369	12	Nova Scotia / Nouvelle-Écosse	1212	1212011	Pictou, Subd. C	3	220	9912.00	531399
12120119	634	12	Nova Scotia / Nouvelle-Écosse	1212	1212011	Pictou, Subd. C	3	220	9912.00	531399
12120120	366	12	Nova Scotia / Nouvelle-Écosse	1212	1212011	Pictou, Subd. C	3	220	9912.00	531399
12120121	467	12	Nova Scotia / Nouvelle-Écosse	1212	1212019	Fisher's Grant 24	3	220	9912.00	531399
12120122	654	12	Nova Scotia / Nouvelle-Écosse	1212	1212001	Pictou, Subd. A	5	997	9912.00	531399
12120123	497	12	Nova Scotia / Nouvelle-Écosse	1212	1212001	Pictou, Subd. A	5	997	9912.00	531399
12120124	407	12	Nova Scotia / Nouvelle-Écosse	1212	1212004	Pictou	5	997	9912.00	531399
12120125	454	12	Nova Scotia / Nouvelle-Écosse	1212	1212004	Pictou	5	997	9912.00	531399
12120126	420	12	Nova Scotia / Nouvelle-Écosse	1212	1212004	Pictou	5	997	9912.00	531399
12120127	457	12	Nova Scotia / Nouvelle-Écosse	1212	1212004	Pictou	5	997	9912.00	531399
12120128	445	12	Nova Scotia / Nouvelle-Écosse	1212	1212004	Pictou	5	997	9912.00	531399
12120129	417	12	Nova Scotia / Nouvelle-Écosse	1212	1212004	Pictou	5	997	9912.00	531399
12120130	405	12	Nova Scotia / Nouvelle-Écosse	1212	1212004	Pictou	5	997	9912.00	531399
12120131	432	12	Nova Scotia / Nouvelle-Écosse	1212	1212004	Pictou	5	997	9912.00	531399
12120132	389	12	Nova Scotia / Nouvelle-Écosse	1212	1212001	Pictou, Subd. A	5	997	9912.00	531399
12120133	488	12	Nova Scotia / Nouvelle-Écosse	1212	1212001	Pictou, Subd. A	5	997	9912.00	531399
12120134	606	12	Nova Scotia / Nouvelle-Écosse	1212	1212001	Pictou, Subd. A	5	997	9912.00	531399
12120135	487	12	Nova Scotia / Nouvelle-Écosse	1212	1212001	Pictou, Subd. A	5	997	9912.00	531399
12120136	543	12	Nova Scotia / Nouvelle-Écosse	1212	1212001	Pictou, Subd. A	5	997	9912.00	531399
12120137	668	12	Nova Scotia / Nouvelle-Écosse	1212	1212006	Pictou, Subd. B	3	220	9912.00	531399
12120138	607	12	Nova Scotia / Nouvelle-Écosse	1212	1212006	Pictou, Subd. B	3	220	9912.00	531399
12120139	507	12	Nova Scotia / Nouvelle-Écosse	1212	1212006	Pictou, Subd. B	3	220	9912.00	531399
12120140	407	12	Nova Scotia / Nouvelle-Écosse	1212	1212008	Westville	3	220	9912.00	531399
12120141	469	12	Nova Scotia / Nouvelle-Écosse	1212	1212008	Westville	3	220	9912.00	531399
12120142	473	12	Nova Scotia / Nouvelle-Écosse	1212	1212006	Pictou, Subd. B	3	220	9912.00	531399
12120143	487	12	Nova Scotia / Nouvelle-Écosse	1212	1212006	Pictou, Subd. B	3	220	9912.00	531399
12120144	608	12	Nova Scotia / Nouvelle-Écosse	1212	1212006	Pictou, Subd. B	3	220	9912.00	531399
12120145	614	12	Nova Scotia / Nouvelle-Écosse	1212	1212011	Pictou, Subd. C	3	220	9912.00	531399
12120146	661	12	Nova Scotia / Nouvelle-Écosse	1212	1212011	Pictou, Subd. C	3	220	9912.00	531399
12120147	571	12	Nova Scotia / Nouvelle-Écosse	1212	1212011	Pictou, Subd. C	3	220	9912.00	531399
12120148	475	12	Nova Scotia / Nouvelle-Écosse	1212	1212011	Pictou, Subd. C	3	220	9912.00	531399
12120149	541	12	Nova Scotia / Nouvelle-Écosse	1212	1212011	Pictou, Subd. C	3	220	9912.00	531399
12120150	339	12	Nova Scotia / Nouvelle-Écosse	1212	1212006	Pictou, Subd. B	3	220	9912.00	531399
12120151	513	12	Nova Scotia / Nouvelle-Écosse	1212	1212006	Pictou, Subd. B	3	220	9912.00	531399
12120152	496	12	Nova Scotia / Nouvelle-Écosse	1212	1212006	Pictou, Subd. B	3	220	9912.00	531399
12120153	445	12	Nova Scotia / Nouvelle-Écosse	1212	1212001	Pictou, Subd. A	5	997	9912.00	531399
12120154	407	12	Nova Scotia / Nouvelle-Écosse	1212	1212001	Pictou, Subd. A	5	997	9912.00	531399
12120155	448	12	Nova Scotia / Nouvelle-Écosse	1212	1212001	Pictou, Subd. A	5	997	9912.00	531399
12120156	380	12	Nova Scotia / Nouvelle-Écosse	1212	1212001	Pictou, Subd. A	5	997	9912.00	531399
12120157	627	12	Nova Scotia / Nouvelle-Écosse	1212	1212001	Pictou, Subd. A	5	997	9912.00	531399
12120158	426	12	Nova Scotia / Nouvelle-Écosse	1212	1212001	Pictou, Subd. A	5	997	9912.00	531399
12130021	441	12	Nova Scotia / Nouvelle-Écosse	1213	1213008	Mulgrave	6	998	9912.00	531399
12130022	353	12	Nova Scotia / Nouvelle-Écosse	1213	1213008	Mulgrave	6	998	9912.00	531399
12130023	399	12	Nova Scotia / Nouvelle-Écosse	1213	1213004	Guysborough	6	998	9912.00	531399
12130024	437	12	Nova Scotia / Nouvelle-Écosse	1213	1213004	Guysborough	6	998	9912.00	531399
12130025	409	12	Nova Scotia / Nouvelle-Écosse	1213	1213004	Guysborough	6	998	9912.00	531399
12130026	371	12	Nova Scotia / Nouvelle-Écosse	1213	1213004	Guysborough	6	998	9912.00	531399
12130027	377	12	Nova Scotia / Nouvelle-Écosse	1213	1213004	Guysborough	6	998	9912.00	531399
12130028	611	12	Nova Scotia / Nouvelle-Écosse	1213	1213001	St. Mary's	5	997	9912.00	531399
12130029	547	12	Nova Scotia / Nouvelle-Écosse	1213	1213001	St. Mary's	5	997	9912.00	531399
12130030	566	12	Nova Scotia / Nouvelle-Écosse	1213	1213001	St. Mary's	5	997	9912.00	531399
12130031	630	12	Nova Scotia / Nouvelle-Écosse	1213	1213001	St. Mary's	5	997	9912.00	531399
12130032	538	12	Nova Scotia / Nouvelle-Écosse	1213	1213004	Guysborough	6	998	9912.00	531399
12130033	489	12	Nova Scotia / Nouvelle-Écosse	1213	1213004	Guysborough	6	998	9912.00	531399
12130034	632	12	Nova Scotia / Nouvelle-Écosse	1213	1213004	Guysborough	6	998	9912.00	531399
12130035	537	12	Nova Scotia / Nouvelle-Écosse	1213	1213004	Guysborough	6	998	9912.00	531399
12130036	806	12	Nova Scotia / Nouvelle-Écosse	1213	1213006	Canso	5	997	9912.00	531399
12140039	262	12	Nova Scotia / Nouvelle-Écosse	1214	1214006	Antigonish, Subd. B	6	998	9912.00	531399
12140040	438	12	Nova Scotia / Nouvelle-Écosse	1214	1214006	Antigonish, Subd. B	6	998	9912.00	531399
12140041	388	12	Nova Scotia / Nouvelle-Écosse	1214	1214006	Antigonish, Subd. B	6	998	9912.00	531399
12140042	424	12	Nova Scotia / Nouvelle-Écosse	1214	1214006	Antigonish, Subd. B	6	998	9912.00	531399
12140043	448	12	Nova Scotia / Nouvelle-Écosse	1214	1214006	Antigonish, Subd. B	6	998	9912.00	531399
12140044	372	12	Nova Scotia / Nouvelle-Écosse	1214	1214006	Antigonish, Subd. B	6	998	9912.00	531399
12140045	472	12	Nova Scotia / Nouvelle-Écosse	1214	1214006	Antigonish, Subd. B	6	998	9912.00	531399
12140046	473	12	Nova Scotia / Nouvelle-Écosse	1214	1214006	Antigonish, Subd. B	6	998	9912.00	531399
12140047	5	12	Nova Scotia / Nouvelle-Écosse	1214	1214006	Antigonish, Subd. B	6	998	9912.00	531399
12140048	209	12	Nova Scotia / Nouvelle-Écosse	1214	1214010	Pomquet And Afton 23	6	998	9912.00	531399
12140049	466	12	Nova Scotia / Nouvelle-Écosse	1214	1214006	Antigonish, Subd. B	6	998	9912.00	531399
12140050	164	12	Nova Scotia / Nouvelle-Écosse	1214	1214010	Pomquet And Afton 23	6	998	9912.00	531399
12140051	534	12	Nova Scotia / Nouvelle-Écosse	1214	1214006	Antigonish, Subd. B	6	998	9912.00	531399
12140052	496	12	Nova Scotia / Nouvelle-Écosse	1214	1214006	Antigonish, Subd. B	6	998	9912.00	531399
12140053	567	12	Nova Scotia / Nouvelle-Écosse	1214	1214006	Antigonish, Subd. B	6	998	9912.00	531399
12140054	514	12	Nova Scotia / Nouvelle-Écosse	1214	1214006	Antigonish, Subd. B	6	998	9912.00	531399
12140055	0	12	Nova Scotia / Nouvelle-Écosse	1214	1214010	Pomquet And Afton 23	6	998	9912.00	531399
12140056	723	12	Nova Scotia / Nouvelle-Écosse	1214	1214001	Antigonish, Subd. A	6	998	9912.00	531399
12140057	482	12	Nova Scotia / Nouvelle-Écosse	1214	1214001	Antigonish, Subd. A	6	998	9912.00	531399
12140058	375	12	Nova Scotia / Nouvelle-Écosse	1214	1214002	Antigonish	6	998	9912.00	531399
12140059	338	12	Nova Scotia / Nouvelle-Écosse	1214	1214002	Antigonish	6	998	9912.00	531399
12140060	496	12	Nova Scotia / Nouvelle-Écosse	1214	1214002	Antigonish	6	998	9912.00	531399
12140061	384	12	Nova Scotia / Nouvelle-Écosse	1214	1214002	Antigonish	6	998	9912.00	531399
12140062	489	12	Nova Scotia / Nouvelle-Écosse	1214	1214002	Antigonish	6	998	9912.00	531399
12140063	394	12	Nova Scotia / Nouvelle-Écosse	1214	1214002	Antigonish	6	998	9912.00	531399
12140064	506	12	Nova Scotia / Nouvelle-Écosse	1214	1214002	Antigonish	6	998	9912.00	531399
12140065	939	12	Nova Scotia / Nouvelle-Écosse	1214	1214002	Antigonish	6	998	9912.00	531399
12140066	603	12	Nova Scotia / Nouvelle-Écosse	1214	1214002	Antigonish	6	998	9912.00	531399
12140067	594	12	Nova Scotia / Nouvelle-Écosse	1214	1214001	Antigonish, Subd. A	6	998	9912.00	531399
12140068	994	12	Nova Scotia / Nouvelle-Écosse	1214	1214001	Antigonish, Subd. A	6	998	9912.00	531399
12140069	672	12	Nova Scotia / Nouvelle-Écosse	1214	1214001	Antigonish, Subd. A	6	998	9912.00	531399
12140070	550	12	Nova Scotia / Nouvelle-Écosse	1214	1214001	Antigonish, Subd. A	6	998	9912.00	531399
12140071	334	12	Nova Scotia / Nouvelle-Écosse	1214	1214001	Antigonish, Subd. A	6	998	9912.00	531399
12140072	486	12	Nova Scotia / Nouvelle-Écosse	1214	1214001	Antigonish, Subd. A	6	998	9912.00	531399
12140073	509	12	Nova Scotia / Nouvelle-Écosse	1214	1214001	Antigonish, Subd. A	6	998	9912.00	531399
12140074	441	12	Nova Scotia / Nouvelle-Écosse	1214	1214001	Antigonish, Subd. A	6	998	9912.00	531399
12140075	415	12	Nova Scotia / Nouvelle-Écosse	1214	1214001	Antigonish, Subd. A	6	998	9912.00	531399
12140076	317	12	Nova Scotia / Nouvelle-Écosse	1214	1214001	Antigonish, Subd. A	6	998	9912.00	531399
12140077	934	12	Nova Scotia / Nouvelle-Écosse	1214	1214001	Antigonish, Subd. A	6	998	9912.00	531399
12140078	406	12	Nova Scotia / Nouvelle-Écosse	1214	1214001	Antigonish, Subd. A	6	998	9912.00	531399
12140079	580	12	Nova Scotia / Nouvelle-Écosse	1214	1214006	Antigonish, Subd. B	6	998	9912.00	531399
12140080	396	12	Nova Scotia / Nouvelle-Écosse	1214	1214001	Antigonish, Subd. A	6	998	9912.00	531399
12150034	429	12	Nova Scotia / Nouvelle-Écosse	1215	1215011	Inverness, Subd. A	6	998	9912.00	531399
12150035	437	12	Nova Scotia / Nouvelle-Écosse	1215	1215011	Inverness, Subd. A	6	998	9912.00	531399
12150036	510	12	Nova Scotia / Nouvelle-Écosse	1215	1215011	Inverness, Subd. A	6	998	9912.00	531399
12150037	526	12	Nova Scotia / Nouvelle-Écosse	1215	1215011	Inverness, Subd. A	6	998	9912.00	531399
12150038	471	12	Nova Scotia / Nouvelle-Écosse	1215	1215011	Inverness, Subd. A	6	998	9912.00	531399
12150039	468	12	Nova Scotia / Nouvelle-Écosse	1215	1215011	Inverness, Subd. A	6	998	9912.00	531399
12150040	389	12	Nova Scotia / Nouvelle-Écosse	1215	1215011	Inverness, Subd. A	6	998	9912.00	531399
12150041	489	12	Nova Scotia / Nouvelle-Écosse	1215	1215011	Inverness, Subd. A	6	998	9912.00	531399
12150042	400	12	Nova Scotia / Nouvelle-Écosse	1215	1215011	Inverness, Subd. A	6	998	9912.00	531399
12150043	316	12	Nova Scotia / Nouvelle-Écosse	1215	1215011	Inverness, Subd. A	6	998	9912.00	531399
12150044	428	12	Nova Scotia / Nouvelle-Écosse	1215	1215011	Inverness, Subd. A	6	998	9912.00	531399
12150045	417	12	Nova Scotia / Nouvelle-Écosse	1215	1215011	Inverness, Subd. A	6	998	9912.00	531399
12150046	406	12	Nova Scotia / Nouvelle-Écosse	1215	1215006	Inverness, Subd. B	5	997	9912.00	531399
12150047	415	12	Nova Scotia / Nouvelle-Écosse	1215	1215006	Inverness, Subd. B	5	997	9912.00	531399
12150048	522	12	Nova Scotia / Nouvelle-Écosse	1215	1215006	Inverness, Subd. B	5	997	9912.00	531399
12150049	498	12	Nova Scotia / Nouvelle-Écosse	1215	1215006	Inverness, Subd. B	5	997	9912.00	531399
12150050	489	12	Nova Scotia / Nouvelle-Écosse	1215	1215006	Inverness, Subd. B	5	997	9912.00	531399
12150051	495	12	Nova Scotia / Nouvelle-Écosse	1215	1215006	Inverness, Subd. B	5	997	9912.00	531399
12150052	518	12	Nova Scotia / Nouvelle-Écosse	1215	1215006	Inverness, Subd. B	5	997	9912.00	531399
12150053	0	12	Nova Scotia / Nouvelle-Écosse	1215	1215008	Whycocomagh 2	7	999	9912.00	531399
12150054	800	12	Nova Scotia / Nouvelle-Écosse	1215	1215008	Whycocomagh 2	7	999	9912.00	531399
12150055	403	12	Nova Scotia / Nouvelle-Écosse	1215	1215006	Inverness, Subd. B	5	997	9912.00	531399
12150056	421	12	Nova Scotia / Nouvelle-Écosse	1215	1215001	Inverness, Subd. C	5	997	9912.00	531399
12150057	385	12	Nova Scotia / Nouvelle-Écosse	1215	1215001	Inverness, Subd. C	5	997	9912.00	531399
12150058	349	12	Nova Scotia / Nouvelle-Écosse	1215	1215001	Inverness, Subd. C	5	997	9912.00	531399
12150059	484	12	Nova Scotia / Nouvelle-Écosse	1215	1215001	Inverness, Subd. C	5	997	9912.00	531399
12150060	462	12	Nova Scotia / Nouvelle-Écosse	1215	1215001	Inverness, Subd. C	5	997	9912.00	531399
12150061	474	12	Nova Scotia / Nouvelle-Écosse	1215	1215001	Inverness, Subd. C	5	997	9912.00	531399
12150062	496	12	Nova Scotia / Nouvelle-Écosse	1215	1215002	Port Hawkesbury	6	998	9912.00	531399
12150063	479	12	Nova Scotia / Nouvelle-Écosse	1215	1215002	Port Hawkesbury	6	998	9912.00	531399
12150064	472	12	Nova Scotia / Nouvelle-Écosse	1215	1215002	Port Hawkesbury	6	998	9912.00	531399
12150065	470	12	Nova Scotia / Nouvelle-Écosse	1215	1215002	Port Hawkesbury	6	998	9912.00	531399
12150066	494	12	Nova Scotia / Nouvelle-Écosse	1215	1215002	Port Hawkesbury	6	998	9912.00	531399
12150067	486	12	Nova Scotia / Nouvelle-Écosse	1215	1215002	Port Hawkesbury	6	998	9912.00	531399
12150068	469	12	Nova Scotia / Nouvelle-Écosse	1215	1215002	Port Hawkesbury	6	998	9912.00	531399
12150069	347	12	Nova Scotia / Nouvelle-Écosse	1215	1215001	Inverness, Subd. C	5	997	9912.00	531399
12150070	435	12	Nova Scotia / Nouvelle-Écosse	1215	1215001	Inverness, Subd. C	5	997	9912.00	531399
12150071	389	12	Nova Scotia / Nouvelle-Écosse	1215	1215006	Inverness, Subd. B	5	997	9912.00	531399
12150072	472	12	Nova Scotia / Nouvelle-Écosse	1215	1215006	Inverness, Subd. B	5	997	9912.00	531399
12150073	537	12	Nova Scotia / Nouvelle-Écosse	1215	1215006	Inverness, Subd. B	5	997	9912.00	531399
12160017	464	12	Nova Scotia / Nouvelle-Écosse	1216	1216011	Richmond, Subd. B	5	997	9912.00	531399
12160018	669	12	Nova Scotia / Nouvelle-Écosse	1216	1216011	Richmond, Subd. B	5	997	9912.00	531399
12160019	440	12	Nova Scotia / Nouvelle-Écosse	1216	1216011	Richmond, Subd. B	5	997	9912.00	531399
12160020	481	12	Nova Scotia / Nouvelle-Écosse	1216	1216014	Chapel Island 5	6	998	9912.00	531399
12160021	606	12	Nova Scotia / Nouvelle-Écosse	1216	1216006	Richmond, Subd. A	6	998	9912.00	531399
12160022	559	12	Nova Scotia / Nouvelle-Écosse	1216	1216006	Richmond, Subd. A	6	998	9912.00	531399
12160023	572	12	Nova Scotia / Nouvelle-Écosse	1216	1216006	Richmond, Subd. A	6	998	9912.00	531399
12160024	541	12	Nova Scotia / Nouvelle-Écosse	1216	1216006	Richmond, Subd. A	6	998	9912.00	531399
12160025	549	12	Nova Scotia / Nouvelle-Écosse	1216	1216006	Richmond, Subd. A	6	998	9912.00	531399
12160026	655	12	Nova Scotia / Nouvelle-Écosse	1216	1216006	Richmond, Subd. A	6	998	9912.00	531399
12160027	471	12	Nova Scotia / Nouvelle-Écosse	1216	1216006	Richmond, Subd. A	6	998	9912.00	531399
12160028	446	12	Nova Scotia / Nouvelle-Écosse	1216	1216001	Richmond, Subd. C	5	997	9912.00	531399
12160029	549	12	Nova Scotia / Nouvelle-Écosse	1216	1216001	Richmond, Subd. C	5	997	9912.00	531399
12160030	402	12	Nova Scotia / Nouvelle-Écosse	1216	1216001	Richmond, Subd. C	5	997	9912.00	531399
12160031	891	12	Nova Scotia / Nouvelle-Écosse	1216	1216001	Richmond, Subd. C	5	997	9912.00	531399
12160032	463	12	Nova Scotia / Nouvelle-Écosse	1216	1216001	Richmond, Subd. C	5	997	9912.00	531399
12160033	535	12	Nova Scotia / Nouvelle-Écosse	1216	1216001	Richmond, Subd. C	5	997	9912.00	531399
12170286	912	12	Nova Scotia / Nouvelle-Écosse	1217	1217008	Membertou 28B	3	225	9912.00	531399
12170342	0	12	Nova Scotia / Nouvelle-Écosse	1217	1217020	Eskasoni 3	3	225	9912.00	531399
12170343	0	12	Nova Scotia / Nouvelle-Écosse	1217	1217020	Eskasoni 3	3	225	9912.00	531399
12170344	0	12	Nova Scotia / Nouvelle-Écosse	1217	1217020	Eskasoni 3	3	225	9912.00	531399
12170346	617	12	Nova Scotia / Nouvelle-Écosse	1217	1217020	Eskasoni 3	3	225	9912.00	531399
12170347	689	12	Nova Scotia / Nouvelle-Écosse	1217	1217020	Eskasoni 3	3	225	9912.00	531399
12170348	804	12	Nova Scotia / Nouvelle-Écosse	1217	1217020	Eskasoni 3	3	225	9912.00	531399
12170349	592	12	Nova Scotia / Nouvelle-Écosse	1217	1217020	Eskasoni 3	3	225	9912.00	531399
12170350	607	12	Nova Scotia / Nouvelle-Écosse	1217	1217020	Eskasoni 3	3	225	9912.00	531399
12170352	685	12	Nova Scotia / Nouvelle-Écosse	1217	1217030	Cape Breton	3	225	9912.00	531399
12170353	748	12	Nova Scotia / Nouvelle-Écosse	1217	1217030	Cape Breton	3	225	9912.00	531399
12170354	733	12	Nova Scotia / Nouvelle-Écosse	1217	1217030	Cape Breton	3	225	9912.00	531399
12170355	575	12	Nova Scotia / Nouvelle-Écosse	1217	1217030	Cape Breton	3	225	9912.00	531399
12170356	714	12	Nova Scotia / Nouvelle-Écosse	1217	1217030	Cape Breton	3	225	9912.00	531399
12170357	345	12	Nova Scotia / Nouvelle-Écosse	1217	1217030	Cape Breton	3	225	9912.00	531399
12170358	644	12	Nova Scotia / Nouvelle-Écosse	1217	1217030	Cape Breton	3	225	9912.00	531399
12170359	409	12	Nova Scotia / Nouvelle-Écosse	1217	1217030	Cape Breton	3	225	9912.00	531399
12170360	487	12	Nova Scotia / Nouvelle-Écosse	1217	1217030	Cape Breton	3	225	9912.00	531399
12170361	444	12	Nova Scotia / Nouvelle-Écosse	1217	1217030	Cape Breton	3	225	9912.00	531399
12170362	904	12	Nova Scotia / Nouvelle-Écosse	1217	1217030	Cape Breton	3	225	9912.00	531399
12170363	479	12	Nova Scotia / Nouvelle-Écosse	1217	1217030	Cape Breton	3	225	9912.00	531399
12170364	539	12	Nova Scotia / Nouvelle-Écosse	1217	1217030	Cape Breton	3	225	9912.00	531399
12170365	543	12	Nova Scotia / Nouvelle-Écosse	1217	1217030	Cape Breton	3	225	9912.00	531399
12170366	372	12	Nova Scotia / Nouvelle-Écosse	1217	1217030	Cape Breton	3	225	9912.00	531399
12170367	483	12	Nova Scotia / Nouvelle-Écosse	1217	1217030	Cape Breton	3	225	9912.00	531399
12170368	554	12	Nova Scotia / Nouvelle-Écosse	1217	1217030	Cape Breton	3	225	9912.00	531399
12170369	400	12	Nova Scotia / Nouvelle-Écosse	1217	1217030	Cape Breton	3	225	9912.00	531399
12170370	459	12	Nova Scotia / Nouvelle-Écosse	1217	1217030	Cape Breton	3	225	9912.00	531399
12170371	580	12	Nova Scotia / Nouvelle-Écosse	1217	1217030	Cape Breton	3	225	9912.00	531399
12170372	423	12	Nova Scotia / Nouvelle-Écosse	1217	1217030	Cape Breton	3	225	9912.00	531399
12170373	508	12	Nova Scotia / Nouvelle-Écosse	1217	1217030	Cape Breton	3	225	9912.00	531399
12170374	464	12	Nova Scotia / Nouvelle-Écosse	1217	1217030	Cape Breton	3	225	9912.00	531399
12170375	554	12	Nova Scotia / Nouvelle-Écosse	1217	1217030	Cape Breton	3	225	9912.00	531399
12170376	492	12	Nova Scotia / Nouvelle-Écosse	1217	1217030	Cape Breton	3	225	9912.00	531399
12170377	362	12	Nova Scotia / Nouvelle-Écosse	1217	1217030	Cape Breton	3	225	9912.00	531399
12170378	677	12	Nova Scotia / Nouvelle-Écosse	1217	1217030	Cape Breton	3	225	9912.00	531399
12170379	528	12	Nova Scotia / Nouvelle-Écosse	1217	1217030	Cape Breton	3	225	9912.00	531399
12170380	619	12	Nova Scotia / Nouvelle-Écosse	1217	1217030	Cape Breton	3	225	9912.00	531399
12170381	439	12	Nova Scotia / Nouvelle-Écosse	1217	1217030	Cape Breton	3	225	9912.00	531399
12170382	349	12	Nova Scotia / Nouvelle-Écosse	1217	1217030	Cape Breton	3	225	9912.00	531399
12170383	347	12	Nova Scotia / Nouvelle-Écosse	1217	1217030	Cape Breton	3	225	9912.00	531399
12170384	438	12	Nova Scotia / Nouvelle-Écosse	1217	1217030	Cape Breton	3	225	9912.00	531399
12170385	589	12	Nova Scotia / Nouvelle-Écosse	1217	1217030	Cape Breton	3	225	9912.00	531399
12170386	621	12	Nova Scotia / Nouvelle-Écosse	1217	1217030	Cape Breton	3	225	9912.00	531399
12170387	492	12	Nova Scotia / Nouvelle-Écosse	1217	1217030	Cape Breton	3	225	9912.00	531399
12170388	724	12	Nova Scotia / Nouvelle-Écosse	1217	1217030	Cape Breton	3	225	9912.00	531399
12170389	650	12	Nova Scotia / Nouvelle-Écosse	1217	1217030	Cape Breton	3	225	9912.00	531399
12170390	580	12	Nova Scotia / Nouvelle-Écosse	1217	1217030	Cape Breton	3	225	9912.00	531399
12170391	227	12	Nova Scotia / Nouvelle-Écosse	1217	1217030	Cape Breton	3	225	9912.00	531399
12170392	486	12	Nova Scotia / Nouvelle-Écosse	1217	1217030	Cape Breton	3	225	9912.00	531399
12170393	513	12	Nova Scotia / Nouvelle-Écosse	1217	1217030	Cape Breton	3	225	9912.00	531399
12170394	483	12	Nova Scotia / Nouvelle-Écosse	1217	1217030	Cape Breton	3	225	9912.00	531399
12170395	1018	12	Nova Scotia / Nouvelle-Écosse	1217	1217030	Cape Breton	3	225	9912.00	531399
12170396	473	12	Nova Scotia / Nouvelle-Écosse	1217	1217030	Cape Breton	3	225	9912.00	531399
12170397	468	12	Nova Scotia / Nouvelle-Écosse	1217	1217030	Cape Breton	3	225	9912.00	531399
12170398	274	12	Nova Scotia / Nouvelle-Écosse	1217	1217030	Cape Breton	3	225	9912.00	531399
12170399	349	12	Nova Scotia / Nouvelle-Écosse	1217	1217030	Cape Breton	3	225	9912.00	531399
12170400	365	12	Nova Scotia / Nouvelle-Écosse	1217	1217030	Cape Breton	3	225	9912.00	531399
12170401	681	12	Nova Scotia / Nouvelle-Écosse	1217	1217030	Cape Breton	3	225	9912.00	531399
12170402	748	12	Nova Scotia / Nouvelle-Écosse	1217	1217030	Cape Breton	3	225	9912.00	531399
12170403	325	12	Nova Scotia / Nouvelle-Écosse	1217	1217030	Cape Breton	3	225	9912.00	531399
12170404	483	12	Nova Scotia / Nouvelle-Écosse	1217	1217030	Cape Breton	3	225	9912.00	531399
12170405	534	12	Nova Scotia / Nouvelle-Écosse	1217	1217030	Cape Breton	3	225	9912.00	531399
12170406	557	12	Nova Scotia / Nouvelle-Écosse	1217	1217030	Cape Breton	3	225	9912.00	531399
12170407	380	12	Nova Scotia / Nouvelle-Écosse	1217	1217030	Cape Breton	3	225	9912.00	531399
12170408	559	12	Nova Scotia / Nouvelle-Écosse	1217	1217030	Cape Breton	3	225	9912.00	531399
12170409	385	12	Nova Scotia / Nouvelle-Écosse	1217	1217030	Cape Breton	3	225	9912.00	531399
12170410	296	12	Nova Scotia / Nouvelle-Écosse	1217	1217030	Cape Breton	3	225	9912.00	531399
12170411	725	12	Nova Scotia / Nouvelle-Écosse	1217	1217030	Cape Breton	3	225	9912.00	531399
12170412	152	12	Nova Scotia / Nouvelle-Écosse	1217	1217030	Cape Breton	3	225	9912.00	531399
12170413	328	12	Nova Scotia / Nouvelle-Écosse	1217	1217030	Cape Breton	3	225	9912.00	531399
12170414	722	12	Nova Scotia / Nouvelle-Écosse	1217	1217030	Cape Breton	3	225	9912.00	531399
12170415	682	12	Nova Scotia / Nouvelle-Écosse	1217	1217030	Cape Breton	3	225	9912.00	531399
12170416	439	12	Nova Scotia / Nouvelle-Écosse	1217	1217030	Cape Breton	3	225	9912.00	531399
12170417	647	12	Nova Scotia / Nouvelle-Écosse	1217	1217030	Cape Breton	3	225	9912.00	531399
12170418	475	12	Nova Scotia / Nouvelle-Écosse	1217	1217030	Cape Breton	3	225	9912.00	531399
12170419	579	12	Nova Scotia / Nouvelle-Écosse	1217	1217030	Cape Breton	3	225	9912.00	531399
12170420	468	12	Nova Scotia / Nouvelle-Écosse	1217	1217030	Cape Breton	3	225	9912.00	531399
12170421	658	12	Nova Scotia / Nouvelle-Écosse	1217	1217030	Cape Breton	3	225	9912.00	531399
12170422	352	12	Nova Scotia / Nouvelle-Écosse	1217	1217030	Cape Breton	3	225	9912.00	531399
12170423	547	12	Nova Scotia / Nouvelle-Écosse	1217	1217030	Cape Breton	3	225	9912.00	531399
12170424	760	12	Nova Scotia / Nouvelle-Écosse	1217	1217030	Cape Breton	3	225	9912.00	531399
12170425	530	12	Nova Scotia / Nouvelle-Écosse	1217	1217030	Cape Breton	3	225	9912.00	531399
12170426	666	12	Nova Scotia / Nouvelle-Écosse	1217	1217030	Cape Breton	3	225	9912.00	531399
12170427	435	12	Nova Scotia / Nouvelle-Écosse	1217	1217030	Cape Breton	3	225	9912.00	531399
12170428	694	12	Nova Scotia / Nouvelle-Écosse	1217	1217030	Cape Breton	3	225	9912.00	531399
12170429	857	12	Nova Scotia / Nouvelle-Écosse	1217	1217030	Cape Breton	3	225	9912.00	531399
12170430	459	12	Nova Scotia / Nouvelle-Écosse	1217	1217030	Cape Breton	3	225	9912.00	531399
12170431	961	12	Nova Scotia / Nouvelle-Écosse	1217	1217030	Cape Breton	3	225	9912.00	531399
12170432	415	12	Nova Scotia / Nouvelle-Écosse	1217	1217030	Cape Breton	3	225	9912.00	531399
12170433	540	12	Nova Scotia / Nouvelle-Écosse	1217	1217030	Cape Breton	3	225	9912.00	531399
12170434	582	12	Nova Scotia / Nouvelle-Écosse	1217	1217030	Cape Breton	3	225	9912.00	531399
12170435	589	12	Nova Scotia / Nouvelle-Écosse	1217	1217030	Cape Breton	3	225	9912.00	531399
12170436	530	12	Nova Scotia / Nouvelle-Écosse	1217	1217030	Cape Breton	3	225	9912.00	531399
12170437	646	12	Nova Scotia / Nouvelle-Écosse	1217	1217030	Cape Breton	3	225	9912.00	531399
12170438	518	12	Nova Scotia / Nouvelle-Écosse	1217	1217030	Cape Breton	3	225	9912.00	531399
12170439	356	12	Nova Scotia / Nouvelle-Écosse	1217	1217030	Cape Breton	3	225	9912.00	531399
12170440	535	12	Nova Scotia / Nouvelle-Écosse	1217	1217030	Cape Breton	3	225	9912.00	531399
12170441	447	12	Nova Scotia / Nouvelle-Écosse	1217	1217030	Cape Breton	3	225	9912.00	531399
12170442	549	12	Nova Scotia / Nouvelle-Écosse	1217	1217030	Cape Breton	3	225	9912.00	531399
12170443	429	12	Nova Scotia / Nouvelle-Écosse	1217	1217030	Cape Breton	3	225	9912.00	531399
12170444	461	12	Nova Scotia / Nouvelle-Écosse	1217	1217030	Cape Breton	3	225	9912.00	531399
12170445	504	12	Nova Scotia / Nouvelle-Écosse	1217	1217030	Cape Breton	3	225	9912.00	531399
12170446	517	12	Nova Scotia / Nouvelle-Écosse	1217	1217030	Cape Breton	3	225	9912.00	531399
12170447	577	12	Nova Scotia / Nouvelle-Écosse	1217	1217030	Cape Breton	3	225	9912.00	531399
12170448	598	12	Nova Scotia / Nouvelle-Écosse	1217	1217030	Cape Breton	3	225	9912.00	531399
12170449	488	12	Nova Scotia / Nouvelle-Écosse	1217	1217030	Cape Breton	3	225	9912.00	531399
12170450	449	12	Nova Scotia / Nouvelle-Écosse	1217	1217030	Cape Breton	3	225	9912.00	531399
12170451	507	12	Nova Scotia / Nouvelle-Écosse	1217	1217030	Cape Breton	3	225	9912.00	531399
12170452	569	12	Nova Scotia / Nouvelle-Écosse	1217	1217030	Cape Breton	3	225	9912.00	531399
12170453	636	12	Nova Scotia / Nouvelle-Écosse	1217	1217030	Cape Breton	3	225	9912.00	531399
12170454	401	12	Nova Scotia / Nouvelle-Écosse	1217	1217030	Cape Breton	3	225	9912.00	531399
12170455	431	12	Nova Scotia / Nouvelle-Écosse	1217	1217030	Cape Breton	3	225	9912.00	531399
12170456	694	12	Nova Scotia / Nouvelle-Écosse	1217	1217030	Cape Breton	3	225	9912.00	531399
12170457	664	12	Nova Scotia / Nouvelle-Écosse	1217	1217030	Cape Breton	3	225	9912.00	531399
12170458	497	12	Nova Scotia / Nouvelle-Écosse	1217	1217030	Cape Breton	3	225	9912.00	531399
12170459	428	12	Nova Scotia / Nouvelle-Écosse	1217	1217030	Cape Breton	3	225	9912.00	531399
12170460	446	12	Nova Scotia / Nouvelle-Écosse	1217	1217030	Cape Breton	3	225	9912.00	531399
12170461	505	12	Nova Scotia / Nouvelle-Écosse	1217	1217030	Cape Breton	3	225	9912.00	531399
12170462	454	12	Nova Scotia / Nouvelle-Écosse	1217	1217030	Cape Breton	3	225	9912.00	531399
12170463	716	12	Nova Scotia / Nouvelle-Écosse	1217	1217030	Cape Breton	3	225	9912.00	531399
12170464	353	12	Nova Scotia / Nouvelle-Écosse	1217	1217030	Cape Breton	3	225	9912.00	531399
12170465	531	12	Nova Scotia / Nouvelle-Écosse	1217	1217030	Cape Breton	3	225	9912.00	531399
12170466	514	12	Nova Scotia / Nouvelle-Écosse	1217	1217030	Cape Breton	3	225	9912.00	531399
12170467	520	12	Nova Scotia / Nouvelle-Écosse	1217	1217030	Cape Breton	3	225	9912.00	531399
12170468	427	12	Nova Scotia / Nouvelle-Écosse	1217	1217030	Cape Breton	3	225	9912.00	531399
12170469	370	12	Nova Scotia / Nouvelle-Écosse	1217	1217030	Cape Breton	3	225	9912.00	531399
12170470	487	12	Nova Scotia / Nouvelle-Écosse	1217	1217030	Cape Breton	3	225	9912.00	531399
12170471	603	12	Nova Scotia / Nouvelle-Écosse	1217	1217030	Cape Breton	3	225	9912.00	531399
12170472	431	12	Nova Scotia / Nouvelle-Écosse	1217	1217030	Cape Breton	3	225	9912.00	531399
12170473	451	12	Nova Scotia / Nouvelle-Écosse	1217	1217030	Cape Breton	3	225	9912.00	531399
12170474	508	12	Nova Scotia / Nouvelle-Écosse	1217	1217030	Cape Breton	3	225	9912.00	531399
12170475	507	12	Nova Scotia / Nouvelle-Écosse	1217	1217030	Cape Breton	3	225	9912.00	531399
12170476	486	12	Nova Scotia / Nouvelle-Écosse	1217	1217030	Cape Breton	3	225	9912.00	531399
12170477	330	12	Nova Scotia / Nouvelle-Écosse	1217	1217030	Cape Breton	3	225	9912.00	531399
12170478	583	12	Nova Scotia / Nouvelle-Écosse	1217	1217030	Cape Breton	3	225	9912.00	531399
12170479	201	12	Nova Scotia / Nouvelle-Écosse	1217	1217030	Cape Breton	3	225	9912.00	531399
12170480	324	12	Nova Scotia / Nouvelle-Écosse	1217	1217030	Cape Breton	3	225	9912.00	531399
12170481	430	12	Nova Scotia / Nouvelle-Écosse	1217	1217030	Cape Breton	3	225	9912.00	531399
12170482	326	12	Nova Scotia / Nouvelle-Écosse	1217	1217030	Cape Breton	3	225	9912.00	531399
12170483	601	12	Nova Scotia / Nouvelle-Écosse	1217	1217030	Cape Breton	3	225	9912.00	531399
12170484	439	12	Nova Scotia / Nouvelle-Écosse	1217	1217030	Cape Breton	3	225	9912.00	531399
12170485	743	12	Nova Scotia / Nouvelle-Écosse	1217	1217030	Cape Breton	3	225	9912.00	531399
12170486	66	12	Nova Scotia / Nouvelle-Écosse	1217	1217030	Cape Breton	3	225	9912.00	531399
12170487	543	12	Nova Scotia / Nouvelle-Écosse	1217	1217030	Cape Breton	3	225	9912.00	531399
12170488	558	12	Nova Scotia / Nouvelle-Écosse	1217	1217030	Cape Breton	3	225	9912.00	531399
12170489	323	12	Nova Scotia / Nouvelle-Écosse	1217	1217030	Cape Breton	3	225	9912.00	531399
12170490	377	12	Nova Scotia / Nouvelle-Écosse	1217	1217030	Cape Breton	3	225	9912.00	531399
12170491	462	12	Nova Scotia / Nouvelle-Écosse	1217	1217030	Cape Breton	3	225	9912.00	531399
12170492	493	12	Nova Scotia / Nouvelle-Écosse	1217	1217030	Cape Breton	3	225	9912.00	531399
12170493	649	12	Nova Scotia / Nouvelle-Écosse	1217	1217030	Cape Breton	3	225	9912.00	531399
12170494	217	12	Nova Scotia / Nouvelle-Écosse	1217	1217030	Cape Breton	3	225	9912.00	531399
12170495	381	12	Nova Scotia / Nouvelle-Écosse	1217	1217030	Cape Breton	3	225	9912.00	531399
12170496	367	12	Nova Scotia / Nouvelle-Écosse	1217	1217030	Cape Breton	3	225	9912.00	531399
12170497	714	12	Nova Scotia / Nouvelle-Écosse	1217	1217030	Cape Breton	3	225	9912.00	531399
12170498	584	12	Nova Scotia / Nouvelle-Écosse	1217	1217030	Cape Breton	3	225	9912.00	531399
12170499	413	12	Nova Scotia / Nouvelle-Écosse	1217	1217030	Cape Breton	3	225	9912.00	531399
12170500	570	12	Nova Scotia / Nouvelle-Écosse	1217	1217030	Cape Breton	3	225	9912.00	531399
12170501	582	12	Nova Scotia / Nouvelle-Écosse	1217	1217030	Cape Breton	3	225	9912.00	531399
12170502	423	12	Nova Scotia / Nouvelle-Écosse	1217	1217030	Cape Breton	3	225	9912.00	531399
12170503	328	12	Nova Scotia / Nouvelle-Écosse	1217	1217030	Cape Breton	3	225	9912.00	531399
12170504	685	12	Nova Scotia / Nouvelle-Écosse	1217	1217030	Cape Breton	3	225	9912.00	531399
12170505	564	12	Nova Scotia / Nouvelle-Écosse	1217	1217030	Cape Breton	3	225	9912.00	531399
12170506	343	12	Nova Scotia / Nouvelle-Écosse	1217	1217030	Cape Breton	3	225	9912.00	531399
12170507	614	12	Nova Scotia / Nouvelle-Écosse	1217	1217030	Cape Breton	3	225	9912.00	531399
12170508	403	12	Nova Scotia / Nouvelle-Écosse	1217	1217030	Cape Breton	3	225	9912.00	531399
12170509	616	12	Nova Scotia / Nouvelle-Écosse	1217	1217030	Cape Breton	3	225	9912.00	531399
12170510	401	12	Nova Scotia / Nouvelle-Écosse	1217	1217030	Cape Breton	3	225	9912.00	531399
12170511	587	12	Nova Scotia / Nouvelle-Écosse	1217	1217030	Cape Breton	3	225	9912.00	531399
12170512	452	12	Nova Scotia / Nouvelle-Écosse	1217	1217030	Cape Breton	3	225	9912.00	531399
12170513	439	12	Nova Scotia / Nouvelle-Écosse	1217	1217030	Cape Breton	3	225	9912.00	531399
12170514	624	12	Nova Scotia / Nouvelle-Écosse	1217	1217030	Cape Breton	3	225	9912.00	531399
12170515	707	12	Nova Scotia / Nouvelle-Écosse	1217	1217030	Cape Breton	3	225	9912.00	531399
12170516	422	12	Nova Scotia / Nouvelle-Écosse	1217	1217030	Cape Breton	3	225	9912.00	531399
12170517	469	12	Nova Scotia / Nouvelle-Écosse	1217	1217030	Cape Breton	3	225	9912.00	531399
12170518	613	12	Nova Scotia / Nouvelle-Écosse	1217	1217030	Cape Breton	3	225	9912.00	531399
12170519	1042	12	Nova Scotia / Nouvelle-Écosse	1217	1217030	Cape Breton	3	225	9912.00	531399
12170520	535	12	Nova Scotia / Nouvelle-Écosse	1217	1217030	Cape Breton	3	225	9912.00	531399
12170521	338	12	Nova Scotia / Nouvelle-Écosse	1217	1217030	Cape Breton	3	225	9912.00	531399
12170522	453	12	Nova Scotia / Nouvelle-Écosse	1217	1217030	Cape Breton	3	225	9912.00	531399
12170523	170	12	Nova Scotia / Nouvelle-Écosse	1217	1217030	Cape Breton	3	225	9912.00	531399
12170524	273	12	Nova Scotia / Nouvelle-Écosse	1217	1217030	Cape Breton	3	225	9912.00	531399
12170525	475	12	Nova Scotia / Nouvelle-Écosse	1217	1217030	Cape Breton	3	225	9912.00	531399
12170526	390	12	Nova Scotia / Nouvelle-Écosse	1217	1217030	Cape Breton	3	225	9912.00	531399
12170527	468	12	Nova Scotia / Nouvelle-Écosse	1217	1217030	Cape Breton	3	225	9912.00	531399
12170528	478	12	Nova Scotia / Nouvelle-Écosse	1217	1217030	Cape Breton	3	225	9912.00	531399
12170529	892	12	Nova Scotia / Nouvelle-Écosse	1217	1217030	Cape Breton	3	225	9912.00	531399
12170530	437	12	Nova Scotia / Nouvelle-Écosse	1217	1217030	Cape Breton	3	225	9912.00	531399
12170531	389	12	Nova Scotia / Nouvelle-Écosse	1217	1217030	Cape Breton	3	225	9912.00	531399
12170532	450	12	Nova Scotia / Nouvelle-Écosse	1217	1217030	Cape Breton	3	225	9912.00	531399
12170533	553	12	Nova Scotia / Nouvelle-Écosse	1217	1217030	Cape Breton	3	225	9912.00	531399
12170534	400	12	Nova Scotia / Nouvelle-Écosse	1217	1217030	Cape Breton	3	225	9912.00	531399
12170535	402	12	Nova Scotia / Nouvelle-Écosse	1217	1217030	Cape Breton	3	225	9912.00	531399
12170536	425	12	Nova Scotia / Nouvelle-Écosse	1217	1217030	Cape Breton	3	225	9912.00	531399
12170537	541	12	Nova Scotia / Nouvelle-Écosse	1217	1217030	Cape Breton	3	225	9912.00	531399
12170538	484	12	Nova Scotia / Nouvelle-Écosse	1217	1217030	Cape Breton	3	225	9912.00	531399
12170540	527	12	Nova Scotia / Nouvelle-Écosse	1217	1217030	Cape Breton	3	225	9912.00	531399
12170541	837	12	Nova Scotia / Nouvelle-Écosse	1217	1217030	Cape Breton	3	225	9912.00	531399
12170542	560	12	Nova Scotia / Nouvelle-Écosse	1217	1217030	Cape Breton	3	225	9912.00	531399
12170543	354	12	Nova Scotia / Nouvelle-Écosse	1217	1217030	Cape Breton	3	225	9912.00	531399
12180020	431	12	Nova Scotia / Nouvelle-Écosse	1218	1218006	Victoria, Subd. A	6	998	9912.00	531399
12180021	477	12	Nova Scotia / Nouvelle-Écosse	1218	1218006	Victoria, Subd. A	6	998	9912.00	531399
12180022	442	12	Nova Scotia / Nouvelle-Écosse	1218	1218006	Victoria, Subd. A	6	998	9912.00	531399
12180023	433	12	Nova Scotia / Nouvelle-Écosse	1218	1218006	Victoria, Subd. A	6	998	9912.00	531399
12180024	424	12	Nova Scotia / Nouvelle-Écosse	1218	1218006	Victoria, Subd. A	6	998	9912.00	531399
12180025	562	12	Nova Scotia / Nouvelle-Écosse	1218	1218006	Victoria, Subd. A	6	998	9912.00	531399
12180026	660	12	Nova Scotia / Nouvelle-Écosse	1218	1218001	Victoria, Subd. B	5	997	9912.00	531399
12180027	540	12	Nova Scotia / Nouvelle-Écosse	1218	1218001	Victoria, Subd. B	5	997	9912.00	531399
12180028	493	12	Nova Scotia / Nouvelle-Écosse	1218	1218001	Victoria, Subd. B	5	997	9912.00	531399
12180029	469	12	Nova Scotia / Nouvelle-Écosse	1218	1218001	Victoria, Subd. B	5	997	9912.00	531399
12180030	300	12	Nova Scotia / Nouvelle-Écosse	1218	1218001	Victoria, Subd. B	5	997	9912.00	531399
12180031	502	12	Nova Scotia / Nouvelle-Écosse	1218	1218001	Victoria, Subd. B	5	997	9912.00	531399
12180032	502	12	Nova Scotia / Nouvelle-Écosse	1218	1218001	Victoria, Subd. B	5	997	9912.00	531399
12180033	518	12	Nova Scotia / Nouvelle-Écosse	1218	1218003	Wagmatcook 1	6	998	9912.00	531399
12180034	0	12	Nova Scotia / Nouvelle-Écosse	1218	1218003	Wagmatcook 1	6	998	9912.00	531399
12180035	362	12	Nova Scotia / Nouvelle-Écosse	1218	1218001	Victoria, Subd. B	5	997	9912.00	531399
13010010	459	13	New Brunswick / Nouveau-Brunswick	1301	1301006	Saint John	1	310	3100001.01	2926
13010011	529	13	New Brunswick / Nouveau-Brunswick	1301	1301006	Saint John	1	310	3100001.01	2926
13010012	392	13	New Brunswick / Nouveau-Brunswick	1301	1301006	Saint John	1	310	3100029.00	6315
13010013	1463	13	New Brunswick / Nouveau-Brunswick	1301	1301006	Saint John	1	310	3100029.00	6315
13010014	516	13	New Brunswick / Nouveau-Brunswick	1301	1301006	Saint John	1	310	3100029.00	6315
13010015	353	13	New Brunswick / Nouveau-Brunswick	1301	1301006	Saint John	1	310	3100029.00	6315
13010016	639	13	New Brunswick / Nouveau-Brunswick	1301	1301006	Saint John	1	310	3100029.00	6315
13010017	377	13	New Brunswick / Nouveau-Brunswick	1301	1301006	Saint John	1	310	3100029.00	6315
13010018	555	13	New Brunswick / Nouveau-Brunswick	1301	1301006	Saint John	1	310	3100002.01	3397
13010019	625	13	New Brunswick / Nouveau-Brunswick	1301	1301006	Saint John	1	310	3100002.01	3397
13010020	498	13	New Brunswick / Nouveau-Brunswick	1301	1301006	Saint John	1	310	3100002.01	3397
13010021	543	13	New Brunswick / Nouveau-Brunswick	1301	1301006	Saint John	1	310	3100002.01	3397
13010022	395	13	New Brunswick / Nouveau-Brunswick	1301	1301006	Saint John	1	310	3100002.01	3397
13010023	584	13	New Brunswick / Nouveau-Brunswick	1301	1301006	Saint John	1	310	3100028.00	1923
13010024	342	13	New Brunswick / Nouveau-Brunswick	1301	1301006	Saint John	1	310	3100002.02	1932
13010025	503	13	New Brunswick / Nouveau-Brunswick	1301	1301006	Saint John	1	310	3100002.02	1932
13010026	620	13	New Brunswick / Nouveau-Brunswick	1301	1301006	Saint John	1	310	3100002.02	1932
13010027	467	13	New Brunswick / Nouveau-Brunswick	1301	1301006	Saint John	1	310	3100002.02	1932
13010028	724	13	New Brunswick / Nouveau-Brunswick	1301	1301006	Saint John	1	310	3100004.00	2867
13010029	482	13	New Brunswick / Nouveau-Brunswick	1301	1301006	Saint John	1	310	3100004.00	2867
13010030	779	13	New Brunswick / Nouveau-Brunswick	1301	1301006	Saint John	1	310	3100004.00	2867
13010031	508	13	New Brunswick / Nouveau-Brunswick	1301	1301006	Saint John	1	310	3100004.00	2867
13010032	374	13	New Brunswick / Nouveau-Brunswick	1301	1301006	Saint John	1	310	3100004.00	2867
13010033	504	13	New Brunswick / Nouveau-Brunswick	1301	1301006	Saint John	1	310	3100003.00	1843
13010034	415	13	New Brunswick / Nouveau-Brunswick	1301	1301006	Saint John	1	310	3100003.00	1843
13010035	438	13	New Brunswick / Nouveau-Brunswick	1301	1301006	Saint John	1	310	3100003.00	1843
13010036	486	13	New Brunswick / Nouveau-Brunswick	1301	1301006	Saint John	1	310	3100003.00	1843
13010037	348	13	New Brunswick / Nouveau-Brunswick	1301	1301006	Saint John	1	310	3100001.02	3495
13010038	10	13	New Brunswick / Nouveau-Brunswick	1301	1301006	Saint John	1	310	3100005.00	10
13010039	524	13	New Brunswick / Nouveau-Brunswick	1301	1301006	Saint John	1	310	3100006.00	524
13010040	361	13	New Brunswick / Nouveau-Brunswick	1301	1301006	Saint John	1	310	3100007.00	1193
13010041	367	13	New Brunswick / Nouveau-Brunswick	1301	1301006	Saint John	1	310	3100007.00	1193
13010042	465	13	New Brunswick / Nouveau-Brunswick	1301	1301006	Saint John	1	310	3100007.00	1193
13010043	347	13	New Brunswick / Nouveau-Brunswick	1301	1301006	Saint John	1	310	3100011.00	750
13010044	428	13	New Brunswick / Nouveau-Brunswick	1301	1301006	Saint John	1	310	3100008.00	1409
13010045	604	13	New Brunswick / Nouveau-Brunswick	1301	1301006	Saint John	1	310	3100009.00	2111
13010046	534	13	New Brunswick / Nouveau-Brunswick	1301	1301006	Saint John	1	310	3100009.00	2111
13010047	497	13	New Brunswick / Nouveau-Brunswick	1301	1301006	Saint John	1	310	3100010.00	2011
13010048	458	13	New Brunswick / Nouveau-Brunswick	1301	1301006	Saint John	1	310	3100010.00	2011
13010050	508	13	New Brunswick / Nouveau-Brunswick	1301	1301006	Saint John	1	310	3100010.00	2011
13010051	449	13	New Brunswick / Nouveau-Brunswick	1301	1301006	Saint John	1	310	3100009.00	2111
13010052	524	13	New Brunswick / Nouveau-Brunswick	1301	1301006	Saint John	1	310	3100009.00	2111
13010053	529	13	New Brunswick / Nouveau-Brunswick	1301	1301006	Saint John	1	310	3100008.00	1409
13010054	452	13	New Brunswick / Nouveau-Brunswick	1301	1301006	Saint John	1	310	3100008.00	1409
13010055	562	13	New Brunswick / Nouveau-Brunswick	1301	1301006	Saint John	1	310	3100001.01	2926
13010056	497	13	New Brunswick / Nouveau-Brunswick	1301	1301006	Saint John	1	310	3100001.01	2926
13010057	532	13	New Brunswick / Nouveau-Brunswick	1301	1301006	Saint John	1	310	3100001.01	2926
13010059	347	13	New Brunswick / Nouveau-Brunswick	1301	1301006	Saint John	1	310	3100001.01	2926
13010060	736	13	New Brunswick / Nouveau-Brunswick	1301	1301006	Saint John	1	310	3100001.02	3495
13010063	338	13	New Brunswick / Nouveau-Brunswick	1301	1301006	Saint John	1	310	3100001.02	3495
13010064	1266	13	New Brunswick / Nouveau-Brunswick	1301	1301006	Saint John	1	310	3100001.02	3495
13010065	336	13	New Brunswick / Nouveau-Brunswick	1301	1301006	Saint John	1	310	3100001.02	3495
13010066	410	13	New Brunswick / Nouveau-Brunswick	1301	1301006	Saint John	1	310	3100014.00	2329
13010067	498	13	New Brunswick / Nouveau-Brunswick	1301	1301006	Saint John	1	310	3100014.00	2329
13010068	296	13	New Brunswick / Nouveau-Brunswick	1301	1301006	Saint John	1	310	3100012.00	1058
13010069	445	13	New Brunswick / Nouveau-Brunswick	1301	1301006	Saint John	1	310	3100014.00	2329
13010070	448	13	New Brunswick / Nouveau-Brunswick	1301	1301006	Saint John	1	310	3100013.00	1752
13010071	514	13	New Brunswick / Nouveau-Brunswick	1301	1301006	Saint John	1	310	3100013.00	1752
13010072	407	13	New Brunswick / Nouveau-Brunswick	1301	1301006	Saint John	1	310	3100013.00	1752
13010073	335	13	New Brunswick / Nouveau-Brunswick	1301	1301006	Saint John	1	310	3100012.00	1058
13010074	427	13	New Brunswick / Nouveau-Brunswick	1301	1301006	Saint John	1	310	3100012.00	1058
13010075	383	13	New Brunswick / Nouveau-Brunswick	1301	1301006	Saint John	1	310	3100013.00	1752
13010076	507	13	New Brunswick / Nouveau-Brunswick	1301	1301006	Saint John	1	310	3100014.00	2329
13010077	469	13	New Brunswick / Nouveau-Brunswick	1301	1301006	Saint John	1	310	3100014.00	2329
13010078	323	13	New Brunswick / Nouveau-Brunswick	1301	1301006	Saint John	1	310	3100015.00	1218
13010079	341	13	New Brunswick / Nouveau-Brunswick	1301	1301006	Saint John	1	310	3100015.00	1218
13010080	554	13	New Brunswick / Nouveau-Brunswick	1301	1301006	Saint John	1	310	3100015.00	1218
13010081	704	13	New Brunswick / Nouveau-Brunswick	1301	1301006	Saint John	1	310	3100016.00	1574
13010082	432	13	New Brunswick / Nouveau-Brunswick	1301	1301006	Saint John	1	310	3100016.00	1574
13010083	467	13	New Brunswick / Nouveau-Brunswick	1301	1301006	Saint John	1	310	3100025.01	4100
13010084	438	13	New Brunswick / Nouveau-Brunswick	1301	1301006	Saint John	1	310	3100016.00	1574
13010085	525	13	New Brunswick / Nouveau-Brunswick	1301	1301006	Saint John	1	310	3100025.01	4100
13010087	711	13	New Brunswick / Nouveau-Brunswick	1301	1301006	Saint John	1	310	3100025.01	4100
13010088	514	13	New Brunswick / Nouveau-Brunswick	1301	1301006	Saint John	1	310	3100025.02	3812
13010089	717	13	New Brunswick / Nouveau-Brunswick	1301	1301006	Saint John	1	310	3100025.02	3812
13010090	539	13	New Brunswick / Nouveau-Brunswick	1301	1301006	Saint John	1	310	3100025.02	3812
13010091	978	13	New Brunswick / Nouveau-Brunswick	1301	1301006	Saint John	1	310	3100025.01	4100
13010092	748	13	New Brunswick / Nouveau-Brunswick	1301	1301006	Saint John	1	310	3100025.02	3812
13010093	423	13	New Brunswick / Nouveau-Brunswick	1301	1301006	Saint John	1	310	3100025.02	3812
13010094	871	13	New Brunswick / Nouveau-Brunswick	1301	1301006	Saint John	1	310	3100025.02	3812
13010095	1070	13	New Brunswick / Nouveau-Brunswick	1301	1301006	Saint John	1	310	3100026.00	3694
13010096	412	13	New Brunswick / Nouveau-Brunswick	1301	1301006	Saint John	1	310	3100026.00	3694
13010097	505	13	New Brunswick / Nouveau-Brunswick	1301	1301006	Saint John	1	310	3100026.00	3694
13010098	691	13	New Brunswick / Nouveau-Brunswick	1301	1301006	Saint John	1	310	3100026.00	3694
13010099	743	13	New Brunswick / Nouveau-Brunswick	1301	1301006	Saint John	1	310	3100026.00	3694
13010103	273	13	New Brunswick / Nouveau-Brunswick	1301	1301006	Saint John	1	310	3100026.00	3694
13010104	383	13	New Brunswick / Nouveau-Brunswick	1301	1301006	Saint John	1	310	3100025.01	4100
13010105	629	13	New Brunswick / Nouveau-Brunswick	1301	1301006	Saint John	1	310	3100025.01	4100
13010106	407	13	New Brunswick / Nouveau-Brunswick	1301	1301006	Saint John	1	310	3100025.01	4100
13010107	567	13	New Brunswick / Nouveau-Brunswick	1301	1301006	Saint John	1	310	3100023.00	1980
13010108	411	13	New Brunswick / Nouveau-Brunswick	1301	1301006	Saint John	1	310	3100023.00	1980
13010109	459	13	New Brunswick / Nouveau-Brunswick	1301	1301006	Saint John	1	310	3100023.00	1980
13010110	543	13	New Brunswick / Nouveau-Brunswick	1301	1301006	Saint John	1	310	3100023.00	1980
13010111	639	13	New Brunswick / Nouveau-Brunswick	1301	1301006	Saint John	1	310	3100022.00	2203
13010112	426	13	New Brunswick / Nouveau-Brunswick	1301	1301006	Saint John	1	310	3100022.00	2203
13010113	431	13	New Brunswick / Nouveau-Brunswick	1301	1301006	Saint John	1	310	3100022.00	2203
13010114	216	13	New Brunswick / Nouveau-Brunswick	1301	1301006	Saint John	1	310	3100022.00	2203
13010115	491	13	New Brunswick / Nouveau-Brunswick	1301	1301006	Saint John	1	310	3100022.00	2203
13010116	510	13	New Brunswick / Nouveau-Brunswick	1301	1301006	Saint John	1	310	3100024.00	2254
13010117	296	13	New Brunswick / Nouveau-Brunswick	1301	1301006	Saint John	1	310	3100024.00	2254
13010118	517	13	New Brunswick / Nouveau-Brunswick	1301	1301006	Saint John	1	310	3100024.00	2254
13010119	353	13	New Brunswick / Nouveau-Brunswick	1301	1301006	Saint John	1	310	3100021.00	1355
13010120	619	13	New Brunswick / Nouveau-Brunswick	1301	1301006	Saint John	1	310	3100021.00	1355
13010121	383	13	New Brunswick / Nouveau-Brunswick	1301	1301006	Saint John	1	310	3100021.00	1355
13010122	640	13	New Brunswick / Nouveau-Brunswick	1301	1301006	Saint John	1	310	3100020.00	1562
13010123	534	13	New Brunswick / Nouveau-Brunswick	1301	1301006	Saint John	1	310	3100020.00	1562
13010124	329	13	New Brunswick / Nouveau-Brunswick	1301	1301006	Saint John	1	310	3100019.00	329
13010125	388	13	New Brunswick / Nouveau-Brunswick	1301	1301006	Saint John	1	310	3100020.00	1562
13010126	608	13	New Brunswick / Nouveau-Brunswick	1301	1301006	Saint John	1	310	3100027.02	3252
13010127	645	13	New Brunswick / Nouveau-Brunswick	1301	1301006	Saint John	1	310	3100027.02	3252
13010128	401	13	New Brunswick / Nouveau-Brunswick	1301	1301006	Saint John	1	310	3100027.02	3252
13010129	438	13	New Brunswick / Nouveau-Brunswick	1301	1301006	Saint John	1	310	3100027.02	3252
13010130	630	13	New Brunswick / Nouveau-Brunswick	1301	1301006	Saint John	1	310	3100027.02	3252
13010133	1173	13	New Brunswick / Nouveau-Brunswick	1301	1301006	Saint John	1	310	3100027.01	3515
13010134	1292	13	New Brunswick / Nouveau-Brunswick	1301	1301006	Saint John	1	310	3100027.01	3515
13010135	931	13	New Brunswick / Nouveau-Brunswick	1301	1301006	Saint John	1	310	3100024.00	2254
13010136	545	13	New Brunswick / Nouveau-Brunswick	1301	1301006	Saint John	1	310	3100027.01	3515
13010137	530	13	New Brunswick / Nouveau-Brunswick	1301	1301006	Saint John	1	310	3100027.02	3252
13010138	585	13	New Brunswick / Nouveau-Brunswick	1301	1301006	Saint John	1	310	3100028.00	1923
13010139	754	13	New Brunswick / Nouveau-Brunswick	1301	1301006	Saint John	1	310	3100028.00	1923
13010140	781	13	New Brunswick / Nouveau-Brunswick	1301	1301006	Saint John	1	310	3100002.01	3397
13010141	849	13	New Brunswick / Nouveau-Brunswick	1301	1301006	Saint John	1	310	3100029.00	6315
13010143	375	13	New Brunswick / Nouveau-Brunswick	1301	1301006	Saint John	1	310	3100029.00	6315
13010144	616	13	New Brunswick / Nouveau-Brunswick	1301	1301006	Saint John	1	310	3100029.00	6315
13010146	126	13	New Brunswick / Nouveau-Brunswick	1301	1301006	Saint John	1	310	3100018.00	126
13010147	403	13	New Brunswick / Nouveau-Brunswick	1301	1301006	Saint John	1	310	3100011.00	750
13010148	548	13	New Brunswick / Nouveau-Brunswick	1301	1301006	Saint John	1	310	3100010.00	2011
13010149	463	13	New Brunswick / Nouveau-Brunswick	1301	1301006	Saint John	1	310	3100017.00	1244
13010150	283	13	New Brunswick / Nouveau-Brunswick	1301	1301006	Saint John	1	310	3100017.00	1244
13010151	498	13	New Brunswick / Nouveau-Brunswick	1301	1301006	Saint John	1	310	3100017.00	1244
13010152	471	13	New Brunswick / Nouveau-Brunswick	1301	1301006	Saint John	1	310	3100001.02	3495
13010153	505	13	New Brunswick / Nouveau-Brunswick	1301	1301006	Saint John	1	310	3100027.01	3515
13010154	735	13	New Brunswick / Nouveau-Brunswick	1301	1301006	Saint John	1	310	3100029.00	6315
13010155	515	13	New Brunswick / Nouveau-Brunswick	1301	1301001	Saint Martins	1	310	3100131.00	2765
13010156	314	13	New Brunswick / Nouveau-Brunswick	1301	1301002	St. Martins	1	310	3100131.00	2765
13010157	630	13	New Brunswick / Nouveau-Brunswick	1301	1301001	Saint Martins	1	310	3100131.00	2765
13010158	825	13	New Brunswick / Nouveau-Brunswick	1301	1301004	Simonds	1	310	3100130.02	4175
13010159	694	13	New Brunswick / Nouveau-Brunswick	1301	1301004	Simonds	1	310	3100130.02	4175
13010160	443	13	New Brunswick / Nouveau-Brunswick	1301	1301004	Simonds	1	310	3100130.02	4175
13010161	690	13	New Brunswick / Nouveau-Brunswick	1301	1301004	Simonds	1	310	3100130.02	4175
13010162	599	13	New Brunswick / Nouveau-Brunswick	1301	1301004	Simonds	1	310	3100130.02	4175
13010163	577	13	New Brunswick / Nouveau-Brunswick	1301	1301004	Simonds	1	310	3100130.02	4175
13010164	548	13	New Brunswick / Nouveau-Brunswick	1301	1301016	Musquash	1	310	3100100.02	3308
13010165	652	13	New Brunswick / Nouveau-Brunswick	1301	1301016	Musquash	1	310	3100100.02	3308
13020051	52	13	New Brunswick / Nouveau-Brunswick	1302	1302014	Clarendon	7	999	9913.00	390498
13020052	489	13	New Brunswick / Nouveau-Brunswick	1302	1302016	Saint George	5	997	9913.00	390498
13020053	414	13	New Brunswick / Nouveau-Brunswick	1302	1302011	Pennfield	5	997	9913.00	390498
13020054	511	13	New Brunswick / Nouveau-Brunswick	1302	1302016	Saint George	5	997	9913.00	390498
13020055	532	13	New Brunswick / Nouveau-Brunswick	1302	1302011	Pennfield	5	997	9913.00	390498
13020056	1018	13	New Brunswick / Nouveau-Brunswick	1302	1302016	Saint George	5	997	9913.00	390498
13020057	550	13	New Brunswick / Nouveau-Brunswick	1302	1302018	St. George	6	998	9913.00	390498
13020058	454	13	New Brunswick / Nouveau-Brunswick	1302	1302016	Saint George	5	997	9913.00	390498
13020059	520	13	New Brunswick / Nouveau-Brunswick	1302	1302018	St. George	6	998	9913.00	390498
13020060	473	13	New Brunswick / Nouveau-Brunswick	1302	1302018	St. George	6	998	9913.00	390498
13020061	672	13	New Brunswick / Nouveau-Brunswick	1302	1302012	Blacks Harbour	6	998	9913.00	390498
13020062	310	13	New Brunswick / Nouveau-Brunswick	1302	1302012	Blacks Harbour	6	998	9913.00	390498
13020063	414	13	New Brunswick / Nouveau-Brunswick	1302	1302011	Pennfield	5	997	9913.00	390498
13020064	444	13	New Brunswick / Nouveau-Brunswick	1302	1302011	Pennfield	5	997	9913.00	390498
13020065	414	13	New Brunswick / Nouveau-Brunswick	1302	1302011	Pennfield	5	997	9913.00	390498
13020066	444	13	New Brunswick / Nouveau-Brunswick	1302	1302008	Lepreau	1	310	3100101.00	752
13020067	308	13	New Brunswick / Nouveau-Brunswick	1302	1302008	Lepreau	1	310	3100101.00	752
13020068	568	13	New Brunswick / Nouveau-Brunswick	1302	1302004	Campobello Island	7	999	9913.00	390498
13020069	357	13	New Brunswick / Nouveau-Brunswick	1302	1302004	Campobello Island	7	999	9913.00	390498
13020070	385	13	New Brunswick / Nouveau-Brunswick	1302	1302006	West Isles	7	999	9913.00	390498
13020071	346	13	New Brunswick / Nouveau-Brunswick	1302	1302006	West Isles	7	999	9913.00	390498
13020072	593	13	New Brunswick / Nouveau-Brunswick	1302	1302024	Saint Andrews	6	998	9913.00	390498
13020073	0	13	New Brunswick / Nouveau-Brunswick	1302	1302026	Saint Andrews	6	998	9913.00	390498
13020074	662	13	New Brunswick / Nouveau-Brunswick	1302	1302026	Saint Andrews	6	998	9913.00	390498
13020075	390	13	New Brunswick / Nouveau-Brunswick	1302	1302026	Saint Andrews	6	998	9913.00	390498
13020076	399	13	New Brunswick / Nouveau-Brunswick	1302	1302026	Saint Andrews	6	998	9913.00	390498
13020077	438	13	New Brunswick / Nouveau-Brunswick	1302	1302026	Saint Andrews	6	998	9913.00	390498
13020078	616	13	New Brunswick / Nouveau-Brunswick	1302	1302028	Saint Croix	7	999	9913.00	390498
13020079	573	13	New Brunswick / Nouveau-Brunswick	1302	1302031	Dufferin	6	998	9913.00	390498
13020080	478	13	New Brunswick / Nouveau-Brunswick	1302	1302042	Saint David	6	998	9913.00	390498
13020081	539	13	New Brunswick / Nouveau-Brunswick	1302	1302034	Saint Stephen	6	998	9913.00	390498
13020082	603	13	New Brunswick / Nouveau-Brunswick	1302	1302042	Saint David	6	998	9913.00	390498
13020083	347	13	New Brunswick / Nouveau-Brunswick	1302	1302039	Saint James	7	999	9913.00	390498
13020084	615	13	New Brunswick / Nouveau-Brunswick	1302	1302034	Saint Stephen	6	998	9913.00	390498
13020085	479	13	New Brunswick / Nouveau-Brunswick	1302	1302039	Saint James	7	999	9913.00	390498
13020086	376	13	New Brunswick / Nouveau-Brunswick	1302	1302034	Saint Stephen	6	998	9913.00	390498
13020087	541	13	New Brunswick / Nouveau-Brunswick	1302	1302037	St. Stephen	6	998	9913.00	390498
13020088	530	13	New Brunswick / Nouveau-Brunswick	1302	1302037	St. Stephen	6	998	9913.00	390498
13020089	546	13	New Brunswick / Nouveau-Brunswick	1302	1302037	St. Stephen	6	998	9913.00	390498
13020090	488	13	New Brunswick / Nouveau-Brunswick	1302	1302037	St. Stephen	6	998	9913.00	390498
13020091	517	13	New Brunswick / Nouveau-Brunswick	1302	1302037	St. Stephen	6	998	9913.00	390498
13020092	607	13	New Brunswick / Nouveau-Brunswick	1302	1302037	St. Stephen	6	998	9913.00	390498
13020093	581	13	New Brunswick / Nouveau-Brunswick	1302	1302037	St. Stephen	6	998	9913.00	390498
13020094	500	13	New Brunswick / Nouveau-Brunswick	1302	1302037	St. Stephen	6	998	9913.00	390498
13020095	507	13	New Brunswick / Nouveau-Brunswick	1302	1302037	St. Stephen	6	998	9913.00	390498
13020096	456	13	New Brunswick / Nouveau-Brunswick	1302	1302034	Saint Stephen	6	998	9913.00	390498
13020097	415	13	New Brunswick / Nouveau-Brunswick	1302	1302039	Saint James	7	999	9913.00	390498
13020098	524	13	New Brunswick / Nouveau-Brunswick	1302	1302042	Saint David	6	998	9913.00	390498
13020099	368	13	New Brunswick / Nouveau-Brunswick	1302	1302044	Dumbarton	7	999	9913.00	390498
13020100	647	13	New Brunswick / Nouveau-Brunswick	1302	1302021	Saint Patrick	5	997	9913.00	390498
13020101	790	13	New Brunswick / Nouveau-Brunswick	1302	1302052	Grand Manan	5	997	9913.00	390498
13020102	162	13	New Brunswick / Nouveau-Brunswick	1302	1302001	Grand Manan	6	998	9913.00	390498
13020103	477	13	New Brunswick / Nouveau-Brunswick	1302	1302052	Grand Manan	5	997	9913.00	390498
13020104	193	13	New Brunswick / Nouveau-Brunswick	1302	1302052	Grand Manan	5	997	9913.00	390498
13020105	277	13	New Brunswick / Nouveau-Brunswick	1302	1302052	Grand Manan	5	997	9913.00	390498
13020106	640	13	New Brunswick / Nouveau-Brunswick	1302	1302052	Grand Manan	5	997	9913.00	390498
13030044	643	13	New Brunswick / Nouveau-Brunswick	1303	1303018	Northfield	5	997	9913.00	390498
13030045	488	13	New Brunswick / Nouveau-Brunswick	1303	1303016	Maugerville	2	320	3200019.00	1776
13030046	508	13	New Brunswick / Nouveau-Brunswick	1303	1303014	Sheffield	4	996	9913.00	390498
13030047	345	13	New Brunswick / Nouveau-Brunswick	1303	1303014	Sheffield	4	996	9913.00	390498
13030048	555	13	New Brunswick / Nouveau-Brunswick	1303	1303016	Maugerville	2	320	3200019.00	1776
13030049	733	13	New Brunswick / Nouveau-Brunswick	1303	1303016	Maugerville	2	320	3200019.00	1776
13030050	438	13	New Brunswick / Nouveau-Brunswick	1303	1303008	Lincoln	2	320	3200020.00	6458
13030051	880	13	New Brunswick / Nouveau-Brunswick	1303	1303008	Lincoln	2	320	3200020.00	6458
13030052	330	13	New Brunswick / Nouveau-Brunswick	1303	1303008	Lincoln	2	320	3200020.00	6458
13030053	632	13	New Brunswick / Nouveau-Brunswick	1303	1303008	Lincoln	2	320	3200020.00	6458
13030054	425	13	New Brunswick / Nouveau-Brunswick	1303	1303008	Lincoln	2	320	3200020.00	6458
13030055	1047	13	New Brunswick / Nouveau-Brunswick	1303	1303008	Lincoln	2	320	3200020.00	6458
13030056	576	13	New Brunswick / Nouveau-Brunswick	1303	1303008	Lincoln	2	320	3200020.00	6458
13030057	470	13	New Brunswick / Nouveau-Brunswick	1303	1303008	Lincoln	2	320	3200020.00	6458
13030058	709	13	New Brunswick / Nouveau-Brunswick	1303	1303012	Oromocto	5	997	9913.00	390498
13030059	1071	13	New Brunswick / Nouveau-Brunswick	1303	1303012	Oromocto	5	997	9913.00	390498
13030060	378	13	New Brunswick / Nouveau-Brunswick	1303	1303012	Oromocto	5	997	9913.00	390498
13030061	444	13	New Brunswick / Nouveau-Brunswick	1303	1303012	Oromocto	5	997	9913.00	390498
13030062	710	13	New Brunswick / Nouveau-Brunswick	1303	1303012	Oromocto	5	997	9913.00	390498
13030063	443	13	New Brunswick / Nouveau-Brunswick	1303	1303012	Oromocto	5	997	9913.00	390498
13030064	414	13	New Brunswick / Nouveau-Brunswick	1303	1303012	Oromocto	5	997	9913.00	390498
13030065	619	13	New Brunswick / Nouveau-Brunswick	1303	1303012	Oromocto	5	997	9913.00	390498
13030066	418	13	New Brunswick / Nouveau-Brunswick	1303	1303012	Oromocto	5	997	9913.00	390498
13030067	515	13	New Brunswick / Nouveau-Brunswick	1303	1303012	Oromocto	5	997	9913.00	390498
13030068	447	13	New Brunswick / Nouveau-Brunswick	1303	1303012	Oromocto	5	997	9913.00	390498
13030069	577	13	New Brunswick / Nouveau-Brunswick	1303	1303012	Oromocto	5	997	9913.00	390498
13030070	464	13	New Brunswick / Nouveau-Brunswick	1303	1303012	Oromocto	5	997	9913.00	390498
13030071	592	13	New Brunswick / Nouveau-Brunswick	1303	1303012	Oromocto	5	997	9913.00	390498
13030072	409	13	New Brunswick / Nouveau-Brunswick	1303	1303012	Oromocto	5	997	9913.00	390498
13030073	492	13	New Brunswick / Nouveau-Brunswick	1303	1303012	Oromocto	5	997	9913.00	390498
13030074	200	13	New Brunswick / Nouveau-Brunswick	1303	1303012	Oromocto	5	997	9913.00	390498
13030075	30	13	New Brunswick / Nouveau-Brunswick	1303	1303012	Oromocto	5	997	9913.00	390498
13030076	286	13	New Brunswick / Nouveau-Brunswick	1303	1303013	Oromocto 26	5	997	9913.00	390498
13030077	448	13	New Brunswick / Nouveau-Brunswick	1303	1303011	Burton	5	997	9913.00	390498
13030078	511	13	New Brunswick / Nouveau-Brunswick	1303	1303011	Burton	5	997	9913.00	390498
13030079	526	13	New Brunswick / Nouveau-Brunswick	1303	1303011	Burton	5	997	9913.00	390498
13030080	832	13	New Brunswick / Nouveau-Brunswick	1303	1303011	Burton	5	997	9913.00	390498
13030081	97	13	New Brunswick / Nouveau-Brunswick	1303	1303011	Burton	5	997	9913.00	390498
13030082	527	13	New Brunswick / Nouveau-Brunswick	1303	1303011	Burton	5	997	9913.00	390498
13030083	431	13	New Brunswick / Nouveau-Brunswick	1303	1303011	Burton	5	997	9913.00	390498
13030084	676	13	New Brunswick / Nouveau-Brunswick	1303	1303011	Burton	5	997	9913.00	390498
13030085	520	13	New Brunswick / Nouveau-Brunswick	1303	1303011	Burton	5	997	9913.00	390498
13030086	853	13	New Brunswick / Nouveau-Brunswick	1303	1303011	Burton	5	997	9913.00	390498
13030087	484	13	New Brunswick / Nouveau-Brunswick	1303	1303001	Blissville	4	996	9913.00	390498
13030088	752	13	New Brunswick / Nouveau-Brunswick	1303	1303006	Fredericton Junction	4	996	9913.00	390498
13030089	611	13	New Brunswick / Nouveau-Brunswick	1303	1303005	Tracy	4	996	9913.00	390498
13030090	485	13	New Brunswick / Nouveau-Brunswick	1303	1303004	Gladstone	2	320	3200027.00	485
13030091	442	13	New Brunswick / Nouveau-Brunswick	1303	1303001	Blissville	4	996	9913.00	390498
13030092	364	13	New Brunswick / Nouveau-Brunswick	1303	1303008	Lincoln	2	320	3200020.00	6458
13030093	650	13	New Brunswick / Nouveau-Brunswick	1303	1303008	Lincoln	2	320	3200020.00	6458
13030094	646	13	New Brunswick / Nouveau-Brunswick	1303	1303008	Lincoln	2	320	3200020.00	6458
13040035	503	13	New Brunswick / Nouveau-Brunswick	1304	1304024	Chipman	5	997	9913.00	390498
13040036	430	13	New Brunswick / Nouveau-Brunswick	1304	1304025	Chipman	5	997	9913.00	390498
13040037	401	13	New Brunswick / Nouveau-Brunswick	1304	1304025	Chipman	5	997	9913.00	390498
13040038	405	13	New Brunswick / Nouveau-Brunswick	1304	1304025	Chipman	5	997	9913.00	390498
13040039	459	13	New Brunswick / Nouveau-Brunswick	1304	1304024	Chipman	5	997	9913.00	390498
13040040	500	13	New Brunswick / Nouveau-Brunswick	1304	1304018	Waterborough	5	997	9913.00	390498
13040041	351	13	New Brunswick / Nouveau-Brunswick	1304	1304018	Waterborough	5	997	9913.00	390498
13040042	660	13	New Brunswick / Nouveau-Brunswick	1304	1304014	Johnston	5	997	9913.00	390498
13040043	192	13	New Brunswick / Nouveau-Brunswick	1304	1304016	Brunswick	6	998	9913.00	390498
13040044	620	13	New Brunswick / Nouveau-Brunswick	1304	1304013	Cambridge-Narrows	4	996	9913.00	390498
13040045	651	13	New Brunswick / Nouveau-Brunswick	1304	1304011	Cambridge	5	997	9913.00	390498
13040046	698	13	New Brunswick / Nouveau-Brunswick	1304	1304005	Gagetown	5	997	9913.00	390498
13040047	316	13	New Brunswick / Nouveau-Brunswick	1304	1304004	Gagetown	4	996	9913.00	390498
13040048	294	13	New Brunswick / Nouveau-Brunswick	1304	1304006	Hampstead	5	997	9913.00	390498
13040049	426	13	New Brunswick / Nouveau-Brunswick	1304	1304008	Wickham	5	997	9913.00	390498
13040050	343	13	New Brunswick / Nouveau-Brunswick	1304	1304001	Petersville	1	310	3100102.00	723
13040051	380	13	New Brunswick / Nouveau-Brunswick	1304	1304001	Petersville	1	310	3100102.00	723
13040052	535	13	New Brunswick / Nouveau-Brunswick	1304	1304021	Canning	5	997	9913.00	390498
13040053	417	13	New Brunswick / Nouveau-Brunswick	1304	1304021	Canning	5	997	9913.00	390498
13040054	431	13	New Brunswick / Nouveau-Brunswick	1304	1304022	Minto	5	997	9913.00	390498
13040055	391	13	New Brunswick / Nouveau-Brunswick	1304	1304022	Minto	5	997	9913.00	390498
13040056	445	13	New Brunswick / Nouveau-Brunswick	1304	1304022	Minto	5	997	9913.00	390498
13040057	492	13	New Brunswick / Nouveau-Brunswick	1304	1304022	Minto	5	997	9913.00	390498
13040058	394	13	New Brunswick / Nouveau-Brunswick	1304	1304022	Minto	5	997	9913.00	390498
13040059	352	13	New Brunswick / Nouveau-Brunswick	1304	1304022	Minto	5	997	9913.00	390498
13050084	652	13	New Brunswick / Nouveau-Brunswick	1305	1305028	Havelock	5	997	9913.00	390498
13050085	506	13	New Brunswick / Nouveau-Brunswick	1305	1305028	Havelock	5	997	9913.00	390498
13050086	386	13	New Brunswick / Nouveau-Brunswick	1305	1305026	Cardwell	5	997	9913.00	390498
13050087	500	13	New Brunswick / Nouveau-Brunswick	1305	1305031	Studholm	5	997	9913.00	390498
13050088	403	13	New Brunswick / Nouveau-Brunswick	1305	1305031	Studholm	5	997	9913.00	390498
13050089	610	13	New Brunswick / Nouveau-Brunswick	1305	1305021	Sussex	5	997	9913.00	390498
13050090	454	13	New Brunswick / Nouveau-Brunswick	1305	1305023	Sussex Corner	5	997	9913.00	390498
13050091	580	13	New Brunswick / Nouveau-Brunswick	1305	1305023	Sussex Corner	5	997	9913.00	390498
13050092	630	13	New Brunswick / Nouveau-Brunswick	1305	1305022	Sussex	5	997	9913.00	390498
13050093	461	13	New Brunswick / Nouveau-Brunswick	1305	1305023	Sussex Corner	5	997	9913.00	390498
13050094	349	13	New Brunswick / Nouveau-Brunswick	1305	1305021	Sussex	5	997	9913.00	390498
13050095	441	13	New Brunswick / Nouveau-Brunswick	1305	1305021	Sussex	5	997	9913.00	390498
13050096	535	13	New Brunswick / Nouveau-Brunswick	1305	1305021	Sussex	5	997	9913.00	390498
13050097	571	13	New Brunswick / Nouveau-Brunswick	1305	1305022	Sussex	5	997	9913.00	390498
13050098	486	13	New Brunswick / Nouveau-Brunswick	1305	1305022	Sussex	5	997	9913.00	390498
13050099	487	13	New Brunswick / Nouveau-Brunswick	1305	1305022	Sussex	5	997	9913.00	390498
13050100	524	13	New Brunswick / Nouveau-Brunswick	1305	1305022	Sussex	5	997	9913.00	390498
13050101	530	13	New Brunswick / Nouveau-Brunswick	1305	1305022	Sussex	5	997	9913.00	390498
13050102	418	13	New Brunswick / Nouveau-Brunswick	1305	1305031	Studholm	5	997	9913.00	390498
13050103	653	13	New Brunswick / Nouveau-Brunswick	1305	1305031	Studholm	5	997	9913.00	390498
13050104	456	13	New Brunswick / Nouveau-Brunswick	1305	1305031	Studholm	5	997	9913.00	390498
13050105	564	13	New Brunswick / Nouveau-Brunswick	1305	1305031	Studholm	5	997	9913.00	390498
13050106	480	13	New Brunswick / Nouveau-Brunswick	1305	1305034	Springfield	5	997	9913.00	390498
13050107	618	13	New Brunswick / Nouveau-Brunswick	1305	1305031	Studholm	5	997	9913.00	390498
13050108	476	13	New Brunswick / Nouveau-Brunswick	1305	1305018	Norton	5	997	9913.00	390498
13050109	442	13	New Brunswick / Nouveau-Brunswick	1305	1305018	Norton	5	997	9913.00	390498
13050110	594	13	New Brunswick / Nouveau-Brunswick	1305	1305021	Sussex	5	997	9913.00	390498
13050111	742	13	New Brunswick / Nouveau-Brunswick	1305	1305016	Norton	4	996	9913.00	390498
13050112	472	13	New Brunswick / Nouveau-Brunswick	1305	1305004	Upham	1	310	3100131.00	2765
13050113	361	13	New Brunswick / Nouveau-Brunswick	1305	1305004	Upham	1	310	3100131.00	2765
13050114	473	13	New Brunswick / Nouveau-Brunswick	1305	1305004	Upham	1	310	3100131.00	2765
13050115	521	13	New Brunswick / Nouveau-Brunswick	1305	1305006	Hampton	1	310	3100130.01	7026
13050116	583	13	New Brunswick / Nouveau-Brunswick	1305	1305006	Hampton	1	310	3100130.01	7026
13050117	378	13	New Brunswick / Nouveau-Brunswick	1305	1305006	Hampton	1	310	3100130.01	7026
13050118	631	13	New Brunswick / Nouveau-Brunswick	1305	1305006	Hampton	1	310	3100130.01	7026
13050119	724	13	New Brunswick / Nouveau-Brunswick	1305	1305057	Quispamsis	1	310	3100120.03	3063
13050120	632	13	New Brunswick / Nouveau-Brunswick	1305	1305057	Quispamsis	1	310	3100120.03	3063
13050121	371	13	New Brunswick / Nouveau-Brunswick	1305	1305057	Quispamsis	1	310	3100120.02	6814
13050122	487	13	New Brunswick / Nouveau-Brunswick	1305	1305057	Quispamsis	1	310	3100120.02	6814
13050123	496	13	New Brunswick / Nouveau-Brunswick	1305	1305057	Quispamsis	1	310	3100120.02	6814
13050124	565	13	New Brunswick / Nouveau-Brunswick	1305	1305057	Quispamsis	1	310	3100120.02	6814
13050125	474	13	New Brunswick / Nouveau-Brunswick	1305	1305057	Quispamsis	1	310	3100120.02	6814
13050126	487	13	New Brunswick / Nouveau-Brunswick	1305	1305057	Quispamsis	1	310	3100120.02	6814
13050127	618	13	New Brunswick / Nouveau-Brunswick	1305	1305057	Quispamsis	1	310	3100120.02	6814
13050128	500	13	New Brunswick / Nouveau-Brunswick	1305	1305057	Quispamsis	1	310	3100120.02	6814
13050129	601	13	New Brunswick / Nouveau-Brunswick	1305	1305057	Quispamsis	1	310	3100120.02	6814
13050130	604	13	New Brunswick / Nouveau-Brunswick	1305	1305057	Quispamsis	1	310	3100120.02	6814
13050131	502	13	New Brunswick / Nouveau-Brunswick	1305	1305057	Quispamsis	1	310	3100120.02	6814
13050132	542	13	New Brunswick / Nouveau-Brunswick	1305	1305057	Quispamsis	1	310	3100120.02	6814
13050133	596	13	New Brunswick / Nouveau-Brunswick	1305	1305045	Rothesay	1	310	3100110.02	7677
13050134	576	13	New Brunswick / Nouveau-Brunswick	1305	1305045	Rothesay	1	310	3100110.02	7677
13050135	420	13	New Brunswick / Nouveau-Brunswick	1305	1305045	Rothesay	1	310	3100110.02	7677
13050136	423	13	New Brunswick / Nouveau-Brunswick	1305	1305045	Rothesay	1	310	3100110.02	7677
13050137	477	13	New Brunswick / Nouveau-Brunswick	1305	1305045	Rothesay	1	310	3100110.02	7677
13050138	357	13	New Brunswick / Nouveau-Brunswick	1305	1305045	Rothesay	1	310	3100110.01	4270
13050139	424	13	New Brunswick / Nouveau-Brunswick	1305	1305045	Rothesay	1	310	3100110.01	4270
13050140	375	13	New Brunswick / Nouveau-Brunswick	1305	1305045	Rothesay	1	310	3100110.01	4270
13050141	497	13	New Brunswick / Nouveau-Brunswick	1305	1305045	Rothesay	1	310	3100110.02	7677
13050142	256	13	New Brunswick / Nouveau-Brunswick	1305	1305045	Rothesay	1	310	3100110.02	7677
13050143	507	13	New Brunswick / Nouveau-Brunswick	1305	1305045	Rothesay	1	310	3100110.02	7677
13050144	369	13	New Brunswick / Nouveau-Brunswick	1305	1305045	Rothesay	1	310	3100110.02	7677
13050145	414	13	New Brunswick / Nouveau-Brunswick	1305	1305045	Rothesay	1	310	3100110.02	7677
13050146	332	13	New Brunswick / Nouveau-Brunswick	1305	1305045	Rothesay	1	310	3100110.02	7677
13050147	347	13	New Brunswick / Nouveau-Brunswick	1305	1305008	Rothesay	1	310	3100130.02	4175
13050148	392	13	New Brunswick / Nouveau-Brunswick	1305	1305045	Rothesay	1	310	3100110.01	4270
13050149	1344	13	New Brunswick / Nouveau-Brunswick	1305	1305045	Rothesay	1	310	3100110.01	4270
13050150	425	13	New Brunswick / Nouveau-Brunswick	1305	1305045	Rothesay	1	310	3100110.01	4270
13050151	528	13	New Brunswick / Nouveau-Brunswick	1305	1305045	Rothesay	1	310	3100110.01	4270
13050152	425	13	New Brunswick / Nouveau-Brunswick	1305	1305045	Rothesay	1	310	3100110.01	4270
13050153	263	13	New Brunswick / Nouveau-Brunswick	1305	1305014	Kingston	1	310	3100111.00	2952
13050154	488	13	New Brunswick / Nouveau-Brunswick	1305	1305045	Rothesay	1	310	3100110.02	7677
13050155	423	13	New Brunswick / Nouveau-Brunswick	1305	1305057	Quispamsis	1	310	3100120.04	8009
13050156	467	13	New Brunswick / Nouveau-Brunswick	1305	1305057	Quispamsis	1	310	3100120.04	8009
13050157	1007	13	New Brunswick / Nouveau-Brunswick	1305	1305057	Quispamsis	1	310	3100120.04	8009
13050158	466	13	New Brunswick / Nouveau-Brunswick	1305	1305057	Quispamsis	1	310	3100120.04	8009
13050159	1767	13	New Brunswick / Nouveau-Brunswick	1305	1305057	Quispamsis	1	310	3100120.04	8009
13050160	492	13	New Brunswick / Nouveau-Brunswick	1305	1305057	Quispamsis	1	310	3100120.04	8009
13050163	537	13	New Brunswick / Nouveau-Brunswick	1305	1305057	Quispamsis	1	310	3100120.04	8009
13050164	533	13	New Brunswick / Nouveau-Brunswick	1305	1305057	Quispamsis	1	310	3100120.04	8009
13050165	454	13	New Brunswick / Nouveau-Brunswick	1305	1305057	Quispamsis	1	310	3100120.04	8009
13050166	411	13	New Brunswick / Nouveau-Brunswick	1305	1305057	Quispamsis	1	310	3100120.04	8009
13050167	449	13	New Brunswick / Nouveau-Brunswick	1305	1305057	Quispamsis	1	310	3100120.04	8009
13050168	385	13	New Brunswick / Nouveau-Brunswick	1305	1305057	Quispamsis	1	310	3100120.04	8009
13050169	431	13	New Brunswick / Nouveau-Brunswick	1305	1305057	Quispamsis	1	310	3100120.03	3063
13050170	484	13	New Brunswick / Nouveau-Brunswick	1305	1305057	Quispamsis	1	310	3100120.03	3063
13050171	567	13	New Brunswick / Nouveau-Brunswick	1305	1305057	Quispamsis	1	310	3100120.02	6814
13050172	1487	13	New Brunswick / Nouveau-Brunswick	1305	1305045	Rothesay	1	310	3100110.02	7677
13050173	232	13	New Brunswick / Nouveau-Brunswick	1305	1305045	Rothesay	1	310	3100110.02	7677
13050174	603	13	New Brunswick / Nouveau-Brunswick	1305	1305045	Rothesay	1	310	3100110.02	7677
13050175	598	13	New Brunswick / Nouveau-Brunswick	1305	1305014	Kingston	1	310	3100111.00	2952
13050176	341	13	New Brunswick / Nouveau-Brunswick	1305	1305011	Westfield	1	310	3100100.02	3308
13050177	941	13	New Brunswick / Nouveau-Brunswick	1305	1305011	Westfield	1	310	3100100.02	3308
13050178	501	13	New Brunswick / Nouveau-Brunswick	1305	1305015	Grand Bay-Westfield	1	310	3100100.01	5117
13050179	392	13	New Brunswick / Nouveau-Brunswick	1305	1305015	Grand Bay-Westfield	1	310	3100100.01	5117
13050180	438	13	New Brunswick / Nouveau-Brunswick	1305	1305015	Grand Bay-Westfield	1	310	3100100.01	5117
13050181	1112	13	New Brunswick / Nouveau-Brunswick	1305	1305015	Grand Bay-Westfield	1	310	3100100.01	5117
13050182	402	13	New Brunswick / Nouveau-Brunswick	1305	1305015	Grand Bay-Westfield	1	310	3100100.01	5117
13050183	731	13	New Brunswick / Nouveau-Brunswick	1305	1305015	Grand Bay-Westfield	1	310	3100100.01	5117
13050184	497	13	New Brunswick / Nouveau-Brunswick	1305	1305015	Grand Bay-Westfield	1	310	3100100.01	5117
13050185	608	13	New Brunswick / Nouveau-Brunswick	1305	1305015	Grand Bay-Westfield	1	310	3100100.01	5117
13050186	436	13	New Brunswick / Nouveau-Brunswick	1305	1305015	Grand Bay-Westfield	1	310	3100100.01	5117
13050187	535	13	New Brunswick / Nouveau-Brunswick	1305	1305011	Westfield	1	310	3100100.02	3308
13050188	291	13	New Brunswick / Nouveau-Brunswick	1305	1305011	Westfield	1	310	3100100.02	3308
13050189	622	13	New Brunswick / Nouveau-Brunswick	1305	1305038	Greenwich	1	310	3100112.00	1047
13050190	425	13	New Brunswick / Nouveau-Brunswick	1305	1305038	Greenwich	1	310	3100112.00	1047
13050191	598	13	New Brunswick / Nouveau-Brunswick	1305	1305014	Kingston	1	310	3100111.00	2952
13050192	605	13	New Brunswick / Nouveau-Brunswick	1305	1305014	Kingston	1	310	3100111.00	2952
13050193	477	13	New Brunswick / Nouveau-Brunswick	1305	1305014	Kingston	1	310	3100111.00	2952
13050194	411	13	New Brunswick / Nouveau-Brunswick	1305	1305014	Kingston	1	310	3100111.00	2952
13050195	554	13	New Brunswick / Nouveau-Brunswick	1305	1305016	Norton	4	996	9913.00	390498
13050196	546	13	New Brunswick / Nouveau-Brunswick	1305	1305007	Hampton	1	310	3100130.01	7026
13050197	612	13	New Brunswick / Nouveau-Brunswick	1305	1305007	Hampton	1	310	3100130.01	7026
13050198	562	13	New Brunswick / Nouveau-Brunswick	1305	1305007	Hampton	1	310	3100130.01	7026
13050199	489	13	New Brunswick / Nouveau-Brunswick	1305	1305007	Hampton	1	310	3100130.01	7026
13050200	373	13	New Brunswick / Nouveau-Brunswick	1305	1305007	Hampton	1	310	3100130.01	7026
13050201	551	13	New Brunswick / Nouveau-Brunswick	1305	1305007	Hampton	1	310	3100130.01	7026
13050202	454	13	New Brunswick / Nouveau-Brunswick	1305	1305007	Hampton	1	310	3100130.01	7026
13050203	705	13	New Brunswick / Nouveau-Brunswick	1305	1305007	Hampton	1	310	3100130.01	7026
13050204	621	13	New Brunswick / Nouveau-Brunswick	1305	1305006	Hampton	1	310	3100130.01	7026
13050205	550	13	New Brunswick / Nouveau-Brunswick	1305	1305034	Springfield	5	997	9913.00	390498
13050206	383	13	New Brunswick / Nouveau-Brunswick	1305	1305018	Norton	5	997	9913.00	390498
13050207	622	13	New Brunswick / Nouveau-Brunswick	1305	1305034	Springfield	5	997	9913.00	390498
13050208	407	13	New Brunswick / Nouveau-Brunswick	1305	1305036	Kars	4	996	9913.00	390498
13050209	295	13	New Brunswick / Nouveau-Brunswick	1305	1305001	Hammond	5	997	9913.00	390498
13050210	458	13	New Brunswick / Nouveau-Brunswick	1305	1305024	Waterford	5	997	9913.00	390498
13050211	454	13	New Brunswick / Nouveau-Brunswick	1305	1305026	Cardwell	5	997	9913.00	390498
13050212	574	13	New Brunswick / Nouveau-Brunswick	1305	1305026	Cardwell	5	997	9913.00	390498
13050213	531	13	New Brunswick / Nouveau-Brunswick	1305	1305022	Sussex	5	997	9913.00	390498
13050214	553	13	New Brunswick / Nouveau-Brunswick	1305	1305022	Sussex	5	997	9913.00	390498
13050215	792	13	New Brunswick / Nouveau-Brunswick	1305	1305057	Quispamsis	1	310	3100120.03	3063
13050217	618	13	New Brunswick / Nouveau-Brunswick	1305	1305057	Quispamsis	1	310	3100120.04	8009
13060001	464	13	New Brunswick / Nouveau-Brunswick	1306	1306020	Riverview	1	305	3050101.00	8301
13060002	382	13	New Brunswick / Nouveau-Brunswick	1306	1306020	Riverview	1	305	3050101.00	8301
13060003	475	13	New Brunswick / Nouveau-Brunswick	1306	1306020	Riverview	1	305	3050101.00	8301
13060004	1404	13	New Brunswick / Nouveau-Brunswick	1306	1306020	Riverview	1	305	3050101.00	8301
13060005	318	13	New Brunswick / Nouveau-Brunswick	1306	1306020	Riverview	1	305	3050101.00	8301
13060006	462	13	New Brunswick / Nouveau-Brunswick	1306	1306020	Riverview	1	305	3050101.00	8301
13060007	1824	13	New Brunswick / Nouveau-Brunswick	1306	1306020	Riverview	1	305	3050101.00	8301
13060008	519	13	New Brunswick / Nouveau-Brunswick	1306	1306020	Riverview	1	305	3050101.00	8301
13060009	701	13	New Brunswick / Nouveau-Brunswick	1306	1306020	Riverview	1	305	3050101.00	8301
13060010	442	13	New Brunswick / Nouveau-Brunswick	1306	1306020	Riverview	1	305	3050101.00	8301
13060011	464	13	New Brunswick / Nouveau-Brunswick	1306	1306020	Riverview	1	305	3050101.00	8301
13060012	432	13	New Brunswick / Nouveau-Brunswick	1306	1306020	Riverview	1	305	3050101.00	8301
13060013	414	13	New Brunswick / Nouveau-Brunswick	1306	1306020	Riverview	1	305	3050101.00	8301
13060014	646	13	New Brunswick / Nouveau-Brunswick	1306	1306020	Riverview	1	305	3050102.01	4918
13060017	542	13	New Brunswick / Nouveau-Brunswick	1306	1306020	Riverview	1	305	3050102.01	4918
13060018	480	13	New Brunswick / Nouveau-Brunswick	1306	1306020	Riverview	1	305	3050102.01	4918
13060019	574	13	New Brunswick / Nouveau-Brunswick	1306	1306020	Riverview	1	305	3050102.01	4918
13060020	602	13	New Brunswick / Nouveau-Brunswick	1306	1306020	Riverview	1	305	3050102.02	5909
13060021	409	13	New Brunswick / Nouveau-Brunswick	1306	1306020	Riverview	1	305	3050102.02	5909
13060022	230	13	New Brunswick / Nouveau-Brunswick	1306	1306020	Riverview	1	305	3050102.02	5909
13060023	454	13	New Brunswick / Nouveau-Brunswick	1306	1306020	Riverview	1	305	3050102.02	5909
13060024	405	13	New Brunswick / Nouveau-Brunswick	1306	1306020	Riverview	1	305	3050102.02	5909
13060025	592	13	New Brunswick / Nouveau-Brunswick	1306	1306020	Riverview	1	305	3050102.02	5909
13060026	385	13	New Brunswick / Nouveau-Brunswick	1306	1306020	Riverview	1	305	3050102.01	4918
13060027	847	13	New Brunswick / Nouveau-Brunswick	1306	1306020	Riverview	1	305	3050102.02	5909
13060028	1171	13	New Brunswick / Nouveau-Brunswick	1306	1306020	Riverview	1	305	3050102.02	5909
13060029	1199	13	New Brunswick / Nouveau-Brunswick	1306	1306020	Riverview	1	305	3050102.02	5909
13060030	761	13	New Brunswick / Nouveau-Brunswick	1306	1306020	Riverview	1	305	3050102.01	4918
13060031	493	13	New Brunswick / Nouveau-Brunswick	1306	1306020	Riverview	1	305	3050102.01	4918
13060032	471	13	New Brunswick / Nouveau-Brunswick	1306	1306020	Riverview	1	305	3050102.01	4918
13060052	566	13	New Brunswick / Nouveau-Brunswick	1306	1306020	Riverview	1	305	3050102.01	4918
13060053	583	13	New Brunswick / Nouveau-Brunswick	1306	1306014	Coverdale	1	305	3050100.00	7146
13060054	523	13	New Brunswick / Nouveau-Brunswick	1306	1306014	Coverdale	1	305	3050100.00	7146
13060055	581	13	New Brunswick / Nouveau-Brunswick	1306	1306014	Coverdale	1	305	3050100.00	7146
13060056	460	13	New Brunswick / Nouveau-Brunswick	1306	1306011	Hillsborough	1	305	3050100.00	7146
13060057	455	13	New Brunswick / Nouveau-Brunswick	1306	1306025	Hillsborough	1	305	3050100.00	7146
13060058	540	13	New Brunswick / Nouveau-Brunswick	1306	1306025	Hillsborough	1	305	3050100.00	7146
13060059	355	13	New Brunswick / Nouveau-Brunswick	1306	1306025	Hillsborough	1	305	3050100.00	7146
13060060	500	13	New Brunswick / Nouveau-Brunswick	1306	1306011	Hillsborough	1	305	3050100.00	7146
13060061	277	13	New Brunswick / Nouveau-Brunswick	1306	1306001	Hopewell	4	996	9913.00	390498
13060062	366	13	New Brunswick / Nouveau-Brunswick	1306	1306001	Hopewell	4	996	9913.00	390498
13060063	353	13	New Brunswick / Nouveau-Brunswick	1306	1306003	Riverside-Albert	5	997	9913.00	390498
13060064	376	13	New Brunswick / Nouveau-Brunswick	1306	1306004	Harvey	5	997	9913.00	390498
13060065	232	13	New Brunswick / Nouveau-Brunswick	1306	1306006	Alma	5	997	9913.00	390498
13060066	0	13	New Brunswick / Nouveau-Brunswick	1306	1306007	Alma	7	999	9913.00	390498
13060067	477	13	New Brunswick / Nouveau-Brunswick	1306	1306008	Elgin	1	305	3050110.00	968
13060068	491	13	New Brunswick / Nouveau-Brunswick	1306	1306008	Elgin	1	305	3050110.00	968
13060069	502	13	New Brunswick / Nouveau-Brunswick	1306	1306014	Coverdale	1	305	3050100.00	7146
13060070	494	13	New Brunswick / Nouveau-Brunswick	1306	1306014	Coverdale	1	305	3050100.00	7146
13060071	495	13	New Brunswick / Nouveau-Brunswick	1306	1306014	Coverdale	1	305	3050100.00	7146
13060072	779	13	New Brunswick / Nouveau-Brunswick	1306	1306014	Coverdale	1	305	3050100.00	7146
13060073	444	13	New Brunswick / Nouveau-Brunswick	1306	1306014	Coverdale	1	305	3050100.00	7146
13060074	435	13	New Brunswick / Nouveau-Brunswick	1306	1306011	Hillsborough	1	305	3050100.00	7146
13070033	591	13	New Brunswick / Nouveau-Brunswick	1307	1307022	Moncton	1	305	3050010.02	7369
13070034	1396	13	New Brunswick / Nouveau-Brunswick	1307	1307022	Moncton	1	305	3050012.00	7420
13070035	1628	13	New Brunswick / Nouveau-Brunswick	1307	1307022	Moncton	1	305	3050012.00	7420
13070036	662	13	New Brunswick / Nouveau-Brunswick	1307	1307045	Dieppe	1	305	3050013.00	5729
13070037	615	13	New Brunswick / Nouveau-Brunswick	1307	1307045	Dieppe	1	305	3050013.00	5729
13070038	213	13	New Brunswick / Nouveau-Brunswick	1307	1307045	Dieppe	1	305	3050013.00	5729
13070039	1913	13	New Brunswick / Nouveau-Brunswick	1307	1307045	Dieppe	1	305	3050013.00	5729
13070040	430	13	New Brunswick / Nouveau-Brunswick	1307	1307045	Dieppe	1	305	3050013.00	5729
13070041	455	13	New Brunswick / Nouveau-Brunswick	1307	1307045	Dieppe	1	305	3050013.00	5729
13070042	478	13	New Brunswick / Nouveau-Brunswick	1307	1307045	Dieppe	1	305	3050013.00	5729
13070043	423	13	New Brunswick / Nouveau-Brunswick	1307	1307045	Dieppe	1	305	3050013.00	5729
13070044	540	13	New Brunswick / Nouveau-Brunswick	1307	1307045	Dieppe	1	305	3050013.00	5729
13070045	829	13	New Brunswick / Nouveau-Brunswick	1307	1307022	Moncton	1	305	3050012.00	7420
13070046	458	13	New Brunswick / Nouveau-Brunswick	1307	1307022	Moncton	1	305	3050012.00	7420
13070047	491	13	New Brunswick / Nouveau-Brunswick	1307	1307022	Moncton	1	305	3050012.00	7420
13070048	426	13	New Brunswick / Nouveau-Brunswick	1307	1307022	Moncton	1	305	3050012.00	7420
13070049	604	13	New Brunswick / Nouveau-Brunswick	1307	1307022	Moncton	1	305	3050012.00	7420
13070050	407	13	New Brunswick / Nouveau-Brunswick	1307	1307022	Moncton	1	305	3050012.00	7420
13070051	737	13	New Brunswick / Nouveau-Brunswick	1307	1307022	Moncton	1	305	3050012.00	7420
13070052	444	13	New Brunswick / Nouveau-Brunswick	1307	1307022	Moncton	1	305	3050012.00	7420
13070053	420	13	New Brunswick / Nouveau-Brunswick	1307	1307022	Moncton	1	305	3050010.01	2060
13070054	480	13	New Brunswick / Nouveau-Brunswick	1307	1307022	Moncton	1	305	3050010.01	2060
13070055	645	13	New Brunswick / Nouveau-Brunswick	1307	1307022	Moncton	1	305	3050010.01	2060
13070056	370	13	New Brunswick / Nouveau-Brunswick	1307	1307022	Moncton	1	305	3050010.02	7369
13070057	635	13	New Brunswick / Nouveau-Brunswick	1307	1307022	Moncton	1	305	3050010.02	7369
13070058	370	13	New Brunswick / Nouveau-Brunswick	1307	1307022	Moncton	1	305	3050010.02	7369
13070059	1481	13	New Brunswick / Nouveau-Brunswick	1307	1307022	Moncton	1	305	3050010.02	7369
13070060	272	13	New Brunswick / Nouveau-Brunswick	1307	1307022	Moncton	1	305	3050010.02	7369
13070061	339	13	New Brunswick / Nouveau-Brunswick	1307	1307022	Moncton	1	305	3050010.02	7369
13070062	373	13	New Brunswick / Nouveau-Brunswick	1307	1307022	Moncton	1	305	3050010.02	7369
13070063	630	13	New Brunswick / Nouveau-Brunswick	1307	1307022	Moncton	1	305	3050010.02	7369
13070064	488	13	New Brunswick / Nouveau-Brunswick	1307	1307022	Moncton	1	305	3050010.02	7369
13070065	616	13	New Brunswick / Nouveau-Brunswick	1307	1307022	Moncton	1	305	3050010.02	7369
13070066	1204	13	New Brunswick / Nouveau-Brunswick	1307	1307022	Moncton	1	305	3050010.02	7369
13070067	515	13	New Brunswick / Nouveau-Brunswick	1307	1307022	Moncton	1	305	3050010.01	2060
13070068	500	13	New Brunswick / Nouveau-Brunswick	1307	1307022	Moncton	1	305	3050009.00	4468
13070069	372	13	New Brunswick / Nouveau-Brunswick	1307	1307022	Moncton	1	305	3050009.00	4468
13070070	501	13	New Brunswick / Nouveau-Brunswick	1307	1307022	Moncton	1	305	3050007.00	3065
13070071	422	13	New Brunswick / Nouveau-Brunswick	1307	1307022	Moncton	1	305	3050007.00	3065
13070072	536	13	New Brunswick / Nouveau-Brunswick	1307	1307022	Moncton	1	305	3050007.00	3065
13070073	547	13	New Brunswick / Nouveau-Brunswick	1307	1307022	Moncton	1	305	3050009.00	4468
13070074	482	13	New Brunswick / Nouveau-Brunswick	1307	1307022	Moncton	1	305	3050009.00	4468
13070075	475	13	New Brunswick / Nouveau-Brunswick	1307	1307022	Moncton	1	305	3050009.00	4468
13070076	681	13	New Brunswick / Nouveau-Brunswick	1307	1307022	Moncton	1	305	3050009.00	4468
13070077	450	13	New Brunswick / Nouveau-Brunswick	1307	1307022	Moncton	1	305	3050009.00	4468
13070078	518	13	New Brunswick / Nouveau-Brunswick	1307	1307022	Moncton	1	305	3050009.00	4468
13070079	555	13	New Brunswick / Nouveau-Brunswick	1307	1307022	Moncton	1	305	3050008.00	4484
13070080	536	13	New Brunswick / Nouveau-Brunswick	1307	1307022	Moncton	1	305	3050008.00	4484
13070081	529	13	New Brunswick / Nouveau-Brunswick	1307	1307022	Moncton	1	305	3050008.00	4484
13070082	378	13	New Brunswick / Nouveau-Brunswick	1307	1307022	Moncton	1	305	3050004.00	7299
13070083	396	13	New Brunswick / Nouveau-Brunswick	1307	1307022	Moncton	1	305	3050004.00	7299
13070084	364	13	New Brunswick / Nouveau-Brunswick	1307	1307022	Moncton	1	305	3050004.00	7299
13070085	390	13	New Brunswick / Nouveau-Brunswick	1307	1307022	Moncton	1	305	3050004.00	7299
13070088	440	13	New Brunswick / Nouveau-Brunswick	1307	1307022	Moncton	1	305	3050004.00	7299
13070089	469	13	New Brunswick / Nouveau-Brunswick	1307	1307022	Moncton	1	305	3050004.00	7299
13070090	444	13	New Brunswick / Nouveau-Brunswick	1307	1307022	Moncton	1	305	3050004.00	7299
13070092	446	13	New Brunswick / Nouveau-Brunswick	1307	1307022	Moncton	1	305	3050004.00	7299
13070093	432	13	New Brunswick / Nouveau-Brunswick	1307	1307022	Moncton	1	305	3050004.00	7299
13070094	525	13	New Brunswick / Nouveau-Brunswick	1307	1307022	Moncton	1	305	3050008.00	4484
13070095	561	13	New Brunswick / Nouveau-Brunswick	1307	1307022	Moncton	1	305	3050008.00	4484
13070096	566	13	New Brunswick / Nouveau-Brunswick	1307	1307022	Moncton	1	305	3050008.00	4484
13070097	473	13	New Brunswick / Nouveau-Brunswick	1307	1307022	Moncton	1	305	3050008.00	4484
13070098	443	13	New Brunswick / Nouveau-Brunswick	1307	1307022	Moncton	1	305	3050009.00	4468
13070099	739	13	New Brunswick / Nouveau-Brunswick	1307	1307022	Moncton	1	305	3050008.00	4484
13070100	1038	13	New Brunswick / Nouveau-Brunswick	1307	1307022	Moncton	1	305	3050003.04	5259
13070101	364	13	New Brunswick / Nouveau-Brunswick	1307	1307022	Moncton	1	305	3050003.04	5259
13070102	506	13	New Brunswick / Nouveau-Brunswick	1307	1307022	Moncton	1	305	3050003.04	5259
13070105	393	13	New Brunswick / Nouveau-Brunswick	1307	1307022	Moncton	1	305	3050003.04	5259
13070106	448	13	New Brunswick / Nouveau-Brunswick	1307	1307022	Moncton	1	305	3050003.04	5259
13070107	428	13	New Brunswick / Nouveau-Brunswick	1307	1307022	Moncton	1	305	3050003.04	5259
13070109	359	13	New Brunswick / Nouveau-Brunswick	1307	1307022	Moncton	1	305	3050003.03	8259
13070110	678	13	New Brunswick / Nouveau-Brunswick	1307	1307022	Moncton	1	305	3050003.03	8259
13070111	868	13	New Brunswick / Nouveau-Brunswick	1307	1307022	Moncton	1	305	3050003.03	8259
13070113	1160	13	New Brunswick / Nouveau-Brunswick	1307	1307022	Moncton	1	305	3050004.00	7299
13070114	506	13	New Brunswick / Nouveau-Brunswick	1307	1307022	Moncton	1	305	3050002.00	4534
13070115	490	13	New Brunswick / Nouveau-Brunswick	1307	1307022	Moncton	1	305	3050005.00	2605
13070116	674	13	New Brunswick / Nouveau-Brunswick	1307	1307022	Moncton	1	305	3050007.00	3065
13070117	626	13	New Brunswick / Nouveau-Brunswick	1307	1307022	Moncton	1	305	3050005.00	2605
13070118	527	13	New Brunswick / Nouveau-Brunswick	1307	1307022	Moncton	1	305	3050005.00	2605
13070119	393	13	New Brunswick / Nouveau-Brunswick	1307	1307022	Moncton	1	305	3050006.00	4552
13070120	451	13	New Brunswick / Nouveau-Brunswick	1307	1307022	Moncton	1	305	3050005.00	2605
13070121	511	13	New Brunswick / Nouveau-Brunswick	1307	1307022	Moncton	1	305	3050005.00	2605
13070122	308	13	New Brunswick / Nouveau-Brunswick	1307	1307022	Moncton	1	305	3050001.00	1160
13070123	338	13	New Brunswick / Nouveau-Brunswick	1307	1307022	Moncton	1	305	3050006.00	4552
13070124	453	13	New Brunswick / Nouveau-Brunswick	1307	1307022	Moncton	1	305	3050006.00	4552
13070125	481	13	New Brunswick / Nouveau-Brunswick	1307	1307022	Moncton	1	305	3050007.00	3065
13070126	451	13	New Brunswick / Nouveau-Brunswick	1307	1307022	Moncton	1	305	3050007.00	3065
13070127	446	13	New Brunswick / Nouveau-Brunswick	1307	1307022	Moncton	1	305	3050006.00	4552
13070128	613	13	New Brunswick / Nouveau-Brunswick	1307	1307022	Moncton	1	305	3050006.00	4552
13070129	504	13	New Brunswick / Nouveau-Brunswick	1307	1307022	Moncton	1	305	3050006.00	4552
13070130	436	13	New Brunswick / Nouveau-Brunswick	1307	1307022	Moncton	1	305	3050006.00	4552
13070131	580	13	New Brunswick / Nouveau-Brunswick	1307	1307022	Moncton	1	305	3050006.00	4552
13070132	789	13	New Brunswick / Nouveau-Brunswick	1307	1307022	Moncton	1	305	3050006.00	4552
13070133	433	13	New Brunswick / Nouveau-Brunswick	1307	1307022	Moncton	1	305	3050001.00	1160
13070134	419	13	New Brunswick / Nouveau-Brunswick	1307	1307022	Moncton	1	305	3050001.00	1160
13070135	363	13	New Brunswick / Nouveau-Brunswick	1307	1307022	Moncton	1	305	3050002.00	4534
13070136	373	13	New Brunswick / Nouveau-Brunswick	1307	1307022	Moncton	1	305	3050002.00	4534
13070137	464	13	New Brunswick / Nouveau-Brunswick	1307	1307022	Moncton	1	305	3050002.00	4534
13070138	420	13	New Brunswick / Nouveau-Brunswick	1307	1307022	Moncton	1	305	3050002.00	4534
13070139	458	13	New Brunswick / Nouveau-Brunswick	1307	1307022	Moncton	1	305	3050002.00	4534
13070140	508	13	New Brunswick / Nouveau-Brunswick	1307	1307022	Moncton	1	305	3050002.00	4534
13070141	482	13	New Brunswick / Nouveau-Brunswick	1307	1307022	Moncton	1	305	3050002.00	4534
13070142	423	13	New Brunswick / Nouveau-Brunswick	1307	1307022	Moncton	1	305	3050002.00	4534
13070143	537	13	New Brunswick / Nouveau-Brunswick	1307	1307022	Moncton	1	305	3050002.00	4534
13070146	999	13	New Brunswick / Nouveau-Brunswick	1307	1307022	Moncton	1	305	3050003.01	2651
13070147	356	13	New Brunswick / Nouveau-Brunswick	1307	1307022	Moncton	1	305	3050003.01	2651
13070175	1517	13	New Brunswick / Nouveau-Brunswick	1307	1307045	Dieppe	1	305	3050014.02	5745
13070176	919	13	New Brunswick / Nouveau-Brunswick	1307	1307045	Dieppe	1	305	3050014.02	5745
13070177	331	13	New Brunswick / Nouveau-Brunswick	1307	1307045	Dieppe	1	305	3050014.04	7760
13070180	857	13	New Brunswick / Nouveau-Brunswick	1307	1307045	Dieppe	1	305	3050014.03	4076
13070181	2400	13	New Brunswick / Nouveau-Brunswick	1307	1307045	Dieppe	1	305	3050014.03	4076
13070182	3277	13	New Brunswick / Nouveau-Brunswick	1307	1307045	Dieppe	1	305	3050014.04	7760
13070183	313	13	New Brunswick / Nouveau-Brunswick	1307	1307045	Dieppe	1	305	3050014.04	7760
13070184	819	13	New Brunswick / Nouveau-Brunswick	1307	1307045	Dieppe	1	305	3050014.03	4076
13070186	1547	13	New Brunswick / Nouveau-Brunswick	1307	1307045	Dieppe	1	305	3050014.02	5745
13070187	755	13	New Brunswick / Nouveau-Brunswick	1307	1307045	Dieppe	1	305	3050014.02	5745
13070188	1007	13	New Brunswick / Nouveau-Brunswick	1307	1307045	Dieppe	1	305	3050014.02	5745
13070225	786	13	New Brunswick / Nouveau-Brunswick	1307	1307022	Moncton	1	305	3050004.00	7299
13070226	1296	13	New Brunswick / Nouveau-Brunswick	1307	1307022	Moncton	1	305	3050003.01	2651
13070227	1236	13	New Brunswick / Nouveau-Brunswick	1307	1307022	Moncton	1	305	3050004.00	7299
13070228	358	13	New Brunswick / Nouveau-Brunswick	1307	1307022	Moncton	1	305	3050004.00	7299
13070229	716	13	New Brunswick / Nouveau-Brunswick	1307	1307007	Cap-Pelé	5	997	9913.00	390498
13070230	416	13	New Brunswick / Nouveau-Brunswick	1307	1307007	Cap-Pelé	5	997	9913.00	390498
13070231	611	13	New Brunswick / Nouveau-Brunswick	1307	1307007	Cap-Pelé	5	997	9913.00	390498
13070232	513	13	New Brunswick / Nouveau-Brunswick	1307	1307007	Cap-Pelé	5	997	9913.00	390498
13070233	594	13	New Brunswick / Nouveau-Brunswick	1307	1307005	Beaubassin East / Beaubassin-est	5	997	9913.00	390498
13070234	595	13	New Brunswick / Nouveau-Brunswick	1307	1307005	Beaubassin East / Beaubassin-est	5	997	9913.00	390498
13070235	1203	13	New Brunswick / Nouveau-Brunswick	1307	1307005	Beaubassin East / Beaubassin-est	5	997	9913.00	390498
13070236	592	13	New Brunswick / Nouveau-Brunswick	1307	1307005	Beaubassin East / Beaubassin-est	5	997	9913.00	390498
13070237	807	13	New Brunswick / Nouveau-Brunswick	1307	1307016	Shediac	4	996	9913.00	390498
13070238	392	13	New Brunswick / Nouveau-Brunswick	1307	1307052	Shediac	4	996	9913.00	390498
13070239	964	13	New Brunswick / Nouveau-Brunswick	1307	1307052	Shediac	4	996	9913.00	390498
13070240	750	13	New Brunswick / Nouveau-Brunswick	1307	1307052	Shediac	4	996	9913.00	390498
13070241	1008	13	New Brunswick / Nouveau-Brunswick	1307	1307052	Shediac	4	996	9913.00	390498
13070242	580	13	New Brunswick / Nouveau-Brunswick	1307	1307052	Shediac	4	996	9913.00	390498
13070243	692	13	New Brunswick / Nouveau-Brunswick	1307	1307052	Shediac	4	996	9913.00	390498
13070244	1667	13	New Brunswick / Nouveau-Brunswick	1307	1307052	Shediac	4	996	9913.00	390498
13070245	601	13	New Brunswick / Nouveau-Brunswick	1307	1307016	Shediac	4	996	9913.00	390498
13070246	580	13	New Brunswick / Nouveau-Brunswick	1307	1307016	Shediac	4	996	9913.00	390498
13070247	758	13	New Brunswick / Nouveau-Brunswick	1307	1307016	Shediac	4	996	9913.00	390498
13070248	546	13	New Brunswick / Nouveau-Brunswick	1307	1307016	Shediac	4	996	9913.00	390498
13070249	879	13	New Brunswick / Nouveau-Brunswick	1307	1307016	Shediac	4	996	9913.00	390498
13070250	746	13	New Brunswick / Nouveau-Brunswick	1307	1307016	Shediac	4	996	9913.00	390498
13070251	456	13	New Brunswick / Nouveau-Brunswick	1307	1307019	Moncton	1	305	3050016.01	6424
13070252	741	13	New Brunswick / Nouveau-Brunswick	1307	1307019	Moncton	1	305	3050016.01	6424
13070253	613	13	New Brunswick / Nouveau-Brunswick	1307	1307019	Moncton	1	305	3050016.01	6424
13070254	659	13	New Brunswick / Nouveau-Brunswick	1307	1307019	Moncton	1	305	3050016.01	6424
13070255	610	13	New Brunswick / Nouveau-Brunswick	1307	1307019	Moncton	1	305	3050016.01	6424
13070256	1403	13	New Brunswick / Nouveau-Brunswick	1307	1307022	Moncton	1	305	3050011.00	3889
13070257	549	13	New Brunswick / Nouveau-Brunswick	1307	1307019	Moncton	1	305	3050016.01	6424
13070258	448	13	New Brunswick / Nouveau-Brunswick	1307	1307019	Moncton	1	305	3050016.02	5205
13070259	564	13	New Brunswick / Nouveau-Brunswick	1307	1307019	Moncton	1	305	3050016.02	5205
13070260	492	13	New Brunswick / Nouveau-Brunswick	1307	1307019	Moncton	1	305	3050016.02	5205
13070261	998	13	New Brunswick / Nouveau-Brunswick	1307	1307019	Moncton	1	305	3050016.02	5205
13070262	550	13	New Brunswick / Nouveau-Brunswick	1307	1307028	Salisbury	1	305	3050016.02	5205
13070263	518	13	New Brunswick / Nouveau-Brunswick	1307	1307028	Salisbury	1	305	3050016.02	5205
13070264	633	13	New Brunswick / Nouveau-Brunswick	1307	1307028	Salisbury	1	305	3050016.02	5205
13070265	507	13	New Brunswick / Nouveau-Brunswick	1307	1307028	Salisbury	1	305	3050016.02	5205
13070266	676	13	New Brunswick / Nouveau-Brunswick	1307	1307024	Salisbury	4	996	9913.00	390498
13070267	612	13	New Brunswick / Nouveau-Brunswick	1307	1307024	Salisbury	4	996	9913.00	390498
13070268	484	13	New Brunswick / Nouveau-Brunswick	1307	1307029	Petitcodiac	5	997	9913.00	390498
13070269	502	13	New Brunswick / Nouveau-Brunswick	1307	1307029	Petitcodiac	5	997	9913.00	390498
13070270	443	13	New Brunswick / Nouveau-Brunswick	1307	1307029	Petitcodiac	5	997	9913.00	390498
13070271	503	13	New Brunswick / Nouveau-Brunswick	1307	1307024	Salisbury	4	996	9913.00	390498
13070272	591	13	New Brunswick / Nouveau-Brunswick	1307	1307024	Salisbury	4	996	9913.00	390498
13070273	516	13	New Brunswick / Nouveau-Brunswick	1307	1307024	Salisbury	4	996	9913.00	390498
13070274	519	13	New Brunswick / Nouveau-Brunswick	1307	1307024	Salisbury	4	996	9913.00	390498
13070275	495	13	New Brunswick / Nouveau-Brunswick	1307	1307019	Moncton	1	305	3050016.02	5205
13070276	551	13	New Brunswick / Nouveau-Brunswick	1307	1307019	Moncton	1	305	3050016.01	6424
13070277	1125	13	New Brunswick / Nouveau-Brunswick	1307	1307022	Moncton	1	305	3050011.00	3889
13070278	936	13	New Brunswick / Nouveau-Brunswick	1307	1307022	Moncton	1	305	3050011.00	3889
13070279	425	13	New Brunswick / Nouveau-Brunswick	1307	1307022	Moncton	1	305	3050011.00	3889
13070280	658	13	New Brunswick / Nouveau-Brunswick	1307	1307019	Moncton	1	305	3050016.01	6424
13070281	569	13	New Brunswick / Nouveau-Brunswick	1307	1307019	Moncton	1	305	3050016.01	6424
13070282	505	13	New Brunswick / Nouveau-Brunswick	1307	1307019	Moncton	1	305	3050016.01	6424
13070283	513	13	New Brunswick / Nouveau-Brunswick	1307	1307019	Moncton	1	305	3050016.01	6424
13070284	153	13	New Brunswick / Nouveau-Brunswick	1307	1307011	Dorchester	1	305	3050015.00	6523
13070285	470	13	New Brunswick / Nouveau-Brunswick	1307	1307013	Memramcook	1	305	3050015.00	6523
13070286	515	13	New Brunswick / Nouveau-Brunswick	1307	1307013	Memramcook	1	305	3050015.00	6523
13070287	702	13	New Brunswick / Nouveau-Brunswick	1307	1307013	Memramcook	1	305	3050015.00	6523
13070288	470	13	New Brunswick / Nouveau-Brunswick	1307	1307013	Memramcook	1	305	3050015.00	6523
13070289	472	13	New Brunswick / Nouveau-Brunswick	1307	1307013	Memramcook	1	305	3050015.00	6523
13070290	324	13	New Brunswick / Nouveau-Brunswick	1307	1307011	Dorchester	1	305	3050015.00	6523
13070291	48	13	New Brunswick / Nouveau-Brunswick	1307	1307014	Fort Folly 1	1	305	3050015.00	6523
13070292	729	13	New Brunswick / Nouveau-Brunswick	1307	1307012	Dorchester	1	305	3050015.00	6523
13070293	438	13	New Brunswick / Nouveau-Brunswick	1307	1307012	Dorchester	1	305	3050015.00	6523
13070294	564	13	New Brunswick / Nouveau-Brunswick	1307	1307008	Sackville	5	997	9913.00	390498
13070295	602	13	New Brunswick / Nouveau-Brunswick	1307	1307009	Sackville	5	997	9913.00	390498
13070296	913	13	New Brunswick / Nouveau-Brunswick	1307	1307009	Sackville	5	997	9913.00	390498
13070297	611	13	New Brunswick / Nouveau-Brunswick	1307	1307009	Sackville	5	997	9913.00	390498
13070298	498	13	New Brunswick / Nouveau-Brunswick	1307	1307009	Sackville	5	997	9913.00	390498
13070299	518	13	New Brunswick / Nouveau-Brunswick	1307	1307009	Sackville	5	997	9913.00	390498
13070300	714	13	New Brunswick / Nouveau-Brunswick	1307	1307009	Sackville	5	997	9913.00	390498
13070301	607	13	New Brunswick / Nouveau-Brunswick	1307	1307009	Sackville	5	997	9913.00	390498
13070302	528	13	New Brunswick / Nouveau-Brunswick	1307	1307009	Sackville	5	997	9913.00	390498
13070303	772	13	New Brunswick / Nouveau-Brunswick	1307	1307008	Sackville	5	997	9913.00	390498
13070304	567	13	New Brunswick / Nouveau-Brunswick	1307	1307009	Sackville	5	997	9913.00	390498
13070305	460	13	New Brunswick / Nouveau-Brunswick	1307	1307001	Westmorland	5	997	9913.00	390498
13070306	504	13	New Brunswick / Nouveau-Brunswick	1307	1307001	Westmorland	5	997	9913.00	390498
13070307	418	13	New Brunswick / Nouveau-Brunswick	1307	1307002	Port Elgin	6	998	9913.00	390498
13070308	611	13	New Brunswick / Nouveau-Brunswick	1307	1307004	Botsford	5	997	9913.00	390498
13070309	463	13	New Brunswick / Nouveau-Brunswick	1307	1307004	Botsford	5	997	9913.00	390498
13070310	569	13	New Brunswick / Nouveau-Brunswick	1307	1307005	Beaubassin East / Beaubassin-est	5	997	9913.00	390498
13070311	360	13	New Brunswick / Nouveau-Brunswick	1307	1307005	Beaubassin East / Beaubassin-est	5	997	9913.00	390498
13070312	586	13	New Brunswick / Nouveau-Brunswick	1307	1307005	Beaubassin East / Beaubassin-est	5	997	9913.00	390498
13070313	526	13	New Brunswick / Nouveau-Brunswick	1307	1307005	Beaubassin East / Beaubassin-est	5	997	9913.00	390498
13070314	612	13	New Brunswick / Nouveau-Brunswick	1307	1307005	Beaubassin East / Beaubassin-est	5	997	9913.00	390498
13070315	563	13	New Brunswick / Nouveau-Brunswick	1307	1307005	Beaubassin East / Beaubassin-est	5	997	9913.00	390498
13070316	418	13	New Brunswick / Nouveau-Brunswick	1307	1307013	Memramcook	1	305	3050015.00	6523
13070317	534	13	New Brunswick / Nouveau-Brunswick	1307	1307013	Memramcook	1	305	3050015.00	6523
13070318	572	13	New Brunswick / Nouveau-Brunswick	1307	1307013	Memramcook	1	305	3050015.00	6523
13070319	678	13	New Brunswick / Nouveau-Brunswick	1307	1307013	Memramcook	1	305	3050015.00	6523
13070321	451	13	New Brunswick / Nouveau-Brunswick	1307	1307022	Moncton	1	305	3050003.03	8259
13070322	1648	13	New Brunswick / Nouveau-Brunswick	1307	1307022	Moncton	1	305	3050003.03	8259
13070323	911	13	New Brunswick / Nouveau-Brunswick	1307	1307022	Moncton	1	305	3050003.03	8259
13070324	491	13	New Brunswick / Nouveau-Brunswick	1307	1307022	Moncton	1	305	3050003.03	8259
13070325	1878	13	New Brunswick / Nouveau-Brunswick	1307	1307022	Moncton	1	305	3050003.03	8259
13070326	975	13	New Brunswick / Nouveau-Brunswick	1307	1307022	Moncton	1	305	3050003.03	8259
13070327	553	13	New Brunswick / Nouveau-Brunswick	1307	1307022	Moncton	1	305	3050003.04	5259
13070328	597	13	New Brunswick / Nouveau-Brunswick	1307	1307022	Moncton	1	305	3050003.04	5259
13070329	932	13	New Brunswick / Nouveau-Brunswick	1307	1307022	Moncton	1	305	3050003.04	5259
13070330	218	13	New Brunswick / Nouveau-Brunswick	1307	1307045	Dieppe	1	305	3050014.04	7760
13070331	760	13	New Brunswick / Nouveau-Brunswick	1307	1307045	Dieppe	1	305	3050014.04	7760
13070332	725	13	New Brunswick / Nouveau-Brunswick	1307	1307045	Dieppe	1	305	3050014.04	7760
13070333	397	13	New Brunswick / Nouveau-Brunswick	1307	1307045	Dieppe	1	305	3050014.04	7760
13070334	856	13	New Brunswick / Nouveau-Brunswick	1307	1307045	Dieppe	1	305	3050014.04	7760
13070335	505	13	New Brunswick / Nouveau-Brunswick	1307	1307045	Dieppe	1	305	3050014.04	7760
13070336	378	13	New Brunswick / Nouveau-Brunswick	1307	1307045	Dieppe	1	305	3050014.04	7760
13080067	348	13	New Brunswick / Nouveau-Brunswick	1308	1308026	Carleton	5	997	9913.00	390498
13080068	422	13	New Brunswick / Nouveau-Brunswick	1308	1308026	Carleton	5	997	9913.00	390498
13080069	496	13	New Brunswick / Nouveau-Brunswick	1308	1308021	Saint-Louis	5	997	9913.00	390498
13080070	482	13	New Brunswick / Nouveau-Brunswick	1308	1308022	Saint-Louis de Kent	5	997	9913.00	390498
13080071	448	13	New Brunswick / Nouveau-Brunswick	1308	1308022	Saint-Louis de Kent	5	997	9913.00	390498
13080072	384	13	New Brunswick / Nouveau-Brunswick	1308	1308021	Saint-Louis	5	997	9913.00	390498
13080073	583	13	New Brunswick / Nouveau-Brunswick	1308	1308019	Saint-Charles	5	997	9913.00	390498
13080074	450	13	New Brunswick / Nouveau-Brunswick	1308	1308019	Saint-Charles	5	997	9913.00	390498
13080075	469	13	New Brunswick / Nouveau-Brunswick	1308	1308018	Richibucto	5	997	9913.00	390498
13080076	395	13	New Brunswick / Nouveau-Brunswick	1308	1308018	Richibucto	5	997	9913.00	390498
13080077	422	13	New Brunswick / Nouveau-Brunswick	1308	1308018	Richibucto	5	997	9913.00	390498
13080078	446	13	New Brunswick / Nouveau-Brunswick	1308	1308017	Rexton	6	998	9913.00	390498
13080079	372	13	New Brunswick / Nouveau-Brunswick	1308	1308017	Rexton	6	998	9913.00	390498
13080080	605	13	New Brunswick / Nouveau-Brunswick	1308	1308016	Richibucto	5	997	9913.00	390498
13080081	750	13	New Brunswick / Nouveau-Brunswick	1308	1308015	Richibucto 15	6	998	9913.00	390498
13080082	775	13	New Brunswick / Nouveau-Brunswick	1308	1308015	Richibucto 15	6	998	9913.00	390498
13080083	460	13	New Brunswick / Nouveau-Brunswick	1308	1308015	Richibucto 15	6	998	9913.00	390498
13080084	477	13	New Brunswick / Nouveau-Brunswick	1308	1308014	Weldford	4	996	9913.00	390498
13080085	0	13	New Brunswick / Nouveau-Brunswick	1308	1308015	Richibucto 15	6	998	9913.00	390498
13080086	428	13	New Brunswick / Nouveau-Brunswick	1308	1308014	Weldford	4	996	9913.00	390498
13080087	437	13	New Brunswick / Nouveau-Brunswick	1308	1308019	Saint-Charles	5	997	9913.00	390498
13080088	419	13	New Brunswick / Nouveau-Brunswick	1308	1308021	Saint-Louis	5	997	9913.00	390498
13080089	442	13	New Brunswick / Nouveau-Brunswick	1308	1308021	Saint-Louis	5	997	9913.00	390498
13080090	512	13	New Brunswick / Nouveau-Brunswick	1308	1308019	Saint-Charles	5	997	9913.00	390498
13080091	337	13	New Brunswick / Nouveau-Brunswick	1308	1308024	Acadieville	5	997	9913.00	390498
13080092	407	13	New Brunswick / Nouveau-Brunswick	1308	1308024	Acadieville	5	997	9913.00	390498
13080093	25	13	New Brunswick / Nouveau-Brunswick	1308	1308012	Huskisson	7	999	9913.00	390498
13080094	390	13	New Brunswick / Nouveau-Brunswick	1308	1308010	Harcourt	4	996	9913.00	390498
13080095	419	13	New Brunswick / Nouveau-Brunswick	1308	1308008	Saint-Paul	1	305	3050200.00	866
13080096	413	13	New Brunswick / Nouveau-Brunswick	1308	1308014	Weldford	4	996	9913.00	390498
13080097	452	13	New Brunswick / Nouveau-Brunswick	1308	1308006	Saint Mary	5	997	9913.00	390498
13080098	529	13	New Brunswick / Nouveau-Brunswick	1308	1308006	Saint Mary	5	997	9913.00	390498
13080099	560	13	New Brunswick / Nouveau-Brunswick	1308	1308006	Saint Mary	5	997	9913.00	390498
13080100	429	13	New Brunswick / Nouveau-Brunswick	1308	1308004	Wellington	5	997	9913.00	390498
13080101	85	13	New Brunswick / Nouveau-Brunswick	1308	1308003	Buctouche 16	7	999	9913.00	390498
13080102	451	13	New Brunswick / Nouveau-Brunswick	1308	1308005	Bouctouche	5	997	9913.00	390498
13080103	616	13	New Brunswick / Nouveau-Brunswick	1308	1308005	Bouctouche	5	997	9913.00	390498
13080104	403	13	New Brunswick / Nouveau-Brunswick	1308	1308005	Bouctouche	5	997	9913.00	390498
13080105	356	13	New Brunswick / Nouveau-Brunswick	1308	1308005	Bouctouche	5	997	9913.00	390498
13080106	597	13	New Brunswick / Nouveau-Brunswick	1308	1308005	Bouctouche	5	997	9913.00	390498
13080107	525	13	New Brunswick / Nouveau-Brunswick	1308	1308004	Wellington	5	997	9913.00	390498
13080108	477	13	New Brunswick / Nouveau-Brunswick	1308	1308004	Wellington	5	997	9913.00	390498
13080109	378	13	New Brunswick / Nouveau-Brunswick	1308	1308004	Wellington	5	997	9913.00	390498
13080110	470	13	New Brunswick / Nouveau-Brunswick	1308	1308004	Wellington	5	997	9913.00	390498
13080111	444	13	New Brunswick / Nouveau-Brunswick	1308	1308016	Richibucto	5	997	9913.00	390498
13080112	426	13	New Brunswick / Nouveau-Brunswick	1308	1308016	Richibucto	5	997	9913.00	390498
13080113	511	13	New Brunswick / Nouveau-Brunswick	1308	1308016	Richibucto	5	997	9913.00	390498
13080114	97	13	New Brunswick / Nouveau-Brunswick	1308	1308020	Indian Island 28	7	999	9913.00	390498
13080115	467	13	New Brunswick / Nouveau-Brunswick	1308	1308004	Wellington	5	997	9913.00	390498
13080116	581	13	New Brunswick / Nouveau-Brunswick	1308	1308004	Wellington	5	997	9913.00	390498
13080117	723	13	New Brunswick / Nouveau-Brunswick	1308	1308001	Dundas	4	996	9913.00	390498
13080118	437	13	New Brunswick / Nouveau-Brunswick	1308	1308001	Dundas	4	996	9913.00	390498
13080119	463	13	New Brunswick / Nouveau-Brunswick	1308	1308001	Dundas	4	996	9913.00	390498
13080120	523	13	New Brunswick / Nouveau-Brunswick	1308	1308001	Dundas	4	996	9913.00	390498
13080121	698	13	New Brunswick / Nouveau-Brunswick	1308	1308001	Dundas	4	996	9913.00	390498
13080122	516	13	New Brunswick / Nouveau-Brunswick	1308	1308001	Dundas	4	996	9913.00	390498
13080123	444	13	New Brunswick / Nouveau-Brunswick	1308	1308001	Dundas	4	996	9913.00	390498
13080124	451	13	New Brunswick / Nouveau-Brunswick	1308	1308001	Dundas	4	996	9913.00	390498
13080125	437	13	New Brunswick / Nouveau-Brunswick	1308	1308001	Dundas	4	996	9913.00	390498
13080126	567	13	New Brunswick / Nouveau-Brunswick	1308	1308001	Dundas	4	996	9913.00	390498
13080127	475	13	New Brunswick / Nouveau-Brunswick	1308	1308001	Dundas	4	996	9913.00	390498
13080128	548	13	New Brunswick / Nouveau-Brunswick	1308	1308001	Dundas	4	996	9913.00	390498
13080129	579	13	New Brunswick / Nouveau-Brunswick	1308	1308007	Saint-Antoine	5	997	9913.00	390498
13080130	496	13	New Brunswick / Nouveau-Brunswick	1308	1308007	Saint-Antoine	5	997	9913.00	390498
13080131	695	13	New Brunswick / Nouveau-Brunswick	1308	1308007	Saint-Antoine	5	997	9913.00	390498
13080132	467	13	New Brunswick / Nouveau-Brunswick	1308	1308006	Saint Mary	5	997	9913.00	390498
13080133	447	13	New Brunswick / Nouveau-Brunswick	1308	1308008	Saint-Paul	1	305	3050200.00	866
13090103	424	13	New Brunswick / Nouveau-Brunswick	1309	1309036	Alnwick	5	997	9913.00	390498
13090104	456	13	New Brunswick / Nouveau-Brunswick	1309	1309036	Alnwick	5	997	9913.00	390498
13090105	606	13	New Brunswick / Nouveau-Brunswick	1309	1309036	Alnwick	5	997	9913.00	390498
13090106	0	13	New Brunswick / Nouveau-Brunswick	1309	1309047	Tabusintac 9	7	999	9913.00	390498
13090107	10	13	New Brunswick / Nouveau-Brunswick	1309	1309047	Tabusintac 9	7	999	9913.00	390498
13090108	0	13	New Brunswick / Nouveau-Brunswick	1309	1309047	Tabusintac 9	7	999	9913.00	390498
13090109	0	13	New Brunswick / Nouveau-Brunswick	1309	1309047	Tabusintac 9	7	999	9913.00	390498
13090110	507	13	New Brunswick / Nouveau-Brunswick	1309	1309036	Alnwick	5	997	9913.00	390498
13090111	471	13	New Brunswick / Nouveau-Brunswick	1309	1309036	Alnwick	5	997	9913.00	390498
13090112	371	13	New Brunswick / Nouveau-Brunswick	1309	1309036	Alnwick	5	997	9913.00	390498
13090113	475	13	New Brunswick / Nouveau-Brunswick	1309	1309038	Neguac	5	997	9913.00	390498
13090114	643	13	New Brunswick / Nouveau-Brunswick	1309	1309044	Burnt Church 14	6	998	9913.00	390498
13090115	403	13	New Brunswick / Nouveau-Brunswick	1309	1309044	Burnt Church 14	6	998	9913.00	390498
13090116	476	13	New Brunswick / Nouveau-Brunswick	1309	1309036	Alnwick	5	997	9913.00	390498
13090117	567	13	New Brunswick / Nouveau-Brunswick	1309	1309038	Neguac	5	997	9913.00	390498
13090118	636	13	New Brunswick / Nouveau-Brunswick	1309	1309038	Neguac	5	997	9913.00	390498
13090119	416	13	New Brunswick / Nouveau-Brunswick	1309	1309036	Alnwick	5	997	9913.00	390498
13090120	446	13	New Brunswick / Nouveau-Brunswick	1309	1309036	Alnwick	5	997	9913.00	390498
13090121	484	13	New Brunswick / Nouveau-Brunswick	1309	1309036	Alnwick	5	997	9913.00	390498
13090122	564	13	New Brunswick / Nouveau-Brunswick	1309	1309036	Alnwick	5	997	9913.00	390498
13090123	364	13	New Brunswick / Nouveau-Brunswick	1309	1309036	Alnwick	5	997	9913.00	390498
13090124	337	13	New Brunswick / Nouveau-Brunswick	1309	1309036	Alnwick	5	997	9913.00	390498
13090125	551	13	New Brunswick / Nouveau-Brunswick	1309	1309031	Newcastle	3	329	9913.00	390498
13090126	904	13	New Brunswick / Nouveau-Brunswick	1309	1309050	Miramichi	3	329	9913.00	390498
13090127	480	13	New Brunswick / Nouveau-Brunswick	1309	1309050	Miramichi	3	329	9913.00	390498
13090128	524	13	New Brunswick / Nouveau-Brunswick	1309	1309050	Miramichi	3	329	9913.00	390498
13090129	748	13	New Brunswick / Nouveau-Brunswick	1309	1309050	Miramichi	3	329	9913.00	390498
13090130	445	13	New Brunswick / Nouveau-Brunswick	1309	1309050	Miramichi	3	329	9913.00	390498
13090131	486	13	New Brunswick / Nouveau-Brunswick	1309	1309050	Miramichi	3	329	9913.00	390498
13090132	418	13	New Brunswick / Nouveau-Brunswick	1309	1309050	Miramichi	3	329	9913.00	390498
13090133	391	13	New Brunswick / Nouveau-Brunswick	1309	1309050	Miramichi	3	329	9913.00	390498
13090134	443	13	New Brunswick / Nouveau-Brunswick	1309	1309050	Miramichi	3	329	9913.00	390498
13090135	619	13	New Brunswick / Nouveau-Brunswick	1309	1309050	Miramichi	3	329	9913.00	390498
13090136	586	13	New Brunswick / Nouveau-Brunswick	1309	1309050	Miramichi	3	329	9913.00	390498
13090137	480	13	New Brunswick / Nouveau-Brunswick	1309	1309050	Miramichi	3	329	9913.00	390498
13090138	519	13	New Brunswick / Nouveau-Brunswick	1309	1309050	Miramichi	3	329	9913.00	390498
13090139	428	13	New Brunswick / Nouveau-Brunswick	1309	1309050	Miramichi	3	329	9913.00	390498
13090140	686	13	New Brunswick / Nouveau-Brunswick	1309	1309050	Miramichi	3	329	9913.00	390498
13090141	577	13	New Brunswick / Nouveau-Brunswick	1309	1309050	Miramichi	3	329	9913.00	390498
13090142	468	13	New Brunswick / Nouveau-Brunswick	1309	1309050	Miramichi	3	329	9913.00	390498
13090143	463	13	New Brunswick / Nouveau-Brunswick	1309	1309050	Miramichi	3	329	9913.00	390498
13090144	427	13	New Brunswick / Nouveau-Brunswick	1309	1309050	Miramichi	3	329	9913.00	390498
13090145	524	13	New Brunswick / Nouveau-Brunswick	1309	1309050	Miramichi	3	329	9913.00	390498
13090146	819	13	New Brunswick / Nouveau-Brunswick	1309	1309050	Miramichi	3	329	9913.00	390498
13090147	390	13	New Brunswick / Nouveau-Brunswick	1309	1309050	Miramichi	3	329	9913.00	390498
13090148	413	13	New Brunswick / Nouveau-Brunswick	1309	1309050	Miramichi	3	329	9913.00	390498
13090149	456	13	New Brunswick / Nouveau-Brunswick	1309	1309050	Miramichi	3	329	9913.00	390498
13090150	274	13	New Brunswick / Nouveau-Brunswick	1309	1309050	Miramichi	3	329	9913.00	390498
13090151	405	13	New Brunswick / Nouveau-Brunswick	1309	1309050	Miramichi	3	329	9913.00	390498
13090152	333	13	New Brunswick / Nouveau-Brunswick	1309	1309050	Miramichi	3	329	9913.00	390498
13090153	409	13	New Brunswick / Nouveau-Brunswick	1309	1309050	Miramichi	3	329	9913.00	390498
13090154	489	13	New Brunswick / Nouveau-Brunswick	1309	1309050	Miramichi	3	329	9913.00	390498
13090155	428	13	New Brunswick / Nouveau-Brunswick	1309	1309050	Miramichi	3	329	9913.00	390498
13090156	461	13	New Brunswick / Nouveau-Brunswick	1309	1309050	Miramichi	3	329	9913.00	390498
13090157	473	13	New Brunswick / Nouveau-Brunswick	1309	1309050	Miramichi	3	329	9913.00	390498
13090158	373	13	New Brunswick / Nouveau-Brunswick	1309	1309050	Miramichi	3	329	9913.00	390498
13090159	422	13	New Brunswick / Nouveau-Brunswick	1309	1309050	Miramichi	3	329	9913.00	390498
13090160	387	13	New Brunswick / Nouveau-Brunswick	1309	1309050	Miramichi	3	329	9913.00	390498
13090161	369	13	New Brunswick / Nouveau-Brunswick	1309	1309014	Nelson	3	329	9913.00	390498
13090162	566	13	New Brunswick / Nouveau-Brunswick	1309	1309014	Nelson	3	329	9913.00	390498
13090163	378	13	New Brunswick / Nouveau-Brunswick	1309	1309011	Derby	3	329	9913.00	390498
13090164	611	13	New Brunswick / Nouveau-Brunswick	1309	1309018	Blackville	4	996	9913.00	390498
13090165	404	13	New Brunswick / Nouveau-Brunswick	1309	1309018	Blackville	4	996	9913.00	390498
13090166	505	13	New Brunswick / Nouveau-Brunswick	1309	1309019	Blackville	5	997	9913.00	390498
13090167	485	13	New Brunswick / Nouveau-Brunswick	1309	1309019	Blackville	5	997	9913.00	390498
13090168	472	13	New Brunswick / Nouveau-Brunswick	1309	1309018	Blackville	4	996	9913.00	390498
13090169	425	13	New Brunswick / Nouveau-Brunswick	1309	1309026	Southesk	3	329	9913.00	390498
13090170	32	13	New Brunswick / Nouveau-Brunswick	1309	1309023	Red Bank 4	3	329	9913.00	390498
13090174	0	13	New Brunswick / Nouveau-Brunswick	1309	1309028	Northesk	3	329	9913.00	390498
13090175	0	13	New Brunswick / Nouveau-Brunswick	1309	1309028	Northesk	3	329	9913.00	390498
13090176	0	13	New Brunswick / Nouveau-Brunswick	1309	1309028	Northesk	3	329	9913.00	390498
13090177	0	13	New Brunswick / Nouveau-Brunswick	1309	1309028	Northesk	3	329	9913.00	390498
13090178	0	13	New Brunswick / Nouveau-Brunswick	1309	1309028	Northesk	3	329	9913.00	390498
13090179	0	13	New Brunswick / Nouveau-Brunswick	1309	1309028	Northesk	3	329	9913.00	390498
13090180	0	13	New Brunswick / Nouveau-Brunswick	1309	1309028	Northesk	3	329	9913.00	390498
13090181	0	13	New Brunswick / Nouveau-Brunswick	1309	1309028	Northesk	3	329	9913.00	390498
13090182	0	13	New Brunswick / Nouveau-Brunswick	1309	1309028	Northesk	3	329	9913.00	390498
13090183	0	13	New Brunswick / Nouveau-Brunswick	1309	1309028	Northesk	3	329	9913.00	390498
13090184	0	13	New Brunswick / Nouveau-Brunswick	1309	1309028	Northesk	3	329	9913.00	390498
13090185	0	13	New Brunswick / Nouveau-Brunswick	1309	1309028	Northesk	3	329	9913.00	390498
13090186	0	13	New Brunswick / Nouveau-Brunswick	1309	1309028	Northesk	3	329	9913.00	390498
13090187	0	13	New Brunswick / Nouveau-Brunswick	1309	1309028	Northesk	3	329	9913.00	390498
13090188	0	13	New Brunswick / Nouveau-Brunswick	1309	1309028	Northesk	3	329	9913.00	390498
13090189	320	13	New Brunswick / Nouveau-Brunswick	1309	1309023	Red Bank 4	3	329	9913.00	390498
13090190	466	13	New Brunswick / Nouveau-Brunswick	1309	1309026	Southesk	3	329	9913.00	390498
13090191	678	13	New Brunswick / Nouveau-Brunswick	1309	1309028	Northesk	3	329	9913.00	390498
13090192	314	13	New Brunswick / Nouveau-Brunswick	1309	1309028	Northesk	3	329	9913.00	390498
13090193	445	13	New Brunswick / Nouveau-Brunswick	1309	1309028	Northesk	3	329	9913.00	390498
13090194	34	13	New Brunswick / Nouveau-Brunswick	1309	1309034	Big Hole Tract 8 (South Half)	3	329	9913.00	390498
13090195	392	13	New Brunswick / Nouveau-Brunswick	1309	1309028	Northesk	3	329	9913.00	390498
13090196	669	13	New Brunswick / Nouveau-Brunswick	1309	1309031	Newcastle	3	329	9913.00	390498
13090197	448	13	New Brunswick / Nouveau-Brunswick	1309	1309035	Eel Ground 2	3	329	9913.00	390498
13090198	364	13	New Brunswick / Nouveau-Brunswick	1309	1309026	Southesk	3	329	9913.00	390498
13090199	620	13	New Brunswick / Nouveau-Brunswick	1309	1309011	Derby	3	329	9913.00	390498
13090200	663	13	New Brunswick / Nouveau-Brunswick	1309	1309050	Miramichi	3	329	9913.00	390498
13090201	501	13	New Brunswick / Nouveau-Brunswick	1309	1309021	Blissfield	5	997	9913.00	390498
13090202	380	13	New Brunswick / Nouveau-Brunswick	1309	1309018	Blackville	4	996	9913.00	390498
13090203	348	13	New Brunswick / Nouveau-Brunswick	1309	1309018	Blackville	4	996	9913.00	390498
13090204	399	13	New Brunswick / Nouveau-Brunswick	1309	1309016	Rogersville	5	997	9913.00	390498
13090205	631	13	New Brunswick / Nouveau-Brunswick	1309	1309017	Rogersville	5	997	9913.00	390498
13090206	539	13	New Brunswick / Nouveau-Brunswick	1309	1309017	Rogersville	5	997	9913.00	390498
13090207	312	13	New Brunswick / Nouveau-Brunswick	1309	1309016	Rogersville	5	997	9913.00	390498
13090208	502	13	New Brunswick / Nouveau-Brunswick	1309	1309016	Rogersville	5	997	9913.00	390498
13090209	512	13	New Brunswick / Nouveau-Brunswick	1309	1309004	Glenelg	3	329	9913.00	390498
13090210	455	13	New Brunswick / Nouveau-Brunswick	1309	1309004	Glenelg	3	329	9913.00	390498
13090211	643	13	New Brunswick / Nouveau-Brunswick	1309	1309004	Glenelg	3	329	9913.00	390498
13090212	522	13	New Brunswick / Nouveau-Brunswick	1309	1309006	Chatham	3	329	9913.00	390498
13090213	677	13	New Brunswick / Nouveau-Brunswick	1309	1309001	Hardwicke	5	997	9913.00	390498
13090214	433	13	New Brunswick / Nouveau-Brunswick	1309	1309001	Hardwicke	5	997	9913.00	390498
13090215	453	13	New Brunswick / Nouveau-Brunswick	1309	1309001	Hardwicke	5	997	9913.00	390498
13090216	378	13	New Brunswick / Nouveau-Brunswick	1309	1309001	Hardwicke	5	997	9913.00	390498
13090217	388	13	New Brunswick / Nouveau-Brunswick	1309	1309001	Hardwicke	5	997	9913.00	390498
13090218	448	13	New Brunswick / Nouveau-Brunswick	1309	1309022	Doaktown	5	997	9913.00	390498
13090219	345	13	New Brunswick / Nouveau-Brunswick	1309	1309022	Doaktown	5	997	9913.00	390498
13090220	545	13	New Brunswick / Nouveau-Brunswick	1309	1309027	Upper Miramichi	5	997	9913.00	390498
13090221	454	13	New Brunswick / Nouveau-Brunswick	1309	1309027	Upper Miramichi	5	997	9913.00	390498
13090222	544	13	New Brunswick / Nouveau-Brunswick	1309	1309027	Upper Miramichi	5	997	9913.00	390498
13090322	316	13	New Brunswick / Nouveau-Brunswick	1309	1309027	Upper Miramichi	5	997	9913.00	390498
13090324	514	13	New Brunswick / Nouveau-Brunswick	1309	1309027	Upper Miramichi	5	997	9913.00	390498
13090326	523	13	New Brunswick / Nouveau-Brunswick	1309	1309028	Northesk	3	329	9913.00	390498
13090327	578	13	New Brunswick / Nouveau-Brunswick	1309	1309026	Southesk	3	329	9913.00	390498
13100162	419	13	New Brunswick / Nouveau-Brunswick	1310	1310037	Stanley	4	996	9913.00	390498
13100163	435	13	New Brunswick / Nouveau-Brunswick	1310	1310036	Stanley	4	996	9913.00	390498
13100164	641	13	New Brunswick / Nouveau-Brunswick	1310	1310031	Saint Marys	2	320	3200018.00	4733
13100165	626	13	New Brunswick / Nouveau-Brunswick	1310	1310031	Saint Marys	2	320	3200018.00	4733
13100166	918	13	New Brunswick / Nouveau-Brunswick	1310	1310031	Saint Marys	2	320	3200018.00	4733
13100167	711	13	New Brunswick / Nouveau-Brunswick	1310	1310031	Saint Marys	2	320	3200018.00	4733
13100168	756	13	New Brunswick / Nouveau-Brunswick	1310	1310032	Fredericton	2	320	3200014.00	3805
13100169	793	13	New Brunswick / Nouveau-Brunswick	1310	1310032	Fredericton	2	320	3200014.00	3805
13100170	1620	13	New Brunswick / Nouveau-Brunswick	1310	1310032	Fredericton	2	320	3200014.00	3805
13100171	636	13	New Brunswick / Nouveau-Brunswick	1310	1310032	Fredericton	2	320	3200014.00	3805
13100172	508	13	New Brunswick / Nouveau-Brunswick	1310	1310032	Fredericton	2	320	3200011.00	4265
13100173	426	13	New Brunswick / Nouveau-Brunswick	1310	1310032	Fredericton	2	320	3200011.00	4265
13100174	465	13	New Brunswick / Nouveau-Brunswick	1310	1310032	Fredericton	2	320	3200011.00	4265
13100175	499	13	New Brunswick / Nouveau-Brunswick	1310	1310032	Fredericton	2	320	3200011.00	4265
13100176	514	13	New Brunswick / Nouveau-Brunswick	1310	1310032	Fredericton	2	320	3200011.00	4265
13100177	0	13	New Brunswick / Nouveau-Brunswick	1310	1310032	Fredericton	2	320	3200016.00	0
13100178	520	13	New Brunswick / Nouveau-Brunswick	1310	1310032	Fredericton	2	320	3200011.00	4265
13100179	0	13	New Brunswick / Nouveau-Brunswick	1310	1310034	Devon 30	2	320	3200017.00	864
13100180	732	13	New Brunswick / Nouveau-Brunswick	1310	1310032	Fredericton	2	320	3200011.00	4265
13100181	601	13	New Brunswick / Nouveau-Brunswick	1310	1310032	Fredericton	2	320	3200011.00	4265
13100182	697	13	New Brunswick / Nouveau-Brunswick	1310	1310034	Devon 30	2	320	3200017.00	864
13100183	587	13	New Brunswick / Nouveau-Brunswick	1310	1310032	Fredericton	2	320	3200012.00	3973
13100184	459	13	New Brunswick / Nouveau-Brunswick	1310	1310032	Fredericton	2	320	3200012.00	3973
13100185	417	13	New Brunswick / Nouveau-Brunswick	1310	1310032	Fredericton	2	320	3200012.00	3973
13100186	540	13	New Brunswick / Nouveau-Brunswick	1310	1310032	Fredericton	2	320	3200012.00	3973
13100187	450	13	New Brunswick / Nouveau-Brunswick	1310	1310032	Fredericton	2	320	3200012.00	3973
13100188	502	13	New Brunswick / Nouveau-Brunswick	1310	1310032	Fredericton	2	320	3200012.00	3973
13100189	487	13	New Brunswick / Nouveau-Brunswick	1310	1310032	Fredericton	2	320	3200012.00	3973
13100190	446	13	New Brunswick / Nouveau-Brunswick	1310	1310032	Fredericton	2	320	3200010.00	1745
13100191	771	13	New Brunswick / Nouveau-Brunswick	1310	1310032	Fredericton	2	320	3200013.00	6067
13100192	629	13	New Brunswick / Nouveau-Brunswick	1310	1310032	Fredericton	2	320	3200013.00	6067
13100193	531	13	New Brunswick / Nouveau-Brunswick	1310	1310032	Fredericton	2	320	3200012.00	3973
13100194	391	13	New Brunswick / Nouveau-Brunswick	1310	1310032	Fredericton	2	320	3200013.00	6067
13100195	941	13	New Brunswick / Nouveau-Brunswick	1310	1310032	Fredericton	2	320	3200013.00	6067
13100196	481	13	New Brunswick / Nouveau-Brunswick	1310	1310032	Fredericton	2	320	3200013.00	6067
13100197	545	13	New Brunswick / Nouveau-Brunswick	1310	1310032	Fredericton	2	320	3200009.00	3898
13100198	477	13	New Brunswick / Nouveau-Brunswick	1310	1310032	Fredericton	2	320	3200009.00	3898
13100199	383	13	New Brunswick / Nouveau-Brunswick	1310	1310032	Fredericton	2	320	3200009.00	3898
13100200	436	13	New Brunswick / Nouveau-Brunswick	1310	1310032	Fredericton	2	320	3200009.00	3898
13100201	421	13	New Brunswick / Nouveau-Brunswick	1310	1310032	Fredericton	2	320	3200003.00	3436
13100202	540	13	New Brunswick / Nouveau-Brunswick	1310	1310032	Fredericton	2	320	3200003.00	3436
13100203	462	13	New Brunswick / Nouveau-Brunswick	1310	1310032	Fredericton	2	320	3200003.00	3436
13100204	613	13	New Brunswick / Nouveau-Brunswick	1310	1310032	Fredericton	2	320	3200003.00	3436
13100205	438	13	New Brunswick / Nouveau-Brunswick	1310	1310032	Fredericton	2	320	3200003.00	3436
13100206	477	13	New Brunswick / Nouveau-Brunswick	1310	1310032	Fredericton	2	320	3200003.00	3436
13100207	485	13	New Brunswick / Nouveau-Brunswick	1310	1310032	Fredericton	2	320	3200003.00	3436
13100208	507	13	New Brunswick / Nouveau-Brunswick	1310	1310032	Fredericton	2	320	3200001.00	507
13100209	497	13	New Brunswick / Nouveau-Brunswick	1310	1310032	Fredericton	2	320	3200002.00	3272
13100210	519	13	New Brunswick / Nouveau-Brunswick	1310	1310032	Fredericton	2	320	3200002.00	3272
13100211	519	13	New Brunswick / Nouveau-Brunswick	1310	1310032	Fredericton	2	320	3200002.00	3272
13100212	656	13	New Brunswick / Nouveau-Brunswick	1310	1310032	Fredericton	2	320	3200002.00	3272
13100213	562	13	New Brunswick / Nouveau-Brunswick	1310	1310032	Fredericton	2	320	3200002.00	3272
13100214	560	13	New Brunswick / Nouveau-Brunswick	1310	1310032	Fredericton	2	320	3200005.00	1526
13100215	435	13	New Brunswick / Nouveau-Brunswick	1310	1310032	Fredericton	2	320	3200005.00	1526
13100216	562	13	New Brunswick / Nouveau-Brunswick	1310	1310032	Fredericton	2	320	3200004.00	5409
13100217	516	13	New Brunswick / Nouveau-Brunswick	1310	1310032	Fredericton	2	320	3200004.00	5409
13100218	562	13	New Brunswick / Nouveau-Brunswick	1310	1310032	Fredericton	2	320	3200004.00	5409
13100219	1132	13	New Brunswick / Nouveau-Brunswick	1310	1310032	Fredericton	2	320	3200004.00	5409
13100220	605	13	New Brunswick / Nouveau-Brunswick	1310	1310032	Fredericton	2	320	3200004.00	5409
13100221	797	13	New Brunswick / Nouveau-Brunswick	1310	1310032	Fredericton	2	320	3200004.00	5409
13100222	523	13	New Brunswick / Nouveau-Brunswick	1310	1310032	Fredericton	2	320	3200004.00	5409
13100223	712	13	New Brunswick / Nouveau-Brunswick	1310	1310032	Fredericton	2	320	3200004.00	5409
13100224	531	13	New Brunswick / Nouveau-Brunswick	1310	1310032	Fredericton	2	320	3200005.00	1526
13100225	785	13	New Brunswick / Nouveau-Brunswick	1310	1310032	Fredericton	2	320	3200007.00	3845
13100226	412	13	New Brunswick / Nouveau-Brunswick	1310	1310032	Fredericton	2	320	3200007.00	3845
13100227	951	13	New Brunswick / Nouveau-Brunswick	1310	1310032	Fredericton	2	320	3200007.00	3845
13100228	622	13	New Brunswick / Nouveau-Brunswick	1310	1310032	Fredericton	2	320	3200007.00	3845
13100229	509	13	New Brunswick / Nouveau-Brunswick	1310	1310032	Fredericton	2	320	3200007.00	3845
13100230	566	13	New Brunswick / Nouveau-Brunswick	1310	1310032	Fredericton	2	320	3200007.00	3845
13100231	958	13	New Brunswick / Nouveau-Brunswick	1310	1310032	Fredericton	2	320	3200006.00	5946
13100232	545	13	New Brunswick / Nouveau-Brunswick	1310	1310032	Fredericton	2	320	3200006.00	5946
13100233	504	13	New Brunswick / Nouveau-Brunswick	1310	1310032	Fredericton	2	320	3200006.00	5946
13100234	766	13	New Brunswick / Nouveau-Brunswick	1310	1310032	Fredericton	2	320	3200006.00	5946
13100235	1028	13	New Brunswick / Nouveau-Brunswick	1310	1310032	Fredericton	2	320	3200006.00	5946
13100236	558	13	New Brunswick / Nouveau-Brunswick	1310	1310032	Fredericton	2	320	3200006.00	5946
13100237	666	13	New Brunswick / Nouveau-Brunswick	1310	1310032	Fredericton	2	320	3200006.00	5946
13100238	530	13	New Brunswick / Nouveau-Brunswick	1310	1310032	Fredericton	2	320	3200006.00	5946
13100239	391	13	New Brunswick / Nouveau-Brunswick	1310	1310032	Fredericton	2	320	3200006.00	5946
13100240	1268	13	New Brunswick / Nouveau-Brunswick	1310	1310031	Saint Marys	2	320	3200018.00	4733
13100241	413	13	New Brunswick / Nouveau-Brunswick	1310	1310032	Fredericton	2	320	3200015.00	1942
13100242	479	13	New Brunswick / Nouveau-Brunswick	1310	1310032	Fredericton	2	320	3200015.00	1942
13100243	519	13	New Brunswick / Nouveau-Brunswick	1310	1310032	Fredericton	2	320	3200002.00	3272
13100244	570	13	New Brunswick / Nouveau-Brunswick	1310	1310032	Fredericton	2	320	3200015.00	1942
13100245	480	13	New Brunswick / Nouveau-Brunswick	1310	1310032	Fredericton	2	320	3200015.00	1942
13100246	569	13	New Brunswick / Nouveau-Brunswick	1310	1310031	Saint Marys	2	320	3200018.00	4733
13100247	1235	13	New Brunswick / Nouveau-Brunswick	1310	1310032	Fredericton	2	320	3200008.00	6588
13100248	807	13	New Brunswick / Nouveau-Brunswick	1310	1310032	Fredericton	2	320	3200008.00	6588
13100249	722	13	New Brunswick / Nouveau-Brunswick	1310	1310032	Fredericton	2	320	3200008.00	6588
13100250	457	13	New Brunswick / Nouveau-Brunswick	1310	1310032	Fredericton	2	320	3200008.00	6588
13100251	594	13	New Brunswick / Nouveau-Brunswick	1310	1310032	Fredericton	2	320	3200008.00	6588
13100252	556	13	New Brunswick / Nouveau-Brunswick	1310	1310032	Fredericton	2	320	3200008.00	6588
13100253	653	13	New Brunswick / Nouveau-Brunswick	1310	1310032	Fredericton	2	320	3200008.00	6588
13100254	1204	13	New Brunswick / Nouveau-Brunswick	1310	1310032	Fredericton	2	320	3200008.00	6588
13100256	360	13	New Brunswick / Nouveau-Brunswick	1310	1310032	Fredericton	2	320	3200008.00	6588
13100257	902	13	New Brunswick / Nouveau-Brunswick	1310	1310018	Kingsclear	2	320	3200023.00	7391
13100258	1223	13	New Brunswick / Nouveau-Brunswick	1310	1310018	Kingsclear	2	320	3200023.00	7391
13100259	441	13	New Brunswick / Nouveau-Brunswick	1310	1310018	Kingsclear	2	320	3200023.00	7391
13100260	613	13	New Brunswick / Nouveau-Brunswick	1310	1310018	Kingsclear	2	320	3200023.00	7391
13100261	684	13	New Brunswick / Nouveau-Brunswick	1310	1310018	Kingsclear	2	320	3200023.00	7391
13100262	573	13	New Brunswick / Nouveau-Brunswick	1310	1310001	New Maryland	2	320	3200022.00	2466
13100263	591	13	New Brunswick / Nouveau-Brunswick	1310	1310001	New Maryland	2	320	3200022.00	2466
13100264	564	13	New Brunswick / Nouveau-Brunswick	1310	1310001	New Maryland	2	320	3200022.00	2466
13100265	1125	13	New Brunswick / Nouveau-Brunswick	1310	1310002	New Maryland	2	320	3200021.00	4232
13100266	524	13	New Brunswick / Nouveau-Brunswick	1310	1310002	New Maryland	2	320	3200021.00	4232
13100267	475	13	New Brunswick / Nouveau-Brunswick	1310	1310002	New Maryland	2	320	3200021.00	4232
13100268	607	13	New Brunswick / Nouveau-Brunswick	1310	1310002	New Maryland	2	320	3200021.00	4232
13100269	620	13	New Brunswick / Nouveau-Brunswick	1310	1310002	New Maryland	2	320	3200021.00	4232
13100270	881	13	New Brunswick / Nouveau-Brunswick	1310	1310002	New Maryland	2	320	3200021.00	4232
13100271	738	13	New Brunswick / Nouveau-Brunswick	1310	1310001	New Maryland	2	320	3200022.00	2466
13100272	611	13	New Brunswick / Nouveau-Brunswick	1310	1310004	Manners Sutton	4	996	9913.00	390498
13100273	363	13	New Brunswick / Nouveau-Brunswick	1310	1310005	Harvey	4	996	9913.00	390498
13100274	600	13	New Brunswick / Nouveau-Brunswick	1310	1310004	Manners Sutton	4	996	9913.00	390498
13100275	354	13	New Brunswick / Nouveau-Brunswick	1310	1310016	Prince William	4	996	9913.00	390498
13100276	595	13	New Brunswick / Nouveau-Brunswick	1310	1310004	Manners Sutton	4	996	9913.00	390498
13100277	27	13	New Brunswick / Nouveau-Brunswick	1310	1310007	McAdam	7	999	9913.00	390498
13100278	446	13	New Brunswick / Nouveau-Brunswick	1310	1310006	McAdam	5	997	9913.00	390498
13100279	396	13	New Brunswick / Nouveau-Brunswick	1310	1310006	McAdam	5	997	9913.00	390498
13100280	442	13	New Brunswick / Nouveau-Brunswick	1310	1310006	McAdam	5	997	9913.00	390498
13100281	609	13	New Brunswick / Nouveau-Brunswick	1310	1310011	Canterbury	6	998	9913.00	390498
13100282	331	13	New Brunswick / Nouveau-Brunswick	1310	1310012	Canterbury	6	998	9913.00	390498
13100283	243	13	New Brunswick / Nouveau-Brunswick	1310	1310008	North Lake	4	996	9913.00	390498
13100284	270	13	New Brunswick / Nouveau-Brunswick	1310	1310013	Meductic	6	998	9913.00	390498
13100285	503	13	New Brunswick / Nouveau-Brunswick	1310	1310024	Southampton	5	997	9913.00	390498
13100286	475	13	New Brunswick / Nouveau-Brunswick	1310	1310024	Southampton	5	997	9913.00	390498
13100287	577	13	New Brunswick / Nouveau-Brunswick	1310	1310054	Nackawic	5	997	9913.00	390498
13100288	472	13	New Brunswick / Nouveau-Brunswick	1310	1310054	Nackawic	5	997	9913.00	390498
13100289	560	13	New Brunswick / Nouveau-Brunswick	1310	1310024	Southampton	5	997	9913.00	390498
13100290	307	13	New Brunswick / Nouveau-Brunswick	1310	1310025	Millville	5	997	9913.00	390498
13100291	472	13	New Brunswick / Nouveau-Brunswick	1310	1310021	Queensbury	4	996	9913.00	390498
13100292	664	13	New Brunswick / Nouveau-Brunswick	1310	1310026	Bright	2	320	3200026.00	3068
13100293	619	13	New Brunswick / Nouveau-Brunswick	1310	1310026	Bright	2	320	3200026.00	3068
13100294	676	13	New Brunswick / Nouveau-Brunswick	1310	1310026	Bright	2	320	3200026.00	3068
13100295	793	13	New Brunswick / Nouveau-Brunswick	1310	1310028	Douglas	2	320	3200024.00	6081
13100296	984	13	New Brunswick / Nouveau-Brunswick	1310	1310028	Douglas	2	320	3200024.00	6081
13100297	511	13	New Brunswick / Nouveau-Brunswick	1310	1310028	Douglas	2	320	3200024.00	6081
13100298	959	13	New Brunswick / Nouveau-Brunswick	1310	1310028	Douglas	2	320	3200024.00	6081
13100299	533	13	New Brunswick / Nouveau-Brunswick	1310	1310028	Douglas	2	320	3200024.00	6081
13100300	608	13	New Brunswick / Nouveau-Brunswick	1310	1310028	Douglas	2	320	3200024.00	6081
13100301	2854	13	New Brunswick / Nouveau-Brunswick	1310	1310032	Fredericton	2	320	3200013.00	6067
13100302	167	13	New Brunswick / Nouveau-Brunswick	1310	1310034	Devon 30	2	320	3200017.00	864
13100303	974	13	New Brunswick / Nouveau-Brunswick	1310	1310032	Fredericton	2	320	3200009.00	3898
13100304	652	13	New Brunswick / Nouveau-Brunswick	1310	1310032	Fredericton	2	320	3200009.00	3898
13100305	431	13	New Brunswick / Nouveau-Brunswick	1310	1310032	Fredericton	2	320	3200009.00	3898
13100306	1269	13	New Brunswick / Nouveau-Brunswick	1310	1310028	Douglas	2	320	3200024.00	6081
13100307	424	13	New Brunswick / Nouveau-Brunswick	1310	1310028	Douglas	2	320	3200024.00	6081
13100308	635	13	New Brunswick / Nouveau-Brunswick	1310	1310026	Bright	2	320	3200026.00	3068
13100309	474	13	New Brunswick / Nouveau-Brunswick	1310	1310026	Bright	2	320	3200026.00	3068
13100310	490	13	New Brunswick / Nouveau-Brunswick	1310	1310019	Kingsclear 6	2	320	3200025.00	490
13100311	904	13	New Brunswick / Nouveau-Brunswick	1310	1310018	Kingsclear	2	320	3200023.00	7391
13100312	615	13	New Brunswick / Nouveau-Brunswick	1310	1310018	Kingsclear	2	320	3200023.00	7391
13100313	671	13	New Brunswick / Nouveau-Brunswick	1310	1310018	Kingsclear	2	320	3200023.00	7391
13100314	796	13	New Brunswick / Nouveau-Brunswick	1310	1310018	Kingsclear	2	320	3200023.00	7391
13100315	541	13	New Brunswick / Nouveau-Brunswick	1310	1310016	Prince William	4	996	9913.00	390498
13100316	800	13	New Brunswick / Nouveau-Brunswick	1310	1310021	Queensbury	4	996	9913.00	390498
13100317	373	13	New Brunswick / Nouveau-Brunswick	1310	1310014	Dumfries	5	997	9913.00	390498
13100318	396	13	New Brunswick / Nouveau-Brunswick	1310	1310032	Fredericton	2	320	3200010.00	1745
13100319	454	13	New Brunswick / Nouveau-Brunswick	1310	1310032	Fredericton	2	320	3200010.00	1745
13100320	449	13	New Brunswick / Nouveau-Brunswick	1310	1310032	Fredericton	2	320	3200010.00	1745
13100321	0	13	New Brunswick / Nouveau-Brunswick	1310	1310036	Stanley	4	996	9913.00	390498
13100326	468	13	New Brunswick / Nouveau-Brunswick	1310	1310036	Stanley	4	996	9913.00	390498
13100327	542	13	New Brunswick / Nouveau-Brunswick	1310	1310018	Kingsclear	2	320	3200023.00	7391
13100328	0	13	New Brunswick / Nouveau-Brunswick	1310	1310032	Fredericton	2	320	3200023.00	7391
13110047	466	13	New Brunswick / Nouveau-Brunswick	1311	1311028	Kent	6	998	9913.00	390498
13110048	465	13	New Brunswick / Nouveau-Brunswick	1311	1311026	Aberdeen	6	998	9913.00	390498
13110049	516	13	New Brunswick / Nouveau-Brunswick	1311	1311026	Aberdeen	6	998	9913.00	390498
13110050	528	13	New Brunswick / Nouveau-Brunswick	1311	1311011	Brighton	6	998	9913.00	390498
13110051	457	13	New Brunswick / Nouveau-Brunswick	1311	1311011	Brighton	6	998	9913.00	390498
13110052	779	13	New Brunswick / Nouveau-Brunswick	1311	1311011	Brighton	6	998	9913.00	390498
13110053	530	13	New Brunswick / Nouveau-Brunswick	1311	1311012	Hartland	6	998	9913.00	390498
13110054	417	13	New Brunswick / Nouveau-Brunswick	1311	1311012	Hartland	6	998	9913.00	390498
13110055	503	13	New Brunswick / Nouveau-Brunswick	1311	1311014	Wakefield	6	998	9913.00	390498
13110056	587	13	New Brunswick / Nouveau-Brunswick	1311	1311014	Wakefield	6	998	9913.00	390498
13110057	709	13	New Brunswick / Nouveau-Brunswick	1311	1311014	Wakefield	6	998	9913.00	390498
13110058	490	13	New Brunswick / Nouveau-Brunswick	1311	1311014	Wakefield	6	998	9913.00	390498
13110059	525	13	New Brunswick / Nouveau-Brunswick	1311	1311014	Wakefield	6	998	9913.00	390498
13110060	482	13	New Brunswick / Nouveau-Brunswick	1311	1311001	Richmond	6	998	9913.00	390498
13110061	578	13	New Brunswick / Nouveau-Brunswick	1311	1311004	Woodstock	6	998	9913.00	390498
13110062	598	13	New Brunswick / Nouveau-Brunswick	1311	1311006	Woodstock	6	998	9913.00	390498
13110063	524	13	New Brunswick / Nouveau-Brunswick	1311	1311006	Woodstock	6	998	9913.00	390498
13110064	625	13	New Brunswick / Nouveau-Brunswick	1311	1311006	Woodstock	6	998	9913.00	390498
13110065	493	13	New Brunswick / Nouveau-Brunswick	1311	1311006	Woodstock	6	998	9913.00	390498
13110066	581	13	New Brunswick / Nouveau-Brunswick	1311	1311006	Woodstock	6	998	9913.00	390498
13110067	492	13	New Brunswick / Nouveau-Brunswick	1311	1311006	Woodstock	6	998	9913.00	390498
13110068	490	13	New Brunswick / Nouveau-Brunswick	1311	1311006	Woodstock	6	998	9913.00	390498
13110069	500	13	New Brunswick / Nouveau-Brunswick	1311	1311006	Woodstock	6	998	9913.00	390498
13110070	951	13	New Brunswick / Nouveau-Brunswick	1311	1311006	Woodstock	6	998	9913.00	390498
13110071	332	13	New Brunswick / Nouveau-Brunswick	1311	1311004	Woodstock	6	998	9913.00	390498
13110072	345	13	New Brunswick / Nouveau-Brunswick	1311	1311005	Woodstock 23	6	998	9913.00	390498
13110073	763	13	New Brunswick / Nouveau-Brunswick	1311	1311004	Woodstock	6	998	9913.00	390498
13110074	461	13	New Brunswick / Nouveau-Brunswick	1311	1311001	Richmond	6	998	9913.00	390498
13110075	415	13	New Brunswick / Nouveau-Brunswick	1311	1311001	Richmond	6	998	9913.00	390498
13110076	492	13	New Brunswick / Nouveau-Brunswick	1311	1311004	Woodstock	6	998	9913.00	390498
13110077	545	13	New Brunswick / Nouveau-Brunswick	1311	1311008	Northampton	6	998	9913.00	390498
13110078	491	13	New Brunswick / Nouveau-Brunswick	1311	1311008	Northampton	6	998	9913.00	390498
13110079	789	13	New Brunswick / Nouveau-Brunswick	1311	1311008	Northampton	6	998	9913.00	390498
13110080	463	13	New Brunswick / Nouveau-Brunswick	1311	1311018	Wilmot	6	998	9913.00	390498
13110081	622	13	New Brunswick / Nouveau-Brunswick	1311	1311018	Wilmot	6	998	9913.00	390498
13110082	565	13	New Brunswick / Nouveau-Brunswick	1311	1311021	Simonds	6	998	9913.00	390498
13110083	593	13	New Brunswick / Nouveau-Brunswick	1311	1311024	Peel	6	998	9913.00	390498
13110084	630	13	New Brunswick / Nouveau-Brunswick	1311	1311024	Peel	6	998	9913.00	390498
13110085	858	13	New Brunswick / Nouveau-Brunswick	1311	1311027	Florenceville-Bristol	6	998	9913.00	390498
13110086	781	13	New Brunswick / Nouveau-Brunswick	1311	1311027	Florenceville-Bristol	6	998	9913.00	390498
13110087	588	13	New Brunswick / Nouveau-Brunswick	1311	1311028	Kent	6	998	9913.00	390498
13110088	532	13	New Brunswick / Nouveau-Brunswick	1311	1311030	Bath	7	999	9913.00	390498
13110089	664	13	New Brunswick / Nouveau-Brunswick	1311	1311028	Kent	6	998	9913.00	390498
13110090	452	13	New Brunswick / Nouveau-Brunswick	1311	1311031	Wicklow	6	998	9913.00	390498
13110091	524	13	New Brunswick / Nouveau-Brunswick	1311	1311028	Kent	6	998	9913.00	390498
13110092	391	13	New Brunswick / Nouveau-Brunswick	1311	1311031	Wicklow	6	998	9913.00	390498
13110093	447	13	New Brunswick / Nouveau-Brunswick	1311	1311031	Wicklow	6	998	9913.00	390498
13110094	448	13	New Brunswick / Nouveau-Brunswick	1311	1311031	Wicklow	6	998	9913.00	390498
13110095	542	13	New Brunswick / Nouveau-Brunswick	1311	1311019	Centreville	5	997	9913.00	390498
13120037	452	13	New Brunswick / Nouveau-Brunswick	1312	1312021	Drummond	5	997	9913.00	390498
13120038	381	13	New Brunswick / Nouveau-Brunswick	1312	1312014	Denmark	6	998	9913.00	390498
13120039	578	13	New Brunswick / Nouveau-Brunswick	1312	1312021	Drummond	5	997	9913.00	390498
13120040	361	13	New Brunswick / Nouveau-Brunswick	1312	1312023	Drummond	6	998	9913.00	390498
13120041	414	13	New Brunswick / Nouveau-Brunswick	1312	1312023	Drummond	6	998	9913.00	390498
13120042	550	13	New Brunswick / Nouveau-Brunswick	1312	1312021	Drummond	5	997	9913.00	390498
13120043	670	13	New Brunswick / Nouveau-Brunswick	1312	1312021	Drummond	5	997	9913.00	390498
13120044	422	13	New Brunswick / Nouveau-Brunswick	1312	1312019	Grand Falls / Grand-Sault	5	997	9913.00	390498
13120045	444	13	New Brunswick / Nouveau-Brunswick	1312	1312019	Grand Falls / Grand-Sault	5	997	9913.00	390498
13120046	422	13	New Brunswick / Nouveau-Brunswick	1312	1312019	Grand Falls / Grand-Sault	5	997	9913.00	390498
13120047	571	13	New Brunswick / Nouveau-Brunswick	1312	1312019	Grand Falls / Grand-Sault	5	997	9913.00	390498
13120048	464	13	New Brunswick / Nouveau-Brunswick	1312	1312019	Grand Falls / Grand-Sault	5	997	9913.00	390498
13120049	321	13	New Brunswick / Nouveau-Brunswick	1312	1312019	Grand Falls / Grand-Sault	5	997	9913.00	390498
13120050	511	13	New Brunswick / Nouveau-Brunswick	1312	1312019	Grand Falls / Grand-Sault	5	997	9913.00	390498
13120051	475	13	New Brunswick / Nouveau-Brunswick	1312	1312019	Grand Falls / Grand-Sault	5	997	9913.00	390498
13120052	602	13	New Brunswick / Nouveau-Brunswick	1312	1312019	Grand Falls / Grand-Sault	5	997	9913.00	390498
13120053	448	13	New Brunswick / Nouveau-Brunswick	1312	1312019	Grand Falls / Grand-Sault	5	997	9913.00	390498
13120054	448	13	New Brunswick / Nouveau-Brunswick	1312	1312019	Grand Falls / Grand-Sault	5	997	9913.00	390498
13120055	578	13	New Brunswick / Nouveau-Brunswick	1312	1312019	Grand Falls / Grand-Sault	5	997	9913.00	390498
13120056	553	13	New Brunswick / Nouveau-Brunswick	1312	1312016	Grand Falls	6	998	9913.00	390498
13120057	619	13	New Brunswick / Nouveau-Brunswick	1312	1312016	Grand Falls	6	998	9913.00	390498
13120058	474	13	New Brunswick / Nouveau-Brunswick	1312	1312014	Denmark	6	998	9913.00	390498
13120059	365	13	New Brunswick / Nouveau-Brunswick	1312	1312014	Denmark	6	998	9913.00	390498
13120060	372	13	New Brunswick / Nouveau-Brunswick	1312	1312014	Denmark	6	998	9913.00	390498
13120061	320	13	New Brunswick / Nouveau-Brunswick	1312	1312008	Gordon	6	998	9913.00	390498
13120062	425	13	New Brunswick / Nouveau-Brunswick	1312	1312008	Gordon	6	998	9913.00	390498
13120063	531	13	New Brunswick / Nouveau-Brunswick	1312	1312009	Plaster Rock	6	998	9913.00	390498
13120064	604	13	New Brunswick / Nouveau-Brunswick	1312	1312009	Plaster Rock	6	998	9913.00	390498
13120065	416	13	New Brunswick / Nouveau-Brunswick	1312	1312008	Gordon	6	998	9913.00	390498
13120066	518	13	New Brunswick / Nouveau-Brunswick	1312	1312011	Lorne	7	999	9913.00	390498
13120067	406	13	New Brunswick / Nouveau-Brunswick	1312	1312008	Gordon	6	998	9913.00	390498
13120068	442	13	New Brunswick / Nouveau-Brunswick	1312	1312004	Perth	6	998	9913.00	390498
13120069	0	13	New Brunswick / Nouveau-Brunswick	1312	1312007	Tobique 20	6	998	9913.00	390498
13120070	0	13	New Brunswick / Nouveau-Brunswick	1312	1312007	Tobique 20	6	998	9913.00	390498
13120071	0	13	New Brunswick / Nouveau-Brunswick	1312	1312007	Tobique 20	6	998	9913.00	390498
13120072	0	13	New Brunswick / Nouveau-Brunswick	1312	1312007	Tobique 20	6	998	9913.00	390498
13120073	484	13	New Brunswick / Nouveau-Brunswick	1312	1312007	Tobique 20	6	998	9913.00	390498
13120074	555	13	New Brunswick / Nouveau-Brunswick	1312	1312007	Tobique 20	6	998	9913.00	390498
13120075	430	13	New Brunswick / Nouveau-Brunswick	1312	1312001	Andover	6	998	9913.00	390498
13120076	351	13	New Brunswick / Nouveau-Brunswick	1312	1312002	Aroostook	7	999	9913.00	390498
13120077	630	13	New Brunswick / Nouveau-Brunswick	1312	1312006	Perth-Andover	6	998	9913.00	390498
13120078	326	13	New Brunswick / Nouveau-Brunswick	1312	1312006	Perth-Andover	6	998	9913.00	390498
13120079	443	13	New Brunswick / Nouveau-Brunswick	1312	1312006	Perth-Andover	6	998	9913.00	390498
13120080	379	13	New Brunswick / Nouveau-Brunswick	1312	1312006	Perth-Andover	6	998	9913.00	390498
13120081	309	13	New Brunswick / Nouveau-Brunswick	1312	1312004	Perth	6	998	9913.00	390498
13120082	345	13	New Brunswick / Nouveau-Brunswick	1312	1312004	Perth	6	998	9913.00	390498
13120083	512	13	New Brunswick / Nouveau-Brunswick	1312	1312001	Andover	6	998	9913.00	390498
13130065	0	13	New Brunswick / Nouveau-Brunswick	1313	1313024	Saint-Jacques	3	335	9913.00	390498
13130066	0	13	New Brunswick / Nouveau-Brunswick	1313	1313028	Madawaska	7	999	9913.00	390498
13130067	520	13	New Brunswick / Nouveau-Brunswick	1313	1313022	Saint-Joseph	3	335	9913.00	390498
13130068	402	13	New Brunswick / Nouveau-Brunswick	1313	1313024	Saint-Jacques	3	335	9913.00	390498
13130069	526	13	New Brunswick / Nouveau-Brunswick	1313	1313022	Saint-Joseph	3	335	9913.00	390498
13130070	671	13	New Brunswick / Nouveau-Brunswick	1313	1313024	Saint-Jacques	3	335	9913.00	390498
13130071	570	13	New Brunswick / Nouveau-Brunswick	1313	1313027	Edmundston	3	335	9913.00	390498
13130072	518	13	New Brunswick / Nouveau-Brunswick	1313	1313027	Edmundston	3	335	9913.00	390498
13130073	372	13	New Brunswick / Nouveau-Brunswick	1313	1313027	Edmundston	3	335	9913.00	390498
13130074	398	13	New Brunswick / Nouveau-Brunswick	1313	1313027	Edmundston	3	335	9913.00	390498
13130075	601	13	New Brunswick / Nouveau-Brunswick	1313	1313027	Edmundston	3	335	9913.00	390498
13130076	574	13	New Brunswick / Nouveau-Brunswick	1313	1313027	Edmundston	3	335	9913.00	390498
13130077	923	13	New Brunswick / Nouveau-Brunswick	1313	1313027	Edmundston	3	335	9913.00	390498
13130078	419	13	New Brunswick / Nouveau-Brunswick	1313	1313027	Edmundston	3	335	9913.00	390498
13130079	471	13	New Brunswick / Nouveau-Brunswick	1313	1313027	Edmundston	3	335	9913.00	390498
13130080	419	13	New Brunswick / Nouveau-Brunswick	1313	1313027	Edmundston	3	335	9913.00	390498
13130081	433	13	New Brunswick / Nouveau-Brunswick	1313	1313027	Edmundston	3	335	9913.00	390498
13130082	444	13	New Brunswick / Nouveau-Brunswick	1313	1313027	Edmundston	3	335	9913.00	390498
13130083	491	13	New Brunswick / Nouveau-Brunswick	1313	1313027	Edmundston	3	335	9913.00	390498
13130084	392	13	New Brunswick / Nouveau-Brunswick	1313	1313027	Edmundston	3	335	9913.00	390498
13130085	375	13	New Brunswick / Nouveau-Brunswick	1313	1313027	Edmundston	3	335	9913.00	390498
13130086	461	13	New Brunswick / Nouveau-Brunswick	1313	1313027	Edmundston	3	335	9913.00	390498
13130087	467	13	New Brunswick / Nouveau-Brunswick	1313	1313027	Edmundston	3	335	9913.00	390498
13130088	389	13	New Brunswick / Nouveau-Brunswick	1313	1313027	Edmundston	3	335	9913.00	390498
13130089	334	13	New Brunswick / Nouveau-Brunswick	1313	1313027	Edmundston	3	335	9913.00	390498
13130090	744	13	New Brunswick / Nouveau-Brunswick	1313	1313027	Edmundston	3	335	9913.00	390498
13130091	333	13	New Brunswick / Nouveau-Brunswick	1313	1313027	Edmundston	3	335	9913.00	390498
13130092	512	13	New Brunswick / Nouveau-Brunswick	1313	1313027	Edmundston	3	335	9913.00	390498
13130093	290	13	New Brunswick / Nouveau-Brunswick	1313	1313032	Saint-Hilaire	3	335	9913.00	390498
13130094	145	13	New Brunswick / Nouveau-Brunswick	1313	1313033	St. Hilaire	3	335	9913.00	390498
13130095	585	13	New Brunswick / Nouveau-Brunswick	1313	1313035	Baker-Brook	4	996	9913.00	390498
13130096	645	13	New Brunswick / Nouveau-Brunswick	1313	1313034	Baker Brook	5	997	9913.00	390498
13130097	526	13	New Brunswick / Nouveau-Brunswick	1313	1313024	Saint-Jacques	3	335	9913.00	390498
13130099	168	13	New Brunswick / Nouveau-Brunswick	1313	1313037	Lac Baker	5	997	9913.00	390498
13130100	297	13	New Brunswick / Nouveau-Brunswick	1313	1313038	Clair	5	997	9913.00	390498
13130101	439	13	New Brunswick / Nouveau-Brunswick	1313	1313039	Clair	5	997	9913.00	390498
13130102	418	13	New Brunswick / Nouveau-Brunswick	1313	1313039	Clair	5	997	9913.00	390498
13130103	218	13	New Brunswick / Nouveau-Brunswick	1313	1313041	Saint-François	5	997	9913.00	390498
13130104	533	13	New Brunswick / Nouveau-Brunswick	1313	1313042	Saint-François de Madawaska	5	997	9913.00	390498
13130105	412	13	New Brunswick / Nouveau-Brunswick	1313	1313041	Saint-François	5	997	9913.00	390498
13130106	205	13	New Brunswick / Nouveau-Brunswick	1313	1313020	St. Basile 10	3	335	9913.00	390498
13130107	608	13	New Brunswick / Nouveau-Brunswick	1313	1313027	Edmundston	3	335	9913.00	390498
13130108	507	13	New Brunswick / Nouveau-Brunswick	1313	1313027	Edmundston	3	335	9913.00	390498
13130109	379	13	New Brunswick / Nouveau-Brunswick	1313	1313027	Edmundston	3	335	9913.00	390498
13130110	347	13	New Brunswick / Nouveau-Brunswick	1313	1313027	Edmundston	3	335	9913.00	390498
13130111	542	13	New Brunswick / Nouveau-Brunswick	1313	1313027	Edmundston	3	335	9913.00	390498
13130112	1125	13	New Brunswick / Nouveau-Brunswick	1313	1313022	Saint-Joseph	3	335	9913.00	390498
13130113	372	13	New Brunswick / Nouveau-Brunswick	1313	1313027	Edmundston	3	335	9913.00	390498
13130114	392	13	New Brunswick / Nouveau-Brunswick	1313	1313027	Edmundston	3	335	9913.00	390498
13130115	598	13	New Brunswick / Nouveau-Brunswick	1313	1313027	Edmundston	3	335	9913.00	390498
13130116	432	13	New Brunswick / Nouveau-Brunswick	1313	1313027	Edmundston	3	335	9913.00	390498
13130117	339	13	New Brunswick / Nouveau-Brunswick	1313	1313027	Edmundston	3	335	9913.00	390498
13130118	387	13	New Brunswick / Nouveau-Brunswick	1313	1313027	Edmundston	3	335	9913.00	390498
13130119	489	13	New Brunswick / Nouveau-Brunswick	1313	1313027	Edmundston	3	335	9913.00	390498
13130120	374	13	New Brunswick / Nouveau-Brunswick	1313	1313014	Rivière-Verte	3	335	9913.00	390498
13130121	370	13	New Brunswick / Nouveau-Brunswick	1313	1313014	Rivière-Verte	3	335	9913.00	390498
13130122	414	13	New Brunswick / Nouveau-Brunswick	1313	1313015	Rivière-Verte	4	996	9913.00	390498
13130123	417	13	New Brunswick / Nouveau-Brunswick	1313	1313011	Sainte-Anne	5	997	9913.00	390498
13130124	532	13	New Brunswick / Nouveau-Brunswick	1313	1313012	Sainte-Anne-de-Madawaska	4	996	9913.00	390498
13130125	470	13	New Brunswick / Nouveau-Brunswick	1313	1313012	Sainte-Anne-de-Madawaska	4	996	9913.00	390498
13130126	532	13	New Brunswick / Nouveau-Brunswick	1313	1313011	Sainte-Anne	5	997	9913.00	390498
13130127	263	13	New Brunswick / Nouveau-Brunswick	1313	1313008	Notre-Dame-de-Lourdes	5	997	9913.00	390498
13130128	465	13	New Brunswick / Nouveau-Brunswick	1313	1313004	Saint-Léonard	5	997	9913.00	390498
13130129	477	13	New Brunswick / Nouveau-Brunswick	1313	1313006	Saint-Léonard	5	997	9913.00	390498
13130130	373	13	New Brunswick / Nouveau-Brunswick	1313	1313006	Saint-Léonard	5	997	9913.00	390498
13130131	493	13	New Brunswick / Nouveau-Brunswick	1313	1313006	Saint-Léonard	5	997	9913.00	390498
13130132	587	13	New Brunswick / Nouveau-Brunswick	1313	1313004	Saint-Léonard	5	997	9913.00	390498
13130133	249	13	New Brunswick / Nouveau-Brunswick	1313	1313001	Saint-André	6	998	9913.00	390498
13130134	389	13	New Brunswick / Nouveau-Brunswick	1313	1313002	Saint-André	6	998	9913.00	390498
13130138	272	13	New Brunswick / Nouveau-Brunswick	1313	1313015	Rivière-Verte	4	996	9913.00	390498
13130139	717	13	New Brunswick / Nouveau-Brunswick	1313	1313018	Saint-Basile	3	335	9913.00	390498
13130140	5	13	New Brunswick / Nouveau-Brunswick	1313	1313036	Lac-Baker	5	997	9913.00	390498
13130141	551	13	New Brunswick / Nouveau-Brunswick	1313	1313037	Lac Baker	5	997	9913.00	390498
13130142	0	13	New Brunswick / Nouveau-Brunswick	1313	1313036	Lac-Baker	5	997	9913.00	390498
13130144	423	13	New Brunswick / Nouveau-Brunswick	1313	1313001	Saint-André	6	998	9913.00	390498
13130145	430	13	New Brunswick / Nouveau-Brunswick	1313	1313002	Saint-André	6	998	9913.00	390498
13130146	462	13	New Brunswick / Nouveau-Brunswick	1313	1313001	Saint-André	6	998	9913.00	390498
13140086	483	13	New Brunswick / Nouveau-Brunswick	1314	1314017	Dalhousie	5	997	9913.00	390498
13140087	392	13	New Brunswick / Nouveau-Brunswick	1314	1314017	Dalhousie	5	997	9913.00	390498
13140088	405	13	New Brunswick / Nouveau-Brunswick	1314	1314017	Dalhousie	5	997	9913.00	390498
13140089	417	13	New Brunswick / Nouveau-Brunswick	1314	1314017	Dalhousie	5	997	9913.00	390498
13140090	408	13	New Brunswick / Nouveau-Brunswick	1314	1314017	Dalhousie	5	997	9913.00	390498
13140091	573	13	New Brunswick / Nouveau-Brunswick	1314	1314017	Dalhousie	5	997	9913.00	390498
13140092	350	13	New Brunswick / Nouveau-Brunswick	1314	1314017	Dalhousie	5	997	9913.00	390498
13140093	484	13	New Brunswick / Nouveau-Brunswick	1314	1314017	Dalhousie	5	997	9913.00	390498
13140094	60	13	New Brunswick / Nouveau-Brunswick	1314	1314026	Indian Ranch	7	999	9913.00	390498
13140095	0	13	New Brunswick / Nouveau-Brunswick	1314	1314010	Eel River 3	5	997	9913.00	390498
13140097	320	13	New Brunswick / Nouveau-Brunswick	1314	1314010	Eel River 3	5	997	9913.00	390498
13140098	316	13	New Brunswick / Nouveau-Brunswick	1314	1314008	Dalhousie	3	330	9913.00	390498
13140099	286	13	New Brunswick / Nouveau-Brunswick	1314	1314011	Eel River Crossing	4	996	9913.00	390498
13140100	426	13	New Brunswick / Nouveau-Brunswick	1314	1314011	Eel River Crossing	4	996	9913.00	390498
13140101	497	13	New Brunswick / Nouveau-Brunswick	1314	1314011	Eel River Crossing	4	996	9913.00	390498
13140102	526	13	New Brunswick / Nouveau-Brunswick	1314	1314006	Balmoral	5	997	9913.00	390498
13140103	468	13	New Brunswick / Nouveau-Brunswick	1314	1314006	Balmoral	5	997	9913.00	390498
13140104	725	13	New Brunswick / Nouveau-Brunswick	1314	1314006	Balmoral	5	997	9913.00	390498
13140105	576	13	New Brunswick / Nouveau-Brunswick	1314	1314008	Dalhousie	3	330	9913.00	390498
13140107	479	13	New Brunswick / Nouveau-Brunswick	1314	1314008	Dalhousie	3	330	9913.00	390498
13140108	455	13	New Brunswick / Nouveau-Brunswick	1314	1314014	Campbellton	3	330	9913.00	390498
13140109	584	13	New Brunswick / Nouveau-Brunswick	1314	1314014	Campbellton	3	330	9913.00	390498
13140110	456	13	New Brunswick / Nouveau-Brunswick	1314	1314014	Campbellton	3	330	9913.00	390498
13140111	442	13	New Brunswick / Nouveau-Brunswick	1314	1314014	Campbellton	3	330	9913.00	390498
13140112	468	13	New Brunswick / Nouveau-Brunswick	1314	1314014	Campbellton	3	330	9913.00	390498
13140113	437	13	New Brunswick / Nouveau-Brunswick	1314	1314014	Campbellton	3	330	9913.00	390498
13140114	510	13	New Brunswick / Nouveau-Brunswick	1314	1314014	Campbellton	3	330	9913.00	390498
13140115	526	13	New Brunswick / Nouveau-Brunswick	1314	1314014	Campbellton	3	330	9913.00	390498
13140116	517	13	New Brunswick / Nouveau-Brunswick	1314	1314014	Campbellton	3	330	9913.00	390498
13140117	510	13	New Brunswick / Nouveau-Brunswick	1314	1314014	Campbellton	3	330	9913.00	390498
13140118	475	13	New Brunswick / Nouveau-Brunswick	1314	1314014	Campbellton	3	330	9913.00	390498
13140119	432	13	New Brunswick / Nouveau-Brunswick	1314	1314014	Campbellton	3	330	9913.00	390498
13140120	487	13	New Brunswick / Nouveau-Brunswick	1314	1314014	Campbellton	3	330	9913.00	390498
13140121	427	13	New Brunswick / Nouveau-Brunswick	1314	1314014	Campbellton	3	330	9913.00	390498
13140122	659	13	New Brunswick / Nouveau-Brunswick	1314	1314014	Campbellton	3	330	9913.00	390498
13140123	389	13	New Brunswick / Nouveau-Brunswick	1314	1314013	Atholville	3	330	9913.00	390498
13140124	430	13	New Brunswick / Nouveau-Brunswick	1314	1314013	Atholville	3	330	9913.00	390498
13140125	418	13	New Brunswick / Nouveau-Brunswick	1314	1314013	Atholville	3	330	9913.00	390498
13140126	591	13	New Brunswick / Nouveau-Brunswick	1314	1314015	Tide Head	3	330	9913.00	390498
13140127	445	13	New Brunswick / Nouveau-Brunswick	1314	1314015	Tide Head	3	330	9913.00	390498
13140128	351	13	New Brunswick / Nouveau-Brunswick	1314	1314012	Addington	3	330	9913.00	390498
13140129	398	13	New Brunswick / Nouveau-Brunswick	1314	1314012	Addington	3	330	9913.00	390498
13140130	457	13	New Brunswick / Nouveau-Brunswick	1314	1314012	Addington	3	330	9913.00	390498
13140131	687	13	New Brunswick / Nouveau-Brunswick	1314	1314012	Addington	3	330	9913.00	390498
13140132	345	13	New Brunswick / Nouveau-Brunswick	1314	1314012	Addington	3	330	9913.00	390498
13140133	377	13	New Brunswick / Nouveau-Brunswick	1314	1314012	Addington	3	330	9913.00	390498
13140134	602	13	New Brunswick / Nouveau-Brunswick	1314	1314005	Balmoral	4	996	9913.00	390498
13140135	202	13	New Brunswick / Nouveau-Brunswick	1314	1314003	Colborne	4	996	9913.00	390498
13140136	419	13	New Brunswick / Nouveau-Brunswick	1314	1314001	Durham	4	996	9913.00	390498
13140137	246	13	New Brunswick / Nouveau-Brunswick	1314	1314001	Durham	4	996	9913.00	390498
13140138	542	13	New Brunswick / Nouveau-Brunswick	1314	1314001	Durham	4	996	9913.00	390498
13140139	574	13	New Brunswick / Nouveau-Brunswick	1314	1314025	Belledune	3	328	9913.00	390498
13140140	365	13	New Brunswick / Nouveau-Brunswick	1314	1314025	Belledune	3	328	9913.00	390498
13140141	272	13	New Brunswick / Nouveau-Brunswick	1314	1314025	Belledune	3	328	9913.00	390498
13140142	337	13	New Brunswick / Nouveau-Brunswick	1314	1314025	Belledune	3	328	9913.00	390498
13140143	391	13	New Brunswick / Nouveau-Brunswick	1314	1314004	Charlo	5	997	9913.00	390498
13140144	443	13	New Brunswick / Nouveau-Brunswick	1314	1314004	Charlo	5	997	9913.00	390498
13140145	490	13	New Brunswick / Nouveau-Brunswick	1314	1314004	Charlo	5	997	9913.00	390498
13140146	345	13	New Brunswick / Nouveau-Brunswick	1314	1314016	Eldon	4	996	9913.00	390498
13140147	353	13	New Brunswick / Nouveau-Brunswick	1314	1314016	Eldon	4	996	9913.00	390498
13140148	527	13	New Brunswick / Nouveau-Brunswick	1314	1314018	Grimmer	6	998	9913.00	390498
13140149	369	13	New Brunswick / Nouveau-Brunswick	1314	1314019	Kedgwick	7	999	9913.00	390498
13140150	624	13	New Brunswick / Nouveau-Brunswick	1314	1314019	Kedgwick	7	999	9913.00	390498
13140151	569	13	New Brunswick / Nouveau-Brunswick	1314	1314018	Grimmer	6	998	9913.00	390498
13140152	351	13	New Brunswick / Nouveau-Brunswick	1314	1314021	Saint-Quentin	6	998	9913.00	390498
13140153	443	13	New Brunswick / Nouveau-Brunswick	1314	1314022	Saint-Quentin	6	998	9913.00	390498
13140154	546	13	New Brunswick / Nouveau-Brunswick	1314	1314022	Saint-Quentin	6	998	9913.00	390498
13140155	424	13	New Brunswick / Nouveau-Brunswick	1314	1314022	Saint-Quentin	6	998	9913.00	390498
13140156	325	13	New Brunswick / Nouveau-Brunswick	1314	1314022	Saint-Quentin	6	998	9913.00	390498
13140157	357	13	New Brunswick / Nouveau-Brunswick	1314	1314022	Saint-Quentin	6	998	9913.00	390498
13140158	630	13	New Brunswick / Nouveau-Brunswick	1314	1314021	Saint-Quentin	6	998	9913.00	390498
13140159	508	13	New Brunswick / Nouveau-Brunswick	1314	1314021	Saint-Quentin	6	998	9913.00	390498
13140161	275	13	New Brunswick / Nouveau-Brunswick	1314	1314008	Dalhousie	3	330	9913.00	390498
13140162	5	13	New Brunswick / Nouveau-Brunswick	1314	1314008	Dalhousie	3	330	9913.00	390498
13140163	596	13	New Brunswick / Nouveau-Brunswick	1314	1314008	Dalhousie	3	330	9913.00	390498
13150158	585	13	New Brunswick / Nouveau-Brunswick	1315	1315029	Shippagan	6	998	9913.00	390498
13150159	651	13	New Brunswick / Nouveau-Brunswick	1315	1315029	Shippagan	6	998	9913.00	390498
13150160	449	13	New Brunswick / Nouveau-Brunswick	1315	1315029	Shippagan	6	998	9913.00	390498
13150161	418	13	New Brunswick / Nouveau-Brunswick	1315	1315029	Shippagan	6	998	9913.00	390498
13150162	392	13	New Brunswick / Nouveau-Brunswick	1315	1315029	Shippagan	6	998	9913.00	390498
13150163	346	13	New Brunswick / Nouveau-Brunswick	1315	1315033	Sainte-Marie-Saint-Raphaël	6	998	9913.00	390498
13150164	609	13	New Brunswick / Nouveau-Brunswick	1315	1315033	Sainte-Marie-Saint-Raphaël	6	998	9913.00	390498
13150165	461	13	New Brunswick / Nouveau-Brunswick	1315	1315029	Shippagan	6	998	9913.00	390498
13150166	425	13	New Brunswick / Nouveau-Brunswick	1315	1315029	Shippagan	6	998	9913.00	390498
13150167	483	13	New Brunswick / Nouveau-Brunswick	1315	1315032	Lamèque	6	998	9913.00	390498
13150168	503	13	New Brunswick / Nouveau-Brunswick	1315	1315032	Lamèque	6	998	9913.00	390498
13150169	446	13	New Brunswick / Nouveau-Brunswick	1315	1315032	Lamèque	6	998	9913.00	390498
13150170	440	13	New Brunswick / Nouveau-Brunswick	1315	1315029	Shippagan	6	998	9913.00	390498
13150171	380	13	New Brunswick / Nouveau-Brunswick	1315	1315029	Shippagan	6	998	9913.00	390498
13150172	502	13	New Brunswick / Nouveau-Brunswick	1315	1315029	Shippagan	6	998	9913.00	390498
13150173	654	13	New Brunswick / Nouveau-Brunswick	1315	1315031	Shippagan	6	998	9913.00	390498
13150174	404	13	New Brunswick / Nouveau-Brunswick	1315	1315031	Shippagan	6	998	9913.00	390498
13150175	355	13	New Brunswick / Nouveau-Brunswick	1315	1315031	Shippagan	6	998	9913.00	390498
13150176	430	13	New Brunswick / Nouveau-Brunswick	1315	1315031	Shippagan	6	998	9913.00	390498
13150177	396	13	New Brunswick / Nouveau-Brunswick	1315	1315031	Shippagan	6	998	9913.00	390498
13150178	329	13	New Brunswick / Nouveau-Brunswick	1315	1315029	Shippagan	6	998	9913.00	390498
13150179	364	13	New Brunswick / Nouveau-Brunswick	1315	1315031	Shippagan	6	998	9913.00	390498
13150180	393	13	New Brunswick / Nouveau-Brunswick	1315	1315030	Le Goulet	6	998	9913.00	390498
13150181	424	13	New Brunswick / Nouveau-Brunswick	1315	1315030	Le Goulet	6	998	9913.00	390498
13150182	443	13	New Brunswick / Nouveau-Brunswick	1315	1315026	Caraquet	5	997	9913.00	390498
13150183	510	13	New Brunswick / Nouveau-Brunswick	1315	1315024	Inkerman	5	997	9913.00	390498
13150184	546	13	New Brunswick / Nouveau-Brunswick	1315	1315024	Inkerman	5	997	9913.00	390498
13150185	426	13	New Brunswick / Nouveau-Brunswick	1315	1315024	Inkerman	5	997	9913.00	390498
13150186	597	13	New Brunswick / Nouveau-Brunswick	1315	1315026	Caraquet	5	997	9913.00	390498
13150187	491	13	New Brunswick / Nouveau-Brunswick	1315	1315024	Inkerman	5	997	9913.00	390498
13150188	464	13	New Brunswick / Nouveau-Brunswick	1315	1315019	Paquetville	5	997	9913.00	390498
13150189	706	13	New Brunswick / Nouveau-Brunswick	1315	1315020	Paquetville	5	997	9913.00	390498
13150190	475	13	New Brunswick / Nouveau-Brunswick	1315	1315019	Paquetville	5	997	9913.00	390498
13150191	725	13	New Brunswick / Nouveau-Brunswick	1315	1315019	Paquetville	5	997	9913.00	390498
13150192	418	13	New Brunswick / Nouveau-Brunswick	1315	1315036	Bertrand	5	997	9913.00	390498
13150193	402	13	New Brunswick / Nouveau-Brunswick	1315	1315036	Bertrand	5	997	9913.00	390498
13150194	317	13	New Brunswick / Nouveau-Brunswick	1315	1315036	Bertrand	5	997	9913.00	390498
13150195	706	13	New Brunswick / Nouveau-Brunswick	1315	1315028	Caraquet	6	998	9913.00	390498
13150196	498	13	New Brunswick / Nouveau-Brunswick	1315	1315028	Caraquet	6	998	9913.00	390498
13150197	339	13	New Brunswick / Nouveau-Brunswick	1315	1315028	Caraquet	6	998	9913.00	390498
13150198	458	13	New Brunswick / Nouveau-Brunswick	1315	1315028	Caraquet	6	998	9913.00	390498
13150199	395	13	New Brunswick / Nouveau-Brunswick	1315	1315028	Caraquet	6	998	9913.00	390498
13150200	417	13	New Brunswick / Nouveau-Brunswick	1315	1315028	Caraquet	6	998	9913.00	390498
13150201	408	13	New Brunswick / Nouveau-Brunswick	1315	1315028	Caraquet	6	998	9913.00	390498
13150202	443	13	New Brunswick / Nouveau-Brunswick	1315	1315028	Caraquet	6	998	9913.00	390498
13150203	342	13	New Brunswick / Nouveau-Brunswick	1315	1315026	Caraquet	5	997	9913.00	390498
13150204	395	13	New Brunswick / Nouveau-Brunswick	1315	1315027	Bas-Caraquet	6	998	9913.00	390498
13150205	591	13	New Brunswick / Nouveau-Brunswick	1315	1315027	Bas-Caraquet	6	998	9913.00	390498
13150206	394	13	New Brunswick / Nouveau-Brunswick	1315	1315027	Bas-Caraquet	6	998	9913.00	390498
13150207	505	13	New Brunswick / Nouveau-Brunswick	1315	1315028	Caraquet	6	998	9913.00	390498
13150208	505	13	New Brunswick / Nouveau-Brunswick	1315	1315016	New Bandon	5	997	9913.00	390498
13150209	0	13	New Brunswick / Nouveau-Brunswick	1315	1315040	Maisonnette	5	997	9913.00	390498
13150210	573	13	New Brunswick / Nouveau-Brunswick	1315	1315040	Maisonnette	5	997	9913.00	390498
13150211	326	13	New Brunswick / Nouveau-Brunswick	1315	1315038	Grande-Anse	6	998	9913.00	390498
13150212	319	13	New Brunswick / Nouveau-Brunswick	1315	1315017	Saint-Léolin	5	997	9913.00	390498
13150213	169	13	New Brunswick / Nouveau-Brunswick	1315	1315017	Saint-Léolin	5	997	9913.00	390498
13150214	359	13	New Brunswick / Nouveau-Brunswick	1315	1315016	New Bandon	5	997	9913.00	390498
13150215	412	13	New Brunswick / Nouveau-Brunswick	1315	1315038	Grande-Anse	6	998	9913.00	390498
13150216	519	13	New Brunswick / Nouveau-Brunswick	1315	1315019	Paquetville	5	997	9913.00	390498
13150217	517	13	New Brunswick / Nouveau-Brunswick	1315	1315019	Paquetville	5	997	9913.00	390498
13150218	331	13	New Brunswick / Nouveau-Brunswick	1315	1315016	New Bandon	5	997	9913.00	390498
13150219	459	13	New Brunswick / Nouveau-Brunswick	1315	1315006	Allardville	4	996	9913.00	390498
13150220	535	13	New Brunswick / Nouveau-Brunswick	1315	1315008	Bathurst	3	328	9913.00	390498
13150221	523	13	New Brunswick / Nouveau-Brunswick	1315	1315006	Allardville	4	996	9913.00	390498
13150222	533	13	New Brunswick / Nouveau-Brunswick	1315	1315008	Bathurst	3	328	9913.00	390498
13150223	141	13	New Brunswick / Nouveau-Brunswick	1315	1315010	Pabineau 11	3	328	9913.00	390498
13150224	485	13	New Brunswick / Nouveau-Brunswick	1315	1315008	Bathurst	3	328	9913.00	390498
13150225	461	13	New Brunswick / Nouveau-Brunswick	1315	1315011	Bathurst	3	328	9913.00	390498
13150226	476	13	New Brunswick / Nouveau-Brunswick	1315	1315011	Bathurst	3	328	9913.00	390498
13150227	460	13	New Brunswick / Nouveau-Brunswick	1315	1315011	Bathurst	3	328	9913.00	390498
13150228	316	13	New Brunswick / Nouveau-Brunswick	1315	1315011	Bathurst	3	328	9913.00	390498
13150229	389	13	New Brunswick / Nouveau-Brunswick	1315	1315011	Bathurst	3	328	9913.00	390498
13150230	349	13	New Brunswick / Nouveau-Brunswick	1315	1315011	Bathurst	3	328	9913.00	390498
13150231	442	13	New Brunswick / Nouveau-Brunswick	1315	1315011	Bathurst	3	328	9913.00	390498
13150232	431	13	New Brunswick / Nouveau-Brunswick	1315	1315011	Bathurst	3	328	9913.00	390498
13150233	407	13	New Brunswick / Nouveau-Brunswick	1315	1315011	Bathurst	3	328	9913.00	390498
13150234	315	13	New Brunswick / Nouveau-Brunswick	1315	1315011	Bathurst	3	328	9913.00	390498
13150235	685	13	New Brunswick / Nouveau-Brunswick	1315	1315011	Bathurst	3	328	9913.00	390498
13150236	463	13	New Brunswick / Nouveau-Brunswick	1315	1315011	Bathurst	3	328	9913.00	390498
13150237	467	13	New Brunswick / Nouveau-Brunswick	1315	1315011	Bathurst	3	328	9913.00	390498
13150238	630	13	New Brunswick / Nouveau-Brunswick	1315	1315011	Bathurst	3	328	9913.00	390498
13150239	457	13	New Brunswick / Nouveau-Brunswick	1315	1315011	Bathurst	3	328	9913.00	390498
13150240	370	13	New Brunswick / Nouveau-Brunswick	1315	1315011	Bathurst	3	328	9913.00	390498
13150241	367	13	New Brunswick / Nouveau-Brunswick	1315	1315011	Bathurst	3	328	9913.00	390498
13150242	407	13	New Brunswick / Nouveau-Brunswick	1315	1315011	Bathurst	3	328	9913.00	390498
13150243	234	13	New Brunswick / Nouveau-Brunswick	1315	1315011	Bathurst	3	328	9913.00	390498
13150244	503	13	New Brunswick / Nouveau-Brunswick	1315	1315008	Bathurst	3	328	9913.00	390498
13150245	512	13	New Brunswick / Nouveau-Brunswick	1315	1315012	Beresford	3	328	9913.00	390498
13150246	519	13	New Brunswick / Nouveau-Brunswick	1315	1315012	Beresford	3	328	9913.00	390498
13150247	511	13	New Brunswick / Nouveau-Brunswick	1315	1315012	Beresford	3	328	9913.00	390498
13150248	510	13	New Brunswick / Nouveau-Brunswick	1315	1315012	Beresford	3	328	9913.00	390498
13150249	453	13	New Brunswick / Nouveau-Brunswick	1315	1315012	Beresford	3	328	9913.00	390498
13150250	521	13	New Brunswick / Nouveau-Brunswick	1315	1315012	Beresford	3	328	9913.00	390498
13150251	483	13	New Brunswick / Nouveau-Brunswick	1315	1315037	Nigadoo	3	328	9913.00	390498
13150252	469	13	New Brunswick / Nouveau-Brunswick	1315	1315012	Beresford	3	328	9913.00	390498
13150253	522	13	New Brunswick / Nouveau-Brunswick	1315	1315012	Beresford	3	328	9913.00	390498
13150254	412	13	New Brunswick / Nouveau-Brunswick	1315	1315014	Petit-Rocher	3	328	9913.00	390498
13150255	657	13	New Brunswick / Nouveau-Brunswick	1315	1315014	Petit-Rocher	3	328	9913.00	390498
13150256	465	13	New Brunswick / Nouveau-Brunswick	1315	1315014	Petit-Rocher	3	328	9913.00	390498
13150257	374	13	New Brunswick / Nouveau-Brunswick	1315	1315014	Petit-Rocher	3	328	9913.00	390498
13150258	400	13	New Brunswick / Nouveau-Brunswick	1315	1315012	Beresford	3	328	9913.00	390498
13150259	564	13	New Brunswick / Nouveau-Brunswick	1315	1315012	Beresford	3	328	9913.00	390498
13150260	540	13	New Brunswick / Nouveau-Brunswick	1315	1315012	Beresford	3	328	9913.00	390498
13150261	770	13	New Brunswick / Nouveau-Brunswick	1315	1315013	Pointe-Verte	3	328	9913.00	390498
13150262	206	13	New Brunswick / Nouveau-Brunswick	1315	1315013	Pointe-Verte	3	328	9913.00	390498
13150263	409	13	New Brunswick / Nouveau-Brunswick	1315	1315012	Beresford	3	328	9913.00	390498
13150264	424	13	New Brunswick / Nouveau-Brunswick	1315	1315012	Beresford	3	328	9913.00	390498
13150265	454	13	New Brunswick / Nouveau-Brunswick	1315	1315008	Bathurst	3	328	9913.00	390498
13150266	470	13	New Brunswick / Nouveau-Brunswick	1315	1315008	Bathurst	3	328	9913.00	390498
13150267	430	13	New Brunswick / Nouveau-Brunswick	1315	1315008	Bathurst	3	328	9913.00	390498
13150268	500	13	New Brunswick / Nouveau-Brunswick	1315	1315008	Bathurst	3	328	9913.00	390498
13150269	325	13	New Brunswick / Nouveau-Brunswick	1315	1315008	Bathurst	3	328	9913.00	390498
13150270	448	13	New Brunswick / Nouveau-Brunswick	1315	1315011	Bathurst	3	328	9913.00	390498
13150271	383	13	New Brunswick / Nouveau-Brunswick	1315	1315011	Bathurst	3	328	9913.00	390498
13150272	455	13	New Brunswick / Nouveau-Brunswick	1315	1315011	Bathurst	3	328	9913.00	390498
13150273	454	13	New Brunswick / Nouveau-Brunswick	1315	1315011	Bathurst	3	328	9913.00	390498
13150274	433	13	New Brunswick / Nouveau-Brunswick	1315	1315008	Bathurst	3	328	9913.00	390498
13150275	311	13	New Brunswick / Nouveau-Brunswick	1315	1315008	Bathurst	3	328	9913.00	390498
13150276	456	13	New Brunswick / Nouveau-Brunswick	1315	1315006	Allardville	4	996	9913.00	390498
13150277	276	13	New Brunswick / Nouveau-Brunswick	1315	1315006	Allardville	4	996	9913.00	390498
13150278	367	13	New Brunswick / Nouveau-Brunswick	1315	1315006	Allardville	4	996	9913.00	390498
13150279	453	13	New Brunswick / Nouveau-Brunswick	1315	1315001	Saumarez	5	997	9913.00	390498
13150280	361	13	New Brunswick / Nouveau-Brunswick	1315	1315021	Saint-Isidore	5	997	9913.00	390498
13150281	344	13	New Brunswick / Nouveau-Brunswick	1315	1315021	Saint-Isidore	5	997	9913.00	390498
13150282	397	13	New Brunswick / Nouveau-Brunswick	1315	1315022	Saint-Isidore	6	998	9913.00	390498
13150283	351	13	New Brunswick / Nouveau-Brunswick	1315	1315022	Saint-Isidore	6	998	9913.00	390498
13150284	379	13	New Brunswick / Nouveau-Brunswick	1315	1315021	Saint-Isidore	5	997	9913.00	390498
13150285	536	13	New Brunswick / Nouveau-Brunswick	1315	1315021	Saint-Isidore	5	997	9913.00	390498
13150286	403	13	New Brunswick / Nouveau-Brunswick	1315	1315024	Inkerman	5	997	9913.00	390498
13150287	429	13	New Brunswick / Nouveau-Brunswick	1315	1315024	Inkerman	5	997	9913.00	390498
13150288	442	13	New Brunswick / Nouveau-Brunswick	1315	1315024	Inkerman	5	997	9913.00	390498
13150289	462	13	New Brunswick / Nouveau-Brunswick	1315	1315024	Inkerman	5	997	9913.00	390498
13150290	538	13	New Brunswick / Nouveau-Brunswick	1315	1315024	Inkerman	5	997	9913.00	390498
13150291	431	13	New Brunswick / Nouveau-Brunswick	1315	1315001	Saumarez	5	997	9913.00	390498
13150292	490	13	New Brunswick / Nouveau-Brunswick	1315	1315003	Tracadie-Sheila	6	998	9913.00	390498
13150293	470	13	New Brunswick / Nouveau-Brunswick	1315	1315003	Tracadie-Sheila	6	998	9913.00	390498
13150294	574	13	New Brunswick / Nouveau-Brunswick	1315	1315003	Tracadie-Sheila	6	998	9913.00	390498
13150295	472	13	New Brunswick / Nouveau-Brunswick	1315	1315003	Tracadie-Sheila	6	998	9913.00	390498
13150296	413	13	New Brunswick / Nouveau-Brunswick	1315	1315003	Tracadie-Sheila	6	998	9913.00	390498
13150297	431	13	New Brunswick / Nouveau-Brunswick	1315	1315003	Tracadie-Sheila	6	998	9913.00	390498
13150298	579	13	New Brunswick / Nouveau-Brunswick	1315	1315001	Saumarez	5	997	9913.00	390498
13150299	470	13	New Brunswick / Nouveau-Brunswick	1315	1315001	Saumarez	5	997	9913.00	390498
13150300	752	13	New Brunswick / Nouveau-Brunswick	1315	1315003	Tracadie-Sheila	6	998	9913.00	390498
13150301	752	13	New Brunswick / Nouveau-Brunswick	1315	1315003	Tracadie-Sheila	6	998	9913.00	390498
13150302	579	13	New Brunswick / Nouveau-Brunswick	1315	1315003	Tracadie-Sheila	6	998	9913.00	390498
13150303	456	13	New Brunswick / Nouveau-Brunswick	1315	1315001	Saumarez	5	997	9913.00	390498
13150304	558	13	New Brunswick / Nouveau-Brunswick	1315	1315001	Saumarez	5	997	9913.00	390498
13150305	1150	13	New Brunswick / Nouveau-Brunswick	1315	1315001	Saumarez	5	997	9913.00	390498
13150306	446	13	New Brunswick / Nouveau-Brunswick	1315	1315001	Saumarez	5	997	9913.00	390498
13150307	394	13	New Brunswick / Nouveau-Brunswick	1315	1315001	Saumarez	5	997	9913.00	390498
13150308	469	13	New Brunswick / Nouveau-Brunswick	1315	1315001	Saumarez	5	997	9913.00	390498
13150309	501	13	New Brunswick / Nouveau-Brunswick	1315	1315001	Saumarez	5	997	9913.00	390498
13150310	597	13	New Brunswick / Nouveau-Brunswick	1315	1315001	Saumarez	5	997	9913.00	390498
13150311	416	13	New Brunswick / Nouveau-Brunswick	1315	1315001	Saumarez	5	997	9913.00	390498
13150312	469	13	New Brunswick / Nouveau-Brunswick	1315	1315037	Nigadoo	3	328	9913.00	390498
13150313	201	13	New Brunswick / Nouveau-Brunswick	1315	1315015	Beresford	3	328	9913.00	390498
13150314	1491	13	New Brunswick / Nouveau-Brunswick	1315	1315015	Beresford	3	328	9913.00	390498
13150315	429	13	New Brunswick / Nouveau-Brunswick	1315	1315015	Beresford	3	328	9913.00	390498
13150316	510	13	New Brunswick / Nouveau-Brunswick	1315	1315015	Beresford	3	328	9913.00	390498
13150317	355	13	New Brunswick / Nouveau-Brunswick	1315	1315015	Beresford	3	328	9913.00	390498
13150318	230	13	New Brunswick / Nouveau-Brunswick	1315	1315015	Beresford	3	328	9913.00	390498
13150319	379	13	New Brunswick / Nouveau-Brunswick	1315	1315015	Beresford	3	328	9913.00	390498
13150320	315	13	New Brunswick / Nouveau-Brunswick	1315	1315015	Beresford	3	328	9913.00	390498
13150321	441	13	New Brunswick / Nouveau-Brunswick	1315	1315015	Beresford	3	328	9913.00	390498
13150322	750	13	New Brunswick / Nouveau-Brunswick	1315	1315011	Bathurst	3	328	9913.00	390498
13150323	509	13	New Brunswick / Nouveau-Brunswick	1315	1315011	Bathurst	3	328	9913.00	390498
13150324	574	13	New Brunswick / Nouveau-Brunswick	1315	1315011	Bathurst	3	328	9913.00	390498
13150325	576	13	New Brunswick / Nouveau-Brunswick	1315	1315011	Bathurst	3	328	9913.00	390498
24010018	490	24	Quebec / Québec	2401	2401042	Grosse-Île	7	999	9924.00	2229169
24010019	565	24	Quebec / Québec	2401	2401023	Les Îles-de-la-Madeleine	6	998	9924.00	2229169
24010020	547	24	Quebec / Québec	2401	2401023	Les Îles-de-la-Madeleine	6	998	9924.00	2229169
24010021	524	24	Quebec / Québec	2401	2401023	Les Îles-de-la-Madeleine	6	998	9924.00	2229169
24010022	560	24	Quebec / Québec	2401	2401023	Les Îles-de-la-Madeleine	6	998	9924.00	2229169
24010023	571	24	Quebec / Québec	2401	2401023	Les Îles-de-la-Madeleine	6	998	9924.00	2229169
24010024	450	24	Quebec / Québec	2401	2401023	Les Îles-de-la-Madeleine	6	998	9924.00	2229169
24010025	474	24	Quebec / Québec	2401	2401023	Les Îles-de-la-Madeleine	6	998	9924.00	2229169
24010026	523	24	Quebec / Québec	2401	2401023	Les Îles-de-la-Madeleine	6	998	9924.00	2229169
24010027	579	24	Quebec / Québec	2401	2401023	Les Îles-de-la-Madeleine	6	998	9924.00	2229169
24010028	670	24	Quebec / Québec	2401	2401023	Les Îles-de-la-Madeleine	6	998	9924.00	2229169
24010029	582	24	Quebec / Québec	2401	2401023	Les Îles-de-la-Madeleine	6	998	9924.00	2229169
24010030	574	24	Quebec / Québec	2401	2401023	Les Îles-de-la-Madeleine	6	998	9924.00	2229169
24010031	635	24	Quebec / Québec	2401	2401023	Les Îles-de-la-Madeleine	6	998	9924.00	2229169
24010032	572	24	Quebec / Québec	2401	2401023	Les Îles-de-la-Madeleine	6	998	9924.00	2229169
24010033	582	24	Quebec / Québec	2401	2401023	Les Îles-de-la-Madeleine	6	998	9924.00	2229169
24010034	648	24	Quebec / Québec	2401	2401023	Les Îles-de-la-Madeleine	6	998	9924.00	2229169
24010035	624	24	Quebec / Québec	2401	2401023	Les Îles-de-la-Madeleine	6	998	9924.00	2229169
24010036	583	24	Quebec / Québec	2401	2401023	Les Îles-de-la-Madeleine	6	998	9924.00	2229169
24010037	1257	24	Quebec / Québec	2401	2401023	Les Îles-de-la-Madeleine	6	998	9924.00	2229169
24010038	771	24	Quebec / Québec	2401	2401023	Les Îles-de-la-Madeleine	6	998	9924.00	2229169
24020035	483	24	Quebec / Québec	2402	2402005	Percé	6	998	9924.00	2229169
24020036	506	24	Quebec / Québec	2402	2402005	Percé	6	998	9924.00	2229169
24020037	535	24	Quebec / Québec	2402	2402005	Percé	6	998	9924.00	2229169
24020038	447	24	Quebec / Québec	2402	2402005	Percé	6	998	9924.00	2229169
24020039	441	24	Quebec / Québec	2402	2402005	Percé	6	998	9924.00	2229169
24020040	450	24	Quebec / Québec	2402	2402005	Percé	6	998	9924.00	2229169
24020041	433	24	Quebec / Québec	2402	2402010	Sainte-Thérèse-de-Gaspé	5	997	9924.00	2229169
24020042	622	24	Quebec / Québec	2402	2402010	Sainte-Thérèse-de-Gaspé	5	997	9924.00	2229169
24020043	518	24	Quebec / Québec	2402	2402015	Grande-Rivière	6	998	9924.00	2229169
24020044	530	24	Quebec / Québec	2402	2402015	Grande-Rivière	6	998	9924.00	2229169
24020045	511	24	Quebec / Québec	2402	2402015	Grande-Rivière	6	998	9924.00	2229169
24020046	424	24	Quebec / Québec	2402	2402015	Grande-Rivière	6	998	9924.00	2229169
24020047	441	24	Quebec / Québec	2402	2402015	Grande-Rivière	6	998	9924.00	2229169
24020048	537	24	Quebec / Québec	2402	2402015	Grande-Rivière	6	998	9924.00	2229169
24020049	495	24	Quebec / Québec	2402	2402015	Grande-Rivière	6	998	9924.00	2229169
24020050	600	24	Quebec / Québec	2402	2402028	Chandler	6	998	9924.00	2229169
24020051	387	24	Quebec / Québec	2402	2402028	Chandler	6	998	9924.00	2229169
24020052	663	24	Quebec / Québec	2402	2402028	Chandler	6	998	9924.00	2229169
24020053	523	24	Quebec / Québec	2402	2402028	Chandler	6	998	9924.00	2229169
24020054	441	24	Quebec / Québec	2402	2402028	Chandler	6	998	9924.00	2229169
24020055	549	24	Quebec / Québec	2402	2402028	Chandler	6	998	9924.00	2229169
24020056	440	24	Quebec / Québec	2402	2402028	Chandler	6	998	9924.00	2229169
24020057	501	24	Quebec / Québec	2402	2402028	Chandler	6	998	9924.00	2229169
24020058	809	24	Quebec / Québec	2402	2402028	Chandler	6	998	9924.00	2229169
24020059	502	24	Quebec / Québec	2402	2402028	Chandler	6	998	9924.00	2229169
24020060	659	24	Quebec / Québec	2402	2402028	Chandler	6	998	9924.00	2229169
24020061	1128	24	Quebec / Québec	2402	2402028	Chandler	6	998	9924.00	2229169
24020062	501	24	Quebec / Québec	2402	2402028	Chandler	6	998	9924.00	2229169
24020063	436	24	Quebec / Québec	2402	2402047	Port-Daniel--Gascons	6	998	9924.00	2229169
24020064	444	24	Quebec / Québec	2402	2402047	Port-Daniel--Gascons	6	998	9924.00	2229169
24020065	534	24	Quebec / Québec	2402	2402047	Port-Daniel--Gascons	6	998	9924.00	2229169
24020066	495	24	Quebec / Québec	2402	2402047	Port-Daniel--Gascons	6	998	9924.00	2229169
24020067	544	24	Quebec / Québec	2402	2402047	Port-Daniel--Gascons	6	998	9924.00	2229169
24020068	0	24	Quebec / Québec	2402	2402902	Mont-Alexandre	7	999	9924.00	2229169
24020069	450	24	Quebec / Québec	2402	2402005	Percé	6	998	9924.00	2229169
24030034	293	24	Quebec / Québec	2403	2403010	Cloridorme	6	998	9924.00	2229169
24030035	450	24	Quebec / Québec	2403	2403010	Cloridorme	6	998	9924.00	2229169
24030036	178	24	Quebec / Québec	2403	2403015	Petite-Vallée	7	999	9924.00	2229169
24030037	565	24	Quebec / Québec	2403	2403020	Grande-Vallée	6	998	9924.00	2229169
24030038	572	24	Quebec / Québec	2403	2403020	Grande-Vallée	6	998	9924.00	2229169
24030039	0	24	Quebec / Québec	2403	2403904	Collines-du-Basque	7	999	9924.00	2229169
24030040	399	24	Quebec / Québec	2403	2403025	Murdochville	6	998	9924.00	2229169
24030041	365	24	Quebec / Québec	2403	2403025	Murdochville	6	998	9924.00	2229169
24030042	0	24	Quebec / Québec	2403	2403902	Rivière-Saint-Jean	7	999	9924.00	2229169
24030043	325	24	Quebec / Québec	2403	2403005	Gaspé	6	998	9924.00	2229169
24030044	1057	24	Quebec / Québec	2403	2403005	Gaspé	6	998	9924.00	2229169
24030045	939	24	Quebec / Québec	2403	2403005	Gaspé	6	998	9924.00	2229169
24030046	439	24	Quebec / Québec	2403	2403005	Gaspé	6	998	9924.00	2229169
24030047	481	24	Quebec / Québec	2403	2403005	Gaspé	6	998	9924.00	2229169
24030048	538	24	Quebec / Québec	2403	2403005	Gaspé	6	998	9924.00	2229169
24030049	1618	24	Quebec / Québec	2403	2403005	Gaspé	6	998	9924.00	2229169
24030050	478	24	Quebec / Québec	2403	2403005	Gaspé	6	998	9924.00	2229169
24030051	917	24	Quebec / Québec	2403	2403005	Gaspé	6	998	9924.00	2229169
24030052	622	24	Quebec / Québec	2403	2403005	Gaspé	6	998	9924.00	2229169
24030053	581	24	Quebec / Québec	2403	2403005	Gaspé	6	998	9924.00	2229169
24030054	487	24	Quebec / Québec	2403	2403005	Gaspé	6	998	9924.00	2229169
24030055	730	24	Quebec / Québec	2403	2403005	Gaspé	6	998	9924.00	2229169
24030056	486	24	Quebec / Québec	2403	2403005	Gaspé	6	998	9924.00	2229169
24030057	582	24	Quebec / Québec	2403	2403005	Gaspé	6	998	9924.00	2229169
24030058	335	24	Quebec / Québec	2403	2403005	Gaspé	6	998	9924.00	2229169
24030059	562	24	Quebec / Québec	2403	2403005	Gaspé	6	998	9924.00	2229169
24030060	500	24	Quebec / Québec	2403	2403005	Gaspé	6	998	9924.00	2229169
24030061	630	24	Quebec / Québec	2403	2403005	Gaspé	6	998	9924.00	2229169
24030062	880	24	Quebec / Québec	2403	2403005	Gaspé	6	998	9924.00	2229169
24030063	612	24	Quebec / Québec	2403	2403005	Gaspé	6	998	9924.00	2229169
24030064	832	24	Quebec / Québec	2403	2403005	Gaspé	6	998	9924.00	2229169
24030065	532	24	Quebec / Québec	2403	2403005	Gaspé	6	998	9924.00	2229169
24040028	334	24	Quebec / Québec	2404	2404005	Sainte-Madeleine-de-la-Rivière-Madeleine	7	999	9924.00	2229169
24040029	381	24	Quebec / Québec	2404	2404010	Saint-Maxime-du-Mont-Louis	6	998	9924.00	2229169
24040030	348	24	Quebec / Québec	2404	2404010	Saint-Maxime-du-Mont-Louis	6	998	9924.00	2229169
24040031	389	24	Quebec / Québec	2404	2404010	Saint-Maxime-du-Mont-Louis	6	998	9924.00	2229169
24040032	192	24	Quebec / Québec	2404	2404015	Mont-Saint-Pierre	7	999	9924.00	2229169
24040033	130	24	Quebec / Québec	2404	2404020	Rivière-à-Claude	7	999	9924.00	2229169
24040034	309	24	Quebec / Québec	2404	2404025	Marsoui	5	997	9924.00	2229169
24040035	245	24	Quebec / Québec	2404	2404030	La Martre	5	997	9924.00	2229169
24040036	204	24	Quebec / Québec	2404	2404902	Mont-Albert	5	997	9924.00	2229169
24040037	801	24	Quebec / Québec	2404	2404037	Sainte-Anne-des-Monts	6	998	9924.00	2229169
24040038	491	24	Quebec / Québec	2404	2404037	Sainte-Anne-des-Monts	6	998	9924.00	2229169
24040039	443	24	Quebec / Québec	2404	2404037	Sainte-Anne-des-Monts	6	998	9924.00	2229169
24040040	467	24	Quebec / Québec	2404	2404037	Sainte-Anne-des-Monts	6	998	9924.00	2229169
24040041	579	24	Quebec / Québec	2404	2404037	Sainte-Anne-des-Monts	6	998	9924.00	2229169
24040042	651	24	Quebec / Québec	2404	2404037	Sainte-Anne-des-Monts	6	998	9924.00	2229169
24040043	416	24	Quebec / Québec	2404	2404037	Sainte-Anne-des-Monts	6	998	9924.00	2229169
24040044	520	24	Quebec / Québec	2404	2404037	Sainte-Anne-des-Monts	6	998	9924.00	2229169
24040045	478	24	Quebec / Québec	2404	2404037	Sainte-Anne-des-Monts	6	998	9924.00	2229169
24040046	436	24	Quebec / Québec	2404	2404037	Sainte-Anne-des-Monts	6	998	9924.00	2229169
24040047	492	24	Quebec / Québec	2404	2404037	Sainte-Anne-des-Monts	6	998	9924.00	2229169
24040048	390	24	Quebec / Québec	2404	2404037	Sainte-Anne-des-Monts	6	998	9924.00	2229169
24040049	359	24	Quebec / Québec	2404	2404037	Sainte-Anne-des-Monts	6	998	9924.00	2229169
24040050	410	24	Quebec / Québec	2404	2404037	Sainte-Anne-des-Monts	6	998	9924.00	2229169
24040051	460	24	Quebec / Québec	2404	2404047	Cap-Chat	5	997	9924.00	2229169
24040052	479	24	Quebec / Québec	2404	2404047	Cap-Chat	5	997	9924.00	2229169
24040053	452	24	Quebec / Québec	2404	2404047	Cap-Chat	5	997	9924.00	2229169
24040054	420	24	Quebec / Québec	2404	2404047	Cap-Chat	5	997	9924.00	2229169
24040055	430	24	Quebec / Québec	2404	2404047	Cap-Chat	5	997	9924.00	2229169
24040056	382	24	Quebec / Québec	2404	2404047	Cap-Chat	5	997	9924.00	2229169
24040057	0	24	Quebec / Québec	2404	2404904	Coulée-des-Adolphe	7	999	9924.00	2229169
24050035	25	24	Quebec / Québec	2405	2405902	Rivière-Bonaventure	7	999	9924.00	2229169
24050036	691	24	Quebec / Québec	2405	2405065	Saint-Alphonse	7	999	9924.00	2229169
24050037	467	24	Quebec / Québec	2405	2405050	Saint-Elzéar	6	998	9924.00	2229169
24050038	578	24	Quebec / Québec	2405	2405055	Saint-Siméon	6	998	9924.00	2229169
24050039	482	24	Quebec / Québec	2405	2405045	Bonaventure	6	998	9924.00	2229169
24050040	795	24	Quebec / Québec	2405	2405045	Bonaventure	6	998	9924.00	2229169
24050041	482	24	Quebec / Québec	2405	2405045	Bonaventure	6	998	9924.00	2229169
24050042	638	24	Quebec / Québec	2405	2405045	Bonaventure	6	998	9924.00	2229169
24050043	378	24	Quebec / Québec	2405	2405045	Bonaventure	6	998	9924.00	2229169
24050044	479	24	Quebec / Québec	2405	2405040	New Carlisle	6	998	9924.00	2229169
24050045	475	24	Quebec / Québec	2405	2405040	New Carlisle	6	998	9924.00	2229169
24050046	404	24	Quebec / Québec	2405	2405040	New Carlisle	6	998	9924.00	2229169
24050047	544	24	Quebec / Québec	2405	2405032	Paspébiac	5	997	9924.00	2229169
24050048	408	24	Quebec / Québec	2405	2405032	Paspébiac	5	997	9924.00	2229169
24050049	396	24	Quebec / Québec	2405	2405032	Paspébiac	5	997	9924.00	2229169
24050050	454	24	Quebec / Québec	2405	2405032	Paspébiac	5	997	9924.00	2229169
24050051	474	24	Quebec / Québec	2405	2405032	Paspébiac	5	997	9924.00	2229169
24050052	461	24	Quebec / Québec	2405	2405032	Paspébiac	5	997	9924.00	2229169
24050053	461	24	Quebec / Québec	2405	2405032	Paspébiac	5	997	9924.00	2229169
24050054	630	24	Quebec / Québec	2405	2405025	Hope	5	997	9924.00	2229169
24050055	344	24	Quebec / Québec	2405	2405020	Hope Town	5	997	9924.00	2229169
24050056	405	24	Quebec / Québec	2405	2405015	Saint-Godefroi	5	997	9924.00	2229169
24050057	338	24	Quebec / Québec	2405	2405010	Shigawake	5	997	9924.00	2229169
24050058	601	24	Quebec / Québec	2405	2405055	Saint-Siméon	6	998	9924.00	2229169
24050059	516	24	Quebec / Québec	2405	2405060	Caplan	6	998	9924.00	2229169
24050060	535	24	Quebec / Québec	2405	2405060	Caplan	6	998	9924.00	2229169
24050061	483	24	Quebec / Québec	2405	2405060	Caplan	6	998	9924.00	2229169
24050062	505	24	Quebec / Québec	2405	2405060	Caplan	6	998	9924.00	2229169
24050063	478	24	Quebec / Québec	2405	2405070	New Richmond	6	998	9924.00	2229169
24050064	580	24	Quebec / Québec	2405	2405070	New Richmond	6	998	9924.00	2229169
24050065	504	24	Quebec / Québec	2405	2405070	New Richmond	6	998	9924.00	2229169
24050066	628	24	Quebec / Québec	2405	2405070	New Richmond	6	998	9924.00	2229169
24050067	611	24	Quebec / Québec	2405	2405070	New Richmond	6	998	9924.00	2229169
24050068	605	24	Quebec / Québec	2405	2405070	New Richmond	6	998	9924.00	2229169
24050069	404	24	Quebec / Québec	2405	2405070	New Richmond	6	998	9924.00	2229169
24050070	741	24	Quebec / Québec	2405	2405077	Cascapédia--Saint-Jules	5	997	9924.00	2229169
24060034	688	24	Quebec / Québec	2406	2406802	Gesgapegiag	7	999	9924.00	2229169
24060035	590	24	Quebec / Québec	2406	2406005	Maria	6	998	9924.00	2229169
24060036	464	24	Quebec / Québec	2406	2406005	Maria	6	998	9924.00	2229169
24060037	432	24	Quebec / Québec	2406	2406005	Maria	6	998	9924.00	2229169
24060038	582	24	Quebec / Québec	2406	2406005	Maria	6	998	9924.00	2229169
24060039	468	24	Quebec / Québec	2406	2406005	Maria	6	998	9924.00	2229169
24060040	450	24	Quebec / Québec	2406	2406013	Carleton-sur-Mer	6	998	9924.00	2229169
24060041	653	24	Quebec / Québec	2406	2406013	Carleton-sur-Mer	6	998	9924.00	2229169
24060042	412	24	Quebec / Québec	2406	2406013	Carleton-sur-Mer	6	998	9924.00	2229169
24060043	679	24	Quebec / Québec	2406	2406013	Carleton-sur-Mer	6	998	9924.00	2229169
24060044	344	24	Quebec / Québec	2406	2406013	Carleton-sur-Mer	6	998	9924.00	2229169
24060045	502	24	Quebec / Québec	2406	2406013	Carleton-sur-Mer	6	998	9924.00	2229169
24060046	445	24	Quebec / Québec	2406	2406013	Carleton-sur-Mer	6	998	9924.00	2229169
24060047	506	24	Quebec / Québec	2406	2406013	Carleton-sur-Mer	6	998	9924.00	2229169
24060048	452	24	Quebec / Québec	2406	2406020	Nouvelle	6	998	9924.00	2229169
24060049	374	24	Quebec / Québec	2406	2406020	Nouvelle	6	998	9924.00	2229169
24060050	378	24	Quebec / Québec	2406	2406020	Nouvelle	6	998	9924.00	2229169
24060051	485	24	Quebec / Québec	2406	2406020	Nouvelle	6	998	9924.00	2229169
24060052	588	24	Quebec / Québec	2406	2406025	Escuminac	4	996	9924.00	2229169
24060053	492	24	Quebec / Québec	2406	2406030	Pointe-à-la-Croix	3	330	9924.00	2229169
24060054	400	24	Quebec / Québec	2406	2406804	Listuguj	3	330	9924.00	2229169
24060055	891	24	Quebec / Québec	2406	2406804	Listuguj	3	330	9924.00	2229169
24060056	510	24	Quebec / Québec	2406	2406030	Pointe-à-la-Croix	3	330	9924.00	2229169
24060057	450	24	Quebec / Québec	2406	2406030	Pointe-à-la-Croix	3	330	9924.00	2229169
24060058	0	24	Quebec / Québec	2406	2406902	Rivière-Nouvelle	7	999	9924.00	2229169
24060059	559	24	Quebec / Québec	2406	2406804	Listuguj	3	330	9924.00	2229169
24060060	20	24	Quebec / Québec	2406	2406030	Pointe-à-la-Croix	3	330	9924.00	2229169
24060061	167	24	Quebec / Québec	2406	2406035	Ristigouche-Partie-Sud-Est	4	996	9924.00	2229169
24060062	664	24	Quebec / Québec	2406	2406045	Matapédia	5	997	9924.00	2229169
24060063	157	24	Quebec / Québec	2406	2406040	Saint-André-de-Restigouche	6	998	9924.00	2229169
24060064	548	24	Quebec / Québec	2406	2406050	Saint-Alexis-de-Matapédia	7	999	9924.00	2229169
24060065	325	24	Quebec / Québec	2406	2406055	Saint-François-d'Assise	6	998	9924.00	2229169
24060066	381	24	Quebec / Québec	2406	2406055	Saint-François-d'Assise	6	998	9924.00	2229169
24060067	190	24	Quebec / Québec	2406	2406060	L'Ascension-de-Patapédia	7	999	9924.00	2229169
24060068	0	24	Quebec / Québec	2406	2406904	Ruisseau-Ferguson	7	999	9924.00	2229169
24070049	0	24	Quebec / Québec	2407	2407910	Ruisseau-des-Mineurs	7	999	9924.00	2229169
24070050	5	24	Quebec / Québec	2407	2407908	Lac-Casault	7	999	9924.00	2229169
24070051	203	24	Quebec / Québec	2407	2407005	Sainte-Marguerite-Marie	6	998	9924.00	2229169
24070052	506	24	Quebec / Québec	2407	2407018	Causapscal	6	998	9924.00	2229169
24070053	451	24	Quebec / Québec	2407	2407018	Causapscal	6	998	9924.00	2229169
24070054	435	24	Quebec / Québec	2407	2407018	Causapscal	6	998	9924.00	2229169
24070055	503	24	Quebec / Québec	2407	2407018	Causapscal	6	998	9924.00	2229169
24070056	563	24	Quebec / Québec	2407	2407018	Causapscal	6	998	9924.00	2229169
24070057	466	24	Quebec / Québec	2407	2407057	Lac-au-Saumon	6	998	9924.00	2229169
24070058	551	24	Quebec / Québec	2407	2407057	Lac-au-Saumon	6	998	9924.00	2229169
24070059	436	24	Quebec / Québec	2407	2407057	Lac-au-Saumon	6	998	9924.00	2229169
24070060	539	24	Quebec / Québec	2407	2407047	Amqui	6	998	9924.00	2229169
24070061	635	24	Quebec / Québec	2407	2407047	Amqui	6	998	9924.00	2229169
24070062	483	24	Quebec / Québec	2407	2407047	Amqui	6	998	9924.00	2229169
24070063	574	24	Quebec / Québec	2407	2407047	Amqui	6	998	9924.00	2229169
24070064	413	24	Quebec / Québec	2407	2407047	Amqui	6	998	9924.00	2229169
24070065	472	24	Quebec / Québec	2407	2407047	Amqui	6	998	9924.00	2229169
24070066	599	24	Quebec / Québec	2407	2407047	Amqui	6	998	9924.00	2229169
24070067	477	24	Quebec / Québec	2407	2407047	Amqui	6	998	9924.00	2229169
24070068	486	24	Quebec / Québec	2407	2407047	Amqui	6	998	9924.00	2229169
24070069	535	24	Quebec / Québec	2407	2407047	Amqui	6	998	9924.00	2229169
24070070	507	24	Quebec / Québec	2407	2407047	Amqui	6	998	9924.00	2229169
24070071	602	24	Quebec / Québec	2407	2407047	Amqui	6	998	9924.00	2229169
24070072	543	24	Quebec / Québec	2407	2407080	Val-Brillant	5	997	9924.00	2229169
24070073	412	24	Quebec / Québec	2407	2407080	Val-Brillant	5	997	9924.00	2229169
24070074	5	24	Quebec / Québec	2407	2407914	Lac-Matapédia	7	999	9924.00	2229169
24070075	514	24	Quebec / Québec	2407	2407085	Sayabec	5	997	9924.00	2229169
24070076	589	24	Quebec / Québec	2407	2407085	Sayabec	5	997	9924.00	2229169
24070077	276	24	Quebec / Québec	2407	2407085	Sayabec	5	997	9924.00	2229169
24070078	485	24	Quebec / Québec	2407	2407085	Sayabec	5	997	9924.00	2229169
24070079	334	24	Quebec / Québec	2407	2407090	Saint-Cléophas	7	999	9924.00	2229169
24070080	577	24	Quebec / Québec	2407	2407095	Saint-Moïse	5	997	9924.00	2229169
24070081	434	24	Quebec / Québec	2407	2407100	Saint-Noël	7	999	9924.00	2229169
24070082	397	24	Quebec / Québec	2407	2407105	Saint-Damase	5	997	9924.00	2229169
24070083	0	24	Quebec / Québec	2407	2407912	Lac-Alfred	7	999	9924.00	2229169
24070084	341	24	Quebec / Québec	2407	2407040	Sainte-Irène	5	997	9924.00	2229169
24070085	455	24	Quebec / Québec	2407	2407030	Saint-Léon-le-Grand	5	997	9924.00	2229169
24070086	515	24	Quebec / Québec	2407	2407030	Saint-Léon-le-Grand	5	997	9924.00	2229169
24070087	366	24	Quebec / Québec	2407	2407035	Saint-Zénon-du-Lac-Humqui	7	999	9924.00	2229169
24070088	5	24	Quebec / Québec	2407	2407904	Rivière-Vaseuse	7	999	9924.00	2229169
24070089	0	24	Quebec / Québec	2407	2407906	Rivière-Patapédia-Est	7	999	9924.00	2229169
24070090	256	24	Quebec / Québec	2407	2407025	Albertville	7	999	9924.00	2229169
24070091	414	24	Quebec / Québec	2407	2407010	Sainte-Florence	6	998	9924.00	2229169
24070092	15	24	Quebec / Québec	2407	2407902	Routhierville	7	999	9924.00	2229169
24070093	477	24	Quebec / Québec	2407	2407075	Saint-Vianney	5	997	9924.00	2229169
24070094	464	24	Quebec / Québec	2407	2407070	Saint-Tharcisius	6	998	9924.00	2229169
24070095	258	24	Quebec / Québec	2407	2407065	Saint-Alexandre-des-Lacs	5	997	9924.00	2229169
24080043	554	24	Quebec / Québec	2408	2408005	Les Méchins	5	997	9924.00	2229169
24080044	553	24	Quebec / Québec	2408	2408005	Les Méchins	5	997	9924.00	2229169
24080045	411	24	Quebec / Québec	2408	2408015	Grosses-Roches	5	997	9924.00	2229169
24080046	193	24	Quebec / Québec	2408	2408010	Saint-Jean-de-Cherbourg	4	996	9924.00	2229169
24080047	612	24	Quebec / Québec	2408	2408023	Sainte-Félicité	3	403	9924.00	2229169
24080048	563	24	Quebec / Québec	2408	2408023	Sainte-Félicité	3	403	9924.00	2229169
24080049	485	24	Quebec / Québec	2408	2408030	Saint-Adelme	4	996	9924.00	2229169
24080050	446	24	Quebec / Québec	2408	2408053	Matane	3	403	9924.00	2229169
24080051	482	24	Quebec / Québec	2408	2408053	Matane	3	403	9924.00	2229169
24080052	478	24	Quebec / Québec	2408	2408053	Matane	3	403	9924.00	2229169
24080053	481	24	Quebec / Québec	2408	2408053	Matane	3	403	9924.00	2229169
24080054	477	24	Quebec / Québec	2408	2408053	Matane	3	403	9924.00	2229169
24080055	445	24	Quebec / Québec	2408	2408053	Matane	3	403	9924.00	2229169
24080056	486	24	Quebec / Québec	2408	2408053	Matane	3	403	9924.00	2229169
24080057	453	24	Quebec / Québec	2408	2408053	Matane	3	403	9924.00	2229169
24080058	430	24	Quebec / Québec	2408	2408053	Matane	3	403	9924.00	2229169
24080059	364	24	Quebec / Québec	2408	2408053	Matane	3	403	9924.00	2229169
24080060	487	24	Quebec / Québec	2408	2408053	Matane	3	403	9924.00	2229169
24080061	783	24	Quebec / Québec	2408	2408053	Matane	3	403	9924.00	2229169
24080062	483	24	Quebec / Québec	2408	2408053	Matane	3	403	9924.00	2229169
24080063	465	24	Quebec / Québec	2408	2408053	Matane	3	403	9924.00	2229169
24080064	497	24	Quebec / Québec	2408	2408053	Matane	3	403	9924.00	2229169
24080065	430	24	Quebec / Québec	2408	2408053	Matane	3	403	9924.00	2229169
24080066	491	24	Quebec / Québec	2408	2408053	Matane	3	403	9924.00	2229169
24080067	418	24	Quebec / Québec	2408	2408053	Matane	3	403	9924.00	2229169
24080068	494	24	Quebec / Québec	2408	2408053	Matane	3	403	9924.00	2229169
24080069	424	24	Quebec / Québec	2408	2408053	Matane	3	403	9924.00	2229169
24080070	513	24	Quebec / Québec	2408	2408053	Matane	3	403	9924.00	2229169
24080071	591	24	Quebec / Québec	2408	2408053	Matane	3	403	9924.00	2229169
24080072	536	24	Quebec / Québec	2408	2408053	Matane	3	403	9924.00	2229169
24080073	521	24	Quebec / Québec	2408	2408053	Matane	3	403	9924.00	2229169
24080074	427	24	Quebec / Québec	2408	2408053	Matane	3	403	9924.00	2229169
24080075	491	24	Quebec / Québec	2408	2408053	Matane	3	403	9924.00	2229169
24080076	469	24	Quebec / Québec	2408	2408053	Matane	3	403	9924.00	2229169
24080077	434	24	Quebec / Québec	2408	2408053	Matane	3	403	9924.00	2229169
24080078	529	24	Quebec / Québec	2408	2408053	Matane	3	403	9924.00	2229169
24080079	625	24	Quebec / Québec	2408	2408035	Saint-René-de-Matane	3	403	9924.00	2229169
24080080	10	24	Quebec / Québec	2408	2408902	Rivière-Bonjour	7	999	9924.00	2229169
24080081	464	24	Quebec / Québec	2408	2408035	Saint-René-de-Matane	3	403	9924.00	2229169
24080082	201	24	Quebec / Québec	2408	2408040	Sainte-Paule	4	996	9924.00	2229169
24080083	402	24	Quebec / Québec	2408	2408065	Saint-Léandre	4	996	9924.00	2229169
24080084	559	24	Quebec / Québec	2408	2408073	Saint-Ulric	3	403	9924.00	2229169
24080085	546	24	Quebec / Québec	2408	2408073	Saint-Ulric	3	403	9924.00	2229169
24080086	609	24	Quebec / Québec	2408	2408080	Baie-des-Sables	5	997	9924.00	2229169
24080087	537	24	Quebec / Québec	2408	2408073	Saint-Ulric	3	403	9924.00	2229169
24080088	437	24	Quebec / Québec	2408	2408053	Matane	3	403	9924.00	2229169
24090035	644	24	Quebec / Québec	2409	2409048	Métis-sur-Mer	6	998	9924.00	2229169
24090036	411	24	Quebec / Québec	2409	2409040	Padoue	5	997	9924.00	2229169
24090037	345	24	Quebec / Québec	2409	2409055	Saint-Octave-de-Métis	5	997	9924.00	2229169
24090038	471	24	Quebec / Québec	2409	2409065	Price	5	997	9924.00	2229169
24090039	372	24	Quebec / Québec	2409	2409065	Price	5	997	9924.00	2229169
24090040	339	24	Quebec / Québec	2409	2409065	Price	5	997	9924.00	2229169
24090041	491	24	Quebec / Québec	2409	2409065	Price	5	997	9924.00	2229169
24090042	237	24	Quebec / Québec	2409	2409060	Grand-Métis	5	997	9924.00	2229169
24090043	428	24	Quebec / Québec	2409	2409085	Sainte-Flavie	5	997	9924.00	2229169
24090044	0	24	Quebec / Québec	2409	2409077	Mont-Joli	5	997	9924.00	2229169
24090045	527	24	Quebec / Québec	2409	2409077	Mont-Joli	5	997	9924.00	2229169
24090046	490	24	Quebec / Québec	2409	2409077	Mont-Joli	5	997	9924.00	2229169
24090047	764	24	Quebec / Québec	2409	2409077	Mont-Joli	5	997	9924.00	2229169
24090048	497	24	Quebec / Québec	2409	2409077	Mont-Joli	5	997	9924.00	2229169
24090049	579	24	Quebec / Québec	2409	2409077	Mont-Joli	5	997	9924.00	2229169
24090050	531	24	Quebec / Québec	2409	2409077	Mont-Joli	5	997	9924.00	2229169
24090051	465	24	Quebec / Québec	2409	2409077	Mont-Joli	5	997	9924.00	2229169
24090052	543	24	Quebec / Québec	2409	2409077	Mont-Joli	5	997	9924.00	2229169
24090053	500	24	Quebec / Québec	2409	2409077	Mont-Joli	5	997	9924.00	2229169
24090054	410	24	Quebec / Québec	2409	2409077	Mont-Joli	5	997	9924.00	2229169
24090055	457	24	Quebec / Québec	2409	2409077	Mont-Joli	5	997	9924.00	2229169
24090056	509	24	Quebec / Québec	2409	2409077	Mont-Joli	5	997	9924.00	2229169
24090057	527	24	Quebec / Québec	2409	2409070	Saint-Joseph-de-Lepage	5	997	9924.00	2229169
24090058	393	24	Quebec / Québec	2409	2409077	Mont-Joli	5	997	9924.00	2229169
24090059	491	24	Quebec / Québec	2409	2409085	Sainte-Flavie	5	997	9924.00	2229169
24090060	468	24	Quebec / Québec	2409	2409092	Sainte-Luce	4	996	9924.00	2229169
24090061	414	24	Quebec / Québec	2409	2409030	Saint-Donat	4	996	9924.00	2229169
24090062	476	24	Quebec / Québec	2409	2409030	Saint-Donat	4	996	9924.00	2229169
24090063	582	24	Quebec / Québec	2409	2409025	Saint-Gabriel-de-Rimouski	5	997	9924.00	2229169
24090064	598	24	Quebec / Québec	2409	2409025	Saint-Gabriel-de-Rimouski	5	997	9924.00	2229169
24090065	524	24	Quebec / Québec	2409	2409015	Les Hauteurs	5	997	9924.00	2229169
24090066	271	24	Quebec / Québec	2409	2409010	Saint-Charles-Garnier	5	997	9924.00	2229169
24090067	488	24	Quebec / Québec	2409	2409005	La Rédemption	6	998	9924.00	2229169
24090068	313	24	Quebec / Québec	2409	2409020	Sainte-Jeanne-d'Arc	5	997	9924.00	2229169
24090069	476	24	Quebec / Québec	2409	2409035	Sainte-Angèle-de-Mérici	5	997	9924.00	2229169
24090070	523	24	Quebec / Québec	2409	2409035	Sainte-Angèle-de-Mérici	5	997	9924.00	2229169
24090071	0	24	Quebec / Québec	2409	2409904	Lac-à-la-Croix	7	999	9924.00	2229169
24090072	5	24	Quebec / Québec	2409	2409902	Lac-des-Eaux-Mortes	7	999	9924.00	2229169
24090073	495	24	Quebec / Québec	2409	2409092	Sainte-Luce	4	996	9924.00	2229169
24090074	421	24	Quebec / Québec	2409	2409092	Sainte-Luce	4	996	9924.00	2229169
24090075	464	24	Quebec / Québec	2409	2409092	Sainte-Luce	4	996	9924.00	2229169
24090076	535	24	Quebec / Québec	2409	2409092	Sainte-Luce	4	996	9924.00	2229169
24090077	468	24	Quebec / Québec	2409	2409092	Sainte-Luce	4	996	9924.00	2229169
24100074	652	24	Quebec / Québec	2410	2410043	Rimouski	3	404	9924.00	2229169
24100075	570	24	Quebec / Québec	2410	2410043	Rimouski	3	404	9924.00	2229169
24100076	657	24	Quebec / Québec	2410	2410043	Rimouski	3	404	9924.00	2229169
24100077	609	24	Quebec / Québec	2410	2410043	Rimouski	3	404	9924.00	2229169
24100078	609	24	Quebec / Québec	2410	2410043	Rimouski	3	404	9924.00	2229169
24100079	858	24	Quebec / Québec	2410	2410043	Rimouski	3	404	9924.00	2229169
24100080	638	24	Quebec / Québec	2410	2410043	Rimouski	3	404	9924.00	2229169
24100081	583	24	Quebec / Québec	2410	2410043	Rimouski	3	404	9924.00	2229169
24100082	670	24	Quebec / Québec	2410	2410043	Rimouski	3	404	9924.00	2229169
24100083	1600	24	Quebec / Québec	2410	2410043	Rimouski	3	404	9924.00	2229169
24100084	648	24	Quebec / Québec	2410	2410043	Rimouski	3	404	9924.00	2229169
24100085	598	24	Quebec / Québec	2410	2410043	Rimouski	3	404	9924.00	2229169
24100086	486	24	Quebec / Québec	2410	2410043	Rimouski	3	404	9924.00	2229169
24100087	780	24	Quebec / Québec	2410	2410043	Rimouski	3	404	9924.00	2229169
24100088	1195	24	Quebec / Québec	2410	2410043	Rimouski	3	404	9924.00	2229169
24100089	720	24	Quebec / Québec	2410	2410043	Rimouski	3	404	9924.00	2229169
24100090	727	24	Quebec / Québec	2410	2410043	Rimouski	3	404	9924.00	2229169
24100091	508	24	Quebec / Québec	2410	2410043	Rimouski	3	404	9924.00	2229169
24100092	588	24	Quebec / Québec	2410	2410043	Rimouski	3	404	9924.00	2229169
24100093	625	24	Quebec / Québec	2410	2410043	Rimouski	3	404	9924.00	2229169
24100094	637	24	Quebec / Québec	2410	2410043	Rimouski	3	404	9924.00	2229169
24100095	579	24	Quebec / Québec	2410	2410043	Rimouski	3	404	9924.00	2229169
24100096	524	24	Quebec / Québec	2410	2410043	Rimouski	3	404	9924.00	2229169
24100097	1345	24	Quebec / Québec	2410	2410043	Rimouski	3	404	9924.00	2229169
24100098	478	24	Quebec / Québec	2410	2410043	Rimouski	3	404	9924.00	2229169
24100099	519	24	Quebec / Québec	2410	2410043	Rimouski	3	404	9924.00	2229169
24100100	451	24	Quebec / Québec	2410	2410043	Rimouski	3	404	9924.00	2229169
24100101	669	24	Quebec / Québec	2410	2410043	Rimouski	3	404	9924.00	2229169
24100102	579	24	Quebec / Québec	2410	2410043	Rimouski	3	404	9924.00	2229169
24100103	1108	24	Quebec / Québec	2410	2410043	Rimouski	3	404	9924.00	2229169
24100104	760	24	Quebec / Québec	2410	2410043	Rimouski	3	404	9924.00	2229169
24100105	933	24	Quebec / Québec	2410	2410043	Rimouski	3	404	9924.00	2229169
24100106	688	24	Quebec / Québec	2410	2410043	Rimouski	3	404	9924.00	2229169
24100107	951	24	Quebec / Québec	2410	2410043	Rimouski	3	404	9924.00	2229169
24100108	782	24	Quebec / Québec	2410	2410043	Rimouski	3	404	9924.00	2229169
24100109	460	24	Quebec / Québec	2410	2410043	Rimouski	3	404	9924.00	2229169
24100110	468	24	Quebec / Québec	2410	2410043	Rimouski	3	404	9924.00	2229169
24100111	461	24	Quebec / Québec	2410	2410043	Rimouski	3	404	9924.00	2229169
24100112	486	24	Quebec / Québec	2410	2410043	Rimouski	3	404	9924.00	2229169
24100113	631	24	Quebec / Québec	2410	2410043	Rimouski	3	404	9924.00	2229169
24100114	734	24	Quebec / Québec	2410	2410043	Rimouski	3	404	9924.00	2229169
24100115	1036	24	Quebec / Québec	2410	2410043	Rimouski	3	404	9924.00	2229169
24100116	599	24	Quebec / Québec	2410	2410043	Rimouski	3	404	9924.00	2229169
24100117	491	24	Quebec / Québec	2410	2410043	Rimouski	3	404	9924.00	2229169
24100118	518	24	Quebec / Québec	2410	2410043	Rimouski	3	404	9924.00	2229169
24100119	443	24	Quebec / Québec	2410	2410043	Rimouski	3	404	9924.00	2229169
24100120	514	24	Quebec / Québec	2410	2410043	Rimouski	3	404	9924.00	2229169
24100121	875	24	Quebec / Québec	2410	2410043	Rimouski	3	404	9924.00	2229169
24100122	713	24	Quebec / Québec	2410	2410043	Rimouski	3	404	9924.00	2229169
24100123	705	24	Quebec / Québec	2410	2410043	Rimouski	3	404	9924.00	2229169
24100124	498	24	Quebec / Québec	2410	2410043	Rimouski	3	404	9924.00	2229169
24100125	445	24	Quebec / Québec	2410	2410043	Rimouski	3	404	9924.00	2229169
24100126	500	24	Quebec / Québec	2410	2410043	Rimouski	3	404	9924.00	2229169
24100127	523	24	Quebec / Québec	2410	2410043	Rimouski	3	404	9924.00	2229169
24100128	714	24	Quebec / Québec	2410	2410043	Rimouski	3	404	9924.00	2229169
24100129	699	24	Quebec / Québec	2410	2410043	Rimouski	3	404	9924.00	2229169
24100130	598	24	Quebec / Québec	2410	2410043	Rimouski	3	404	9924.00	2229169
24100131	463	24	Quebec / Québec	2410	2410043	Rimouski	3	404	9924.00	2229169
24100132	607	24	Quebec / Québec	2410	2410043	Rimouski	3	404	9924.00	2229169
24100133	544	24	Quebec / Québec	2410	2410043	Rimouski	3	404	9924.00	2229169
24100134	688	24	Quebec / Québec	2410	2410043	Rimouski	3	404	9924.00	2229169
24100135	459	24	Quebec / Québec	2410	2410060	Saint-Valérien	4	996	9924.00	2229169
24100136	434	24	Quebec / Québec	2410	2410060	Saint-Valérien	4	996	9924.00	2229169
24100137	631	24	Quebec / Québec	2410	2410043	Rimouski	3	404	9924.00	2229169
24100138	563	24	Quebec / Québec	2410	2410043	Rimouski	3	404	9924.00	2229169
24100139	634	24	Quebec / Québec	2410	2410043	Rimouski	3	404	9924.00	2229169
24100140	871	24	Quebec / Québec	2410	2410043	Rimouski	3	404	9924.00	2229169
24100141	539	24	Quebec / Québec	2410	2410043	Rimouski	3	404	9924.00	2229169
24100142	534	24	Quebec / Québec	2410	2410043	Rimouski	3	404	9924.00	2229169
24100143	934	24	Quebec / Québec	2410	2410030	Saint-Anaclet-de-Lessard	3	404	9924.00	2229169
24100144	750	24	Quebec / Québec	2410	2410030	Saint-Anaclet-de-Lessard	3	404	9924.00	2229169
24100145	844	24	Quebec / Québec	2410	2410030	Saint-Anaclet-de-Lessard	3	404	9924.00	2229169
24100146	507	24	Quebec / Québec	2410	2410030	Saint-Anaclet-de-Lessard	3	404	9924.00	2229169
24100147	860	24	Quebec / Québec	2410	2410043	Rimouski	3	404	9924.00	2229169
24100148	460	24	Quebec / Québec	2410	2410015	Saint-Narcisse-de-Rimouski	3	404	9924.00	2229169
24100149	323	24	Quebec / Québec	2410	2410025	Saint-Marcellin	4	996	9924.00	2229169
24100150	557	24	Quebec / Québec	2410	2410015	Saint-Narcisse-de-Rimouski	3	404	9924.00	2229169
24100151	256	24	Quebec / Québec	2410	2410010	La Trinité-des-Monts	4	996	9924.00	2229169
24100152	379	24	Quebec / Québec	2410	2410005	Esprit-Saint	5	997	9924.00	2229169
24100153	5	24	Quebec / Québec	2410	2410902	Lac-Huron	7	999	9924.00	2229169
24100154	421	24	Quebec / Québec	2410	2410075	Saint-Eugène-de-Ladrière	4	996	9924.00	2229169
24100155	573	24	Quebec / Québec	2410	2410070	Saint-Fabien	4	996	9924.00	2229169
24100156	384	24	Quebec / Québec	2410	2410070	Saint-Fabien	4	996	9924.00	2229169
24100157	465	24	Quebec / Québec	2410	2410070	Saint-Fabien	4	996	9924.00	2229169
24100158	484	24	Quebec / Québec	2410	2410070	Saint-Fabien	4	996	9924.00	2229169
24100159	465	24	Quebec / Québec	2410	2410043	Rimouski	3	404	9924.00	2229169
24100160	557	24	Quebec / Québec	2410	2410043	Rimouski	3	404	9924.00	2229169
24100161	469	24	Quebec / Québec	2410	2410043	Rimouski	3	404	9924.00	2229169
24110021	438	24	Quebec / Québec	2411	2411055	Saint-Simon	5	997	9924.00	2229169
24110022	678	24	Quebec / Québec	2411	2411050	Saint-Mathieu-de-Rioux	5	997	9924.00	2229169
24110023	0	24	Quebec / Québec	2411	2411902	Lac-Boisbouscache	7	999	9924.00	2229169
24110024	222	24	Quebec / Québec	2411	2411025	Saint-Médard	6	998	9924.00	2229169
24110025	91	24	Quebec / Québec	2411	2411020	Saint-Guy	7	999	9924.00	2229169
24110026	461	24	Quebec / Québec	2411	2411010	Saint-Jean-de-Dieu	5	997	9924.00	2229169
24110027	313	24	Quebec / Québec	2411	2411015	Sainte-Rita	5	997	9924.00	2229169
24110028	347	24	Quebec / Québec	2411	2411010	Saint-Jean-de-Dieu	5	997	9924.00	2229169
24110029	377	24	Quebec / Québec	2411	2411010	Saint-Jean-de-Dieu	5	997	9924.00	2229169
24110030	421	24	Quebec / Québec	2411	2411010	Saint-Jean-de-Dieu	5	997	9924.00	2229169
24110031	399	24	Quebec / Québec	2411	2411030	Sainte-Françoise	5	997	9924.00	2229169
24110032	381	24	Quebec / Québec	2411	2411045	Notre-Dame-des-Neiges	5	997	9924.00	2229169
24110033	468	24	Quebec / Québec	2411	2411040	Trois-Pistoles	5	997	9924.00	2229169
24110034	448	24	Quebec / Québec	2411	2411040	Trois-Pistoles	5	997	9924.00	2229169
24110035	486	24	Quebec / Québec	2411	2411040	Trois-Pistoles	5	997	9924.00	2229169
24110036	480	24	Quebec / Québec	2411	2411040	Trois-Pistoles	5	997	9924.00	2229169
24110037	542	24	Quebec / Québec	2411	2411040	Trois-Pistoles	5	997	9924.00	2229169
24110038	634	24	Quebec / Québec	2411	2411040	Trois-Pistoles	5	997	9924.00	2229169
24110039	398	24	Quebec / Québec	2411	2411040	Trois-Pistoles	5	997	9924.00	2229169
24110040	356	24	Quebec / Québec	2411	2411045	Notre-Dame-des-Neiges	5	997	9924.00	2229169
24110041	392	24	Quebec / Québec	2411	2411045	Notre-Dame-des-Neiges	5	997	9924.00	2229169
24110042	311	24	Quebec / Québec	2411	2411035	Saint-Éloi	5	997	9924.00	2229169
24110043	499	24	Quebec / Québec	2411	2411005	Saint-Clément	5	997	9924.00	2229169
24120050	517	24	Quebec / Québec	2412	2412043	L'Isle-Verte	5	997	9924.00	2229169
24120051	548	24	Quebec / Québec	2412	2412043	L'Isle-Verte	5	997	9924.00	2229169
24120052	404	24	Quebec / Québec	2412	2412043	L'Isle-Verte	5	997	9924.00	2229169
24120053	503	24	Quebec / Québec	2412	2412030	Saint-Épiphane	4	996	9924.00	2229169
24120054	367	24	Quebec / Québec	2412	2412035	Saint-Paul-de-la-Croix	5	997	9924.00	2229169
24120055	256	24	Quebec / Québec	2412	2412025	Saint-François-Xavier-de-Viger	5	997	9924.00	2229169
24120056	346	24	Quebec / Québec	2412	2412030	Saint-Épiphane	4	996	9924.00	2229169
24120057	642	24	Quebec / Québec	2412	2412020	Saint-Modeste	3	405	9924.00	2229169
24120058	486	24	Quebec / Québec	2412	2412020	Saint-Modeste	3	405	9924.00	2229169
24120059	417	24	Quebec / Québec	2412	2412072	Rivière-du-Loup	3	405	9924.00	2229169
24120060	425	24	Quebec / Québec	2412	2412072	Rivière-du-Loup	3	405	9924.00	2229169
24120061	388	24	Quebec / Québec	2412	2412072	Rivière-du-Loup	3	405	9924.00	2229169
24120062	1194	24	Quebec / Québec	2412	2412072	Rivière-du-Loup	3	405	9924.00	2229169
24120063	1015	24	Quebec / Québec	2412	2412072	Rivière-du-Loup	3	405	9924.00	2229169
24120064	490	24	Quebec / Québec	2412	2412072	Rivière-du-Loup	3	405	9924.00	2229169
24120065	363	24	Quebec / Québec	2412	2412072	Rivière-du-Loup	3	405	9924.00	2229169
24120066	383	24	Quebec / Québec	2412	2412072	Rivière-du-Loup	3	405	9924.00	2229169
24120067	443	24	Quebec / Québec	2412	2412072	Rivière-du-Loup	3	405	9924.00	2229169
24120068	404	24	Quebec / Québec	2412	2412072	Rivière-du-Loup	3	405	9924.00	2229169
24120069	416	24	Quebec / Québec	2412	2412072	Rivière-du-Loup	3	405	9924.00	2229169
24120070	414	24	Quebec / Québec	2412	2412072	Rivière-du-Loup	3	405	9924.00	2229169
24120071	601	24	Quebec / Québec	2412	2412072	Rivière-du-Loup	3	405	9924.00	2229169
24120072	482	24	Quebec / Québec	2412	2412072	Rivière-du-Loup	3	405	9924.00	2229169
24120073	488	24	Quebec / Québec	2412	2412072	Rivière-du-Loup	3	405	9924.00	2229169
24120074	478	24	Quebec / Québec	2412	2412072	Rivière-du-Loup	3	405	9924.00	2229169
24120075	557	24	Quebec / Québec	2412	2412072	Rivière-du-Loup	3	405	9924.00	2229169
24120076	507	24	Quebec / Québec	2412	2412072	Rivière-du-Loup	3	405	9924.00	2229169
24120077	610	24	Quebec / Québec	2412	2412072	Rivière-du-Loup	3	405	9924.00	2229169
24120078	562	24	Quebec / Québec	2412	2412072	Rivière-du-Loup	3	405	9924.00	2229169
24120079	482	24	Quebec / Québec	2412	2412072	Rivière-du-Loup	3	405	9924.00	2229169
24120080	642	24	Quebec / Québec	2412	2412072	Rivière-du-Loup	3	405	9924.00	2229169
24120081	473	24	Quebec / Québec	2412	2412072	Rivière-du-Loup	3	405	9924.00	2229169
24120082	442	24	Quebec / Québec	2412	2412072	Rivière-du-Loup	3	405	9924.00	2229169
24120083	1174	24	Quebec / Québec	2412	2412072	Rivière-du-Loup	3	405	9924.00	2229169
24120084	491	24	Quebec / Québec	2412	2412072	Rivière-du-Loup	3	405	9924.00	2229169
24120085	407	24	Quebec / Québec	2412	2412072	Rivière-du-Loup	3	405	9924.00	2229169
24120086	929	24	Quebec / Québec	2412	2412072	Rivière-du-Loup	3	405	9924.00	2229169
24120087	1060	24	Quebec / Québec	2412	2412072	Rivière-du-Loup	3	405	9924.00	2229169
24120088	769	24	Quebec / Québec	2412	2412072	Rivière-du-Loup	3	405	9924.00	2229169
24120089	536	24	Quebec / Québec	2412	2412072	Rivière-du-Loup	3	405	9924.00	2229169
24120090	359	24	Quebec / Québec	2412	2412072	Rivière-du-Loup	3	405	9924.00	2229169
24120091	292	24	Quebec / Québec	2412	2412072	Rivière-du-Loup	3	405	9924.00	2229169
24120092	362	24	Quebec / Québec	2412	2412072	Rivière-du-Loup	3	405	9924.00	2229169
24120093	392	24	Quebec / Québec	2412	2412072	Rivière-du-Loup	3	405	9924.00	2229169
24120094	684	24	Quebec / Québec	2412	2412015	Saint-Antonin	3	405	9924.00	2229169
24120095	887	24	Quebec / Québec	2412	2412015	Saint-Antonin	3	405	9924.00	2229169
24120096	520	24	Quebec / Québec	2412	2412015	Saint-Antonin	3	405	9924.00	2229169
24120097	465	24	Quebec / Québec	2412	2412015	Saint-Antonin	3	405	9924.00	2229169
24120098	453	24	Quebec / Québec	2412	2412015	Saint-Antonin	3	405	9924.00	2229169
24120099	547	24	Quebec / Québec	2412	2412015	Saint-Antonin	3	405	9924.00	2229169
24120100	633	24	Quebec / Québec	2412	2412080	Notre-Dame-du-Portage	3	405	9924.00	2229169
24120101	560	24	Quebec / Québec	2412	2412080	Notre-Dame-du-Portage	3	405	9924.00	2229169
24120102	471	24	Quebec / Québec	2412	2412015	Saint-Antonin	3	405	9924.00	2229169
24120106	395	24	Quebec / Québec	2412	2412010	Saint-Hubert-de-Rivière-du-Loup	5	997	9924.00	2229169
24120107	689	24	Quebec / Québec	2412	2412005	Saint-Cyprien	5	997	9924.00	2229169
24120108	474	24	Quebec / Québec	2412	2412005	Saint-Cyprien	5	997	9924.00	2229169
24120109	733	24	Quebec / Québec	2412	2412057	Cacouna	3	405	9924.00	2229169
24120110	49	24	Quebec / Québec	2412	2412045	Notre-Dame-des-Sept-Douleurs	7	999	9924.00	2229169
24120111	738	24	Quebec / Québec	2412	2412065	Saint-Arsène	4	996	9924.00	2229169
24120112	515	24	Quebec / Québec	2412	2412065	Saint-Arsène	4	996	9924.00	2229169
24120113	574	24	Quebec / Québec	2412	2412057	Cacouna	3	405	9924.00	2229169
24120117	382	24	Quebec / Québec	2412	2412010	Saint-Hubert-de-Rivière-du-Loup	5	997	9924.00	2229169
24120118	458	24	Quebec / Québec	2412	2412010	Saint-Hubert-de-Rivière-du-Loup	5	997	9924.00	2229169
24120119	632	24	Quebec / Québec	2412	2412057	Cacouna	3	405	9924.00	2229169
24130039	551	24	Quebec / Québec	2413	2413060	Lac-des-Aigles	5	997	9924.00	2229169
24130040	399	24	Quebec / Québec	2413	2413065	Saint-Michel-du-Squatec	6	998	9924.00	2229169
24130041	385	24	Quebec / Québec	2413	2413065	Saint-Michel-du-Squatec	6	998	9924.00	2229169
24130042	387	24	Quebec / Québec	2413	2413065	Saint-Michel-du-Squatec	6	998	9924.00	2229169
24130043	444	24	Quebec / Québec	2413	2413045	Auclair	6	998	9924.00	2229169
24130044	286	24	Quebec / Québec	2413	2413050	Lejeune	6	998	9924.00	2229169
24130045	506	24	Quebec / Québec	2413	2413055	Biencourt	5	997	9924.00	2229169
24130046	669	24	Quebec / Québec	2413	2413005	Dégelis	5	997	9924.00	2229169
24130047	585	24	Quebec / Québec	2413	2413040	Saint-Juste-du-Lac	5	997	9924.00	2229169
24130048	686	24	Quebec / Québec	2413	2413005	Dégelis	5	997	9924.00	2229169
24130049	585	24	Quebec / Québec	2413	2413005	Dégelis	5	997	9924.00	2229169
24130050	524	24	Quebec / Québec	2413	2413005	Dégelis	5	997	9924.00	2229169
24130051	587	24	Quebec / Québec	2413	2413005	Dégelis	5	997	9924.00	2229169
24130052	310	24	Quebec / Québec	2413	2413010	Saint-Jean-de-la-Lande	7	999	9924.00	2229169
24130053	595	24	Quebec / Québec	2413	2413015	Packington	5	997	9924.00	2229169
24130054	440	24	Quebec / Québec	2413	2413020	Saint-Marc-du-Lac-Long	5	997	9924.00	2229169
24130055	405	24	Quebec / Québec	2413	2413025	Rivière-Bleue	5	997	9924.00	2229169
24130056	438	24	Quebec / Québec	2413	2413025	Rivière-Bleue	5	997	9924.00	2229169
24130057	456	24	Quebec / Québec	2413	2413025	Rivière-Bleue	5	997	9924.00	2229169
24130058	463	24	Quebec / Québec	2413	2413095	Pohénégamook	5	997	9924.00	2229169
24130059	653	24	Quebec / Québec	2413	2413095	Pohénégamook	5	997	9924.00	2229169
24130060	333	24	Quebec / Québec	2413	2413095	Pohénégamook	5	997	9924.00	2229169
24130061	412	24	Quebec / Québec	2413	2413095	Pohénégamook	5	997	9924.00	2229169
24130062	447	24	Quebec / Québec	2413	2413095	Pohénégamook	5	997	9924.00	2229169
24130063	462	24	Quebec / Québec	2413	2413095	Pohénégamook	5	997	9924.00	2229169
24130064	301	24	Quebec / Québec	2413	2413100	Saint-Athanase	5	997	9924.00	2229169
24130065	396	24	Quebec / Québec	2413	2413090	Saint-Honoré-de-Témiscouata	5	997	9924.00	2229169
24130066	343	24	Quebec / Québec	2413	2413085	Saint-Elzéar-de-Témiscouata	5	997	9924.00	2229169
24130067	435	24	Quebec / Québec	2413	2413080	Saint-Louis-du-Ha! Ha!	5	997	9924.00	2229169
24130068	413	24	Quebec / Québec	2413	2413080	Saint-Louis-du-Ha! Ha!	5	997	9924.00	2229169
24130069	470	24	Quebec / Québec	2413	2413080	Saint-Louis-du-Ha! Ha!	5	997	9924.00	2229169
24130070	727	24	Quebec / Québec	2413	2413073	Témiscouata-sur-le-Lac	5	997	9924.00	2229169
24130071	542	24	Quebec / Québec	2413	2413073	Témiscouata-sur-le-Lac	5	997	9924.00	2229169
24130072	474	24	Quebec / Québec	2413	2413073	Témiscouata-sur-le-Lac	5	997	9924.00	2229169
24130073	460	24	Quebec / Québec	2413	2413073	Témiscouata-sur-le-Lac	5	997	9924.00	2229169
24130074	461	24	Quebec / Québec	2413	2413073	Témiscouata-sur-le-Lac	5	997	9924.00	2229169
24130075	502	24	Quebec / Québec	2413	2413073	Témiscouata-sur-le-Lac	5	997	9924.00	2229169
24130076	506	24	Quebec / Québec	2413	2413073	Témiscouata-sur-le-Lac	5	997	9924.00	2229169
24130077	614	24	Quebec / Québec	2413	2413030	Saint-Eusèbe	5	997	9924.00	2229169
24130078	510	24	Quebec / Québec	2413	2413073	Témiscouata-sur-le-Lac	5	997	9924.00	2229169
24130079	376	24	Quebec / Québec	2413	2413073	Témiscouata-sur-le-Lac	5	997	9924.00	2229169
24130080	538	24	Quebec / Québec	2413	2413073	Témiscouata-sur-le-Lac	5	997	9924.00	2229169
24130081	112	24	Quebec / Québec	2413	2413075	Saint-Pierre-de-Lamy	5	997	9924.00	2229169
24130082	384	24	Quebec / Québec	2413	2413090	Saint-Honoré-de-Témiscouata	5	997	9924.00	2229169
24140048	373	24	Quebec / Québec	2414	2414035	Saint-Alexandre-de-Kamouraska	4	996	9924.00	2229169
24140049	410	24	Quebec / Québec	2414	2414035	Saint-Alexandre-de-Kamouraska	4	996	9924.00	2229169
24140050	770	24	Quebec / Québec	2414	2414035	Saint-Alexandre-de-Kamouraska	4	996	9924.00	2229169
24140051	497	24	Quebec / Québec	2414	2414035	Saint-Alexandre-de-Kamouraska	4	996	9924.00	2229169
24140052	651	24	Quebec / Québec	2414	2414040	Saint-André	5	997	9924.00	2229169
24140053	418	24	Quebec / Québec	2414	2414030	Saint-Joseph-de-Kamouraska	6	998	9924.00	2229169
24140054	524	24	Quebec / Québec	2414	2414025	Sainte-Hélène	5	997	9924.00	2229169
24140055	387	24	Quebec / Québec	2414	2414025	Sainte-Hélène	5	997	9924.00	2229169
24140056	280	24	Quebec / Québec	2414	2414045	Saint-Germain	4	996	9924.00	2229169
24140057	421	24	Quebec / Québec	2414	2414018	Saint-Pascal	5	997	9924.00	2229169
24140058	518	24	Quebec / Québec	2414	2414018	Saint-Pascal	5	997	9924.00	2229169
24140059	474	24	Quebec / Québec	2414	2414018	Saint-Pascal	5	997	9924.00	2229169
24140060	578	24	Quebec / Québec	2414	2414018	Saint-Pascal	5	997	9924.00	2229169
24140061	523	24	Quebec / Québec	2414	2414018	Saint-Pascal	5	997	9924.00	2229169
24140062	564	24	Quebec / Québec	2414	2414018	Saint-Pascal	5	997	9924.00	2229169
24140063	412	24	Quebec / Québec	2414	2414018	Saint-Pascal	5	997	9924.00	2229169
24140064	534	24	Quebec / Québec	2414	2414010	Saint-Bruno-de-Kamouraska	5	997	9924.00	2229169
24140065	5	24	Quebec / Québec	2414	2414902	Picard	7	999	9924.00	2229169
24140066	468	24	Quebec / Québec	2414	2414005	Mont-Carmel	6	998	9924.00	2229169
24140067	379	24	Quebec / Québec	2414	2414060	Saint-Philippe-de-Néri	5	997	9924.00	2229169
24140068	489	24	Quebec / Québec	2414	2414060	Saint-Philippe-de-Néri	5	997	9924.00	2229169
24140069	503	24	Quebec / Québec	2414	2414055	Saint-Denis	7	999	9924.00	2229169
24140070	589	24	Quebec / Québec	2414	2414050	Kamouraska	6	998	9924.00	2229169
24140071	638	24	Quebec / Québec	2414	2414065	Rivière-Ouelle	6	998	9924.00	2229169
24140072	420	24	Quebec / Québec	2414	2414065	Rivière-Ouelle	6	998	9924.00	2229169
24140073	632	24	Quebec / Québec	2414	2414070	Saint-Pacôme	6	998	9924.00	2229169
24140074	394	24	Quebec / Québec	2414	2414070	Saint-Pacôme	6	998	9924.00	2229169
24140075	632	24	Quebec / Québec	2414	2414070	Saint-Pacôme	6	998	9924.00	2229169
24140076	409	24	Quebec / Québec	2414	2414075	Saint-Gabriel-Lalemant	5	997	9924.00	2229169
24140077	390	24	Quebec / Québec	2414	2414075	Saint-Gabriel-Lalemant	5	997	9924.00	2229169
24140078	422	24	Quebec / Québec	2414	2414090	Sainte-Anne-de-la-Pocatière	6	998	9924.00	2229169
24140079	568	24	Quebec / Québec	2414	2414090	Sainte-Anne-de-la-Pocatière	6	998	9924.00	2229169
24140080	386	24	Quebec / Québec	2414	2414085	La Pocatière	6	998	9924.00	2229169
24140081	376	24	Quebec / Québec	2414	2414085	La Pocatière	6	998	9924.00	2229169
24140082	448	24	Quebec / Québec	2414	2414085	La Pocatière	6	998	9924.00	2229169
24140083	443	24	Quebec / Québec	2414	2414085	La Pocatière	6	998	9924.00	2229169
24140084	537	24	Quebec / Québec	2414	2414085	La Pocatière	6	998	9924.00	2229169
24140085	492	24	Quebec / Québec	2414	2414085	La Pocatière	6	998	9924.00	2229169
24140086	642	24	Quebec / Québec	2414	2414085	La Pocatière	6	998	9924.00	2229169
24140087	473	24	Quebec / Québec	2414	2414085	La Pocatière	6	998	9924.00	2229169
24140088	469	24	Quebec / Québec	2414	2414085	La Pocatière	6	998	9924.00	2229169
24140089	400	24	Quebec / Québec	2414	2414090	Sainte-Anne-de-la-Pocatière	6	998	9924.00	2229169
24140090	327	24	Quebec / Québec	2414	2414090	Sainte-Anne-de-la-Pocatière	6	998	9924.00	2229169
24140091	559	24	Quebec / Québec	2414	2414080	Saint-Onésime-d'Ixworth	7	999	9924.00	2229169
24140092	668	24	Quebec / Québec	2414	2414005	Mont-Carmel	6	998	9924.00	2229169
24140093	0	24	Quebec / Québec	2414	2414904	Petit-Lac-Sainte-Anne	7	999	9924.00	2229169
24140094	0	24	Quebec / Québec	2414	2414902	Picard	7	999	9924.00	2229169
24150028	204	24	Quebec / Québec	2415	2415065	Baie-Sainte-Catherine	7	999	9924.00	2229169
24150029	352	24	Quebec / Québec	2415	2415058	Saint-Siméon	6	998	9924.00	2229169
24150030	552	24	Quebec / Québec	2415	2415058	Saint-Siméon	6	998	9924.00	2229169
24150031	396	24	Quebec / Québec	2415	2415058	Saint-Siméon	6	998	9924.00	2229169
24150032	353	24	Quebec / Québec	2415	2415013	La Malbaie	6	998	9924.00	2229169
24150033	350	24	Quebec / Québec	2415	2415013	La Malbaie	6	998	9924.00	2229169
24150034	402	24	Quebec / Québec	2415	2415013	La Malbaie	6	998	9924.00	2229169
24150035	453	24	Quebec / Québec	2415	2415013	La Malbaie	6	998	9924.00	2229169
24150036	342	24	Quebec / Québec	2415	2415013	La Malbaie	6	998	9924.00	2229169
24150037	648	24	Quebec / Québec	2415	2415013	La Malbaie	6	998	9924.00	2229169
24150038	596	24	Quebec / Québec	2415	2415013	La Malbaie	6	998	9924.00	2229169
24150039	709	24	Quebec / Québec	2415	2415013	La Malbaie	6	998	9924.00	2229169
24150040	566	24	Quebec / Québec	2415	2415013	La Malbaie	6	998	9924.00	2229169
24150041	649	24	Quebec / Québec	2415	2415013	La Malbaie	6	998	9924.00	2229169
24150042	573	24	Quebec / Québec	2415	2415013	La Malbaie	6	998	9924.00	2229169
24150043	615	24	Quebec / Québec	2415	2415013	La Malbaie	6	998	9924.00	2229169
24150044	483	24	Quebec / Québec	2415	2415013	La Malbaie	6	998	9924.00	2229169
24150045	881	24	Quebec / Québec	2415	2415013	La Malbaie	6	998	9924.00	2229169
24150046	496	24	Quebec / Québec	2415	2415013	La Malbaie	6	998	9924.00	2229169
24150047	332	24	Quebec / Québec	2415	2415013	La Malbaie	6	998	9924.00	2229169
24150048	674	24	Quebec / Québec	2415	2415005	Saint-Irénée	5	997	9924.00	2229169
24150049	588	24	Quebec / Québec	2415	2415030	Saint-Aimé-des-Lacs	6	998	9924.00	2229169
24150050	759	24	Quebec / Québec	2415	2415035	Clermont	6	998	9924.00	2229169
24150051	424	24	Quebec / Québec	2415	2415035	Clermont	6	998	9924.00	2229169
24150052	494	24	Quebec / Québec	2415	2415035	Clermont	6	998	9924.00	2229169
24150053	503	24	Quebec / Québec	2415	2415035	Clermont	6	998	9924.00	2229169
24150054	475	24	Quebec / Québec	2415	2415035	Clermont	6	998	9924.00	2229169
24150055	463	24	Quebec / Québec	2415	2415035	Clermont	6	998	9924.00	2229169
24150056	414	24	Quebec / Québec	2415	2415013	La Malbaie	6	998	9924.00	2229169
24150057	77	24	Quebec / Québec	2415	2415902	Mont-Élie	7	999	9924.00	2229169
24150058	117	24	Quebec / Québec	2415	2415904	Sagard	4	996	9924.00	2229169
24150059	485	24	Quebec / Québec	2415	2415030	Saint-Aimé-des-Lacs	6	998	9924.00	2229169
24150060	421	24	Quebec / Québec	2415	2415025	Notre-Dame-des-Monts	5	997	9924.00	2229169
24150061	394	24	Quebec / Québec	2415	2415025	Notre-Dame-des-Monts	5	997	9924.00	2229169
24160029	500	24	Quebec / Québec	2416	2416050	Saint-Hilarion	6	998	9924.00	2229169
24160030	681	24	Quebec / Québec	2416	2416050	Saint-Hilarion	6	998	9924.00	2229169
24160031	526	24	Quebec / Québec	2416	2416055	Saint-Urbain	5	997	9924.00	2229169
24160032	468	24	Quebec / Québec	2416	2416055	Saint-Urbain	5	997	9924.00	2229169
24160033	480	24	Quebec / Québec	2416	2416055	Saint-Urbain	5	997	9924.00	2229169
24160034	609	24	Quebec / Québec	2416	2416013	Baie-Saint-Paul	6	998	9924.00	2229169
24160035	0	24	Quebec / Québec	2416	2416902	Lac-Pikauba	7	999	9924.00	2229169
24160036	693	24	Quebec / Québec	2416	2416013	Baie-Saint-Paul	6	998	9924.00	2229169
24160037	776	24	Quebec / Québec	2416	2416013	Baie-Saint-Paul	6	998	9924.00	2229169
24160038	422	24	Quebec / Québec	2416	2416013	Baie-Saint-Paul	6	998	9924.00	2229169
24160039	1034	24	Quebec / Québec	2416	2416013	Baie-Saint-Paul	6	998	9924.00	2229169
24160040	422	24	Quebec / Québec	2416	2416013	Baie-Saint-Paul	6	998	9924.00	2229169
24160041	700	24	Quebec / Québec	2416	2416013	Baie-Saint-Paul	6	998	9924.00	2229169
24160042	590	24	Quebec / Québec	2416	2416013	Baie-Saint-Paul	6	998	9924.00	2229169
24160043	533	24	Quebec / Québec	2416	2416013	Baie-Saint-Paul	6	998	9924.00	2229169
24160044	602	24	Quebec / Québec	2416	2416013	Baie-Saint-Paul	6	998	9924.00	2229169
24160045	614	24	Quebec / Québec	2416	2416048	Les Éboulements	6	998	9924.00	2229169
24160046	714	24	Quebec / Québec	2416	2416048	Les Éboulements	6	998	9924.00	2229169
24160047	417	24	Quebec / Québec	2416	2416023	L'Isle-aux-Coudres	5	997	9924.00	2229169
24160048	443	24	Quebec / Québec	2416	2416023	L'Isle-aux-Coudres	5	997	9924.00	2229169
24160049	419	24	Quebec / Québec	2416	2416023	L'Isle-aux-Coudres	5	997	9924.00	2229169
24160050	744	24	Quebec / Québec	2416	2416005	Petite-Rivière-Saint-François	5	997	9924.00	2229169
24160051	368	24	Quebec / Québec	2416	2416013	Baie-Saint-Paul	6	998	9924.00	2229169
24160052	583	24	Quebec / Québec	2416	2416013	Baie-Saint-Paul	6	998	9924.00	2229169
24170032	516	24	Quebec / Québec	2417	2417065	Saint-Roch-des-Aulnaies	5	997	9924.00	2229169
24170033	451	24	Quebec / Québec	2417	2417065	Saint-Roch-des-Aulnaies	5	997	9924.00	2229169
24170034	600	24	Quebec / Québec	2417	2417070	Saint-Jean-Port-Joli	6	998	9924.00	2229169
24170035	764	24	Quebec / Québec	2417	2417070	Saint-Jean-Port-Joli	6	998	9924.00	2229169
24170036	579	24	Quebec / Québec	2417	2417070	Saint-Jean-Port-Joli	6	998	9924.00	2229169
24170037	463	24	Quebec / Québec	2417	2417070	Saint-Jean-Port-Joli	6	998	9924.00	2229169
24170038	426	24	Quebec / Québec	2417	2417070	Saint-Jean-Port-Joli	6	998	9924.00	2229169
24170039	472	24	Quebec / Québec	2417	2417070	Saint-Jean-Port-Joli	6	998	9924.00	2229169
24170040	611	24	Quebec / Québec	2417	2417055	Saint-Aubert	5	997	9924.00	2229169
24170041	798	24	Quebec / Québec	2417	2417055	Saint-Aubert	5	997	9924.00	2229169
24170042	447	24	Quebec / Québec	2417	2417078	L'Islet	5	997	9924.00	2229169
24170043	551	24	Quebec / Québec	2417	2417078	L'Islet	5	997	9924.00	2229169
24170044	577	24	Quebec / Québec	2417	2417078	L'Islet	5	997	9924.00	2229169
24170045	499	24	Quebec / Québec	2417	2417078	L'Islet	5	997	9924.00	2229169
24170046	619	24	Quebec / Québec	2417	2417078	L'Islet	5	997	9924.00	2229169
24170047	669	24	Quebec / Québec	2417	2417078	L'Islet	5	997	9924.00	2229169
24170048	637	24	Quebec / Québec	2417	2417078	L'Islet	5	997	9924.00	2229169
24170049	753	24	Quebec / Québec	2417	2417045	Saint-Cyrille-de-Lessard	6	998	9924.00	2229169
24170050	591	24	Quebec / Québec	2417	2417040	Saint-Damase-de-L'Islet	6	998	9924.00	2229169
24170051	704	24	Quebec / Québec	2417	2417060	Sainte-Louise	6	998	9924.00	2229169
24170052	633	24	Quebec / Québec	2417	2417035	Tourville	6	998	9924.00	2229169
24170053	406	24	Quebec / Québec	2417	2417030	Sainte-Perpétue	6	998	9924.00	2229169
24170054	406	24	Quebec / Québec	2417	2417030	Sainte-Perpétue	6	998	9924.00	2229169
24170055	484	24	Quebec / Québec	2417	2417030	Sainte-Perpétue	6	998	9924.00	2229169
24170056	478	24	Quebec / Québec	2417	2417030	Sainte-Perpétue	6	998	9924.00	2229169
24170057	413	24	Quebec / Québec	2417	2417025	Sainte-Félicité	7	999	9924.00	2229169
24170058	529	24	Quebec / Québec	2417	2417010	Saint-Pamphile	6	998	9924.00	2229169
24170059	454	24	Quebec / Québec	2417	2417010	Saint-Pamphile	6	998	9924.00	2229169
24170060	500	24	Quebec / Québec	2417	2417010	Saint-Pamphile	6	998	9924.00	2229169
24170061	465	24	Quebec / Québec	2417	2417010	Saint-Pamphile	6	998	9924.00	2229169
24170062	356	24	Quebec / Québec	2417	2417010	Saint-Pamphile	6	998	9924.00	2229169
24170063	381	24	Quebec / Québec	2417	2417010	Saint-Pamphile	6	998	9924.00	2229169
24170064	310	24	Quebec / Québec	2417	2417005	Saint-Omer	7	999	9924.00	2229169
24170065	536	24	Quebec / Québec	2417	2417015	Saint-Adalbert	5	997	9924.00	2229169
24170066	439	24	Quebec / Québec	2417	2417020	Saint-Marcel	7	999	9924.00	2229169
24180039	146	24	Quebec / Québec	2418	2418070	Saint-Antoine-de-l'Isle-aux-Grues	7	999	9924.00	2229169
24180040	550	24	Quebec / Québec	2418	2418045	Cap-Saint-Ignace	6	998	9924.00	2229169
24180041	497	24	Quebec / Québec	2418	2418045	Cap-Saint-Ignace	6	998	9924.00	2229169
24180042	449	24	Quebec / Québec	2418	2418045	Cap-Saint-Ignace	6	998	9924.00	2229169
24180043	496	24	Quebec / Québec	2418	2418045	Cap-Saint-Ignace	6	998	9924.00	2229169
24180044	544	24	Quebec / Québec	2418	2418045	Cap-Saint-Ignace	6	998	9924.00	2229169
24180045	501	24	Quebec / Québec	2418	2418050	Montmagny	5	997	9924.00	2229169
24180046	437	24	Quebec / Québec	2418	2418050	Montmagny	5	997	9924.00	2229169
24180047	535	24	Quebec / Québec	2418	2418050	Montmagny	5	997	9924.00	2229169
24180048	658	24	Quebec / Québec	2418	2418050	Montmagny	5	997	9924.00	2229169
24180049	666	24	Quebec / Québec	2418	2418050	Montmagny	5	997	9924.00	2229169
24180050	634	24	Quebec / Québec	2418	2418050	Montmagny	5	997	9924.00	2229169
24180051	617	24	Quebec / Québec	2418	2418050	Montmagny	5	997	9924.00	2229169
24180052	462	24	Quebec / Québec	2418	2418050	Montmagny	5	997	9924.00	2229169
24180053	384	24	Quebec / Québec	2418	2418050	Montmagny	5	997	9924.00	2229169
24180054	767	24	Quebec / Québec	2418	2418050	Montmagny	5	997	9924.00	2229169
24180055	610	24	Quebec / Québec	2418	2418050	Montmagny	5	997	9924.00	2229169
24180056	535	24	Quebec / Québec	2418	2418050	Montmagny	5	997	9924.00	2229169
24180057	514	24	Quebec / Québec	2418	2418050	Montmagny	5	997	9924.00	2229169
24180058	431	24	Quebec / Québec	2418	2418050	Montmagny	5	997	9924.00	2229169
24180059	502	24	Quebec / Québec	2418	2418050	Montmagny	5	997	9924.00	2229169
24180060	461	24	Quebec / Québec	2418	2418050	Montmagny	5	997	9924.00	2229169
24180061	444	24	Quebec / Québec	2418	2418050	Montmagny	5	997	9924.00	2229169
24180062	494	24	Quebec / Québec	2418	2418050	Montmagny	5	997	9924.00	2229169
24180063	466	24	Quebec / Québec	2418	2418050	Montmagny	5	997	9924.00	2229169
24180064	471	24	Quebec / Québec	2418	2418050	Montmagny	5	997	9924.00	2229169
24180065	487	24	Quebec / Québec	2418	2418050	Montmagny	5	997	9924.00	2229169
24180066	435	24	Quebec / Québec	2418	2418055	Saint-Pierre-de-la-Rivière-du-Sud	5	997	9924.00	2229169
24180067	485	24	Quebec / Québec	2418	2418055	Saint-Pierre-de-la-Rivière-du-Sud	5	997	9924.00	2229169
24180068	513	24	Quebec / Québec	2418	2418060	Saint-François-de-la-Rivière-du-Sud	5	997	9924.00	2229169
24180069	630	24	Quebec / Québec	2418	2418060	Saint-François-de-la-Rivière-du-Sud	5	997	9924.00	2229169
24180070	453	24	Quebec / Québec	2418	2418060	Saint-François-de-la-Rivière-du-Sud	5	997	9924.00	2229169
24180071	480	24	Quebec / Québec	2418	2418065	Berthier-sur-Mer	5	997	9924.00	2229169
24180072	494	24	Quebec / Québec	2418	2418065	Berthier-sur-Mer	5	997	9924.00	2229169
24180073	424	24	Quebec / Québec	2418	2418065	Berthier-sur-Mer	5	997	9924.00	2229169
24180074	415	24	Quebec / Québec	2418	2418050	Montmagny	5	997	9924.00	2229169
24180075	384	24	Quebec / Québec	2418	2418040	Notre-Dame-du-Rosaire	5	997	9924.00	2229169
24180076	329	24	Quebec / Québec	2418	2418035	Sainte-Euphémie-sur-Rivière-du-Sud	4	996	9924.00	2229169
24180077	457	24	Quebec / Québec	2418	2418030	Saint-Paul-de-Montminy	5	997	9924.00	2229169
24180078	367	24	Quebec / Québec	2418	2418030	Saint-Paul-de-Montminy	5	997	9924.00	2229169
24180079	541	24	Quebec / Québec	2418	2418025	Sainte-Apolline-de-Patton	5	997	9924.00	2229169
24180080	509	24	Quebec / Québec	2418	2418045	Cap-Saint-Ignace	6	998	9924.00	2229169
24180081	304	24	Quebec / Québec	2418	2418020	Sainte-Lucie-de-Beauregard	5	997	9924.00	2229169
24180082	465	24	Quebec / Québec	2418	2418015	Saint-Fabien-de-Panet	5	997	9924.00	2229169
24180083	198	24	Quebec / Québec	2418	2418010	Lac-Frontière	7	999	9924.00	2229169
24180084	363	24	Quebec / Québec	2418	2418005	Saint-Just-de-Bretenières	6	998	9924.00	2229169
24180085	346	24	Quebec / Québec	2418	2418005	Saint-Just-de-Bretenières	6	998	9924.00	2229169
24180086	527	24	Quebec / Québec	2418	2418015	Saint-Fabien-de-Panet	5	997	9924.00	2229169
24190046	541	24	Quebec / Québec	2419	2419117	Saint-Vallier	5	997	9924.00	2229169
24190047	505	24	Quebec / Québec	2419	2419117	Saint-Vallier	5	997	9924.00	2229169
24190048	455	24	Quebec / Québec	2419	2419110	Saint-Michel-de-Bellechasse	4	996	9924.00	2229169
24190049	538	24	Quebec / Québec	2419	2419110	Saint-Michel-de-Bellechasse	4	996	9924.00	2229169
24190050	823	24	Quebec / Québec	2419	2419110	Saint-Michel-de-Bellechasse	4	996	9924.00	2229169
24190051	738	24	Quebec / Québec	2419	2419105	Beaumont	1	421	4210700.00	2420
24190052	493	24	Quebec / Québec	2419	2419105	Beaumont	1	421	4210700.00	2420
24190053	646	24	Quebec / Québec	2419	2419105	Beaumont	1	421	4210700.00	2420
24190054	543	24	Quebec / Québec	2419	2419105	Beaumont	1	421	4210700.00	2420
24190055	608	24	Quebec / Québec	2419	2419097	Saint-Charles-de-Bellechasse	5	997	9924.00	2229169
24190056	597	24	Quebec / Québec	2419	2419097	Saint-Charles-de-Bellechasse	5	997	9924.00	2229169
24190057	581	24	Quebec / Québec	2419	2419097	Saint-Charles-de-Bellechasse	5	997	9924.00	2229169
24190058	460	24	Quebec / Québec	2419	2419097	Saint-Charles-de-Bellechasse	5	997	9924.00	2229169
24190059	400	24	Quebec / Québec	2419	2419075	Saint-Gervais	5	997	9924.00	2229169
24190060	383	24	Quebec / Québec	2419	2419075	Saint-Gervais	5	997	9924.00	2229169
24190061	490	24	Quebec / Québec	2419	2419075	Saint-Gervais	5	997	9924.00	2229169
24190062	785	24	Quebec / Québec	2419	2419075	Saint-Gervais	5	997	9924.00	2229169
24190063	359	24	Quebec / Québec	2419	2419070	Honfleur	5	997	9924.00	2229169
24190064	406	24	Quebec / Québec	2419	2419070	Honfleur	5	997	9924.00	2229169
24190065	681	24	Quebec / Québec	2419	2419050	Saint-Lazare-de-Bellechasse	5	997	9924.00	2229169
24190066	491	24	Quebec / Québec	2419	2419050	Saint-Lazare-de-Bellechasse	5	997	9924.00	2229169
24190067	639	24	Quebec / Québec	2419	2419055	Sainte-Claire	5	997	9924.00	2229169
24190068	374	24	Quebec / Québec	2419	2419055	Sainte-Claire	5	997	9924.00	2229169
24190069	544	24	Quebec / Québec	2419	2419055	Sainte-Claire	5	997	9924.00	2229169
24190070	692	24	Quebec / Québec	2419	2419055	Sainte-Claire	5	997	9924.00	2229169
24190071	543	24	Quebec / Québec	2419	2419055	Sainte-Claire	5	997	9924.00	2229169
24190072	541	24	Quebec / Québec	2419	2419062	Saint-Anselme	5	997	9924.00	2229169
24190073	608	24	Quebec / Québec	2419	2419062	Saint-Anselme	5	997	9924.00	2229169
24190074	595	24	Quebec / Québec	2419	2419062	Saint-Anselme	5	997	9924.00	2229169
24190075	806	24	Quebec / Québec	2419	2419062	Saint-Anselme	5	997	9924.00	2229169
24190076	496	24	Quebec / Québec	2419	2419062	Saint-Anselme	5	997	9924.00	2229169
24190077	412	24	Quebec / Québec	2419	2419062	Saint-Anselme	5	997	9924.00	2229169
24190078	684	24	Quebec / Québec	2419	2419068	Saint-Henri	1	421	4210900.00	5023
24190079	713	24	Quebec / Québec	2419	2419068	Saint-Henri	1	421	4210900.00	5023
24190080	1084	24	Quebec / Québec	2419	2419068	Saint-Henri	1	421	4210900.00	5023
24190081	632	24	Quebec / Québec	2419	2419068	Saint-Henri	1	421	4210900.00	5023
24190082	593	24	Quebec / Québec	2419	2419068	Saint-Henri	1	421	4210900.00	5023
24190083	1317	24	Quebec / Québec	2419	2419068	Saint-Henri	1	421	4210900.00	5023
24190084	533	24	Quebec / Québec	2419	2419055	Sainte-Claire	5	997	9924.00	2229169
24190085	500	24	Quebec / Québec	2419	2419025	Saint-Malachie	5	997	9924.00	2229169
24190086	460	24	Quebec / Québec	2419	2419025	Saint-Malachie	5	997	9924.00	2229169
24190087	529	24	Quebec / Québec	2419	2419025	Saint-Malachie	5	997	9924.00	2229169
24190088	355	24	Quebec / Québec	2419	2419015	Saint-Nazaire-de-Dorchester	7	999	9924.00	2229169
24190089	476	24	Quebec / Québec	2419	2419030	Saint-Damien-de-Buckland	5	997	9924.00	2229169
24190090	548	24	Quebec / Québec	2419	2419030	Saint-Damien-de-Buckland	5	997	9924.00	2229169
24190091	543	24	Quebec / Québec	2419	2419030	Saint-Damien-de-Buckland	5	997	9924.00	2229169
24190092	504	24	Quebec / Québec	2419	2419030	Saint-Damien-de-Buckland	5	997	9924.00	2229169
24190093	369	24	Quebec / Québec	2419	2419010	Notre-Dame-Auxiliatrice-de-Buckland	5	997	9924.00	2229169
24190094	416	24	Quebec / Québec	2419	2419010	Notre-Dame-Auxiliatrice-de-Buckland	5	997	9924.00	2229169
24190095	381	24	Quebec / Québec	2419	2419005	Saint-Philémon	5	997	9924.00	2229169
24190096	361	24	Quebec / Québec	2419	2419005	Saint-Philémon	5	997	9924.00	2229169
24190097	462	24	Quebec / Québec	2419	2419037	Armagh	5	997	9924.00	2229169
24190098	529	24	Quebec / Québec	2419	2419037	Armagh	5	997	9924.00	2229169
24190099	500	24	Quebec / Québec	2419	2419037	Armagh	5	997	9924.00	2229169
24190100	368	24	Quebec / Québec	2419	2419045	Saint-Nérée	5	997	9924.00	2229169
24190101	375	24	Quebec / Québec	2419	2419045	Saint-Nérée	5	997	9924.00	2229169
24190102	590	24	Quebec / Québec	2419	2419082	Saint-Raphaël	5	997	9924.00	2229169
24190103	515	24	Quebec / Québec	2419	2419082	Saint-Raphaël	5	997	9924.00	2229169
24190104	574	24	Quebec / Québec	2419	2419082	Saint-Raphaël	5	997	9924.00	2229169
24190105	784	24	Quebec / Québec	2419	2419082	Saint-Raphaël	5	997	9924.00	2229169
24190106	722	24	Quebec / Québec	2419	2419090	La Durantaye	5	997	9924.00	2229169
24190107	503	24	Quebec / Québec	2419	2419020	Saint-Léon-de-Standon	5	997	9924.00	2229169
24190108	625	24	Quebec / Québec	2419	2419020	Saint-Léon-de-Standon	5	997	9924.00	2229169
24200011	527	24	Quebec / Québec	2420	2420005	Saint-François-de-l'Île-d'Orléans	1	421	4210540.00	6711
24200012	401	24	Quebec / Québec	2420	2420010	Sainte-Famille	1	421	4210540.00	6711
24200013	439	24	Quebec / Québec	2420	2420015	Saint-Jean-de-l'Île-d'Orléans	1	421	4210540.00	6711
24200014	484	24	Quebec / Québec	2420	2420015	Saint-Jean-de-l'Île-d'Orléans	1	421	4210540.00	6711
24200015	1008	24	Quebec / Québec	2420	2420020	Saint-Laurent-de-l'Île-d'Orléans	1	421	4210540.00	6711
24200016	572	24	Quebec / Québec	2420	2420020	Saint-Laurent-de-l'Île-d'Orléans	1	421	4210540.00	6711
24200017	947	24	Quebec / Québec	2420	2420025	Saint-Pierre-de-l'Île-d'Orléans	1	421	4210540.00	6711
24200018	450	24	Quebec / Québec	2420	2420010	Sainte-Famille	1	421	4210540.00	6711
24200019	842	24	Quebec / Québec	2420	2420025	Saint-Pierre-de-l'Île-d'Orléans	1	421	4210540.00	6711
24200020	480	24	Quebec / Québec	2420	2420030	Sainte-Pétronille	1	421	4210540.00	6711
24200021	561	24	Quebec / Québec	2420	2420030	Sainte-Pétronille	1	421	4210540.00	6711
24210038	0	24	Quebec / Québec	2421	2421904	Lac-Jacques-Cartier	7	999	9924.00	2229169
24210039	559	24	Quebec / Québec	2421	2421005	Saint-Tite-des-Caps	4	996	9924.00	2229169
24210040	0	24	Quebec / Québec	2421	2421902	Sault-au-Cochon	7	999	9924.00	2229169
24210041	390	24	Quebec / Québec	2421	2421005	Saint-Tite-des-Caps	4	996	9924.00	2229169
24210042	557	24	Quebec / Québec	2421	2421005	Saint-Tite-des-Caps	4	996	9924.00	2229169
24210043	752	24	Quebec / Québec	2421	2421010	Saint-Ferréol-les-Neiges	4	996	9924.00	2229169
24210044	894	24	Quebec / Québec	2421	2421010	Saint-Ferréol-les-Neiges	4	996	9924.00	2229169
24210045	703	24	Quebec / Québec	2421	2421010	Saint-Ferréol-les-Neiges	4	996	9924.00	2229169
24210046	615	24	Quebec / Québec	2421	2421010	Saint-Ferréol-les-Neiges	4	996	9924.00	2229169
24210047	590	24	Quebec / Québec	2421	2421025	Beaupré	4	996	9924.00	2229169
24210048	1085	24	Quebec / Québec	2421	2421025	Beaupré	4	996	9924.00	2229169
24210049	622	24	Quebec / Québec	2421	2421025	Beaupré	4	996	9924.00	2229169
24210050	560	24	Quebec / Québec	2421	2421025	Beaupré	4	996	9924.00	2229169
24210051	582	24	Quebec / Québec	2421	2421025	Beaupré	4	996	9924.00	2229169
24210052	517	24	Quebec / Québec	2421	2421020	Saint-Joachim	5	997	9924.00	2229169
24210053	476	24	Quebec / Québec	2421	2421020	Saint-Joachim	5	997	9924.00	2229169
24210054	465	24	Quebec / Québec	2421	2421020	Saint-Joachim	5	997	9924.00	2229169
24210055	18	24	Quebec / Québec	2421	2421015	Saint-Louis-de-Gonzague-du-Cap-Tourmente	7	999	9924.00	2229169
24210056	673	24	Quebec / Québec	2421	2421030	Sainte-Anne-de-Beaupré	4	996	9924.00	2229169
24210057	414	24	Quebec / Québec	2421	2421030	Sainte-Anne-de-Beaupré	4	996	9924.00	2229169
24210058	618	24	Quebec / Québec	2421	2421030	Sainte-Anne-de-Beaupré	4	996	9924.00	2229169
24210059	706	24	Quebec / Québec	2421	2421030	Sainte-Anne-de-Beaupré	4	996	9924.00	2229169
24210060	443	24	Quebec / Québec	2421	2421030	Sainte-Anne-de-Beaupré	4	996	9924.00	2229169
24210061	1109	24	Quebec / Québec	2421	2421035	Château-Richer	1	421	4210530.00	3834
24210062	419	24	Quebec / Québec	2421	2421035	Château-Richer	1	421	4210530.00	3834
24210063	481	24	Quebec / Québec	2421	2421035	Château-Richer	1	421	4210530.00	3834
24210064	388	24	Quebec / Québec	2421	2421035	Château-Richer	1	421	4210530.00	3834
24210065	540	24	Quebec / Québec	2421	2421035	Château-Richer	1	421	4210530.00	3834
24210066	504	24	Quebec / Québec	2421	2421035	Château-Richer	1	421	4210530.00	3834
24210067	393	24	Quebec / Québec	2421	2421035	Château-Richer	1	421	4210530.00	3834
24210068	681	24	Quebec / Québec	2421	2421040	L'Ange-Gardien	1	421	4210510.00	3634
24210069	416	24	Quebec / Québec	2421	2421040	L'Ange-Gardien	1	421	4210510.00	3634
24210070	521	24	Quebec / Québec	2421	2421040	L'Ange-Gardien	1	421	4210510.00	3634
24210071	669	24	Quebec / Québec	2421	2421040	L'Ange-Gardien	1	421	4210510.00	3634
24210072	760	24	Quebec / Québec	2421	2421040	L'Ange-Gardien	1	421	4210510.00	3634
24210073	587	24	Quebec / Québec	2421	2421040	L'Ange-Gardien	1	421	4210510.00	3634
24210074	1293	24	Quebec / Québec	2421	2421045	Boischatel	1	421	4210500.00	6465
24210075	1225	24	Quebec / Québec	2421	2421045	Boischatel	1	421	4210500.00	6465
24210076	1439	24	Quebec / Québec	2421	2421045	Boischatel	1	421	4210500.00	6465
24210077	395	24	Quebec / Québec	2421	2421045	Boischatel	1	421	4210500.00	6465
24210078	352	24	Quebec / Québec	2421	2421045	Boischatel	1	421	4210500.00	6465
24210079	349	24	Quebec / Québec	2421	2421045	Boischatel	1	421	4210500.00	6465
24210080	777	24	Quebec / Québec	2421	2421045	Boischatel	1	421	4210500.00	6465
24210081	635	24	Quebec / Québec	2421	2421045	Boischatel	1	421	4210500.00	6465
24220036	0	24	Quebec / Québec	2422	2422902	Lac-Croche	7	999	9924.00	2229169
24220037	523	24	Quebec / Québec	2422	2422035	Stoneham-et-Tewkesbury	1	421	4210200.00	7704
24220038	1408	24	Quebec / Québec	2422	2422025	Saint-Gabriel-de-Valcartier	1	421	4210190.00	2933
24220039	1048	24	Quebec / Québec	2422	2422025	Saint-Gabriel-de-Valcartier	1	421	4210190.00	2933
24220040	603	24	Quebec / Québec	2422	2422035	Stoneham-et-Tewkesbury	1	421	4210200.00	7704
24220041	598	24	Quebec / Québec	2422	2422030	Lac-Delage	1	421	4210200.00	7704
24220042	864	24	Quebec / Québec	2422	2422035	Stoneham-et-Tewkesbury	1	421	4210200.00	7704
24220043	573	24	Quebec / Québec	2422	2422035	Stoneham-et-Tewkesbury	1	421	4210200.00	7704
24220044	720	24	Quebec / Québec	2422	2422035	Stoneham-et-Tewkesbury	1	421	4210200.00	7704
24220045	790	24	Quebec / Québec	2422	2422035	Stoneham-et-Tewkesbury	1	421	4210200.00	7704
24220046	562	24	Quebec / Québec	2422	2422035	Stoneham-et-Tewkesbury	1	421	4210200.00	7704
24220047	1639	24	Quebec / Québec	2422	2422035	Stoneham-et-Tewkesbury	1	421	4210200.00	7704
24220048	832	24	Quebec / Québec	2422	2422035	Stoneham-et-Tewkesbury	1	421	4210200.00	7704
24220049	712	24	Quebec / Québec	2422	2422040	Lac-Beauport	1	421	4210370.00	7281
24220050	618	24	Quebec / Québec	2422	2422040	Lac-Beauport	1	421	4210370.00	7281
24220051	947	24	Quebec / Québec	2422	2422040	Lac-Beauport	1	421	4210370.00	7281
24220052	428	24	Quebec / Québec	2422	2422040	Lac-Beauport	1	421	4210370.00	7281
24220053	486	24	Quebec / Québec	2422	2422040	Lac-Beauport	1	421	4210370.00	7281
24220054	1022	24	Quebec / Québec	2422	2422040	Lac-Beauport	1	421	4210370.00	7281
24220055	453	24	Quebec / Québec	2422	2422040	Lac-Beauport	1	421	4210370.00	7281
24220056	448	24	Quebec / Québec	2422	2422040	Lac-Beauport	1	421	4210370.00	7281
24220057	1650	24	Quebec / Québec	2422	2422040	Lac-Beauport	1	421	4210370.00	7281
24220058	0	24	Quebec / Québec	2422	2422040	Lac-Beauport	1	421	4210370.00	7281
24220059	517	24	Quebec / Québec	2422	2422040	Lac-Beauport	1	421	4210370.00	7281
24220060	632	24	Quebec / Québec	2422	2422045	Sainte-Brigitte-de-Laval	1	421	4210520.00	5696
24220061	1031	24	Quebec / Québec	2422	2422045	Sainte-Brigitte-de-Laval	1	421	4210520.00	5696
24220062	1571	24	Quebec / Québec	2422	2422045	Sainte-Brigitte-de-Laval	1	421	4210520.00	5696
24220063	326	24	Quebec / Québec	2422	2422045	Sainte-Brigitte-de-Laval	1	421	4210520.00	5696
24220064	822	24	Quebec / Québec	2422	2422045	Sainte-Brigitte-de-Laval	1	421	4210520.00	5696
24220065	723	24	Quebec / Québec	2422	2422045	Sainte-Brigitte-de-Laval	1	421	4210520.00	5696
24220066	591	24	Quebec / Québec	2422	2422045	Sainte-Brigitte-de-Laval	1	421	4210520.00	5696
24220067	477	24	Quebec / Québec	2422	2422025	Saint-Gabriel-de-Valcartier	1	421	4210190.00	2933
24220068	1917	24	Quebec / Québec	2422	2422020	Shannon	1	421	4210610.00	5086
24220069	251	24	Quebec / Québec	2422	2422015	Lac-Saint-Joseph	1	421	4210605.00	8183
24220070	849	24	Quebec / Québec	2422	2422010	Fossambault-sur-le-Lac	1	421	4210605.00	8183
24220071	764	24	Quebec / Québec	2422	2422010	Fossambault-sur-le-Lac	1	421	4210605.00	8183
24220072	764	24	Quebec / Québec	2422	2422005	Sainte-Catherine-de-la-Jacques-Cartier	1	421	4210605.00	8183
24220073	574	24	Quebec / Québec	2422	2422005	Sainte-Catherine-de-la-Jacques-Cartier	1	421	4210605.00	8183
24220074	640	24	Quebec / Québec	2422	2422005	Sainte-Catherine-de-la-Jacques-Cartier	1	421	4210605.00	8183
24220075	510	24	Quebec / Québec	2422	2422005	Sainte-Catherine-de-la-Jacques-Cartier	1	421	4210605.00	8183
24220076	416	24	Quebec / Québec	2422	2422005	Sainte-Catherine-de-la-Jacques-Cartier	1	421	4210605.00	8183
24220077	811	24	Quebec / Québec	2422	2422005	Sainte-Catherine-de-la-Jacques-Cartier	1	421	4210605.00	8183
24220078	1778	24	Quebec / Québec	2422	2422005	Sainte-Catherine-de-la-Jacques-Cartier	1	421	4210605.00	8183
24220079	826	24	Quebec / Québec	2422	2422005	Sainte-Catherine-de-la-Jacques-Cartier	1	421	4210605.00	8183
24220080	891	24	Quebec / Québec	2422	2422020	Shannon	1	421	4210610.00	5086
24220081	556	24	Quebec / Québec	2422	2422020	Shannon	1	421	4210610.00	5086
24220082	374	24	Quebec / Québec	2422	2422020	Shannon	1	421	4210610.00	5086
24220083	485	24	Quebec / Québec	2422	2422020	Shannon	1	421	4210610.00	5086
24220084	442	24	Quebec / Québec	2422	2422020	Shannon	1	421	4210610.00	5086
24220085	421	24	Quebec / Québec	2422	2422020	Shannon	1	421	4210610.00	5086
24220086	0	24	Quebec / Québec	2422	2422025	Saint-Gabriel-de-Valcartier	1	421	4210190.00	2933
24230001	789	24	Quebec / Québec	2423	2423027	Québec	1	421	4210320.05	3495
24230002	697	24	Quebec / Québec	2423	2423027	Québec	1	421	4210360.01	6877
24230003	480	24	Quebec / Québec	2423	2423027	Québec	1	421	4210360.01	6877
24230004	686	24	Quebec / Québec	2423	2423027	Québec	1	421	4210360.01	6877
24230005	872	24	Quebec / Québec	2423	2423027	Québec	1	421	4210360.01	6877
24230006	558	24	Quebec / Québec	2423	2423027	Québec	1	421	4210360.01	6877
24230007	1119	24	Quebec / Québec	2423	2423027	Québec	1	421	4210360.01	6877
24230008	523	24	Quebec / Québec	2423	2423027	Québec	1	421	4210360.01	6877
24230009	397	24	Quebec / Québec	2423	2423027	Québec	1	421	4210360.01	6877
24230010	543	24	Quebec / Québec	2423	2423027	Québec	1	421	4210360.01	6877
24230011	450	24	Quebec / Québec	2423	2423027	Québec	1	421	4210360.01	6877
24230012	552	24	Quebec / Québec	2423	2423027	Québec	1	421	4210360.01	6877
24230013	614	24	Quebec / Québec	2423	2423027	Québec	1	421	4210360.02	6963
24230014	485	24	Quebec / Québec	2423	2423027	Québec	1	421	4210360.02	6963
24230015	440	24	Quebec / Québec	2423	2423027	Québec	1	421	4210360.02	6963
24230016	318	24	Quebec / Québec	2423	2423027	Québec	1	421	4210320.07	4557
24230017	441	24	Quebec / Québec	2423	2423027	Québec	1	421	4210320.07	4557
24230018	309	24	Quebec / Québec	2423	2423027	Québec	1	421	4210320.07	4557
24230019	398	24	Quebec / Québec	2423	2423027	Québec	1	421	4210320.07	4557
24230020	608	24	Quebec / Québec	2423	2423027	Québec	1	421	4210320.07	4557
24230021	485	24	Quebec / Québec	2423	2423027	Québec	1	421	4210320.08	6724
24230022	485	24	Quebec / Québec	2423	2423027	Québec	1	421	4210320.08	6724
24230023	673	24	Quebec / Québec	2423	2423027	Québec	1	421	4210320.08	6724
24230024	504	24	Quebec / Québec	2423	2423027	Québec	1	421	4210320.08	6724
24230025	559	24	Quebec / Québec	2423	2423027	Québec	1	421	4210320.08	6724
24230026	335	24	Quebec / Québec	2423	2423027	Québec	1	421	4210320.08	6724
24230027	3683	24	Quebec / Québec	2423	2423027	Québec	1	421	4210320.08	6724
24230028	1103	24	Quebec / Québec	2423	2423027	Québec	1	421	4210311.01	6469
24230029	979	24	Quebec / Québec	2423	2423027	Québec	1	421	4210311.01	6469
24230030	477	24	Quebec / Québec	2423	2423027	Québec	1	421	4210311.01	6469
24230031	650	24	Quebec / Québec	2423	2423027	Québec	1	421	4210311.01	6469
24230032	453	24	Quebec / Québec	2423	2423027	Québec	1	421	4210311.01	6469
24230033	514	24	Quebec / Québec	2423	2423027	Québec	1	421	4210311.01	6469
24230034	496	24	Quebec / Québec	2423	2423027	Québec	1	421	4210311.01	6469
24230035	420	24	Quebec / Québec	2423	2423027	Québec	1	421	4210311.01	6469
24230036	569	24	Quebec / Québec	2423	2423027	Québec	1	421	4210310.00	2076
24230037	593	24	Quebec / Québec	2423	2423027	Québec	1	421	4210310.00	2076
24230038	483	24	Quebec / Québec	2423	2423027	Québec	1	421	4210320.01	7956
24230039	375	24	Quebec / Québec	2423	2423027	Québec	1	421	4210320.01	7956
24230040	567	24	Quebec / Québec	2423	2423027	Québec	1	421	4210320.01	7956
24230041	483	24	Quebec / Québec	2423	2423027	Québec	1	421	4210320.01	7956
24230042	522	24	Quebec / Québec	2423	2423027	Québec	1	421	4210320.02	4918
24230043	597	24	Quebec / Québec	2423	2423027	Québec	1	421	4210320.02	4918
24230044	686	24	Quebec / Québec	2423	2423027	Québec	1	421	4210320.04	3382
24230045	417	24	Quebec / Québec	2423	2423027	Québec	1	421	4210320.04	3382
24230046	520	24	Quebec / Québec	2423	2423027	Québec	1	421	4210320.04	3382
24230047	436	24	Quebec / Québec	2423	2423027	Québec	1	421	4210320.04	3382
24230048	539	24	Quebec / Québec	2423	2423027	Québec	1	421	4210320.04	3382
24230049	325	24	Quebec / Québec	2423	2423027	Québec	1	421	4210320.04	3382
24230050	459	24	Quebec / Québec	2423	2423027	Québec	1	421	4210320.04	3382
24230051	505	24	Quebec / Québec	2423	2423027	Québec	1	421	4210320.02	4918
24230052	596	24	Quebec / Québec	2423	2423027	Québec	1	421	4210320.02	4918
24230053	688	24	Quebec / Québec	2423	2423027	Québec	1	421	4210320.02	4918
24230054	326	24	Quebec / Québec	2423	2423027	Québec	1	421	4210320.02	4918
24230055	372	24	Quebec / Québec	2423	2423027	Québec	1	421	4210320.02	4918
24230056	375	24	Quebec / Québec	2423	2423027	Québec	1	421	4210320.02	4918
24230057	327	24	Quebec / Québec	2423	2423027	Québec	1	421	4210320.02	4918
24230058	610	24	Quebec / Québec	2423	2423027	Québec	1	421	4210320.02	4918
24230059	448	24	Quebec / Québec	2423	2423027	Québec	1	421	4210320.01	7956
24230060	741	24	Quebec / Québec	2423	2423027	Québec	1	421	4210320.01	7956
24230061	408	24	Quebec / Québec	2423	2423027	Québec	1	421	4210320.01	7956
24230062	322	24	Quebec / Québec	2423	2423027	Québec	1	421	4210320.01	7956
24230063	335	24	Quebec / Québec	2423	2423027	Québec	1	421	4210320.01	7956
24230064	439	24	Quebec / Québec	2423	2423027	Québec	1	421	4210320.01	7956
24230065	746	24	Quebec / Québec	2423	2423027	Québec	1	421	4210320.01	7956
24230066	392	24	Quebec / Québec	2423	2423027	Québec	1	421	4210310.00	2076
24230067	766	24	Quebec / Québec	2423	2423027	Québec	1	421	4210320.01	7956
24230068	477	24	Quebec / Québec	2423	2423027	Québec	1	421	4210320.01	7956
24230069	534	24	Quebec / Québec	2423	2423027	Québec	1	421	4210320.01	7956
24230070	477	24	Quebec / Québec	2423	2423027	Québec	1	421	4210330.00	2409
24230071	519	24	Quebec / Québec	2423	2423027	Québec	1	421	4210330.00	2409
24230072	437	24	Quebec / Québec	2423	2423027	Québec	1	421	4210330.00	2409
24230073	520	24	Quebec / Québec	2423	2423027	Québec	1	421	4210330.00	2409
24230074	456	24	Quebec / Québec	2423	2423027	Québec	1	421	4210330.00	2409
24230075	726	24	Quebec / Québec	2423	2423027	Québec	1	421	4210340.02	4911
24230076	832	24	Quebec / Québec	2423	2423027	Québec	1	421	4210320.01	7956
24230077	711	24	Quebec / Québec	2423	2423027	Québec	1	421	4210340.03	5575
24230078	684	24	Quebec / Québec	2423	2423027	Québec	1	421	4210340.02	4911
24230079	478	24	Quebec / Québec	2423	2423027	Québec	1	421	4210340.02	4911
24230080	535	24	Quebec / Québec	2423	2423027	Québec	1	421	4210340.02	4911
24230081	593	24	Quebec / Québec	2423	2423027	Québec	1	421	4210340.02	4911
24230082	428	24	Quebec / Québec	2423	2423027	Québec	1	421	4210340.02	4911
24230083	435	24	Quebec / Québec	2423	2423027	Québec	1	421	4210340.03	5575
24230084	439	24	Quebec / Québec	2423	2423027	Québec	1	421	4210340.03	5575
24230085	473	24	Quebec / Québec	2423	2423027	Québec	1	421	4210340.03	5575
24230086	490	24	Quebec / Québec	2423	2423027	Québec	1	421	4210340.03	5575
24230087	614	24	Quebec / Québec	2423	2423027	Québec	1	421	4210340.03	5575
24230088	916	24	Quebec / Québec	2423	2423027	Québec	1	421	4210340.03	5575
24230089	548	24	Quebec / Québec	2423	2423027	Québec	1	421	4210340.03	5575
24230090	846	24	Quebec / Québec	2423	2423027	Québec	1	421	4210320.07	4557
24230091	479	24	Quebec / Québec	2423	2423027	Québec	1	421	4210320.07	4557
24230092	569	24	Quebec / Québec	2423	2423027	Québec	1	421	4210320.07	4557
24230093	589	24	Quebec / Québec	2423	2423027	Québec	1	421	4210320.07	4557
24230094	606	24	Quebec / Québec	2423	2423027	Québec	1	421	4210320.03	3873
24230095	614	24	Quebec / Québec	2423	2423027	Québec	1	421	4210320.03	3873
24230096	530	24	Quebec / Québec	2423	2423027	Québec	1	421	4210320.03	3873
24230097	461	24	Quebec / Québec	2423	2423027	Québec	1	421	4210320.03	3873
24230098	354	24	Quebec / Québec	2423	2423027	Québec	1	421	4210320.03	3873
24230099	379	24	Quebec / Québec	2423	2423027	Québec	1	421	4210320.03	3873
24230100	929	24	Quebec / Québec	2423	2423027	Québec	1	421	4210320.03	3873
24230101	507	24	Quebec / Québec	2423	2423027	Québec	1	421	4210340.03	5575
24230102	442	24	Quebec / Québec	2423	2423027	Québec	1	421	4210340.03	5575
24230103	375	24	Quebec / Québec	2423	2423027	Québec	1	421	4210340.02	4911
24230104	407	24	Quebec / Québec	2423	2423027	Québec	1	421	4210340.01	1856
24230105	526	24	Quebec / Québec	2423	2423027	Québec	1	421	4210340.01	1856
24230106	437	24	Quebec / Québec	2423	2423027	Québec	1	421	4210340.01	1856
24230107	486	24	Quebec / Québec	2423	2423027	Québec	1	421	4210340.01	1856
24230108	637	24	Quebec / Québec	2423	2423027	Québec	1	421	4210340.02	4911
24230109	455	24	Quebec / Québec	2423	2423027	Québec	1	421	4210340.02	4911
24230110	522	24	Quebec / Québec	2423	2423027	Québec	1	421	4210310.00	2076
24230111	459	24	Quebec / Québec	2423	2423027	Québec	1	421	4210311.01	6469
24230112	374	24	Quebec / Québec	2423	2423027	Québec	1	421	4210311.01	6469
24230113	544	24	Quebec / Québec	2423	2423027	Québec	1	421	4210311.01	6469
24230115	852	24	Quebec / Québec	2423	2423027	Québec	1	421	4210026.00	5104
24230116	357	24	Quebec / Québec	2423	2423027	Québec	1	421	4210026.00	5104
24230117	387	24	Quebec / Québec	2423	2423027	Québec	1	421	4210026.00	5104
24230118	480	24	Quebec / Québec	2423	2423027	Québec	1	421	4210026.00	5104
24230119	444	24	Quebec / Québec	2423	2423027	Québec	1	421	4210026.00	5104
24230120	404	24	Quebec / Québec	2423	2423027	Québec	1	421	4210026.00	5104
24230121	725	24	Quebec / Québec	2423	2423027	Québec	1	421	4210026.00	5104
24230122	445	24	Quebec / Québec	2423	2423027	Québec	1	421	4210026.00	5104
24230123	434	24	Quebec / Québec	2423	2423027	Québec	1	421	4210026.00	5104
24230124	440	24	Quebec / Québec	2423	2423027	Québec	1	421	4210037.00	3893
24230125	580	24	Quebec / Québec	2423	2423027	Québec	1	421	4210037.00	3893
24230126	527	24	Quebec / Québec	2423	2423027	Québec	1	421	4210037.00	3893
24230127	591	24	Quebec / Québec	2423	2423027	Québec	1	421	4210036.00	4995
24230128	578	24	Quebec / Québec	2423	2423027	Québec	1	421	4210036.00	4995
24230129	600	24	Quebec / Québec	2423	2423027	Québec	1	421	4210036.00	4995
24230130	505	24	Quebec / Québec	2423	2423027	Québec	1	421	4210035.00	2019
24230131	320	24	Quebec / Québec	2423	2423027	Québec	1	421	4210030.00	3404
24230132	401	24	Quebec / Québec	2423	2423027	Québec	1	421	4210030.00	3404
24230133	335	24	Quebec / Québec	2423	2423027	Québec	1	421	4210030.00	3404
24230134	401	24	Quebec / Québec	2423	2423027	Québec	1	421	4210030.00	3404
24230135	522	24	Quebec / Québec	2423	2423027	Québec	1	421	4210030.00	3404
24230136	438	24	Quebec / Québec	2423	2423027	Québec	1	421	4210030.00	3404
24230137	457	24	Quebec / Québec	2423	2423027	Québec	1	421	4210029.00	2281
24230138	507	24	Quebec / Québec	2423	2423027	Québec	1	421	4210036.00	4995
24230139	431	24	Quebec / Québec	2423	2423027	Québec	1	421	4210029.00	2281
24230140	481	24	Quebec / Québec	2423	2423027	Québec	1	421	4210027.00	1833
24230141	509	24	Quebec / Québec	2423	2423027	Québec	1	421	4210027.00	1833
24230142	504	24	Quebec / Québec	2423	2423027	Québec	1	421	4210027.00	1833
24230143	339	24	Quebec / Québec	2423	2423027	Québec	1	421	4210027.00	1833
24230144	563	24	Quebec / Québec	2423	2423027	Québec	1	421	4210036.00	4995
24230145	503	24	Quebec / Québec	2423	2423027	Québec	1	421	4210036.00	4995
24230146	468	24	Quebec / Québec	2423	2423027	Québec	1	421	4210036.00	4995
24230147	987	24	Quebec / Québec	2423	2423027	Québec	1	421	4210030.00	3404
24230148	579	24	Quebec / Québec	2423	2423027	Québec	1	421	4210028.00	1674
24230149	576	24	Quebec / Québec	2423	2423027	Québec	1	421	4210026.00	5104
24230150	524	24	Quebec / Québec	2423	2423027	Québec	1	421	4210028.00	1674
24230151	571	24	Quebec / Québec	2423	2423027	Québec	1	421	4210028.00	1674
24230152	627	24	Quebec / Québec	2423	2423027	Québec	1	421	4210022.00	2440
24230153	481	24	Quebec / Québec	2423	2423027	Québec	1	421	4210022.00	2440
24230154	506	24	Quebec / Québec	2423	2423027	Québec	1	421	4210022.00	2440
24230155	826	24	Quebec / Québec	2423	2423027	Québec	1	421	4210022.00	2440
24230158	516	24	Quebec / Québec	2423	2423027	Québec	1	421	4210020.00	2927
24230159	523	24	Quebec / Québec	2423	2423027	Québec	1	421	4210020.00	2927
24230160	577	24	Quebec / Québec	2423	2423027	Québec	1	421	4210020.00	2927
24230161	559	24	Quebec / Québec	2423	2423027	Québec	1	421	4210020.00	2927
24230162	561	24	Quebec / Québec	2423	2423027	Québec	1	421	4210012.00	2675
24230163	544	24	Quebec / Québec	2423	2423027	Québec	1	421	4210012.00	2675
24230164	507	24	Quebec / Québec	2423	2423027	Québec	1	421	4210012.00	2675
24230165	784	24	Quebec / Québec	2423	2423027	Québec	1	421	4210013.00	1503
24230166	719	24	Quebec / Québec	2423	2423027	Québec	1	421	4210013.00	1503
24230167	528	24	Quebec / Québec	2423	2423027	Québec	1	421	4210006.00	5006
24230168	832	24	Quebec / Québec	2423	2423027	Québec	1	421	4210014.00	2069
24230169	740	24	Quebec / Québec	2423	2423027	Québec	1	421	4210014.00	2069
24230170	497	24	Quebec / Québec	2423	2423027	Québec	1	421	4210014.00	2069
24230171	551	24	Quebec / Québec	2423	2423027	Québec	1	421	4210019.00	2698
24230172	509	24	Quebec / Québec	2423	2423027	Québec	1	421	4210019.00	2698
24230173	752	24	Quebec / Québec	2423	2423027	Québec	1	421	4210020.00	2927
24230174	495	24	Quebec / Québec	2423	2423027	Québec	1	421	4210019.00	2698
24230175	552	24	Quebec / Québec	2423	2423027	Québec	1	421	4210019.00	2698
24230176	591	24	Quebec / Québec	2423	2423027	Québec	1	421	4210019.00	2698
24230177	792	24	Quebec / Québec	2423	2423027	Québec	1	421	4210015.00	3897
24230178	501	24	Quebec / Québec	2423	2423027	Québec	1	421	4210015.00	3897
24230179	743	24	Quebec / Québec	2423	2423027	Québec	1	421	4210015.00	3897
24230180	528	24	Quebec / Québec	2423	2423027	Québec	1	421	4210005.00	3463
24230181	551	24	Quebec / Québec	2423	2423027	Québec	1	421	4210015.00	3897
24230182	269	24	Quebec / Québec	2423	2423027	Québec	1	421	4210015.00	3897
24230183	626	24	Quebec / Québec	2423	2423027	Québec	1	421	4210015.00	3897
24230185	356	24	Quebec / Québec	2423	2423027	Québec	1	421	4210005.00	3463
24230188	390	24	Quebec / Québec	2423	2423027	Québec	1	421	4210005.00	3463
24230189	437	24	Quebec / Québec	2423	2423027	Québec	1	421	4210005.00	3463
24230190	630	24	Quebec / Québec	2423	2423027	Québec	1	421	4210006.00	5006
24230191	764	24	Quebec / Québec	2423	2423027	Québec	1	421	4210006.00	5006
24230192	626	24	Quebec / Québec	2423	2423027	Québec	1	421	4210006.00	5006
24230193	490	24	Quebec / Québec	2423	2423027	Québec	1	421	4210006.00	5006
24230194	431	24	Quebec / Québec	2423	2423027	Québec	1	421	4210006.00	5006
24230195	366	24	Quebec / Québec	2423	2423027	Québec	1	421	4210003.00	7302
24230196	486	24	Quebec / Québec	2423	2423027	Québec	1	421	4210003.00	7302
24230197	474	24	Quebec / Québec	2423	2423027	Québec	1	421	4210003.00	7302
24230198	857	24	Quebec / Québec	2423	2423027	Québec	1	421	4210003.00	7302
24230199	564	24	Quebec / Québec	2423	2423027	Québec	1	421	4210003.00	7302
24230200	410	24	Quebec / Québec	2423	2423027	Québec	1	421	4210003.00	7302
24230201	501	24	Quebec / Québec	2423	2423027	Québec	1	421	4210003.00	7302
24230202	467	24	Quebec / Québec	2423	2423027	Québec	1	421	4210001.01	4108
24230203	448	24	Quebec / Québec	2423	2423027	Québec	1	421	4210001.01	4108
24230204	290	24	Quebec / Québec	2423	2423027	Québec	1	421	4210001.01	4108
24230206	1049	24	Quebec / Québec	2423	2423027	Québec	1	421	4210001.01	4108
24230208	509	24	Quebec / Québec	2423	2423027	Québec	1	421	4210001.02	3399
24230209	519	24	Quebec / Québec	2423	2423027	Québec	1	421	4210103.00	3205
24230210	472	24	Quebec / Québec	2423	2423027	Québec	1	421	4210103.00	3205
24230211	380	24	Quebec / Québec	2423	2423027	Québec	1	421	4210001.02	3399
24230212	705	24	Quebec / Québec	2423	2423027	Québec	1	421	4210001.02	3399
24230215	1193	24	Quebec / Québec	2423	2423027	Québec	1	421	4210116.00	8602
24230216	621	24	Quebec / Québec	2423	2423027	Québec	1	421	4210116.00	8602
24230217	708	24	Quebec / Québec	2423	2423027	Québec	1	421	4210116.00	8602
24230218	816	24	Quebec / Québec	2423	2423027	Québec	1	421	4210101.00	5198
24230219	648	24	Quebec / Québec	2423	2423027	Québec	1	421	4210101.00	5198
24230220	511	24	Quebec / Québec	2423	2423027	Québec	1	421	4210101.00	5198
24230221	711	24	Quebec / Québec	2423	2423027	Québec	1	421	4210101.00	5198
24230222	412	24	Quebec / Québec	2423	2423027	Québec	1	421	4210100.00	1792
24230223	412	24	Quebec / Québec	2423	2423027	Québec	1	421	4210100.00	1792
24230224	624	24	Quebec / Québec	2423	2423027	Québec	1	421	4210100.00	1792
24230225	461	24	Quebec / Québec	2423	2423027	Québec	1	421	4210101.00	5198
24230226	485	24	Quebec / Québec	2423	2423027	Québec	1	421	4210101.00	5198
24230227	646	24	Quebec / Québec	2423	2423027	Québec	1	421	4210101.00	5198
24230228	469	24	Quebec / Québec	2423	2423027	Québec	1	421	4210101.00	5198
24230229	521	24	Quebec / Québec	2423	2423027	Québec	1	421	4210110.00	4351
24230230	463	24	Quebec / Québec	2423	2423027	Québec	1	421	4210110.00	4351
24230231	600	24	Quebec / Québec	2423	2423027	Québec	1	421	4210110.00	4351
24230232	451	24	Quebec / Québec	2423	2423027	Québec	1	421	4210101.00	5198
24230233	531	24	Quebec / Québec	2423	2423027	Québec	1	421	4210110.00	4351
24230234	344	24	Quebec / Québec	2423	2423027	Québec	1	421	4210100.00	1792
24230235	483	24	Quebec / Québec	2423	2423027	Québec	1	421	4210110.00	4351
24230236	292	24	Quebec / Québec	2423	2423027	Québec	1	421	4210111.00	4528
24230237	481	24	Quebec / Québec	2423	2423027	Québec	1	421	4210111.00	4528
24230238	381	24	Quebec / Québec	2423	2423027	Québec	1	421	4210111.00	4528
24230239	555	24	Quebec / Québec	2423	2423027	Québec	1	421	4210111.00	4528
24230240	564	24	Quebec / Québec	2423	2423027	Québec	1	421	4210111.00	4528
24230241	346	24	Quebec / Québec	2423	2423027	Québec	1	421	4210111.00	4528
24230242	488	24	Quebec / Québec	2423	2423027	Québec	1	421	4210111.00	4528
24230243	390	24	Quebec / Québec	2423	2423027	Québec	1	421	4210111.00	4528
24230246	496	24	Quebec / Québec	2423	2423027	Québec	1	421	4210115.00	3054
24230247	282	24	Quebec / Québec	2423	2423027	Québec	1	421	4210115.00	3054
24230248	707	24	Quebec / Québec	2423	2423027	Québec	1	421	4210115.00	3054
24230249	661	24	Quebec / Québec	2423	2423027	Québec	1	421	4210115.00	3054
24230250	1210	24	Quebec / Québec	2423	2423027	Québec	1	421	4210117.02	5195
24230251	676	24	Quebec / Québec	2423	2423027	Québec	1	421	4210117.02	5195
24230252	530	24	Quebec / Québec	2423	2423027	Québec	1	421	4210117.01	2763
24230253	664	24	Quebec / Québec	2423	2423027	Québec	1	421	4210116.00	8602
24230254	688	24	Quebec / Québec	2423	2423027	Québec	1	421	4210116.00	8602
24230255	516	24	Quebec / Québec	2423	2423027	Québec	1	421	4210116.00	8602
24230259	797	24	Quebec / Québec	2423	2423027	Québec	1	421	4210116.00	8602
24230260	832	24	Quebec / Québec	2423	2423027	Québec	1	421	4210116.00	8602
24230261	461	24	Quebec / Québec	2423	2423027	Québec	1	421	4210116.00	8602
24230262	509	24	Quebec / Québec	2423	2423027	Québec	1	421	4210116.00	8602
24230263	846	24	Quebec / Québec	2423	2423027	Québec	1	421	4210001.01	4108
24230264	779	24	Quebec / Québec	2423	2423027	Québec	1	421	4210001.02	3399
24230265	333	24	Quebec / Québec	2423	2423027	Québec	1	421	4210001.02	3399
24230266	453	24	Quebec / Québec	2423	2423027	Québec	1	421	4210001.01	4108
24230267	586	24	Quebec / Québec	2423	2423027	Québec	1	421	4210002.00	1427
24230270	827	24	Quebec / Québec	2423	2423027	Québec	1	421	4210260.01	3967
24230271	407	24	Quebec / Québec	2423	2423027	Québec	1	421	4210260.01	3967
24230272	452	24	Quebec / Québec	2423	2423027	Québec	1	421	4210260.02	3802
24230273	625	24	Quebec / Québec	2423	2423027	Québec	1	421	4210260.01	3967
24230274	491	24	Quebec / Québec	2423	2423027	Québec	1	421	4210260.01	3967
24230275	883	24	Quebec / Québec	2423	2423027	Québec	1	421	4210260.01	3967
24230276	351	24	Quebec / Québec	2423	2423027	Québec	1	421	4210002.00	1427
24230277	857	24	Quebec / Québec	2423	2423027	Québec	1	421	4210008.00	1475
24230278	618	24	Quebec / Québec	2423	2423027	Québec	1	421	4210008.00	1475
24230279	503	24	Quebec / Québec	2423	2423027	Québec	1	421	4210009.00	2163
24230280	466	24	Quebec / Québec	2423	2423027	Québec	1	421	4210009.00	2163
24230281	467	24	Quebec / Québec	2423	2423027	Québec	1	421	4210009.00	2163
24230282	622	24	Quebec / Québec	2423	2423027	Québec	1	421	4210011.00	1707
24230283	456	24	Quebec / Québec	2423	2423027	Québec	1	421	4210011.00	1707
24230284	519	24	Quebec / Québec	2423	2423027	Québec	1	421	4210012.00	2675
24230285	544	24	Quebec / Québec	2423	2423027	Québec	1	421	4210012.00	2675
24230286	420	24	Quebec / Québec	2423	2423027	Québec	1	421	4210010.00	2652
24230287	506	24	Quebec / Québec	2423	2423027	Québec	1	421	4210010.00	2652
24230288	454	24	Quebec / Québec	2423	2423027	Québec	1	421	4210010.00	2652
24230289	700	24	Quebec / Québec	2423	2423027	Québec	1	421	4210010.00	2652
24230290	572	24	Quebec / Québec	2423	2423027	Québec	1	421	4210010.00	2652
24230291	727	24	Quebec / Québec	2423	2423027	Québec	1	421	4210009.00	2163
24230292	734	24	Quebec / Québec	2423	2423027	Québec	1	421	4210260.01	3967
24230293	534	24	Quebec / Québec	2423	2423027	Québec	1	421	4210260.02	3802
24230294	476	24	Quebec / Québec	2423	2423027	Québec	1	421	4210260.02	3802
24230295	392	24	Quebec / Québec	2423	2423027	Québec	1	421	4210260.02	3802
24230296	892	24	Quebec / Québec	2423	2423027	Québec	1	421	4210260.02	3802
24230297	792	24	Quebec / Québec	2423	2423027	Québec	1	421	4210260.03	4383
24230298	378	24	Quebec / Québec	2423	2423027	Québec	1	421	4210260.03	4383
24230299	639	24	Quebec / Québec	2423	2423027	Québec	1	421	4210260.03	4383
24230300	481	24	Quebec / Québec	2423	2423027	Québec	1	421	4210260.03	4383
24230301	503	24	Quebec / Québec	2423	2423027	Québec	1	421	4210260.02	3802
24230302	501	24	Quebec / Québec	2423	2423027	Québec	1	421	4210260.03	4383
24230303	476	24	Quebec / Québec	2423	2423027	Québec	1	421	4210260.03	4383
24230304	486	24	Quebec / Québec	2423	2423027	Québec	1	421	4210260.03	4383
24230305	630	24	Quebec / Québec	2423	2423027	Québec	1	421	4210260.03	4383
24230306	553	24	Quebec / Québec	2423	2423027	Québec	1	421	4210260.02	3802
24230310	590	24	Quebec / Québec	2423	2423027	Québec	1	421	4210031.00	2607
24230311	604	24	Quebec / Québec	2423	2423027	Québec	1	421	4210031.00	2607
24230312	613	24	Quebec / Québec	2423	2423027	Québec	1	421	4210031.00	2607
24230313	386	24	Quebec / Québec	2423	2423027	Québec	1	421	4210031.00	2607
24230314	414	24	Quebec / Québec	2423	2423027	Québec	1	421	4210031.00	2607
24230315	489	24	Quebec / Québec	2423	2423027	Québec	1	421	4210035.00	2019
24230316	485	24	Quebec / Québec	2423	2423027	Québec	1	421	4210035.00	2019
24230317	540	24	Quebec / Québec	2423	2423027	Québec	1	421	4210035.00	2019
24230318	515	24	Quebec / Québec	2423	2423027	Québec	1	421	4210036.00	4995
24230319	496	24	Quebec / Québec	2423	2423027	Québec	1	421	4210034.00	4473
24230320	622	24	Quebec / Québec	2423	2423027	Québec	1	421	4210034.00	4473
24230321	442	24	Quebec / Québec	2423	2423027	Québec	1	421	4210034.00	4473
24230322	352	24	Quebec / Québec	2423	2423027	Québec	1	421	4210034.00	4473
24230323	515	24	Quebec / Québec	2423	2423027	Québec	1	421	4210034.00	4473
24230324	378	24	Quebec / Québec	2423	2423027	Québec	1	421	4210034.00	4473
24230325	754	24	Quebec / Québec	2423	2423027	Québec	1	421	4210034.00	4473
24230326	474	24	Quebec / Québec	2423	2423027	Québec	1	421	4210034.00	4473
24230327	440	24	Quebec / Québec	2423	2423027	Québec	1	421	4210034.00	4473
24230328	514	24	Quebec / Québec	2423	2423027	Québec	1	421	4210038.02	2571
24230329	670	24	Quebec / Québec	2423	2423027	Québec	1	421	4210036.00	4995
24230330	561	24	Quebec / Québec	2423	2423027	Québec	1	421	4210038.02	2571
24230331	507	24	Quebec / Québec	2423	2423027	Québec	1	421	4210038.02	2571
24230335	550	24	Quebec / Québec	2423	2423027	Québec	1	421	4210038.02	2571
24230336	439	24	Quebec / Québec	2423	2423027	Québec	1	421	4210038.02	2571
24230337	718	24	Quebec / Québec	2423	2423027	Québec	1	421	4210270.01	4237
24230338	387	24	Quebec / Québec	2423	2423027	Québec	1	421	4210270.01	4237
24230339	401	24	Quebec / Québec	2423	2423027	Québec	1	421	4210270.01	4237
24230340	386	24	Quebec / Québec	2423	2423027	Québec	1	421	4210270.04	2866
24230341	409	24	Quebec / Québec	2423	2423027	Québec	1	421	4210270.04	2866
24230342	389	24	Quebec / Québec	2423	2423027	Québec	1	421	4210270.04	2866
24230343	421	24	Quebec / Québec	2423	2423027	Québec	1	421	4210270.04	2866
24230344	480	24	Quebec / Québec	2423	2423027	Québec	1	421	4210273.01	4748
24230345	665	24	Quebec / Québec	2423	2423027	Québec	1	421	4210271.02	4318
24230346	437	24	Quebec / Québec	2423	2423027	Québec	1	421	4210270.04	2866
24230347	368	24	Quebec / Québec	2423	2423027	Québec	1	421	4210270.04	2866
24230348	456	24	Quebec / Québec	2423	2423027	Québec	1	421	4210270.04	2866
24230349	451	24	Quebec / Québec	2423	2423027	Québec	1	421	4210270.01	4237
24230350	716	24	Quebec / Québec	2423	2423027	Québec	1	421	4210270.01	4237
24230351	326	24	Quebec / Québec	2423	2423027	Québec	1	421	4210270.03	5157
24230352	784	24	Quebec / Québec	2423	2423027	Québec	1	421	4210270.03	5157
24230353	441	24	Quebec / Québec	2423	2423027	Québec	1	421	4210270.03	5157
24230354	2477	24	Quebec / Québec	2423	2423027	Québec	1	421	4210270.03	5157
24230355	1129	24	Quebec / Québec	2423	2423027	Québec	1	421	4210270.03	5157
24230356	482	24	Quebec / Québec	2423	2423027	Québec	1	421	4210271.02	4318
24230357	556	24	Quebec / Québec	2423	2423027	Québec	1	421	4210271.02	4318
24230358	613	24	Quebec / Québec	2423	2423027	Québec	1	421	4210271.02	4318
24230359	612	24	Quebec / Québec	2423	2423027	Québec	1	421	4210271.02	4318
24230360	863	24	Quebec / Québec	2423	2423027	Québec	1	421	4210271.02	4318
24230361	466	24	Quebec / Québec	2423	2423027	Québec	1	421	4210273.03	3365
24230362	455	24	Quebec / Québec	2423	2423027	Québec	1	421	4210273.02	3026
24230363	561	24	Quebec / Québec	2423	2423027	Québec	1	421	4210273.03	3365
24230364	321	24	Quebec / Québec	2423	2423027	Québec	1	421	4210273.02	3026
24230365	388	24	Quebec / Québec	2423	2423027	Québec	1	421	4210273.02	3026
24230366	1028	24	Quebec / Québec	2423	2423027	Québec	1	421	4210273.02	3026
24230367	405	24	Quebec / Québec	2423	2423027	Québec	1	421	4210273.02	3026
24230368	422	24	Quebec / Québec	2423	2423027	Québec	1	421	4210273.04	4345
24230369	434	24	Quebec / Québec	2423	2423027	Québec	1	421	4210273.04	4345
24230371	960	24	Quebec / Québec	2423	2423027	Québec	1	421	4210273.04	4345
24230372	373	24	Quebec / Québec	2423	2423027	Québec	1	421	4210273.04	4345
24230374	401	24	Quebec / Québec	2423	2423027	Québec	1	421	4210280.01	4153
24230375	333	24	Quebec / Québec	2423	2423027	Québec	1	421	4210280.01	4153
24230376	585	24	Quebec / Québec	2423	2423027	Québec	1	421	4210280.01	4153
24230377	546	24	Quebec / Québec	2423	2423027	Québec	1	421	4210280.01	4153
24230378	618	24	Quebec / Québec	2423	2423027	Québec	1	421	4210273.04	4345
24230379	439	24	Quebec / Québec	2423	2423027	Québec	1	421	4210273.04	4345
24230380	426	24	Quebec / Québec	2423	2423027	Québec	1	421	4210273.04	4345
24230381	1136	24	Quebec / Québec	2423	2423027	Québec	1	421	4210290.04	7017
24230382	649	24	Quebec / Québec	2423	2423027	Québec	1	421	4210290.04	7017
24230383	739	24	Quebec / Québec	2423	2423027	Québec	1	421	4210290.04	7017
24230385	333	24	Quebec / Québec	2423	2423027	Québec	1	421	4210290.04	7017
24230386	647	24	Quebec / Québec	2423	2423027	Québec	1	421	4210290.04	7017
24230387	503	24	Quebec / Québec	2423	2423027	Québec	1	421	4210290.03	2373
24230388	1436	24	Quebec / Québec	2423	2423027	Québec	1	421	4210290.03	2373
24230389	434	24	Quebec / Québec	2423	2423027	Québec	1	421	4210290.03	2373
24230390	566	24	Quebec / Québec	2423	2423027	Québec	1	421	4210280.02	4576
24230391	416	24	Quebec / Québec	2423	2423027	Québec	1	421	4210280.02	4576
24230392	432	24	Quebec / Québec	2423	2423027	Québec	1	421	4210280.02	4576
24230393	390	24	Quebec / Québec	2423	2423027	Québec	1	421	4210280.02	4576
24230394	365	24	Quebec / Québec	2423	2423027	Québec	1	421	4210280.02	4576
24230395	544	24	Quebec / Québec	2423	2423027	Québec	1	421	4210280.02	4576
24230396	517	24	Quebec / Québec	2423	2423027	Québec	1	421	4210280.01	4153
24230397	499	24	Quebec / Québec	2423	2423027	Québec	1	421	4210280.01	4153
24230398	418	24	Quebec / Québec	2423	2423027	Québec	1	421	4210280.03	5312
24230399	402	24	Quebec / Québec	2423	2423027	Québec	1	421	4210280.03	5312
24230400	376	24	Quebec / Québec	2423	2423027	Québec	1	421	4210280.03	5312
24230401	1112	24	Quebec / Québec	2423	2423027	Québec	1	421	4210280.03	5312
24230402	600	24	Quebec / Québec	2423	2423027	Québec	1	421	4210280.03	5312
24230403	915	24	Quebec / Québec	2423	2423027	Québec	1	421	4210280.03	5312
24230404	455	24	Quebec / Québec	2423	2423027	Québec	1	421	4210280.02	4576
24230405	447	24	Quebec / Québec	2423	2423027	Québec	1	421	4210280.02	4576
24230406	2592	24	Quebec / Québec	2423	2423027	Québec	1	421	4210220.01	7988
24230407	553	24	Quebec / Québec	2423	2423027	Québec	1	421	4210220.01	7988
24230408	283	24	Quebec / Québec	2423	2423027	Québec	1	421	4210220.01	7988
24230409	355	24	Quebec / Québec	2423	2423027	Québec	1	421	4210220.01	7988
24230410	584	24	Quebec / Québec	2423	2423027	Québec	1	421	4210220.01	7988
24230411	1732	24	Quebec / Québec	2423	2423027	Québec	1	421	4210220.01	7988
24230412	547	24	Quebec / Québec	2423	2423027	Québec	1	421	4210220.01	7988
24230413	535	24	Quebec / Québec	2423	2423027	Québec	1	421	4210220.01	7988
24230414	454	24	Quebec / Québec	2423	2423027	Québec	1	421	4210220.02	6182
24230415	1512	24	Quebec / Québec	2423	2423027	Québec	1	421	4210220.02	6182
24230416	730	24	Quebec / Québec	2423	2423027	Québec	1	421	4210220.02	6182
24230417	665	24	Quebec / Québec	2423	2423027	Québec	1	421	4210220.02	6182
24230418	648	24	Quebec / Québec	2423	2423027	Québec	1	421	4210220.02	6182
24230419	717	24	Quebec / Québec	2423	2423027	Québec	1	421	4210220.02	6182
24230420	1092	24	Quebec / Québec	2423	2423027	Québec	1	421	4210220.02	6182
24230421	364	24	Quebec / Québec	2423	2423027	Québec	1	421	4210220.02	6182
24230422	807	24	Quebec / Québec	2423	2423027	Québec	1	421	4210220.01	7988
24230430	642	24	Quebec / Québec	2423	2423027	Québec	1	421	4210160.02	4870
24230431	853	24	Quebec / Québec	2423	2423027	Québec	1	421	4210160.03	4267
24230432	692	24	Quebec / Québec	2423	2423027	Québec	1	421	4210160.03	4267
24230433	631	24	Quebec / Québec	2423	2423027	Québec	1	421	4210160.03	4267
24230434	452	24	Quebec / Québec	2423	2423027	Québec	1	421	4210160.03	4267
24230435	404	24	Quebec / Québec	2423	2423027	Québec	1	421	4210160.03	4267
24230438	504	24	Quebec / Québec	2423	2423027	Québec	1	421	4210041.04	6175
24230440	1058	24	Quebec / Québec	2423	2423027	Québec	1	421	4210041.04	6175
24230471	485	24	Quebec / Québec	2423	2423027	Québec	1	421	4210119.02	4554
24230472	410	24	Quebec / Québec	2423	2423027	Québec	1	421	4210119.02	4554
24230473	389	24	Quebec / Québec	2423	2423027	Québec	1	421	4210119.02	4554
24230474	370	24	Quebec / Québec	2423	2423057	L'Ancienne-Lorette	1	421	4210140.03	4862
24230475	363	24	Quebec / Québec	2423	2423057	L'Ancienne-Lorette	1	421	4210140.03	4862
24230476	505	24	Quebec / Québec	2423	2423057	L'Ancienne-Lorette	1	421	4210140.03	4862
24230477	795	24	Quebec / Québec	2423	2423057	L'Ancienne-Lorette	1	421	4210140.03	4862
24230478	294	24	Quebec / Québec	2423	2423057	L'Ancienne-Lorette	1	421	4210140.03	4862
24230479	465	24	Quebec / Québec	2423	2423057	L'Ancienne-Lorette	1	421	4210140.03	4862
24230480	675	24	Quebec / Québec	2423	2423057	L'Ancienne-Lorette	1	421	4210140.03	4862
24230481	588	24	Quebec / Québec	2423	2423057	L'Ancienne-Lorette	1	421	4210140.03	4862
24230482	413	24	Quebec / Québec	2423	2423057	L'Ancienne-Lorette	1	421	4210140.03	4862
24230483	394	24	Quebec / Québec	2423	2423057	L'Ancienne-Lorette	1	421	4210140.03	4862
24230484	542	24	Quebec / Québec	2423	2423027	Québec	1	421	4210119.02	4554
24230485	578	24	Quebec / Québec	2423	2423057	L'Ancienne-Lorette	1	421	4210140.01	7385
24230486	370	24	Quebec / Québec	2423	2423027	Québec	1	421	4210119.02	4554
24230488	516	24	Quebec / Québec	2423	2423057	L'Ancienne-Lorette	1	421	4210140.01	7385
24230489	1362	24	Quebec / Québec	2423	2423057	L'Ancienne-Lorette	1	421	4210140.01	7385
24230490	374	24	Quebec / Québec	2423	2423057	L'Ancienne-Lorette	1	421	4210140.01	7385
24230491	554	24	Quebec / Québec	2423	2423057	L'Ancienne-Lorette	1	421	4210140.01	7385
24230492	449	24	Quebec / Québec	2423	2423057	L'Ancienne-Lorette	1	421	4210140.01	7385
24230493	446	24	Quebec / Québec	2423	2423027	Québec	1	421	4210039.01	6566
24230494	387	24	Quebec / Québec	2423	2423027	Québec	1	421	4210039.01	6566
24230495	539	24	Quebec / Québec	2423	2423027	Québec	1	421	4210039.01	6566
24230496	418	24	Quebec / Québec	2423	2423057	L'Ancienne-Lorette	1	421	4210140.01	7385
24230497	402	24	Quebec / Québec	2423	2423057	L'Ancienne-Lorette	1	421	4210140.01	7385
24230498	510	24	Quebec / Québec	2423	2423057	L'Ancienne-Lorette	1	421	4210140.01	7385
24230499	368	24	Quebec / Québec	2423	2423057	L'Ancienne-Lorette	1	421	4210140.01	7385
24230500	369	24	Quebec / Québec	2423	2423057	L'Ancienne-Lorette	1	421	4210140.02	4498
24230501	933	24	Quebec / Québec	2423	2423057	L'Ancienne-Lorette	1	421	4210140.02	4498
24230502	457	24	Quebec / Québec	2423	2423057	L'Ancienne-Lorette	1	421	4210140.02	4498
24230503	553	24	Quebec / Québec	2423	2423057	L'Ancienne-Lorette	1	421	4210140.02	4498
24230506	810	24	Quebec / Québec	2423	2423057	L'Ancienne-Lorette	1	421	4210140.02	4498
24230507	746	24	Quebec / Québec	2423	2423057	L'Ancienne-Lorette	1	421	4210140.02	4498
24230508	342	24	Quebec / Québec	2423	2423027	Québec	1	421	4210119.02	4554
24230509	330	24	Quebec / Québec	2423	2423027	Québec	1	421	4210119.02	4554
24230510	329	24	Quebec / Québec	2423	2423027	Québec	1	421	4210119.02	4554
24230511	382	24	Quebec / Québec	2423	2423027	Québec	1	421	4210119.02	4554
24230512	546	24	Quebec / Québec	2423	2423027	Québec	1	421	4210119.02	4554
24230513	429	24	Quebec / Québec	2423	2423027	Québec	1	421	4210119.02	4554
24230533	694	24	Quebec / Québec	2423	2423027	Québec	1	421	4210120.02	6284
24230539	559	24	Quebec / Québec	2423	2423027	Québec	1	421	4210120.02	6284
24230540	257	24	Quebec / Québec	2423	2423027	Québec	1	421	4210120.02	6284
24230541	944	24	Quebec / Québec	2423	2423027	Québec	1	421	4210120.02	6284
24230542	897	24	Quebec / Québec	2423	2423027	Québec	1	421	4210120.02	6284
24230544	420	24	Quebec / Québec	2423	2423027	Québec	1	421	4210120.02	6284
24230545	537	24	Quebec / Québec	2423	2423027	Québec	1	421	4210120.02	6284
24230546	1277	24	Quebec / Québec	2423	2423027	Québec	1	421	4210120.02	6284
24230548	679	24	Quebec / Québec	2423	2423027	Québec	1	421	4210120.03	3654
24230550	366	24	Quebec / Québec	2423	2423027	Québec	1	421	4210120.03	3654
24230552	367	24	Quebec / Québec	2423	2423027	Québec	1	421	4210120.01	3215
24230553	735	24	Quebec / Québec	2423	2423027	Québec	1	421	4210120.01	3215
24230554	330	24	Quebec / Québec	2423	2423027	Québec	1	421	4210120.01	3215
24230555	267	24	Quebec / Québec	2423	2423027	Québec	1	421	4210120.01	3215
24230556	455	24	Quebec / Québec	2423	2423027	Québec	1	421	4210120.01	3215
24230557	653	24	Quebec / Québec	2423	2423027	Québec	1	421	4210120.03	3654
24230558	321	24	Quebec / Québec	2423	2423027	Québec	1	421	4210119.03	7801
24230559	647	24	Quebec / Québec	2423	2423027	Québec	1	421	4210120.03	3654
24230561	304	24	Quebec / Québec	2423	2423027	Québec	1	421	4210119.03	7801
24230562	441	24	Quebec / Québec	2423	2423027	Québec	1	421	4210119.03	7801
24230563	814	24	Quebec / Québec	2423	2423027	Québec	1	421	4210119.03	7801
24230564	503	24	Quebec / Québec	2423	2423027	Québec	1	421	4210119.03	7801
24230566	406	24	Quebec / Québec	2423	2423027	Québec	1	421	4210119.03	7801
24230567	545	24	Quebec / Québec	2423	2423027	Québec	1	421	4210119.03	7801
24230568	800	24	Quebec / Québec	2423	2423027	Québec	1	421	4210119.03	7801
24230569	812	24	Quebec / Québec	2423	2423027	Québec	1	421	4210119.03	7801
24230570	843	24	Quebec / Québec	2423	2423027	Québec	1	421	4210119.03	7801
24230571	1367	24	Quebec / Québec	2423	2423027	Québec	1	421	4210113.02	7131
24230572	668	24	Quebec / Québec	2423	2423027	Québec	1	421	4210113.02	7131
24230574	1091	24	Quebec / Québec	2423	2423027	Québec	1	421	4210113.02	7131
24230576	1045	24	Quebec / Québec	2423	2423027	Québec	1	421	4210113.01	7175
24230577	573	24	Quebec / Québec	2423	2423027	Québec	1	421	4210113.01	7175
24230578	1138	24	Quebec / Québec	2423	2423027	Québec	1	421	4210113.01	7175
24230579	1066	24	Quebec / Québec	2423	2423027	Québec	1	421	4210113.01	7175
24230580	896	24	Quebec / Québec	2423	2423027	Québec	1	421	4210113.02	7131
24230581	1255	24	Quebec / Québec	2423	2423027	Québec	1	421	4210113.01	7175
24230582	798	24	Quebec / Québec	2423	2423027	Québec	1	421	4210113.01	7175
24230583	497	24	Quebec / Québec	2423	2423027	Québec	1	421	4210113.01	7175
24230584	455	24	Quebec / Québec	2423	2423027	Québec	1	421	4210113.01	7175
24230585	348	24	Quebec / Québec	2423	2423027	Québec	1	421	4210113.01	7175
24230586	486	24	Quebec / Québec	2423	2423027	Québec	1	421	4210114.00	5727
24230587	518	24	Quebec / Québec	2423	2423027	Québec	1	421	4210114.00	5727
24230588	520	24	Quebec / Québec	2423	2423027	Québec	1	421	4210114.00	5727
24230589	389	24	Quebec / Québec	2423	2423027	Québec	1	421	4210114.00	5727
24230590	441	24	Quebec / Québec	2423	2423027	Québec	1	421	4210114.00	5727
24230591	427	24	Quebec / Québec	2423	2423027	Québec	1	421	4210114.00	5727
24230592	503	24	Quebec / Québec	2423	2423027	Québec	1	421	4210118.00	6307
24230593	487	24	Quebec / Québec	2423	2423027	Québec	1	421	4210118.00	6307
24230594	366	24	Quebec / Québec	2423	2423027	Québec	1	421	4210118.00	6307
24230595	355	24	Quebec / Québec	2423	2423027	Québec	1	421	4210118.00	6307
24230596	450	24	Quebec / Québec	2423	2423027	Québec	1	421	4210118.00	6307
24230597	363	24	Quebec / Québec	2423	2423027	Québec	1	421	4210118.00	6307
24230598	355	24	Quebec / Québec	2423	2423027	Québec	1	421	4210118.00	6307
24230599	518	24	Quebec / Québec	2423	2423027	Québec	1	421	4210118.00	6307
24230600	422	24	Quebec / Québec	2423	2423027	Québec	1	421	4210118.00	6307
24230601	436	24	Quebec / Québec	2423	2423027	Québec	1	421	4210118.00	6307
24230602	691	24	Quebec / Québec	2423	2423027	Québec	1	421	4210118.00	6307
24230603	483	24	Quebec / Québec	2423	2423027	Québec	1	421	4210118.00	6307
24230604	346	24	Quebec / Québec	2423	2423027	Québec	1	421	4210113.02	7131
24230605	391	24	Quebec / Québec	2423	2423027	Québec	1	421	4210113.02	7131
24230606	510	24	Quebec / Québec	2423	2423027	Québec	1	421	4210113.02	7131
24230607	528	24	Quebec / Québec	2423	2423027	Québec	1	421	4210113.02	7131
24230608	478	24	Quebec / Québec	2423	2423027	Québec	1	421	4210113.02	7131
24230610	878	24	Quebec / Québec	2423	2423027	Québec	1	421	4210118.00	6307
24230611	374	24	Quebec / Québec	2423	2423027	Québec	1	421	4210114.00	5727
24230612	714	24	Quebec / Québec	2423	2423027	Québec	1	421	4210117.02	5195
24230613	451	24	Quebec / Québec	2423	2423027	Québec	1	421	4210117.02	5195
24230614	678	24	Quebec / Québec	2423	2423027	Québec	1	421	4210117.02	5195
24230615	689	24	Quebec / Québec	2423	2423027	Québec	1	421	4210117.02	5195
24230616	777	24	Quebec / Québec	2423	2423027	Québec	1	421	4210117.02	5195
24230618	539	24	Quebec / Québec	2423	2423027	Québec	1	421	4210117.01	2763
24230619	466	24	Quebec / Québec	2423	2423027	Québec	1	421	4210117.01	2763
24230620	397	24	Quebec / Québec	2423	2423027	Québec	1	421	4210117.01	2763
24230621	595	24	Quebec / Québec	2423	2423027	Québec	1	421	4210114.00	5727
24230622	333	24	Quebec / Québec	2423	2423027	Québec	1	421	4210114.00	5727
24230623	375	24	Quebec / Québec	2423	2423027	Québec	1	421	4210114.00	5727
24230626	389	24	Quebec / Québec	2423	2423027	Québec	1	421	4210112.02	4013
24230629	424	24	Quebec / Québec	2423	2423027	Québec	1	421	4210112.02	4013
24230630	408	24	Quebec / Québec	2423	2423027	Québec	1	421	4210112.02	4013
24230631	831	24	Quebec / Québec	2423	2423027	Québec	1	421	4210112.02	4013
24230632	1674	24	Quebec / Québec	2423	2423027	Québec	1	421	4210112.01	5069
24230633	654	24	Quebec / Québec	2423	2423027	Québec	1	421	4210112.01	5069
24230634	510	24	Quebec / Québec	2423	2423027	Québec	1	421	4210112.02	4013
24230635	722	24	Quebec / Québec	2423	2423027	Québec	1	421	4210112.01	5069
24230636	601	24	Quebec / Québec	2423	2423027	Québec	1	421	4210112.02	4013
24230637	472	24	Quebec / Québec	2423	2423027	Québec	1	421	4210112.01	5069
24230638	442	24	Quebec / Québec	2423	2423027	Québec	1	421	4210112.01	5069
24230639	380	24	Quebec / Québec	2423	2423027	Québec	1	421	4210112.01	5069
24230640	725	24	Quebec / Québec	2423	2423027	Québec	1	421	4210112.01	5069
24230641	657	24	Quebec / Québec	2423	2423027	Québec	1	421	4210120.01	3215
24230642	548	24	Quebec / Québec	2423	2423027	Québec	1	421	4210111.00	4528
24230643	483	24	Quebec / Québec	2423	2423027	Québec	1	421	4210111.00	4528
24230644	457	24	Quebec / Québec	2423	2423027	Québec	1	421	4210039.01	6566
24230645	516	24	Quebec / Québec	2423	2423027	Québec	1	421	4210039.01	6566
24230646	457	24	Quebec / Québec	2423	2423027	Québec	1	421	4210039.01	6566
24230647	435	24	Quebec / Québec	2423	2423027	Québec	1	421	4210039.01	6566
24230648	588	24	Quebec / Québec	2423	2423027	Québec	1	421	4210039.01	6566
24230649	426	24	Quebec / Québec	2423	2423027	Québec	1	421	4210039.01	6566
24230650	475	24	Quebec / Québec	2423	2423027	Québec	1	421	4210039.01	6566
24230651	733	24	Quebec / Québec	2423	2423027	Québec	1	421	4210039.01	6566
24230652	582	24	Quebec / Québec	2423	2423027	Québec	1	421	4210039.01	6566
24230654	321	24	Quebec / Québec	2423	2423027	Québec	1	421	4210039.02	4881
24230656	379	24	Quebec / Québec	2423	2423027	Québec	1	421	4210039.02	4881
24230657	329	24	Quebec / Québec	2423	2423027	Québec	1	421	4210039.02	4881
24230658	334	24	Quebec / Québec	2423	2423027	Québec	1	421	4210039.02	4881
24230659	850	24	Quebec / Québec	2423	2423027	Québec	1	421	4210039.02	4881
24230660	1307	24	Quebec / Québec	2423	2423027	Québec	1	421	4210039.02	4881
24230661	403	24	Quebec / Québec	2423	2423027	Québec	1	421	4210041.09	2501
24230662	820	24	Quebec / Québec	2423	2423027	Québec	1	421	4210041.09	2501
24230663	461	24	Quebec / Québec	2423	2423027	Québec	1	421	4210041.09	2501
24230664	651	24	Quebec / Québec	2423	2423027	Québec	1	421	4210039.02	4881
24230665	525	24	Quebec / Québec	2423	2423027	Québec	1	421	4210039.01	6566
24230666	415	24	Quebec / Québec	2423	2423027	Québec	1	421	4210041.09	2501
24230667	402	24	Quebec / Québec	2423	2423027	Québec	1	421	4210041.09	2501
24230668	427	24	Quebec / Québec	2423	2423027	Québec	1	421	4210041.04	6175
24230669	351	24	Quebec / Québec	2423	2423027	Québec	1	421	4210041.04	6175
24230670	458	24	Quebec / Québec	2423	2423027	Québec	1	421	4210041.04	6175
24230671	578	24	Quebec / Québec	2423	2423027	Québec	1	421	4210041.04	6175
24230672	348	24	Quebec / Québec	2423	2423027	Québec	1	421	4210041.04	6175
24230673	537	24	Quebec / Québec	2423	2423027	Québec	1	421	4210041.08	2584
24230674	463	24	Quebec / Québec	2423	2423027	Québec	1	421	4210041.08	2584
24230675	449	24	Quebec / Québec	2423	2423027	Québec	1	421	4210160.01	5107
24230676	551	24	Quebec / Québec	2423	2423027	Québec	1	421	4210160.01	5107
24230677	472	24	Quebec / Québec	2423	2423027	Québec	1	421	4210160.01	5107
24230678	355	24	Quebec / Québec	2423	2423027	Québec	1	421	4210160.01	5107
24230679	458	24	Quebec / Québec	2423	2423027	Québec	1	421	4210160.01	5107
24230680	460	24	Quebec / Québec	2423	2423027	Québec	1	421	4210160.01	5107
24230682	417	24	Quebec / Québec	2423	2423027	Québec	1	421	4210041.08	2584
24230684	1641	24	Quebec / Québec	2423	2423027	Québec	1	421	4210041.05	7692
24230685	2235	24	Quebec / Québec	2423	2423027	Québec	1	421	4210041.05	7692
24230686	1177	24	Quebec / Québec	2423	2423027	Québec	1	421	4210041.05	7692
24230687	456	24	Quebec / Québec	2423	2423027	Québec	1	421	4210041.05	7692
24230688	614	24	Quebec / Québec	2423	2423027	Québec	1	421	4210041.05	7692
24230690	321	24	Quebec / Québec	2423	2423027	Québec	1	421	4210240.01	6575
24230692	569	24	Quebec / Québec	2423	2423027	Québec	1	421	4210041.07	2342
24230693	405	24	Quebec / Québec	2423	2423027	Québec	1	421	4210160.02	4870
24230694	380	24	Quebec / Québec	2423	2423027	Québec	1	421	4210160.02	4870
24230695	849	24	Quebec / Québec	2423	2423027	Québec	1	421	4210160.02	4870
24230696	474	24	Quebec / Québec	2423	2423027	Québec	1	421	4210160.02	4870
24230698	859	24	Quebec / Québec	2423	2423027	Québec	1	421	4210160.02	4870
24230701	517	24	Quebec / Québec	2423	2423027	Québec	1	421	4210160.02	4870
24230702	602	24	Quebec / Québec	2423	2423027	Québec	1	421	4210160.03	4267
24230703	440	24	Quebec / Québec	2423	2423027	Québec	1	421	4210160.01	5107
24230704	744	24	Quebec / Québec	2423	2423027	Québec	1	421	4210160.02	4870
24230705	407	24	Quebec / Québec	2423	2423027	Québec	1	421	4210160.01	5107
24230706	557	24	Quebec / Québec	2423	2423027	Québec	1	421	4210160.01	5107
24230707	534	24	Quebec / Québec	2423	2423027	Québec	1	421	4210160.01	5107
24230708	633	24	Quebec / Québec	2423	2423027	Québec	1	421	4210160.03	4267
24230710	424	24	Quebec / Québec	2423	2423027	Québec	1	421	4210160.01	5107
24230711	538	24	Quebec / Québec	2423	2423027	Québec	1	421	4210041.04	6175
24230712	533	24	Quebec / Québec	2423	2423027	Québec	1	421	4210041.04	6175
24230713	352	24	Quebec / Québec	2423	2423027	Québec	1	421	4210041.04	6175
24230721	479	24	Quebec / Québec	2423	2423027	Québec	1	421	4210240.01	6575
24230724	351	24	Quebec / Québec	2423	2423027	Québec	1	421	4210041.07	2342
24230725	303	24	Quebec / Québec	2423	2423027	Québec	1	421	4210041.07	2342
24230726	591	24	Quebec / Québec	2423	2423027	Québec	1	421	4210240.01	6575
24230727	468	24	Quebec / Québec	2423	2423027	Québec	1	421	4210240.01	6575
24230728	417	24	Quebec / Québec	2423	2423027	Québec	1	421	4210240.01	6575
24230729	374	24	Quebec / Québec	2423	2423027	Québec	1	421	4210240.01	6575
24230730	376	24	Quebec / Québec	2423	2423027	Québec	1	421	4210240.01	6575
24230732	541	24	Quebec / Québec	2423	2423027	Québec	1	421	4210041.05	7692
24230733	3211	24	Quebec / Québec	2423	2423027	Québec	1	421	4210041.02	7692
24230734	1936	24	Quebec / Québec	2423	2423027	Québec	1	421	4210041.02	7692
24230735	402	24	Quebec / Québec	2423	2423027	Québec	1	421	4210041.02	7692
24230736	468	24	Quebec / Québec	2423	2423027	Québec	1	421	4210041.02	7692
24230737	694	24	Quebec / Québec	2423	2423027	Québec	1	421	4210041.02	7692
24230738	981	24	Quebec / Québec	2423	2423027	Québec	1	421	4210041.02	7692
24230739	551	24	Quebec / Québec	2423	2423027	Québec	1	421	4210240.02	6684
24230740	467	24	Quebec / Québec	2423	2423027	Québec	1	421	4210240.02	6684
24230741	1570	24	Quebec / Québec	2423	2423027	Québec	1	421	4210240.02	6684
24230742	748	24	Quebec / Québec	2423	2423027	Québec	1	421	4210240.02	6684
24230743	662	24	Quebec / Québec	2423	2423027	Québec	1	421	4210240.01	6575
24230744	482	24	Quebec / Québec	2423	2423027	Québec	1	421	4210240.01	6575
24230745	340	24	Quebec / Québec	2423	2423027	Québec	1	421	4210240.01	6575
24230746	2065	24	Quebec / Québec	2423	2423027	Québec	1	421	4210240.01	6575
24230747	93	24	Quebec / Québec	2423	2423027	Québec	1	421	4210240.02	6684
24230748	1521	24	Quebec / Québec	2423	2423027	Québec	1	421	4210240.02	6684
24230749	672	24	Quebec / Québec	2423	2423027	Québec	1	421	4210240.02	6684
24230750	590	24	Quebec / Québec	2423	2423027	Québec	1	421	4210240.02	6684
24230751	472	24	Quebec / Québec	2423	2423027	Québec	1	421	4210240.02	6684
24230752	441	24	Quebec / Québec	2423	2423027	Québec	1	421	4210271.01	3760
24230753	527	24	Quebec / Québec	2423	2423027	Québec	1	421	4210271.02	4318
24230754	419	24	Quebec / Québec	2423	2423027	Québec	1	421	4210271.01	3760
24230755	419	24	Quebec / Québec	2423	2423027	Québec	1	421	4210272.00	1432
24230756	603	24	Quebec / Québec	2423	2423027	Québec	1	421	4210271.01	3760
24230757	409	24	Quebec / Québec	2423	2423027	Québec	1	421	4210271.01	3760
24230758	419	24	Quebec / Québec	2423	2423027	Québec	1	421	4210271.01	3760
24230759	495	24	Quebec / Québec	2423	2423027	Québec	1	421	4210271.01	3760
24230760	764	24	Quebec / Québec	2423	2423027	Québec	1	421	4210280.03	5312
24230761	350	24	Quebec / Québec	2423	2423027	Québec	1	421	4210280.03	5312
24230762	375	24	Quebec / Québec	2423	2423027	Québec	1	421	4210280.03	5312
24230763	508	24	Quebec / Québec	2423	2423027	Québec	1	421	4210271.01	3760
24230764	466	24	Quebec / Québec	2423	2423027	Québec	1	421	4210271.01	3760
24230765	645	24	Quebec / Québec	2423	2423027	Québec	1	421	4210272.00	1432
24230766	368	24	Quebec / Québec	2423	2423027	Québec	1	421	4210272.00	1432
24230767	429	24	Quebec / Québec	2423	2423027	Québec	1	421	4210273.02	3026
24230768	402	24	Quebec / Québec	2423	2423027	Québec	1	421	4210270.01	4237
24230769	875	24	Quebec / Québec	2423	2423027	Québec	1	421	4210033.02	3533
24230770	421	24	Quebec / Québec	2423	2423027	Québec	1	421	4210033.02	3533
24230771	507	24	Quebec / Québec	2423	2423027	Québec	1	421	4210033.02	3533
24230772	447	24	Quebec / Québec	2423	2423027	Québec	1	421	4210033.01	3661
24230773	488	24	Quebec / Québec	2423	2423027	Québec	1	421	4210033.01	3661
24230774	477	24	Quebec / Québec	2423	2423027	Québec	1	421	4210033.01	3661
24230775	547	24	Quebec / Québec	2423	2423027	Québec	1	421	4210033.01	3661
24230776	736	24	Quebec / Québec	2423	2423027	Québec	1	421	4210033.01	3661
24230777	422	24	Quebec / Québec	2423	2423027	Québec	1	421	4210033.01	3661
24230778	544	24	Quebec / Québec	2423	2423027	Québec	1	421	4210033.01	3661
24230779	359	24	Quebec / Québec	2423	2423027	Québec	1	421	4210033.02	3533
24230780	412	24	Quebec / Québec	2423	2423027	Québec	1	421	4210033.02	3533
24230781	474	24	Quebec / Québec	2423	2423027	Québec	1	421	4210033.02	3533
24230782	485	24	Quebec / Québec	2423	2423027	Québec	1	421	4210033.02	3533
24230783	689	24	Quebec / Québec	2423	2423027	Québec	1	421	4210270.01	4237
24230784	473	24	Quebec / Québec	2423	2423027	Québec	1	421	4210270.01	4237
24230785	3463	24	Quebec / Québec	2423	2423027	Québec	1	421	4210040.03	8306
24230786	921	24	Quebec / Québec	2423	2423027	Québec	1	421	4210040.03	8306
24230787	483	24	Quebec / Québec	2423	2423027	Québec	1	421	4210040.03	8306
24230790	292	24	Quebec / Québec	2423	2423027	Québec	1	421	4210040.03	8306
24230791	876	24	Quebec / Québec	2423	2423027	Québec	1	421	4210040.01	4288
24230792	927	24	Quebec / Québec	2423	2423027	Québec	1	421	4210040.03	8306
24230793	716	24	Quebec / Québec	2423	2423027	Québec	1	421	4210040.03	8306
24230794	323	24	Quebec / Québec	2423	2423027	Québec	1	421	4210040.03	8306
24230795	840	24	Quebec / Québec	2423	2423027	Québec	1	421	4210040.01	4288
24230796	431	24	Quebec / Québec	2423	2423027	Québec	1	421	4210040.01	4288
24230797	576	24	Quebec / Québec	2423	2423027	Québec	1	421	4210040.01	4288
24230798	536	24	Quebec / Québec	2423	2423027	Québec	1	421	4210040.01	4288
24230799	551	24	Quebec / Québec	2423	2423027	Québec	1	421	4210040.01	4288
24230800	478	24	Quebec / Québec	2423	2423027	Québec	1	421	4210040.01	4288
24230801	438	24	Quebec / Québec	2423	2423027	Québec	1	421	4210280.01	4153
24230802	834	24	Quebec / Québec	2423	2423027	Québec	1	421	4210280.01	4153
24230803	582	24	Quebec / Québec	2423	2423027	Québec	1	421	4210280.02	4576
24230804	379	24	Quebec / Québec	2423	2423027	Québec	1	421	4210280.02	4576
24230805	804	24	Quebec / Québec	2423	2423027	Québec	1	421	4210290.01	3899
24230806	406	24	Quebec / Québec	2423	2423027	Québec	1	421	4210290.01	3899
24230807	445	24	Quebec / Québec	2423	2423027	Québec	1	421	4210290.01	3899
24230808	315	24	Quebec / Québec	2423	2423027	Québec	1	421	4210290.01	3899
24230809	312	24	Quebec / Québec	2423	2423027	Québec	1	421	4210290.01	3899
24230810	367	24	Quebec / Québec	2423	2423027	Québec	1	421	4210290.01	3899
24230811	510	24	Quebec / Québec	2423	2423027	Québec	1	421	4210290.01	3899
24230812	299	24	Quebec / Québec	2423	2423027	Québec	1	421	4210290.01	3899
24230815	568	24	Quebec / Québec	2423	2423027	Québec	1	421	4210311.02	2873
24230816	525	24	Quebec / Québec	2423	2423027	Québec	1	421	4210273.01	4748
24230817	418	24	Quebec / Québec	2423	2423027	Québec	1	421	4210273.01	4748
24230818	706	24	Quebec / Québec	2423	2423027	Québec	1	421	4210273.01	4748
24230819	446	24	Quebec / Québec	2423	2423027	Québec	1	421	4210273.01	4748
24230820	349	24	Quebec / Québec	2423	2423027	Québec	1	421	4210273.01	4748
24230821	1307	24	Quebec / Québec	2423	2423027	Québec	1	421	4210273.01	4748
24230822	517	24	Quebec / Québec	2423	2423027	Québec	1	421	4210273.01	4748
24230823	589	24	Quebec / Québec	2423	2423027	Québec	1	421	4210273.03	3365
24230824	694	24	Quebec / Québec	2423	2423027	Québec	1	421	4210273.03	3365
24230825	518	24	Quebec / Québec	2423	2423027	Québec	1	421	4210311.02	2873
24230826	543	24	Quebec / Québec	2423	2423027	Québec	1	421	4210273.03	3365
24230827	512	24	Quebec / Québec	2423	2423027	Québec	1	421	4210273.03	3365
24230828	656	24	Quebec / Québec	2423	2423027	Québec	1	421	4210311.02	2873
24230829	686	24	Quebec / Québec	2423	2423027	Québec	1	421	4210311.02	2873
24230830	445	24	Quebec / Québec	2423	2423027	Québec	1	421	4210311.02	2873
24230834	473	24	Quebec / Québec	2423	2423027	Québec	1	421	4210037.00	3893
24230835	284	24	Quebec / Québec	2423	2423027	Québec	1	421	4210037.00	3893
24230836	694	24	Quebec / Québec	2423	2423027	Québec	1	421	4210037.00	3893
24230837	419	24	Quebec / Québec	2423	2423027	Québec	1	421	4210037.00	3893
24230838	476	24	Quebec / Québec	2423	2423027	Québec	1	421	4210037.00	3893
24230839	866	24	Quebec / Québec	2423	2423027	Québec	1	421	4210029.00	2281
24230840	527	24	Quebec / Québec	2423	2423027	Québec	1	421	4210029.00	2281
24230843	629	24	Quebec / Québec	2423	2423027	Québec	1	421	4210011.00	1707
24230844	462	24	Quebec / Québec	2423	2423027	Québec	1	421	4210007.00	2278
24230845	452	24	Quebec / Québec	2423	2423027	Québec	1	421	4210007.00	2278
24230846	461	24	Quebec / Québec	2423	2423027	Québec	1	421	4210007.00	2278
24230847	429	24	Quebec / Québec	2423	2423027	Québec	1	421	4210007.00	2278
24230848	474	24	Quebec / Québec	2423	2423027	Québec	1	421	4210007.00	2278
24230849	832	24	Quebec / Québec	2423	2423027	Québec	1	421	4210006.00	5006
24230850	705	24	Quebec / Québec	2423	2423027	Québec	1	421	4210006.00	5006
24230851	724	24	Quebec / Québec	2423	2423027	Québec	1	421	4210110.00	4351
24230852	560	24	Quebec / Québec	2423	2423027	Québec	1	421	4210110.00	4351
24230853	469	24	Quebec / Québec	2423	2423027	Québec	1	421	4210110.00	4351
24230854	513	24	Quebec / Québec	2423	2423027	Québec	1	421	4210102.00	1846
24230855	676	24	Quebec / Québec	2423	2423027	Québec	1	421	4210102.00	1846
24230856	657	24	Quebec / Québec	2423	2423027	Québec	1	421	4210102.00	1846
24230857	354	24	Quebec / Québec	2423	2423027	Québec	1	421	4210103.00	3205
24230860	379	24	Quebec / Québec	2423	2423027	Québec	1	421	4210103.00	3205
24230861	558	24	Quebec / Québec	2423	2423027	Québec	1	421	4210003.00	7302
24230862	269	24	Quebec / Québec	2423	2423027	Québec	1	421	4210003.00	7302
24230863	374	24	Quebec / Québec	2423	2423027	Québec	1	421	4210003.00	7302
24230865	425	24	Quebec / Québec	2423	2423027	Québec	1	421	4210005.00	3463
24230866	929	24	Quebec / Québec	2423	2423027	Québec	1	421	4210005.00	3463
24230867	396	24	Quebec / Québec	2423	2423027	Québec	1	421	4210003.00	7302
24230868	454	24	Quebec / Québec	2423	2423027	Québec	1	421	4210003.00	7302
24230869	479	24	Quebec / Québec	2423	2423027	Québec	1	421	4210016.00	2512
24230870	523	24	Quebec / Québec	2423	2423027	Québec	1	421	4210016.00	2512
24230871	497	24	Quebec / Québec	2423	2423027	Québec	1	421	4210016.00	2512
24230872	474	24	Quebec / Québec	2423	2423027	Québec	1	421	4210016.00	2512
24230873	539	24	Quebec / Québec	2423	2423027	Québec	1	421	4210016.00	2512
24230874	908	24	Quebec / Québec	2423	2423027	Québec	1	421	4210024.00	908
24230875	421	24	Quebec / Québec	2423	2423027	Québec	1	421	4210025.00	768
24230876	347	24	Quebec / Québec	2423	2423027	Québec	1	421	4210025.00	768
24230882	646	24	Quebec / Québec	2423	2423027	Québec	1	421	4210018.00	1133
24230883	544	24	Quebec / Québec	2423	2423027	Québec	1	421	4210023.00	544
24230884	487	24	Quebec / Québec	2423	2423027	Québec	1	421	4210018.00	1133
24230885	663	24	Quebec / Québec	2423	2423027	Québec	1	421	4210320.05	3495
24230886	536	24	Quebec / Québec	2423	2423027	Québec	1	421	4210320.05	3495
24230887	410	24	Quebec / Québec	2423	2423027	Québec	1	421	4210320.05	3495
24230888	435	24	Quebec / Québec	2423	2423027	Québec	1	421	4210320.05	3495
24230889	662	24	Quebec / Québec	2423	2423027	Québec	1	421	4210320.05	3495
24230890	905	24	Quebec / Québec	2423	2423027	Québec	1	421	4210360.02	6963
24230891	726	24	Quebec / Québec	2423	2423027	Québec	1	421	4210360.02	6963
24230892	1586	24	Quebec / Québec	2423	2423027	Québec	1	421	4210360.02	6963
24230893	485	24	Quebec / Québec	2423	2423027	Québec	1	421	4210360.02	6963
24230894	403	24	Quebec / Québec	2423	2423027	Québec	1	421	4210360.02	6963
24230895	422	24	Quebec / Québec	2423	2423027	Québec	1	421	4210360.02	6963
24230896	570	24	Quebec / Québec	2423	2423027	Québec	1	421	4210360.02	6963
24230897	327	24	Quebec / Québec	2423	2423027	Québec	1	421	4210360.02	6963
24230898	415	24	Quebec / Québec	2423	2423027	Québec	1	421	4210015.00	3897
24230899	441	24	Quebec / Québec	2423	2423027	Québec	1	421	4210290.01	3899
24230901	404	24	Quebec / Québec	2423	2423027	Québec	1	421	4210120.01	3215
24230902	850	24	Quebec / Québec	2423	2423027	Québec	1	421	4210112.02	4013
24230903	1269	24	Quebec / Québec	2423	2423027	Québec	1	421	4210114.00	5727
24230904	693	24	Quebec / Québec	2423	2423027	Québec	1	421	4210001.02	3399
24230905	1028	24	Quebec / Québec	2423	2423027	Québec	1	421	4210041.05	7692
24230906	431	24	Quebec / Québec	2423	2423027	Québec	1	421	4210041.04	6175
24230907	1119	24	Quebec / Québec	2423	2423027	Québec	1	421	4210041.07	2342
24230908	1481	24	Quebec / Québec	2423	2423027	Québec	1	421	4210103.00	3205
24230909	856	24	Quebec / Québec	2423	2423027	Québec	1	421	4210113.02	7131
24230910	908	24	Quebec / Québec	2423	2423027	Québec	1	421	4210115.00	3054
24230911	914	24	Quebec / Québec	2423	2423027	Québec	1	421	4210116.00	8602
24230914	1167	24	Quebec / Québec	2423	2423027	Québec	1	421	4210041.08	2584
24230915	398	24	Quebec / Québec	2423	2423027	Québec	1	421	4210005.00	3463
24230916	548	24	Quebec / Québec	2423	2423027	Québec	1	421	4210120.03	3654
24230917	555	24	Quebec / Québec	2423	2423027	Québec	1	421	4210001.01	4108
24230918	673	24	Quebec / Québec	2423	2423027	Québec	1	421	4210273.04	4345
24230919	597	24	Quebec / Québec	2423	2423027	Québec	1	421	4210041.04	6175
24230920	761	24	Quebec / Québec	2423	2423027	Québec	1	421	4210120.03	3654
24230921	699	24	Quebec / Québec	2423	2423027	Québec	1	421	4210120.02	6284
24230922	630	24	Quebec / Québec	2423	2423057	L'Ancienne-Lorette	1	421	4210140.02	4498
24230923	710	24	Quebec / Québec	2423	2423027	Québec	1	421	4210039.02	4881
24230924	1419	24	Quebec / Québec	2423	2423027	Québec	1	421	4210210.02	4529
24230925	1074	24	Quebec / Québec	2423	2423027	Québec	1	421	4210210.02	4529
24230926	489	24	Quebec / Québec	2423	2423027	Québec	1	421	4210210.02	4529
24230927	383	24	Quebec / Québec	2423	2423027	Québec	1	421	4210210.02	4529
24230928	339	24	Quebec / Québec	2423	2423027	Québec	1	421	4210210.02	4529
24230929	825	24	Quebec / Québec	2423	2423027	Québec	1	421	4210210.02	4529
24230930	700	24	Quebec / Québec	2423	2423027	Québec	1	421	4210210.01	5357
24230931	394	24	Quebec / Québec	2423	2423027	Québec	1	421	4210210.01	5357
24230932	384	24	Quebec / Québec	2423	2423027	Québec	1	421	4210210.01	5357
24230933	415	24	Quebec / Québec	2423	2423027	Québec	1	421	4210210.01	5357
24230934	387	24	Quebec / Québec	2423	2423027	Québec	1	421	4210210.01	5357
24230935	1301	24	Quebec / Québec	2423	2423027	Québec	1	421	4210210.01	5357
24230936	356	24	Quebec / Québec	2423	2423027	Québec	1	421	4210210.01	5357
24230937	520	24	Quebec / Québec	2423	2423027	Québec	1	421	4210210.01	5357
24230938	485	24	Quebec / Québec	2423	2423027	Québec	1	421	4210210.01	5357
24230939	382	24	Quebec / Québec	2423	2423027	Québec	1	421	4210041.03	1155
24230940	415	24	Quebec / Québec	2423	2423027	Québec	1	421	4210210.01	5357
24230941	794	24	Quebec / Québec	2423	2423027	Québec	1	421	4210230.02	7031
24230942	423	24	Quebec / Québec	2423	2423027	Québec	1	421	4210230.02	7031
24230943	433	24	Quebec / Québec	2423	2423027	Québec	1	421	4210230.02	7031
24230944	432	24	Quebec / Québec	2423	2423027	Québec	1	421	4210230.02	7031
24230945	374	24	Quebec / Québec	2423	2423027	Québec	1	421	4210230.01	7235
24230946	382	24	Quebec / Québec	2423	2423027	Québec	1	421	4210230.01	7235
24230947	505	24	Quebec / Québec	2423	2423027	Québec	1	421	4210230.01	7235
24230948	414	24	Quebec / Québec	2423	2423027	Québec	1	421	4210230.01	7235
24230949	389	24	Quebec / Québec	2423	2423027	Québec	1	421	4210230.01	7235
24230950	542	24	Quebec / Québec	2423	2423027	Québec	1	421	4210230.01	7235
24230951	429	24	Quebec / Québec	2423	2423027	Québec	1	421	4210230.01	7235
24230952	401	24	Quebec / Québec	2423	2423027	Québec	1	421	4210230.01	7235
24230953	633	24	Quebec / Québec	2423	2423027	Québec	1	421	4210230.01	7235
24230954	382	24	Quebec / Québec	2423	2423027	Québec	1	421	4210230.01	7235
24230955	517	24	Quebec / Québec	2423	2423027	Québec	1	421	4210230.01	7235
24230956	471	24	Quebec / Québec	2423	2423027	Québec	1	421	4210230.01	7235
24230957	473	24	Quebec / Québec	2423	2423027	Québec	1	421	4210230.01	7235
24230958	486	24	Quebec / Québec	2423	2423027	Québec	1	421	4210230.01	7235
24230959	379	24	Quebec / Québec	2423	2423027	Québec	1	421	4210230.01	7235
24230960	458	24	Quebec / Québec	2423	2423027	Québec	1	421	4210230.01	7235
24230961	1793	24	Quebec / Québec	2423	2423027	Québec	1	421	4210230.02	7031
24230962	828	24	Quebec / Québec	2423	2423027	Québec	1	421	4210230.02	7031
24230963	960	24	Quebec / Québec	2423	2423027	Québec	1	421	4210230.02	7031
24230964	433	24	Quebec / Québec	2423	2423027	Québec	1	421	4210230.02	7031
24230965	366	24	Quebec / Québec	2423	2423027	Québec	1	421	4210230.02	7031
24230966	569	24	Quebec / Québec	2423	2423027	Québec	1	421	4210230.02	7031
24230967	773	24	Quebec / Québec	2423	2423027	Québec	1	421	4210041.03	1155
24230968	532	24	Quebec / Québec	2423	2423027	Québec	1	421	4210170.05	5986
24230969	515	24	Quebec / Québec	2423	2423027	Québec	1	421	4210170.05	5986
24230970	598	24	Quebec / Québec	2423	2423027	Québec	1	421	4210041.06	3722
24230971	410	24	Quebec / Québec	2423	2423027	Québec	1	421	4210041.06	3722
24230972	421	24	Quebec / Québec	2423	2423027	Québec	1	421	4210041.06	3722
24230973	427	24	Quebec / Québec	2423	2423027	Québec	1	421	4210041.06	3722
24230974	463	24	Quebec / Québec	2423	2423027	Québec	1	421	4210041.06	3722
24230975	625	24	Quebec / Québec	2423	2423027	Québec	1	421	4210041.06	3722
24230976	398	24	Quebec / Québec	2423	2423027	Québec	1	421	4210041.06	3722
24230977	380	24	Quebec / Québec	2423	2423027	Québec	1	421	4210041.06	3722
24230978	390	24	Quebec / Québec	2423	2423027	Québec	1	421	4210170.04	5539
24230979	2403	24	Quebec / Québec	2423	2423027	Québec	1	421	4210170.04	5539
24230980	729	24	Quebec / Québec	2423	2423027	Québec	1	421	4210170.04	5539
24230981	563	24	Quebec / Québec	2423	2423027	Québec	1	421	4210170.04	5539
24230982	541	24	Quebec / Québec	2423	2423027	Québec	1	421	4210170.05	5986
24230983	373	24	Quebec / Québec	2423	2423027	Québec	1	421	4210170.05	5986
24230984	429	24	Quebec / Québec	2423	2423027	Québec	1	421	4210170.05	5986
24230985	654	24	Quebec / Québec	2423	2423027	Québec	1	421	4210170.05	5986
24230986	448	24	Quebec / Québec	2423	2423027	Québec	1	421	4210170.05	5986
24230987	383	24	Quebec / Québec	2423	2423027	Québec	1	421	4210170.05	5986
24230988	1056	24	Quebec / Québec	2423	2423027	Québec	1	421	4210170.05	5986
24230989	489	24	Quebec / Québec	2423	2423027	Québec	1	421	4210170.06	4221
24230990	396	24	Quebec / Québec	2423	2423027	Québec	1	421	4210170.06	4221
24230991	383	24	Quebec / Québec	2423	2423027	Québec	1	421	4210170.06	4221
24230992	1077	24	Quebec / Québec	2423	2423027	Québec	1	421	4210170.06	4221
24230993	701	24	Quebec / Québec	2423	2423027	Québec	1	421	4210170.06	4221
24230994	377	24	Quebec / Québec	2423	2423027	Québec	1	421	4210170.06	4221
24230995	350	24	Quebec / Québec	2423	2423027	Québec	1	421	4210170.06	4221
24230996	1090	24	Quebec / Québec	2423	2423027	Québec	1	421	4210170.07	4977
24230997	448	24	Quebec / Québec	2423	2423027	Québec	1	421	4210170.06	4221
24230998	505	24	Quebec / Québec	2423	2423027	Québec	1	421	4210170.07	4977
24230999	297	24	Quebec / Québec	2423	2423027	Québec	1	421	4210170.07	4977
24231000	439	24	Quebec / Québec	2423	2423027	Québec	1	421	4210170.07	4977
24231001	740	24	Quebec / Québec	2423	2423027	Québec	1	421	4210170.07	4977
24231002	247	24	Quebec / Québec	2423	2423027	Québec	1	421	4210170.07	4977
24231003	543	24	Quebec / Québec	2423	2423027	Québec	1	421	4210170.07	4977
24231004	654	24	Quebec / Québec	2423	2423027	Québec	1	421	4210170.07	4977
24231005	462	24	Quebec / Québec	2423	2423027	Québec	1	421	4210170.07	4977
24231006	630	24	Quebec / Québec	2423	2423027	Québec	1	421	4210170.03	4629
24231007	746	24	Quebec / Québec	2423	2423027	Québec	1	421	4210170.03	4629
24231008	473	24	Quebec / Québec	2423	2423027	Québec	1	421	4210170.03	4629
24231009	772	24	Quebec / Québec	2423	2423027	Québec	1	421	4210170.03	4629
24231010	656	24	Quebec / Québec	2423	2423027	Québec	1	421	4210170.04	5539
24231011	679	24	Quebec / Québec	2423	2423027	Québec	1	421	4210170.03	4629
24231012	798	24	Quebec / Québec	2423	2423027	Québec	1	421	4210170.04	5539
24231013	610	24	Quebec / Québec	2423	2423027	Québec	1	421	4210170.03	4629
24231014	719	24	Quebec / Québec	2423	2423027	Québec	1	421	4210170.03	4629
24231015	355	24	Quebec / Québec	2423	2423027	Québec	1	421	4210170.05	5986
24231016	385	24	Quebec / Québec	2423	2423027	Québec	1	421	4210170.05	5986
24231017	315	24	Quebec / Québec	2423	2423027	Québec	1	421	4210170.05	5986
24231018	277	24	Quebec / Québec	2423	2423027	Québec	1	421	4210300.00	2883
24231019	968	24	Quebec / Québec	2423	2423027	Québec	1	421	4210300.00	2883
24231020	477	24	Quebec / Québec	2423	2423027	Québec	1	421	4210300.00	2883
24231021	252	24	Quebec / Québec	2423	2423027	Québec	1	421	4210300.00	2883
24231022	909	24	Quebec / Québec	2423	2423027	Québec	1	421	4210300.00	2883
24231023	478	24	Quebec / Québec	2423	2423027	Québec	1	421	4210038.01	3134
24231024	425	24	Quebec / Québec	2423	2423027	Québec	1	421	4210038.01	3134
24231025	392	24	Quebec / Québec	2423	2423027	Québec	1	421	4210038.01	3134
24231026	403	24	Quebec / Québec	2423	2423027	Québec	1	421	4210038.01	3134
24231027	534	24	Quebec / Québec	2423	2423027	Québec	1	421	4210038.01	3134
24231028	350	24	Quebec / Québec	2423	2423027	Québec	1	421	4210038.01	3134
24231029	552	24	Quebec / Québec	2423	2423027	Québec	1	421	4210038.01	3134
24231030	713	24	Quebec / Québec	2423	2423027	Québec	1	421	4210021.00	1673
24231031	484	24	Quebec / Québec	2423	2423027	Québec	1	421	4210021.00	1673
24231032	476	24	Quebec / Québec	2423	2423027	Québec	1	421	4210021.00	1673
24231034	788	24	Quebec / Québec	2423	2423027	Québec	1	421	4210032.00	1530
24231035	394	24	Quebec / Québec	2423	2423015	Notre-Dame-des-Anges	1	421	4210032.00	1530
24231036	123	24	Quebec / Québec	2423	2423027	Québec	1	421	4210017.00	123
24231037	598	24	Quebec / Québec	2423	2423027	Québec	1	421	4210004.00	598
24231038	450	24	Quebec / Québec	2423	2423027	Québec	1	421	4210119.04	2928
24231039	512	24	Quebec / Québec	2423	2423027	Québec	1	421	4210119.04	2928
24231040	490	24	Quebec / Québec	2423	2423027	Québec	1	421	4210119.04	2928
24231041	587	24	Quebec / Québec	2423	2423027	Québec	1	421	4210119.04	2928
24231042	446	24	Quebec / Québec	2423	2423027	Québec	1	421	4210119.04	2928
24231043	443	24	Quebec / Québec	2423	2423027	Québec	1	421	4210119.04	2928
24231044	741	24	Quebec / Québec	2423	2423072	Saint-Augustin-de-Desmaures	1	421	4210600.04	7614
24231045	518	24	Quebec / Québec	2423	2423072	Saint-Augustin-de-Desmaures	1	421	4210600.05	2939
24231046	560	24	Quebec / Québec	2423	2423072	Saint-Augustin-de-Desmaures	1	421	4210600.05	2939
24231059	338	24	Quebec / Québec	2423	2423072	Saint-Augustin-de-Desmaures	1	421	4210600.06	5319
24231060	1806	24	Quebec / Québec	2423	2423072	Saint-Augustin-de-Desmaures	1	421	4210600.04	7614
24231061	654	24	Quebec / Québec	2423	2423072	Saint-Augustin-de-Desmaures	1	421	4210600.04	7614
24231062	333	24	Quebec / Québec	2423	2423072	Saint-Augustin-de-Desmaures	1	421	4210600.04	7614
24231063	457	24	Quebec / Québec	2423	2423072	Saint-Augustin-de-Desmaures	1	421	4210600.04	7614
24231064	503	24	Quebec / Québec	2423	2423072	Saint-Augustin-de-Desmaures	1	421	4210600.04	7614
24231065	439	24	Quebec / Québec	2423	2423072	Saint-Augustin-de-Desmaures	1	421	4210600.04	7614
24231066	614	24	Quebec / Québec	2423	2423072	Saint-Augustin-de-Desmaures	1	421	4210600.04	7614
24231067	455	24	Quebec / Québec	2423	2423072	Saint-Augustin-de-Desmaures	1	421	4210600.04	7614
24231068	697	24	Quebec / Québec	2423	2423072	Saint-Augustin-de-Desmaures	1	421	4210600.04	7614
24231069	915	24	Quebec / Québec	2423	2423072	Saint-Augustin-de-Desmaures	1	421	4210600.04	7614
24231070	781	24	Quebec / Québec	2423	2423072	Saint-Augustin-de-Desmaures	1	421	4210600.03	2269
24231071	448	24	Quebec / Québec	2423	2423072	Saint-Augustin-de-Desmaures	1	421	4210600.03	2269
24231072	513	24	Quebec / Québec	2423	2423072	Saint-Augustin-de-Desmaures	1	421	4210600.03	2269
24231073	527	24	Quebec / Québec	2423	2423072	Saint-Augustin-de-Desmaures	1	421	4210600.03	2269
24231074	650	24	Quebec / Québec	2423	2423057	L'Ancienne-Lorette	1	421	4210140.01	7385
24231075	341	24	Quebec / Québec	2423	2423057	L'Ancienne-Lorette	1	421	4210140.01	7385
24231076	305	24	Quebec / Québec	2423	2423057	L'Ancienne-Lorette	1	421	4210140.01	7385
24231077	558	24	Quebec / Québec	2423	2423057	L'Ancienne-Lorette	1	421	4210140.01	7385
24231078	688	24	Quebec / Québec	2423	2423027	Québec	1	421	4210003.00	7302
24231079	905	24	Quebec / Québec	2423	2423027	Québec	1	421	4210003.00	7302
24231080	985	24	Quebec / Québec	2423	2423027	Québec	1	421	4210119.03	7801
24231081	1027	24	Quebec / Québec	2423	2423027	Québec	1	421	4210119.03	7801
24231082	383	24	Quebec / Québec	2423	2423072	Saint-Augustin-de-Desmaures	1	421	4210600.05	2939
24231084	294	24	Quebec / Québec	2423	2423072	Saint-Augustin-de-Desmaures	1	421	4210600.05	2939
24231086	391	24	Quebec / Québec	2423	2423072	Saint-Augustin-de-Desmaures	1	421	4210600.06	5319
24231090	536	24	Quebec / Québec	2423	2423072	Saint-Augustin-de-Desmaures	1	421	4210600.05	2939
24231091	361	24	Quebec / Québec	2423	2423072	Saint-Augustin-de-Desmaures	1	421	4210600.05	2939
24231093	287	24	Quebec / Québec	2423	2423072	Saint-Augustin-de-Desmaures	1	421	4210600.05	2939
24231095	1045	24	Quebec / Québec	2423	2423072	Saint-Augustin-de-Desmaures	1	421	4210600.06	5319
24231096	620	24	Quebec / Québec	2423	2423072	Saint-Augustin-de-Desmaures	1	421	4210600.06	5319
24231097	572	24	Quebec / Québec	2423	2423072	Saint-Augustin-de-Desmaures	1	421	4210600.06	5319
24231099	326	24	Quebec / Québec	2423	2423072	Saint-Augustin-de-Desmaures	1	421	4210600.06	5319
24231100	631	24	Quebec / Québec	2423	2423072	Saint-Augustin-de-Desmaures	1	421	4210600.06	5319
24231101	717	24	Quebec / Québec	2423	2423072	Saint-Augustin-de-Desmaures	1	421	4210600.06	5319
24231102	679	24	Quebec / Québec	2423	2423072	Saint-Augustin-de-Desmaures	1	421	4210600.06	5319
24231103	1318	24	Quebec / Québec	2423	2423027	Québec	1	421	4210290.04	7017
24231104	2195	24	Quebec / Québec	2423	2423027	Québec	1	421	4210290.04	7017
24231106	615	24	Quebec / Québec	2423	2423027	Québec	1	421	4210040.03	8306
24231107	566	24	Quebec / Québec	2423	2423027	Québec	1	421	4210040.03	8306
24231108	850	24	Quebec / Québec	2423	2423027	Québec	1	421	4210040.04	850
24231110	490	24	Quebec / Québec	2423	2423027	Québec	1	421	4210002.00	1427
24231111	325	24	Quebec / Québec	2423	2423027	Québec	1	421	4210032.00	1530
24231112	23	24	Quebec / Québec	2423	2423027	Québec	1	421	4210032.00	1530
24231113	0	24	Quebec / Québec	2423	2423027	Québec	1	421	4210040.04	850
24231114	699	24	Quebec / Québec	2423	2423027	Québec	1	421	4210116.00	8602
24231115	0	24	Quebec / Québec	2423	2423027	Québec	1	421	4210039.01	6566
24231116	831	24	Quebec / Québec	2423	2423027	Québec	1	421	4210117.01	2763
24231117	0	24	Quebec / Québec	2423	2423802	Wendake	1	421	4210160.02	4870
24231118	0	24	Quebec / Québec	2423	2423802	Wendake	1	421	4210160.02	4870
24231119	0	24	Quebec / Québec	2423	2423802	Wendake	1	421	4210160.02	4870
24231120	0	24	Quebec / Québec	2423	2423802	Wendake	1	421	4210160.02	4870
24250003	478	24	Quebec / Québec	2425	2425213	Lévis	1	421	4210830.01	4967
24250004	725	24	Quebec / Québec	2425	2425213	Lévis	1	421	4210830.01	4967
24250005	893	24	Quebec / Québec	2425	2425213	Lévis	1	421	4210830.01	4967
24250006	451	24	Quebec / Québec	2425	2425213	Lévis	1	421	4210830.01	4967
24250007	595	24	Quebec / Québec	2425	2425213	Lévis	1	421	4210830.01	4967
24250008	483	24	Quebec / Québec	2425	2425213	Lévis	1	421	4210830.01	4967
24250009	790	24	Quebec / Québec	2425	2425213	Lévis	1	421	4210830.01	4967
24250010	837	24	Quebec / Québec	2425	2425213	Lévis	1	421	4210830.02	6777
24250011	437	24	Quebec / Québec	2425	2425213	Lévis	1	421	4210830.02	6777
24250012	263	24	Quebec / Québec	2425	2425213	Lévis	1	421	4210830.02	6777
24250013	761	24	Quebec / Québec	2425	2425213	Lévis	1	421	4210830.02	6777
24250016	1248	24	Quebec / Québec	2425	2425213	Lévis	1	421	4210830.02	6777
24250017	1039	24	Quebec / Québec	2425	2425213	Lévis	1	421	4210830.02	6777
24250018	691	24	Quebec / Québec	2425	2425213	Lévis	1	421	4210840.02	4699
24250019	704	24	Quebec / Québec	2425	2425213	Lévis	1	421	4210840.02	4699
24250022	336	24	Quebec / Québec	2425	2425213	Lévis	1	421	4210840.02	4699
24250023	630	24	Quebec / Québec	2425	2425213	Lévis	1	421	4210840.01	5384
24250024	378	24	Quebec / Québec	2425	2425213	Lévis	1	421	4210840.01	5384
24250025	418	24	Quebec / Québec	2425	2425213	Lévis	1	421	4210840.01	5384
24250026	542	24	Quebec / Québec	2425	2425213	Lévis	1	421	4210840.01	5384
24250027	587	24	Quebec / Québec	2425	2425213	Lévis	1	421	4210840.01	5384
24250028	380	24	Quebec / Québec	2425	2425213	Lévis	1	421	4210840.01	5384
24250029	480	24	Quebec / Québec	2425	2425213	Lévis	1	421	4210840.01	5384
24250032	1139	24	Quebec / Québec	2425	2425213	Lévis	1	421	4210840.02	4699
24250033	528	24	Quebec / Québec	2425	2425213	Lévis	1	421	4210835.03	6448
24250035	487	24	Quebec / Québec	2425	2425213	Lévis	1	421	4210846.04	7700
24250036	429	24	Quebec / Québec	2425	2425213	Lévis	1	421	4210846.04	7700
24250037	426	24	Quebec / Québec	2425	2425213	Lévis	1	421	4210846.04	7700
24250039	390	24	Quebec / Québec	2425	2425213	Lévis	1	421	4210846.04	7700
24250040	338	24	Quebec / Québec	2425	2425213	Lévis	1	421	4210846.03	1202
24250041	337	24	Quebec / Québec	2425	2425213	Lévis	1	421	4210846.03	1202
24250042	657	24	Quebec / Québec	2425	2425213	Lévis	1	421	4210846.02	5942
24250043	547	24	Quebec / Québec	2425	2425213	Lévis	1	421	4210846.02	5942
24250044	397	24	Quebec / Québec	2425	2425213	Lévis	1	421	4210846.02	5942
24250045	483	24	Quebec / Québec	2425	2425213	Lévis	1	421	4210846.02	5942
24250046	720	24	Quebec / Québec	2425	2425213	Lévis	1	421	4210846.02	5942
24250047	340	24	Quebec / Québec	2425	2425213	Lévis	1	421	4210846.02	5942
24250048	877	24	Quebec / Québec	2425	2425213	Lévis	1	421	4210846.02	5942
24250055	716	24	Quebec / Québec	2425	2425213	Lévis	1	421	4210830.02	6777
24250056	788	24	Quebec / Québec	2425	2425213	Lévis	1	421	4210840.01	5384
24250057	456	24	Quebec / Québec	2425	2425213	Lévis	1	421	4210840.01	5384
24250059	1007	24	Quebec / Québec	2425	2425213	Lévis	1	421	4210846.02	5942
24250060	358	24	Quebec / Québec	2425	2425213	Lévis	1	421	4210846.02	5942
24250061	527	24	Quebec / Québec	2425	2425213	Lévis	1	421	4210846.03	1202
24250063	297	24	Quebec / Québec	2425	2425213	Lévis	1	421	4210845.03	4309
24250064	526	24	Quebec / Québec	2425	2425213	Lévis	1	421	4210845.04	4566
24250065	778	24	Quebec / Québec	2425	2425213	Lévis	1	421	4210845.04	4566
24250066	321	24	Quebec / Québec	2425	2425213	Lévis	1	421	4210845.04	4566
24250067	449	24	Quebec / Québec	2425	2425213	Lévis	1	421	4210845.04	4566
24250068	477	24	Quebec / Québec	2425	2425213	Lévis	1	421	4210845.04	4566
24250069	772	24	Quebec / Québec	2425	2425213	Lévis	1	421	4210845.04	4566
24250070	428	24	Quebec / Québec	2425	2425213	Lévis	1	421	4210845.04	4566
24250071	457	24	Quebec / Québec	2425	2425213	Lévis	1	421	4210845.04	4566
24250073	358	24	Quebec / Québec	2425	2425213	Lévis	1	421	4210845.04	4566
24250074	561	24	Quebec / Québec	2425	2425213	Lévis	1	421	4210845.03	4309
24250075	1040	24	Quebec / Québec	2425	2425213	Lévis	1	421	4210845.03	4309
24250076	415	24	Quebec / Québec	2425	2425213	Lévis	1	421	4210845.03	4309
24250078	523	24	Quebec / Québec	2425	2425213	Lévis	1	421	4210835.03	6448
24250079	1099	24	Quebec / Québec	2425	2425213	Lévis	1	421	4210835.03	6448
24250080	308	24	Quebec / Québec	2425	2425213	Lévis	1	421	4210835.03	6448
24250082	608	24	Quebec / Québec	2425	2425213	Lévis	1	421	4210835.03	6448
24250086	1453	24	Quebec / Québec	2425	2425213	Lévis	1	421	4210835.07	4883
24250087	402	24	Quebec / Québec	2425	2425213	Lévis	1	421	4210835.07	4883
24250088	515	24	Quebec / Québec	2425	2425213	Lévis	1	421	4210835.07	4883
24250089	330	24	Quebec / Québec	2425	2425213	Lévis	1	421	4210835.07	4883
24250090	345	24	Quebec / Québec	2425	2425213	Lévis	1	421	4210835.07	4883
24250091	444	24	Quebec / Québec	2425	2425213	Lévis	1	421	4210835.07	4883
24250092	344	24	Quebec / Québec	2425	2425213	Lévis	1	421	4210835.04	4383
24250093	526	24	Quebec / Québec	2425	2425213	Lévis	1	421	4210835.04	4383
24250094	1109	24	Quebec / Québec	2425	2425213	Lévis	1	421	4210835.04	4383
24250095	566	24	Quebec / Québec	2425	2425213	Lévis	1	421	4210835.04	4383
24250096	818	24	Quebec / Québec	2425	2425213	Lévis	1	421	4210835.04	4383
24250097	223	24	Quebec / Québec	2425	2425213	Lévis	1	421	4210835.04	4383
24250098	575	24	Quebec / Québec	2425	2425213	Lévis	1	421	4210835.05	4421
24250099	716	24	Quebec / Québec	2425	2425213	Lévis	1	421	4210835.05	4421
24250100	433	24	Quebec / Québec	2425	2425213	Lévis	1	421	4210835.05	4421
24250101	797	24	Quebec / Québec	2425	2425213	Lévis	1	421	4210835.04	4383
24250102	534	24	Quebec / Québec	2425	2425213	Lévis	1	421	4210835.07	4883
24250103	414	24	Quebec / Québec	2425	2425213	Lévis	1	421	4210835.07	4883
24250105	552	24	Quebec / Québec	2425	2425213	Lévis	1	421	4210830.01	4967
24250106	448	24	Quebec / Québec	2425	2425213	Lévis	1	421	4210835.06	3293
24250107	1789	24	Quebec / Québec	2425	2425213	Lévis	1	421	4210835.06	3293
24250108	400	24	Quebec / Québec	2425	2425213	Lévis	1	421	4210835.06	3293
24250109	596	24	Quebec / Québec	2425	2425213	Lévis	1	421	4210835.05	4421
24250110	508	24	Quebec / Québec	2425	2425213	Lévis	1	421	4210835.05	4421
24250111	449	24	Quebec / Québec	2425	2425213	Lévis	1	421	4210835.05	4421
24250112	589	24	Quebec / Québec	2425	2425213	Lévis	1	421	4210835.05	4421
24250113	555	24	Quebec / Québec	2425	2425213	Lévis	1	421	4210835.05	4421
24250114	384	24	Quebec / Québec	2425	2425213	Lévis	1	421	4210840.02	4699
24250115	486	24	Quebec / Québec	2425	2425213	Lévis	1	421	4210840.02	4699
24250116	397	24	Quebec / Québec	2425	2425213	Lévis	1	421	4210840.02	4699
24250117	719	24	Quebec / Québec	2425	2425213	Lévis	1	421	4210835.03	6448
24250122	398	24	Quebec / Québec	2425	2425213	Lévis	1	421	4210846.04	7700
24250123	484	24	Quebec / Québec	2425	2425213	Lévis	1	421	4210846.04	7700
24250124	429	24	Quebec / Québec	2425	2425213	Lévis	1	421	4210846.04	7700
24250126	351	24	Quebec / Québec	2425	2425213	Lévis	1	421	4210846.04	7700
24250127	312	24	Quebec / Québec	2425	2425213	Lévis	1	421	4210846.04	7700
24250128	556	24	Quebec / Québec	2425	2425213	Lévis	1	421	4210846.02	5942
24250181	1029	24	Quebec / Québec	2425	2425213	Lévis	1	421	4210846.04	7700
24250182	2028	24	Quebec / Québec	2425	2425213	Lévis	1	421	4210835.03	6448
24250183	725	24	Quebec / Québec	2425	2425213	Lévis	1	421	4210840.01	5384
24250184	635	24	Quebec / Québec	2425	2425213	Lévis	1	421	4210835.03	6448
24250185	562	24	Quebec / Québec	2425	2425213	Lévis	1	421	4210840.02	4699
24250186	1476	24	Quebec / Québec	2425	2425213	Lévis	1	421	4210830.02	6777
24250187	809	24	Quebec / Québec	2425	2425213	Lévis	1	421	4210802.00	2775
24250188	387	24	Quebec / Québec	2425	2425213	Lévis	1	421	4210800.01	5484
24250189	306	24	Quebec / Québec	2425	2425213	Lévis	1	421	4210800.01	5484
24250190	420	24	Quebec / Québec	2425	2425213	Lévis	1	421	4210800.01	5484
24250191	490	24	Quebec / Québec	2425	2425213	Lévis	1	421	4210802.00	2775
24250192	391	24	Quebec / Québec	2425	2425213	Lévis	1	421	4210800.01	5484
24250193	481	24	Quebec / Québec	2425	2425213	Lévis	1	421	4210802.00	2775
24250194	490	24	Quebec / Québec	2425	2425213	Lévis	1	421	4210802.00	2775
24250195	505	24	Quebec / Québec	2425	2425213	Lévis	1	421	4210802.00	2775
24250196	445	24	Quebec / Québec	2425	2425213	Lévis	1	421	4210800.02	5480
24250197	426	24	Quebec / Québec	2425	2425213	Lévis	1	421	4210800.02	5480
24250198	449	24	Quebec / Québec	2425	2425213	Lévis	1	421	4210800.02	5480
24250199	424	24	Quebec / Québec	2425	2425213	Lévis	1	421	4210800.01	5484
24250200	446	24	Quebec / Québec	2425	2425213	Lévis	1	421	4210800.01	5484
24250201	709	24	Quebec / Québec	2425	2425213	Lévis	1	421	4210800.01	5484
24250202	502	24	Quebec / Québec	2425	2425213	Lévis	1	421	4210800.01	5484
24250203	334	24	Quebec / Québec	2425	2425213	Lévis	1	421	4210800.01	5484
24250204	658	24	Quebec / Québec	2425	2425213	Lévis	1	421	4210800.01	5484
24250205	396	24	Quebec / Québec	2425	2425213	Lévis	1	421	4210800.01	5484
24250206	408	24	Quebec / Québec	2425	2425213	Lévis	1	421	4210825.00	7871
24250207	713	24	Quebec / Québec	2425	2425213	Lévis	1	421	4210800.02	5480
24250208	802	24	Quebec / Québec	2425	2425213	Lévis	1	421	4210800.02	5480
24250209	440	24	Quebec / Québec	2425	2425213	Lévis	1	421	4210800.02	5480
24250210	560	24	Quebec / Québec	2425	2425213	Lévis	1	421	4210800.02	5480
24250211	395	24	Quebec / Québec	2425	2425213	Lévis	1	421	4210800.02	5480
24250212	806	24	Quebec / Québec	2425	2425213	Lévis	1	421	4210800.02	5480
24250213	444	24	Quebec / Québec	2425	2425213	Lévis	1	421	4210800.02	5480
24250214	517	24	Quebec / Québec	2425	2425213	Lévis	1	421	4210801.00	3597
24250215	533	24	Quebec / Québec	2425	2425213	Lévis	1	421	4210801.00	3597
24250216	386	24	Quebec / Québec	2425	2425213	Lévis	1	421	4210801.00	3597
24250217	531	24	Quebec / Québec	2425	2425213	Lévis	1	421	4210812.00	4390
24250218	845	24	Quebec / Québec	2425	2425213	Lévis	1	421	4210812.00	4390
24250219	434	24	Quebec / Québec	2425	2425213	Lévis	1	421	4210812.00	4390
24250220	632	24	Quebec / Québec	2425	2425213	Lévis	1	421	4210812.00	4390
24250221	438	24	Quebec / Québec	2425	2425213	Lévis	1	421	4210812.00	4390
24250222	645	24	Quebec / Québec	2425	2425213	Lévis	1	421	4210812.00	4390
24250223	453	24	Quebec / Québec	2425	2425213	Lévis	1	421	4210812.00	4390
24250224	412	24	Quebec / Québec	2425	2425213	Lévis	1	421	4210812.00	4390
24250225	549	24	Quebec / Québec	2425	2425213	Lévis	1	421	4210810.00	4118
24250226	1053	24	Quebec / Québec	2425	2425213	Lévis	1	421	4210810.00	4118
24250227	436	24	Quebec / Québec	2425	2425213	Lévis	1	421	4210810.00	4118
24250228	444	24	Quebec / Québec	2425	2425213	Lévis	1	421	4210810.00	4118
24250229	507	24	Quebec / Québec	2425	2425213	Lévis	1	421	4210810.00	4118
24250230	404	24	Quebec / Québec	2425	2425213	Lévis	1	421	4210811.00	7779
24250231	672	24	Quebec / Québec	2425	2425213	Lévis	1	421	4210811.00	7779
24250232	462	24	Quebec / Québec	2425	2425213	Lévis	1	421	4210811.00	7779
24250233	389	24	Quebec / Québec	2425	2425213	Lévis	1	421	4210811.00	7779
24250234	381	24	Quebec / Québec	2425	2425213	Lévis	1	421	4210811.00	7779
24250235	997	24	Quebec / Québec	2425	2425213	Lévis	1	421	4210811.00	7779
24250236	635	24	Quebec / Québec	2425	2425213	Lévis	1	421	4210811.00	7779
24250237	456	24	Quebec / Québec	2425	2425213	Lévis	1	421	4210811.00	7779
24250238	771	24	Quebec / Québec	2425	2425213	Lévis	1	421	4210811.00	7779
24250239	417	24	Quebec / Québec	2425	2425213	Lévis	1	421	4210811.00	7779
24250240	648	24	Quebec / Québec	2425	2425213	Lévis	1	421	4210810.00	4118
24250241	481	24	Quebec / Québec	2425	2425213	Lévis	1	421	4210810.00	4118
24250242	313	24	Quebec / Québec	2425	2425213	Lévis	1	421	4210820.01	4259
24250243	329	24	Quebec / Québec	2425	2425213	Lévis	1	421	4210820.01	4259
24250244	772	24	Quebec / Québec	2425	2425213	Lévis	1	421	4210820.01	4259
24250245	478	24	Quebec / Québec	2425	2425213	Lévis	1	421	4210820.01	4259
24250246	646	24	Quebec / Québec	2425	2425213	Lévis	1	421	4210820.03	5409
24250247	485	24	Quebec / Québec	2425	2425213	Lévis	1	421	4210820.03	5409
24250248	494	24	Quebec / Québec	2425	2425213	Lévis	1	421	4210820.03	5409
24250249	497	24	Quebec / Québec	2425	2425213	Lévis	1	421	4210820.03	5409
24250250	534	24	Quebec / Québec	2425	2425213	Lévis	1	421	4210820.04	4064
24250252	1060	24	Quebec / Québec	2425	2425213	Lévis	1	421	4210820.03	5409
24250253	496	24	Quebec / Québec	2425	2425213	Lévis	1	421	4210820.03	5409
24250254	529	24	Quebec / Québec	2425	2425213	Lévis	1	421	4210820.03	5409
24250255	562	24	Quebec / Québec	2425	2425213	Lévis	1	421	4210820.03	5409
24250256	446	24	Quebec / Québec	2425	2425213	Lévis	1	421	4210820.01	4259
24250257	351	24	Quebec / Québec	2425	2425213	Lévis	1	421	4210820.01	4259
24250258	498	24	Quebec / Québec	2425	2425213	Lévis	1	421	4210820.01	4259
24250259	506	24	Quebec / Québec	2425	2425213	Lévis	1	421	4210820.01	4259
24250260	482	24	Quebec / Québec	2425	2425213	Lévis	1	421	4210820.04	4064
24250261	661	24	Quebec / Québec	2425	2425213	Lévis	1	421	4210820.04	4064
24250262	566	24	Quebec / Québec	2425	2425213	Lévis	1	421	4210820.01	4259
24250263	386	24	Quebec / Québec	2425	2425213	Lévis	1	421	4210820.04	4064
24250264	498	24	Quebec / Québec	2425	2425213	Lévis	1	421	4210820.04	4064
24250265	636	24	Quebec / Québec	2425	2425213	Lévis	1	421	4210825.00	7871
24250266	453	24	Quebec / Québec	2425	2425213	Lévis	1	421	4210825.00	7871
24250267	571	24	Quebec / Québec	2425	2425213	Lévis	1	421	4210825.00	7871
24250268	968	24	Quebec / Québec	2425	2425213	Lévis	1	421	4210825.00	7871
24250269	648	24	Quebec / Québec	2425	2425213	Lévis	1	421	4210825.00	7871
24250270	507	24	Quebec / Québec	2425	2425213	Lévis	1	421	4210825.00	7871
24250271	669	24	Quebec / Québec	2425	2425213	Lévis	1	421	4210825.00	7871
24250272	920	24	Quebec / Québec	2425	2425213	Lévis	1	421	4210825.00	7871
24250273	1013	24	Quebec / Québec	2425	2425213	Lévis	1	421	4210811.00	7779
24250274	685	24	Quebec / Québec	2425	2425213	Lévis	1	421	4210811.00	7779
24250275	497	24	Quebec / Québec	2425	2425213	Lévis	1	421	4210811.00	7779
24250276	700	24	Quebec / Québec	2425	2425213	Lévis	1	421	4210825.00	7871
24250277	511	24	Quebec / Québec	2425	2425213	Lévis	1	421	4210800.01	5484
24250278	457	24	Quebec / Québec	2425	2425213	Lévis	1	421	4210825.00	7871
24250279	486	24	Quebec / Québec	2425	2425213	Lévis	1	421	4210825.00	7871
24250280	448	24	Quebec / Québec	2425	2425213	Lévis	1	421	4210825.00	7871
24250281	674	24	Quebec / Québec	2425	2425213	Lévis	1	421	4210801.00	3597
24250282	520	24	Quebec / Québec	2425	2425213	Lévis	1	421	4210801.00	3597
24250283	508	24	Quebec / Québec	2425	2425213	Lévis	1	421	4210801.00	3597
24250284	459	24	Quebec / Québec	2425	2425213	Lévis	1	421	4210801.00	3597
24250285	395	24	Quebec / Québec	2425	2425213	Lévis	1	421	4210850.03	3593
24250286	1501	24	Quebec / Québec	2425	2425213	Lévis	1	421	4210850.04	4189
24250287	448	24	Quebec / Québec	2425	2425213	Lévis	1	421	4210850.04	4189
24250288	1966	24	Quebec / Québec	2425	2425213	Lévis	1	421	4210850.04	4189
24250289	274	24	Quebec / Québec	2425	2425213	Lévis	1	421	4210850.04	4189
24250290	434	24	Quebec / Québec	2425	2425213	Lévis	1	421	4210850.05	3443
24250291	295	24	Quebec / Québec	2425	2425213	Lévis	1	421	4210850.05	3443
24250292	333	24	Quebec / Québec	2425	2425213	Lévis	1	421	4210850.05	3443
24250293	385	24	Quebec / Québec	2425	2425213	Lévis	1	421	4210850.05	3443
24250294	1018	24	Quebec / Québec	2425	2425213	Lévis	1	421	4210850.05	3443
24250295	449	24	Quebec / Québec	2425	2425213	Lévis	1	421	4210850.05	3443
24250296	529	24	Quebec / Québec	2425	2425213	Lévis	1	421	4210850.05	3443
24250297	497	24	Quebec / Québec	2425	2425213	Lévis	1	421	4210850.02	2229
24250298	774	24	Quebec / Québec	2425	2425213	Lévis	1	421	4210850.02	2229
24250299	341	24	Quebec / Québec	2425	2425213	Lévis	1	421	4210850.02	2229
24250300	617	24	Quebec / Québec	2425	2425213	Lévis	1	421	4210850.02	2229
24250301	799	24	Quebec / Québec	2425	2425213	Lévis	1	421	4210850.03	3593
24250302	520	24	Quebec / Québec	2425	2425213	Lévis	1	421	4210850.03	3593
24250303	869	24	Quebec / Québec	2425	2425213	Lévis	1	421	4210850.03	3593
24250304	582	24	Quebec / Québec	2425	2425213	Lévis	1	421	4210850.03	3593
24250305	428	24	Quebec / Québec	2425	2425213	Lévis	1	421	4210850.03	3593
24250306	574	24	Quebec / Québec	2425	2425213	Lévis	1	421	4210845.02	7292
24250307	541	24	Quebec / Québec	2425	2425213	Lévis	1	421	4210845.02	7292
24250308	656	24	Quebec / Québec	2425	2425213	Lévis	1	421	4210835.06	3293
24250309	446	24	Quebec / Québec	2425	2425213	Lévis	1	421	4210835.07	4883
24250310	429	24	Quebec / Québec	2425	2425213	Lévis	1	421	4210845.03	4309
24250311	1567	24	Quebec / Québec	2425	2425213	Lévis	1	421	4210845.03	4309
24250312	1795	24	Quebec / Québec	2425	2425213	Lévis	1	421	4210846.04	7700
24250313	777	24	Quebec / Québec	2425	2425213	Lévis	1	421	4210846.04	7700
24250314	393	24	Quebec / Québec	2425	2425213	Lévis	1	421	4210846.04	7700
24250315	640	24	Quebec / Québec	2425	2425213	Lévis	1	421	4210820.03	5409
24250316	1503	24	Quebec / Québec	2425	2425213	Lévis	1	421	4210820.04	4064
24260033	725	24	Quebec / Québec	2426	2426063	Saint-Isidore	5	997	9924.00	2229169
24260034	647	24	Quebec / Québec	2426	2426063	Saint-Isidore	5	997	9924.00	2229169
24260035	646	24	Quebec / Québec	2426	2426063	Saint-Isidore	5	997	9924.00	2229169
24260036	929	24	Quebec / Québec	2426	2426063	Saint-Isidore	5	997	9924.00	2229169
24260037	1237	24	Quebec / Québec	2426	2426070	Saint-Lambert-de-Lauzon	1	421	4210845.02	7292
24260038	858	24	Quebec / Québec	2426	2426070	Saint-Lambert-de-Lauzon	1	421	4210845.02	7292
24260039	815	24	Quebec / Québec	2426	2426070	Saint-Lambert-de-Lauzon	1	421	4210845.02	7292
24260040	1260	24	Quebec / Québec	2426	2426070	Saint-Lambert-de-Lauzon	1	421	4210845.02	7292
24260041	588	24	Quebec / Québec	2426	2426070	Saint-Lambert-de-Lauzon	1	421	4210845.02	7292
24260042	691	24	Quebec / Québec	2426	2426070	Saint-Lambert-de-Lauzon	1	421	4210845.02	7292
24260043	728	24	Quebec / Québec	2426	2426070	Saint-Lambert-de-Lauzon	1	421	4210845.02	7292
24260044	529	24	Quebec / Québec	2426	2426055	Saint-Bernard	5	997	9924.00	2229169
24260045	482	24	Quebec / Québec	2426	2426055	Saint-Bernard	5	997	9924.00	2229169
24260046	709	24	Quebec / Québec	2426	2426055	Saint-Bernard	5	997	9924.00	2229169
24260047	1113	24	Quebec / Québec	2426	2426048	Scott	5	997	9924.00	2229169
24260048	464	24	Quebec / Québec	2426	2426048	Scott	5	997	9924.00	2229169
24260049	512	24	Quebec / Québec	2426	2426048	Scott	5	997	9924.00	2229169
24260050	684	24	Quebec / Québec	2426	2426040	Sainte-Hénédine	5	997	9924.00	2229169
24260051	779	24	Quebec / Québec	2426	2426030	Sainte-Marie	5	997	9924.00	2229169
24260052	857	24	Quebec / Québec	2426	2426030	Sainte-Marie	5	997	9924.00	2229169
24260053	737	24	Quebec / Québec	2426	2426030	Sainte-Marie	5	997	9924.00	2229169
24260054	453	24	Quebec / Québec	2426	2426030	Sainte-Marie	5	997	9924.00	2229169
24260055	587	24	Quebec / Québec	2426	2426030	Sainte-Marie	5	997	9924.00	2229169
24260056	739	24	Quebec / Québec	2426	2426030	Sainte-Marie	5	997	9924.00	2229169
24260057	765	24	Quebec / Québec	2426	2426030	Sainte-Marie	5	997	9924.00	2229169
24260058	668	24	Quebec / Québec	2426	2426030	Sainte-Marie	5	997	9924.00	2229169
24260059	999	24	Quebec / Québec	2426	2426030	Sainte-Marie	5	997	9924.00	2229169
24260060	700	24	Quebec / Québec	2426	2426030	Sainte-Marie	5	997	9924.00	2229169
24260061	543	24	Quebec / Québec	2426	2426030	Sainte-Marie	5	997	9924.00	2229169
24260062	593	24	Quebec / Québec	2426	2426030	Sainte-Marie	5	997	9924.00	2229169
24260063	605	24	Quebec / Québec	2426	2426030	Sainte-Marie	5	997	9924.00	2229169
24260064	1932	24	Quebec / Québec	2426	2426030	Sainte-Marie	5	997	9924.00	2229169
24260065	1021	24	Quebec / Québec	2426	2426030	Sainte-Marie	5	997	9924.00	2229169
24260066	911	24	Quebec / Québec	2426	2426030	Sainte-Marie	5	997	9924.00	2229169
24260067	597	24	Quebec / Québec	2426	2426022	Saint-Elzéar	5	997	9924.00	2229169
24260068	683	24	Quebec / Québec	2426	2426022	Saint-Elzéar	5	997	9924.00	2229169
24260069	827	24	Quebec / Québec	2426	2426022	Saint-Elzéar	5	997	9924.00	2229169
24260070	411	24	Quebec / Québec	2426	2426055	Saint-Bernard	5	997	9924.00	2229169
24260071	475	24	Quebec / Québec	2426	2426015	Vallée-Jonction	5	997	9924.00	2229169
24260072	463	24	Quebec / Québec	2426	2426015	Vallée-Jonction	5	997	9924.00	2229169
24260073	529	24	Quebec / Québec	2426	2426015	Vallée-Jonction	5	997	9924.00	2229169
24260074	473	24	Quebec / Québec	2426	2426015	Vallée-Jonction	5	997	9924.00	2229169
24260075	505	24	Quebec / Québec	2426	2426010	Saints-Anges	6	998	9924.00	2229169
24260076	644	24	Quebec / Québec	2426	2426010	Saints-Anges	6	998	9924.00	2229169
24260077	687	24	Quebec / Québec	2426	2426005	Frampton	5	997	9924.00	2229169
24260078	706	24	Quebec / Québec	2426	2426005	Frampton	5	997	9924.00	2229169
24260079	572	24	Quebec / Québec	2426	2426035	Sainte-Marguerite	6	998	9924.00	2229169
24260080	501	24	Quebec / Québec	2426	2426035	Sainte-Marguerite	6	998	9924.00	2229169
24260081	528	24	Quebec / Québec	2426	2426040	Sainte-Hénédine	5	997	9924.00	2229169
24270029	440	24	Quebec / Québec	2427	2427035	Saint-Odilon-de-Cranbourne	5	997	9924.00	2229169
24270030	472	24	Quebec / Québec	2427	2427035	Saint-Odilon-de-Cranbourne	5	997	9924.00	2229169
24270031	547	24	Quebec / Québec	2427	2427035	Saint-Odilon-de-Cranbourne	5	997	9924.00	2229169
24270032	532	24	Quebec / Québec	2427	2427028	Beauceville	5	997	9924.00	2229169
24270033	493	24	Quebec / Québec	2427	2427028	Beauceville	5	997	9924.00	2229169
24270034	482	24	Quebec / Québec	2427	2427028	Beauceville	5	997	9924.00	2229169
24270035	528	24	Quebec / Québec	2427	2427028	Beauceville	5	997	9924.00	2229169
24270036	523	24	Quebec / Québec	2427	2427028	Beauceville	5	997	9924.00	2229169
24270037	501	24	Quebec / Québec	2427	2427028	Beauceville	5	997	9924.00	2229169
24270038	436	24	Quebec / Québec	2427	2427028	Beauceville	5	997	9924.00	2229169
24270039	478	24	Quebec / Québec	2427	2427028	Beauceville	5	997	9924.00	2229169
24270040	627	24	Quebec / Québec	2427	2427028	Beauceville	5	997	9924.00	2229169
24270041	525	24	Quebec / Québec	2427	2427028	Beauceville	5	997	9924.00	2229169
24270042	485	24	Quebec / Québec	2427	2427015	Saint-Alfred	5	997	9924.00	2229169
24270043	536	24	Quebec / Québec	2427	2427028	Beauceville	5	997	9924.00	2229169
24270044	693	24	Quebec / Québec	2427	2427028	Beauceville	5	997	9924.00	2229169
24270045	500	24	Quebec / Québec	2427	2427008	Saint-Victor	5	997	9924.00	2229169
24270046	429	24	Quebec / Québec	2427	2427008	Saint-Victor	5	997	9924.00	2229169
24270047	551	24	Quebec / Québec	2427	2427008	Saint-Victor	5	997	9924.00	2229169
24270048	571	24	Quebec / Québec	2427	2427008	Saint-Victor	5	997	9924.00	2229169
24270049	400	24	Quebec / Québec	2427	2427008	Saint-Victor	5	997	9924.00	2229169
24270050	573	24	Quebec / Québec	2427	2427055	Saint-Jules	5	997	9924.00	2229169
24270051	505	24	Quebec / Québec	2427	2427060	Tring-Jonction	5	997	9924.00	2229169
24270052	505	24	Quebec / Québec	2427	2427060	Tring-Jonction	5	997	9924.00	2229169
24270053	463	24	Quebec / Québec	2427	2427060	Tring-Jonction	5	997	9924.00	2229169
24270054	520	24	Quebec / Québec	2427	2427065	Saint-Frédéric	5	997	9924.00	2229169
24270055	565	24	Quebec / Québec	2427	2427065	Saint-Frédéric	5	997	9924.00	2229169
24270056	266	24	Quebec / Québec	2427	2427070	Saint-Séverin	6	998	9924.00	2229169
24270057	420	24	Quebec / Québec	2427	2427050	Saint-Joseph-des-Érables	5	997	9924.00	2229169
24270058	503	24	Quebec / Québec	2427	2427043	Saint-Joseph-de-Beauce	5	997	9924.00	2229169
24270059	445	24	Quebec / Québec	2427	2427043	Saint-Joseph-de-Beauce	5	997	9924.00	2229169
24270060	482	24	Quebec / Québec	2427	2427043	Saint-Joseph-de-Beauce	5	997	9924.00	2229169
24270061	610	24	Quebec / Québec	2427	2427043	Saint-Joseph-de-Beauce	5	997	9924.00	2229169
24270062	462	24	Quebec / Québec	2427	2427043	Saint-Joseph-de-Beauce	5	997	9924.00	2229169
24270063	745	24	Quebec / Québec	2427	2427043	Saint-Joseph-de-Beauce	5	997	9924.00	2229169
24270064	580	24	Quebec / Québec	2427	2427043	Saint-Joseph-de-Beauce	5	997	9924.00	2229169
24270065	446	24	Quebec / Québec	2427	2427043	Saint-Joseph-de-Beauce	5	997	9924.00	2229169
24270066	449	24	Quebec / Québec	2427	2427043	Saint-Joseph-de-Beauce	5	997	9924.00	2229169
24280030	725	24	Quebec / Québec	2428	2428075	Saint-Magloire	5	997	9924.00	2229169
24280031	392	24	Quebec / Québec	2428	2428070	Saint-Camille-de-Lellis	5	997	9924.00	2229169
24280032	386	24	Quebec / Québec	2428	2428065	Sainte-Sabine	7	999	9924.00	2229169
24280033	471	24	Quebec / Québec	2428	2428045	Sainte-Justine	5	997	9924.00	2229169
24280034	395	24	Quebec / Québec	2428	2428045	Sainte-Justine	5	997	9924.00	2229169
24280035	527	24	Quebec / Québec	2428	2428045	Sainte-Justine	5	997	9924.00	2229169
24280036	452	24	Quebec / Québec	2428	2428045	Sainte-Justine	5	997	9924.00	2229169
24280037	548	24	Quebec / Québec	2428	2428040	Saint-Cyprien	5	997	9924.00	2229169
24280038	452	24	Quebec / Québec	2428	2428070	Saint-Camille-de-Lellis	5	997	9924.00	2229169
24280039	421	24	Quebec / Québec	2428	2428035	Saint-Louis-de-Gonzague	5	997	9924.00	2229169
24280040	396	24	Quebec / Québec	2428	2428030	Sainte-Rose-de-Watford	5	997	9924.00	2229169
24280041	391	24	Quebec / Québec	2428	2428030	Sainte-Rose-de-Watford	5	997	9924.00	2229169
24280042	392	24	Quebec / Québec	2428	2428025	Saint-Benjamin	5	997	9924.00	2229169
24280043	445	24	Quebec / Québec	2428	2428020	Saint-Prosper	5	997	9924.00	2229169
24280044	499	24	Quebec / Québec	2428	2428025	Saint-Benjamin	5	997	9924.00	2229169
24280045	523	24	Quebec / Québec	2428	2428020	Saint-Prosper	5	997	9924.00	2229169
24280046	470	24	Quebec / Québec	2428	2428020	Saint-Prosper	5	997	9924.00	2229169
24280047	393	24	Quebec / Québec	2428	2428020	Saint-Prosper	5	997	9924.00	2229169
24280048	459	24	Quebec / Québec	2428	2428020	Saint-Prosper	5	997	9924.00	2229169
24280049	421	24	Quebec / Québec	2428	2428020	Saint-Prosper	5	997	9924.00	2229169
24280050	449	24	Quebec / Québec	2428	2428020	Saint-Prosper	5	997	9924.00	2229169
24280051	445	24	Quebec / Québec	2428	2428020	Saint-Prosper	5	997	9924.00	2229169
24280052	417	24	Quebec / Québec	2428	2428015	Sainte-Aurélie	5	997	9924.00	2229169
24280053	414	24	Quebec / Québec	2428	2428005	Saint-Zacharie	5	997	9924.00	2229169
24280054	483	24	Quebec / Québec	2428	2428005	Saint-Zacharie	5	997	9924.00	2229169
24280055	390	24	Quebec / Québec	2428	2428005	Saint-Zacharie	5	997	9924.00	2229169
24280056	464	24	Quebec / Québec	2428	2428005	Saint-Zacharie	5	997	9924.00	2229169
24280057	493	24	Quebec / Québec	2428	2428015	Sainte-Aurélie	5	997	9924.00	2229169
24280058	524	24	Quebec / Québec	2428	2428053	Lac-Etchemin	5	997	9924.00	2229169
24280059	623	24	Quebec / Québec	2428	2428053	Lac-Etchemin	5	997	9924.00	2229169
24280060	431	24	Quebec / Québec	2428	2428053	Lac-Etchemin	5	997	9924.00	2229169
24280061	426	24	Quebec / Québec	2428	2428053	Lac-Etchemin	5	997	9924.00	2229169
24280062	463	24	Quebec / Québec	2428	2428053	Lac-Etchemin	5	997	9924.00	2229169
24280063	415	24	Quebec / Québec	2428	2428053	Lac-Etchemin	5	997	9924.00	2229169
24280064	495	24	Quebec / Québec	2428	2428053	Lac-Etchemin	5	997	9924.00	2229169
24280065	480	24	Quebec / Québec	2428	2428060	Saint-Luc-de-Bellechasse	5	997	9924.00	2229169
24280066	684	24	Quebec / Québec	2428	2428053	Lac-Etchemin	5	997	9924.00	2229169
24290063	496	24	Quebec / Québec	2429	2429125	Saint-Simon-les-Mines	3	428	9924.00	2229169
24290064	519	24	Quebec / Québec	2429	2429120	Notre-Dame-des-Pins	3	428	9924.00	2229169
24290065	708	24	Quebec / Québec	2429	2429120	Notre-Dame-des-Pins	3	428	9924.00	2229169
24290066	690	24	Quebec / Québec	2429	2429073	Saint-Georges	3	428	9924.00	2229169
24290067	507	24	Quebec / Québec	2429	2429073	Saint-Georges	3	428	9924.00	2229169
24290068	1162	24	Quebec / Québec	2429	2429073	Saint-Georges	3	428	9924.00	2229169
24290069	447	24	Quebec / Québec	2429	2429073	Saint-Georges	3	428	9924.00	2229169
24290070	635	24	Quebec / Québec	2429	2429073	Saint-Georges	3	428	9924.00	2229169
24290071	444	24	Quebec / Québec	2429	2429073	Saint-Georges	3	428	9924.00	2229169
24290072	1060	24	Quebec / Québec	2429	2429073	Saint-Georges	3	428	9924.00	2229169
24290073	480	24	Quebec / Québec	2429	2429073	Saint-Georges	3	428	9924.00	2229169
24290074	578	24	Quebec / Québec	2429	2429073	Saint-Georges	3	428	9924.00	2229169
24290075	425	24	Quebec / Québec	2429	2429073	Saint-Georges	3	428	9924.00	2229169
24290076	418	24	Quebec / Québec	2429	2429073	Saint-Georges	3	428	9924.00	2229169
24290077	459	24	Quebec / Québec	2429	2429073	Saint-Georges	3	428	9924.00	2229169
24290078	445	24	Quebec / Québec	2429	2429073	Saint-Georges	3	428	9924.00	2229169
24290079	472	24	Quebec / Québec	2429	2429073	Saint-Georges	3	428	9924.00	2229169
24290080	452	24	Quebec / Québec	2429	2429073	Saint-Georges	3	428	9924.00	2229169
24290081	449	24	Quebec / Québec	2429	2429073	Saint-Georges	3	428	9924.00	2229169
24290082	573	24	Quebec / Québec	2429	2429073	Saint-Georges	3	428	9924.00	2229169
24290083	703	24	Quebec / Québec	2429	2429073	Saint-Georges	3	428	9924.00	2229169
24290084	986	24	Quebec / Québec	2429	2429073	Saint-Georges	3	428	9924.00	2229169
24290085	1080	24	Quebec / Québec	2429	2429073	Saint-Georges	3	428	9924.00	2229169
24290086	1380	24	Quebec / Québec	2429	2429073	Saint-Georges	3	428	9924.00	2229169
24290087	538	24	Quebec / Québec	2429	2429073	Saint-Georges	3	428	9924.00	2229169
24290088	944	24	Quebec / Québec	2429	2429073	Saint-Georges	3	428	9924.00	2229169
24290089	1166	24	Quebec / Québec	2429	2429073	Saint-Georges	3	428	9924.00	2229169
24290090	639	24	Quebec / Québec	2429	2429073	Saint-Georges	3	428	9924.00	2229169
24290091	901	24	Quebec / Québec	2429	2429073	Saint-Georges	3	428	9924.00	2229169
24290092	286	24	Quebec / Québec	2429	2429073	Saint-Georges	3	428	9924.00	2229169
24290093	594	24	Quebec / Québec	2429	2429073	Saint-Georges	3	428	9924.00	2229169
24290094	506	24	Quebec / Québec	2429	2429073	Saint-Georges	3	428	9924.00	2229169
24290095	453	24	Quebec / Québec	2429	2429073	Saint-Georges	3	428	9924.00	2229169
24290096	513	24	Quebec / Québec	2429	2429073	Saint-Georges	3	428	9924.00	2229169
24290097	426	24	Quebec / Québec	2429	2429073	Saint-Georges	3	428	9924.00	2229169
24290098	455	24	Quebec / Québec	2429	2429073	Saint-Georges	3	428	9924.00	2229169
24290099	477	24	Quebec / Québec	2429	2429073	Saint-Georges	3	428	9924.00	2229169
24290100	579	24	Quebec / Québec	2429	2429073	Saint-Georges	3	428	9924.00	2229169
24290101	420	24	Quebec / Québec	2429	2429073	Saint-Georges	3	428	9924.00	2229169
24290102	494	24	Quebec / Québec	2429	2429073	Saint-Georges	3	428	9924.00	2229169
24290103	983	24	Quebec / Québec	2429	2429073	Saint-Georges	3	428	9924.00	2229169
24290104	652	24	Quebec / Québec	2429	2429073	Saint-Georges	3	428	9924.00	2229169
24290105	1063	24	Quebec / Québec	2429	2429073	Saint-Georges	3	428	9924.00	2229169
24290106	702	24	Quebec / Québec	2429	2429073	Saint-Georges	3	428	9924.00	2229169
24290107	508	24	Quebec / Québec	2429	2429073	Saint-Georges	3	428	9924.00	2229169
24290108	517	24	Quebec / Québec	2429	2429073	Saint-Georges	3	428	9924.00	2229169
24290109	592	24	Quebec / Québec	2429	2429100	Saint-Benoît-Labre	3	428	9924.00	2229169
24290110	466	24	Quebec / Québec	2429	2429100	Saint-Benoît-Labre	3	428	9924.00	2229169
24290111	554	24	Quebec / Québec	2429	2429100	Saint-Benoît-Labre	3	428	9924.00	2229169
24290112	134	24	Quebec / Québec	2429	2429095	Lac-Poulin	3	428	9924.00	2229169
24290113	514	24	Quebec / Québec	2429	2429112	Saint-Éphrem-de-Beauce	5	997	9924.00	2229169
24290114	467	24	Quebec / Québec	2429	2429112	Saint-Éphrem-de-Beauce	5	997	9924.00	2229169
24290115	496	24	Quebec / Québec	2429	2429112	Saint-Éphrem-de-Beauce	5	997	9924.00	2229169
24290116	520	24	Quebec / Québec	2429	2429112	Saint-Éphrem-de-Beauce	5	997	9924.00	2229169
24290117	570	24	Quebec / Québec	2429	2429112	Saint-Éphrem-de-Beauce	5	997	9924.00	2229169
24290118	592	24	Quebec / Québec	2429	2429030	La Guadeloupe	5	997	9924.00	2229169
24290119	610	24	Quebec / Québec	2429	2429030	La Guadeloupe	5	997	9924.00	2229169
24290120	585	24	Quebec / Québec	2429	2429030	La Guadeloupe	5	997	9924.00	2229169
24290121	525	24	Quebec / Québec	2429	2429025	Saint-Évariste-de-Forsyth	5	997	9924.00	2229169
24290122	486	24	Quebec / Québec	2429	2429038	Saint-Honoré-de-Shenley	5	997	9924.00	2229169
24290123	602	24	Quebec / Québec	2429	2429038	Saint-Honoré-de-Shenley	5	997	9924.00	2229169
24290124	522	24	Quebec / Québec	2429	2429038	Saint-Honoré-de-Shenley	5	997	9924.00	2229169
24290125	491	24	Quebec / Québec	2429	2429045	Saint-Martin	5	997	9924.00	2229169
24290126	509	24	Quebec / Québec	2429	2429045	Saint-Martin	5	997	9924.00	2229169
24290127	528	24	Quebec / Québec	2429	2429045	Saint-Martin	5	997	9924.00	2229169
24290128	509	24	Quebec / Québec	2429	2429045	Saint-Martin	5	997	9924.00	2229169
24290129	658	24	Quebec / Québec	2429	2429050	Saint-René	4	996	9924.00	2229169
24290130	425	24	Quebec / Québec	2429	2429045	Saint-Martin	5	997	9924.00	2229169
24290131	672	24	Quebec / Québec	2429	2429057	Saint-Côme--Linière	4	996	9924.00	2229169
24290132	555	24	Quebec / Québec	2429	2429057	Saint-Côme--Linière	4	996	9924.00	2229169
24290133	907	24	Quebec / Québec	2429	2429057	Saint-Côme--Linière	4	996	9924.00	2229169
24290134	626	24	Quebec / Québec	2429	2429057	Saint-Côme--Linière	4	996	9924.00	2229169
24290135	514	24	Quebec / Québec	2429	2429057	Saint-Côme--Linière	4	996	9924.00	2229169
24290136	367	24	Quebec / Québec	2429	2429065	Saint-Philibert	4	996	9924.00	2229169
24290137	811	24	Quebec / Québec	2429	2429073	Saint-Georges	3	428	9924.00	2229169
24290138	747	24	Quebec / Québec	2429	2429073	Saint-Georges	3	428	9924.00	2229169
24290139	446	24	Quebec / Québec	2429	2429073	Saint-Georges	3	428	9924.00	2229169
24290140	1022	24	Quebec / Québec	2429	2429073	Saint-Georges	3	428	9924.00	2229169
24290141	486	24	Quebec / Québec	2429	2429073	Saint-Georges	3	428	9924.00	2229169
24290142	743	24	Quebec / Québec	2429	2429005	Saint-Théophile	5	997	9924.00	2229169
24290143	749	24	Quebec / Québec	2429	2429013	Saint-Gédéon-de-Beauce	5	997	9924.00	2229169
24290144	446	24	Quebec / Québec	2429	2429013	Saint-Gédéon-de-Beauce	5	997	9924.00	2229169
24290145	552	24	Quebec / Québec	2429	2429013	Saint-Gédéon-de-Beauce	5	997	9924.00	2229169
24290146	530	24	Quebec / Québec	2429	2429013	Saint-Gédéon-de-Beauce	5	997	9924.00	2229169
24290147	50	24	Quebec / Québec	2429	2429020	Saint-Hilaire-de-Dorset	5	997	9924.00	2229169
24300040	0	24	Quebec / Québec	2430	2430072	Saint-Ludger	5	997	9924.00	2229169
24300041	676	24	Quebec / Québec	2430	2430070	Saint-Robert-Bellarmin	6	998	9924.00	2229169
24300042	550	24	Quebec / Québec	2430	2430072	Saint-Ludger	5	997	9924.00	2229169
24300043	705	24	Quebec / Québec	2430	2430072	Saint-Ludger	5	997	9924.00	2229169
24300044	724	24	Quebec / Québec	2430	2430055	Audet	5	997	9924.00	2229169
24300045	462	24	Quebec / Québec	2430	2430080	Lac-Drolet	6	998	9924.00	2229169
24300046	609	24	Quebec / Québec	2430	2430080	Lac-Drolet	6	998	9924.00	2229169
24300047	426	24	Quebec / Québec	2430	2430050	Sainte-Cécile-de-Whitton	6	998	9924.00	2229169
24300048	466	24	Quebec / Québec	2430	2430050	Sainte-Cécile-de-Whitton	6	998	9924.00	2229169
24300049	446	24	Quebec / Québec	2430	2430045	Nantes	6	998	9924.00	2229169
24300050	385	24	Quebec / Québec	2430	2430030	Lac-Mégantic	6	998	9924.00	2229169
24300051	1144	24	Quebec / Québec	2430	2430030	Lac-Mégantic	6	998	9924.00	2229169
24300052	374	24	Quebec / Québec	2430	2430030	Lac-Mégantic	6	998	9924.00	2229169
24300053	439	24	Quebec / Québec	2430	2430030	Lac-Mégantic	6	998	9924.00	2229169
24300054	418	24	Quebec / Québec	2430	2430030	Lac-Mégantic	6	998	9924.00	2229169
24300055	387	24	Quebec / Québec	2430	2430030	Lac-Mégantic	6	998	9924.00	2229169
24300056	364	24	Quebec / Québec	2430	2430030	Lac-Mégantic	6	998	9924.00	2229169
24300057	439	24	Quebec / Québec	2430	2430030	Lac-Mégantic	6	998	9924.00	2229169
24300058	427	24	Quebec / Québec	2430	2430030	Lac-Mégantic	6	998	9924.00	2229169
24300059	441	24	Quebec / Québec	2430	2430030	Lac-Mégantic	6	998	9924.00	2229169
24300060	463	24	Quebec / Québec	2430	2430030	Lac-Mégantic	6	998	9924.00	2229169
24300061	735	24	Quebec / Québec	2430	2430025	Frontenac	6	998	9924.00	2229169
24300062	651	24	Quebec / Québec	2430	2430030	Lac-Mégantic	6	998	9924.00	2229169
24300063	662	24	Quebec / Québec	2430	2430035	Marston	5	997	9924.00	2229169
24300064	476	24	Quebec / Québec	2430	2430045	Nantes	6	998	9924.00	2229169
24300065	452	24	Quebec / Québec	2430	2430045	Nantes	6	998	9924.00	2229169
24300066	270	24	Quebec / Québec	2430	2430040	Milan	5	997	9924.00	2229169
24300067	170	24	Quebec / Québec	2430	2430015	Val-Racine	7	999	9924.00	2229169
24300068	364	24	Quebec / Québec	2430	2430020	Piopolis	5	997	9924.00	2229169
24300069	911	24	Quebec / Québec	2430	2430010	Notre-Dame-des-Bois	6	998	9924.00	2229169
24300070	695	24	Quebec / Québec	2430	2430005	Saint-Augustin-de-Woburn	6	998	9924.00	2229169
24300071	415	24	Quebec / Québec	2430	2430025	Frontenac	6	998	9924.00	2229169
24300072	500	24	Quebec / Québec	2430	2430025	Frontenac	6	998	9924.00	2229169
24300073	559	24	Quebec / Québec	2430	2430105	Stornoway	5	997	9924.00	2229169
24300074	707	24	Quebec / Québec	2430	2430100	Saint-Romain	5	997	9924.00	2229169
24300075	353	24	Quebec / Québec	2430	2430085	Saint-Sébastien	5	997	9924.00	2229169
24300076	344	24	Quebec / Québec	2430	2430085	Saint-Sébastien	5	997	9924.00	2229169
24300077	482	24	Quebec / Québec	2430	2430095	Lambton	6	998	9924.00	2229169
24300078	581	24	Quebec / Québec	2430	2430090	Courcelles	6	998	9924.00	2229169
24300079	423	24	Quebec / Québec	2430	2430090	Courcelles	6	998	9924.00	2229169
24300080	617	24	Quebec / Québec	2430	2430095	Lambton	6	998	9924.00	2229169
24300081	485	24	Quebec / Québec	2430	2430095	Lambton	6	998	9924.00	2229169
24300082	465	24	Quebec / Québec	2430	2430110	Stratford	5	997	9924.00	2229169
24300083	597	24	Quebec / Québec	2430	2430110	Stratford	5	997	9924.00	2229169
24310067	383	24	Quebec / Québec	2431	2431140	Saint-Jacques-de-Leeds	5	997	9924.00	2229169
24310068	328	24	Quebec / Québec	2431	2431140	Saint-Jacques-de-Leeds	5	997	9924.00	2229169
24310069	369	24	Quebec / Québec	2431	2431105	Kinnear's Mills	4	996	9924.00	2229169
24310070	475	24	Quebec / Québec	2431	2431135	Saint-Pierre-de-Broughton	4	996	9924.00	2229169
24310071	539	24	Quebec / Québec	2431	2431084	Thetford Mines	3	430	9924.00	2229169
24310072	541	24	Quebec / Québec	2431	2431084	Thetford Mines	3	430	9924.00	2229169
24310073	396	24	Quebec / Québec	2431	2431084	Thetford Mines	3	430	9924.00	2229169
24310074	492	24	Quebec / Québec	2431	2431084	Thetford Mines	3	430	9924.00	2229169
24310075	611	24	Quebec / Québec	2431	2431084	Thetford Mines	3	430	9924.00	2229169
24310076	588	24	Quebec / Québec	2431	2431084	Thetford Mines	3	430	9924.00	2229169
24310077	1233	24	Quebec / Québec	2431	2431084	Thetford Mines	3	430	9924.00	2229169
24310078	166	24	Quebec / Québec	2431	2431084	Thetford Mines	3	430	9924.00	2229169
24310079	422	24	Quebec / Québec	2431	2431084	Thetford Mines	3	430	9924.00	2229169
24310080	597	24	Quebec / Québec	2431	2431084	Thetford Mines	3	430	9924.00	2229169
24310081	468	24	Quebec / Québec	2431	2431084	Thetford Mines	3	430	9924.00	2229169
24310082	394	24	Quebec / Québec	2431	2431084	Thetford Mines	3	430	9924.00	2229169
24310083	465	24	Quebec / Québec	2431	2431084	Thetford Mines	3	430	9924.00	2229169
24310084	383	24	Quebec / Québec	2431	2431084	Thetford Mines	3	430	9924.00	2229169
24310085	431	24	Quebec / Québec	2431	2431084	Thetford Mines	3	430	9924.00	2229169
24310086	432	24	Quebec / Québec	2431	2431084	Thetford Mines	3	430	9924.00	2229169
24310087	442	24	Quebec / Québec	2431	2431084	Thetford Mines	3	430	9924.00	2229169
24310088	456	24	Quebec / Québec	2431	2431084	Thetford Mines	3	430	9924.00	2229169
24310089	507	24	Quebec / Québec	2431	2431084	Thetford Mines	3	430	9924.00	2229169
24310090	528	24	Quebec / Québec	2431	2431084	Thetford Mines	3	430	9924.00	2229169
24310091	563	24	Quebec / Québec	2431	2431084	Thetford Mines	3	430	9924.00	2229169
24310092	503	24	Quebec / Québec	2431	2431084	Thetford Mines	3	430	9924.00	2229169
24310093	520	24	Quebec / Québec	2431	2431084	Thetford Mines	3	430	9924.00	2229169
24310094	522	24	Quebec / Québec	2431	2431084	Thetford Mines	3	430	9924.00	2229169
24310095	512	24	Quebec / Québec	2431	2431084	Thetford Mines	3	430	9924.00	2229169
24310096	584	24	Quebec / Québec	2431	2431084	Thetford Mines	3	430	9924.00	2229169
24310097	494	24	Quebec / Québec	2431	2431084	Thetford Mines	3	430	9924.00	2229169
24310098	594	24	Quebec / Québec	2431	2431084	Thetford Mines	3	430	9924.00	2229169
24310099	676	24	Quebec / Québec	2431	2431084	Thetford Mines	3	430	9924.00	2229169
24310100	707	24	Quebec / Québec	2431	2431084	Thetford Mines	3	430	9924.00	2229169
24310101	431	24	Quebec / Québec	2431	2431084	Thetford Mines	3	430	9924.00	2229169
24310102	420	24	Quebec / Québec	2431	2431084	Thetford Mines	3	430	9924.00	2229169
24310103	464	24	Quebec / Québec	2431	2431084	Thetford Mines	3	430	9924.00	2229169
24310104	320	24	Quebec / Québec	2431	2431084	Thetford Mines	3	430	9924.00	2229169
24310105	431	24	Quebec / Québec	2431	2431084	Thetford Mines	3	430	9924.00	2229169
24310106	444	24	Quebec / Québec	2431	2431084	Thetford Mines	3	430	9924.00	2229169
24310107	539	24	Quebec / Québec	2431	2431084	Thetford Mines	3	430	9924.00	2229169
24310108	368	24	Quebec / Québec	2431	2431084	Thetford Mines	3	430	9924.00	2229169
24310109	599	24	Quebec / Québec	2431	2431045	Saint-Joseph-de-Coleraine	3	430	9924.00	2229169
24310110	484	24	Quebec / Québec	2431	2431045	Saint-Joseph-de-Coleraine	3	430	9924.00	2229169
24310111	787	24	Quebec / Québec	2431	2431045	Saint-Joseph-de-Coleraine	3	430	9924.00	2229169
24310112	553	24	Quebec / Québec	2431	2431020	Disraeli	4	996	9924.00	2229169
24310113	509	24	Quebec / Québec	2431	2431015	Disraeli	5	997	9924.00	2229169
24310114	629	24	Quebec / Québec	2431	2431015	Disraeli	5	997	9924.00	2229169
24310115	480	24	Quebec / Québec	2431	2431015	Disraeli	5	997	9924.00	2229169
24310116	490	24	Quebec / Québec	2431	2431015	Disraeli	5	997	9924.00	2229169
24310117	394	24	Quebec / Québec	2431	2431015	Disraeli	5	997	9924.00	2229169
24310118	615	24	Quebec / Québec	2431	2431020	Disraeli	4	996	9924.00	2229169
24310119	323	24	Quebec / Québec	2431	2431008	Beaulac-Garthby	5	997	9924.00	2229169
24310120	555	24	Quebec / Québec	2431	2431008	Beaulac-Garthby	5	997	9924.00	2229169
24310121	189	24	Quebec / Québec	2431	2431025	Saint-Jacques-le-Majeur-de-Wolfestown	5	997	9924.00	2229169
24310122	280	24	Quebec / Québec	2431	2431030	Saint-Fortunat	5	997	9924.00	2229169
24310123	406	24	Quebec / Québec	2431	2431035	Saint-Julien	5	997	9924.00	2229169
24310124	472	24	Quebec / Québec	2431	2431040	Irlande	4	996	9924.00	2229169
24310125	487	24	Quebec / Québec	2431	2431040	Irlande	4	996	9924.00	2229169
24310126	389	24	Quebec / Québec	2431	2431095	Saint-Adrien-d'Irlande	3	430	9924.00	2229169
24310127	359	24	Quebec / Québec	2431	2431100	Saint-Jean-de-Brébeuf	4	996	9924.00	2229169
24310128	587	24	Quebec / Québec	2431	2431084	Thetford Mines	3	430	9924.00	2229169
24310129	588	24	Quebec / Québec	2431	2431084	Thetford Mines	3	430	9924.00	2229169
24310130	479	24	Quebec / Québec	2431	2431084	Thetford Mines	3	430	9924.00	2229169
24310131	463	24	Quebec / Québec	2431	2431084	Thetford Mines	3	430	9924.00	2229169
24310132	454	24	Quebec / Québec	2431	2431084	Thetford Mines	3	430	9924.00	2229169
24310133	541	24	Quebec / Québec	2431	2431084	Thetford Mines	3	430	9924.00	2229169
24310134	517	24	Quebec / Québec	2431	2431084	Thetford Mines	3	430	9924.00	2229169
24310135	479	24	Quebec / Québec	2431	2431084	Thetford Mines	3	430	9924.00	2229169
24310136	673	24	Quebec / Québec	2431	2431084	Thetford Mines	3	430	9924.00	2229169
24310137	595	24	Quebec / Québec	2431	2431084	Thetford Mines	3	430	9924.00	2229169
24310138	524	24	Quebec / Québec	2431	2431084	Thetford Mines	3	430	9924.00	2229169
24310139	626	24	Quebec / Québec	2431	2431084	Thetford Mines	3	430	9924.00	2229169
24310140	363	24	Quebec / Québec	2431	2431050	Sainte-Praxède	5	997	9924.00	2229169
24310141	555	24	Quebec / Québec	2431	2431056	Adstock	4	996	9924.00	2229169
24310142	443	24	Quebec / Québec	2431	2431056	Adstock	4	996	9924.00	2229169
24310143	396	24	Quebec / Québec	2431	2431056	Adstock	4	996	9924.00	2229169
24310144	541	24	Quebec / Québec	2431	2431056	Adstock	4	996	9924.00	2229169
24310145	650	24	Quebec / Québec	2431	2431060	Sainte-Clotilde-de-Beauce	5	997	9924.00	2229169
24310146	564	24	Quebec / Québec	2431	2431130	Sacré-Coeur-de-Jésus	4	996	9924.00	2229169
24310147	479	24	Quebec / Québec	2431	2431122	East Broughton	5	997	9924.00	2229169
24310148	434	24	Quebec / Québec	2431	2431122	East Broughton	5	997	9924.00	2229169
24310149	439	24	Quebec / Québec	2431	2431122	East Broughton	5	997	9924.00	2229169
24310150	401	24	Quebec / Québec	2431	2431122	East Broughton	5	997	9924.00	2229169
24310151	476	24	Quebec / Québec	2431	2431122	East Broughton	5	997	9924.00	2229169
24310152	407	24	Quebec / Québec	2431	2431135	Saint-Pierre-de-Broughton	4	996	9924.00	2229169
24310153	708	24	Quebec / Québec	2431	2431056	Adstock	4	996	9924.00	2229169
24320035	454	24	Quebec / Québec	2432	2432065	Lyster	5	997	9924.00	2229169
24320036	598	24	Quebec / Québec	2432	2432065	Lyster	5	997	9924.00	2229169
24320037	576	24	Quebec / Québec	2432	2432065	Lyster	5	997	9924.00	2229169
24320038	520	24	Quebec / Québec	2432	2432072	Laurierville	5	997	9924.00	2229169
24320039	452	24	Quebec / Québec	2432	2432072	Laurierville	5	997	9924.00	2229169
24320040	482	24	Quebec / Québec	2432	2432072	Laurierville	5	997	9924.00	2229169
24320041	602	24	Quebec / Québec	2432	2432045	Plessisville	5	997	9924.00	2229169
24320042	485	24	Quebec / Québec	2432	2432045	Plessisville	5	997	9924.00	2229169
24320043	564	24	Quebec / Québec	2432	2432040	Plessisville	5	997	9924.00	2229169
24320044	410	24	Quebec / Québec	2432	2432040	Plessisville	5	997	9924.00	2229169
24320045	454	24	Quebec / Québec	2432	2432040	Plessisville	5	997	9924.00	2229169
24320046	610	24	Quebec / Québec	2432	2432040	Plessisville	5	997	9924.00	2229169
24320047	468	24	Quebec / Québec	2432	2432040	Plessisville	5	997	9924.00	2229169
24320048	492	24	Quebec / Québec	2432	2432040	Plessisville	5	997	9924.00	2229169
24320049	581	24	Quebec / Québec	2432	2432040	Plessisville	5	997	9924.00	2229169
24320050	545	24	Quebec / Québec	2432	2432040	Plessisville	5	997	9924.00	2229169
24320051	510	24	Quebec / Québec	2432	2432040	Plessisville	5	997	9924.00	2229169
24320052	447	24	Quebec / Québec	2432	2432040	Plessisville	5	997	9924.00	2229169
24320053	472	24	Quebec / Québec	2432	2432040	Plessisville	5	997	9924.00	2229169
24320054	565	24	Quebec / Québec	2432	2432040	Plessisville	5	997	9924.00	2229169
24320055	570	24	Quebec / Québec	2432	2432040	Plessisville	5	997	9924.00	2229169
24320056	466	24	Quebec / Québec	2432	2432045	Plessisville	5	997	9924.00	2229169
24320057	642	24	Quebec / Québec	2432	2432045	Plessisville	5	997	9924.00	2229169
24320058	700	24	Quebec / Québec	2432	2432080	Notre-Dame-de-Lourdes	5	997	9924.00	2229169
24320059	485	24	Quebec / Québec	2432	2432085	Villeroy	6	998	9924.00	2229169
24320060	624	24	Quebec / Québec	2432	2432033	Princeville	5	997	9924.00	2229169
24320061	596	24	Quebec / Québec	2432	2432033	Princeville	5	997	9924.00	2229169
24320062	536	24	Quebec / Québec	2432	2432033	Princeville	5	997	9924.00	2229169
24320063	677	24	Quebec / Québec	2432	2432033	Princeville	5	997	9924.00	2229169
24320064	590	24	Quebec / Québec	2432	2432033	Princeville	5	997	9924.00	2229169
24320065	642	24	Quebec / Québec	2432	2432033	Princeville	5	997	9924.00	2229169
24320066	525	24	Quebec / Québec	2432	2432033	Princeville	5	997	9924.00	2229169
24320067	643	24	Quebec / Québec	2432	2432033	Princeville	5	997	9924.00	2229169
24320068	860	24	Quebec / Québec	2432	2432033	Princeville	5	997	9924.00	2229169
24320069	483	24	Quebec / Québec	2432	2432045	Plessisville	5	997	9924.00	2229169
24320070	666	24	Quebec / Québec	2432	2432023	Sainte-Sophie-d'Halifax	5	997	9924.00	2229169
24320071	485	24	Quebec / Québec	2432	2432050	Saint-Pierre-Baptiste	5	997	9924.00	2229169
24320072	414	24	Quebec / Québec	2432	2432013	Saint-Ferdinand	5	997	9924.00	2229169
24320073	413	24	Quebec / Québec	2432	2432013	Saint-Ferdinand	5	997	9924.00	2229169
24320074	458	24	Quebec / Québec	2432	2432013	Saint-Ferdinand	5	997	9924.00	2229169
24320075	782	24	Quebec / Québec	2432	2432013	Saint-Ferdinand	5	997	9924.00	2229169
24320076	427	24	Quebec / Québec	2432	2432058	Inverness	5	997	9924.00	2229169
24320077	395	24	Quebec / Québec	2432	2432058	Inverness	5	997	9924.00	2229169
24330041	898	24	Quebec / Québec	2433	2433095	Saint-Antoine-de-Tilly	4	996	9924.00	2229169
24330042	477	24	Quebec / Québec	2433	2433090	Saint-Apollinaire	4	996	9924.00	2229169
24330043	620	24	Quebec / Québec	2433	2433090	Saint-Apollinaire	4	996	9924.00	2229169
24330044	568	24	Quebec / Québec	2433	2433090	Saint-Apollinaire	4	996	9924.00	2229169
24330045	602	24	Quebec / Québec	2433	2433090	Saint-Apollinaire	4	996	9924.00	2229169
24330046	1111	24	Quebec / Québec	2433	2433090	Saint-Apollinaire	4	996	9924.00	2229169
24330047	500	24	Quebec / Québec	2433	2433090	Saint-Apollinaire	4	996	9924.00	2229169
24330048	379	24	Quebec / Québec	2433	2433090	Saint-Apollinaire	4	996	9924.00	2229169
24330049	403	24	Quebec / Québec	2433	2433085	Notre-Dame-du-Sacré-Coeur-d'Issoudun	4	996	9924.00	2229169
24330050	454	24	Quebec / Québec	2433	2433052	Saint-Flavien	5	997	9924.00	2229169
24330051	676	24	Quebec / Québec	2433	2433060	Laurier-Station	5	997	9924.00	2229169
24330052	439	24	Quebec / Québec	2433	2433060	Laurier-Station	5	997	9924.00	2229169
24330053	584	24	Quebec / Québec	2433	2433060	Laurier-Station	5	997	9924.00	2229169
24330054	366	24	Quebec / Québec	2433	2433060	Laurier-Station	5	997	9924.00	2229169
24330055	569	24	Quebec / Québec	2433	2433060	Laurier-Station	5	997	9924.00	2229169
24330056	466	24	Quebec / Québec	2433	2433085	Notre-Dame-du-Sacré-Coeur-d'Issoudun	4	996	9924.00	2229169
24330057	499	24	Quebec / Québec	2433	2433065	Saint-Janvier-de-Joly	5	997	9924.00	2229169
24330058	506	24	Quebec / Québec	2433	2433052	Saint-Flavien	5	997	9924.00	2229169
24330059	469	24	Quebec / Québec	2433	2433065	Saint-Janvier-de-Joly	5	997	9924.00	2229169
24330060	405	24	Quebec / Québec	2433	2433040	Dosquet	5	997	9924.00	2229169
24330061	482	24	Quebec / Québec	2433	2433040	Dosquet	5	997	9924.00	2229169
24330062	618	24	Quebec / Québec	2433	2433052	Saint-Flavien	5	997	9924.00	2229169
24330063	490	24	Quebec / Québec	2433	2433045	Saint-Agapit	5	997	9924.00	2229169
24330064	838	24	Quebec / Québec	2433	2433045	Saint-Agapit	5	997	9924.00	2229169
24330065	819	24	Quebec / Québec	2433	2433045	Saint-Agapit	5	997	9924.00	2229169
24330066	397	24	Quebec / Québec	2433	2433045	Saint-Agapit	5	997	9924.00	2229169
24330067	525	24	Quebec / Québec	2433	2433045	Saint-Agapit	5	997	9924.00	2229169
24330068	498	24	Quebec / Québec	2433	2433045	Saint-Agapit	5	997	9924.00	2229169
24330069	804	24	Quebec / Québec	2433	2433035	Saint-Gilles	5	997	9924.00	2229169
24330070	845	24	Quebec / Québec	2433	2433090	Saint-Apollinaire	4	996	9924.00	2229169
24330071	557	24	Quebec / Québec	2433	2433035	Saint-Gilles	5	997	9924.00	2229169
24330072	777	24	Quebec / Québec	2433	2433035	Saint-Gilles	5	997	9924.00	2229169
24330073	456	24	Quebec / Québec	2433	2433030	Saint-Narcisse-de-Beaurivage	5	997	9924.00	2229169
24330074	635	24	Quebec / Québec	2433	2433030	Saint-Narcisse-de-Beaurivage	5	997	9924.00	2229169
24330075	538	24	Quebec / Québec	2433	2433025	Saint-Patrice-de-Beaurivage	5	997	9924.00	2229169
24330076	542	24	Quebec / Québec	2433	2433025	Saint-Patrice-de-Beaurivage	5	997	9924.00	2229169
24330077	559	24	Quebec / Québec	2433	2433007	Saint-Sylvestre	5	997	9924.00	2229169
24330078	476	24	Quebec / Québec	2433	2433007	Saint-Sylvestre	5	997	9924.00	2229169
24330079	554	24	Quebec / Québec	2433	2433017	Sainte-Agathe-de-Lotbinière	5	997	9924.00	2229169
24330080	591	24	Quebec / Québec	2433	2433017	Sainte-Agathe-de-Lotbinière	5	997	9924.00	2229169
24330081	505	24	Quebec / Québec	2433	2433070	Val-Alain	5	997	9924.00	2229169
24330082	450	24	Quebec / Québec	2433	2433070	Val-Alain	5	997	9924.00	2229169
24330083	477	24	Quebec / Québec	2433	2433123	Leclercville	5	997	9924.00	2229169
24330084	446	24	Quebec / Québec	2433	2433080	Saint-Édouard-de-Lotbinière	5	997	9924.00	2229169
24330085	379	24	Quebec / Québec	2433	2433115	Lotbinière	5	997	9924.00	2229169
24330086	369	24	Quebec / Québec	2433	2433080	Saint-Édouard-de-Lotbinière	5	997	9924.00	2229169
24330087	433	24	Quebec / Québec	2433	2433080	Saint-Édouard-de-Lotbinière	5	997	9924.00	2229169
24330088	370	24	Quebec / Québec	2433	2433102	Sainte-Croix	5	997	9924.00	2229169
24330089	557	24	Quebec / Québec	2433	2433102	Sainte-Croix	5	997	9924.00	2229169
24330090	416	24	Quebec / Québec	2433	2433102	Sainte-Croix	5	997	9924.00	2229169
24330091	450	24	Quebec / Québec	2433	2433102	Sainte-Croix	5	997	9924.00	2229169
24330092	706	24	Quebec / Québec	2433	2433095	Saint-Antoine-de-Tilly	4	996	9924.00	2229169
24330093	559	24	Quebec / Québec	2433	2433102	Sainte-Croix	5	997	9924.00	2229169
24330094	508	24	Quebec / Québec	2433	2433115	Lotbinière	5	997	9924.00	2229169
24340074	0	24	Quebec / Québec	2434	2434902	Lac-Blanc	7	999	9924.00	2229169
24340075	0	24	Quebec / Québec	2434	2434904	Linton	7	999	9924.00	2229169
24340076	411	24	Quebec / Québec	2434	2434128	Saint-Raymond	5	997	9924.00	2229169
24340077	585	24	Quebec / Québec	2434	2434128	Saint-Raymond	5	997	9924.00	2229169
24340078	502	24	Quebec / Québec	2434	2434115	Saint-Léonard-de-Portneuf	5	997	9924.00	2229169
24340079	517	24	Quebec / Québec	2434	2434115	Saint-Léonard-de-Portneuf	5	997	9924.00	2229169
24340080	448	24	Quebec / Québec	2434	2434105	Sainte-Christine-d'Auvergne	5	997	9924.00	2229169
24340081	397	24	Quebec / Québec	2434	2434038	Saint-Basile	5	997	9924.00	2229169
24340082	490	24	Quebec / Québec	2434	2434048	Portneuf	5	997	9924.00	2229169
24340083	609	24	Quebec / Québec	2434	2434038	Saint-Basile	5	997	9924.00	2229169
24340084	494	24	Quebec / Québec	2434	2434038	Saint-Basile	5	997	9924.00	2229169
24340085	456	24	Quebec / Québec	2434	2434038	Saint-Basile	5	997	9924.00	2229169
24340086	572	24	Quebec / Québec	2434	2434030	Cap-Santé	5	997	9924.00	2229169
24340087	608	24	Quebec / Québec	2434	2434030	Cap-Santé	5	997	9924.00	2229169
24340088	595	24	Quebec / Québec	2434	2434030	Cap-Santé	5	997	9924.00	2229169
24340089	555	24	Quebec / Québec	2434	2434030	Cap-Santé	5	997	9924.00	2229169
24340090	562	24	Quebec / Québec	2434	2434025	Donnacona	5	997	9924.00	2229169
24340091	494	24	Quebec / Québec	2434	2434025	Donnacona	5	997	9924.00	2229169
24340092	447	24	Quebec / Québec	2434	2434025	Donnacona	5	997	9924.00	2229169
24340093	472	24	Quebec / Québec	2434	2434025	Donnacona	5	997	9924.00	2229169
24340094	524	24	Quebec / Québec	2434	2434025	Donnacona	5	997	9924.00	2229169
24340095	832	24	Quebec / Québec	2434	2434025	Donnacona	5	997	9924.00	2229169
24340096	672	24	Quebec / Québec	2434	2434025	Donnacona	5	997	9924.00	2229169
24340097	733	24	Quebec / Québec	2434	2434025	Donnacona	5	997	9924.00	2229169
24340098	691	24	Quebec / Québec	2434	2434025	Donnacona	5	997	9924.00	2229169
24340099	565	24	Quebec / Québec	2434	2434025	Donnacona	5	997	9924.00	2229169
24340100	291	24	Quebec / Québec	2434	2434025	Donnacona	5	997	9924.00	2229169
24340101	508	24	Quebec / Québec	2434	2434007	Neuville	1	421	4210901.00	3888
24340102	576	24	Quebec / Québec	2434	2434007	Neuville	1	421	4210901.00	3888
24340103	652	24	Quebec / Québec	2434	2434007	Neuville	1	421	4210901.00	3888
24340104	546	24	Quebec / Québec	2434	2434007	Neuville	1	421	4210901.00	3888
24340105	508	24	Quebec / Québec	2434	2434007	Neuville	1	421	4210901.00	3888
24340106	634	24	Quebec / Québec	2434	2434007	Neuville	1	421	4210901.00	3888
24340107	464	24	Quebec / Québec	2434	2434007	Neuville	1	421	4210901.00	3888
24340108	513	24	Quebec / Québec	2434	2434017	Pont-Rouge	4	996	9924.00	2229169
24340109	467	24	Quebec / Québec	2434	2434017	Pont-Rouge	4	996	9924.00	2229169
24340110	512	24	Quebec / Québec	2434	2434017	Pont-Rouge	4	996	9924.00	2229169
24340111	1855	24	Quebec / Québec	2434	2434017	Pont-Rouge	4	996	9924.00	2229169
24340112	519	24	Quebec / Québec	2434	2434017	Pont-Rouge	4	996	9924.00	2229169
24340113	827	24	Quebec / Québec	2434	2434017	Pont-Rouge	4	996	9924.00	2229169
24340114	592	24	Quebec / Québec	2434	2434017	Pont-Rouge	4	996	9924.00	2229169
24340115	456	24	Quebec / Québec	2434	2434017	Pont-Rouge	4	996	9924.00	2229169
24340116	493	24	Quebec / Québec	2434	2434017	Pont-Rouge	4	996	9924.00	2229169
24340117	468	24	Quebec / Québec	2434	2434017	Pont-Rouge	4	996	9924.00	2229169
24340118	501	24	Quebec / Québec	2434	2434017	Pont-Rouge	4	996	9924.00	2229169
24340119	563	24	Quebec / Québec	2434	2434017	Pont-Rouge	4	996	9924.00	2229169
24340120	424	24	Quebec / Québec	2434	2434017	Pont-Rouge	4	996	9924.00	2229169
24340121	533	24	Quebec / Québec	2434	2434017	Pont-Rouge	4	996	9924.00	2229169
24340122	507	24	Quebec / Québec	2434	2434038	Saint-Basile	5	997	9924.00	2229169
24340123	794	24	Quebec / Québec	2434	2434128	Saint-Raymond	5	997	9924.00	2229169
24340124	1221	24	Quebec / Québec	2434	2434128	Saint-Raymond	5	997	9924.00	2229169
24340125	478	24	Quebec / Québec	2434	2434128	Saint-Raymond	5	997	9924.00	2229169
24340126	588	24	Quebec / Québec	2434	2434128	Saint-Raymond	5	997	9924.00	2229169
24340127	529	24	Quebec / Québec	2434	2434128	Saint-Raymond	5	997	9924.00	2229169
24340128	591	24	Quebec / Québec	2434	2434128	Saint-Raymond	5	997	9924.00	2229169
24340129	536	24	Quebec / Québec	2434	2434128	Saint-Raymond	5	997	9924.00	2229169
24340130	784	24	Quebec / Québec	2434	2434128	Saint-Raymond	5	997	9924.00	2229169
24340131	760	24	Quebec / Québec	2434	2434128	Saint-Raymond	5	997	9924.00	2229169
24340132	472	24	Quebec / Québec	2434	2434128	Saint-Raymond	5	997	9924.00	2229169
24340133	638	24	Quebec / Québec	2434	2434128	Saint-Raymond	5	997	9924.00	2229169
24340134	466	24	Quebec / Québec	2434	2434120	Lac-Sergent	4	996	9924.00	2229169
24340135	566	24	Quebec / Québec	2434	2434128	Saint-Raymond	5	997	9924.00	2229169
24340136	662	24	Quebec / Québec	2434	2434128	Saint-Raymond	5	997	9924.00	2229169
24340137	666	24	Quebec / Québec	2434	2434030	Cap-Santé	5	997	9924.00	2229169
24340138	560	24	Quebec / Québec	2434	2434048	Portneuf	5	997	9924.00	2229169
24340139	510	24	Quebec / Québec	2434	2434048	Portneuf	5	997	9924.00	2229169
24340140	546	24	Quebec / Québec	2434	2434048	Portneuf	5	997	9924.00	2229169
24340141	453	24	Quebec / Québec	2434	2434048	Portneuf	5	997	9924.00	2229169
24340142	548	24	Quebec / Québec	2434	2434048	Portneuf	5	997	9924.00	2229169
24340143	282	24	Quebec / Québec	2434	2434060	Saint-Gilbert	5	997	9924.00	2229169
24340144	470	24	Quebec / Québec	2434	2434065	Saint-Marc-des-Carrières	5	997	9924.00	2229169
24340145	487	24	Quebec / Québec	2434	2434065	Saint-Marc-des-Carrières	5	997	9924.00	2229169
24340146	501	24	Quebec / Québec	2434	2434065	Saint-Marc-des-Carrières	5	997	9924.00	2229169
24340147	424	24	Quebec / Québec	2434	2434065	Saint-Marc-des-Carrières	5	997	9924.00	2229169
24340148	413	24	Quebec / Québec	2434	2434065	Saint-Marc-des-Carrières	5	997	9924.00	2229169
24340149	533	24	Quebec / Québec	2434	2434058	Deschambault-Grondines	5	997	9924.00	2229169
24340150	597	24	Quebec / Québec	2434	2434058	Deschambault-Grondines	5	997	9924.00	2229169
24340151	494	24	Quebec / Québec	2434	2434058	Deschambault-Grondines	5	997	9924.00	2229169
24340152	507	24	Quebec / Québec	2434	2434058	Deschambault-Grondines	5	997	9924.00	2229169
24340153	476	24	Quebec / Québec	2434	2434078	Saint-Casimir	5	997	9924.00	2229169
24340154	446	24	Quebec / Québec	2434	2434078	Saint-Casimir	5	997	9924.00	2229169
24340155	578	24	Quebec / Québec	2434	2434078	Saint-Casimir	5	997	9924.00	2229169
24340156	288	24	Quebec / Québec	2434	2434085	Saint-Thuribe	6	998	9924.00	2229169
24340157	405	24	Quebec / Québec	2434	2434090	Saint-Ubalde	5	997	9924.00	2229169
24340158	498	24	Quebec / Québec	2434	2434090	Saint-Ubalde	5	997	9924.00	2229169
24340159	500	24	Quebec / Québec	2434	2434090	Saint-Ubalde	5	997	9924.00	2229169
24340160	674	24	Quebec / Québec	2434	2434097	Saint-Alban	5	997	9924.00	2229169
24340161	567	24	Quebec / Québec	2434	2434065	Saint-Marc-des-Carrières	5	997	9924.00	2229169
24340162	551	24	Quebec / Québec	2434	2434097	Saint-Alban	5	997	9924.00	2229169
24340163	0	24	Quebec / Québec	2434	2434048	Portneuf	5	997	9924.00	2229169
24340164	671	24	Quebec / Québec	2434	2434135	Rivière-à-Pierre	5	997	9924.00	2229169
24340165	0	24	Quebec / Québec	2434	2434906	Lac-Lapeyrère	7	999	9924.00	2229169
24350026	0	24	Quebec / Québec	2435	2435902	Lac-Masketsi	7	999	9924.00	2229169
24350027	429	24	Quebec / Québec	2435	2435010	Lac-aux-Sables	5	997	9924.00	2229169
24350028	471	24	Quebec / Québec	2435	2435010	Lac-aux-Sables	5	997	9924.00	2229169
24350029	473	24	Quebec / Québec	2435	2435010	Lac-aux-Sables	5	997	9924.00	2229169
24350030	339	24	Quebec / Québec	2435	2435005	Notre-Dame-de-Montauban	6	998	9924.00	2229169
24350031	408	24	Quebec / Québec	2435	2435005	Notre-Dame-de-Montauban	6	998	9924.00	2229169
24350032	413	24	Quebec / Québec	2435	2435050	Sainte-Thècle	5	997	9924.00	2229169
24350033	455	24	Quebec / Québec	2435	2435050	Sainte-Thècle	5	997	9924.00	2229169
24350034	389	24	Quebec / Québec	2435	2435050	Sainte-Thècle	5	997	9924.00	2229169
24350035	578	24	Quebec / Québec	2435	2435050	Sainte-Thècle	5	997	9924.00	2229169
24350036	643	24	Quebec / Québec	2435	2435050	Sainte-Thècle	5	997	9924.00	2229169
24350037	490	24	Quebec / Québec	2435	2435055	Trois-Rives	4	996	9924.00	2229169
24350038	438	24	Quebec / Québec	2435	2435045	Saint-Roch-de-Mékinac	3	444	9924.00	2229169
24350039	361	24	Quebec / Québec	2435	2435040	Grandes-Piles	4	996	9924.00	2229169
24350040	590	24	Quebec / Québec	2435	2435027	Saint-Tite	5	997	9924.00	2229169
24350041	514	24	Quebec / Québec	2435	2435027	Saint-Tite	5	997	9924.00	2229169
24350042	428	24	Quebec / Québec	2435	2435027	Saint-Tite	5	997	9924.00	2229169
24350043	396	24	Quebec / Québec	2435	2435027	Saint-Tite	5	997	9924.00	2229169
24350044	435	24	Quebec / Québec	2435	2435027	Saint-Tite	5	997	9924.00	2229169
24350045	488	24	Quebec / Québec	2435	2435027	Saint-Tite	5	997	9924.00	2229169
24350046	566	24	Quebec / Québec	2435	2435027	Saint-Tite	5	997	9924.00	2229169
24350047	463	24	Quebec / Québec	2435	2435027	Saint-Tite	5	997	9924.00	2229169
24350048	285	24	Quebec / Québec	2435	2435020	Saint-Séverin	5	997	9924.00	2229169
24350049	575	24	Quebec / Québec	2435	2435020	Saint-Séverin	5	997	9924.00	2229169
24350050	418	24	Quebec / Québec	2435	2435035	Hérouxville	4	996	9924.00	2229169
24350051	467	24	Quebec / Québec	2435	2435035	Hérouxville	4	996	9924.00	2229169
24350052	455	24	Quebec / Québec	2435	2435035	Hérouxville	4	996	9924.00	2229169
24350053	487	24	Quebec / Québec	2435	2435015	Saint-Adelphe	5	997	9924.00	2229169
24350054	465	24	Quebec / Québec	2435	2435015	Saint-Adelphe	5	997	9924.00	2229169
24350055	5	24	Quebec / Québec	2435	2435904	Lac-Normand	7	999	9924.00	2229169
24350056	0	24	Quebec / Québec	2435	2435906	Rivière-de-la-Savane	7	999	9924.00	2229169
24350057	0	24	Quebec / Québec	2435	2435908	Lac-Boulé	7	999	9924.00	2229169
24360079	1292	24	Quebec / Québec	2436	2436033	Shawinigan	3	444	9924.00	2229169
24360080	603	24	Quebec / Québec	2436	2436033	Shawinigan	3	444	9924.00	2229169
24360081	980	24	Quebec / Québec	2436	2436033	Shawinigan	3	444	9924.00	2229169
24360082	863	24	Quebec / Québec	2436	2436033	Shawinigan	3	444	9924.00	2229169
24360083	513	24	Quebec / Québec	2436	2436033	Shawinigan	3	444	9924.00	2229169
24360084	693	24	Quebec / Québec	2436	2436033	Shawinigan	3	444	9924.00	2229169
24360085	698	24	Quebec / Québec	2436	2436033	Shawinigan	3	444	9924.00	2229169
24360086	912	24	Quebec / Québec	2436	2436033	Shawinigan	3	444	9924.00	2229169
24360087	610	24	Quebec / Québec	2436	2436033	Shawinigan	3	444	9924.00	2229169
24360088	423	24	Quebec / Québec	2436	2436033	Shawinigan	3	444	9924.00	2229169
24360089	445	24	Quebec / Québec	2436	2436033	Shawinigan	3	444	9924.00	2229169
24360090	458	24	Quebec / Québec	2436	2436033	Shawinigan	3	444	9924.00	2229169
24360091	490	24	Quebec / Québec	2436	2436033	Shawinigan	3	444	9924.00	2229169
24360092	529	24	Quebec / Québec	2436	2436033	Shawinigan	3	444	9924.00	2229169
24360093	558	24	Quebec / Québec	2436	2436033	Shawinigan	3	444	9924.00	2229169
24360094	480	24	Quebec / Québec	2436	2436033	Shawinigan	3	444	9924.00	2229169
24360095	529	24	Quebec / Québec	2436	2436033	Shawinigan	3	444	9924.00	2229169
24360096	437	24	Quebec / Québec	2436	2436033	Shawinigan	3	444	9924.00	2229169
24360097	589	24	Quebec / Québec	2436	2436033	Shawinigan	3	444	9924.00	2229169
24360098	512	24	Quebec / Québec	2436	2436033	Shawinigan	3	444	9924.00	2229169
24360099	404	24	Quebec / Québec	2436	2436033	Shawinigan	3	444	9924.00	2229169
24360100	509	24	Quebec / Québec	2436	2436033	Shawinigan	3	444	9924.00	2229169
24360101	641	24	Quebec / Québec	2436	2436033	Shawinigan	3	444	9924.00	2229169
24360102	411	24	Quebec / Québec	2436	2436033	Shawinigan	3	444	9924.00	2229169
24360103	597	24	Quebec / Québec	2436	2436033	Shawinigan	3	444	9924.00	2229169
24360104	516	24	Quebec / Québec	2436	2436033	Shawinigan	3	444	9924.00	2229169
24360105	768	24	Quebec / Québec	2436	2436033	Shawinigan	3	444	9924.00	2229169
24360106	456	24	Quebec / Québec	2436	2436033	Shawinigan	3	444	9924.00	2229169
24360107	520	24	Quebec / Québec	2436	2436033	Shawinigan	3	444	9924.00	2229169
24360108	409	24	Quebec / Québec	2436	2436033	Shawinigan	3	444	9924.00	2229169
24360109	575	24	Quebec / Québec	2436	2436033	Shawinigan	3	444	9924.00	2229169
24360110	482	24	Quebec / Québec	2436	2436033	Shawinigan	3	444	9924.00	2229169
24360111	549	24	Quebec / Québec	2436	2436033	Shawinigan	3	444	9924.00	2229169
24360112	651	24	Quebec / Québec	2436	2436033	Shawinigan	3	444	9924.00	2229169
24360113	585	24	Quebec / Québec	2436	2436033	Shawinigan	3	444	9924.00	2229169
24360114	598	24	Quebec / Québec	2436	2436033	Shawinigan	3	444	9924.00	2229169
24360115	452	24	Quebec / Québec	2436	2436033	Shawinigan	3	444	9924.00	2229169
24360116	469	24	Quebec / Québec	2436	2436033	Shawinigan	3	444	9924.00	2229169
24360117	802	24	Quebec / Québec	2436	2436033	Shawinigan	3	444	9924.00	2229169
24360118	963	24	Quebec / Québec	2436	2436033	Shawinigan	3	444	9924.00	2229169
24360119	511	24	Quebec / Québec	2436	2436033	Shawinigan	3	444	9924.00	2229169
24360120	440	24	Quebec / Québec	2436	2436033	Shawinigan	3	444	9924.00	2229169
24360121	504	24	Quebec / Québec	2436	2436033	Shawinigan	3	444	9924.00	2229169
24360122	485	24	Quebec / Québec	2436	2436033	Shawinigan	3	444	9924.00	2229169
24360123	541	24	Quebec / Québec	2436	2436033	Shawinigan	3	444	9924.00	2229169
24360124	441	24	Quebec / Québec	2436	2436033	Shawinigan	3	444	9924.00	2229169
24360125	633	24	Quebec / Québec	2436	2436033	Shawinigan	3	444	9924.00	2229169
24360126	674	24	Quebec / Québec	2436	2436033	Shawinigan	3	444	9924.00	2229169
24360127	621	24	Quebec / Québec	2436	2436033	Shawinigan	3	444	9924.00	2229169
24360128	727	24	Quebec / Québec	2436	2436033	Shawinigan	3	444	9924.00	2229169
24360129	475	24	Quebec / Québec	2436	2436033	Shawinigan	3	444	9924.00	2229169
24360130	492	24	Quebec / Québec	2436	2436033	Shawinigan	3	444	9924.00	2229169
24360131	513	24	Quebec / Québec	2436	2436033	Shawinigan	3	444	9924.00	2229169
24360132	469	24	Quebec / Québec	2436	2436033	Shawinigan	3	444	9924.00	2229169
24360133	724	24	Quebec / Québec	2436	2436033	Shawinigan	3	444	9924.00	2229169
24360134	468	24	Quebec / Québec	2436	2436033	Shawinigan	3	444	9924.00	2229169
24360135	682	24	Quebec / Québec	2436	2436033	Shawinigan	3	444	9924.00	2229169
24360136	473	24	Quebec / Québec	2436	2436033	Shawinigan	3	444	9924.00	2229169
24360137	592	24	Quebec / Québec	2436	2436033	Shawinigan	3	444	9924.00	2229169
24360138	547	24	Quebec / Québec	2436	2436033	Shawinigan	3	444	9924.00	2229169
24360139	497	24	Quebec / Québec	2436	2436033	Shawinigan	3	444	9924.00	2229169
24360140	644	24	Quebec / Québec	2436	2436033	Shawinigan	3	444	9924.00	2229169
24360141	593	24	Quebec / Québec	2436	2436033	Shawinigan	3	444	9924.00	2229169
24360142	523	24	Quebec / Québec	2436	2436033	Shawinigan	3	444	9924.00	2229169
24360143	461	24	Quebec / Québec	2436	2436033	Shawinigan	3	444	9924.00	2229169
24360144	543	24	Quebec / Québec	2436	2436033	Shawinigan	3	444	9924.00	2229169
24360145	812	24	Quebec / Québec	2436	2436033	Shawinigan	3	444	9924.00	2229169
24360146	702	24	Quebec / Québec	2436	2436033	Shawinigan	3	444	9924.00	2229169
24360147	569	24	Quebec / Québec	2436	2436033	Shawinigan	3	444	9924.00	2229169
24360148	492	24	Quebec / Québec	2436	2436033	Shawinigan	3	444	9924.00	2229169
24360149	427	24	Quebec / Québec	2436	2436033	Shawinigan	3	444	9924.00	2229169
24360150	491	24	Quebec / Québec	2436	2436033	Shawinigan	3	444	9924.00	2229169
24360151	475	24	Quebec / Québec	2436	2436033	Shawinigan	3	444	9924.00	2229169
24360152	505	24	Quebec / Québec	2436	2436033	Shawinigan	3	444	9924.00	2229169
24360153	625	24	Quebec / Québec	2436	2436033	Shawinigan	3	444	9924.00	2229169
24360154	733	24	Quebec / Québec	2436	2436033	Shawinigan	3	444	9924.00	2229169
24360155	528	24	Quebec / Québec	2436	2436033	Shawinigan	3	444	9924.00	2229169
24360156	536	24	Quebec / Québec	2436	2436033	Shawinigan	3	444	9924.00	2229169
24360157	464	24	Quebec / Québec	2436	2436033	Shawinigan	3	444	9924.00	2229169
24360158	553	24	Quebec / Québec	2436	2436033	Shawinigan	3	444	9924.00	2229169
24360159	478	24	Quebec / Québec	2436	2436033	Shawinigan	3	444	9924.00	2229169
24360160	412	24	Quebec / Québec	2436	2436033	Shawinigan	3	444	9924.00	2229169
24360161	550	24	Quebec / Québec	2436	2436033	Shawinigan	3	444	9924.00	2229169
24360162	762	24	Quebec / Québec	2436	2436033	Shawinigan	3	444	9924.00	2229169
24360163	515	24	Quebec / Québec	2436	2436033	Shawinigan	3	444	9924.00	2229169
24360164	486	24	Quebec / Québec	2436	2436033	Shawinigan	3	444	9924.00	2229169
24360165	701	24	Quebec / Québec	2436	2436033	Shawinigan	3	444	9924.00	2229169
24370016	679	24	Quebec / Québec	2437	2437067	Trois-Rivières	1	442	4420200.00	5367
24370017	416	24	Quebec / Québec	2437	2437067	Trois-Rivières	1	442	4420200.00	5367
24370018	378	24	Quebec / Québec	2437	2437067	Trois-Rivières	1	442	4420200.00	5367
24370019	448	24	Quebec / Québec	2437	2437067	Trois-Rivières	1	442	4420200.00	5367
24370020	362	24	Quebec / Québec	2437	2437067	Trois-Rivières	1	442	4420200.00	5367
24370021	480	24	Quebec / Québec	2437	2437067	Trois-Rivières	1	442	4420200.00	5367
24370022	477	24	Quebec / Québec	2437	2437067	Trois-Rivières	1	442	4420201.00	2787
24370023	446	24	Quebec / Québec	2437	2437067	Trois-Rivières	1	442	4420201.00	2787
24370024	369	24	Quebec / Québec	2437	2437067	Trois-Rivières	1	442	4420202.00	2242
24370025	378	24	Quebec / Québec	2437	2437067	Trois-Rivières	1	442	4420202.00	2242
24370026	628	24	Quebec / Québec	2437	2437067	Trois-Rivières	1	442	4420202.00	2242
24370027	408	24	Quebec / Québec	2437	2437067	Trois-Rivières	1	442	4420202.00	2242
24370028	459	24	Quebec / Québec	2437	2437067	Trois-Rivières	1	442	4420202.00	2242
24370029	547	24	Quebec / Québec	2437	2437067	Trois-Rivières	1	442	4420203.00	2905
24370030	400	24	Quebec / Québec	2437	2437067	Trois-Rivières	1	442	4420203.00	2905
24370031	652	24	Quebec / Québec	2437	2437067	Trois-Rivières	1	442	4420203.00	2905
24370032	423	24	Quebec / Québec	2437	2437067	Trois-Rivières	1	442	4420203.00	2905
24370033	362	24	Quebec / Québec	2437	2437067	Trois-Rivières	1	442	4420203.00	2905
24370034	412	24	Quebec / Québec	2437	2437067	Trois-Rivières	1	442	4420204.00	4635
24370035	466	24	Quebec / Québec	2437	2437067	Trois-Rivières	1	442	4420204.00	4635
24370036	409	24	Quebec / Québec	2437	2437067	Trois-Rivières	1	442	4420204.00	4635
24370037	523	24	Quebec / Québec	2437	2437067	Trois-Rivières	1	442	4420204.00	4635
24370038	440	24	Quebec / Québec	2437	2437067	Trois-Rivières	1	442	4420204.00	4635
24370039	402	24	Quebec / Québec	2437	2437067	Trois-Rivières	1	442	4420204.00	4635
24370040	579	24	Quebec / Québec	2437	2437067	Trois-Rivières	1	442	4420204.00	4635
24370041	373	24	Quebec / Québec	2437	2437067	Trois-Rivières	1	442	4420204.00	4635
24370042	397	24	Quebec / Québec	2437	2437067	Trois-Rivières	1	442	4420205.03	3966
24370043	473	24	Quebec / Québec	2437	2437067	Trois-Rivières	1	442	4420205.03	3966
24370044	398	24	Quebec / Québec	2437	2437067	Trois-Rivières	1	442	4420205.03	3966
24370045	481	24	Quebec / Québec	2437	2437067	Trois-Rivières	1	442	4420205.03	3966
24370046	494	24	Quebec / Québec	2437	2437067	Trois-Rivières	1	442	4420205.03	3966
24370047	414	24	Quebec / Québec	2437	2437067	Trois-Rivières	1	442	4420205.03	3966
24370048	715	24	Quebec / Québec	2437	2437067	Trois-Rivières	1	442	4420205.03	3966
24370049	1212	24	Quebec / Québec	2437	2437067	Trois-Rivières	1	442	4420205.02	4732
24370050	594	24	Quebec / Québec	2437	2437067	Trois-Rivières	1	442	4420205.03	3966
24370051	1310	24	Quebec / Québec	2437	2437067	Trois-Rivières	1	442	4420205.02	4732
24370052	619	24	Quebec / Québec	2437	2437067	Trois-Rivières	1	442	4420205.02	4732
24370053	461	24	Quebec / Québec	2437	2437067	Trois-Rivières	1	442	4420205.02	4732
24370054	410	24	Quebec / Québec	2437	2437067	Trois-Rivières	1	442	4420205.01	6763
24370055	513	24	Quebec / Québec	2437	2437067	Trois-Rivières	1	442	4420205.01	6763
24370056	610	24	Quebec / Québec	2437	2437067	Trois-Rivières	1	442	4420205.01	6763
24370057	425	24	Quebec / Québec	2437	2437067	Trois-Rivières	1	442	4420205.01	6763
24370058	384	24	Quebec / Québec	2437	2437067	Trois-Rivières	1	442	4420205.01	6763
24370059	420	24	Quebec / Québec	2437	2437067	Trois-Rivières	1	442	4420205.01	6763
24370060	575	24	Quebec / Québec	2437	2437067	Trois-Rivières	1	442	4420205.02	4732
24370062	460	24	Quebec / Québec	2437	2437067	Trois-Rivières	1	442	4420205.01	6763
24370063	392	24	Quebec / Québec	2437	2437067	Trois-Rivières	1	442	4420205.01	6763
24370064	369	24	Quebec / Québec	2437	2437067	Trois-Rivières	1	442	4420205.01	6763
24370065	390	24	Quebec / Québec	2437	2437067	Trois-Rivières	1	442	4420205.01	6763
24370066	357	24	Quebec / Québec	2437	2437067	Trois-Rivières	1	442	4420205.01	6763
24370067	555	24	Quebec / Québec	2437	2437067	Trois-Rivières	1	442	4420205.02	4732
24370068	530	24	Quebec / Québec	2437	2437067	Trois-Rivières	1	442	4420204.00	4635
24370069	501	24	Quebec / Québec	2437	2437067	Trois-Rivières	1	442	4420204.00	4635
24370070	521	24	Quebec / Québec	2437	2437067	Trois-Rivières	1	442	4420203.00	2905
24370071	595	24	Quebec / Québec	2437	2437067	Trois-Rivières	1	442	4420200.00	5367
24370072	348	24	Quebec / Québec	2437	2437067	Trois-Rivières	1	442	4420200.00	5367
24370073	410	24	Quebec / Québec	2437	2437067	Trois-Rivières	1	442	4420200.00	5367
24370074	398	24	Quebec / Québec	2437	2437067	Trois-Rivières	1	442	4420201.00	2787
24370081	665	24	Quebec / Québec	2437	2437067	Trois-Rivières	1	442	4420013.03	3124
24370082	577	24	Quebec / Québec	2437	2437067	Trois-Rivières	1	442	4420013.03	3124
24370083	579	24	Quebec / Québec	2437	2437067	Trois-Rivières	1	442	4420013.03	3124
24370084	494	24	Quebec / Québec	2437	2437067	Trois-Rivières	1	442	4420013.02	3628
24370085	1356	24	Quebec / Québec	2437	2437067	Trois-Rivières	1	442	4420013.02	3628
24370086	469	24	Quebec / Québec	2437	2437067	Trois-Rivières	1	442	4420012.02	4517
24370087	865	24	Quebec / Québec	2437	2437067	Trois-Rivières	1	442	4420012.02	4517
24370088	454	24	Quebec / Québec	2437	2437067	Trois-Rivières	1	442	4420012.02	4517
24370089	347	24	Quebec / Québec	2437	2437067	Trois-Rivières	1	442	4420012.02	4517
24370090	351	24	Quebec / Québec	2437	2437067	Trois-Rivières	1	442	4420012.02	4517
24370091	422	24	Quebec / Québec	2437	2437067	Trois-Rivières	1	442	4420012.02	4517
24370092	421	24	Quebec / Québec	2437	2437067	Trois-Rivières	1	442	4420012.02	4517
24370093	583	24	Quebec / Québec	2437	2437067	Trois-Rivières	1	442	4420012.02	4517
24370094	308	24	Quebec / Québec	2437	2437067	Trois-Rivières	1	442	4420009.00	1784
24370095	536	24	Quebec / Québec	2437	2437067	Trois-Rivières	1	442	4420011.00	2473
24370096	380	24	Quebec / Québec	2437	2437067	Trois-Rivières	1	442	4420009.00	1784
24370097	549	24	Quebec / Québec	2437	2437067	Trois-Rivières	1	442	4420009.00	1784
24370098	511	24	Quebec / Québec	2437	2437067	Trois-Rivières	1	442	4420010.00	4155
24370099	603	24	Quebec / Québec	2437	2437067	Trois-Rivières	1	442	4420010.00	4155
24370100	930	24	Quebec / Québec	2437	2437067	Trois-Rivières	1	442	4420010.00	4155
24370101	462	24	Quebec / Québec	2437	2437067	Trois-Rivières	1	442	4420008.00	2341
24370102	476	24	Quebec / Québec	2437	2437067	Trois-Rivières	1	442	4420008.00	2341
24370103	505	24	Quebec / Québec	2437	2437067	Trois-Rivières	1	442	4420008.00	2341
24370104	460	24	Quebec / Québec	2437	2437067	Trois-Rivières	1	442	4420008.00	2341
24370105	453	24	Quebec / Québec	2437	2437067	Trois-Rivières	1	442	4420004.00	4502
24370106	453	24	Quebec / Québec	2437	2437067	Trois-Rivières	1	442	4420004.00	4502
24370107	516	24	Quebec / Québec	2437	2437067	Trois-Rivières	1	442	4420004.00	4502
24370108	392	24	Quebec / Québec	2437	2437067	Trois-Rivières	1	442	4420004.00	4502
24370109	395	24	Quebec / Québec	2437	2437067	Trois-Rivières	1	442	4420004.00	4502
24370110	441	24	Quebec / Québec	2437	2437067	Trois-Rivières	1	442	4420003.00	2539
24370111	365	24	Quebec / Québec	2437	2437067	Trois-Rivières	1	442	4420004.00	4502
24370112	363	24	Quebec / Québec	2437	2437067	Trois-Rivières	1	442	4420004.00	4502
24370113	438	24	Quebec / Québec	2437	2437067	Trois-Rivières	1	442	4420008.00	2341
24370114	451	24	Quebec / Québec	2437	2437067	Trois-Rivières	1	442	4420007.00	2345
24370115	516	24	Quebec / Québec	2437	2437067	Trois-Rivières	1	442	4420007.00	2345
24370116	600	24	Quebec / Québec	2437	2437067	Trois-Rivières	1	442	4420005.00	2058
24370117	367	24	Quebec / Québec	2437	2437067	Trois-Rivières	1	442	4420005.00	2058
24370118	525	24	Quebec / Québec	2437	2437067	Trois-Rivières	1	442	4420002.00	2949
24370119	476	24	Quebec / Québec	2437	2437067	Trois-Rivières	1	442	4420005.00	2058
24370120	452	24	Quebec / Québec	2437	2437067	Trois-Rivières	1	442	4420001.00	2056
24370121	363	24	Quebec / Québec	2437	2437067	Trois-Rivières	1	442	4420001.00	2056
24370122	346	24	Quebec / Québec	2437	2437067	Trois-Rivières	1	442	4420001.00	2056
24370123	433	24	Quebec / Québec	2437	2437067	Trois-Rivières	1	442	4420001.00	2056
24370124	449	24	Quebec / Québec	2437	2437067	Trois-Rivières	1	442	4420002.00	2949
24370125	475	24	Quebec / Québec	2437	2437067	Trois-Rivières	1	442	4420002.00	2949
24370126	474	24	Quebec / Québec	2437	2437067	Trois-Rivières	1	442	4420002.00	2949
24370127	590	24	Quebec / Québec	2437	2437067	Trois-Rivières	1	442	4420002.00	2949
24370128	455	24	Quebec / Québec	2437	2437067	Trois-Rivières	1	442	4420003.00	2539
24370129	466	24	Quebec / Québec	2437	2437067	Trois-Rivières	1	442	4420003.00	2539
24370130	376	24	Quebec / Québec	2437	2437067	Trois-Rivières	1	442	4420003.00	2539
24370131	488	24	Quebec / Québec	2437	2437067	Trois-Rivières	1	442	4420003.00	2539
24370132	313	24	Quebec / Québec	2437	2437067	Trois-Rivières	1	442	4420003.00	2539
24370133	436	24	Quebec / Québec	2437	2437067	Trois-Rivières	1	442	4420002.00	2949
24370134	462	24	Quebec / Québec	2437	2437067	Trois-Rivières	1	442	4420001.00	2056
24370135	615	24	Quebec / Québec	2437	2437067	Trois-Rivières	1	442	4420005.00	2058
24370136	408	24	Quebec / Québec	2437	2437067	Trois-Rivières	1	442	4420006.00	2148
24370137	478	24	Quebec / Québec	2437	2437067	Trois-Rivières	1	442	4420006.00	2148
24370138	478	24	Quebec / Québec	2437	2437067	Trois-Rivières	1	442	4420006.00	2148
24370139	396	24	Quebec / Québec	2437	2437067	Trois-Rivières	1	442	4420006.00	2148
24370140	388	24	Quebec / Québec	2437	2437067	Trois-Rivières	1	442	4420006.00	2148
24370141	618	24	Quebec / Québec	2437	2437067	Trois-Rivières	1	442	4420007.00	2345
24370142	389	24	Quebec / Québec	2437	2437067	Trois-Rivières	1	442	4420007.00	2345
24370143	371	24	Quebec / Québec	2437	2437067	Trois-Rivières	1	442	4420007.00	2345
24370144	463	24	Quebec / Québec	2437	2437067	Trois-Rivières	1	442	4420010.00	4155
24370145	499	24	Quebec / Québec	2437	2437067	Trois-Rivières	1	442	4420010.00	4155
24370146	653	24	Quebec / Québec	2437	2437067	Trois-Rivières	1	442	4420010.00	4155
24370147	496	24	Quebec / Québec	2437	2437067	Trois-Rivières	1	442	4420010.00	4155
24370148	465	24	Quebec / Québec	2437	2437067	Trois-Rivières	1	442	4420011.00	2473
24370149	541	24	Quebec / Québec	2437	2437067	Trois-Rivières	1	442	4420011.00	2473
24370150	442	24	Quebec / Québec	2437	2437067	Trois-Rivières	1	442	4420011.00	2473
24370151	489	24	Quebec / Québec	2437	2437067	Trois-Rivières	1	442	4420011.00	2473
24370152	681	24	Quebec / Québec	2437	2437067	Trois-Rivières	1	442	4420013.02	3628
24370153	605	24	Quebec / Québec	2437	2437067	Trois-Rivières	1	442	4420012.02	4517
24370154	436	24	Quebec / Québec	2437	2437067	Trois-Rivières	1	442	4420201.00	2787
24370155	507	24	Quebec / Québec	2437	2437067	Trois-Rivières	1	442	4420201.00	2787
24370156	523	24	Quebec / Québec	2437	2437067	Trois-Rivières	1	442	4420201.00	2787
24370157	498	24	Quebec / Québec	2437	2437067	Trois-Rivières	1	442	4420200.00	5367
24370158	294	24	Quebec / Québec	2437	2437067	Trois-Rivières	1	442	4420200.00	5367
24370159	459	24	Quebec / Québec	2437	2437067	Trois-Rivières	1	442	4420200.00	5367
24370160	572	24	Quebec / Québec	2437	2437067	Trois-Rivières	1	442	4420100.01	7069
24370161	547	24	Quebec / Québec	2437	2437067	Trois-Rivières	1	442	4420100.01	7069
24370162	414	24	Quebec / Québec	2437	2437067	Trois-Rivières	1	442	4420100.01	7069
24370163	364	24	Quebec / Québec	2437	2437067	Trois-Rivières	1	442	4420100.01	7069
24370164	659	24	Quebec / Québec	2437	2437067	Trois-Rivières	1	442	4420100.01	7069
24370165	722	24	Quebec / Québec	2437	2437067	Trois-Rivières	1	442	4420100.01	7069
24370166	1290	24	Quebec / Québec	2437	2437067	Trois-Rivières	1	442	4420100.01	7069
24370167	536	24	Quebec / Québec	2437	2437067	Trois-Rivières	1	442	4420100.01	7069
24370168	699	24	Quebec / Québec	2437	2437067	Trois-Rivières	1	442	4420100.01	7069
24370169	855	24	Quebec / Québec	2437	2437067	Trois-Rivières	1	442	4420100.01	7069
24370170	462	24	Quebec / Québec	2437	2437067	Trois-Rivières	1	442	4420101.02	6194
24370171	404	24	Quebec / Québec	2437	2437067	Trois-Rivières	1	442	4420101.02	6194
24370172	606	24	Quebec / Québec	2437	2437067	Trois-Rivières	1	442	4420101.02	6194
24370173	501	24	Quebec / Québec	2437	2437067	Trois-Rivières	1	442	4420101.02	6194
24370174	425	24	Quebec / Québec	2437	2437067	Trois-Rivières	1	442	4420101.02	6194
24370177	333	24	Quebec / Québec	2437	2437067	Trois-Rivières	1	442	4420101.03	3807
24370178	389	24	Quebec / Québec	2437	2437067	Trois-Rivières	1	442	4420101.03	3807
24370179	434	24	Quebec / Québec	2437	2437067	Trois-Rivières	1	442	4420101.03	3807
24370180	461	24	Quebec / Québec	2437	2437067	Trois-Rivières	1	442	4420101.03	3807
24370181	465	24	Quebec / Québec	2437	2437067	Trois-Rivières	1	442	4420101.03	3807
24370182	1197	24	Quebec / Québec	2437	2437067	Trois-Rivières	1	442	4420101.03	3807
24370183	487	24	Quebec / Québec	2437	2437067	Trois-Rivières	1	442	4420101.04	4852
24370184	360	24	Quebec / Québec	2437	2437067	Trois-Rivières	1	442	4420101.04	4852
24370185	902	24	Quebec / Québec	2437	2437067	Trois-Rivières	1	442	4420101.04	4852
24370186	1166	24	Quebec / Québec	2437	2437067	Trois-Rivières	1	442	4420101.04	4852
24370187	495	24	Quebec / Québec	2437	2437067	Trois-Rivières	1	442	4420101.04	4852
24370188	362	24	Quebec / Québec	2437	2437067	Trois-Rivières	1	442	4420101.04	4852
24370189	336	24	Quebec / Québec	2437	2437067	Trois-Rivières	1	442	4420101.04	4852
24370190	448	24	Quebec / Québec	2437	2437067	Trois-Rivières	1	442	4420101.04	4852
24370191	296	24	Quebec / Québec	2437	2437067	Trois-Rivières	1	442	4420101.04	4852
24370192	416	24	Quebec / Québec	2437	2437067	Trois-Rivières	1	442	4420101.02	6194
24370193	315	24	Quebec / Québec	2437	2437067	Trois-Rivières	1	442	4420101.02	6194
24370194	395	24	Quebec / Québec	2437	2437067	Trois-Rivières	1	442	4420101.02	6194
24370196	693	24	Quebec / Québec	2437	2437067	Trois-Rivières	1	442	4420100.02	4301
24370197	524	24	Quebec / Québec	2437	2437067	Trois-Rivières	1	442	4420100.02	4301
24370198	301	24	Quebec / Québec	2437	2437067	Trois-Rivières	1	442	4420100.02	4301
24370199	454	24	Quebec / Québec	2437	2437067	Trois-Rivières	1	442	4420100.02	4301
24370200	1431	24	Quebec / Québec	2437	2437067	Trois-Rivières	1	442	4420100.02	4301
24370201	411	24	Quebec / Québec	2437	2437067	Trois-Rivières	1	442	4420100.01	7069
24370202	436	24	Quebec / Québec	2437	2437067	Trois-Rivières	1	442	4420100.02	4301
24370203	462	24	Quebec / Québec	2437	2437067	Trois-Rivières	1	442	4420100.02	4301
24370211	824	24	Quebec / Québec	2437	2437067	Trois-Rivières	1	442	4420013.01	6079
24370213	422	24	Quebec / Québec	2437	2437067	Trois-Rivières	1	442	4420013.01	6079
24370214	1097	24	Quebec / Québec	2437	2437067	Trois-Rivières	1	442	4420013.02	3628
24370215	307	24	Quebec / Québec	2437	2437067	Trois-Rivières	1	442	4420013.03	3124
24370216	996	24	Quebec / Québec	2437	2437067	Trois-Rivières	1	442	4420013.03	3124
24370218	473	24	Quebec / Québec	2437	2437067	Trois-Rivières	1	442	4420013.01	6079
24370219	653	24	Quebec / Québec	2437	2437067	Trois-Rivières	1	442	4420013.01	6079
24370231	604	24	Quebec / Québec	2437	2437067	Trois-Rivières	1	442	4420012.01	2461
24370232	462	24	Quebec / Québec	2437	2437067	Trois-Rivières	1	442	4420012.01	2461
24370233	522	24	Quebec / Québec	2437	2437067	Trois-Rivières	1	442	4420012.01	2461
24370234	449	24	Quebec / Québec	2437	2437067	Trois-Rivières	1	442	4420012.01	2461
24370235	547	24	Quebec / Québec	2437	2437067	Trois-Rivières	1	442	4420009.00	1784
24370236	424	24	Quebec / Québec	2437	2437067	Trois-Rivières	1	442	4420012.01	2461
24370237	552	24	Quebec / Québec	2437	2437067	Trois-Rivières	1	442	4420004.00	4502
24370238	574	24	Quebec / Québec	2437	2437067	Trois-Rivières	1	442	4420004.00	4502
24370239	439	24	Quebec / Québec	2437	2437067	Trois-Rivières	1	442	4420004.00	4502
24370249	528	24	Quebec / Québec	2437	2437067	Trois-Rivières	1	442	4420101.03	3807
24370250	459	24	Quebec / Québec	2437	2437205	Sainte-Anne-de-la-Pérade	5	997	9924.00	2229169
24370251	505	24	Quebec / Québec	2437	2437250	Saint-Prosper-de-Champlain	5	997	9924.00	2229169
24370252	473	24	Quebec / Québec	2437	2437245	Saint-Stanislas	5	997	9924.00	2229169
24370253	556	24	Quebec / Québec	2437	2437245	Saint-Stanislas	5	997	9924.00	2229169
24370254	626	24	Quebec / Québec	2437	2437240	Saint-Narcisse	5	997	9924.00	2229169
24370255	681	24	Quebec / Québec	2437	2437240	Saint-Narcisse	5	997	9924.00	2229169
24370256	455	24	Quebec / Québec	2437	2437240	Saint-Narcisse	5	997	9924.00	2229169
24370257	592	24	Quebec / Québec	2437	2437230	Saint-Maurice	1	442	4420212.00	2775
24370258	586	24	Quebec / Québec	2437	2437230	Saint-Maurice	1	442	4420212.00	2775
24370259	485	24	Quebec / Québec	2437	2437230	Saint-Maurice	1	442	4420212.00	2775
24370260	1112	24	Quebec / Québec	2437	2437230	Saint-Maurice	1	442	4420212.00	2775
24370261	1612	24	Quebec / Québec	2437	2437067	Trois-Rivières	1	442	4420210.00	6934
24370262	711	24	Quebec / Québec	2437	2437067	Trois-Rivières	1	442	4420210.00	6934
24370263	638	24	Quebec / Québec	2437	2437067	Trois-Rivières	1	442	4420211.00	7355
24370264	973	24	Quebec / Québec	2437	2437067	Trois-Rivières	1	442	4420211.00	7355
24370265	688	24	Quebec / Québec	2437	2437067	Trois-Rivières	1	442	4420211.00	7355
24370266	1239	24	Quebec / Québec	2437	2437067	Trois-Rivières	1	442	4420211.00	7355
24370267	435	24	Quebec / Québec	2437	2437067	Trois-Rivières	1	442	4420211.00	7355
24370268	671	24	Quebec / Québec	2437	2437067	Trois-Rivières	1	442	4420211.00	7355
24370269	445	24	Quebec / Québec	2437	2437067	Trois-Rivières	1	442	4420211.00	7355
24370270	499	24	Quebec / Québec	2437	2437067	Trois-Rivières	1	442	4420211.00	7355
24370271	700	24	Quebec / Québec	2437	2437067	Trois-Rivières	1	442	4420211.00	7355
24370272	379	24	Quebec / Québec	2437	2437067	Trois-Rivières	1	442	4420211.00	7355
24370273	688	24	Quebec / Québec	2437	2437067	Trois-Rivières	1	442	4420211.00	7355
24370274	544	24	Quebec / Québec	2437	2437235	Notre-Dame-du-Mont-Carmel	4	996	9924.00	2229169
24370275	808	24	Quebec / Québec	2437	2437235	Notre-Dame-du-Mont-Carmel	4	996	9924.00	2229169
24370276	593	24	Quebec / Québec	2437	2437235	Notre-Dame-du-Mont-Carmel	4	996	9924.00	2229169
24370277	671	24	Quebec / Québec	2437	2437235	Notre-Dame-du-Mont-Carmel	4	996	9924.00	2229169
24370278	891	24	Quebec / Québec	2437	2437235	Notre-Dame-du-Mont-Carmel	4	996	9924.00	2229169
24370279	432	24	Quebec / Québec	2437	2437235	Notre-Dame-du-Mont-Carmel	4	996	9924.00	2229169
24370280	511	24	Quebec / Québec	2437	2437235	Notre-Dame-du-Mont-Carmel	4	996	9924.00	2229169
24370281	519	24	Quebec / Québec	2437	2437235	Notre-Dame-du-Mont-Carmel	4	996	9924.00	2229169
24370282	498	24	Quebec / Québec	2437	2437235	Notre-Dame-du-Mont-Carmel	4	996	9924.00	2229169
24370283	652	24	Quebec / Québec	2437	2437067	Trois-Rivières	1	442	4420210.00	6934
24370284	615	24	Quebec / Québec	2437	2437067	Trois-Rivières	1	442	4420210.00	6934
24370285	516	24	Quebec / Québec	2437	2437067	Trois-Rivières	1	442	4420210.00	6934
24370286	494	24	Quebec / Québec	2437	2437067	Trois-Rivières	1	442	4420210.00	6934
24370287	575	24	Quebec / Québec	2437	2437067	Trois-Rivières	1	442	4420210.00	6934
24370288	574	24	Quebec / Québec	2437	2437067	Trois-Rivières	1	442	4420210.00	6934
24370289	743	24	Quebec / Québec	2437	2437067	Trois-Rivières	1	442	4420210.00	6934
24370290	442	24	Quebec / Québec	2437	2437067	Trois-Rivières	1	442	4420210.00	6934
24370291	420	24	Quebec / Québec	2437	2437220	Champlain	1	442	4420213.00	1664
24370292	579	24	Quebec / Québec	2437	2437220	Champlain	1	442	4420213.00	1664
24370293	665	24	Quebec / Québec	2437	2437220	Champlain	1	442	4420213.00	1664
24370294	488	24	Quebec / Québec	2437	2437210	Batiscan	5	997	9924.00	2229169
24370295	452	24	Quebec / Québec	2437	2437210	Batiscan	5	997	9924.00	2229169
24370296	500	24	Quebec / Québec	2437	2437215	Sainte-Geneviève-de-Batiscan	5	997	9924.00	2229169
24370297	560	24	Quebec / Québec	2437	2437215	Sainte-Geneviève-de-Batiscan	5	997	9924.00	2229169
24370298	591	24	Quebec / Québec	2437	2437225	Saint-Luc-de-Vincennes	1	442	4420303.00	591
24370299	566	24	Quebec / Québec	2437	2437205	Sainte-Anne-de-la-Pérade	5	997	9924.00	2229169
24370300	511	24	Quebec / Québec	2437	2437205	Sainte-Anne-de-la-Pérade	5	997	9924.00	2229169
24370301	536	24	Quebec / Québec	2437	2437205	Sainte-Anne-de-la-Pérade	5	997	9924.00	2229169
24370302	964	24	Quebec / Québec	2437	2437067	Trois-Rivières	1	442	4420102.00	8270
24370303	491	24	Quebec / Québec	2437	2437067	Trois-Rivières	1	442	4420102.00	8270
24370304	583	24	Quebec / Québec	2437	2437067	Trois-Rivières	1	442	4420102.00	8270
24370305	1358	24	Quebec / Québec	2437	2437067	Trois-Rivières	1	442	4420102.00	8270
24370306	1032	24	Quebec / Québec	2437	2437067	Trois-Rivières	1	442	4420102.00	8270
24370307	991	24	Quebec / Québec	2437	2437067	Trois-Rivières	1	442	4420102.00	8270
24370308	876	24	Quebec / Québec	2437	2437067	Trois-Rivières	1	442	4420102.00	8270
24370309	953	24	Quebec / Québec	2437	2437067	Trois-Rivières	1	442	4420102.00	8270
24370310	1022	24	Quebec / Québec	2437	2437067	Trois-Rivières	1	442	4420102.00	8270
24370311	595	24	Quebec / Québec	2437	2437067	Trois-Rivières	1	442	4420205.01	6763
24370312	382	24	Quebec / Québec	2437	2437067	Trois-Rivières	1	442	4420205.01	6763
24370313	1056	24	Quebec / Québec	2437	2437067	Trois-Rivières	1	442	4420205.01	6763
24370314	834	24	Quebec / Québec	2437	2437067	Trois-Rivières	1	442	4420101.02	6194
24370315	1836	24	Quebec / Québec	2437	2437067	Trois-Rivières	1	442	4420101.02	6194
24370316	677	24	Quebec / Québec	2437	2437067	Trois-Rivières	1	442	4420013.01	6079
24370317	704	24	Quebec / Québec	2437	2437067	Trois-Rivières	1	442	4420013.01	6079
24370318	1818	24	Quebec / Québec	2437	2437067	Trois-Rivières	1	442	4420013.01	6079
24370319	508	24	Quebec / Québec	2437	2437067	Trois-Rivières	1	442	4420013.01	6079
24380034	482	24	Quebec / Québec	2438	2438070	Deschaillons-sur-Saint-Laurent	5	997	9924.00	2229169
24380035	528	24	Quebec / Québec	2438	2438055	Parisville	5	997	9924.00	2229169
24380036	706	24	Quebec / Québec	2438	2438047	Fortierville	5	997	9924.00	2229169
24380037	379	24	Quebec / Québec	2438	2438040	Sainte-Sophie-de-Lévrard	5	997	9924.00	2229169
24380038	362	24	Quebec / Québec	2438	2438060	Sainte-Cécile-de-Lévrard	6	998	9924.00	2229169
24380039	354	24	Quebec / Québec	2438	2438040	Sainte-Sophie-de-Lévrard	5	997	9924.00	2229169
24380040	495	24	Quebec / Québec	2438	2438010	Bécancour	1	442	4420302.00	5006
24380041	494	24	Quebec / Québec	2438	2438010	Bécancour	1	442	4420302.00	5006
24380042	347	24	Quebec / Québec	2438	2438010	Bécancour	1	442	4420302.00	5006
24380043	378	24	Quebec / Québec	2438	2438010	Bécancour	1	442	4420302.00	5006
24380044	495	24	Quebec / Québec	2438	2438010	Bécancour	1	442	4420302.00	5006
24380045	490	24	Quebec / Québec	2438	2438010	Bécancour	1	442	4420302.00	5006
24380046	484	24	Quebec / Québec	2438	2438010	Bécancour	1	442	4420302.00	5006
24380047	466	24	Quebec / Québec	2438	2438015	Sainte-Marie-de-Blandford	5	997	9924.00	2229169
24380048	559	24	Quebec / Québec	2438	2438010	Bécancour	1	442	4420302.00	5006
24380049	460	24	Quebec / Québec	2438	2438005	Saint-Sylvère	5	997	9924.00	2229169
24380050	405	24	Quebec / Québec	2438	2438005	Saint-Sylvère	5	997	9924.00	2229169
24380051	547	24	Quebec / Québec	2438	2438010	Bécancour	1	442	4420302.00	5006
24380052	387	24	Quebec / Québec	2438	2438010	Bécancour	1	442	4420300.00	7567
24380053	180	24	Quebec / Québec	2438	2438802	Wôlinak	1	442	4420300.00	7567
24380055	1083	24	Quebec / Québec	2438	2438010	Bécancour	1	442	4420300.00	7567
24380056	525	24	Quebec / Québec	2438	2438010	Bécancour	1	442	4420300.00	7567
24380057	666	24	Quebec / Québec	2438	2438010	Bécancour	1	442	4420300.00	7567
24380058	1340	24	Quebec / Québec	2438	2438010	Bécancour	1	442	4420300.00	7567
24380059	455	24	Quebec / Québec	2438	2438010	Bécancour	1	442	4420300.00	7567
24380060	526	24	Quebec / Québec	2438	2438010	Bécancour	1	442	4420300.00	7567
24380061	357	24	Quebec / Québec	2438	2438010	Bécancour	1	442	4420300.00	7567
24380062	504	24	Quebec / Québec	2438	2438010	Bécancour	1	442	4420300.00	7567
24380063	711	24	Quebec / Québec	2438	2438010	Bécancour	1	442	4420300.00	7567
24380064	382	24	Quebec / Québec	2438	2438010	Bécancour	1	442	4420300.00	7567
24380065	45	24	Quebec / Québec	2438	2438010	Bécancour	1	442	4420301.00	45
24380066	717	24	Quebec / Québec	2438	2438010	Bécancour	1	442	4420302.00	5006
24380067	304	24	Quebec / Québec	2438	2438020	Lemieux	5	997	9924.00	2229169
24380068	378	24	Quebec / Québec	2438	2438028	Manseau	5	997	9924.00	2229169
24380069	465	24	Quebec / Québec	2438	2438028	Manseau	5	997	9924.00	2229169
24380070	479	24	Quebec / Québec	2438	2438035	Sainte-Françoise	5	997	9924.00	2229169
24380071	439	24	Quebec / Québec	2438	2438065	Saint-Pierre-les-Becquets	5	997	9924.00	2229169
24380072	425	24	Quebec / Québec	2438	2438065	Saint-Pierre-les-Becquets	5	997	9924.00	2229169
24380073	359	24	Quebec / Québec	2438	2438065	Saint-Pierre-les-Becquets	5	997	9924.00	2229169
24380074	472	24	Quebec / Québec	2438	2438070	Deschaillons-sur-Saint-Laurent	5	997	9924.00	2229169
24380075	451	24	Quebec / Québec	2438	2438010	Bécancour	1	442	4420300.00	7567
24380076	0	24	Quebec / Québec	2438	2438802	Wôlinak	1	442	4420300.00	7567
24390086	430	24	Quebec / Québec	2439	2439170	Saint-Louis-de-Blandford	5	997	9924.00	2229169
24390087	473	24	Quebec / Québec	2439	2439170	Saint-Louis-de-Blandford	5	997	9924.00	2229169
24390088	393	24	Quebec / Québec	2439	2439145	Saint-Rosaire	4	996	9924.00	2229169
24390089	445	24	Quebec / Québec	2439	2439145	Saint-Rosaire	4	996	9924.00	2229169
24390090	533	24	Quebec / Québec	2439	2439062	Victoriaville	3	440	9924.00	2229169
24390091	1577	24	Quebec / Québec	2439	2439062	Victoriaville	3	440	9924.00	2229169
24390092	1143	24	Quebec / Québec	2439	2439062	Victoriaville	3	440	9924.00	2229169
24390093	549	24	Quebec / Québec	2439	2439062	Victoriaville	3	440	9924.00	2229169
24390094	810	24	Quebec / Québec	2439	2439062	Victoriaville	3	440	9924.00	2229169
24390095	501	24	Quebec / Québec	2439	2439062	Victoriaville	3	440	9924.00	2229169
24390096	431	24	Quebec / Québec	2439	2439062	Victoriaville	3	440	9924.00	2229169
24390097	554	24	Quebec / Québec	2439	2439062	Victoriaville	3	440	9924.00	2229169
24390098	360	24	Quebec / Québec	2439	2439062	Victoriaville	3	440	9924.00	2229169
24390099	527	24	Quebec / Québec	2439	2439062	Victoriaville	3	440	9924.00	2229169
24390100	426	24	Quebec / Québec	2439	2439062	Victoriaville	3	440	9924.00	2229169
24390101	394	24	Quebec / Québec	2439	2439062	Victoriaville	3	440	9924.00	2229169
24390102	786	24	Quebec / Québec	2439	2439062	Victoriaville	3	440	9924.00	2229169
24390103	516	24	Quebec / Québec	2439	2439062	Victoriaville	3	440	9924.00	2229169
24390104	492	24	Quebec / Québec	2439	2439062	Victoriaville	3	440	9924.00	2229169
24390105	382	24	Quebec / Québec	2439	2439062	Victoriaville	3	440	9924.00	2229169
24390106	466	24	Quebec / Québec	2439	2439062	Victoriaville	3	440	9924.00	2229169
24390107	421	24	Quebec / Québec	2439	2439062	Victoriaville	3	440	9924.00	2229169
24390108	532	24	Quebec / Québec	2439	2439062	Victoriaville	3	440	9924.00	2229169
24390109	654	24	Quebec / Québec	2439	2439062	Victoriaville	3	440	9924.00	2229169
24390110	453	24	Quebec / Québec	2439	2439062	Victoriaville	3	440	9924.00	2229169
24390111	456	24	Quebec / Québec	2439	2439062	Victoriaville	3	440	9924.00	2229169
24390112	473	24	Quebec / Québec	2439	2439062	Victoriaville	3	440	9924.00	2229169
24390113	534	24	Quebec / Québec	2439	2439062	Victoriaville	3	440	9924.00	2229169
24390114	384	24	Quebec / Québec	2439	2439062	Victoriaville	3	440	9924.00	2229169
24390115	474	24	Quebec / Québec	2439	2439062	Victoriaville	3	440	9924.00	2229169
24390116	475	24	Quebec / Québec	2439	2439062	Victoriaville	3	440	9924.00	2229169
24390117	439	24	Quebec / Québec	2439	2439062	Victoriaville	3	440	9924.00	2229169
24390118	531	24	Quebec / Québec	2439	2439062	Victoriaville	3	440	9924.00	2229169
24390119	476	24	Quebec / Québec	2439	2439062	Victoriaville	3	440	9924.00	2229169
24390120	456	24	Quebec / Québec	2439	2439062	Victoriaville	3	440	9924.00	2229169
24390121	676	24	Quebec / Québec	2439	2439062	Victoriaville	3	440	9924.00	2229169
24390122	362	24	Quebec / Québec	2439	2439062	Victoriaville	3	440	9924.00	2229169
24390123	474	24	Quebec / Québec	2439	2439062	Victoriaville	3	440	9924.00	2229169
24390124	505	24	Quebec / Québec	2439	2439062	Victoriaville	3	440	9924.00	2229169
24390125	423	24	Quebec / Québec	2439	2439062	Victoriaville	3	440	9924.00	2229169
24390126	622	24	Quebec / Québec	2439	2439062	Victoriaville	3	440	9924.00	2229169
24390127	618	24	Quebec / Québec	2439	2439062	Victoriaville	3	440	9924.00	2229169
24390128	422	24	Quebec / Québec	2439	2439062	Victoriaville	3	440	9924.00	2229169
24390129	569	24	Quebec / Québec	2439	2439062	Victoriaville	3	440	9924.00	2229169
24390130	1034	24	Quebec / Québec	2439	2439062	Victoriaville	3	440	9924.00	2229169
24390131	962	24	Quebec / Québec	2439	2439062	Victoriaville	3	440	9924.00	2229169
24390132	841	24	Quebec / Québec	2439	2439062	Victoriaville	3	440	9924.00	2229169
24390133	524	24	Quebec / Québec	2439	2439062	Victoriaville	3	440	9924.00	2229169
24390134	524	24	Quebec / Québec	2439	2439062	Victoriaville	3	440	9924.00	2229169
24390135	470	24	Quebec / Québec	2439	2439062	Victoriaville	3	440	9924.00	2229169
24390136	464	24	Quebec / Québec	2439	2439062	Victoriaville	3	440	9924.00	2229169
24390137	400	24	Quebec / Québec	2439	2439062	Victoriaville	3	440	9924.00	2229169
24390138	495	24	Quebec / Québec	2439	2439062	Victoriaville	3	440	9924.00	2229169
24390139	541	24	Quebec / Québec	2439	2439062	Victoriaville	3	440	9924.00	2229169
24390140	535	24	Quebec / Québec	2439	2439062	Victoriaville	3	440	9924.00	2229169
24390141	618	24	Quebec / Québec	2439	2439062	Victoriaville	3	440	9924.00	2229169
24390142	414	24	Quebec / Québec	2439	2439062	Victoriaville	3	440	9924.00	2229169
24390143	504	24	Quebec / Québec	2439	2439062	Victoriaville	3	440	9924.00	2229169
24390144	332	24	Quebec / Québec	2439	2439062	Victoriaville	3	440	9924.00	2229169
24390145	631	24	Quebec / Québec	2439	2439062	Victoriaville	3	440	9924.00	2229169
24390146	995	24	Quebec / Québec	2439	2439062	Victoriaville	3	440	9924.00	2229169
24390147	691	24	Quebec / Québec	2439	2439062	Victoriaville	3	440	9924.00	2229169
24390148	390	24	Quebec / Québec	2439	2439060	Saint-Christophe-d'Arthabaska	3	440	9924.00	2229169
24390149	666	24	Quebec / Québec	2439	2439060	Saint-Christophe-d'Arthabaska	3	440	9924.00	2229169
24390150	760	24	Quebec / Québec	2439	2439060	Saint-Christophe-d'Arthabaska	3	440	9924.00	2229169
24390151	645	24	Quebec / Québec	2439	2439060	Saint-Christophe-d'Arthabaska	3	440	9924.00	2229169
24390152	684	24	Quebec / Québec	2439	2439062	Victoriaville	3	440	9924.00	2229169
24390153	665	24	Quebec / Québec	2439	2439062	Victoriaville	3	440	9924.00	2229169
24390154	730	24	Quebec / Québec	2439	2439062	Victoriaville	3	440	9924.00	2229169
24390155	490	24	Quebec / Québec	2439	2439062	Victoriaville	3	440	9924.00	2229169
24390156	445	24	Quebec / Québec	2439	2439062	Victoriaville	3	440	9924.00	2229169
24390157	509	24	Quebec / Québec	2439	2439062	Victoriaville	3	440	9924.00	2229169
24390158	734	24	Quebec / Québec	2439	2439062	Victoriaville	3	440	9924.00	2229169
24390159	360	24	Quebec / Québec	2439	2439062	Victoriaville	3	440	9924.00	2229169
24390160	377	24	Quebec / Québec	2439	2439062	Victoriaville	3	440	9924.00	2229169
24390161	410	24	Quebec / Québec	2439	2439062	Victoriaville	3	440	9924.00	2229169
24390162	370	24	Quebec / Québec	2439	2439062	Victoriaville	3	440	9924.00	2229169
24390163	424	24	Quebec / Québec	2439	2439062	Victoriaville	3	440	9924.00	2229169
24390164	415	24	Quebec / Québec	2439	2439062	Victoriaville	3	440	9924.00	2229169
24390165	398	24	Quebec / Québec	2439	2439062	Victoriaville	3	440	9924.00	2229169
24390166	405	24	Quebec / Québec	2439	2439062	Victoriaville	3	440	9924.00	2229169
24390167	385	24	Quebec / Québec	2439	2439062	Victoriaville	3	440	9924.00	2229169
24390168	321	24	Quebec / Québec	2439	2439062	Victoriaville	3	440	9924.00	2229169
24390169	609	24	Quebec / Québec	2439	2439062	Victoriaville	3	440	9924.00	2229169
24390170	450	24	Quebec / Québec	2439	2439062	Victoriaville	3	440	9924.00	2229169
24390171	421	24	Quebec / Québec	2439	2439062	Victoriaville	3	440	9924.00	2229169
24390172	586	24	Quebec / Québec	2439	2439062	Victoriaville	3	440	9924.00	2229169
24390173	457	24	Quebec / Québec	2439	2439135	Saint-Valère	4	996	9924.00	2229169
24390174	384	24	Quebec / Québec	2439	2439135	Saint-Valère	4	996	9924.00	2229169
24390175	445	24	Quebec / Québec	2439	2439135	Saint-Valère	4	996	9924.00	2229169
24390176	599	24	Quebec / Québec	2439	2439085	Saint-Albert	4	996	9924.00	2229169
24390177	425	24	Quebec / Québec	2439	2439085	Saint-Albert	4	996	9924.00	2229169
24390178	423	24	Quebec / Québec	2439	2439062	Victoriaville	3	440	9924.00	2229169
24390179	438	24	Quebec / Québec	2439	2439077	Warwick	5	997	9924.00	2229169
24390180	370	24	Quebec / Québec	2439	2439077	Warwick	5	997	9924.00	2229169
24390181	593	24	Quebec / Québec	2439	2439077	Warwick	5	997	9924.00	2229169
24390182	533	24	Quebec / Québec	2439	2439077	Warwick	5	997	9924.00	2229169
24390183	430	24	Quebec / Québec	2439	2439077	Warwick	5	997	9924.00	2229169
24390184	445	24	Quebec / Québec	2439	2439077	Warwick	5	997	9924.00	2229169
24390185	443	24	Quebec / Québec	2439	2439077	Warwick	5	997	9924.00	2229169
24390186	508	24	Quebec / Québec	2439	2439077	Warwick	5	997	9924.00	2229169
24390187	457	24	Quebec / Québec	2439	2439077	Warwick	5	997	9924.00	2229169
24390188	549	24	Quebec / Québec	2439	2439077	Warwick	5	997	9924.00	2229169
24390189	374	24	Quebec / Québec	2439	2439090	Sainte-Élizabeth-de-Warwick	5	997	9924.00	2229169
24390190	459	24	Quebec / Québec	2439	2439097	Kingsey Falls	5	997	9924.00	2229169
24390191	473	24	Quebec / Québec	2439	2439097	Kingsey Falls	5	997	9924.00	2229169
24390192	580	24	Quebec / Québec	2439	2439097	Kingsey Falls	5	997	9924.00	2229169
24390193	488	24	Quebec / Québec	2439	2439097	Kingsey Falls	5	997	9924.00	2229169
24390194	378	24	Quebec / Québec	2439	2439105	Sainte-Séraphine	5	997	9924.00	2229169
24390195	502	24	Quebec / Québec	2439	2439085	Saint-Albert	4	996	9924.00	2229169
24390196	517	24	Quebec / Québec	2439	2439117	Sainte-Clotilde-de-Horton	4	996	9924.00	2229169
24390197	519	24	Quebec / Québec	2439	2439117	Sainte-Clotilde-de-Horton	4	996	9924.00	2229169
24390198	580	24	Quebec / Québec	2439	2439117	Sainte-Clotilde-de-Horton	4	996	9924.00	2229169
24390199	743	24	Quebec / Québec	2439	2439130	Saint-Samuel	5	997	9924.00	2229169
24390200	401	24	Quebec / Québec	2439	2439025	Tingwick	5	997	9924.00	2229169
24390201	574	24	Quebec / Québec	2439	2439025	Tingwick	5	997	9924.00	2229169
24390202	420	24	Quebec / Québec	2439	2439025	Tingwick	5	997	9924.00	2229169
24390203	474	24	Quebec / Québec	2439	2439020	Saint-Rémi-de-Tingwick	4	996	9924.00	2229169
24390204	474	24	Quebec / Québec	2439	2439030	Chesterville	4	996	9924.00	2229169
24390205	431	24	Quebec / Québec	2439	2439060	Saint-Christophe-d'Arthabaska	3	440	9924.00	2229169
24390206	417	24	Quebec / Québec	2439	2439030	Chesterville	4	996	9924.00	2229169
24390207	358	24	Quebec / Québec	2439	2439035	Sainte-Hélène-de-Chester	4	996	9924.00	2229169
24390208	428	24	Quebec / Québec	2439	2439043	Saint-Norbert-d'Arthabaska	4	996	9924.00	2229169
24390209	267	24	Quebec / Québec	2439	2439043	Saint-Norbert-d'Arthabaska	4	996	9924.00	2229169
24390210	490	24	Quebec / Québec	2439	2439043	Saint-Norbert-d'Arthabaska	4	996	9924.00	2229169
24390211	414	24	Quebec / Québec	2439	2439015	Notre-Dame-de-Ham	4	996	9924.00	2229169
24390212	406	24	Quebec / Québec	2439	2439010	Ham-Nord	5	997	9924.00	2229169
24390213	426	24	Quebec / Québec	2439	2439010	Ham-Nord	5	997	9924.00	2229169
24390214	227	24	Quebec / Québec	2439	2439005	Saints-Martyrs-Canadiens	4	996	9924.00	2229169
24390215	500	24	Quebec / Québec	2439	2439150	Sainte-Anne-du-Sault	5	997	9924.00	2229169
24390216	320	24	Quebec / Québec	2439	2439150	Sainte-Anne-du-Sault	5	997	9924.00	2229169
24390217	443	24	Quebec / Québec	2439	2439155	Daveluyville	5	997	9924.00	2229169
24390218	523	24	Quebec / Québec	2439	2439155	Daveluyville	5	997	9924.00	2229169
24390219	443	24	Quebec / Québec	2439	2439165	Maddington	5	997	9924.00	2229169
24390220	448	24	Quebec / Québec	2439	2439150	Sainte-Anne-du-Sault	5	997	9924.00	2229169
24400023	490	24	Quebec / Québec	2440	2440010	Saint-Adrien	5	997	9924.00	2229169
24400024	514	24	Quebec / Québec	2440	2440017	Wotton	5	997	9924.00	2229169
24400025	443	24	Quebec / Québec	2440	2440017	Wotton	5	997	9924.00	2229169
24400026	437	24	Quebec / Québec	2440	2440047	Danville	5	997	9924.00	2229169
24400027	566	24	Quebec / Québec	2440	2440043	Asbestos	5	997	9924.00	2229169
24400028	474	24	Quebec / Québec	2440	2440043	Asbestos	5	997	9924.00	2229169
24400029	509	24	Quebec / Québec	2440	2440043	Asbestos	5	997	9924.00	2229169
24400030	566	24	Quebec / Québec	2440	2440043	Asbestos	5	997	9924.00	2229169
24400031	563	24	Quebec / Québec	2440	2440043	Asbestos	5	997	9924.00	2229169
24400032	819	24	Quebec / Québec	2440	2440043	Asbestos	5	997	9924.00	2229169
24400033	564	24	Quebec / Québec	2440	2440043	Asbestos	5	997	9924.00	2229169
24400034	577	24	Quebec / Québec	2440	2440043	Asbestos	5	997	9924.00	2229169
24400035	462	24	Quebec / Québec	2440	2440043	Asbestos	5	997	9924.00	2229169
24400036	501	24	Quebec / Québec	2440	2440043	Asbestos	5	997	9924.00	2229169
24400037	507	24	Quebec / Québec	2440	2440043	Asbestos	5	997	9924.00	2229169
24400038	483	24	Quebec / Québec	2440	2440047	Danville	5	997	9924.00	2229169
24400039	445	24	Quebec / Québec	2440	2440043	Asbestos	5	997	9924.00	2229169
24400040	543	24	Quebec / Québec	2440	2440043	Asbestos	5	997	9924.00	2229169
24400041	464	24	Quebec / Québec	2440	2440047	Danville	5	997	9924.00	2229169
24400042	474	24	Quebec / Québec	2440	2440047	Danville	5	997	9924.00	2229169
24400043	454	24	Quebec / Québec	2440	2440047	Danville	5	997	9924.00	2229169
24400044	488	24	Quebec / Québec	2440	2440047	Danville	5	997	9924.00	2229169
24400045	434	24	Quebec / Québec	2440	2440047	Danville	5	997	9924.00	2229169
24400046	456	24	Quebec / Québec	2440	2440047	Danville	5	997	9924.00	2229169
24400047	380	24	Quebec / Québec	2440	2440047	Danville	5	997	9924.00	2229169
24400048	473	24	Quebec / Québec	2440	2440032	Saint-Georges-de-Windsor	5	997	9924.00	2229169
24400049	438	24	Quebec / Québec	2440	2440032	Saint-Georges-de-Windsor	5	997	9924.00	2229169
24400050	496	24	Quebec / Québec	2440	2440017	Wotton	5	997	9924.00	2229169
24400051	511	24	Quebec / Québec	2440	2440025	Saint-Camille	5	997	9924.00	2229169
24400052	225	24	Quebec / Québec	2440	2440005	Saint-Joseph-de-Ham-Sud	5	997	9924.00	2229169
24410037	419	24	Quebec / Québec	2441	2441098	Weedon	5	997	9924.00	2229169
24410038	806	24	Quebec / Québec	2441	2441098	Weedon	5	997	9924.00	2229169
24410039	476	24	Quebec / Québec	2441	2441098	Weedon	5	997	9924.00	2229169
24410040	510	24	Quebec / Québec	2441	2441098	Weedon	5	997	9924.00	2229169
24410041	472	24	Quebec / Québec	2441	2441098	Weedon	5	997	9924.00	2229169
24410042	513	24	Quebec / Québec	2441	2441117	Dudswell	4	996	9924.00	2229169
24410043	642	24	Quebec / Québec	2441	2441117	Dudswell	4	996	9924.00	2229169
24410044	616	24	Quebec / Québec	2441	2441117	Dudswell	4	996	9924.00	2229169
24410045	535	24	Quebec / Québec	2441	2441070	Bury	4	996	9924.00	2229169
24410046	510	24	Quebec / Québec	2441	2441065	Westbury	5	997	9924.00	2229169
24410047	469	24	Quebec / Québec	2441	2441060	East Angus	5	997	9924.00	2229169
24410048	537	24	Quebec / Québec	2441	2441060	East Angus	5	997	9924.00	2229169
24410049	583	24	Quebec / Québec	2441	2441060	East Angus	5	997	9924.00	2229169
24410050	589	24	Quebec / Québec	2441	2441060	East Angus	5	997	9924.00	2229169
24410051	619	24	Quebec / Québec	2441	2441060	East Angus	5	997	9924.00	2229169
24410052	538	24	Quebec / Québec	2441	2441060	East Angus	5	997	9924.00	2229169
24410053	406	24	Quebec / Québec	2441	2441060	East Angus	5	997	9924.00	2229169
24410054	487	24	Quebec / Québec	2441	2441065	Westbury	5	997	9924.00	2229169
24410055	614	24	Quebec / Québec	2441	2441038	Cookshire-Eaton	4	996	9924.00	2229169
24410056	490	24	Quebec / Québec	2441	2441038	Cookshire-Eaton	4	996	9924.00	2229169
24410057	633	24	Quebec / Québec	2441	2441038	Cookshire-Eaton	4	996	9924.00	2229169
24410058	551	24	Quebec / Québec	2441	2441038	Cookshire-Eaton	4	996	9924.00	2229169
24410059	520	24	Quebec / Québec	2441	2441038	Cookshire-Eaton	4	996	9924.00	2229169
24410060	345	24	Quebec / Québec	2441	2441012	Saint-Isidore-de-Clifton	5	997	9924.00	2229169
24410061	371	24	Quebec / Québec	2441	2441012	Saint-Isidore-de-Clifton	5	997	9924.00	2229169
24410062	720	24	Quebec / Québec	2441	2441037	Newport	5	997	9924.00	2229169
24410063	307	24	Quebec / Québec	2441	2441020	Chartierville	5	997	9924.00	2229169
24410064	749	24	Quebec / Québec	2441	2441027	La Patrie	5	997	9924.00	2229169
24410065	214	24	Quebec / Québec	2441	2441075	Hampden	5	997	9924.00	2229169
24410066	547	24	Quebec / Québec	2441	2441080	Scotstown	5	997	9924.00	2229169
24410067	399	24	Quebec / Québec	2441	2441085	Lingwick	5	997	9924.00	2229169
24410068	624	24	Quebec / Québec	2441	2441070	Bury	4	996	9924.00	2229169
24410069	708	24	Quebec / Québec	2441	2441038	Cookshire-Eaton	4	996	9924.00	2229169
24410070	554	24	Quebec / Québec	2441	2441038	Cookshire-Eaton	4	996	9924.00	2229169
24410071	564	24	Quebec / Québec	2441	2441038	Cookshire-Eaton	4	996	9924.00	2229169
24410072	537	24	Quebec / Québec	2441	2441038	Cookshire-Eaton	4	996	9924.00	2229169
24410073	529	24	Quebec / Québec	2441	2441055	Ascot Corner	1	433	4330112.00	5656
24410074	695	24	Quebec / Québec	2441	2441055	Ascot Corner	1	433	4330112.00	5656
24410075	800	24	Quebec / Québec	2441	2441055	Ascot Corner	1	433	4330112.00	5656
24410076	867	24	Quebec / Québec	2441	2441055	Ascot Corner	1	433	4330112.00	5656
24420040	564	24	Quebec / Québec	2442	2442110	Cleveland	5	997	9924.00	2229169
24420041	543	24	Quebec / Québec	2442	2442110	Cleveland	5	997	9924.00	2229169
24420042	457	24	Quebec / Québec	2442	2442098	Richmond	5	997	9924.00	2229169
24420043	465	24	Quebec / Québec	2442	2442098	Richmond	5	997	9924.00	2229169
24420044	468	24	Quebec / Québec	2442	2442098	Richmond	5	997	9924.00	2229169
24420045	470	24	Quebec / Québec	2442	2442098	Richmond	5	997	9924.00	2229169
24420046	477	24	Quebec / Québec	2442	2442098	Richmond	5	997	9924.00	2229169
24420047	497	24	Quebec / Québec	2442	2442098	Richmond	5	997	9924.00	2229169
24420048	502	24	Quebec / Québec	2442	2442110	Cleveland	5	997	9924.00	2229169
24420049	536	24	Quebec / Québec	2442	2442075	Melbourne	5	997	9924.00	2229169
24420050	441	24	Quebec / Québec	2442	2442098	Richmond	5	997	9924.00	2229169
24420051	416	24	Quebec / Québec	2442	2442078	Ulverton	4	996	9924.00	2229169
24420052	468	24	Quebec / Québec	2442	2442075	Melbourne	5	997	9924.00	2229169
24420053	123	24	Quebec / Québec	2442	2442070	Kingsbury	5	997	9924.00	2229169
24420054	625	24	Quebec / Québec	2442	2442032	Racine	5	997	9924.00	2229169
24420055	627	24	Quebec / Québec	2442	2442032	Racine	5	997	9924.00	2229169
24420056	520	24	Quebec / Québec	2442	2442060	Valcourt	5	997	9924.00	2229169
24420057	480	24	Quebec / Québec	2442	2442055	Valcourt	5	997	9924.00	2229169
24420058	444	24	Quebec / Québec	2442	2442055	Valcourt	5	997	9924.00	2229169
24420059	439	24	Quebec / Québec	2442	2442055	Valcourt	5	997	9924.00	2229169
24420060	422	24	Quebec / Québec	2442	2442055	Valcourt	5	997	9924.00	2229169
24420061	564	24	Quebec / Québec	2442	2442055	Valcourt	5	997	9924.00	2229169
24420062	527	24	Quebec / Québec	2442	2442060	Valcourt	5	997	9924.00	2229169
24420063	497	24	Quebec / Québec	2442	2442065	Maricourt	5	997	9924.00	2229169
24420064	652	24	Quebec / Québec	2442	2442045	Lawrenceville	6	998	9924.00	2229169
24420065	577	24	Quebec / Québec	2442	2442040	Bonsecours	5	997	9924.00	2229169
24420066	611	24	Quebec / Québec	2442	2442050	Sainte-Anne-de-la-Rochelle	4	996	9924.00	2229169
24420067	787	24	Quebec / Québec	2442	2442025	Saint-Denis-de-Brompton	1	433	4330300.02	3402
24420068	659	24	Quebec / Québec	2442	2442025	Saint-Denis-de-Brompton	1	433	4330300.02	3402
24420069	500	24	Quebec / Québec	2442	2442025	Saint-Denis-de-Brompton	1	433	4330300.02	3402
24420070	802	24	Quebec / Québec	2442	2442025	Saint-Denis-de-Brompton	1	433	4330300.02	3402
24420071	654	24	Quebec / Québec	2442	2442025	Saint-Denis-de-Brompton	1	433	4330300.02	3402
24420072	512	24	Quebec / Québec	2442	2442020	Saint-François-Xavier-de-Brompton	4	996	9924.00	2229169
24420073	575	24	Quebec / Québec	2442	2442020	Saint-François-Xavier-de-Brompton	4	996	9924.00	2229169
24420074	406	24	Quebec / Québec	2442	2442020	Saint-François-Xavier-de-Brompton	4	996	9924.00	2229169
24420075	608	24	Quebec / Québec	2442	2442020	Saint-François-Xavier-de-Brompton	4	996	9924.00	2229169
24420076	484	24	Quebec / Québec	2442	2442088	Windsor	5	997	9924.00	2229169
24420077	524	24	Quebec / Québec	2442	2442088	Windsor	5	997	9924.00	2229169
24420078	438	24	Quebec / Québec	2442	2442088	Windsor	5	997	9924.00	2229169
24420079	507	24	Quebec / Québec	2442	2442088	Windsor	5	997	9924.00	2229169
24420080	473	24	Quebec / Québec	2442	2442088	Windsor	5	997	9924.00	2229169
24420081	423	24	Quebec / Québec	2442	2442088	Windsor	5	997	9924.00	2229169
24420082	424	24	Quebec / Québec	2442	2442088	Windsor	5	997	9924.00	2229169
24420083	474	24	Quebec / Québec	2442	2442088	Windsor	5	997	9924.00	2229169
24420084	491	24	Quebec / Québec	2442	2442088	Windsor	5	997	9924.00	2229169
24420085	538	24	Quebec / Québec	2442	2442088	Windsor	5	997	9924.00	2229169
24420086	591	24	Quebec / Québec	2442	2442088	Windsor	5	997	9924.00	2229169
24420087	476	24	Quebec / Québec	2442	2442095	Val-Joli	1	433	4330401.00	1501
24420088	501	24	Quebec / Québec	2442	2442095	Val-Joli	1	433	4330401.00	1501
24420089	524	24	Quebec / Québec	2442	2442095	Val-Joli	1	433	4330401.00	1501
24420090	621	24	Quebec / Québec	2442	2442100	Saint-Claude	5	997	9924.00	2229169
24420091	485	24	Quebec / Québec	2442	2442100	Saint-Claude	5	997	9924.00	2229169
24420092	430	24	Quebec / Québec	2442	2442005	Stoke	1	433	4330112.00	5656
24420093	595	24	Quebec / Québec	2442	2442005	Stoke	1	433	4330112.00	5656
24420094	457	24	Quebec / Québec	2442	2442005	Stoke	1	433	4330112.00	5656
24420095	518	24	Quebec / Québec	2442	2442005	Stoke	1	433	4330112.00	5656
24420096	765	24	Quebec / Québec	2442	2442005	Stoke	1	433	4330112.00	5656
24430011	594	24	Quebec / Québec	2443	2443027	Sherbrooke	1	433	4330016.00	4026
24430012	655	24	Quebec / Québec	2443	2443027	Sherbrooke	1	433	4330016.00	4026
24430013	651	24	Quebec / Québec	2443	2443027	Sherbrooke	1	433	4330016.00	4026
24430014	479	24	Quebec / Québec	2443	2443027	Sherbrooke	1	433	4330016.00	4026
24430015	469	24	Quebec / Québec	2443	2443027	Sherbrooke	1	433	4330016.00	4026
24430016	400	24	Quebec / Québec	2443	2443027	Sherbrooke	1	433	4330016.00	4026
24430017	377	24	Quebec / Québec	2443	2443027	Sherbrooke	1	433	4330016.00	4026
24430018	401	24	Quebec / Québec	2443	2443027	Sherbrooke	1	433	4330016.00	4026
24430019	413	24	Quebec / Québec	2443	2443027	Sherbrooke	1	433	4330015.01	2821
24430020	248	24	Quebec / Québec	2443	2443027	Sherbrooke	1	433	4330015.02	6064
24430021	440	24	Quebec / Québec	2443	2443027	Sherbrooke	1	433	4330015.02	6064
24430022	833	24	Quebec / Québec	2443	2443027	Sherbrooke	1	433	4330015.02	6064
24430023	594	24	Quebec / Québec	2443	2443027	Sherbrooke	1	433	4330015.02	6064
24430024	1448	24	Quebec / Québec	2443	2443027	Sherbrooke	1	433	4330015.02	6064
24430025	907	24	Quebec / Québec	2443	2443027	Sherbrooke	1	433	4330015.02	6064
24430026	563	24	Quebec / Québec	2443	2443027	Sherbrooke	1	433	4330015.02	6064
24430027	792	24	Quebec / Québec	2443	2443027	Sherbrooke	1	433	4330015.02	6064
24430028	239	24	Quebec / Québec	2443	2443027	Sherbrooke	1	433	4330015.02	6064
24430029	480	24	Quebec / Québec	2443	2443027	Sherbrooke	1	433	4330015.01	2821
24430030	324	24	Quebec / Québec	2443	2443027	Sherbrooke	1	433	4330015.01	2821
24430031	554	24	Quebec / Québec	2443	2443027	Sherbrooke	1	433	4330014.00	3360
24430032	471	24	Quebec / Québec	2443	2443027	Sherbrooke	1	433	4330014.00	3360
24430033	473	24	Quebec / Québec	2443	2443027	Sherbrooke	1	433	4330014.00	3360
24430034	912	24	Quebec / Québec	2443	2443027	Sherbrooke	1	433	4330014.00	3360
24430035	470	24	Quebec / Québec	2443	2443027	Sherbrooke	1	433	4330014.00	3360
24430036	480	24	Quebec / Québec	2443	2443027	Sherbrooke	1	433	4330014.00	3360
24430037	523	24	Quebec / Québec	2443	2443027	Sherbrooke	1	433	4330001.00	5119
24430038	456	24	Quebec / Québec	2443	2443027	Sherbrooke	1	433	4330013.00	1899
24430039	581	24	Quebec / Québec	2443	2443027	Sherbrooke	1	433	4330013.00	1899
24430040	433	24	Quebec / Québec	2443	2443027	Sherbrooke	1	433	4330013.00	1899
24430041	429	24	Quebec / Québec	2443	2443027	Sherbrooke	1	433	4330013.00	1899
24430042	780	24	Quebec / Québec	2443	2443027	Sherbrooke	1	433	4330012.00	2037
24430043	839	24	Quebec / Québec	2443	2443027	Sherbrooke	1	433	4330012.00	2037
24430044	418	24	Quebec / Québec	2443	2443027	Sherbrooke	1	433	4330012.00	2037
24430045	373	24	Quebec / Québec	2443	2443027	Sherbrooke	1	433	4330018.00	5557
24430046	278	24	Quebec / Québec	2443	2443027	Sherbrooke	1	433	4330018.00	5557
24430047	337	24	Quebec / Québec	2443	2443027	Sherbrooke	1	433	4330018.00	5557
24430048	432	24	Quebec / Québec	2443	2443027	Sherbrooke	1	433	4330018.00	5557
24430049	710	24	Quebec / Québec	2443	2443027	Sherbrooke	1	433	4330018.00	5557
24430050	468	24	Quebec / Québec	2443	2443027	Sherbrooke	1	433	4330018.00	5557
24430051	573	24	Quebec / Québec	2443	2443027	Sherbrooke	1	433	4330018.00	5557
24430052	636	24	Quebec / Québec	2443	2443027	Sherbrooke	1	433	4330018.00	5557
24430053	429	24	Quebec / Québec	2443	2443027	Sherbrooke	1	433	4330010.00	3115
24430054	719	24	Quebec / Québec	2443	2443027	Sherbrooke	1	433	4330010.00	3115
24430055	433	24	Quebec / Québec	2443	2443027	Sherbrooke	1	433	4330010.00	3115
24430057	541	24	Quebec / Québec	2443	2443027	Sherbrooke	1	433	4330009.02	5847
24430058	398	24	Quebec / Québec	2443	2443027	Sherbrooke	1	433	4330009.02	5847
24430059	389	24	Quebec / Québec	2443	2443027	Sherbrooke	1	433	4330009.02	5847
24430060	441	24	Quebec / Québec	2443	2443027	Sherbrooke	1	433	4330009.02	5847
24430061	373	24	Quebec / Québec	2443	2443027	Sherbrooke	1	433	4330009.02	5847
24430064	691	24	Quebec / Québec	2443	2443027	Sherbrooke	1	433	4330009.02	5847
24430066	1612	24	Quebec / Québec	2443	2443027	Sherbrooke	1	433	4330009.02	5847
24430067	680	24	Quebec / Québec	2443	2443027	Sherbrooke	1	433	4330019.01	5433
24430069	908	24	Quebec / Québec	2443	2443027	Sherbrooke	1	433	4330019.01	5433
24430070	714	24	Quebec / Québec	2443	2443027	Sherbrooke	1	433	4330019.01	5433
24430071	497	24	Quebec / Québec	2443	2443027	Sherbrooke	1	433	4330019.02	6908
24430072	1646	24	Quebec / Québec	2443	2443027	Sherbrooke	1	433	4330019.02	6908
24430073	707	24	Quebec / Québec	2443	2443027	Sherbrooke	1	433	4330019.02	6908
24430074	609	24	Quebec / Québec	2443	2443027	Sherbrooke	1	433	4330019.02	6908
24430075	892	24	Quebec / Québec	2443	2443027	Sherbrooke	1	433	4330019.02	6908
24430077	474	24	Quebec / Québec	2443	2443027	Sherbrooke	1	433	4330019.02	6908
24430078	561	24	Quebec / Québec	2443	2443027	Sherbrooke	1	433	4330019.02	6908
24430079	401	24	Quebec / Québec	2443	2443027	Sherbrooke	1	433	4330018.00	5557
24430080	375	24	Quebec / Québec	2443	2443027	Sherbrooke	1	433	4330019.02	6908
24430081	741	24	Quebec / Québec	2443	2443027	Sherbrooke	1	433	4330019.02	6908
24430082	406	24	Quebec / Québec	2443	2443027	Sherbrooke	1	433	4330019.02	6908
24430083	404	24	Quebec / Québec	2443	2443027	Sherbrooke	1	433	4330018.00	5557
24430084	859	24	Quebec / Québec	2443	2443027	Sherbrooke	1	433	4330017.00	2743
24430085	385	24	Quebec / Québec	2443	2443027	Sherbrooke	1	433	4330017.00	2743
24430086	478	24	Quebec / Québec	2443	2443027	Sherbrooke	1	433	4330017.00	2743
24430087	582	24	Quebec / Québec	2443	2443027	Sherbrooke	1	433	4330017.00	2743
24430088	439	24	Quebec / Québec	2443	2443027	Sherbrooke	1	433	4330017.00	2743
24430089	997	24	Quebec / Québec	2443	2443027	Sherbrooke	1	433	4330019.01	5433
24430091	719	24	Quebec / Québec	2443	2443027	Sherbrooke	1	433	4330019.01	5433
24430092	257	24	Quebec / Québec	2443	2443027	Sherbrooke	1	433	4330019.01	5433
24430094	482	24	Quebec / Québec	2443	2443027	Sherbrooke	1	433	4330009.01	3289
24430119	512	24	Quebec / Québec	2443	2443027	Sherbrooke	1	433	4330008.00	3094
24430120	463	24	Quebec / Québec	2443	2443027	Sherbrooke	1	433	4330008.00	3094
24430121	667	24	Quebec / Québec	2443	2443027	Sherbrooke	1	433	4330008.00	3094
24430122	511	24	Quebec / Québec	2443	2443027	Sherbrooke	1	433	4330008.00	3094
24430123	459	24	Quebec / Québec	2443	2443027	Sherbrooke	1	433	4330008.00	3094
24430124	493	24	Quebec / Québec	2443	2443027	Sherbrooke	1	433	4330007.00	2504
24430125	447	24	Quebec / Québec	2443	2443027	Sherbrooke	1	433	4330007.00	2504
24430126	516	24	Quebec / Québec	2443	2443027	Sherbrooke	1	433	4330007.00	2504
24430127	495	24	Quebec / Québec	2443	2443027	Sherbrooke	1	433	4330007.00	2504
24430128	553	24	Quebec / Québec	2443	2443027	Sherbrooke	1	433	4330007.00	2504
24430129	855	24	Quebec / Québec	2443	2443027	Sherbrooke	1	433	4330006.00	2693
24430130	413	24	Quebec / Québec	2443	2443027	Sherbrooke	1	433	4330006.00	2693
24430131	338	24	Quebec / Québec	2443	2443027	Sherbrooke	1	433	4330006.00	2693
24430132	361	24	Quebec / Québec	2443	2443027	Sherbrooke	1	433	4330006.00	2693
24430133	481	24	Quebec / Québec	2443	2443027	Sherbrooke	1	433	4330005.00	2121
24430134	317	24	Quebec / Québec	2443	2443027	Sherbrooke	1	433	4330006.00	2693
24430135	409	24	Quebec / Québec	2443	2443027	Sherbrooke	1	433	4330006.00	2693
24430136	642	24	Quebec / Québec	2443	2443027	Sherbrooke	1	433	4330005.00	2121
24430137	859	24	Quebec / Québec	2443	2443027	Sherbrooke	1	433	4330004.00	4502
24430138	353	24	Quebec / Québec	2443	2443027	Sherbrooke	1	433	4330004.00	4502
24430139	470	24	Quebec / Québec	2443	2443027	Sherbrooke	1	433	4330004.00	4502
24430147	557	24	Quebec / Québec	2443	2443027	Sherbrooke	1	433	4330004.00	4502
24430148	464	24	Quebec / Québec	2443	2443027	Sherbrooke	1	433	4330003.00	3379
24430149	499	24	Quebec / Québec	2443	2443027	Sherbrooke	1	433	4330003.00	3379
24430150	585	24	Quebec / Québec	2443	2443027	Sherbrooke	1	433	4330002.00	1532
24430151	469	24	Quebec / Québec	2443	2443027	Sherbrooke	1	433	4330002.00	1532
24430152	546	24	Quebec / Québec	2443	2443027	Sherbrooke	1	433	4330003.00	3379
24430153	514	24	Quebec / Québec	2443	2443027	Sherbrooke	1	433	4330003.00	3379
24430154	653	24	Quebec / Québec	2443	2443027	Sherbrooke	1	433	4330003.00	3379
24430155	703	24	Quebec / Québec	2443	2443027	Sherbrooke	1	433	4330003.00	3379
24430156	689	24	Quebec / Québec	2443	2443027	Sherbrooke	1	433	4330004.00	4502
24430157	716	24	Quebec / Québec	2443	2443027	Sherbrooke	1	433	4330004.00	4502
24430158	464	24	Quebec / Québec	2443	2443027	Sherbrooke	1	433	4330004.00	4502
24430159	394	24	Quebec / Québec	2443	2443027	Sherbrooke	1	433	4330004.00	4502
24430160	482	24	Quebec / Québec	2443	2443027	Sherbrooke	1	433	4330005.00	2121
24430161	516	24	Quebec / Québec	2443	2443027	Sherbrooke	1	433	4330005.00	2121
24430162	521	24	Quebec / Québec	2443	2443027	Sherbrooke	1	433	4330011.00	1872
24430163	431	24	Quebec / Québec	2443	2443027	Sherbrooke	1	433	4330011.00	1872
24430164	436	24	Quebec / Québec	2443	2443027	Sherbrooke	1	433	4330011.00	1872
24430165	484	24	Quebec / Québec	2443	2443027	Sherbrooke	1	433	4330011.00	1872
24430166	446	24	Quebec / Québec	2443	2443027	Sherbrooke	1	433	4330010.00	3115
24430167	381	24	Quebec / Québec	2443	2443027	Sherbrooke	1	433	4330010.00	3115
24430168	478	24	Quebec / Québec	2443	2443027	Sherbrooke	1	433	4330002.00	1532
24430169	903	24	Quebec / Québec	2443	2443027	Sherbrooke	1	433	4330001.00	5119
24430172	615	24	Quebec / Québec	2443	2443027	Sherbrooke	1	433	4330001.00	5119
24430173	479	24	Quebec / Québec	2443	2443027	Sherbrooke	1	433	4330001.00	5119
24430174	955	24	Quebec / Québec	2443	2443027	Sherbrooke	1	433	4330001.00	5119
24430175	348	24	Quebec / Québec	2443	2443027	Sherbrooke	1	433	4330001.00	5119
24430176	409	24	Quebec / Québec	2443	2443027	Sherbrooke	1	433	4330001.00	5119
24430177	361	24	Quebec / Québec	2443	2443027	Sherbrooke	1	433	4330001.00	5119
24430178	485	24	Quebec / Québec	2443	2443027	Sherbrooke	1	433	4330015.01	2821
24430179	567	24	Quebec / Québec	2443	2443027	Sherbrooke	1	433	4330015.01	2821
24430180	552	24	Quebec / Québec	2443	2443027	Sherbrooke	1	433	4330015.01	2821
24430207	482	24	Quebec / Québec	2443	2443027	Sherbrooke	1	433	4330008.00	3094
24430217	410	24	Quebec / Québec	2443	2443027	Sherbrooke	1	433	4330018.00	5557
24430218	535	24	Quebec / Québec	2443	2443027	Sherbrooke	1	433	4330018.00	5557
24430220	959	24	Quebec / Québec	2443	2443027	Sherbrooke	1	433	4330009.02	5847
24430221	707	24	Quebec / Québec	2443	2443027	Sherbrooke	1	433	4330010.00	3115
24430222	1158	24	Quebec / Québec	2443	2443027	Sherbrooke	1	433	4330019.01	5433
24430223	526	24	Quebec / Québec	2443	2443027	Sherbrooke	1	433	4330001.00	5119
24430224	465	24	Quebec / Québec	2443	2443027	Sherbrooke	1	433	4330300.01	5952
24430225	879	24	Quebec / Québec	2443	2443027	Sherbrooke	1	433	4330300.01	5952
24430226	759	24	Quebec / Québec	2443	2443027	Sherbrooke	1	433	4330300.01	5952
24430227	730	24	Quebec / Québec	2443	2443027	Sherbrooke	1	433	4330300.01	5952
24430228	468	24	Quebec / Québec	2443	2443027	Sherbrooke	1	433	4330300.01	5952
24430229	963	24	Quebec / Québec	2443	2443027	Sherbrooke	1	433	4330300.01	5952
24430230	633	24	Quebec / Québec	2443	2443027	Sherbrooke	1	433	4330300.01	5952
24430231	438	24	Quebec / Québec	2443	2443027	Sherbrooke	1	433	4330300.01	5952
24430232	617	24	Quebec / Québec	2443	2443027	Sherbrooke	1	433	4330300.01	5952
24430233	508	24	Quebec / Québec	2443	2443027	Sherbrooke	1	433	4330111.08	4969
24430234	1011	24	Quebec / Québec	2443	2443027	Sherbrooke	1	433	4330111.08	4969
24430235	503	24	Quebec / Québec	2443	2443027	Sherbrooke	1	433	4330111.08	4969
24430236	549	24	Quebec / Québec	2443	2443027	Sherbrooke	1	433	4330111.08	4969
24430237	585	24	Quebec / Québec	2443	2443027	Sherbrooke	1	433	4330111.08	4969
24430238	609	24	Quebec / Québec	2443	2443027	Sherbrooke	1	433	4330111.08	4969
24430239	492	24	Quebec / Québec	2443	2443027	Sherbrooke	1	433	4330111.08	4969
24430240	712	24	Quebec / Québec	2443	2443027	Sherbrooke	1	433	4330111.08	4969
24430241	489	24	Quebec / Québec	2443	2443027	Sherbrooke	1	433	4330111.07	5435
24430242	536	24	Quebec / Québec	2443	2443027	Sherbrooke	1	433	4330111.07	5435
24430243	897	24	Quebec / Québec	2443	2443027	Sherbrooke	1	433	4330111.07	5435
24430244	696	24	Quebec / Québec	2443	2443027	Sherbrooke	1	433	4330111.07	5435
24430245	476	24	Quebec / Québec	2443	2443027	Sherbrooke	1	433	4330111.07	5435
24430246	1598	24	Quebec / Québec	2443	2443027	Sherbrooke	1	433	4330111.07	5435
24430247	757	24	Quebec / Québec	2443	2443027	Sherbrooke	1	433	4330111.05	4946
24430248	538	24	Quebec / Québec	2443	2443027	Sherbrooke	1	433	4330111.05	4946
24430249	601	24	Quebec / Québec	2443	2443027	Sherbrooke	1	433	4330111.05	4946
24430250	602	24	Quebec / Québec	2443	2443027	Sherbrooke	1	433	4330111.05	4946
24430251	452	24	Quebec / Québec	2443	2443027	Sherbrooke	1	433	4330111.05	4946
24430252	621	24	Quebec / Québec	2443	2443027	Sherbrooke	1	433	4330111.05	4946
24430253	511	24	Quebec / Québec	2443	2443027	Sherbrooke	1	433	4330111.05	4946
24430254	420	24	Quebec / Québec	2443	2443027	Sherbrooke	1	433	4330111.06	3091
24430255	649	24	Quebec / Québec	2443	2443027	Sherbrooke	1	433	4330111.06	3091
24430256	598	24	Quebec / Québec	2443	2443027	Sherbrooke	1	433	4330111.06	3091
24430257	492	24	Quebec / Québec	2443	2443027	Sherbrooke	1	433	4330111.06	3091
24430258	455	24	Quebec / Québec	2443	2443027	Sherbrooke	1	433	4330111.06	3091
24430259	477	24	Quebec / Québec	2443	2443027	Sherbrooke	1	433	4330111.06	3091
24430260	721	24	Quebec / Québec	2443	2443027	Sherbrooke	1	433	4330100.00	5178
24430261	498	24	Quebec / Québec	2443	2443027	Sherbrooke	1	433	4330100.00	5178
24430262	589	24	Quebec / Québec	2443	2443027	Sherbrooke	1	433	4330100.00	5178
24430263	551	24	Quebec / Québec	2443	2443027	Sherbrooke	1	433	4330100.00	5178
24430264	835	24	Quebec / Québec	2443	2443027	Sherbrooke	1	433	4330100.00	5178
24430265	503	24	Quebec / Québec	2443	2443027	Sherbrooke	1	433	4330100.00	5178
24430266	633	24	Quebec / Québec	2443	2443027	Sherbrooke	1	433	4330100.00	5178
24430267	760	24	Quebec / Québec	2443	2443027	Sherbrooke	1	433	4330111.01	7129
24430268	541	24	Quebec / Québec	2443	2443027	Sherbrooke	1	433	4330111.01	7129
24430269	674	24	Quebec / Québec	2443	2443027	Sherbrooke	1	433	4330111.01	7129
24430270	765	24	Quebec / Québec	2443	2443027	Sherbrooke	1	433	4330111.01	7129
24430271	520	24	Quebec / Québec	2443	2443027	Sherbrooke	1	433	4330111.01	7129
24430272	680	24	Quebec / Québec	2443	2443027	Sherbrooke	1	433	4330111.01	7129
24430273	869	24	Quebec / Québec	2443	2443027	Sherbrooke	1	433	4330111.01	7129
24430274	647	24	Quebec / Québec	2443	2443027	Sherbrooke	1	433	4330111.01	7129
24430275	488	24	Quebec / Québec	2443	2443027	Sherbrooke	1	433	4330111.01	7129
24430276	457	24	Quebec / Québec	2443	2443027	Sherbrooke	1	433	4330111.01	7129
24430277	504	24	Quebec / Québec	2443	2443027	Sherbrooke	1	433	4330111.01	7129
24430278	823	24	Quebec / Québec	2443	2443027	Sherbrooke	1	433	4330110.03	5514
24430279	224	24	Quebec / Québec	2443	2443027	Sherbrooke	1	433	4330111.01	7129
24430280	692	24	Quebec / Québec	2443	2443027	Sherbrooke	1	433	4330110.07	6043
24430281	533	24	Quebec / Québec	2443	2443027	Sherbrooke	1	433	4330110.07	6043
24430282	553	24	Quebec / Québec	2443	2443027	Sherbrooke	1	433	4330110.07	6043
24430283	907	24	Quebec / Québec	2443	2443027	Sherbrooke	1	433	4330110.06	6148
24430284	673	24	Quebec / Québec	2443	2443027	Sherbrooke	1	433	4330110.06	6148
24430285	662	24	Quebec / Québec	2443	2443027	Sherbrooke	1	433	4330110.06	6148
24430286	495	24	Quebec / Québec	2443	2443027	Sherbrooke	1	433	4330110.06	6148
24430287	468	24	Quebec / Québec	2443	2443027	Sherbrooke	1	433	4330110.06	6148
24430288	1974	24	Quebec / Québec	2443	2443027	Sherbrooke	1	433	4330110.06	6148
24430289	453	24	Quebec / Québec	2443	2443027	Sherbrooke	1	433	4330110.06	6148
24430290	516	24	Quebec / Québec	2443	2443027	Sherbrooke	1	433	4330110.06	6148
24430291	756	24	Quebec / Québec	2443	2443027	Sherbrooke	1	433	4330110.07	6043
24430292	715	24	Quebec / Québec	2443	2443027	Sherbrooke	1	433	4330110.07	6043
24430293	549	24	Quebec / Québec	2443	2443027	Sherbrooke	1	433	4330110.07	6043
24430294	483	24	Quebec / Québec	2443	2443027	Sherbrooke	1	433	4330110.07	6043
24430295	1071	24	Quebec / Québec	2443	2443027	Sherbrooke	1	433	4330110.04	5749
24430296	795	24	Quebec / Québec	2443	2443027	Sherbrooke	1	433	4330110.04	5749
24430297	458	24	Quebec / Québec	2443	2443027	Sherbrooke	1	433	4330110.04	5749
24430298	446	24	Quebec / Québec	2443	2443027	Sherbrooke	1	433	4330110.04	5749
24430299	439	24	Quebec / Québec	2443	2443027	Sherbrooke	1	433	4330110.04	5749
24430300	493	24	Quebec / Québec	2443	2443027	Sherbrooke	1	433	4330110.04	5749
24430301	1762	24	Quebec / Québec	2443	2443027	Sherbrooke	1	433	4330110.07	6043
24430302	1189	24	Quebec / Québec	2443	2443027	Sherbrooke	1	433	4330110.03	5514
24430303	954	24	Quebec / Québec	2443	2443027	Sherbrooke	1	433	4330110.03	5514
24430304	603	24	Quebec / Québec	2443	2443027	Sherbrooke	1	433	4330110.03	5514
24430305	460	24	Quebec / Québec	2443	2443027	Sherbrooke	1	433	4330110.03	5514
24430306	787	24	Quebec / Québec	2443	2443027	Sherbrooke	1	433	4330110.03	5514
24430307	698	24	Quebec / Québec	2443	2443027	Sherbrooke	1	433	4330110.03	5514
24430308	672	24	Quebec / Québec	2443	2443027	Sherbrooke	1	433	4330110.01	3737
24430309	720	24	Quebec / Québec	2443	2443027	Sherbrooke	1	433	4330110.01	3737
24430310	532	24	Quebec / Québec	2443	2443027	Sherbrooke	1	433	4330110.04	5749
24430311	1515	24	Quebec / Québec	2443	2443027	Sherbrooke	1	433	4330110.04	5749
24430312	545	24	Quebec / Québec	2443	2443027	Sherbrooke	1	433	4330110.01	3737
24430314	785	24	Quebec / Québec	2443	2443027	Sherbrooke	1	433	4330113.02	5503
24430315	772	24	Quebec / Québec	2443	2443027	Sherbrooke	1	433	4330113.02	5503
24430317	881	24	Quebec / Québec	2443	2443027	Sherbrooke	1	433	4330113.01	5292
24430318	627	24	Quebec / Québec	2443	2443027	Sherbrooke	1	433	4330113.01	5292
24430319	817	24	Quebec / Québec	2443	2443027	Sherbrooke	1	433	4330113.01	5292
24430322	30	24	Quebec / Québec	2443	2443027	Sherbrooke	1	433	4330113.01	5292
24430323	1597	24	Quebec / Québec	2443	2443027	Sherbrooke	1	433	4330113.02	5503
24430324	1109	24	Quebec / Québec	2443	2443027	Sherbrooke	1	433	4330110.01	3737
24430325	691	24	Quebec / Québec	2443	2443027	Sherbrooke	1	433	4330110.01	3737
24430326	848	24	Quebec / Québec	2443	2443027	Sherbrooke	1	433	4330100.00	5178
24430327	418	24	Quebec / Québec	2443	2443027	Sherbrooke	1	433	4330111.05	4946
24430328	446	24	Quebec / Québec	2443	2443027	Sherbrooke	1	433	4330111.05	4946
24430329	643	24	Quebec / Québec	2443	2443027	Sherbrooke	1	433	4330111.07	5435
24430330	100	24	Quebec / Québec	2443	2443027	Sherbrooke	1	433	4330111.07	5435
24430331	1110	24	Quebec / Québec	2443	2443027	Sherbrooke	1	433	4330113.01	5292
24430332	806	24	Quebec / Québec	2443	2443027	Sherbrooke	1	433	4330113.01	5292
24430333	629	24	Quebec / Québec	2443	2443027	Sherbrooke	1	433	4330009.01	3289
24430334	1861	24	Quebec / Québec	2443	2443027	Sherbrooke	1	433	4330009.01	3289
24430335	239	24	Quebec / Québec	2443	2443027	Sherbrooke	1	433	4330113.01	5292
24430336	273	24	Quebec / Québec	2443	2443027	Sherbrooke	1	433	4330113.02	5503
24430338	2076	24	Quebec / Québec	2443	2443027	Sherbrooke	1	433	4330113.02	5503
24430339	782	24	Quebec / Québec	2443	2443027	Sherbrooke	1	433	4330113.01	5292
24430340	443	24	Quebec / Québec	2443	2443027	Sherbrooke	1	433	4330009.02	5847
24430342	317	24	Quebec / Québec	2443	2443027	Sherbrooke	1	433	4330009.01	3289
24440031	469	24	Quebec / Québec	2444	2444060	Martinville	5	997	9924.00	2229169
24440032	569	24	Quebec / Québec	2444	2444071	Compton	1	433	4330202.00	2369
24440033	539	24	Quebec / Québec	2444	2444071	Compton	1	433	4330202.00	2369
24440034	624	24	Quebec / Québec	2444	2444071	Compton	1	433	4330202.00	2369
24440035	743	24	Quebec / Québec	2444	2444071	Compton	1	433	4330201.00	2771
24440036	555	24	Quebec / Québec	2444	2444080	Waterville	1	433	4330201.00	2771
24440037	576	24	Quebec / Québec	2444	2444080	Waterville	1	433	4330201.00	2771
24440038	462	24	Quebec / Québec	2444	2444080	Waterville	1	433	4330201.00	2771
24440039	435	24	Quebec / Québec	2444	2444080	Waterville	1	433	4330201.00	2771
24440040	637	24	Quebec / Québec	2444	2444071	Compton	1	433	4330202.00	2369
24440041	485	24	Quebec / Québec	2444	2444037	Coaticook	5	997	9924.00	2229169
24440042	463	24	Quebec / Québec	2444	2444037	Coaticook	5	997	9924.00	2229169
24440043	527	24	Quebec / Québec	2444	2444037	Coaticook	5	997	9924.00	2229169
24440044	448	24	Quebec / Québec	2444	2444037	Coaticook	5	997	9924.00	2229169
24440045	509	24	Quebec / Québec	2444	2444037	Coaticook	5	997	9924.00	2229169
24440046	693	24	Quebec / Québec	2444	2444037	Coaticook	5	997	9924.00	2229169
24440047	541	24	Quebec / Québec	2444	2444037	Coaticook	5	997	9924.00	2229169
24440048	509	24	Quebec / Québec	2444	2444037	Coaticook	5	997	9924.00	2229169
24440049	532	24	Quebec / Québec	2444	2444037	Coaticook	5	997	9924.00	2229169
24440050	523	24	Quebec / Québec	2444	2444037	Coaticook	5	997	9924.00	2229169
24440051	623	24	Quebec / Québec	2444	2444037	Coaticook	5	997	9924.00	2229169
24440052	412	24	Quebec / Québec	2444	2444037	Coaticook	5	997	9924.00	2229169
24440053	532	24	Quebec / Québec	2444	2444037	Coaticook	5	997	9924.00	2229169
24440054	487	24	Quebec / Québec	2444	2444037	Coaticook	5	997	9924.00	2229169
24440055	539	24	Quebec / Québec	2444	2444037	Coaticook	5	997	9924.00	2229169
24440056	470	24	Quebec / Québec	2444	2444037	Coaticook	5	997	9924.00	2229169
24440057	420	24	Quebec / Québec	2444	2444037	Coaticook	5	997	9924.00	2229169
24440058	591	24	Quebec / Québec	2444	2444045	Barnston-Ouest	5	997	9924.00	2229169
24440059	603	24	Quebec / Québec	2444	2444050	Stanstead-Est	5	997	9924.00	2229169
24440060	542	24	Quebec / Québec	2444	2444037	Coaticook	5	997	9924.00	2229169
24440061	710	24	Quebec / Québec	2444	2444023	Dixville	5	997	9924.00	2229169
24440062	702	24	Quebec / Québec	2444	2444015	Saint-Herménégilde	5	997	9924.00	2229169
24440063	306	24	Quebec / Québec	2444	2444010	East Hereford	5	997	9924.00	2229169
24440064	104	24	Quebec / Québec	2444	2444005	Saint-Venant-de-Paquette	7	999	9924.00	2229169
24440065	483	24	Quebec / Québec	2444	2444003	Saint-Malo	5	997	9924.00	2229169
24440066	484	24	Quebec / Québec	2444	2444055	Sainte-Edwidge-de-Clifton	5	997	9924.00	2229169
24450076	911	24	Quebec / Québec	2445	2445115	Orford	1	433	4330402.00	3575
24450077	889	24	Quebec / Québec	2445	2445115	Orford	1	433	4330402.00	3575
24450078	779	24	Quebec / Québec	2445	2445115	Orford	1	433	4330402.00	3575
24450079	996	24	Quebec / Québec	2445	2445115	Orford	1	433	4330402.00	3575
24450080	669	24	Quebec / Québec	2445	2445072	Magog	1	433	4330400.01	5366
24450081	576	24	Quebec / Québec	2445	2445072	Magog	1	433	4330400.01	5366
24450082	577	24	Quebec / Québec	2445	2445072	Magog	1	433	4330400.03	6731
24450083	585	24	Quebec / Québec	2445	2445072	Magog	1	433	4330400.03	6731
24450084	454	24	Quebec / Québec	2445	2445072	Magog	1	433	4330400.03	6731
24450085	670	24	Quebec / Québec	2445	2445072	Magog	1	433	4330400.03	6731
24450086	437	24	Quebec / Québec	2445	2445072	Magog	1	433	4330400.03	6731
24450087	401	24	Quebec / Québec	2445	2445072	Magog	1	433	4330400.03	6731
24450088	415	24	Quebec / Québec	2445	2445072	Magog	1	433	4330400.03	6731
24450089	466	24	Quebec / Québec	2445	2445072	Magog	1	433	4330400.02	5897
24450090	390	24	Quebec / Québec	2445	2445072	Magog	1	433	4330400.02	5897
24450091	326	24	Quebec / Québec	2445	2445072	Magog	1	433	4330400.02	5897
24450092	469	24	Quebec / Québec	2445	2445072	Magog	1	433	4330400.02	5897
24450093	476	24	Quebec / Québec	2445	2445072	Magog	1	433	4330400.02	5897
24450094	474	24	Quebec / Québec	2445	2445072	Magog	1	433	4330400.02	5897
24450095	587	24	Quebec / Québec	2445	2445072	Magog	1	433	4330400.03	6731
24450096	679	24	Quebec / Québec	2445	2445072	Magog	1	433	4330400.03	6731
24450097	633	24	Quebec / Québec	2445	2445072	Magog	1	433	4330400.03	6731
24450098	822	24	Quebec / Québec	2445	2445072	Magog	1	433	4330400.01	5366
24450099	454	24	Quebec / Québec	2445	2445072	Magog	1	433	4330400.02	5897
24450100	397	24	Quebec / Québec	2445	2445072	Magog	1	433	4330400.02	5897
24450101	412	24	Quebec / Québec	2445	2445072	Magog	1	433	4330400.02	5897
24450102	421	24	Quebec / Québec	2445	2445072	Magog	1	433	4330400.02	5897
24450103	435	24	Quebec / Québec	2445	2445072	Magog	1	433	4330400.02	5897
24450104	707	24	Quebec / Québec	2445	2445072	Magog	1	433	4330400.02	5897
24450105	963	24	Quebec / Québec	2445	2445060	Sainte-Catherine-de-Hatley	4	996	9924.00	2229169
24450106	861	24	Quebec / Québec	2445	2445060	Sainte-Catherine-de-Hatley	4	996	9924.00	2229169
24450107	654	24	Quebec / Québec	2445	2445050	North Hatley	1	433	4330200.00	1582
24450108	928	24	Quebec / Québec	2445	2445055	Hatley	1	433	4330200.00	1582
24450109	583	24	Quebec / Québec	2445	2445055	Hatley	1	433	4330111.02	1075
24450110	492	24	Quebec / Québec	2445	2445055	Hatley	1	433	4330111.02	1075
24450111	761	24	Quebec / Québec	2445	2445043	Hatley	4	996	9924.00	2229169
24450112	512	24	Quebec / Québec	2445	2445035	Ayer's Cliff	4	996	9924.00	2229169
24450113	597	24	Quebec / Québec	2445	2445035	Ayer's Cliff	4	996	9924.00	2229169
24450114	640	24	Quebec / Québec	2445	2445060	Sainte-Catherine-de-Hatley	4	996	9924.00	2229169
24450115	1121	24	Quebec / Québec	2445	2445072	Magog	1	433	4330400.04	7364
24450116	640	24	Quebec / Québec	2445	2445072	Magog	1	433	4330400.04	7364
24450118	680	24	Quebec / Québec	2445	2445072	Magog	1	433	4330400.01	5366
24450119	805	24	Quebec / Québec	2445	2445072	Magog	1	433	4330400.01	5366
24450120	699	24	Quebec / Québec	2445	2445072	Magog	1	433	4330400.01	5366
24450121	1034	24	Quebec / Québec	2445	2445072	Magog	1	433	4330400.04	7364
24450122	1115	24	Quebec / Québec	2445	2445072	Magog	1	433	4330400.01	5366
24450123	462	24	Quebec / Québec	2445	2445072	Magog	1	433	4330400.03	6731
24450124	375	24	Quebec / Québec	2445	2445072	Magog	1	433	4330400.03	6731
24450125	456	24	Quebec / Québec	2445	2445072	Magog	1	433	4330400.03	6731
24450126	468	24	Quebec / Québec	2445	2445072	Magog	1	433	4330400.04	7364
24450127	513	24	Quebec / Québec	2445	2445072	Magog	1	433	4330400.04	7364
24450128	463	24	Quebec / Québec	2445	2445072	Magog	1	433	4330400.04	7364
24450129	689	24	Quebec / Québec	2445	2445072	Magog	1	433	4330400.04	7364
24450130	537	24	Quebec / Québec	2445	2445072	Magog	1	433	4330400.04	7364
24450131	469	24	Quebec / Québec	2445	2445072	Magog	1	433	4330400.04	7364
24450132	470	24	Quebec / Québec	2445	2445072	Magog	1	433	4330400.02	5897
24450133	1059	24	Quebec / Québec	2445	2445085	Austin	4	996	9924.00	2229169
24450134	609	24	Quebec / Québec	2445	2445093	Eastman	4	996	9924.00	2229169
24450135	547	24	Quebec / Québec	2445	2445093	Eastman	4	996	9924.00	2229169
24450136	584	24	Quebec / Québec	2445	2445093	Eastman	4	996	9924.00	2229169
24450137	584	24	Quebec / Québec	2445	2445105	Stukely-Sud	5	997	9924.00	2229169
24450138	415	24	Quebec / Québec	2445	2445105	Stukely-Sud	5	997	9924.00	2229169
24450139	534	24	Quebec / Québec	2445	2445100	Saint-Étienne-de-Bolton	4	996	9924.00	2229169
24450140	910	24	Quebec / Québec	2445	2445095	Bolton-Est	4	996	9924.00	2229169
24450141	821	24	Quebec / Québec	2445	2445085	Austin	4	996	9924.00	2229169
24450142	50	24	Quebec / Québec	2445	2445080	Saint-Benoît-du-Lac	7	999	9924.00	2229169
24450143	464	24	Quebec / Québec	2445	2445025	Stanstead	4	996	9924.00	2229169
24450144	646	24	Quebec / Québec	2445	2445030	Potton	5	997	9924.00	2229169
24450145	770	24	Quebec / Québec	2445	2445020	Ogden	5	997	9924.00	2229169
24450146	574	24	Quebec / Québec	2445	2445025	Stanstead	4	996	9924.00	2229169
24450147	631	24	Quebec / Québec	2445	2445008	Stanstead	5	997	9924.00	2229169
24450148	721	24	Quebec / Québec	2445	2445008	Stanstead	5	997	9924.00	2229169
24450149	503	24	Quebec / Québec	2445	2445008	Stanstead	5	997	9924.00	2229169
24450150	499	24	Quebec / Québec	2445	2445008	Stanstead	5	997	9924.00	2229169
24450151	503	24	Quebec / Québec	2445	2445008	Stanstead	5	997	9924.00	2229169
24450152	545	24	Quebec / Québec	2445	2445030	Potton	5	997	9924.00	2229169
24450153	658	24	Quebec / Québec	2445	2445030	Potton	5	997	9924.00	2229169
24450154	610	24	Quebec / Québec	2445	2445072	Magog	1	433	4330400.04	7364
24450155	820	24	Quebec / Québec	2445	2445072	Magog	1	433	4330400.04	7364
24460071	429	24	Quebec / Québec	2446	2446075	Lac-Brome	4	996	9924.00	2229169
24460072	497	24	Quebec / Québec	2446	2446075	Lac-Brome	4	996	9924.00	2229169
24460073	510	24	Quebec / Québec	2446	2446075	Lac-Brome	4	996	9924.00	2229169
24460074	530	24	Quebec / Québec	2446	2446075	Lac-Brome	4	996	9924.00	2229169
24460075	510	24	Quebec / Québec	2446	2446075	Lac-Brome	4	996	9924.00	2229169
24460076	581	24	Quebec / Québec	2446	2446075	Lac-Brome	4	996	9924.00	2229169
24460077	568	24	Quebec / Québec	2446	2446075	Lac-Brome	4	996	9924.00	2229169
24460078	678	24	Quebec / Québec	2446	2446065	Bolton-Ouest	5	997	9924.00	2229169
24460079	271	24	Quebec / Québec	2446	2446070	Brome	5	997	9924.00	2229169
24460080	528	24	Quebec / Québec	2446	2446075	Lac-Brome	4	996	9924.00	2229169
24460081	485	24	Quebec / Québec	2446	2446075	Lac-Brome	4	996	9924.00	2229169
24460082	434	24	Quebec / Québec	2446	2446075	Lac-Brome	4	996	9924.00	2229169
24460083	537	24	Quebec / Québec	2446	2446075	Lac-Brome	4	996	9924.00	2229169
24460084	489	24	Quebec / Québec	2446	2446080	Cowansville	3	437	9924.00	2229169
24460085	475	24	Quebec / Québec	2446	2446080	Cowansville	3	437	9924.00	2229169
24460086	512	24	Quebec / Québec	2446	2446080	Cowansville	3	437	9924.00	2229169
24460087	612	24	Quebec / Québec	2446	2446080	Cowansville	3	437	9924.00	2229169
24460088	740	24	Quebec / Québec	2446	2446080	Cowansville	3	437	9924.00	2229169
24460089	385	24	Quebec / Québec	2446	2446080	Cowansville	3	437	9924.00	2229169
24460090	433	24	Quebec / Québec	2446	2446080	Cowansville	3	437	9924.00	2229169
24460091	776	24	Quebec / Québec	2446	2446080	Cowansville	3	437	9924.00	2229169
24460092	1008	24	Quebec / Québec	2446	2446080	Cowansville	3	437	9924.00	2229169
24460093	329	24	Quebec / Québec	2446	2446080	Cowansville	3	437	9924.00	2229169
24460094	456	24	Quebec / Québec	2446	2446080	Cowansville	3	437	9924.00	2229169
24460095	557	24	Quebec / Québec	2446	2446080	Cowansville	3	437	9924.00	2229169
24460096	436	24	Quebec / Québec	2446	2446080	Cowansville	3	437	9924.00	2229169
24460097	417	24	Quebec / Québec	2446	2446080	Cowansville	3	437	9924.00	2229169
24460098	591	24	Quebec / Québec	2446	2446080	Cowansville	3	437	9924.00	2229169
24460099	451	24	Quebec / Québec	2446	2446080	Cowansville	3	437	9924.00	2229169
24460100	468	24	Quebec / Québec	2446	2446080	Cowansville	3	437	9924.00	2229169
24460101	416	24	Quebec / Québec	2446	2446080	Cowansville	3	437	9924.00	2229169
24460102	464	24	Quebec / Québec	2446	2446080	Cowansville	3	437	9924.00	2229169
24460103	527	24	Quebec / Québec	2446	2446080	Cowansville	3	437	9924.00	2229169
24460104	234	24	Quebec / Québec	2446	2446080	Cowansville	3	437	9924.00	2229169
24460105	0	24	Quebec / Québec	2446	2446080	Cowansville	3	437	9924.00	2229169
24460106	0	24	Quebec / Québec	2446	2446080	Cowansville	3	437	9924.00	2229169
24460107	225	24	Quebec / Québec	2446	2446080	Cowansville	3	437	9924.00	2229169
24460108	553	24	Quebec / Québec	2446	2446085	East Farnham	4	996	9924.00	2229169
24460109	512	24	Quebec / Québec	2446	2446090	Brigham	4	996	9924.00	2229169
24460110	557	24	Quebec / Québec	2446	2446090	Brigham	4	996	9924.00	2229169
24460111	502	24	Quebec / Québec	2446	2446090	Brigham	4	996	9924.00	2229169
24460112	471	24	Quebec / Québec	2446	2446090	Brigham	4	996	9924.00	2229169
24460113	415	24	Quebec / Québec	2446	2446090	Brigham	4	996	9924.00	2229169
24460114	557	24	Quebec / Québec	2446	2446112	Farnham	5	997	9924.00	2229169
24460115	554	24	Quebec / Québec	2446	2446112	Farnham	5	997	9924.00	2229169
24460116	461	24	Quebec / Québec	2446	2446112	Farnham	5	997	9924.00	2229169
24460117	574	24	Quebec / Québec	2446	2446112	Farnham	5	997	9924.00	2229169
24460118	495	24	Quebec / Québec	2446	2446112	Farnham	5	997	9924.00	2229169
24460119	519	24	Quebec / Québec	2446	2446112	Farnham	5	997	9924.00	2229169
24460120	360	24	Quebec / Québec	2446	2446112	Farnham	5	997	9924.00	2229169
24460121	507	24	Quebec / Québec	2446	2446112	Farnham	5	997	9924.00	2229169
24460122	452	24	Quebec / Québec	2446	2446112	Farnham	5	997	9924.00	2229169
24460123	500	24	Quebec / Québec	2446	2446112	Farnham	5	997	9924.00	2229169
24460124	431	24	Quebec / Québec	2446	2446112	Farnham	5	997	9924.00	2229169
24460125	601	24	Quebec / Québec	2446	2446112	Farnham	5	997	9924.00	2229169
24460126	534	24	Quebec / Québec	2446	2446105	Sainte-Sabine	5	997	9924.00	2229169
24460127	586	24	Quebec / Québec	2446	2446105	Sainte-Sabine	5	997	9924.00	2229169
24460128	660	24	Quebec / Québec	2446	2446100	Notre-Dame-de-Stanbridge	5	997	9924.00	2229169
24460129	638	24	Quebec / Québec	2446	2446095	Saint-Ignace-de-Stanbridge	5	997	9924.00	2229169
24460130	357	24	Quebec / Québec	2446	2446040	Bedford	5	997	9924.00	2229169
24460131	461	24	Quebec / Québec	2446	2446035	Bedford	5	997	9924.00	2229169
24460132	556	24	Quebec / Québec	2446	2446035	Bedford	5	997	9924.00	2229169
24460133	589	24	Quebec / Québec	2446	2446035	Bedford	5	997	9924.00	2229169
24460134	546	24	Quebec / Québec	2446	2446035	Bedford	5	997	9924.00	2229169
24460135	532	24	Quebec / Québec	2446	2446035	Bedford	5	997	9924.00	2229169
24460136	342	24	Quebec / Québec	2446	2446040	Bedford	5	997	9924.00	2229169
24460137	276	24	Quebec / Québec	2446	2446030	Stanbridge Station	5	997	9924.00	2229169
24460138	525	24	Quebec / Québec	2446	2446025	Saint-Pierre-de-Véronne-à-Pike-River	5	997	9924.00	2229169
24460139	365	24	Quebec / Québec	2446	2446017	Saint-Armand	5	997	9924.00	2229169
24460140	508	24	Quebec / Québec	2446	2446017	Saint-Armand	5	997	9924.00	2229169
24460141	375	24	Quebec / Québec	2446	2446017	Saint-Armand	5	997	9924.00	2229169
24460142	407	24	Quebec / Québec	2446	2446045	Stanbridge East	5	997	9924.00	2229169
24460143	466	24	Quebec / Québec	2446	2446045	Stanbridge East	5	997	9924.00	2229169
24460144	673	24	Quebec / Québec	2446	2446050	Dunham	4	996	9924.00	2229169
24460145	492	24	Quebec / Québec	2446	2446080	Cowansville	3	437	9924.00	2229169
24460146	635	24	Quebec / Québec	2446	2446050	Dunham	4	996	9924.00	2229169
24460147	563	24	Quebec / Québec	2446	2446050	Dunham	4	996	9924.00	2229169
24460148	560	24	Quebec / Québec	2446	2446050	Dunham	4	996	9924.00	2229169
24460149	551	24	Quebec / Québec	2446	2446050	Dunham	4	996	9924.00	2229169
24460150	479	24	Quebec / Québec	2446	2446058	Sutton	5	997	9924.00	2229169
24460151	528	24	Quebec / Québec	2446	2446058	Sutton	5	997	9924.00	2229169
24460152	497	24	Quebec / Québec	2446	2446058	Sutton	5	997	9924.00	2229169
24460153	648	24	Quebec / Québec	2446	2446058	Sutton	5	997	9924.00	2229169
24460154	594	24	Quebec / Québec	2446	2446058	Sutton	5	997	9924.00	2229169
24460155	583	24	Quebec / Québec	2446	2446058	Sutton	5	997	9924.00	2229169
24460156	577	24	Quebec / Québec	2446	2446058	Sutton	5	997	9924.00	2229169
24460157	391	24	Quebec / Québec	2446	2446005	Abercorn	4	996	9924.00	2229169
24460158	597	24	Quebec / Québec	2446	2446010	Frelighsburg	4	996	9924.00	2229169
24460159	489	24	Quebec / Québec	2446	2446050	Dunham	4	996	9924.00	2229169
24460160	497	24	Quebec / Québec	2446	2446010	Frelighsburg	4	996	9924.00	2229169
24460161	498	24	Quebec / Québec	2446	2446112	Farnham	5	997	9924.00	2229169
24460162	617	24	Quebec / Québec	2446	2446112	Farnham	5	997	9924.00	2229169
24460163	552	24	Quebec / Québec	2446	2446112	Farnham	5	997	9924.00	2229169
24460164	652	24	Quebec / Québec	2446	2446112	Farnham	5	997	9924.00	2229169
24460165	515	24	Quebec / Québec	2446	2446080	Cowansville	3	437	9924.00	2229169
24460166	481	24	Quebec / Québec	2446	2446080	Cowansville	3	437	9924.00	2229169
24460250	539	24	Quebec / Québec	2446	2446078	Bromont	2	450	4500100.00	7649
24460251	598	24	Quebec / Québec	2446	2446078	Bromont	2	450	4500100.00	7649
24460252	272	24	Quebec / Québec	2446	2446078	Bromont	2	450	4500100.00	7649
24460253	965	24	Quebec / Québec	2446	2446078	Bromont	2	450	4500100.00	7649
24460254	922	24	Quebec / Québec	2446	2446078	Bromont	2	450	4500100.00	7649
24460255	691	24	Quebec / Québec	2446	2446078	Bromont	2	450	4500100.00	7649
24460256	1093	24	Quebec / Québec	2446	2446078	Bromont	2	450	4500100.00	7649
24460257	1321	24	Quebec / Québec	2446	2446078	Bromont	2	450	4500100.00	7649
24460258	638	24	Quebec / Québec	2446	2446078	Bromont	2	450	4500100.00	7649
24460259	610	24	Quebec / Québec	2446	2446078	Bromont	2	450	4500100.00	7649
24470097	453	24	Quebec / Québec	2447	2447047	Roxton Pond	4	996	9924.00	2229169
24470098	523	24	Quebec / Québec	2447	2447047	Roxton Pond	4	996	9924.00	2229169
24470099	630	24	Quebec / Québec	2447	2447047	Roxton Pond	4	996	9924.00	2229169
24470100	615	24	Quebec / Québec	2447	2447047	Roxton Pond	4	996	9924.00	2229169
24470101	446	24	Quebec / Québec	2447	2447047	Roxton Pond	4	996	9924.00	2229169
24470102	572	24	Quebec / Québec	2447	2447047	Roxton Pond	4	996	9924.00	2229169
24470103	547	24	Quebec / Québec	2447	2447047	Roxton Pond	4	996	9924.00	2229169
24470104	669	24	Quebec / Québec	2447	2447040	Saint-Joachim-de-Shefford	5	997	9924.00	2229169
24470105	502	24	Quebec / Québec	2447	2447040	Saint-Joachim-de-Shefford	5	997	9924.00	2229169
24470106	358	24	Quebec / Québec	2447	2447030	Warden	5	997	9924.00	2229169
24470107	436	24	Quebec / Québec	2447	2447035	Shefford	4	996	9924.00	2229169
24470108	514	24	Quebec / Québec	2447	2447025	Waterloo	5	997	9924.00	2229169
24470109	421	24	Quebec / Québec	2447	2447025	Waterloo	5	997	9924.00	2229169
24470110	435	24	Quebec / Québec	2447	2447025	Waterloo	5	997	9924.00	2229169
24470111	521	24	Quebec / Québec	2447	2447025	Waterloo	5	997	9924.00	2229169
24470112	822	24	Quebec / Québec	2447	2447025	Waterloo	5	997	9924.00	2229169
24470113	529	24	Quebec / Québec	2447	2447025	Waterloo	5	997	9924.00	2229169
24470114	541	24	Quebec / Québec	2447	2447035	Shefford	4	996	9924.00	2229169
24470115	981	24	Quebec / Québec	2447	2447035	Shefford	4	996	9924.00	2229169
24470116	759	24	Quebec / Québec	2447	2447035	Shefford	4	996	9924.00	2229169
24470117	916	24	Quebec / Québec	2447	2447035	Shefford	4	996	9924.00	2229169
24470118	539	24	Quebec / Québec	2447	2447035	Shefford	4	996	9924.00	2229169
24470119	688	24	Quebec / Québec	2447	2447035	Shefford	4	996	9924.00	2229169
24470120	542	24	Quebec / Québec	2447	2447035	Shefford	4	996	9924.00	2229169
24470121	634	24	Quebec / Québec	2447	2447035	Shefford	4	996	9924.00	2229169
24470122	677	24	Quebec / Québec	2447	2447017	Granby	2	450	4500001.00	6177
24470123	460	24	Quebec / Québec	2447	2447017	Granby	2	450	4500001.00	6177
24470124	337	24	Quebec / Québec	2447	2447017	Granby	2	450	4500001.00	6177
24470125	1772	24	Quebec / Québec	2447	2447017	Granby	2	450	4500001.00	6177
24470126	723	24	Quebec / Québec	2447	2447017	Granby	2	450	4500001.00	6177
24470127	591	24	Quebec / Québec	2447	2447017	Granby	2	450	4500001.00	6177
24470128	957	24	Quebec / Québec	2447	2447017	Granby	2	450	4500001.00	6177
24470129	579	24	Quebec / Québec	2447	2447017	Granby	2	450	4500006.00	3047
24470130	675	24	Quebec / Québec	2447	2447035	Shefford	4	996	9924.00	2229169
24470131	736	24	Quebec / Québec	2447	2447017	Granby	2	450	4500013.00	3235
24470132	528	24	Quebec / Québec	2447	2447017	Granby	2	450	4500006.00	3047
24470133	433	24	Quebec / Québec	2447	2447017	Granby	2	450	4500006.00	3047
24470134	499	24	Quebec / Québec	2447	2447017	Granby	2	450	4500006.00	3047
24470135	497	24	Quebec / Québec	2447	2447017	Granby	2	450	4500006.00	3047
24470136	511	24	Quebec / Québec	2447	2447017	Granby	2	450	4500006.00	3047
24470137	526	24	Quebec / Québec	2447	2447017	Granby	2	450	4500005.00	4615
24470138	493	24	Quebec / Québec	2447	2447017	Granby	2	450	4500005.00	4615
24470139	536	24	Quebec / Québec	2447	2447017	Granby	2	450	4500005.00	4615
24470140	411	24	Quebec / Québec	2447	2447017	Granby	2	450	4500005.00	4615
24470141	493	24	Quebec / Québec	2447	2447017	Granby	2	450	4500005.00	4615
24470142	484	24	Quebec / Québec	2447	2447017	Granby	2	450	4500005.00	4615
24470143	483	24	Quebec / Québec	2447	2447017	Granby	2	450	4500008.00	2133
24470144	531	24	Quebec / Québec	2447	2447017	Granby	2	450	4500004.00	5796
24470145	491	24	Quebec / Québec	2447	2447017	Granby	2	450	4500004.00	5796
24470146	471	24	Quebec / Québec	2447	2447017	Granby	2	450	4500004.00	5796
24470147	545	24	Quebec / Québec	2447	2447017	Granby	2	450	4500004.00	5796
24470148	462	24	Quebec / Québec	2447	2447017	Granby	2	450	4500009.00	4580
24470149	468	24	Quebec / Québec	2447	2447017	Granby	2	450	4500009.00	4580
24470150	434	24	Quebec / Québec	2447	2447017	Granby	2	450	4500009.00	4580
24470151	416	24	Quebec / Québec	2447	2447017	Granby	2	450	4500009.00	4580
24470152	452	24	Quebec / Québec	2447	2447017	Granby	2	450	4500010.00	4223
24470153	587	24	Quebec / Québec	2447	2447017	Granby	2	450	4500010.00	4223
24470154	417	24	Quebec / Québec	2447	2447017	Granby	2	450	4500010.00	4223
24470155	421	24	Quebec / Québec	2447	2447017	Granby	2	450	4500010.00	4223
24470156	441	24	Quebec / Québec	2447	2447017	Granby	2	450	4500010.00	4223
24470157	949	24	Quebec / Québec	2447	2447017	Granby	2	450	4500010.00	4223
24470158	354	24	Quebec / Québec	2447	2447017	Granby	2	450	4500010.00	4223
24470159	396	24	Quebec / Québec	2447	2447017	Granby	2	450	4500009.00	4580
24470160	420	24	Quebec / Québec	2447	2447017	Granby	2	450	4500009.00	4580
24470161	412	24	Quebec / Québec	2447	2447017	Granby	2	450	4500009.00	4580
24470162	447	24	Quebec / Québec	2447	2447017	Granby	2	450	4500009.00	4580
24470163	33	24	Quebec / Québec	2447	2447017	Granby	2	450	4500003.00	33
24470164	571	24	Quebec / Québec	2447	2447017	Granby	2	450	4500004.00	5796
24470165	631	24	Quebec / Québec	2447	2447017	Granby	2	450	4500004.00	5796
24470166	425	24	Quebec / Québec	2447	2447017	Granby	2	450	4500004.00	5796
24470167	467	24	Quebec / Québec	2447	2447017	Granby	2	450	4500004.00	5796
24470168	456	24	Quebec / Québec	2447	2447017	Granby	2	450	4500004.00	5796
24470169	414	24	Quebec / Québec	2447	2447017	Granby	2	450	4500002.00	6418
24470170	343	24	Quebec / Québec	2447	2447017	Granby	2	450	4500002.00	6418
24470171	607	24	Quebec / Québec	2447	2447017	Granby	2	450	4500002.00	6418
24470172	591	24	Quebec / Québec	2447	2447017	Granby	2	450	4500002.00	6418
24470173	503	24	Quebec / Québec	2447	2447017	Granby	2	450	4500004.00	5796
24470174	393	24	Quebec / Québec	2447	2447017	Granby	2	450	4500005.00	4615
24470175	527	24	Quebec / Québec	2447	2447017	Granby	2	450	4500005.00	4615
24470176	752	24	Quebec / Québec	2447	2447017	Granby	2	450	4500005.00	4615
24470177	494	24	Quebec / Québec	2447	2447017	Granby	2	450	4500002.00	6418
24470178	444	24	Quebec / Québec	2447	2447017	Granby	2	450	4500001.00	6177
24470179	216	24	Quebec / Québec	2447	2447017	Granby	2	450	4500001.00	6177
24470180	1159	24	Quebec / Québec	2447	2447017	Granby	2	450	4500002.00	6418
24470181	787	24	Quebec / Québec	2447	2447017	Granby	2	450	4500002.00	6418
24470182	1082	24	Quebec / Québec	2447	2447017	Granby	2	450	4500002.00	6418
24470183	477	24	Quebec / Québec	2447	2447017	Granby	2	450	4500002.00	6418
24470184	464	24	Quebec / Québec	2447	2447017	Granby	2	450	4500002.00	6418
24470185	705	24	Quebec / Québec	2447	2447017	Granby	2	450	4500004.00	5796
24470186	399	24	Quebec / Québec	2447	2447017	Granby	2	450	4500016.00	4598
24470187	424	24	Quebec / Québec	2447	2447017	Granby	2	450	4500016.00	4598
24470188	715	24	Quebec / Québec	2447	2447017	Granby	2	450	4500016.00	4598
24470189	803	24	Quebec / Québec	2447	2447017	Granby	2	450	4500016.00	4598
24470190	1125	24	Quebec / Québec	2447	2447017	Granby	2	450	4500009.00	4580
24470191	595	24	Quebec / Québec	2447	2447017	Granby	2	450	4500016.00	4598
24470192	602	24	Quebec / Québec	2447	2447017	Granby	2	450	4500010.00	4223
24470193	305	24	Quebec / Québec	2447	2447017	Granby	2	450	4500008.00	2133
24470194	426	24	Quebec / Québec	2447	2447017	Granby	2	450	4500008.00	2133
24470195	716	24	Quebec / Québec	2447	2447017	Granby	2	450	4500011.00	3790
24470196	414	24	Quebec / Québec	2447	2447017	Granby	2	450	4500011.00	3790
24470197	522	24	Quebec / Québec	2447	2447017	Granby	2	450	4500011.00	3790
24470198	429	24	Quebec / Québec	2447	2447017	Granby	2	450	4500011.00	3790
24470199	457	24	Quebec / Québec	2447	2447017	Granby	2	450	4500011.00	3790
24470200	452	24	Quebec / Québec	2447	2447017	Granby	2	450	4500012.00	4076
24470201	434	24	Quebec / Québec	2447	2447017	Granby	2	450	4500012.00	4076
24470202	435	24	Quebec / Québec	2447	2447017	Granby	2	450	4500012.00	4076
24470203	450	24	Quebec / Québec	2447	2447017	Granby	2	450	4500012.00	4076
24470204	413	24	Quebec / Québec	2447	2447017	Granby	2	450	4500012.00	4076
24470205	520	24	Quebec / Québec	2447	2447017	Granby	2	450	4500015.00	4910
24470206	497	24	Quebec / Québec	2447	2447017	Granby	2	450	4500015.00	4910
24470207	487	24	Quebec / Québec	2447	2447017	Granby	2	450	4500015.00	4910
24470208	573	24	Quebec / Québec	2447	2447017	Granby	2	450	4500015.00	4910
24470209	635	24	Quebec / Québec	2447	2447017	Granby	2	450	4500015.00	4910
24470210	482	24	Quebec / Québec	2447	2447017	Granby	2	450	4500015.00	4910
24470211	470	24	Quebec / Québec	2447	2447017	Granby	2	450	4500015.00	4910
24470212	465	24	Quebec / Québec	2447	2447017	Granby	2	450	4500015.00	4910
24470213	561	24	Quebec / Québec	2447	2447017	Granby	2	450	4500014.00	2822
24470214	781	24	Quebec / Québec	2447	2447017	Granby	2	450	4500015.00	4910
24470215	393	24	Quebec / Québec	2447	2447017	Granby	2	450	4500016.00	4598
24470216	622	24	Quebec / Québec	2447	2447017	Granby	2	450	4500014.00	2822
24470217	501	24	Quebec / Québec	2447	2447017	Granby	2	450	4500014.00	2822
24470218	495	24	Quebec / Québec	2447	2447017	Granby	2	450	4500014.00	2822
24470219	451	24	Quebec / Québec	2447	2447017	Granby	2	450	4500013.00	3235
24470220	1107	24	Quebec / Québec	2447	2447017	Granby	2	450	4500013.00	3235
24470221	643	24	Quebec / Québec	2447	2447017	Granby	2	450	4500014.00	2822
24470222	491	24	Quebec / Québec	2447	2447017	Granby	2	450	4500013.00	3235
24470223	450	24	Quebec / Québec	2447	2447017	Granby	2	450	4500013.00	3235
24470224	528	24	Quebec / Québec	2447	2447017	Granby	2	450	4500007.00	2980
24470225	488	24	Quebec / Québec	2447	2447017	Granby	2	450	4500007.00	2980
24470226	548	24	Quebec / Québec	2447	2447017	Granby	2	450	4500007.00	2980
24470227	421	24	Quebec / Québec	2447	2447017	Granby	2	450	4500007.00	2980
24470228	535	24	Quebec / Québec	2447	2447017	Granby	2	450	4500007.00	2980
24470229	441	24	Quebec / Québec	2447	2447017	Granby	2	450	4500012.00	4076
24470230	473	24	Quebec / Québec	2447	2447017	Granby	2	450	4500012.00	4076
24470231	506	24	Quebec / Québec	2447	2447017	Granby	2	450	4500012.00	4076
24470232	472	24	Quebec / Québec	2447	2447017	Granby	2	450	4500012.00	4076
24470233	460	24	Quebec / Québec	2447	2447017	Granby	2	450	4500007.00	2980
24470234	420	24	Quebec / Québec	2447	2447017	Granby	2	450	4500008.00	2133
24470235	499	24	Quebec / Québec	2447	2447017	Granby	2	450	4500008.00	2133
24470236	651	24	Quebec / Québec	2447	2447017	Granby	2	450	4500016.00	4598
24470237	618	24	Quebec / Québec	2447	2447017	Granby	2	450	4500016.00	4598
24470238	723	24	Quebec / Québec	2447	2447055	Sainte-Cécile-de-Milton	4	996	9924.00	2229169
24470239	479	24	Quebec / Québec	2447	2447055	Sainte-Cécile-de-Milton	4	996	9924.00	2229169
24470240	414	24	Quebec / Québec	2447	2447055	Sainte-Cécile-de-Milton	4	996	9924.00	2229169
24470241	512	24	Quebec / Québec	2447	2447055	Sainte-Cécile-de-Milton	4	996	9924.00	2229169
24470242	797	24	Quebec / Québec	2447	2447017	Granby	2	450	4500011.00	3790
24470243	455	24	Quebec / Québec	2447	2447017	Granby	2	450	4500011.00	3790
24470244	551	24	Quebec / Québec	2447	2447010	Saint-Alphonse-de-Granby	2	450	4500200.00	3125
24470245	476	24	Quebec / Québec	2447	2447010	Saint-Alphonse-de-Granby	2	450	4500200.00	3125
24470246	707	24	Quebec / Québec	2447	2447010	Saint-Alphonse-de-Granby	2	450	4500200.00	3125
24470247	463	24	Quebec / Québec	2447	2447010	Saint-Alphonse-de-Granby	2	450	4500200.00	3125
24470248	481	24	Quebec / Québec	2447	2447010	Saint-Alphonse-de-Granby	2	450	4500200.00	3125
24470249	447	24	Quebec / Québec	2447	2447010	Saint-Alphonse-de-Granby	2	450	4500200.00	3125
24470260	581	24	Quebec / Québec	2447	2447025	Waterloo	5	997	9924.00	2229169
24470261	507	24	Quebec / Québec	2447	2447025	Waterloo	5	997	9924.00	2229169
24480024	416	24	Quebec / Québec	2448	2448050	Saint-Nazaire-d'Acton	5	997	9924.00	2229169
24480025	410	24	Quebec / Québec	2448	2448050	Saint-Nazaire-d'Acton	5	997	9924.00	2229169
24480026	477	24	Quebec / Québec	2448	2448045	Saint-Théodore-d'Acton	5	997	9924.00	2229169
24480027	436	24	Quebec / Québec	2448	2448038	Upton	4	996	9924.00	2229169
24480028	541	24	Quebec / Québec	2448	2448038	Upton	4	996	9924.00	2229169
24480029	475	24	Quebec / Québec	2448	2448038	Upton	4	996	9924.00	2229169
24480030	623	24	Quebec / Québec	2448	2448038	Upton	4	996	9924.00	2229169
24480031	462	24	Quebec / Québec	2448	2448028	Acton Vale	5	997	9924.00	2229169
24480032	478	24	Quebec / Québec	2448	2448028	Acton Vale	5	997	9924.00	2229169
24480033	456	24	Quebec / Québec	2448	2448028	Acton Vale	5	997	9924.00	2229169
24480034	448	24	Quebec / Québec	2448	2448028	Acton Vale	5	997	9924.00	2229169
24480035	395	24	Quebec / Québec	2448	2448028	Acton Vale	5	997	9924.00	2229169
24480036	532	24	Quebec / Québec	2448	2448028	Acton Vale	5	997	9924.00	2229169
24480037	470	24	Quebec / Québec	2448	2448028	Acton Vale	5	997	9924.00	2229169
24480038	765	24	Quebec / Québec	2448	2448028	Acton Vale	5	997	9924.00	2229169
24480039	489	24	Quebec / Québec	2448	2448028	Acton Vale	5	997	9924.00	2229169
24480040	471	24	Quebec / Québec	2448	2448028	Acton Vale	5	997	9924.00	2229169
24480041	664	24	Quebec / Québec	2448	2448028	Acton Vale	5	997	9924.00	2229169
24480042	505	24	Quebec / Québec	2448	2448028	Acton Vale	5	997	9924.00	2229169
24480043	592	24	Quebec / Québec	2448	2448028	Acton Vale	5	997	9924.00	2229169
24480044	513	24	Quebec / Québec	2448	2448028	Acton Vale	5	997	9924.00	2229169
24480045	424	24	Quebec / Québec	2448	2448028	Acton Vale	5	997	9924.00	2229169
24480046	568	24	Quebec / Québec	2448	2448015	Roxton	5	997	9924.00	2229169
24480047	425	24	Quebec / Québec	2448	2448010	Roxton Falls	5	997	9924.00	2229169
24480048	388	24	Quebec / Québec	2448	2448010	Roxton Falls	5	997	9924.00	2229169
24480049	452	24	Quebec / Québec	2448	2448010	Roxton Falls	5	997	9924.00	2229169
24480050	525	24	Quebec / Québec	2448	2448015	Roxton	5	997	9924.00	2229169
24480051	673	24	Quebec / Québec	2448	2448020	Sainte-Christine	5	997	9924.00	2229169
24480052	314	24	Quebec / Québec	2448	2448005	Béthanie	5	997	9924.00	2229169
24480053	499	24	Quebec / Québec	2448	2448045	Saint-Théodore-d'Acton	5	997	9924.00	2229169
24480054	495	24	Quebec / Québec	2448	2448045	Saint-Théodore-d'Acton	5	997	9924.00	2229169
24490132	737	24	Quebec / Québec	2449	2449085	Sainte-Brigitte-des-Saults	4	996	9924.00	2229169
24490133	792	24	Quebec / Québec	2449	2449058	Drummondville	2	447	4470100.00	792
24490134	797	24	Quebec / Québec	2449	2449095	Saint-Majorique-de-Grantham	2	447	4470013.00	1251
24490135	454	24	Quebec / Québec	2449	2449095	Saint-Majorique-de-Grantham	2	447	4470013.00	1251
24490136	399	24	Quebec / Québec	2449	2449058	Drummondville	2	447	4470001.01	4843
24490137	508	24	Quebec / Québec	2449	2449058	Drummondville	2	447	4470001.01	4843
24490138	378	24	Quebec / Québec	2449	2449058	Drummondville	2	447	4470001.01	4843
24490139	420	24	Quebec / Québec	2449	2449058	Drummondville	2	447	4470001.01	4843
24490140	425	24	Quebec / Québec	2449	2449058	Drummondville	2	447	4470001.01	4843
24490141	467	24	Quebec / Québec	2449	2449058	Drummondville	2	447	4470001.01	4843
24490142	447	24	Quebec / Québec	2449	2449058	Drummondville	2	447	4470001.01	4843
24490143	350	24	Quebec / Québec	2449	2449058	Drummondville	2	447	4470001.01	4843
24490144	517	24	Quebec / Québec	2449	2449058	Drummondville	2	447	4470001.01	4843
24490145	358	24	Quebec / Québec	2449	2449058	Drummondville	2	447	4470008.00	6633
24490146	414	24	Quebec / Québec	2449	2449058	Drummondville	2	447	4470008.00	6633
24490147	491	24	Quebec / Québec	2449	2449058	Drummondville	2	447	4470008.00	6633
24490148	452	24	Quebec / Québec	2449	2449058	Drummondville	2	447	4470008.00	6633
24490149	415	24	Quebec / Québec	2449	2449058	Drummondville	2	447	4470008.00	6633
24490150	888	24	Quebec / Québec	2449	2449058	Drummondville	2	447	4470008.00	6633
24490151	552	24	Quebec / Québec	2449	2449058	Drummondville	2	447	4470008.00	6633
24490152	354	24	Quebec / Québec	2449	2449058	Drummondville	2	447	4470009.00	8781
24490153	413	24	Quebec / Québec	2449	2449058	Drummondville	2	447	4470009.00	8781
24490154	436	24	Quebec / Québec	2449	2449058	Drummondville	2	447	4470009.00	8781
24490155	374	24	Quebec / Québec	2449	2449058	Drummondville	2	447	4470009.00	8781
24490156	386	24	Quebec / Québec	2449	2449058	Drummondville	2	447	4470009.00	8781
24490157	453	24	Quebec / Québec	2449	2449058	Drummondville	2	447	4470009.00	8781
24490158	1007	24	Quebec / Québec	2449	2449058	Drummondville	2	447	4470009.00	8781
24490159	474	24	Quebec / Québec	2449	2449058	Drummondville	2	447	4470009.00	8781
24490160	496	24	Quebec / Québec	2449	2449058	Drummondville	2	447	4470009.00	8781
24490161	328	24	Quebec / Québec	2449	2449058	Drummondville	2	447	4470009.00	8781
24490162	352	24	Quebec / Québec	2449	2449058	Drummondville	2	447	4470009.00	8781
24490163	516	24	Quebec / Québec	2449	2449058	Drummondville	2	447	4470006.00	4283
24490164	493	24	Quebec / Québec	2449	2449058	Drummondville	2	447	4470004.00	3644
24490165	420	24	Quebec / Québec	2449	2449058	Drummondville	2	447	4470004.00	3644
24490166	427	24	Quebec / Québec	2449	2449058	Drummondville	2	447	4470004.00	3644
24490167	434	24	Quebec / Québec	2449	2449058	Drummondville	2	447	4470004.00	3644
24490168	488	24	Quebec / Québec	2449	2449058	Drummondville	2	447	4470004.00	3644
24490169	508	24	Quebec / Québec	2449	2449058	Drummondville	2	447	4470004.00	3644
24490170	415	24	Quebec / Québec	2449	2449058	Drummondville	2	447	4470004.00	3644
24490171	501	24	Quebec / Québec	2449	2449058	Drummondville	2	447	4470005.00	5532
24490172	437	24	Quebec / Québec	2449	2449058	Drummondville	2	447	4470005.00	5532
24490173	451	24	Quebec / Québec	2449	2449058	Drummondville	2	447	4470005.00	5532
24490174	398	24	Quebec / Québec	2449	2449058	Drummondville	2	447	4470005.00	5532
24490175	537	24	Quebec / Québec	2449	2449058	Drummondville	2	447	4470005.00	5532
24490176	714	24	Quebec / Québec	2449	2449058	Drummondville	2	447	4470005.00	5532
24490177	493	24	Quebec / Québec	2449	2449058	Drummondville	2	447	4470014.00	5568
24490178	447	24	Quebec / Québec	2449	2449058	Drummondville	2	447	4470014.00	5568
24490179	450	24	Quebec / Québec	2449	2449058	Drummondville	2	447	4470014.00	5568
24490180	420	24	Quebec / Québec	2449	2449058	Drummondville	2	447	4470014.00	5568
24490181	419	24	Quebec / Québec	2449	2449058	Drummondville	2	447	4470014.00	5568
24490182	412	24	Quebec / Québec	2449	2449058	Drummondville	2	447	4470014.00	5568
24490183	573	24	Quebec / Québec	2449	2449058	Drummondville	2	447	4470014.00	5568
24490184	384	24	Quebec / Québec	2449	2449058	Drummondville	2	447	4470014.00	5568
24490185	521	24	Quebec / Québec	2449	2449058	Drummondville	2	447	4470014.00	5568
24490186	732	24	Quebec / Québec	2449	2449058	Drummondville	2	447	4470014.00	5568
24490187	717	24	Quebec / Québec	2449	2449058	Drummondville	2	447	4470014.00	5568
24490188	629	24	Quebec / Québec	2449	2449058	Drummondville	2	447	4470015.00	5449
24490189	489	24	Quebec / Québec	2449	2449058	Drummondville	2	447	4470015.00	5449
24490190	523	24	Quebec / Québec	2449	2449058	Drummondville	2	447	4470015.00	5449
24490191	844	24	Quebec / Québec	2449	2449058	Drummondville	2	447	4470015.00	5449
24490192	525	24	Quebec / Québec	2449	2449058	Drummondville	2	447	4470015.00	5449
24490193	466	24	Quebec / Québec	2449	2449058	Drummondville	2	447	4470015.00	5449
24490194	424	24	Quebec / Québec	2449	2449058	Drummondville	2	447	4470015.00	5449
24490195	426	24	Quebec / Québec	2449	2449058	Drummondville	2	447	4470015.00	5449
24490196	555	24	Quebec / Québec	2449	2449058	Drummondville	2	447	4470015.00	5449
24490197	473	24	Quebec / Québec	2449	2449040	Wickham	2	447	4470102.00	2470
24490198	583	24	Quebec / Québec	2449	2449040	Wickham	2	447	4470102.00	2470
24490199	493	24	Quebec / Québec	2449	2449040	Wickham	2	447	4470102.00	2470
24490200	423	24	Quebec / Québec	2449	2449040	Wickham	2	447	4470102.00	2470
24490201	498	24	Quebec / Québec	2449	2449040	Wickham	2	447	4470102.00	2470
24490202	563	24	Quebec / Québec	2449	2449048	Saint-Germain-de-Grantham	2	447	4470101.00	4551
24490203	937	24	Quebec / Québec	2449	2449048	Saint-Germain-de-Grantham	2	447	4470101.00	4551
24490204	549	24	Quebec / Québec	2449	2449048	Saint-Germain-de-Grantham	2	447	4470101.00	4551
24490205	493	24	Quebec / Québec	2449	2449048	Saint-Germain-de-Grantham	2	447	4470101.00	4551
24490206	672	24	Quebec / Québec	2449	2449048	Saint-Germain-de-Grantham	2	447	4470101.00	4551
24490207	826	24	Quebec / Québec	2449	2449048	Saint-Germain-de-Grantham	2	447	4470101.00	4551
24490208	426	24	Quebec / Québec	2449	2449058	Drummondville	2	447	4470001.01	4843
24490209	3275	24	Quebec / Québec	2449	2449058	Drummondville	2	447	4470009.00	8781
24490210	433	24	Quebec / Québec	2449	2449058	Drummondville	2	447	4470009.00	8781
24490211	1105	24	Quebec / Québec	2449	2449058	Drummondville	2	447	4470005.00	5532
24490212	474	24	Quebec / Québec	2449	2449058	Drummondville	2	447	4470005.00	5532
24490213	435	24	Quebec / Québec	2449	2449058	Drummondville	2	447	4470005.00	5532
24490214	480	24	Quebec / Québec	2449	2449058	Drummondville	2	447	4470005.00	5532
24490215	511	24	Quebec / Québec	2449	2449048	Saint-Germain-de-Grantham	2	447	4470101.00	4551
24490216	673	24	Quebec / Québec	2449	2449100	Saint-Edmond-de-Grantham	4	996	9924.00	2229169
24490217	518	24	Quebec / Québec	2449	2449105	Saint-Eugène	4	996	9924.00	2229169
24490218	613	24	Quebec / Québec	2449	2449105	Saint-Eugène	4	996	9924.00	2229169
24490219	535	24	Quebec / Québec	2449	2449113	Saint-Guillaume	5	997	9924.00	2229169
24490220	500	24	Quebec / Québec	2449	2449113	Saint-Guillaume	5	997	9924.00	2229169
24490221	512	24	Quebec / Québec	2449	2449113	Saint-Guillaume	5	997	9924.00	2229169
24490222	501	24	Quebec / Québec	2449	2449125	Saint-Bonaventure	4	996	9924.00	2229169
24490223	516	24	Quebec / Québec	2449	2449125	Saint-Bonaventure	4	996	9924.00	2229169
24490224	456	24	Quebec / Québec	2449	2449130	Saint-Pie-de-Guire	5	997	9924.00	2229169
24490225	443	24	Quebec / Québec	2449	2449020	Lefebvre	4	996	9924.00	2229169
24490226	424	24	Quebec / Québec	2449	2449020	Lefebvre	4	996	9924.00	2229169
24490227	557	24	Quebec / Québec	2449	2449015	Durham-Sud	5	997	9924.00	2229169
24490228	329	24	Quebec / Québec	2449	2449025	L'Avenir	4	996	9924.00	2229169
24490229	451	24	Quebec / Québec	2449	2449015	Durham-Sud	5	997	9924.00	2229169
24490230	370	24	Quebec / Québec	2449	2449025	L'Avenir	4	996	9924.00	2229169
24490231	503	24	Quebec / Québec	2449	2449025	L'Avenir	4	996	9924.00	2229169
24490232	593	24	Quebec / Québec	2449	2449005	Saint-Félix-de-Kingsey	5	997	9924.00	2229169
24490233	527	24	Quebec / Québec	2449	2449005	Saint-Félix-de-Kingsey	5	997	9924.00	2229169
24490234	443	24	Quebec / Québec	2449	2449005	Saint-Félix-de-Kingsey	5	997	9924.00	2229169
24490235	489	24	Quebec / Québec	2449	2449030	Saint-Lucien	2	447	4470012.00	1584
24490236	521	24	Quebec / Québec	2449	2449030	Saint-Lucien	2	447	4470012.00	1584
24490237	568	24	Quebec / Québec	2449	2449058	Drummondville	2	447	4470015.00	5449
24490238	588	24	Quebec / Québec	2449	2449058	Drummondville	2	447	4470010.00	7382
24490239	762	24	Quebec / Québec	2449	2449058	Drummondville	2	447	4470010.00	7382
24490240	210	24	Quebec / Québec	2449	2449070	Saint-Cyrille-de-Wendover	2	447	4470011.00	4389
24490241	574	24	Quebec / Québec	2449	2449030	Saint-Lucien	2	447	4470012.00	1584
24490242	451	24	Quebec / Québec	2449	2449070	Saint-Cyrille-de-Wendover	2	447	4470011.00	4389
24490243	442	24	Quebec / Québec	2449	2449070	Saint-Cyrille-de-Wendover	2	447	4470011.00	4389
24490244	382	24	Quebec / Québec	2449	2449070	Saint-Cyrille-de-Wendover	2	447	4470011.00	4389
24490245	517	24	Quebec / Québec	2449	2449070	Saint-Cyrille-de-Wendover	2	447	4470011.00	4389
24490246	765	24	Quebec / Québec	2449	2449070	Saint-Cyrille-de-Wendover	2	447	4470011.00	4389
24490247	445	24	Quebec / Québec	2449	2449070	Saint-Cyrille-de-Wendover	2	447	4470011.00	4389
24490248	517	24	Quebec / Québec	2449	2449058	Drummondville	2	447	4470010.00	7382
24490249	540	24	Quebec / Québec	2449	2449058	Drummondville	2	447	4470010.00	7382
24490250	946	24	Quebec / Québec	2449	2449058	Drummondville	2	447	4470010.00	7382
24490251	445	24	Quebec / Québec	2449	2449058	Drummondville	2	447	4470010.00	7382
24490252	451	24	Quebec / Québec	2449	2449058	Drummondville	2	447	4470010.00	7382
24490253	476	24	Quebec / Québec	2449	2449058	Drummondville	2	447	4470010.00	7382
24490254	478	24	Quebec / Québec	2449	2449058	Drummondville	2	447	4470010.00	7382
24490255	610	24	Quebec / Québec	2449	2449058	Drummondville	2	447	4470010.00	7382
24490256	1177	24	Quebec / Québec	2449	2449070	Saint-Cyrille-de-Wendover	2	447	4470011.00	4389
24490257	470	24	Quebec / Québec	2449	2449058	Drummondville	2	447	4470010.00	7382
24490258	464	24	Quebec / Québec	2449	2449058	Drummondville	2	447	4470010.00	7382
24490259	635	24	Quebec / Québec	2449	2449058	Drummondville	2	447	4470010.00	7382
24490260	431	24	Quebec / Québec	2449	2449058	Drummondville	2	447	4470002.00	4909
24490261	398	24	Quebec / Québec	2449	2449058	Drummondville	2	447	4470002.00	4909
24490262	429	24	Quebec / Québec	2449	2449058	Drummondville	2	447	4470002.00	4909
24490263	391	24	Quebec / Québec	2449	2449058	Drummondville	2	447	4470002.00	4909
24490264	450	24	Quebec / Québec	2449	2449058	Drummondville	2	447	4470002.00	4909
24490265	546	24	Quebec / Québec	2449	2449058	Drummondville	2	447	4470002.00	4909
24490266	763	24	Quebec / Québec	2449	2449058	Drummondville	2	447	4470001.02	3062
24490267	378	24	Quebec / Québec	2449	2449058	Drummondville	2	447	4470002.00	4909
24490268	404	24	Quebec / Québec	2449	2449058	Drummondville	2	447	4470001.02	3062
24490269	419	24	Quebec / Québec	2449	2449058	Drummondville	2	447	4470001.02	3062
24490270	716	24	Quebec / Québec	2449	2449058	Drummondville	2	447	4470001.02	3062
24490271	760	24	Quebec / Québec	2449	2449058	Drummondville	2	447	4470001.02	3062
24490272	420	24	Quebec / Québec	2449	2449058	Drummondville	2	447	4470002.00	4909
24490273	506	24	Quebec / Québec	2449	2449058	Drummondville	2	447	4470001.01	4843
24490274	403	24	Quebec / Québec	2449	2449058	Drummondville	2	447	4470002.00	4909
24490275	476	24	Quebec / Québec	2449	2449058	Drummondville	2	447	4470008.00	6633
24490276	418	24	Quebec / Québec	2449	2449058	Drummondville	2	447	4470008.00	6633
24490277	462	24	Quebec / Québec	2449	2449058	Drummondville	2	447	4470008.00	6633
24490278	438	24	Quebec / Québec	2449	2449058	Drummondville	2	447	4470007.00	4527
24490279	454	24	Quebec / Québec	2449	2449058	Drummondville	2	447	4470007.00	4527
24490280	461	24	Quebec / Québec	2449	2449058	Drummondville	2	447	4470007.00	4527
24490281	470	24	Quebec / Québec	2449	2449058	Drummondville	2	447	4470007.00	4527
24490282	433	24	Quebec / Québec	2449	2449058	Drummondville	2	447	4470007.00	4527
24490283	388	24	Quebec / Québec	2449	2449058	Drummondville	2	447	4470007.00	4527
24490284	489	24	Quebec / Québec	2449	2449058	Drummondville	2	447	4470007.00	4527
24490285	415	24	Quebec / Québec	2449	2449058	Drummondville	2	447	4470007.00	4527
24490286	506	24	Quebec / Québec	2449	2449058	Drummondville	2	447	4470007.00	4527
24490287	473	24	Quebec / Québec	2449	2449058	Drummondville	2	447	4470007.00	4527
24490288	450	24	Quebec / Québec	2449	2449058	Drummondville	2	447	4470003.00	6447
24490289	472	24	Quebec / Québec	2449	2449058	Drummondville	2	447	4470003.00	6447
24490290	460	24	Quebec / Québec	2449	2449058	Drummondville	2	447	4470003.00	6447
24490291	399	24	Quebec / Québec	2449	2449058	Drummondville	2	447	4470003.00	6447
24490292	482	24	Quebec / Québec	2449	2449058	Drummondville	2	447	4470003.00	6447
24490293	378	24	Quebec / Québec	2449	2449058	Drummondville	2	447	4470003.00	6447
24490294	432	24	Quebec / Québec	2449	2449058	Drummondville	2	447	4470003.00	6447
24490295	408	24	Quebec / Québec	2449	2449058	Drummondville	2	447	4470003.00	6447
24490296	447	24	Quebec / Québec	2449	2449058	Drummondville	2	447	4470003.00	6447
24490297	422	24	Quebec / Québec	2449	2449058	Drummondville	2	447	4470003.00	6447
24490298	1303	24	Quebec / Québec	2449	2449058	Drummondville	2	447	4470003.00	6447
24490299	794	24	Quebec / Québec	2449	2449058	Drummondville	2	447	4470003.00	6447
24490300	1063	24	Quebec / Québec	2449	2449058	Drummondville	2	447	4470002.00	4909
24490301	459	24	Quebec / Québec	2449	2449058	Drummondville	2	447	4470004.00	3644
24490302	435	24	Quebec / Québec	2449	2449058	Drummondville	2	447	4470006.00	4283
24490303	477	24	Quebec / Québec	2449	2449058	Drummondville	2	447	4470006.00	4283
24490304	431	24	Quebec / Québec	2449	2449058	Drummondville	2	447	4470006.00	4283
24490305	438	24	Quebec / Québec	2449	2449058	Drummondville	2	447	4470006.00	4283
24490306	445	24	Quebec / Québec	2449	2449058	Drummondville	2	447	4470006.00	4283
24490307	511	24	Quebec / Québec	2449	2449058	Drummondville	2	447	4470006.00	4283
24490308	629	24	Quebec / Québec	2449	2449058	Drummondville	2	447	4470006.00	4283
24490309	401	24	Quebec / Québec	2449	2449058	Drummondville	2	447	4470006.00	4283
24490310	602	24	Quebec / Québec	2449	2449058	Drummondville	2	447	4470008.00	6633
24490311	554	24	Quebec / Québec	2449	2449058	Drummondville	2	447	4470008.00	6633
24490312	551	24	Quebec / Québec	2449	2449058	Drummondville	2	447	4470008.00	6633
24490313	465	24	Quebec / Québec	2449	2449080	Notre-Dame-du-Bon-Conseil	2	447	4470104.00	979
24490314	483	24	Quebec / Québec	2449	2449075	Notre-Dame-du-Bon-Conseil	2	447	4470103.00	1404
24490315	479	24	Quebec / Québec	2449	2449075	Notre-Dame-du-Bon-Conseil	2	447	4470103.00	1404
24490316	514	24	Quebec / Québec	2449	2449080	Notre-Dame-du-Bon-Conseil	2	447	4470104.00	979
24490317	442	24	Quebec / Québec	2449	2449075	Notre-Dame-du-Bon-Conseil	2	447	4470103.00	1404
24500048	417	24	Quebec / Québec	2450	2450072	Nicolet	5	997	9924.00	2229169
24500049	461	24	Quebec / Québec	2450	2450072	Nicolet	5	997	9924.00	2229169
24500050	484	24	Quebec / Québec	2450	2450072	Nicolet	5	997	9924.00	2229169
24500051	549	24	Quebec / Québec	2450	2450072	Nicolet	5	997	9924.00	2229169
24500052	619	24	Quebec / Québec	2450	2450072	Nicolet	5	997	9924.00	2229169
24500053	434	24	Quebec / Québec	2450	2450072	Nicolet	5	997	9924.00	2229169
24500054	847	24	Quebec / Québec	2450	2450072	Nicolet	5	997	9924.00	2229169
24500055	474	24	Quebec / Québec	2450	2450072	Nicolet	5	997	9924.00	2229169
24500056	468	24	Quebec / Québec	2450	2450072	Nicolet	5	997	9924.00	2229169
24500057	491	24	Quebec / Québec	2450	2450072	Nicolet	5	997	9924.00	2229169
24500058	469	24	Quebec / Québec	2450	2450072	Nicolet	5	997	9924.00	2229169
24500059	397	24	Quebec / Québec	2450	2450072	Nicolet	5	997	9924.00	2229169
24500060	420	24	Quebec / Québec	2450	2450072	Nicolet	5	997	9924.00	2229169
24500061	423	24	Quebec / Québec	2450	2450072	Nicolet	5	997	9924.00	2229169
24500062	510	24	Quebec / Québec	2450	2450072	Nicolet	5	997	9924.00	2229169
24500063	365	24	Quebec / Québec	2450	2450072	Nicolet	5	997	9924.00	2229169
24500064	454	24	Quebec / Québec	2450	2450100	Baie-du-Febvre	5	997	9924.00	2229169
24500065	556	24	Quebec / Québec	2450	2450100	Baie-du-Febvre	5	997	9924.00	2229169
24500066	331	24	Quebec / Québec	2450	2450085	La Visitation-de-Yamaska	5	997	9924.00	2229169
24500067	335	24	Quebec / Québec	2450	2450090	Saint-Zéphirin-de-Courval	4	996	9924.00	2229169
24500068	402	24	Quebec / Québec	2450	2450090	Saint-Zéphirin-de-Courval	4	996	9924.00	2229169
24500069	292	24	Quebec / Québec	2450	2450095	Saint-Elphège	5	997	9924.00	2229169
24500070	442	24	Quebec / Québec	2450	2450113	Pierreville	5	997	9924.00	2229169
24500071	0	24	Quebec / Québec	2450	2450802	Odanak	5	997	9924.00	2229169
24500072	405	24	Quebec / Québec	2450	2450113	Pierreville	5	997	9924.00	2229169
24500073	465	24	Quebec / Québec	2450	2450113	Pierreville	5	997	9924.00	2229169
24500074	457	24	Quebec / Québec	2450	2450802	Odanak	5	997	9924.00	2229169
24500075	458	24	Quebec / Québec	2450	2450113	Pierreville	5	997	9924.00	2229169
24500076	406	24	Quebec / Québec	2450	2450113	Pierreville	5	997	9924.00	2229169
24500077	582	24	Quebec / Québec	2450	2450128	Saint-François-du-Lac	4	996	9924.00	2229169
24500078	0	24	Quebec / Québec	2450	2450802	Odanak	5	997	9924.00	2229169
24500079	0	24	Quebec / Québec	2450	2450802	Odanak	5	997	9924.00	2229169
24500080	437	24	Quebec / Québec	2450	2450128	Saint-François-du-Lac	4	996	9924.00	2229169
24500081	438	24	Quebec / Québec	2450	2450128	Saint-François-du-Lac	4	996	9924.00	2229169
24500082	500	24	Quebec / Québec	2450	2450128	Saint-François-du-Lac	4	996	9924.00	2229169
24500083	0	24	Quebec / Québec	2450	2450802	Odanak	5	997	9924.00	2229169
24500084	506	24	Quebec / Québec	2450	2450050	Sainte-Perpétue	5	997	9924.00	2229169
24500085	548	24	Quebec / Québec	2450	2450057	Sainte-Monique	5	997	9924.00	2229169
24500086	471	24	Quebec / Québec	2450	2450065	Grand-Saint-Esprit	4	996	9924.00	2229169
24500087	658	24	Quebec / Québec	2450	2450042	Saint-Léonard-d'Aston	5	997	9924.00	2229169
24500088	505	24	Quebec / Québec	2450	2450042	Saint-Léonard-d'Aston	5	997	9924.00	2229169
24500089	602	24	Quebec / Québec	2450	2450042	Saint-Léonard-d'Aston	5	997	9924.00	2229169
24500090	506	24	Quebec / Québec	2450	2450042	Saint-Léonard-d'Aston	5	997	9924.00	2229169
24500091	477	24	Quebec / Québec	2450	2450050	Sainte-Perpétue	5	997	9924.00	2229169
24500092	474	24	Quebec / Québec	2450	2450005	Sainte-Eulalie	5	997	9924.00	2229169
24500093	397	24	Quebec / Québec	2450	2450005	Sainte-Eulalie	5	997	9924.00	2229169
24500094	410	24	Quebec / Québec	2450	2450013	Aston-Jonction	5	997	9924.00	2229169
24500095	582	24	Quebec / Québec	2450	2450023	Saint-Wenceslas	5	997	9924.00	2229169
24500096	482	24	Quebec / Québec	2450	2450023	Saint-Wenceslas	5	997	9924.00	2229169
24500097	611	24	Quebec / Québec	2450	2450035	Saint-Célestin	5	997	9924.00	2229169
24500098	781	24	Quebec / Québec	2450	2450030	Saint-Célestin	5	997	9924.00	2229169
24510043	785	24	Quebec / Québec	2451	2451070	Saint-Mathieu-du-Parc	4	996	9924.00	2229169
24510044	622	24	Quebec / Québec	2451	2451070	Saint-Mathieu-du-Parc	4	996	9924.00	2229169
24510045	484	24	Quebec / Québec	2451	2451075	Saint-Élie-de-Caxton	4	996	9924.00	2229169
24510046	599	24	Quebec / Québec	2451	2451075	Saint-Élie-de-Caxton	4	996	9924.00	2229169
24510047	593	24	Quebec / Québec	2451	2451075	Saint-Élie-de-Caxton	4	996	9924.00	2229169
24510048	524	24	Quebec / Québec	2451	2451080	Charette	5	997	9924.00	2229169
24510049	469	24	Quebec / Québec	2451	2451080	Charette	5	997	9924.00	2229169
24510050	591	24	Quebec / Québec	2451	2451025	Saint-Barnabé	4	996	9924.00	2229169
24510051	318	24	Quebec / Québec	2451	2451030	Saint-Sévère	5	997	9924.00	2229169
24510052	588	24	Quebec / Québec	2451	2451025	Saint-Barnabé	4	996	9924.00	2229169
24510053	659	24	Quebec / Québec	2451	2451090	Saint-Étienne-des-Grès	4	996	9924.00	2229169
24510054	602	24	Quebec / Québec	2451	2451090	Saint-Étienne-des-Grès	4	996	9924.00	2229169
24510055	490	24	Quebec / Québec	2451	2451090	Saint-Étienne-des-Grès	4	996	9924.00	2229169
24510056	773	24	Quebec / Québec	2451	2451090	Saint-Étienne-des-Grès	4	996	9924.00	2229169
24510057	441	24	Quebec / Québec	2451	2451090	Saint-Étienne-des-Grès	4	996	9924.00	2229169
24510058	884	24	Quebec / Québec	2451	2451090	Saint-Étienne-des-Grès	4	996	9924.00	2229169
24510059	920	24	Quebec / Québec	2451	2451085	Saint-Boniface	3	444	9924.00	2229169
24510060	705	24	Quebec / Québec	2451	2451085	Saint-Boniface	3	444	9924.00	2229169
24510061	558	24	Quebec / Québec	2451	2451085	Saint-Boniface	3	444	9924.00	2229169
24510062	858	24	Quebec / Québec	2451	2451085	Saint-Boniface	3	444	9924.00	2229169
24510063	813	24	Quebec / Québec	2451	2451085	Saint-Boniface	3	444	9924.00	2229169
24510064	657	24	Quebec / Québec	2451	2451085	Saint-Boniface	3	444	9924.00	2229169
24510065	368	24	Quebec / Québec	2451	2451090	Saint-Étienne-des-Grès	4	996	9924.00	2229169
24510066	583	24	Quebec / Québec	2451	2451020	Yamachiche	1	442	4420304.00	2787
24510067	508	24	Quebec / Québec	2451	2451020	Yamachiche	1	442	4420304.00	2787
24510068	567	24	Quebec / Québec	2451	2451020	Yamachiche	1	442	4420304.00	2787
24510069	602	24	Quebec / Québec	2451	2451020	Yamachiche	1	442	4420304.00	2787
24510070	527	24	Quebec / Québec	2451	2451020	Yamachiche	1	442	4420304.00	2787
24510071	615	24	Quebec / Québec	2451	2451015	Louiseville	5	997	9924.00	2229169
24510072	485	24	Quebec / Québec	2451	2451015	Louiseville	5	997	9924.00	2229169
24510073	574	24	Quebec / Québec	2451	2451015	Louiseville	5	997	9924.00	2229169
24510074	599	24	Quebec / Québec	2451	2451015	Louiseville	5	997	9924.00	2229169
24510075	834	24	Quebec / Québec	2451	2451015	Louiseville	5	997	9924.00	2229169
24510076	622	24	Quebec / Québec	2451	2451015	Louiseville	5	997	9924.00	2229169
24510077	539	24	Quebec / Québec	2451	2451015	Louiseville	5	997	9924.00	2229169
24510078	623	24	Quebec / Québec	2451	2451015	Louiseville	5	997	9924.00	2229169
24510079	693	24	Quebec / Québec	2451	2451015	Louiseville	5	997	9924.00	2229169
24510080	536	24	Quebec / Québec	2451	2451015	Louiseville	5	997	9924.00	2229169
24510081	693	24	Quebec / Québec	2451	2451015	Louiseville	5	997	9924.00	2229169
24510082	704	24	Quebec / Québec	2451	2451015	Louiseville	5	997	9924.00	2229169
24510083	554	24	Quebec / Québec	2451	2451008	Maskinongé	5	997	9924.00	2229169
24510084	584	24	Quebec / Québec	2451	2451008	Maskinongé	5	997	9924.00	2229169
24510085	588	24	Quebec / Québec	2451	2451008	Maskinongé	5	997	9924.00	2229169
24510086	527	24	Quebec / Québec	2451	2451008	Maskinongé	5	997	9924.00	2229169
24510087	615	24	Quebec / Québec	2451	2451045	Saint-Justin	5	997	9924.00	2229169
24510088	433	24	Quebec / Québec	2451	2451040	Sainte-Ursule	5	997	9924.00	2229169
24510089	448	24	Quebec / Québec	2451	2451040	Sainte-Ursule	5	997	9924.00	2229169
24510090	494	24	Quebec / Québec	2451	2451040	Sainte-Ursule	5	997	9924.00	2229169
24510091	647	24	Quebec / Québec	2451	2451055	Sainte-Angèle-de-Prémont	5	997	9924.00	2229169
24510092	521	24	Quebec / Québec	2451	2451035	Saint-Léon-le-Grand	5	997	9924.00	2229169
24510093	523	24	Quebec / Québec	2451	2451060	Saint-Paulin	5	997	9924.00	2229169
24510094	471	24	Quebec / Québec	2451	2451035	Saint-Léon-le-Grand	5	997	9924.00	2229169
24510095	557	24	Quebec / Québec	2451	2451060	Saint-Paulin	5	997	9924.00	2229169
24510096	454	24	Quebec / Québec	2451	2451060	Saint-Paulin	5	997	9924.00	2229169
24510097	736	24	Quebec / Québec	2451	2451065	Saint-Alexis-des-Monts	5	997	9924.00	2229169
24510098	704	24	Quebec / Québec	2451	2451065	Saint-Alexis-des-Monts	5	997	9924.00	2229169
24510099	858	24	Quebec / Québec	2451	2451065	Saint-Alexis-des-Monts	5	997	9924.00	2229169
24510100	748	24	Quebec / Québec	2451	2451065	Saint-Alexis-des-Monts	5	997	9924.00	2229169
24510101	774	24	Quebec / Québec	2451	2451050	Saint-Édouard-de-Maskinongé	5	997	9924.00	2229169
24510102	445	24	Quebec / Québec	2451	2451045	Saint-Justin	5	997	9924.00	2229169
24520058	456	24	Quebec / Québec	2452	2452095	Mandeville	4	996	9924.00	2229169
24520059	520	24	Quebec / Québec	2452	2452095	Mandeville	4	996	9924.00	2229169
24520060	469	24	Quebec / Québec	2452	2452095	Mandeville	4	996	9924.00	2229169
24520061	598	24	Quebec / Québec	2452	2452095	Mandeville	4	996	9924.00	2229169
24520062	683	24	Quebec / Québec	2452	2452085	Saint-Gabriel-de-Brandon	5	997	9924.00	2229169
24520063	671	24	Quebec / Québec	2452	2452080	Saint-Gabriel	5	997	9924.00	2229169
24520064	472	24	Quebec / Québec	2452	2452080	Saint-Gabriel	5	997	9924.00	2229169
24520065	466	24	Quebec / Québec	2452	2452080	Saint-Gabriel	5	997	9924.00	2229169
24520066	630	24	Quebec / Québec	2452	2452080	Saint-Gabriel	5	997	9924.00	2229169
24520067	605	24	Quebec / Québec	2452	2452080	Saint-Gabriel	5	997	9924.00	2229169
24520068	437	24	Quebec / Québec	2452	2452085	Saint-Gabriel-de-Brandon	5	997	9924.00	2229169
24520069	658	24	Quebec / Québec	2452	2452085	Saint-Gabriel-de-Brandon	5	997	9924.00	2229169
24520070	276	24	Quebec / Québec	2452	2452075	Saint-Cléophas-de-Brandon	5	997	9924.00	2229169
24520071	630	24	Quebec / Québec	2452	2452070	Saint-Norbert	5	997	9924.00	2229169
24520072	429	24	Quebec / Québec	2452	2452070	Saint-Norbert	5	997	9924.00	2229169
24520073	578	24	Quebec / Québec	2452	2452062	Saint-Cuthbert	5	997	9924.00	2229169
24520074	649	24	Quebec / Québec	2452	2452062	Saint-Cuthbert	5	997	9924.00	2229169
24520075	529	24	Quebec / Québec	2452	2452055	Saint-Barthélemy	5	997	9924.00	2229169
24520076	438	24	Quebec / Québec	2452	2452055	Saint-Barthélemy	5	997	9924.00	2229169
24520077	443	24	Quebec / Québec	2452	2452055	Saint-Barthélemy	5	997	9924.00	2229169
24520078	473	24	Quebec / Québec	2452	2452055	Saint-Barthélemy	5	997	9924.00	2229169
24520079	612	24	Quebec / Québec	2452	2452062	Saint-Cuthbert	5	997	9924.00	2229169
24520080	456	24	Quebec / Québec	2452	2452040	Sainte-Geneviève-de-Berthier	5	997	9924.00	2229169
24520081	476	24	Quebec / Québec	2452	2452035	Berthierville	5	997	9924.00	2229169
24520082	566	24	Quebec / Québec	2452	2452035	Berthierville	5	997	9924.00	2229169
24520083	513	24	Quebec / Québec	2452	2452035	Berthierville	5	997	9924.00	2229169
24520084	567	24	Quebec / Québec	2452	2452035	Berthierville	5	997	9924.00	2229169
24520085	606	24	Quebec / Québec	2452	2452035	Berthierville	5	997	9924.00	2229169
24520086	773	24	Quebec / Québec	2452	2452035	Berthierville	5	997	9924.00	2229169
24520087	590	24	Quebec / Québec	2452	2452035	Berthierville	5	997	9924.00	2229169
24520088	910	24	Quebec / Québec	2452	2452040	Sainte-Geneviève-de-Berthier	5	997	9924.00	2229169
24520089	516	24	Quebec / Québec	2452	2452040	Sainte-Geneviève-de-Berthier	5	997	9924.00	2229169
24520090	483	24	Quebec / Québec	2452	2452040	Sainte-Geneviève-de-Berthier	5	997	9924.00	2229169
24520091	545	24	Quebec / Québec	2452	2452030	Sainte-Élisabeth	5	997	9924.00	2229169
24520092	450	24	Quebec / Québec	2452	2452030	Sainte-Élisabeth	5	997	9924.00	2229169
24520093	564	24	Quebec / Québec	2452	2452030	Sainte-Élisabeth	5	997	9924.00	2229169
24520094	820	24	Quebec / Québec	2452	2452017	Lanoraie	4	996	9924.00	2229169
24520095	690	24	Quebec / Québec	2452	2452017	Lanoraie	4	996	9924.00	2229169
24520096	716	24	Quebec / Québec	2452	2452017	Lanoraie	4	996	9924.00	2229169
24520097	706	24	Quebec / Québec	2452	2452017	Lanoraie	4	996	9924.00	2229169
24520098	506	24	Quebec / Québec	2452	2452017	Lanoraie	4	996	9924.00	2229169
24520099	467	24	Quebec / Québec	2452	2452017	Lanoraie	4	996	9924.00	2229169
24520100	542	24	Quebec / Québec	2452	2452017	Lanoraie	4	996	9924.00	2229169
24520101	835	24	Quebec / Québec	2452	2452007	Lavaltrie	1	462	4620690.00	7002
24520102	621	24	Quebec / Québec	2452	2452007	Lavaltrie	1	462	4620691.00	6265
24520103	473	24	Quebec / Québec	2452	2452007	Lavaltrie	1	462	4620691.00	6265
24520104	938	24	Quebec / Québec	2452	2452007	Lavaltrie	1	462	4620691.00	6265
24520105	570	24	Quebec / Québec	2452	2452007	Lavaltrie	1	462	4620691.00	6265
24520106	565	24	Quebec / Québec	2452	2452007	Lavaltrie	1	462	4620691.00	6265
24520107	835	24	Quebec / Québec	2452	2452007	Lavaltrie	1	462	4620691.00	6265
24520108	742	24	Quebec / Québec	2452	2452007	Lavaltrie	1	462	4620691.00	6265
24520109	698	24	Quebec / Québec	2452	2452007	Lavaltrie	1	462	4620691.00	6265
24520110	554	24	Quebec / Québec	2452	2452007	Lavaltrie	1	462	4620690.00	7002
24520111	539	24	Quebec / Québec	2452	2452007	Lavaltrie	1	462	4620690.00	7002
24520112	1481	24	Quebec / Québec	2452	2452007	Lavaltrie	1	462	4620690.00	7002
24520113	606	24	Quebec / Québec	2452	2452007	Lavaltrie	1	462	4620690.00	7002
24520114	823	24	Quebec / Québec	2452	2452007	Lavaltrie	1	462	4620691.00	6265
24520115	1322	24	Quebec / Québec	2452	2452007	Lavaltrie	1	462	4620690.00	7002
24520116	778	24	Quebec / Québec	2452	2452007	Lavaltrie	1	462	4620690.00	7002
24520117	887	24	Quebec / Québec	2452	2452007	Lavaltrie	1	462	4620690.00	7002
24520118	846	24	Quebec / Québec	2452	2452045	Saint-Ignace-de-Loyola	4	996	9924.00	2229169
24520119	683	24	Quebec / Québec	2452	2452045	Saint-Ignace-de-Loyola	4	996	9924.00	2229169
24520120	557	24	Quebec / Québec	2452	2452045	Saint-Ignace-de-Loyola	4	996	9924.00	2229169
24520121	619	24	Quebec / Québec	2452	2452050	La Visitation-de-l'Île-Dupas	5	997	9924.00	2229169
24520122	515	24	Quebec / Québec	2452	2452085	Saint-Gabriel-de-Brandon	5	997	9924.00	2229169
24520123	386	24	Quebec / Québec	2452	2452085	Saint-Gabriel-de-Brandon	5	997	9924.00	2229169
24520124	593	24	Quebec / Québec	2452	2452090	Saint-Didace	5	997	9924.00	2229169
24530063	634	24	Quebec / Québec	2453	2453065	Sainte-Anne-de-Sorel	3	454	9924.00	2229169
24530064	720	24	Quebec / Québec	2453	2453065	Sainte-Anne-de-Sorel	3	454	9924.00	2229169
24530065	613	24	Quebec / Québec	2453	2453065	Sainte-Anne-de-Sorel	3	454	9924.00	2229169
24530066	775	24	Quebec / Québec	2453	2453065	Sainte-Anne-de-Sorel	3	454	9924.00	2229169
24530067	617	24	Quebec / Québec	2453	2453052	Sorel-Tracy	3	454	9924.00	2229169
24530068	675	24	Quebec / Québec	2453	2453052	Sorel-Tracy	3	454	9924.00	2229169
24530069	736	24	Quebec / Québec	2453	2453052	Sorel-Tracy	3	454	9924.00	2229169
24530070	751	24	Quebec / Québec	2453	2453052	Sorel-Tracy	3	454	9924.00	2229169
24530071	709	24	Quebec / Québec	2453	2453052	Sorel-Tracy	3	454	9924.00	2229169
24530072	667	24	Quebec / Québec	2453	2453052	Sorel-Tracy	3	454	9924.00	2229169
24530073	614	24	Quebec / Québec	2453	2453052	Sorel-Tracy	3	454	9924.00	2229169
24530074	697	24	Quebec / Québec	2453	2453052	Sorel-Tracy	3	454	9924.00	2229169
24530075	678	24	Quebec / Québec	2453	2453052	Sorel-Tracy	3	454	9924.00	2229169
24530076	607	24	Quebec / Québec	2453	2453052	Sorel-Tracy	3	454	9924.00	2229169
24530077	502	24	Quebec / Québec	2453	2453052	Sorel-Tracy	3	454	9924.00	2229169
24530078	434	24	Quebec / Québec	2453	2453052	Sorel-Tracy	3	454	9924.00	2229169
24530079	554	24	Quebec / Québec	2453	2453052	Sorel-Tracy	3	454	9924.00	2229169
24530080	392	24	Quebec / Québec	2453	2453052	Sorel-Tracy	3	454	9924.00	2229169
24530081	513	24	Quebec / Québec	2453	2453052	Sorel-Tracy	3	454	9924.00	2229169
24530082	987	24	Quebec / Québec	2453	2453052	Sorel-Tracy	3	454	9924.00	2229169
24530083	499	24	Quebec / Québec	2453	2453052	Sorel-Tracy	3	454	9924.00	2229169
24530084	882	24	Quebec / Québec	2453	2453052	Sorel-Tracy	3	454	9924.00	2229169
24530085	701	24	Quebec / Québec	2453	2453052	Sorel-Tracy	3	454	9924.00	2229169
24530086	694	24	Quebec / Québec	2453	2453052	Sorel-Tracy	3	454	9924.00	2229169
24530087	751	24	Quebec / Québec	2453	2453020	Saint-Robert	4	996	9924.00	2229169
24530088	558	24	Quebec / Québec	2453	2453025	Sainte-Victoire-de-Sorel	3	454	9924.00	2229169
24530089	531	24	Quebec / Québec	2453	2453025	Sainte-Victoire-de-Sorel	3	454	9924.00	2229169
24530090	806	24	Quebec / Québec	2453	2453025	Sainte-Victoire-de-Sorel	3	454	9924.00	2229169
24530091	843	24	Quebec / Québec	2453	2453052	Sorel-Tracy	3	454	9924.00	2229169
24530092	666	24	Quebec / Québec	2453	2453052	Sorel-Tracy	3	454	9924.00	2229169
24530093	492	24	Quebec / Québec	2453	2453052	Sorel-Tracy	3	454	9924.00	2229169
24530094	472	24	Quebec / Québec	2453	2453052	Sorel-Tracy	3	454	9924.00	2229169
24530095	659	24	Quebec / Québec	2453	2453052	Sorel-Tracy	3	454	9924.00	2229169
24530096	478	24	Quebec / Québec	2453	2453052	Sorel-Tracy	3	454	9924.00	2229169
24530097	620	24	Quebec / Québec	2453	2453052	Sorel-Tracy	3	454	9924.00	2229169
24530098	601	24	Quebec / Québec	2453	2453052	Sorel-Tracy	3	454	9924.00	2229169
24530099	517	24	Quebec / Québec	2453	2453052	Sorel-Tracy	3	454	9924.00	2229169
24530100	474	24	Quebec / Québec	2453	2453052	Sorel-Tracy	3	454	9924.00	2229169
24530101	603	24	Quebec / Québec	2453	2453052	Sorel-Tracy	3	454	9924.00	2229169
24530102	581	24	Quebec / Québec	2453	2453052	Sorel-Tracy	3	454	9924.00	2229169
24530103	924	24	Quebec / Québec	2453	2453052	Sorel-Tracy	3	454	9924.00	2229169
24530104	878	24	Quebec / Québec	2453	2453052	Sorel-Tracy	3	454	9924.00	2229169
24530105	541	24	Quebec / Québec	2453	2453052	Sorel-Tracy	3	454	9924.00	2229169
24530106	512	24	Quebec / Québec	2453	2453050	Saint-Joseph-de-Sorel	3	454	9924.00	2229169
24530107	570	24	Quebec / Québec	2453	2453050	Saint-Joseph-de-Sorel	3	454	9924.00	2229169
24530108	595	24	Quebec / Québec	2453	2453050	Saint-Joseph-de-Sorel	3	454	9924.00	2229169
24530109	607	24	Quebec / Québec	2453	2453052	Sorel-Tracy	3	454	9924.00	2229169
24530110	690	24	Quebec / Québec	2453	2453052	Sorel-Tracy	3	454	9924.00	2229169
24530111	500	24	Quebec / Québec	2453	2453052	Sorel-Tracy	3	454	9924.00	2229169
24530112	919	24	Quebec / Québec	2453	2453052	Sorel-Tracy	3	454	9924.00	2229169
24530113	615	24	Quebec / Québec	2453	2453052	Sorel-Tracy	3	454	9924.00	2229169
24530114	475	24	Quebec / Québec	2453	2453052	Sorel-Tracy	3	454	9924.00	2229169
24530115	533	24	Quebec / Québec	2453	2453052	Sorel-Tracy	3	454	9924.00	2229169
24530116	471	24	Quebec / Québec	2453	2453052	Sorel-Tracy	3	454	9924.00	2229169
24530117	468	24	Quebec / Québec	2453	2453052	Sorel-Tracy	3	454	9924.00	2229169
24530118	534	24	Quebec / Québec	2453	2453052	Sorel-Tracy	3	454	9924.00	2229169
24530119	451	24	Quebec / Québec	2453	2453052	Sorel-Tracy	3	454	9924.00	2229169
24530120	501	24	Quebec / Québec	2453	2453052	Sorel-Tracy	3	454	9924.00	2229169
24530121	460	24	Quebec / Québec	2453	2453052	Sorel-Tracy	3	454	9924.00	2229169
24530122	1009	24	Quebec / Québec	2453	2453052	Sorel-Tracy	3	454	9924.00	2229169
24530123	868	24	Quebec / Québec	2453	2453052	Sorel-Tracy	3	454	9924.00	2229169
24530124	862	24	Quebec / Québec	2453	2453052	Sorel-Tracy	3	454	9924.00	2229169
24530125	584	24	Quebec / Québec	2453	2453052	Sorel-Tracy	3	454	9924.00	2229169
24530126	526	24	Quebec / Québec	2453	2453052	Sorel-Tracy	3	454	9924.00	2229169
24530127	637	24	Quebec / Québec	2453	2453052	Sorel-Tracy	3	454	9924.00	2229169
24530128	632	24	Quebec / Québec	2453	2453052	Sorel-Tracy	3	454	9924.00	2229169
24530129	963	24	Quebec / Québec	2453	2453040	Saint-Roch-de-Richelieu	4	996	9924.00	2229169
24530130	520	24	Quebec / Québec	2453	2453032	Saint-Ours	4	996	9924.00	2229169
24530131	464	24	Quebec / Québec	2453	2453032	Saint-Ours	4	996	9924.00	2229169
24530132	737	24	Quebec / Québec	2453	2453032	Saint-Ours	4	996	9924.00	2229169
24530133	535	24	Quebec / Québec	2453	2453040	Saint-Roch-de-Richelieu	4	996	9924.00	2229169
24530134	624	24	Quebec / Québec	2453	2453040	Saint-Roch-de-Richelieu	4	996	9924.00	2229169
24530135	606	24	Quebec / Québec	2453	2453025	Sainte-Victoire-de-Sorel	3	454	9924.00	2229169
24530136	588	24	Quebec / Québec	2453	2453020	Saint-Robert	4	996	9924.00	2229169
24530137	505	24	Quebec / Québec	2453	2453015	Saint-Aimé	4	996	9924.00	2229169
24530138	516	24	Quebec / Québec	2453	2453010	Massueville	4	996	9924.00	2229169
24530139	433	24	Quebec / Québec	2453	2453005	Saint-David	4	996	9924.00	2229169
24530140	399	24	Quebec / Québec	2453	2453005	Saint-David	4	996	9924.00	2229169
24530141	246	24	Quebec / Québec	2453	2453085	Saint-Gérard-Majella	4	996	9924.00	2229169
24530142	472	24	Quebec / Québec	2453	2453072	Yamaska	4	996	9924.00	2229169
24530143	525	24	Quebec / Québec	2453	2453072	Yamaska	4	996	9924.00	2229169
24530144	455	24	Quebec / Québec	2453	2453020	Saint-Robert	4	996	9924.00	2229169
24530145	647	24	Quebec / Québec	2453	2453072	Yamaska	4	996	9924.00	2229169
24540103	543	24	Quebec / Québec	2454	2454125	Saint-Marcel-de-Richelieu	5	997	9924.00	2229169
24540104	435	24	Quebec / Québec	2454	2454100	Saint-Hugues	4	996	9924.00	2229169
24540105	378	24	Quebec / Québec	2454	2454100	Saint-Hugues	4	996	9924.00	2229169
24540106	479	24	Quebec / Québec	2454	2454100	Saint-Hugues	4	996	9924.00	2229169
24540107	501	24	Quebec / Québec	2454	2454095	Sainte-Hélène-de-Bagot	4	996	9924.00	2229169
24540108	500	24	Quebec / Québec	2454	2454095	Sainte-Hélène-de-Bagot	4	996	9924.00	2229169
24540109	636	24	Quebec / Québec	2454	2454095	Sainte-Hélène-de-Bagot	4	996	9924.00	2229169
24540110	442	24	Quebec / Québec	2454	2454072	Saint-Liboire	4	996	9924.00	2229169
24540111	596	24	Quebec / Québec	2454	2454072	Saint-Liboire	4	996	9924.00	2229169
24540112	551	24	Quebec / Québec	2454	2454072	Saint-Liboire	4	996	9924.00	2229169
24540113	518	24	Quebec / Québec	2454	2454072	Saint-Liboire	4	996	9924.00	2229169
24540114	410	24	Quebec / Québec	2454	2454072	Saint-Liboire	4	996	9924.00	2229169
24540115	534	24	Quebec / Québec	2454	2454072	Saint-Liboire	4	996	9924.00	2229169
24540116	245	24	Quebec / Québec	2454	2454060	Saint-Dominique	3	452	9924.00	2229169
24540117	1172	24	Quebec / Québec	2454	2454060	Saint-Dominique	3	452	9924.00	2229169
24540118	350	24	Quebec / Québec	2454	2454060	Saint-Dominique	3	452	9924.00	2229169
24540119	560	24	Quebec / Québec	2454	2454060	Saint-Dominique	3	452	9924.00	2229169
24540120	504	24	Quebec / Québec	2454	2454008	Saint-Pie	4	996	9924.00	2229169
24540121	632	24	Quebec / Québec	2454	2454008	Saint-Pie	4	996	9924.00	2229169
24540122	654	24	Quebec / Québec	2454	2454008	Saint-Pie	4	996	9924.00	2229169
24540123	642	24	Quebec / Québec	2454	2454008	Saint-Pie	4	996	9924.00	2229169
24540124	560	24	Quebec / Québec	2454	2454008	Saint-Pie	4	996	9924.00	2229169
24540125	500	24	Quebec / Québec	2454	2454008	Saint-Pie	4	996	9924.00	2229169
24540126	412	24	Quebec / Québec	2454	2454008	Saint-Pie	4	996	9924.00	2229169
24540127	494	24	Quebec / Québec	2454	2454008	Saint-Pie	4	996	9924.00	2229169
24540128	591	24	Quebec / Québec	2454	2454008	Saint-Pie	4	996	9924.00	2229169
24540129	449	24	Quebec / Québec	2454	2454008	Saint-Pie	4	996	9924.00	2229169
24540130	511	24	Quebec / Québec	2454	2454017	Saint-Damase	4	996	9924.00	2229169
24540131	461	24	Quebec / Québec	2454	2454017	Saint-Damase	4	996	9924.00	2229169
24540132	452	24	Quebec / Québec	2454	2454017	Saint-Damase	4	996	9924.00	2229169
24540133	425	24	Quebec / Québec	2454	2454017	Saint-Damase	4	996	9924.00	2229169
24540134	657	24	Quebec / Québec	2454	2454017	Saint-Damase	4	996	9924.00	2229169
24540135	534	24	Quebec / Québec	2454	2454030	Sainte-Marie-Madeleine	4	996	9924.00	2229169
24540136	609	24	Quebec / Québec	2454	2454025	Sainte-Madeleine	4	996	9924.00	2229169
24540137	462	24	Quebec / Québec	2454	2454025	Sainte-Madeleine	4	996	9924.00	2229169
24540138	794	24	Quebec / Québec	2454	2454025	Sainte-Madeleine	4	996	9924.00	2229169
24540139	491	24	Quebec / Québec	2454	2454025	Sainte-Madeleine	4	996	9924.00	2229169
24540140	434	24	Quebec / Québec	2454	2454030	Sainte-Marie-Madeleine	4	996	9924.00	2229169
24540141	525	24	Quebec / Québec	2454	2454030	Sainte-Marie-Madeleine	4	996	9924.00	2229169
24540142	744	24	Quebec / Québec	2454	2454030	Sainte-Marie-Madeleine	4	996	9924.00	2229169
24540143	698	24	Quebec / Québec	2454	2454030	Sainte-Marie-Madeleine	4	996	9924.00	2229169
24540144	551	24	Quebec / Québec	2454	2454035	La Présentation	4	996	9924.00	2229169
24540145	1017	24	Quebec / Québec	2454	2454035	La Présentation	4	996	9924.00	2229169
24540146	499	24	Quebec / Québec	2454	2454048	Saint-Hyacinthe	3	452	9924.00	2229169
24540147	367	24	Quebec / Québec	2454	2454048	Saint-Hyacinthe	3	452	9924.00	2229169
24540148	376	24	Quebec / Québec	2454	2454048	Saint-Hyacinthe	3	452	9924.00	2229169
24540149	345	24	Quebec / Québec	2454	2454048	Saint-Hyacinthe	3	452	9924.00	2229169
24540150	382	24	Quebec / Québec	2454	2454048	Saint-Hyacinthe	3	452	9924.00	2229169
24540151	397	24	Quebec / Québec	2454	2454048	Saint-Hyacinthe	3	452	9924.00	2229169
24540152	463	24	Quebec / Québec	2454	2454048	Saint-Hyacinthe	3	452	9924.00	2229169
24540153	476	24	Quebec / Québec	2454	2454048	Saint-Hyacinthe	3	452	9924.00	2229169
24540154	411	24	Quebec / Québec	2454	2454048	Saint-Hyacinthe	3	452	9924.00	2229169
24540155	478	24	Quebec / Québec	2454	2454048	Saint-Hyacinthe	3	452	9924.00	2229169
24540156	440	24	Quebec / Québec	2454	2454048	Saint-Hyacinthe	3	452	9924.00	2229169
24540157	517	24	Quebec / Québec	2454	2454048	Saint-Hyacinthe	3	452	9924.00	2229169
24540158	477	24	Quebec / Québec	2454	2454048	Saint-Hyacinthe	3	452	9924.00	2229169
24540159	494	24	Quebec / Québec	2454	2454048	Saint-Hyacinthe	3	452	9924.00	2229169
24540160	529	24	Quebec / Québec	2454	2454048	Saint-Hyacinthe	3	452	9924.00	2229169
24540161	443	24	Quebec / Québec	2454	2454048	Saint-Hyacinthe	3	452	9924.00	2229169
24540162	460	24	Quebec / Québec	2454	2454048	Saint-Hyacinthe	3	452	9924.00	2229169
24540163	477	24	Quebec / Québec	2454	2454048	Saint-Hyacinthe	3	452	9924.00	2229169
24540164	418	24	Quebec / Québec	2454	2454048	Saint-Hyacinthe	3	452	9924.00	2229169
24540165	605	24	Quebec / Québec	2454	2454048	Saint-Hyacinthe	3	452	9924.00	2229169
24540166	447	24	Quebec / Québec	2454	2454048	Saint-Hyacinthe	3	452	9924.00	2229169
24540167	479	24	Quebec / Québec	2454	2454048	Saint-Hyacinthe	3	452	9924.00	2229169
24540168	304	24	Quebec / Québec	2454	2454048	Saint-Hyacinthe	3	452	9924.00	2229169
24540169	487	24	Quebec / Québec	2454	2454048	Saint-Hyacinthe	3	452	9924.00	2229169
24540170	469	24	Quebec / Québec	2454	2454048	Saint-Hyacinthe	3	452	9924.00	2229169
24540171	519	24	Quebec / Québec	2454	2454048	Saint-Hyacinthe	3	452	9924.00	2229169
24540172	413	24	Quebec / Québec	2454	2454048	Saint-Hyacinthe	3	452	9924.00	2229169
24540173	392	24	Quebec / Québec	2454	2454048	Saint-Hyacinthe	3	452	9924.00	2229169
24540174	386	24	Quebec / Québec	2454	2454048	Saint-Hyacinthe	3	452	9924.00	2229169
24540175	463	24	Quebec / Québec	2454	2454048	Saint-Hyacinthe	3	452	9924.00	2229169
24540176	447	24	Quebec / Québec	2454	2454048	Saint-Hyacinthe	3	452	9924.00	2229169
24540177	510	24	Quebec / Québec	2454	2454048	Saint-Hyacinthe	3	452	9924.00	2229169
24540178	769	24	Quebec / Québec	2454	2454048	Saint-Hyacinthe	3	452	9924.00	2229169
24540179	411	24	Quebec / Québec	2454	2454048	Saint-Hyacinthe	3	452	9924.00	2229169
24540180	392	24	Quebec / Québec	2454	2454048	Saint-Hyacinthe	3	452	9924.00	2229169
24540181	358	24	Quebec / Québec	2454	2454048	Saint-Hyacinthe	3	452	9924.00	2229169
24540182	543	24	Quebec / Québec	2454	2454048	Saint-Hyacinthe	3	452	9924.00	2229169
24540183	370	24	Quebec / Québec	2454	2454048	Saint-Hyacinthe	3	452	9924.00	2229169
24540184	466	24	Quebec / Québec	2454	2454048	Saint-Hyacinthe	3	452	9924.00	2229169
24540185	431	24	Quebec / Québec	2454	2454048	Saint-Hyacinthe	3	452	9924.00	2229169
24540186	444	24	Quebec / Québec	2454	2454048	Saint-Hyacinthe	3	452	9924.00	2229169
24540187	434	24	Quebec / Québec	2454	2454048	Saint-Hyacinthe	3	452	9924.00	2229169
24540188	409	24	Quebec / Québec	2454	2454048	Saint-Hyacinthe	3	452	9924.00	2229169
24540189	428	24	Quebec / Québec	2454	2454048	Saint-Hyacinthe	3	452	9924.00	2229169
24540190	349	24	Quebec / Québec	2454	2454048	Saint-Hyacinthe	3	452	9924.00	2229169
24540191	518	24	Quebec / Québec	2454	2454048	Saint-Hyacinthe	3	452	9924.00	2229169
24540192	728	24	Quebec / Québec	2454	2454048	Saint-Hyacinthe	3	452	9924.00	2229169
24540193	328	24	Quebec / Québec	2454	2454048	Saint-Hyacinthe	3	452	9924.00	2229169
24540194	405	24	Quebec / Québec	2454	2454048	Saint-Hyacinthe	3	452	9924.00	2229169
24540195	581	24	Quebec / Québec	2454	2454048	Saint-Hyacinthe	3	452	9924.00	2229169
24540196	701	24	Quebec / Québec	2454	2454048	Saint-Hyacinthe	3	452	9924.00	2229169
24540197	492	24	Quebec / Québec	2454	2454048	Saint-Hyacinthe	3	452	9924.00	2229169
24540198	486	24	Quebec / Québec	2454	2454048	Saint-Hyacinthe	3	452	9924.00	2229169
24540199	1146	24	Quebec / Québec	2454	2454048	Saint-Hyacinthe	3	452	9924.00	2229169
24540200	489	24	Quebec / Québec	2454	2454048	Saint-Hyacinthe	3	452	9924.00	2229169
24540201	490	24	Quebec / Québec	2454	2454048	Saint-Hyacinthe	3	452	9924.00	2229169
24540202	522	24	Quebec / Québec	2454	2454048	Saint-Hyacinthe	3	452	9924.00	2229169
24540203	485	24	Quebec / Québec	2454	2454048	Saint-Hyacinthe	3	452	9924.00	2229169
24540204	699	24	Quebec / Québec	2454	2454048	Saint-Hyacinthe	3	452	9924.00	2229169
24540205	487	24	Quebec / Québec	2454	2454048	Saint-Hyacinthe	3	452	9924.00	2229169
24540206	493	24	Quebec / Québec	2454	2454048	Saint-Hyacinthe	3	452	9924.00	2229169
24540207	457	24	Quebec / Québec	2454	2454048	Saint-Hyacinthe	3	452	9924.00	2229169
24540208	683	24	Quebec / Québec	2454	2454048	Saint-Hyacinthe	3	452	9924.00	2229169
24540209	550	24	Quebec / Québec	2454	2454048	Saint-Hyacinthe	3	452	9924.00	2229169
24540210	460	24	Quebec / Québec	2454	2454048	Saint-Hyacinthe	3	452	9924.00	2229169
24540211	407	24	Quebec / Québec	2454	2454048	Saint-Hyacinthe	3	452	9924.00	2229169
24540212	566	24	Quebec / Québec	2454	2454048	Saint-Hyacinthe	3	452	9924.00	2229169
24540213	440	24	Quebec / Québec	2454	2454048	Saint-Hyacinthe	3	452	9924.00	2229169
24540214	434	24	Quebec / Québec	2454	2454048	Saint-Hyacinthe	3	452	9924.00	2229169
24540215	285	24	Quebec / Québec	2454	2454048	Saint-Hyacinthe	3	452	9924.00	2229169
24540216	600	24	Quebec / Québec	2454	2454048	Saint-Hyacinthe	3	452	9924.00	2229169
24540217	464	24	Quebec / Québec	2454	2454048	Saint-Hyacinthe	3	452	9924.00	2229169
24540218	444	24	Quebec / Québec	2454	2454048	Saint-Hyacinthe	3	452	9924.00	2229169
24540219	481	24	Quebec / Québec	2454	2454048	Saint-Hyacinthe	3	452	9924.00	2229169
24540220	509	24	Quebec / Québec	2454	2454048	Saint-Hyacinthe	3	452	9924.00	2229169
24540221	655	24	Quebec / Québec	2454	2454048	Saint-Hyacinthe	3	452	9924.00	2229169
24540222	404	24	Quebec / Québec	2454	2454048	Saint-Hyacinthe	3	452	9924.00	2229169
24540223	636	24	Quebec / Québec	2454	2454048	Saint-Hyacinthe	3	452	9924.00	2229169
24540224	441	24	Quebec / Québec	2454	2454048	Saint-Hyacinthe	3	452	9924.00	2229169
24540225	728	24	Quebec / Québec	2454	2454048	Saint-Hyacinthe	3	452	9924.00	2229169
24540226	653	24	Quebec / Québec	2454	2454048	Saint-Hyacinthe	3	452	9924.00	2229169
24540227	481	24	Quebec / Québec	2454	2454048	Saint-Hyacinthe	3	452	9924.00	2229169
24540228	417	24	Quebec / Québec	2454	2454048	Saint-Hyacinthe	3	452	9924.00	2229169
24540229	556	24	Quebec / Québec	2454	2454048	Saint-Hyacinthe	3	452	9924.00	2229169
24540230	471	24	Quebec / Québec	2454	2454048	Saint-Hyacinthe	3	452	9924.00	2229169
24540231	434	24	Quebec / Québec	2454	2454048	Saint-Hyacinthe	3	452	9924.00	2229169
24540232	611	24	Quebec / Québec	2454	2454048	Saint-Hyacinthe	3	452	9924.00	2229169
24540233	472	24	Quebec / Québec	2454	2454048	Saint-Hyacinthe	3	452	9924.00	2229169
24540234	413	24	Quebec / Québec	2454	2454048	Saint-Hyacinthe	3	452	9924.00	2229169
24540235	998	24	Quebec / Québec	2454	2454048	Saint-Hyacinthe	3	452	9924.00	2229169
24540236	588	24	Quebec / Québec	2454	2454048	Saint-Hyacinthe	3	452	9924.00	2229169
24540237	681	24	Quebec / Québec	2454	2454048	Saint-Hyacinthe	3	452	9924.00	2229169
24540238	391	24	Quebec / Québec	2454	2454048	Saint-Hyacinthe	3	452	9924.00	2229169
24540239	670	24	Quebec / Québec	2454	2454090	Saint-Simon	3	452	9924.00	2229169
24540240	561	24	Quebec / Québec	2454	2454090	Saint-Simon	3	452	9924.00	2229169
24540241	478	24	Quebec / Québec	2454	2454105	Saint-Barnabé-Sud	4	996	9924.00	2229169
24540242	381	24	Quebec / Québec	2454	2454105	Saint-Barnabé-Sud	4	996	9924.00	2229169
24540243	689	24	Quebec / Québec	2454	2454110	Saint-Jude	4	996	9924.00	2229169
24540244	546	24	Quebec / Québec	2454	2454110	Saint-Jude	4	996	9924.00	2229169
24540245	521	24	Quebec / Québec	2454	2454115	Saint-Bernard-de-Michaudville	4	996	9924.00	2229169
24540246	775	24	Quebec / Québec	2454	2454120	Saint-Louis	4	996	9924.00	2229169
24540247	453	24	Quebec / Québec	2454	2454035	La Présentation	4	996	9924.00	2229169
24540248	445	24	Quebec / Québec	2454	2454035	La Présentation	4	996	9924.00	2229169
24540249	433	24	Quebec / Québec	2454	2454048	Saint-Hyacinthe	3	452	9924.00	2229169
24540250	769	24	Quebec / Québec	2454	2454048	Saint-Hyacinthe	3	452	9924.00	2229169
24540251	601	24	Quebec / Québec	2454	2454048	Saint-Hyacinthe	3	452	9924.00	2229169
24540252	655	24	Quebec / Québec	2454	2454048	Saint-Hyacinthe	3	452	9924.00	2229169
24540253	509	24	Quebec / Québec	2454	2454048	Saint-Hyacinthe	3	452	9924.00	2229169
24540254	430	24	Quebec / Québec	2454	2454048	Saint-Hyacinthe	3	452	9924.00	2229169
24540255	564	24	Quebec / Québec	2454	2454048	Saint-Hyacinthe	3	452	9924.00	2229169
24540256	639	24	Quebec / Québec	2454	2454048	Saint-Hyacinthe	3	452	9924.00	2229169
24540257	977	24	Quebec / Québec	2454	2454048	Saint-Hyacinthe	3	452	9924.00	2229169
24540258	625	24	Quebec / Québec	2454	2454048	Saint-Hyacinthe	3	452	9924.00	2229169
24540259	575	24	Quebec / Québec	2454	2454048	Saint-Hyacinthe	3	452	9924.00	2229169
24540260	425	24	Quebec / Québec	2454	2454048	Saint-Hyacinthe	3	452	9924.00	2229169
24540261	457	24	Quebec / Québec	2454	2454065	Saint-Valérien-de-Milton	4	996	9924.00	2229169
24540262	405	24	Quebec / Québec	2454	2454065	Saint-Valérien-de-Milton	4	996	9924.00	2229169
24540263	524	24	Quebec / Québec	2454	2454065	Saint-Valérien-de-Milton	4	996	9924.00	2229169
24540264	454	24	Quebec / Québec	2454	2454065	Saint-Valérien-de-Milton	4	996	9924.00	2229169
24550038	583	24	Quebec / Québec	2455	2455015	Saint-Paul-d'Abbotsford	2	450	4500201.00	2870
24550039	949	24	Quebec / Québec	2455	2455015	Saint-Paul-d'Abbotsford	2	450	4500201.00	2870
24550040	558	24	Quebec / Québec	2455	2455015	Saint-Paul-d'Abbotsford	2	450	4500201.00	2870
24550041	387	24	Quebec / Québec	2455	2455015	Saint-Paul-d'Abbotsford	2	450	4500201.00	2870
24550042	750	24	Quebec / Québec	2455	2455023	Saint-Césaire	5	997	9924.00	2229169
24550043	393	24	Quebec / Québec	2455	2455015	Saint-Paul-d'Abbotsford	2	450	4500201.00	2870
24550044	739	24	Quebec / Québec	2455	2455023	Saint-Césaire	5	997	9924.00	2229169
24550045	617	24	Quebec / Québec	2455	2455023	Saint-Césaire	5	997	9924.00	2229169
24550046	734	24	Quebec / Québec	2455	2455023	Saint-Césaire	5	997	9924.00	2229169
24550047	576	24	Quebec / Québec	2455	2455023	Saint-Césaire	5	997	9924.00	2229169
24550048	1018	24	Quebec / Québec	2455	2455023	Saint-Césaire	5	997	9924.00	2229169
24550049	750	24	Quebec / Québec	2455	2455023	Saint-Césaire	5	997	9924.00	2229169
24550050	502	24	Quebec / Québec	2455	2455023	Saint-Césaire	5	997	9924.00	2229169
24550051	449	24	Quebec / Québec	2455	2455008	Ange-Gardien	5	997	9924.00	2229169
24550052	505	24	Quebec / Québec	2455	2455008	Ange-Gardien	5	997	9924.00	2229169
24550053	536	24	Quebec / Québec	2455	2455008	Ange-Gardien	5	997	9924.00	2229169
24550054	930	24	Quebec / Québec	2455	2455008	Ange-Gardien	5	997	9924.00	2229169
24550055	954	24	Quebec / Québec	2455	2455030	Sainte-Angèle-de-Monnoir	4	996	9924.00	2229169
24550056	636	24	Quebec / Québec	2455	2455037	Rougemont	5	997	9924.00	2229169
24550057	434	24	Quebec / Québec	2455	2455037	Rougemont	5	997	9924.00	2229169
24550058	649	24	Quebec / Québec	2455	2455037	Rougemont	5	997	9924.00	2229169
24550059	509	24	Quebec / Québec	2455	2455037	Rougemont	5	997	9924.00	2229169
24550060	495	24	Quebec / Québec	2455	2455037	Rougemont	5	997	9924.00	2229169
24550061	998	24	Quebec / Québec	2455	2455048	Marieville	4	996	9924.00	2229169
24550062	475	24	Quebec / Québec	2455	2455048	Marieville	4	996	9924.00	2229169
24550063	671	24	Quebec / Québec	2455	2455048	Marieville	4	996	9924.00	2229169
24550064	767	24	Quebec / Québec	2455	2455048	Marieville	4	996	9924.00	2229169
24550065	502	24	Quebec / Québec	2455	2455048	Marieville	4	996	9924.00	2229169
24550066	487	24	Quebec / Québec	2455	2455048	Marieville	4	996	9924.00	2229169
24550067	707	24	Quebec / Québec	2455	2455048	Marieville	4	996	9924.00	2229169
24550068	495	24	Quebec / Québec	2455	2455048	Marieville	4	996	9924.00	2229169
24550069	397	24	Quebec / Québec	2455	2455048	Marieville	4	996	9924.00	2229169
24550070	1865	24	Quebec / Québec	2455	2455048	Marieville	4	996	9924.00	2229169
24550071	839	24	Quebec / Québec	2455	2455048	Marieville	4	996	9924.00	2229169
24550072	579	24	Quebec / Québec	2455	2455048	Marieville	4	996	9924.00	2229169
24550073	858	24	Quebec / Québec	2455	2455030	Sainte-Angèle-de-Monnoir	4	996	9924.00	2229169
24550074	1312	24	Quebec / Québec	2455	2455048	Marieville	4	996	9924.00	2229169
24550075	857	24	Quebec / Québec	2455	2455057	Richelieu	1	462	4620926.01	5467
24550076	729	24	Quebec / Québec	2455	2455057	Richelieu	1	462	4620926.01	5467
24550077	627	24	Quebec / Québec	2455	2455057	Richelieu	1	462	4620926.01	5467
24550078	481	24	Quebec / Québec	2455	2455057	Richelieu	1	462	4620926.01	5467
24550079	751	24	Quebec / Québec	2455	2455057	Richelieu	1	462	4620926.01	5467
24550080	747	24	Quebec / Québec	2455	2455057	Richelieu	1	462	4620926.01	5467
24550081	593	24	Quebec / Québec	2455	2455057	Richelieu	1	462	4620926.01	5467
24550082	682	24	Quebec / Québec	2455	2455057	Richelieu	1	462	4620926.01	5467
24550083	876	24	Quebec / Québec	2455	2455065	Saint-Mathias-sur-Richelieu	1	462	4620926.02	4618
24550084	455	24	Quebec / Québec	2455	2455065	Saint-Mathias-sur-Richelieu	1	462	4620926.02	4618
24550085	1074	24	Quebec / Québec	2455	2455065	Saint-Mathias-sur-Richelieu	1	462	4620926.02	4618
24550086	943	24	Quebec / Québec	2455	2455065	Saint-Mathias-sur-Richelieu	1	462	4620926.02	4618
24550087	879	24	Quebec / Québec	2455	2455065	Saint-Mathias-sur-Richelieu	1	462	4620926.02	4618
24550088	391	24	Quebec / Québec	2455	2455065	Saint-Mathias-sur-Richelieu	1	462	4620926.02	4618
24560128	395	24	Quebec / Québec	2456	2456105	Sainte-Brigide-d'Iberville	4	996	9924.00	2229169
24560129	560	24	Quebec / Québec	2456	2456105	Sainte-Brigide-d'Iberville	4	996	9924.00	2229169
24560130	376	24	Quebec / Québec	2456	2456105	Sainte-Brigide-d'Iberville	4	996	9924.00	2229169
24560131	614	24	Quebec / Québec	2456	2456097	Mont-Saint-Grégoire	4	996	9924.00	2229169
24560132	454	24	Quebec / Québec	2456	2456097	Mont-Saint-Grégoire	4	996	9924.00	2229169
24560133	396	24	Quebec / Québec	2456	2456097	Mont-Saint-Grégoire	4	996	9924.00	2229169
24560134	524	24	Quebec / Québec	2456	2456097	Mont-Saint-Grégoire	4	996	9924.00	2229169
24560135	613	24	Quebec / Québec	2456	2456097	Mont-Saint-Grégoire	4	996	9924.00	2229169
24560136	302	24	Quebec / Québec	2456	2456083	Saint-Jean-sur-Richelieu	2	459	4590400.00	2798
24560137	1162	24	Quebec / Québec	2456	2456083	Saint-Jean-sur-Richelieu	2	459	4590400.00	2798
24560138	390	24	Quebec / Québec	2456	2456083	Saint-Jean-sur-Richelieu	2	459	4590400.00	2798
24560139	1070	24	Quebec / Québec	2456	2456083	Saint-Jean-sur-Richelieu	2	459	4590203.00	3259
24560140	509	24	Quebec / Québec	2456	2456083	Saint-Jean-sur-Richelieu	2	459	4590203.00	3259
24560141	348	24	Quebec / Québec	2456	2456083	Saint-Jean-sur-Richelieu	2	459	4590202.00	7442
24560142	688	24	Quebec / Québec	2456	2456083	Saint-Jean-sur-Richelieu	2	459	4590202.00	7442
24560143	414	24	Quebec / Québec	2456	2456083	Saint-Jean-sur-Richelieu	2	459	4590202.00	7442
24560144	464	24	Quebec / Québec	2456	2456083	Saint-Jean-sur-Richelieu	2	459	4590202.00	7442
24560145	452	24	Quebec / Québec	2456	2456083	Saint-Jean-sur-Richelieu	2	459	4590202.00	7442
24560146	518	24	Quebec / Québec	2456	2456083	Saint-Jean-sur-Richelieu	2	459	4590202.00	7442
24560147	1120	24	Quebec / Québec	2456	2456083	Saint-Jean-sur-Richelieu	2	459	4590202.00	7442
24560148	611	24	Quebec / Québec	2456	2456083	Saint-Jean-sur-Richelieu	2	459	4590202.00	7442
24560149	506	24	Quebec / Québec	2456	2456083	Saint-Jean-sur-Richelieu	2	459	4590202.00	7442
24560150	473	24	Quebec / Québec	2456	2456083	Saint-Jean-sur-Richelieu	2	459	4590202.00	7442
24560151	800	24	Quebec / Québec	2456	2456083	Saint-Jean-sur-Richelieu	2	459	4590014.00	3732
24560152	435	24	Quebec / Québec	2456	2456083	Saint-Jean-sur-Richelieu	2	459	4590014.00	3732
24560153	394	24	Quebec / Québec	2456	2456083	Saint-Jean-sur-Richelieu	2	459	4590014.00	3732
24560154	378	24	Quebec / Québec	2456	2456083	Saint-Jean-sur-Richelieu	2	459	4590014.00	3732
24560155	451	24	Quebec / Québec	2456	2456083	Saint-Jean-sur-Richelieu	2	459	4590015.00	4686
24560156	482	24	Quebec / Québec	2456	2456083	Saint-Jean-sur-Richelieu	2	459	4590015.00	4686
24560157	426	24	Quebec / Québec	2456	2456083	Saint-Jean-sur-Richelieu	2	459	4590015.00	4686
24560158	402	24	Quebec / Québec	2456	2456083	Saint-Jean-sur-Richelieu	2	459	4590015.00	4686
24560159	352	24	Quebec / Québec	2456	2456083	Saint-Jean-sur-Richelieu	2	459	4590015.00	4686
24560160	423	24	Quebec / Québec	2456	2456083	Saint-Jean-sur-Richelieu	2	459	4590015.00	4686
24560161	491	24	Quebec / Québec	2456	2456083	Saint-Jean-sur-Richelieu	2	459	4590015.00	4686
24560162	396	24	Quebec / Québec	2456	2456083	Saint-Jean-sur-Richelieu	2	459	4590015.00	4686
24560163	533	24	Quebec / Québec	2456	2456083	Saint-Jean-sur-Richelieu	2	459	4590014.00	3732
24560164	359	24	Quebec / Québec	2456	2456083	Saint-Jean-sur-Richelieu	2	459	4590014.00	3732
24560165	506	24	Quebec / Québec	2456	2456083	Saint-Jean-sur-Richelieu	2	459	4590013.00	3984
24560166	632	24	Quebec / Québec	2456	2456083	Saint-Jean-sur-Richelieu	2	459	4590013.00	3984
24560167	501	24	Quebec / Québec	2456	2456083	Saint-Jean-sur-Richelieu	2	459	4590013.00	3984
24560168	464	24	Quebec / Québec	2456	2456083	Saint-Jean-sur-Richelieu	2	459	4590013.00	3984
24560169	0	24	Quebec / Québec	2456	2456083	Saint-Jean-sur-Richelieu	2	459	4590010.00	0
24560170	448	24	Quebec / Québec	2456	2456083	Saint-Jean-sur-Richelieu	2	459	4590013.00	3984
24560171	506	24	Quebec / Québec	2456	2456083	Saint-Jean-sur-Richelieu	2	459	4590013.00	3984
24560172	534	24	Quebec / Québec	2456	2456083	Saint-Jean-sur-Richelieu	2	459	4590013.00	3984
24560173	393	24	Quebec / Québec	2456	2456083	Saint-Jean-sur-Richelieu	2	459	4590013.00	3984
24560174	452	24	Quebec / Québec	2456	2456083	Saint-Jean-sur-Richelieu	2	459	4590012.00	1466
24560175	502	24	Quebec / Québec	2456	2456083	Saint-Jean-sur-Richelieu	2	459	4590012.00	1466
24560176	512	24	Quebec / Québec	2456	2456083	Saint-Jean-sur-Richelieu	2	459	4590012.00	1466
24560177	477	24	Quebec / Québec	2456	2456083	Saint-Jean-sur-Richelieu	2	459	4590011.00	2169
24560178	448	24	Quebec / Québec	2456	2456083	Saint-Jean-sur-Richelieu	2	459	4590011.00	2169
24560179	443	24	Quebec / Québec	2456	2456083	Saint-Jean-sur-Richelieu	2	459	4590011.00	2169
24560180	367	24	Quebec / Québec	2456	2456083	Saint-Jean-sur-Richelieu	2	459	4590011.00	2169
24560181	441	24	Quebec / Québec	2456	2456083	Saint-Jean-sur-Richelieu	2	459	4590007.00	1361
24560182	437	24	Quebec / Québec	2456	2456083	Saint-Jean-sur-Richelieu	2	459	4590008.00	2365
24560183	436	24	Quebec / Québec	2456	2456083	Saint-Jean-sur-Richelieu	2	459	4590008.00	2365
24560184	492	24	Quebec / Québec	2456	2456083	Saint-Jean-sur-Richelieu	2	459	4590008.00	2365
24560185	434	24	Quebec / Québec	2456	2456083	Saint-Jean-sur-Richelieu	2	459	4590011.00	2169
24560186	501	24	Quebec / Québec	2456	2456083	Saint-Jean-sur-Richelieu	2	459	4590008.00	2365
24560187	459	24	Quebec / Québec	2456	2456083	Saint-Jean-sur-Richelieu	2	459	4590004.00	2926
24560188	460	24	Quebec / Québec	2456	2456083	Saint-Jean-sur-Richelieu	2	459	4590005.00	3839
24560189	551	24	Quebec / Québec	2456	2456083	Saint-Jean-sur-Richelieu	2	459	4590005.00	3839
24560190	396	24	Quebec / Québec	2456	2456083	Saint-Jean-sur-Richelieu	2	459	4590005.00	3839
24560191	496	24	Quebec / Québec	2456	2456083	Saint-Jean-sur-Richelieu	2	459	4590005.00	3839
24560192	518	24	Quebec / Québec	2456	2456083	Saint-Jean-sur-Richelieu	2	459	4590005.00	3839
24560193	445	24	Quebec / Québec	2456	2456083	Saint-Jean-sur-Richelieu	2	459	4590005.00	3839
24560194	548	24	Quebec / Québec	2456	2456083	Saint-Jean-sur-Richelieu	2	459	4590005.00	3839
24560195	425	24	Quebec / Québec	2456	2456083	Saint-Jean-sur-Richelieu	2	459	4590005.00	3839
24560196	535	24	Quebec / Québec	2456	2456083	Saint-Jean-sur-Richelieu	2	459	4590004.00	2926
24560197	439	24	Quebec / Québec	2456	2456083	Saint-Jean-sur-Richelieu	2	459	4590004.00	2926
24560198	444	24	Quebec / Québec	2456	2456083	Saint-Jean-sur-Richelieu	2	459	4590004.00	2926
24560199	477	24	Quebec / Québec	2456	2456083	Saint-Jean-sur-Richelieu	2	459	4590004.00	2926
24560200	572	24	Quebec / Québec	2456	2456083	Saint-Jean-sur-Richelieu	2	459	4590004.00	2926
24560201	623	24	Quebec / Québec	2456	2456083	Saint-Jean-sur-Richelieu	2	459	4590009.00	4900
24560202	461	24	Quebec / Québec	2456	2456083	Saint-Jean-sur-Richelieu	2	459	4590009.00	4900
24560203	355	24	Quebec / Québec	2456	2456083	Saint-Jean-sur-Richelieu	2	459	4590009.00	4900
24560204	455	24	Quebec / Québec	2456	2456083	Saint-Jean-sur-Richelieu	2	459	4590009.00	4900
24560205	380	24	Quebec / Québec	2456	2456083	Saint-Jean-sur-Richelieu	2	459	4590009.00	4900
24560206	576	24	Quebec / Québec	2456	2456083	Saint-Jean-sur-Richelieu	2	459	4590009.00	4900
24560207	348	24	Quebec / Québec	2456	2456083	Saint-Jean-sur-Richelieu	2	459	4590009.00	4900
24560208	709	24	Quebec / Québec	2456	2456083	Saint-Jean-sur-Richelieu	2	459	4590009.00	4900
24560209	545	24	Quebec / Québec	2456	2456083	Saint-Jean-sur-Richelieu	2	459	4590009.00	4900
24560210	448	24	Quebec / Québec	2456	2456083	Saint-Jean-sur-Richelieu	2	459	4590009.00	4900
24560211	927	24	Quebec / Québec	2456	2456083	Saint-Jean-sur-Richelieu	2	459	4590100.00	1885
24560212	316	24	Quebec / Québec	2456	2456083	Saint-Jean-sur-Richelieu	2	459	4590100.00	1885
24560213	642	24	Quebec / Québec	2456	2456083	Saint-Jean-sur-Richelieu	2	459	4590100.00	1885
24560214	568	24	Quebec / Québec	2456	2456083	Saint-Jean-sur-Richelieu	2	459	4590101.00	1026
24560215	458	24	Quebec / Québec	2456	2456083	Saint-Jean-sur-Richelieu	2	459	4590101.00	1026
24560216	480	24	Quebec / Québec	2456	2456083	Saint-Jean-sur-Richelieu	2	459	4590102.00	1050
24560217	570	24	Quebec / Québec	2456	2456083	Saint-Jean-sur-Richelieu	2	459	4590102.00	1050
24560218	1168	24	Quebec / Québec	2456	2456083	Saint-Jean-sur-Richelieu	2	459	4590206.00	1742
24560219	517	24	Quebec / Québec	2456	2456083	Saint-Jean-sur-Richelieu	2	459	4590201.00	4433
24560220	543	24	Quebec / Québec	2456	2456083	Saint-Jean-sur-Richelieu	2	459	4590201.00	4433
24560221	499	24	Quebec / Québec	2456	2456083	Saint-Jean-sur-Richelieu	2	459	4590201.00	4433
24560222	379	24	Quebec / Québec	2456	2456083	Saint-Jean-sur-Richelieu	2	459	4590201.00	4433
24560223	428	24	Quebec / Québec	2456	2456083	Saint-Jean-sur-Richelieu	2	459	4590201.00	4433
24560224	475	24	Quebec / Québec	2456	2456083	Saint-Jean-sur-Richelieu	2	459	4590201.00	4433
24560225	366	24	Quebec / Québec	2456	2456083	Saint-Jean-sur-Richelieu	2	459	4590201.00	4433
24560226	508	24	Quebec / Québec	2456	2456083	Saint-Jean-sur-Richelieu	2	459	4590201.00	4433
24560227	366	24	Quebec / Québec	2456	2456083	Saint-Jean-sur-Richelieu	2	459	4590201.00	4433
24560228	352	24	Quebec / Québec	2456	2456083	Saint-Jean-sur-Richelieu	2	459	4590201.00	4433
24560229	692	24	Quebec / Québec	2456	2456083	Saint-Jean-sur-Richelieu	2	459	4590200.00	5702
24560230	407	24	Quebec / Québec	2456	2456083	Saint-Jean-sur-Richelieu	2	459	4590200.00	5702
24560231	482	24	Quebec / Québec	2456	2456083	Saint-Jean-sur-Richelieu	2	459	4590200.00	5702
24560232	446	24	Quebec / Québec	2456	2456083	Saint-Jean-sur-Richelieu	2	459	4590200.00	5702
24560233	492	24	Quebec / Québec	2456	2456083	Saint-Jean-sur-Richelieu	2	459	4590200.00	5702
24560234	520	24	Quebec / Québec	2456	2456083	Saint-Jean-sur-Richelieu	2	459	4590200.00	5702
24560235	633	24	Quebec / Québec	2456	2456083	Saint-Jean-sur-Richelieu	2	459	4590200.00	5702
24560236	635	24	Quebec / Québec	2456	2456083	Saint-Jean-sur-Richelieu	2	459	4590200.00	5702
24560237	461	24	Quebec / Québec	2456	2456083	Saint-Jean-sur-Richelieu	2	459	4590200.00	5702
24560238	489	24	Quebec / Québec	2456	2456083	Saint-Jean-sur-Richelieu	2	459	4590200.00	5702
24560239	445	24	Quebec / Québec	2456	2456083	Saint-Jean-sur-Richelieu	2	459	4590200.00	5702
24560240	383	24	Quebec / Québec	2456	2456083	Saint-Jean-sur-Richelieu	2	459	4590014.00	3732
24560241	450	24	Quebec / Québec	2456	2456083	Saint-Jean-sur-Richelieu	2	459	4590014.00	3732
24560242	1243	24	Quebec / Québec	2456	2456083	Saint-Jean-sur-Richelieu	2	459	4590205.00	3996
24560243	392	24	Quebec / Québec	2456	2456083	Saint-Jean-sur-Richelieu	2	459	4590205.00	3996
24560244	434	24	Quebec / Québec	2456	2456083	Saint-Jean-sur-Richelieu	2	459	4590205.00	3996
24560245	525	24	Quebec / Québec	2456	2456083	Saint-Jean-sur-Richelieu	2	459	4590205.00	3996
24560246	1402	24	Quebec / Québec	2456	2456083	Saint-Jean-sur-Richelieu	2	459	4590205.00	3996
24560247	408	24	Quebec / Québec	2456	2456083	Saint-Jean-sur-Richelieu	2	459	4590204.00	783
24560248	375	24	Quebec / Québec	2456	2456083	Saint-Jean-sur-Richelieu	2	459	4590204.00	783
24560249	500	24	Quebec / Québec	2456	2456083	Saint-Jean-sur-Richelieu	2	459	4590203.00	3259
24560250	700	24	Quebec / Québec	2456	2456083	Saint-Jean-sur-Richelieu	2	459	4590203.00	3259
24560251	480	24	Quebec / Québec	2456	2456083	Saint-Jean-sur-Richelieu	2	459	4590203.00	3259
24560252	574	24	Quebec / Québec	2456	2456083	Saint-Jean-sur-Richelieu	2	459	4590206.00	1742
24560253	398	24	Quebec / Québec	2456	2456083	Saint-Jean-sur-Richelieu	2	459	4590207.00	897
24560254	499	24	Quebec / Québec	2456	2456083	Saint-Jean-sur-Richelieu	2	459	4590207.00	897
24560255	599	24	Quebec / Québec	2456	2456083	Saint-Jean-sur-Richelieu	2	459	4590103.00	1779
24560256	644	24	Quebec / Québec	2456	2456083	Saint-Jean-sur-Richelieu	2	459	4590103.00	1779
24560257	536	24	Quebec / Québec	2456	2456083	Saint-Jean-sur-Richelieu	2	459	4590103.00	1779
24560258	562	24	Quebec / Québec	2456	2456065	Saint-Blaise-sur-Richelieu	4	996	9924.00	2229169
24560259	433	24	Quebec / Québec	2456	2456083	Saint-Jean-sur-Richelieu	2	459	4590002.00	433
24560260	152	24	Quebec / Québec	2456	2456083	Saint-Jean-sur-Richelieu	2	459	4590003.00	152
24560261	511	24	Quebec / Québec	2456	2456083	Saint-Jean-sur-Richelieu	2	459	4590001.00	7620
24560262	1707	24	Quebec / Québec	2456	2456083	Saint-Jean-sur-Richelieu	2	459	4590001.00	7620
24560263	437	24	Quebec / Québec	2456	2456083	Saint-Jean-sur-Richelieu	2	459	4590001.00	7620
24560264	394	24	Quebec / Québec	2456	2456083	Saint-Jean-sur-Richelieu	2	459	4590001.00	7620
24560265	462	24	Quebec / Québec	2456	2456083	Saint-Jean-sur-Richelieu	2	459	4590001.00	7620
24560266	472	24	Quebec / Québec	2456	2456083	Saint-Jean-sur-Richelieu	2	459	4590001.00	7620
24560267	423	24	Quebec / Québec	2456	2456083	Saint-Jean-sur-Richelieu	2	459	4590001.00	7620
24560268	499	24	Quebec / Québec	2456	2456083	Saint-Jean-sur-Richelieu	2	459	4590001.00	7620
24560269	516	24	Quebec / Québec	2456	2456083	Saint-Jean-sur-Richelieu	2	459	4590001.00	7620
24560270	715	24	Quebec / Québec	2456	2456083	Saint-Jean-sur-Richelieu	2	459	4590001.00	7620
24560271	886	24	Quebec / Québec	2456	2456083	Saint-Jean-sur-Richelieu	2	459	4590401.00	3312
24560272	652	24	Quebec / Québec	2456	2456083	Saint-Jean-sur-Richelieu	2	459	4590401.00	3312
24560273	522	24	Quebec / Québec	2456	2456083	Saint-Jean-sur-Richelieu	2	459	4590401.00	3312
24560274	502	24	Quebec / Québec	2456	2456083	Saint-Jean-sur-Richelieu	2	459	4590400.00	2798
24560275	536	24	Quebec / Québec	2456	2456083	Saint-Jean-sur-Richelieu	2	459	4590401.00	3312
24560276	716	24	Quebec / Québec	2456	2456083	Saint-Jean-sur-Richelieu	2	459	4590401.00	3312
24560277	606	24	Quebec / Québec	2456	2456083	Saint-Jean-sur-Richelieu	2	459	4590300.00	3029
24560278	594	24	Quebec / Québec	2456	2456083	Saint-Jean-sur-Richelieu	2	459	4590300.00	3029
24560279	585	24	Quebec / Québec	2456	2456083	Saint-Jean-sur-Richelieu	2	459	4590300.00	3029
24560280	672	24	Quebec / Québec	2456	2456083	Saint-Jean-sur-Richelieu	2	459	4590301.00	3065
24560281	469	24	Quebec / Québec	2456	2456083	Saint-Jean-sur-Richelieu	2	459	4590301.00	3065
24560282	482	24	Quebec / Québec	2456	2456083	Saint-Jean-sur-Richelieu	2	459	4590301.00	3065
24560283	441	24	Quebec / Québec	2456	2456083	Saint-Jean-sur-Richelieu	2	459	4590301.00	3065
24560284	518	24	Quebec / Québec	2456	2456083	Saint-Jean-sur-Richelieu	2	459	4590301.00	3065
24560285	622	24	Quebec / Québec	2456	2456083	Saint-Jean-sur-Richelieu	2	459	4590304.00	1106
24560286	1005	24	Quebec / Québec	2456	2456083	Saint-Jean-sur-Richelieu	2	459	4590402.00	2685
24560287	1119	24	Quebec / Québec	2456	2456083	Saint-Jean-sur-Richelieu	2	459	4590402.00	2685
24560288	484	24	Quebec / Québec	2456	2456083	Saint-Jean-sur-Richelieu	2	459	4590304.00	1106
24560289	561	24	Quebec / Québec	2456	2456083	Saint-Jean-sur-Richelieu	2	459	4590402.00	2685
24560290	392	24	Quebec / Québec	2456	2456083	Saint-Jean-sur-Richelieu	2	459	4590302.00	2762
24560291	456	24	Quebec / Québec	2456	2456083	Saint-Jean-sur-Richelieu	2	459	4590302.00	2762
24560292	480	24	Quebec / Québec	2456	2456083	Saint-Jean-sur-Richelieu	2	459	4590302.00	2762
24560293	536	24	Quebec / Québec	2456	2456083	Saint-Jean-sur-Richelieu	2	459	4590302.00	2762
24560294	387	24	Quebec / Québec	2456	2456083	Saint-Jean-sur-Richelieu	2	459	4590302.00	2762
24560295	511	24	Quebec / Québec	2456	2456083	Saint-Jean-sur-Richelieu	2	459	4590302.00	2762
24560296	0	24	Quebec / Québec	2456	2456083	Saint-Jean-sur-Richelieu	2	459	4590303.00	0
24560297	442	24	Quebec / Québec	2456	2456083	Saint-Jean-sur-Richelieu	2	459	4590400.00	2798
24560298	485	24	Quebec / Québec	2456	2456097	Mont-Saint-Grégoire	4	996	9924.00	2229169
24560299	479	24	Quebec / Québec	2456	2456055	Saint-Alexandre	4	996	9924.00	2229169
24560300	482	24	Quebec / Québec	2456	2456055	Saint-Alexandre	4	996	9924.00	2229169
24560301	594	24	Quebec / Québec	2456	2456055	Saint-Alexandre	4	996	9924.00	2229169
24560302	535	24	Quebec / Québec	2456	2456055	Saint-Alexandre	4	996	9924.00	2229169
24560303	405	24	Quebec / Québec	2456	2456055	Saint-Alexandre	4	996	9924.00	2229169
24560304	736	24	Quebec / Québec	2456	2456050	Saint-Sébastien	5	997	9924.00	2229169
24560305	476	24	Quebec / Québec	2456	2456042	Henryville	4	996	9924.00	2229169
24560306	458	24	Quebec / Québec	2456	2456042	Henryville	4	996	9924.00	2229169
24560307	490	24	Quebec / Québec	2456	2456060	Sainte-Anne-de-Sabrevois	4	996	9924.00	2229169
24560308	454	24	Quebec / Québec	2456	2456060	Sainte-Anne-de-Sabrevois	4	996	9924.00	2229169
24560309	550	24	Quebec / Québec	2456	2456065	Saint-Blaise-sur-Richelieu	4	996	9924.00	2229169
24560310	730	24	Quebec / Québec	2456	2456060	Sainte-Anne-de-Sabrevois	4	996	9924.00	2229169
24560311	400	24	Quebec / Québec	2456	2456060	Sainte-Anne-de-Sabrevois	4	996	9924.00	2229169
24560312	489	24	Quebec / Québec	2456	2456065	Saint-Blaise-sur-Richelieu	4	996	9924.00	2229169
24560313	236	24	Quebec / Québec	2456	2456065	Saint-Blaise-sur-Richelieu	4	996	9924.00	2229169
24560314	397	24	Quebec / Québec	2456	2456035	Saint-Paul-de-l'Île-aux-Noix	4	996	9924.00	2229169
24560315	463	24	Quebec / Québec	2456	2456035	Saint-Paul-de-l'Île-aux-Noix	4	996	9924.00	2229169
24560316	530	24	Quebec / Québec	2456	2456042	Henryville	4	996	9924.00	2229169
24560317	410	24	Quebec / Québec	2456	2456035	Saint-Paul-de-l'Île-aux-Noix	4	996	9924.00	2229169
24560318	607	24	Quebec / Québec	2456	2456035	Saint-Paul-de-l'Île-aux-Noix	4	996	9924.00	2229169
24560319	601	24	Quebec / Québec	2456	2456023	Lacolle	5	997	9924.00	2229169
24560320	487	24	Quebec / Québec	2456	2456023	Lacolle	5	997	9924.00	2229169
24560321	555	24	Quebec / Québec	2456	2456023	Lacolle	5	997	9924.00	2229169
24560322	565	24	Quebec / Québec	2456	2456023	Lacolle	5	997	9924.00	2229169
24560323	470	24	Quebec / Québec	2456	2456030	Saint-Valentin	4	996	9924.00	2229169
24560324	472	24	Quebec / Québec	2456	2456023	Lacolle	5	997	9924.00	2229169
24560325	737	24	Quebec / Québec	2456	2456015	Noyan	4	996	9924.00	2229169
24560326	560	24	Quebec / Québec	2456	2456015	Noyan	4	996	9924.00	2229169
24560327	461	24	Quebec / Québec	2456	2456010	Saint-Georges-de-Clarenceville	5	997	9924.00	2229169
24560328	595	24	Quebec / Québec	2456	2456010	Saint-Georges-de-Clarenceville	5	997	9924.00	2229169
24560329	797	24	Quebec / Québec	2456	2456005	Venise-en-Québec	4	996	9924.00	2229169
24560330	750	24	Quebec / Québec	2456	2456005	Venise-en-Québec	4	996	9924.00	2229169
24560331	483	24	Quebec / Québec	2456	2456083	Saint-Jean-sur-Richelieu	2	459	4590301.00	3065
24560332	515	24	Quebec / Québec	2456	2456083	Saint-Jean-sur-Richelieu	2	459	4590300.00	3029
24560333	729	24	Quebec / Québec	2456	2456083	Saint-Jean-sur-Richelieu	2	459	4590300.00	3029
24560334	10	24	Quebec / Québec	2456	2456083	Saint-Jean-sur-Richelieu	2	459	4590006.00	10
24560335	470	24	Quebec / Québec	2456	2456083	Saint-Jean-sur-Richelieu	2	459	4590007.00	1361
24560336	450	24	Quebec / Québec	2456	2456083	Saint-Jean-sur-Richelieu	2	459	4590007.00	1361
24560337	499	24	Quebec / Québec	2456	2456083	Saint-Jean-sur-Richelieu	2	459	4590008.00	2365
24560338	543	24	Quebec / Québec	2456	2456083	Saint-Jean-sur-Richelieu	2	459	4590001.00	7620
24560339	494	24	Quebec / Québec	2456	2456083	Saint-Jean-sur-Richelieu	2	459	4590001.00	7620
24560340	447	24	Quebec / Québec	2456	2456083	Saint-Jean-sur-Richelieu	2	459	4590001.00	7620
24560341	427	24	Quebec / Québec	2456	2456083	Saint-Jean-sur-Richelieu	2	459	4590015.00	4686
24560342	836	24	Quebec / Québec	2456	2456083	Saint-Jean-sur-Richelieu	2	459	4590015.00	4686
24560343	380	24	Quebec / Québec	2456	2456083	Saint-Jean-sur-Richelieu	2	459	4590202.00	7442
24560344	571	24	Quebec / Québec	2456	2456083	Saint-Jean-sur-Richelieu	2	459	4590202.00	7442
24560345	430	24	Quebec / Québec	2456	2456083	Saint-Jean-sur-Richelieu	2	459	4590202.00	7442
24560346	467	24	Quebec / Québec	2456	2456083	Saint-Jean-sur-Richelieu	2	459	4590202.00	7442
24570012	3129	24	Quebec / Québec	2457	2457040	Beloeil	1	462	4620901.03	6904
24570013	489	24	Quebec / Québec	2457	2457040	Beloeil	1	462	4620901.03	6904
24570014	456	24	Quebec / Québec	2457	2457040	Beloeil	1	462	4620901.03	6904
24570015	425	24	Quebec / Québec	2457	2457040	Beloeil	1	462	4620901.03	6904
24570016	427	24	Quebec / Québec	2457	2457040	Beloeil	1	462	4620901.03	6904
24570017	481	24	Quebec / Québec	2457	2457040	Beloeil	1	462	4620901.02	4388
24570018	395	24	Quebec / Québec	2457	2457040	Beloeil	1	462	4620901.02	4388
24570019	401	24	Quebec / Québec	2457	2457040	Beloeil	1	462	4620901.02	4388
24570020	395	24	Quebec / Québec	2457	2457040	Beloeil	1	462	4620901.02	4388
24570021	478	24	Quebec / Québec	2457	2457040	Beloeil	1	462	4620901.01	4955
24570022	498	24	Quebec / Québec	2457	2457040	Beloeil	1	462	4620901.01	4955
24570023	512	24	Quebec / Québec	2457	2457040	Beloeil	1	462	4620901.01	4955
24570024	429	24	Quebec / Québec	2457	2457040	Beloeil	1	462	4620901.01	4955
24570025	496	24	Quebec / Québec	2457	2457040	Beloeil	1	462	4620901.01	4955
24570026	395	24	Quebec / Québec	2457	2457040	Beloeil	1	462	4620901.01	4955
24570027	343	24	Quebec / Québec	2457	2457040	Beloeil	1	462	4620901.01	4955
24570028	369	24	Quebec / Québec	2457	2457040	Beloeil	1	462	4620901.02	4388
24570036	1238	24	Quebec / Québec	2457	2457035	Mont-Saint-Hilaire	1	462	4620930.04	6778
24570037	539	24	Quebec / Québec	2457	2457035	Mont-Saint-Hilaire	1	462	4620930.04	6778
24570038	466	24	Quebec / Québec	2457	2457035	Mont-Saint-Hilaire	1	462	4620930.04	6778
24570039	422	24	Quebec / Québec	2457	2457035	Mont-Saint-Hilaire	1	462	4620930.04	6778
24570040	646	24	Quebec / Québec	2457	2457035	Mont-Saint-Hilaire	1	462	4620930.04	6778
24570041	440	24	Quebec / Québec	2457	2457035	Mont-Saint-Hilaire	1	462	4620930.04	6778
24570042	386	24	Quebec / Québec	2457	2457035	Mont-Saint-Hilaire	1	462	4620930.04	6778
24570043	830	24	Quebec / Québec	2457	2457030	Otterburn Park	1	462	4620929.01	3689
24570044	364	24	Quebec / Québec	2457	2457030	Otterburn Park	1	462	4620929.01	3689
24570045	355	24	Quebec / Québec	2457	2457030	Otterburn Park	1	462	4620929.01	3689
24570046	582	24	Quebec / Québec	2457	2457030	Otterburn Park	1	462	4620929.01	3689
24570047	492	24	Quebec / Québec	2457	2457030	Otterburn Park	1	462	4620929.01	3689
24570048	608	24	Quebec / Québec	2457	2457030	Otterburn Park	1	462	4620929.01	3689
24570049	647	24	Quebec / Québec	2457	2457030	Otterburn Park	1	462	4620929.02	4761
24570050	1041	24	Quebec / Québec	2457	2457030	Otterburn Park	1	462	4620929.02	4761
24570051	457	24	Quebec / Québec	2457	2457030	Otterburn Park	1	462	4620929.02	4761
24570052	859	24	Quebec / Québec	2457	2457030	Otterburn Park	1	462	4620929.02	4761
24570053	435	24	Quebec / Québec	2457	2457030	Otterburn Park	1	462	4620929.02	4761
24570054	775	24	Quebec / Québec	2457	2457030	Otterburn Park	1	462	4620929.02	4761
24570055	547	24	Quebec / Québec	2457	2457030	Otterburn Park	1	462	4620929.02	4761
24570056	458	24	Quebec / Québec	2457	2457030	Otterburn Park	1	462	4620929.01	3689
24570057	668	24	Quebec / Québec	2457	2457040	Beloeil	1	462	4620900.00	4536
24570058	529	24	Quebec / Québec	2457	2457040	Beloeil	1	462	4620900.00	4536
24570059	467	24	Quebec / Québec	2457	2457040	Beloeil	1	462	4620900.00	4536
24570060	526	24	Quebec / Québec	2457	2457040	Beloeil	1	462	4620900.00	4536
24570061	418	24	Quebec / Québec	2457	2457040	Beloeil	1	462	4620900.00	4536
24570062	501	24	Quebec / Québec	2457	2457040	Beloeil	1	462	4620900.00	4536
24570063	437	24	Quebec / Québec	2457	2457040	Beloeil	1	462	4620900.00	4536
24570064	493	24	Quebec / Québec	2457	2457025	McMasterville	1	462	4620902.00	5615
24570065	509	24	Quebec / Québec	2457	2457025	McMasterville	1	462	4620902.00	5615
24570066	401	24	Quebec / Québec	2457	2457025	McMasterville	1	462	4620902.00	5615
24570068	508	24	Quebec / Québec	2457	2457025	McMasterville	1	462	4620902.00	5615
24570069	517	24	Quebec / Québec	2457	2457040	Beloeil	1	462	4620900.00	4536
24570070	981	24	Quebec / Québec	2457	2457025	McMasterville	1	462	4620902.00	5615
24570071	425	24	Quebec / Québec	2457	2457025	McMasterville	1	462	4620902.00	5615
24570072	434	24	Quebec / Québec	2457	2457020	Saint-Basile-le-Grand	1	462	4620853.02	5613
24570073	603	24	Quebec / Québec	2457	2457020	Saint-Basile-le-Grand	1	462	4620853.02	5613
24570074	955	24	Quebec / Québec	2457	2457020	Saint-Basile-le-Grand	1	462	4620853.02	5613
24570075	426	24	Quebec / Québec	2457	2457020	Saint-Basile-le-Grand	1	462	4620853.02	5613
24570076	640	24	Quebec / Québec	2457	2457020	Saint-Basile-le-Grand	1	462	4620853.04	5720
24570077	499	24	Quebec / Québec	2457	2457020	Saint-Basile-le-Grand	1	462	4620853.04	5720
24570078	682	24	Quebec / Québec	2457	2457020	Saint-Basile-le-Grand	1	462	4620853.04	5720
24570079	542	24	Quebec / Québec	2457	2457020	Saint-Basile-le-Grand	1	462	4620853.04	5720
24570080	425	24	Quebec / Québec	2457	2457020	Saint-Basile-le-Grand	1	462	4620853.04	5720
24570081	543	24	Quebec / Québec	2457	2457020	Saint-Basile-le-Grand	1	462	4620853.04	5720
24570082	409	24	Quebec / Québec	2457	2457020	Saint-Basile-le-Grand	1	462	4620853.04	5720
24570083	892	24	Quebec / Québec	2457	2457020	Saint-Basile-le-Grand	1	462	4620853.04	5720
24570084	1088	24	Quebec / Québec	2457	2457020	Saint-Basile-le-Grand	1	462	4620853.04	5720
24570088	573	24	Quebec / Québec	2457	2457020	Saint-Basile-le-Grand	1	462	4620853.02	5613
24570089	647	24	Quebec / Québec	2457	2457020	Saint-Basile-le-Grand	1	462	4620853.02	5613
24570136	594	24	Quebec / Québec	2457	2457010	Carignan	1	462	4620852.01	7207
24570138	776	24	Quebec / Québec	2457	2457005	Chambly	1	462	4620851.00	4757
24570139	547	24	Quebec / Québec	2457	2457005	Chambly	1	462	4620851.00	4757
24570140	428	24	Quebec / Québec	2457	2457005	Chambly	1	462	4620851.00	4757
24570141	767	24	Quebec / Québec	2457	2457005	Chambly	1	462	4620851.00	4757
24570142	705	24	Quebec / Québec	2457	2457005	Chambly	1	462	4620850.01	8593
24570143	338	24	Quebec / Québec	2457	2457005	Chambly	1	462	4620850.01	8593
24570144	476	24	Quebec / Québec	2457	2457005	Chambly	1	462	4620850.01	8593
24570145	448	24	Quebec / Québec	2457	2457005	Chambly	1	462	4620850.01	8593
24570146	397	24	Quebec / Québec	2457	2457005	Chambly	1	462	4620850.01	8593
24570147	468	24	Quebec / Québec	2457	2457005	Chambly	1	462	4620850.01	8593
24570148	468	24	Quebec / Québec	2457	2457005	Chambly	1	462	4620850.01	8593
24570149	660	24	Quebec / Québec	2457	2457005	Chambly	1	462	4620850.01	8593
24570150	494	24	Quebec / Québec	2457	2457005	Chambly	1	462	4620850.01	8593
24570151	593	24	Quebec / Québec	2457	2457005	Chambly	1	462	4620850.01	8593
24570152	3546	24	Quebec / Québec	2457	2457005	Chambly	1	462	4620850.01	8593
24570153	2307	24	Quebec / Québec	2457	2457005	Chambly	1	462	4620850.04	3886
24570154	405	24	Quebec / Québec	2457	2457005	Chambly	1	462	4620850.04	3886
24570155	334	24	Quebec / Québec	2457	2457005	Chambly	1	462	4620850.04	3886
24570156	540	24	Quebec / Québec	2457	2457005	Chambly	1	462	4620850.04	3886
24570157	300	24	Quebec / Québec	2457	2457005	Chambly	1	462	4620850.04	3886
24570158	934	24	Quebec / Québec	2457	2457005	Chambly	1	462	4620850.05	3530
24570159	404	24	Quebec / Québec	2457	2457005	Chambly	1	462	4620850.05	3530
24570161	516	24	Quebec / Québec	2457	2457005	Chambly	1	462	4620850.03	4805
24570163	595	24	Quebec / Québec	2457	2457005	Chambly	1	462	4620850.03	4805
24570164	552	24	Quebec / Québec	2457	2457005	Chambly	1	462	4620850.03	4805
24570167	296	24	Quebec / Québec	2457	2457005	Chambly	1	462	4620850.03	4805
24570168	489	24	Quebec / Québec	2457	2457005	Chambly	1	462	4620851.00	4757
24570169	582	24	Quebec / Québec	2457	2457005	Chambly	1	462	4620851.00	4757
24570170	642	24	Quebec / Québec	2457	2457005	Chambly	1	462	4620851.00	4757
24570171	526	24	Quebec / Québec	2457	2457005	Chambly	1	462	4620851.00	4757
24570174	571	24	Quebec / Québec	2457	2457010	Carignan	1	462	4620852.01	7207
24570175	723	24	Quebec / Québec	2457	2457010	Carignan	1	462	4620852.01	7207
24570176	1665	24	Quebec / Québec	2457	2457010	Carignan	1	462	4620852.01	7207
24570177	544	24	Quebec / Québec	2457	2457010	Carignan	1	462	4620852.01	7207
24570178	1036	24	Quebec / Québec	2457	2457010	Carignan	1	462	4620852.01	7207
24570179	824	24	Quebec / Québec	2457	2457045	Saint-Mathieu-de-Beloeil	1	462	4620903.07	4600
24570180	548	24	Quebec / Québec	2457	2457045	Saint-Mathieu-de-Beloeil	1	462	4620903.07	4600
24570181	725	24	Quebec / Québec	2457	2457045	Saint-Mathieu-de-Beloeil	1	462	4620903.07	4600
24570182	527	24	Quebec / Québec	2457	2457045	Saint-Mathieu-de-Beloeil	1	462	4620903.07	4600
24570184	1243	24	Quebec / Québec	2457	2457040	Beloeil	1	462	4620901.01	4955
24570185	561	24	Quebec / Québec	2457	2457040	Beloeil	1	462	4620901.01	4955
24570186	417	24	Quebec / Québec	2457	2457040	Beloeil	1	462	4620901.02	4388
24570187	575	24	Quebec / Québec	2457	2457040	Beloeil	1	462	4620901.02	4388
24570188	485	24	Quebec / Québec	2457	2457040	Beloeil	1	462	4620901.02	4388
24570189	373	24	Quebec / Québec	2457	2457040	Beloeil	1	462	4620901.02	4388
24570190	497	24	Quebec / Québec	2457	2457040	Beloeil	1	462	4620901.02	4388
24570191	522	24	Quebec / Québec	2457	2457040	Beloeil	1	462	4620901.03	6904
24570192	699	24	Quebec / Québec	2457	2457040	Beloeil	1	462	4620901.03	6904
24570194	473	24	Quebec / Québec	2457	2457040	Beloeil	1	462	4620900.00	4536
24570196	375	24	Quebec / Québec	2457	2457035	Mont-Saint-Hilaire	1	462	4620930.03	2736
24570197	494	24	Quebec / Québec	2457	2457035	Mont-Saint-Hilaire	1	462	4620930.03	2736
24570198	435	24	Quebec / Québec	2457	2457035	Mont-Saint-Hilaire	1	462	4620930.03	2736
24570200	459	24	Quebec / Québec	2457	2457035	Mont-Saint-Hilaire	1	462	4620930.03	2736
24570201	780	24	Quebec / Québec	2457	2457035	Mont-Saint-Hilaire	1	462	4620930.04	6778
24570208	757	24	Quebec / Québec	2457	2457040	Beloeil	1	462	4620901.03	6904
24570209	973	24	Quebec / Québec	2457	2457035	Mont-Saint-Hilaire	1	462	4620930.03	2736
24570210	1707	24	Quebec / Québec	2457	2457005	Chambly	1	462	4620850.03	4805
24570211	1139	24	Quebec / Québec	2457	2457005	Chambly	1	462	4620850.03	4805
24570213	547	24	Quebec / Québec	2457	2457010	Carignan	1	462	4620852.01	7207
24570214	1527	24	Quebec / Québec	2457	2457010	Carignan	1	462	4620852.01	7207
24570215	820	24	Quebec / Québec	2457	2457068	Saint-Denis-sur-Richelieu	4	996	9924.00	2229169
24570216	470	24	Quebec / Québec	2457	2457068	Saint-Denis-sur-Richelieu	4	996	9924.00	2229169
24570217	545	24	Quebec / Québec	2457	2457068	Saint-Denis-sur-Richelieu	4	996	9924.00	2229169
24570218	566	24	Quebec / Québec	2457	2457075	Saint-Antoine-sur-Richelieu	4	996	9924.00	2229169
24570219	609	24	Quebec / Québec	2457	2457075	Saint-Antoine-sur-Richelieu	4	996	9924.00	2229169
24570220	484	24	Quebec / Québec	2457	2457075	Saint-Antoine-sur-Richelieu	4	996	9924.00	2229169
24570221	529	24	Quebec / Québec	2457	2457050	Saint-Marc-sur-Richelieu	4	996	9924.00	2229169
24570222	643	24	Quebec / Québec	2457	2457057	Saint-Charles-sur-Richelieu	4	996	9924.00	2229169
24570223	556	24	Quebec / Québec	2457	2457057	Saint-Charles-sur-Richelieu	4	996	9924.00	2229169
24570224	953	24	Quebec / Québec	2457	2457050	Saint-Marc-sur-Richelieu	4	996	9924.00	2229169
24570225	568	24	Quebec / Québec	2457	2457050	Saint-Marc-sur-Richelieu	4	996	9924.00	2229169
24570226	692	24	Quebec / Québec	2457	2457035	Mont-Saint-Hilaire	1	462	4620930.02	8686
24570227	900	24	Quebec / Québec	2457	2457035	Mont-Saint-Hilaire	1	462	4620930.02	8686
24570228	816	24	Quebec / Québec	2457	2457035	Mont-Saint-Hilaire	1	462	4620930.02	8686
24570229	3334	24	Quebec / Québec	2457	2457035	Mont-Saint-Hilaire	1	462	4620930.02	8686
24570230	700	24	Quebec / Québec	2457	2457035	Mont-Saint-Hilaire	1	462	4620930.02	8686
24570231	447	24	Quebec / Québec	2457	2457035	Mont-Saint-Hilaire	1	462	4620930.02	8686
24570232	427	24	Quebec / Québec	2457	2457035	Mont-Saint-Hilaire	1	462	4620930.02	8686
24570233	954	24	Quebec / Québec	2457	2457035	Mont-Saint-Hilaire	1	462	4620930.02	8686
24570234	416	24	Quebec / Québec	2457	2457035	Mont-Saint-Hilaire	1	462	4620930.02	8686
24570235	444	24	Quebec / Québec	2457	2457057	Saint-Charles-sur-Richelieu	4	996	9924.00	2229169
24570236	450	24	Quebec / Québec	2457	2457068	Saint-Denis-sur-Richelieu	4	996	9924.00	2229169
24570237	475	24	Quebec / Québec	2457	2457033	Saint-Jean-Baptiste	4	996	9924.00	2229169
24570238	567	24	Quebec / Québec	2457	2457033	Saint-Jean-Baptiste	4	996	9924.00	2229169
24570239	1342	24	Quebec / Québec	2457	2457033	Saint-Jean-Baptiste	4	996	9924.00	2229169
24570240	402	24	Quebec / Québec	2457	2457033	Saint-Jean-Baptiste	4	996	9924.00	2229169
24570241	405	24	Quebec / Québec	2457	2457033	Saint-Jean-Baptiste	4	996	9924.00	2229169
24570242	690	24	Quebec / Québec	2457	2457020	Saint-Basile-le-Grand	1	462	4620853.03	5403
24570243	624	24	Quebec / Québec	2457	2457020	Saint-Basile-le-Grand	1	462	4620853.03	5403
24570244	774	24	Quebec / Québec	2457	2457020	Saint-Basile-le-Grand	1	462	4620853.03	5403
24570245	534	24	Quebec / Québec	2457	2457020	Saint-Basile-le-Grand	1	462	4620853.03	5403
24570246	539	24	Quebec / Québec	2457	2457020	Saint-Basile-le-Grand	1	462	4620853.03	5403
24570247	2242	24	Quebec / Québec	2457	2457020	Saint-Basile-le-Grand	1	462	4620853.03	5403
24570248	759	24	Quebec / Québec	2457	2457010	Carignan	1	462	4620852.02	759
24570249	448	24	Quebec / Québec	2457	2457020	Saint-Basile-le-Grand	1	462	4620853.02	5613
24570250	746	24	Quebec / Québec	2457	2457020	Saint-Basile-le-Grand	1	462	4620853.02	5613
24570251	781	24	Quebec / Québec	2457	2457020	Saint-Basile-le-Grand	1	462	4620853.02	5613
24570252	967	24	Quebec / Québec	2457	2457035	Mont-Saint-Hilaire	1	462	4620930.04	6778
24570253	894	24	Quebec / Québec	2457	2457035	Mont-Saint-Hilaire	1	462	4620930.04	6778
24570254	1743	24	Quebec / Québec	2457	2457025	McMasterville	1	462	4620902.00	5615
24570255	555	24	Quebec / Québec	2457	2457025	McMasterville	1	462	4620902.00	5615
24570256	957	24	Quebec / Québec	2457	2457005	Chambly	1	462	4620850.05	3530
24570257	1235	24	Quebec / Québec	2457	2457005	Chambly	1	462	4620850.05	3530
24580001	315	24	Quebec / Québec	2458	2458227	Longueuil	1	462	4620886.03	3224
24580002	291	24	Quebec / Québec	2458	2458227	Longueuil	1	462	4620886.01	3170
24580003	476	24	Quebec / Québec	2458	2458227	Longueuil	1	462	4620886.01	3170
24580004	278	24	Quebec / Québec	2458	2458227	Longueuil	1	462	4620886.01	3170
24580005	1124	24	Quebec / Québec	2458	2458227	Longueuil	1	462	4620886.03	3224
24580006	417	24	Quebec / Québec	2458	2458227	Longueuil	1	462	4620886.03	3224
24580007	392	24	Quebec / Québec	2458	2458227	Longueuil	1	462	4620886.03	3224
24580008	774	24	Quebec / Québec	2458	2458227	Longueuil	1	462	4620886.01	3170
24580009	398	24	Quebec / Québec	2458	2458227	Longueuil	1	462	4620886.01	3170
24580010	976	24	Quebec / Québec	2458	2458227	Longueuil	1	462	4620886.03	3224
24580011	459	24	Quebec / Québec	2458	2458227	Longueuil	1	462	4620886.02	3065
24580012	635	24	Quebec / Québec	2458	2458227	Longueuil	1	462	4620886.02	3065
24580013	380	24	Quebec / Québec	2458	2458227	Longueuil	1	462	4620886.02	3065
24580014	1048	24	Quebec / Québec	2458	2458227	Longueuil	1	462	4620886.02	3065
24580015	543	24	Quebec / Québec	2458	2458227	Longueuil	1	462	4620886.02	3065
24580016	1023	24	Quebec / Québec	2458	2458227	Longueuil	1	462	4620877.01	7803
24580017	821	24	Quebec / Québec	2458	2458227	Longueuil	1	462	4620877.02	5924
24580018	440	24	Quebec / Québec	2458	2458227	Longueuil	1	462	4620877.02	5924
24580019	629	24	Quebec / Québec	2458	2458227	Longueuil	1	462	4620877.02	5924
24580020	356	24	Quebec / Québec	2458	2458227	Longueuil	1	462	4620877.02	5924
24580021	372	24	Quebec / Québec	2458	2458227	Longueuil	1	462	4620877.02	5924
24580022	442	24	Quebec / Québec	2458	2458227	Longueuil	1	462	4620877.02	5924
24580023	517	24	Quebec / Québec	2458	2458227	Longueuil	1	462	4620877.02	5924
24580024	426	24	Quebec / Québec	2458	2458227	Longueuil	1	462	4620877.02	5924
24580025	282	24	Quebec / Québec	2458	2458227	Longueuil	1	462	4620877.02	5924
24580026	573	24	Quebec / Québec	2458	2458227	Longueuil	1	462	4620885.00	4064
24580027	685	24	Quebec / Québec	2458	2458227	Longueuil	1	462	4620885.00	4064
24580028	433	24	Quebec / Québec	2458	2458227	Longueuil	1	462	4620885.00	4064
24580029	397	24	Quebec / Québec	2458	2458227	Longueuil	1	462	4620885.00	4064
24580030	514	24	Quebec / Québec	2458	2458227	Longueuil	1	462	4620885.00	4064
24580031	586	24	Quebec / Québec	2458	2458227	Longueuil	1	462	4620884.02	6948
24580032	519	24	Quebec / Québec	2458	2458227	Longueuil	1	462	4620879.02	3689
24580033	467	24	Quebec / Québec	2458	2458227	Longueuil	1	462	4620884.02	6948
24580034	526	24	Quebec / Québec	2458	2458227	Longueuil	1	462	4620879.02	3689
24580035	635	24	Quebec / Québec	2458	2458227	Longueuil	1	462	4620884.02	6948
24580036	523	24	Quebec / Québec	2458	2458227	Longueuil	1	462	4620880.00	3936
24580037	451	24	Quebec / Québec	2458	2458227	Longueuil	1	462	4620880.00	3936
24580038	256	24	Quebec / Québec	2458	2458227	Longueuil	1	462	4620881.01	3489
24580039	516	24	Quebec / Québec	2458	2458227	Longueuil	1	462	4620881.01	3489
24580040	575	24	Quebec / Québec	2458	2458227	Longueuil	1	462	4620881.01	3489
24580041	377	24	Quebec / Québec	2458	2458227	Longueuil	1	462	4620881.02	3510
24580042	496	24	Quebec / Québec	2458	2458227	Longueuil	1	462	4620881.02	3510
24580043	631	24	Quebec / Québec	2458	2458227	Longueuil	1	462	4620881.02	3510
24580044	601	24	Quebec / Québec	2458	2458227	Longueuil	1	462	4620882.00	2575
24580045	585	24	Quebec / Québec	2458	2458227	Longueuil	1	462	4620881.02	3510
24580046	522	24	Quebec / Québec	2458	2458227	Longueuil	1	462	4620881.02	3510
24580047	399	24	Quebec / Québec	2458	2458227	Longueuil	1	462	4620881.02	3510
24580048	418	24	Quebec / Québec	2458	2458227	Longueuil	1	462	4620881.01	3489
24580049	625	24	Quebec / Québec	2458	2458227	Longueuil	1	462	4620881.01	3489
24580050	514	24	Quebec / Québec	2458	2458227	Longueuil	1	462	4620880.00	3936
24580051	472	24	Quebec / Québec	2458	2458227	Longueuil	1	462	4620880.00	3936
24580052	434	24	Quebec / Québec	2458	2458227	Longueuil	1	462	4620879.01	3275
24580053	481	24	Quebec / Québec	2458	2458227	Longueuil	1	462	4620879.01	3275
24580054	399	24	Quebec / Québec	2458	2458227	Longueuil	1	462	4620880.00	3936
24580055	526	24	Quebec / Québec	2458	2458227	Longueuil	1	462	4620880.00	3936
24580056	566	24	Quebec / Québec	2458	2458227	Longueuil	1	462	4620881.01	3489
24580057	596	24	Quebec / Québec	2458	2458227	Longueuil	1	462	4620880.00	3936
24580058	455	24	Quebec / Québec	2458	2458227	Longueuil	1	462	4620880.00	3936
24580059	415	24	Quebec / Québec	2458	2458227	Longueuil	1	462	4620879.02	3689
24580060	339	24	Quebec / Québec	2458	2458227	Longueuil	1	462	4620879.02	3689
24580061	464	24	Quebec / Québec	2458	2458227	Longueuil	1	462	4620879.02	3689
24580062	385	24	Quebec / Québec	2458	2458227	Longueuil	1	462	4620879.02	3689
24580063	565	24	Quebec / Québec	2458	2458227	Longueuil	1	462	4620879.02	3689
24580064	476	24	Quebec / Québec	2458	2458227	Longueuil	1	462	4620879.02	3689
24580065	481	24	Quebec / Québec	2458	2458227	Longueuil	1	462	4620879.01	3275
24580066	495	24	Quebec / Québec	2458	2458227	Longueuil	1	462	4620879.01	3275
24580067	658	24	Quebec / Québec	2458	2458227	Longueuil	1	462	4620879.01	3275
24580068	461	24	Quebec / Québec	2458	2458227	Longueuil	1	462	4620878.00	4942
24580069	586	24	Quebec / Québec	2458	2458227	Longueuil	1	462	4620878.00	4942
24580070	582	24	Quebec / Québec	2458	2458227	Longueuil	1	462	4620878.00	4942
24580071	435	24	Quebec / Québec	2458	2458227	Longueuil	1	462	4620878.00	4942
24580072	553	24	Quebec / Québec	2458	2458227	Longueuil	1	462	4620878.00	4942
24580073	640	24	Quebec / Québec	2458	2458227	Longueuil	1	462	4620874.00	4833
24580074	378	24	Quebec / Québec	2458	2458227	Longueuil	1	462	4620874.00	4833
24580075	368	24	Quebec / Québec	2458	2458227	Longueuil	1	462	4620874.00	4833
24580076	421	24	Quebec / Québec	2458	2458227	Longueuil	1	462	4620874.00	4833
24580077	485	24	Quebec / Québec	2458	2458227	Longueuil	1	462	4620874.00	4833
24580078	564	24	Quebec / Québec	2458	2458227	Longueuil	1	462	4620875.00	4630
24580079	279	24	Quebec / Québec	2458	2458227	Longueuil	1	462	4620875.00	4630
24580080	403	24	Quebec / Québec	2458	2458227	Longueuil	1	462	4620875.00	4630
24580081	548	24	Quebec / Québec	2458	2458227	Longueuil	1	462	4620871.01	3703
24580082	426	24	Quebec / Québec	2458	2458227	Longueuil	1	462	4620873.02	4144
24580083	391	24	Quebec / Québec	2458	2458227	Longueuil	1	462	4620873.02	4144
24580084	571	24	Quebec / Québec	2458	2458227	Longueuil	1	462	4620873.02	4144
24580085	376	24	Quebec / Québec	2458	2458227	Longueuil	1	462	4620873.02	4144
24580087	611	24	Quebec / Québec	2458	2458227	Longueuil	1	462	4620873.01	4206
24580088	654	24	Quebec / Québec	2458	2458227	Longueuil	1	462	4620873.01	4206
24580089	450	24	Quebec / Québec	2458	2458227	Longueuil	1	462	4620873.01	4206
24580090	440	24	Quebec / Québec	2458	2458227	Longueuil	1	462	4620871.02	2044
24580091	414	24	Quebec / Québec	2458	2458227	Longueuil	1	462	4620872.00	6062
24580092	397	24	Quebec / Québec	2458	2458227	Longueuil	1	462	4620872.00	6062
24580093	346	24	Quebec / Québec	2458	2458227	Longueuil	1	462	4620872.00	6062
24580094	293	24	Quebec / Québec	2458	2458227	Longueuil	1	462	4620872.00	6062
24580095	542	24	Quebec / Québec	2458	2458227	Longueuil	1	462	4620872.00	6062
24580096	447	24	Quebec / Québec	2458	2458227	Longueuil	1	462	4620872.00	6062
24580097	667	24	Quebec / Québec	2458	2458227	Longueuil	1	462	4620872.00	6062
24580098	609	24	Quebec / Québec	2458	2458227	Longueuil	1	462	4620872.00	6062
24580099	585	24	Quebec / Québec	2458	2458227	Longueuil	1	462	4620872.00	6062
24580100	657	24	Quebec / Québec	2458	2458227	Longueuil	1	462	4620865.00	1871
24580101	545	24	Quebec / Québec	2458	2458227	Longueuil	1	462	4620882.00	2575
24580102	460	24	Quebec / Québec	2458	2458227	Longueuil	1	462	4620882.00	2575
24580103	557	24	Quebec / Québec	2458	2458227	Longueuil	1	462	4620882.00	2575
24580104	500	24	Quebec / Québec	2458	2458227	Longueuil	1	462	4620881.02	3510
24580105	533	24	Quebec / Québec	2458	2458227	Longueuil	1	462	4620881.01	3489
24580106	322	24	Quebec / Québec	2458	2458227	Longueuil	1	462	4620873.01	4206
24580107	253	24	Quebec / Québec	2458	2458227	Longueuil	1	462	4620873.01	4206
24580108	428	24	Quebec / Québec	2458	2458227	Longueuil	1	462	4620873.01	4206
24580109	512	24	Quebec / Québec	2458	2458227	Longueuil	1	462	4620873.01	4206
24580110	568	24	Quebec / Québec	2458	2458227	Longueuil	1	462	4620873.01	4206
24580112	453	24	Quebec / Québec	2458	2458227	Longueuil	1	462	4620873.02	4144
24580113	541	24	Quebec / Québec	2458	2458227	Longueuil	1	462	4620873.02	4144
24580114	726	24	Quebec / Québec	2458	2458227	Longueuil	1	462	4620879.01	3275
24580115	353	24	Quebec / Québec	2458	2458227	Longueuil	1	462	4620873.02	4144
24580116	491	24	Quebec / Québec	2458	2458227	Longueuil	1	462	4620874.00	4833
24580117	414	24	Quebec / Québec	2458	2458227	Longueuil	1	462	4620874.00	4833
24580118	538	24	Quebec / Québec	2458	2458227	Longueuil	1	462	4620874.00	4833
24580119	408	24	Quebec / Québec	2458	2458227	Longueuil	1	462	4620873.01	4206
24580120	510	24	Quebec / Québec	2458	2458227	Longueuil	1	462	4620872.00	6062
24580121	618	24	Quebec / Québec	2458	2458227	Longueuil	1	462	4620872.00	6062
24580122	419	24	Quebec / Québec	2458	2458227	Longueuil	1	462	4620865.00	1871
24580123	412	24	Quebec / Québec	2458	2458227	Longueuil	1	462	4620882.00	2575
24580124	394	24	Quebec / Québec	2458	2458227	Longueuil	1	462	4620883.00	2432
24580125	342	24	Quebec / Québec	2458	2458227	Longueuil	1	462	4620883.00	2432
24580126	428	24	Quebec / Québec	2458	2458227	Longueuil	1	462	4620883.00	2432
24580127	481	24	Quebec / Québec	2458	2458227	Longueuil	1	462	4620883.00	2432
24580128	529	24	Quebec / Québec	2458	2458227	Longueuil	1	462	4620884.02	6948
24580132	721	24	Quebec / Québec	2458	2458227	Longueuil	1	462	4620884.01	3123
24580134	230	24	Quebec / Québec	2458	2458227	Longueuil	1	462	4620884.02	6948
24580135	555	24	Quebec / Québec	2458	2458227	Longueuil	1	462	4620884.02	6948
24580136	538	24	Quebec / Québec	2458	2458227	Longueuil	1	462	4620884.02	6948
24580137	395	24	Quebec / Québec	2458	2458227	Longueuil	1	462	4620884.02	6948
24580138	771	24	Quebec / Québec	2458	2458227	Longueuil	1	462	4620884.02	6948
24580139	459	24	Quebec / Québec	2458	2458227	Longueuil	1	462	4620884.02	6948
24580140	763	24	Quebec / Québec	2458	2458227	Longueuil	1	462	4620884.02	6948
24580141	472	24	Quebec / Québec	2458	2458227	Longueuil	1	462	4620884.02	6948
24580142	548	24	Quebec / Québec	2458	2458227	Longueuil	1	462	4620884.02	6948
24580143	737	24	Quebec / Québec	2458	2458227	Longueuil	1	462	4620885.00	4064
24580144	787	24	Quebec / Québec	2458	2458227	Longueuil	1	462	4620883.00	2432
24580145	550	24	Quebec / Québec	2458	2458012	Saint-Lambert	1	462	4620864.00	5397
24580146	539	24	Quebec / Québec	2458	2458012	Saint-Lambert	1	462	4620864.00	5397
24580147	639	24	Quebec / Québec	2458	2458012	Saint-Lambert	1	462	4620864.00	5397
24580148	572	24	Quebec / Québec	2458	2458012	Saint-Lambert	1	462	4620864.00	5397
24580149	476	24	Quebec / Québec	2458	2458012	Saint-Lambert	1	462	4620864.00	5397
24580150	563	24	Quebec / Québec	2458	2458012	Saint-Lambert	1	462	4620864.00	5397
24580151	472	24	Quebec / Québec	2458	2458012	Saint-Lambert	1	462	4620864.00	5397
24580152	532	24	Quebec / Québec	2458	2458012	Saint-Lambert	1	462	4620864.00	5397
24580153	565	24	Quebec / Québec	2458	2458012	Saint-Lambert	1	462	4620863.02	5956
24580154	451	24	Quebec / Québec	2458	2458012	Saint-Lambert	1	462	4620863.02	5956
24580155	476	24	Quebec / Québec	2458	2458012	Saint-Lambert	1	462	4620863.02	5956
24580156	642	24	Quebec / Québec	2458	2458012	Saint-Lambert	1	462	4620863.02	5956
24580157	598	24	Quebec / Québec	2458	2458012	Saint-Lambert	1	462	4620864.00	5397
24580158	461	24	Quebec / Québec	2458	2458012	Saint-Lambert	1	462	4620863.02	5956
24580159	471	24	Quebec / Québec	2458	2458012	Saint-Lambert	1	462	4620863.02	5956
24580160	464	24	Quebec / Québec	2458	2458012	Saint-Lambert	1	462	4620863.02	5956
24580162	456	24	Quebec / Québec	2458	2458012	Saint-Lambert	1	462	4620864.00	5397
24580163	420	24	Quebec / Québec	2458	2458227	Longueuil	1	462	4620866.00	2942
24580164	571	24	Quebec / Québec	2458	2458227	Longueuil	1	462	4620866.00	2942
24580165	587	24	Quebec / Québec	2458	2458227	Longueuil	1	462	4620866.00	2942
24580166	489	24	Quebec / Québec	2458	2458227	Longueuil	1	462	4620866.00	2942
24580167	433	24	Quebec / Québec	2458	2458012	Saint-Lambert	1	462	4620863.01	3309
24580168	454	24	Quebec / Québec	2458	2458227	Longueuil	1	462	4620861.00	6518
24580169	785	24	Quebec / Québec	2458	2458227	Longueuil	1	462	4620861.00	6518
24580170	479	24	Quebec / Québec	2458	2458227	Longueuil	1	462	4620861.00	6518
24580171	518	24	Quebec / Québec	2458	2458227	Longueuil	1	462	4620861.00	6518
24580172	504	24	Quebec / Québec	2458	2458227	Longueuil	1	462	4620861.00	6518
24580173	566	24	Quebec / Québec	2458	2458227	Longueuil	1	462	4620861.00	6518
24580174	541	24	Quebec / Québec	2458	2458227	Longueuil	1	462	4620861.00	6518
24580175	414	24	Quebec / Québec	2458	2458227	Longueuil	1	462	4620860.02	4011
24580176	452	24	Quebec / Québec	2458	2458227	Longueuil	1	462	4620860.02	4011
24580177	496	24	Quebec / Québec	2458	2458227	Longueuil	1	462	4620860.02	4011
24580178	496	24	Quebec / Québec	2458	2458227	Longueuil	1	462	4620860.02	4011
24580179	495	24	Quebec / Québec	2458	2458227	Longueuil	1	462	4620860.02	4011
24580180	487	24	Quebec / Québec	2458	2458227	Longueuil	1	462	4620860.02	4011
24580181	686	24	Quebec / Québec	2458	2458227	Longueuil	1	462	4620860.02	4011
24580182	496	24	Quebec / Québec	2458	2458227	Longueuil	1	462	4620868.02	5539
24580183	521	24	Quebec / Québec	2458	2458227	Longueuil	1	462	4620868.02	5539
24580184	596	24	Quebec / Québec	2458	2458227	Longueuil	1	462	4620868.01	5685
24580185	546	24	Quebec / Québec	2458	2458227	Longueuil	1	462	4620868.01	5685
24580186	550	24	Quebec / Québec	2458	2458227	Longueuil	1	462	4620868.01	5685
24580187	522	24	Quebec / Québec	2458	2458227	Longueuil	1	462	4620868.02	5539
24580188	364	24	Quebec / Québec	2458	2458227	Longueuil	1	462	4620868.01	5685
24580189	362	24	Quebec / Québec	2458	2458227	Longueuil	1	462	4620868.02	5539
24580190	433	24	Quebec / Québec	2458	2458227	Longueuil	1	462	4620868.02	5539
24580191	468	24	Quebec / Québec	2458	2458227	Longueuil	1	462	4620868.02	5539
24580192	466	24	Quebec / Québec	2458	2458227	Longueuil	1	462	4620867.00	6275
24580193	540	24	Quebec / Québec	2458	2458227	Longueuil	1	462	4620867.00	6275
24580194	542	24	Quebec / Québec	2458	2458227	Longueuil	1	462	4620868.02	5539
24580195	509	24	Quebec / Québec	2458	2458227	Longueuil	1	462	4620868.02	5539
24580196	445	24	Quebec / Québec	2458	2458227	Longueuil	1	462	4620867.00	6275
24580197	470	24	Quebec / Québec	2458	2458227	Longueuil	1	462	4620867.00	6275
24580198	554	24	Quebec / Québec	2458	2458227	Longueuil	1	462	4620867.00	6275
24580199	891	24	Quebec / Québec	2458	2458227	Longueuil	1	462	4620867.00	6275
24580200	490	24	Quebec / Québec	2458	2458227	Longueuil	1	462	4620867.00	6275
24580201	520	24	Quebec / Québec	2458	2458227	Longueuil	1	462	4620867.00	6275
24580202	556	24	Quebec / Québec	2458	2458227	Longueuil	1	462	4620867.00	6275
24580203	373	24	Quebec / Québec	2458	2458227	Longueuil	1	462	4620861.00	6518
24580204	612	24	Quebec / Québec	2458	2458227	Longueuil	1	462	4620868.02	5539
24580205	594	24	Quebec / Québec	2458	2458227	Longueuil	1	462	4620868.02	5539
24580206	480	24	Quebec / Québec	2458	2458227	Longueuil	1	462	4620868.02	5539
24580207	565	24	Quebec / Québec	2458	2458227	Longueuil	1	462	4620867.00	6275
24580208	778	24	Quebec / Québec	2458	2458227	Longueuil	1	462	4620867.00	6275
24580209	429	24	Quebec / Québec	2458	2458227	Longueuil	1	462	4620866.00	2942
24580210	446	24	Quebec / Québec	2458	2458227	Longueuil	1	462	4620866.00	2942
24580211	795	24	Quebec / Québec	2458	2458227	Longueuil	1	462	4620865.00	1871
24580212	878	24	Quebec / Québec	2458	2458012	Saint-Lambert	1	462	4620863.02	5956
24580213	696	24	Quebec / Québec	2458	2458227	Longueuil	1	462	4620870.01	3620
24580214	634	24	Quebec / Québec	2458	2458227	Longueuil	1	462	4620872.00	6062
24580215	516	24	Quebec / Québec	2458	2458227	Longueuil	1	462	4620870.01	3620
24580216	723	24	Quebec / Québec	2458	2458227	Longueuil	1	462	4620871.02	2044
24580217	409	24	Quebec / Québec	2458	2458227	Longueuil	1	462	4620871.02	2044
24580218	472	24	Quebec / Québec	2458	2458227	Longueuil	1	462	4620871.02	2044
24580219	370	24	Quebec / Québec	2458	2458227	Longueuil	1	462	4620871.01	3703
24580220	574	24	Quebec / Québec	2458	2458227	Longueuil	1	462	4620871.01	3703
24580221	515	24	Quebec / Québec	2458	2458227	Longueuil	1	462	4620871.01	3703
24580222	515	24	Quebec / Québec	2458	2458227	Longueuil	1	462	4620871.01	3703
24580223	476	24	Quebec / Québec	2458	2458227	Longueuil	1	462	4620871.01	3703
24580224	374	24	Quebec / Québec	2458	2458227	Longueuil	1	462	4620875.00	4630
24580225	405	24	Quebec / Québec	2458	2458227	Longueuil	1	462	4620876.01	4116
24580226	799	24	Quebec / Québec	2458	2458227	Longueuil	1	462	4620876.01	4116
24580229	707	24	Quebec / Québec	2458	2458227	Longueuil	1	462	4620876.06	5938
24580232	695	24	Quebec / Québec	2458	2458227	Longueuil	1	462	4620876.06	5938
24580234	668	24	Quebec / Québec	2458	2458227	Longueuil	1	462	4620876.06	5938
24580235	395	24	Quebec / Québec	2458	2458227	Longueuil	1	462	4620876.06	5938
24580237	519	24	Quebec / Québec	2458	2458227	Longueuil	1	462	4620876.06	5938
24580238	1234	24	Quebec / Québec	2458	2458227	Longueuil	1	462	4620876.06	5938
24580239	484	24	Quebec / Québec	2458	2458227	Longueuil	1	462	4620876.04	6492
24580240	375	24	Quebec / Québec	2458	2458227	Longueuil	1	462	4620876.04	6492
24580241	567	24	Quebec / Québec	2458	2458227	Longueuil	1	462	4620876.04	6492
24580242	454	24	Quebec / Québec	2458	2458227	Longueuil	1	462	4620876.04	6492
24580243	485	24	Quebec / Québec	2458	2458227	Longueuil	1	462	4620876.04	6492
24580244	514	24	Quebec / Québec	2458	2458227	Longueuil	1	462	4620876.04	6492
24580246	514	24	Quebec / Québec	2458	2458227	Longueuil	1	462	4620876.05	7541
24580247	533	24	Quebec / Québec	2458	2458227	Longueuil	1	462	4620876.05	7541
24580248	379	24	Quebec / Québec	2458	2458227	Longueuil	1	462	4620876.05	7541
24580249	428	24	Quebec / Québec	2458	2458227	Longueuil	1	462	4620876.05	7541
24580250	517	24	Quebec / Québec	2458	2458227	Longueuil	1	462	4620876.05	7541
24580251	399	24	Quebec / Québec	2458	2458227	Longueuil	1	462	4620876.05	7541
24580252	302	24	Quebec / Québec	2458	2458227	Longueuil	1	462	4620876.05	7541
24580253	437	24	Quebec / Québec	2458	2458227	Longueuil	1	462	4620876.05	7541
24580254	689	24	Quebec / Québec	2458	2458227	Longueuil	1	462	4620876.05	7541
24580255	275	24	Quebec / Québec	2458	2458227	Longueuil	1	462	4620876.05	7541
24580256	421	24	Quebec / Québec	2458	2458227	Longueuil	1	462	4620876.05	7541
24580257	458	24	Quebec / Québec	2458	2458227	Longueuil	1	462	4620876.05	7541
24580258	458	24	Quebec / Québec	2458	2458227	Longueuil	1	462	4620876.05	7541
24580259	646	24	Quebec / Québec	2458	2458227	Longueuil	1	462	4620876.01	4116
24580260	569	24	Quebec / Québec	2458	2458227	Longueuil	1	462	4620876.01	4116
24580261	567	24	Quebec / Québec	2458	2458227	Longueuil	1	462	4620876.01	4116
24580262	749	24	Quebec / Québec	2458	2458227	Longueuil	1	462	4620875.00	4630
24580263	370	24	Quebec / Québec	2458	2458227	Longueuil	1	462	4620875.00	4630
24580264	560	24	Quebec / Québec	2458	2458227	Longueuil	1	462	4620875.00	4630
24580265	860	24	Quebec / Québec	2458	2458227	Longueuil	1	462	4620875.00	4630
24580266	471	24	Quebec / Québec	2458	2458227	Longueuil	1	462	4620875.00	4630
24580267	632	24	Quebec / Québec	2458	2458227	Longueuil	1	462	4620874.00	4833
24580268	466	24	Quebec / Québec	2458	2458227	Longueuil	1	462	4620874.00	4833
24580269	1639	24	Quebec / Québec	2458	2458227	Longueuil	1	462	4620877.02	5924
24580271	807	24	Quebec / Québec	2458	2458227	Longueuil	1	462	4620877.01	7803
24580273	394	24	Quebec / Québec	2458	2458227	Longueuil	1	462	4620877.01	7803
24580274	721	24	Quebec / Québec	2458	2458227	Longueuil	1	462	4620877.01	7803
24580275	537	24	Quebec / Québec	2458	2458227	Longueuil	1	462	4620886.01	3170
24580276	416	24	Quebec / Québec	2458	2458227	Longueuil	1	462	4620886.01	3170
24580277	1731	24	Quebec / Québec	2458	2458227	Longueuil	1	462	4620876.05	7541
24580278	555	24	Quebec / Québec	2458	2458227	Longueuil	1	462	4620856.00	1813
24580279	641	24	Quebec / Québec	2458	2458227	Longueuil	1	462	4620876.04	6492
24580280	606	24	Quebec / Québec	2458	2458227	Longueuil	1	462	4620876.04	6492
24580281	1619	24	Quebec / Québec	2458	2458227	Longueuil	1	462	4620876.07	2187
24580282	568	24	Quebec / Québec	2458	2458227	Longueuil	1	462	4620876.07	2187
24580284	372	24	Quebec / Québec	2458	2458227	Longueuil	1	462	4620869.00	3248
24580285	222	24	Quebec / Québec	2458	2458227	Longueuil	1	462	4620869.00	3248
24580286	540	24	Quebec / Québec	2458	2458227	Longueuil	1	462	4620869.00	3248
24580287	428	24	Quebec / Québec	2458	2458227	Longueuil	1	462	4620869.00	3248
24580288	464	24	Quebec / Québec	2458	2458227	Longueuil	1	462	4620870.02	2269
24580289	552	24	Quebec / Québec	2458	2458227	Longueuil	1	462	4620870.01	3620
24580290	466	24	Quebec / Québec	2458	2458227	Longueuil	1	462	4620869.00	3248
24580293	399	24	Quebec / Québec	2458	2458227	Longueuil	1	462	4620870.01	3620
24580294	406	24	Quebec / Québec	2458	2458227	Longueuil	1	462	4620870.01	3620
24580295	577	24	Quebec / Québec	2458	2458227	Longueuil	1	462	4620870.01	3620
24580296	474	24	Quebec / Québec	2458	2458227	Longueuil	1	462	4620870.01	3620
24580297	564	24	Quebec / Québec	2458	2458227	Longueuil	1	462	4620870.02	2269
24580298	669	24	Quebec / Québec	2458	2458227	Longueuil	1	462	4620870.02	2269
24580299	572	24	Quebec / Québec	2458	2458227	Longueuil	1	462	4620870.02	2269
24580300	705	24	Quebec / Québec	2458	2458227	Longueuil	1	462	4620871.01	3703
24580302	554	24	Quebec / Québec	2458	2458227	Longueuil	1	462	4620868.01	5685
24580303	429	24	Quebec / Québec	2458	2458227	Longueuil	1	462	4620868.01	5685
24580304	551	24	Quebec / Québec	2458	2458227	Longueuil	1	462	4620868.01	5685
24580305	363	24	Quebec / Québec	2458	2458227	Longueuil	1	462	4620868.01	5685
24580306	604	24	Quebec / Québec	2458	2458227	Longueuil	1	462	4620868.01	5685
24580307	506	24	Quebec / Québec	2458	2458227	Longueuil	1	462	4620868.01	5685
24580308	622	24	Quebec / Québec	2458	2458227	Longueuil	1	462	4620868.01	5685
24580309	538	24	Quebec / Québec	2458	2458227	Longueuil	1	462	4620860.01	6440
24580310	318	24	Quebec / Québec	2458	2458227	Longueuil	1	462	4620860.01	6440
24580311	509	24	Quebec / Québec	2458	2458227	Longueuil	1	462	4620860.01	6440
24580312	394	24	Quebec / Québec	2458	2458227	Longueuil	1	462	4620860.01	6440
24580313	533	24	Quebec / Québec	2458	2458227	Longueuil	1	462	4620860.01	6440
24580314	977	24	Quebec / Québec	2458	2458227	Longueuil	1	462	4620860.01	6440
24580315	506	24	Quebec / Québec	2458	2458227	Longueuil	1	462	4620860.01	6440
24580316	398	24	Quebec / Québec	2458	2458227	Longueuil	1	462	4620860.01	6440
24580317	491	24	Quebec / Québec	2458	2458227	Longueuil	1	462	4620860.01	6440
24580318	734	24	Quebec / Québec	2458	2458007	Brossard	1	462	4620825.03	5753
24580319	466	24	Quebec / Québec	2458	2458007	Brossard	1	462	4620825.03	5753
24580320	522	24	Quebec / Québec	2458	2458007	Brossard	1	462	4620825.03	5753
24580321	503	24	Quebec / Québec	2458	2458007	Brossard	1	462	4620825.03	5753
24580322	503	24	Quebec / Québec	2458	2458007	Brossard	1	462	4620825.03	5753
24580323	407	24	Quebec / Québec	2458	2458007	Brossard	1	462	4620825.03	5753
24580324	668	24	Quebec / Québec	2458	2458007	Brossard	1	462	4620825.03	5753
24580325	594	24	Quebec / Québec	2458	2458007	Brossard	1	462	4620825.03	5753
24580326	1057	24	Quebec / Québec	2458	2458007	Brossard	1	462	4620825.03	5753
24580327	905	24	Quebec / Québec	2458	2458007	Brossard	1	462	4620859.00	2679
24580328	559	24	Quebec / Québec	2458	2458007	Brossard	1	462	4620825.02	3884
24580329	986	24	Quebec / Québec	2458	2458007	Brossard	1	462	4620825.02	3884
24580332	554	24	Quebec / Québec	2458	2458007	Brossard	1	462	4620825.02	3884
24580333	455	24	Quebec / Québec	2458	2458007	Brossard	1	462	4620825.02	3884
24580334	435	24	Quebec / Québec	2458	2458007	Brossard	1	462	4620859.00	2679
24580335	509	24	Quebec / Québec	2458	2458007	Brossard	1	462	4620859.00	2679
24580336	452	24	Quebec / Québec	2458	2458007	Brossard	1	462	4620859.00	2679
24580337	299	24	Quebec / Québec	2458	2458007	Brossard	1	462	4620825.03	5753
24580338	378	24	Quebec / Québec	2458	2458007	Brossard	1	462	4620859.00	2679
24580339	496	24	Quebec / Québec	2458	2458227	Longueuil	1	462	4620858.02	3951
24580340	446	24	Quebec / Québec	2458	2458227	Longueuil	1	462	4620858.02	3951
24580341	430	24	Quebec / Québec	2458	2458227	Longueuil	1	462	4620858.02	3951
24580342	635	24	Quebec / Québec	2458	2458227	Longueuil	1	462	4620858.01	4602
24580343	353	24	Quebec / Québec	2458	2458227	Longueuil	1	462	4620858.02	3951
24580344	555	24	Quebec / Québec	2458	2458227	Longueuil	1	462	4620858.01	4602
24580345	371	24	Quebec / Québec	2458	2458227	Longueuil	1	462	4620858.02	3951
24580346	564	24	Quebec / Québec	2458	2458227	Longueuil	1	462	4620858.02	3951
24580347	570	24	Quebec / Québec	2458	2458227	Longueuil	1	462	4620858.04	4966
24580348	430	24	Quebec / Québec	2458	2458227	Longueuil	1	462	4620858.04	4966
24580349	1230	24	Quebec / Québec	2458	2458227	Longueuil	1	462	4620858.04	4966
24580350	1494	24	Quebec / Québec	2458	2458007	Brossard	1	462	4620825.01	12166
24580351	352	24	Quebec / Québec	2458	2458007	Brossard	1	462	4620825.01	12166
24580352	418	24	Quebec / Québec	2458	2458007	Brossard	1	462	4620825.01	12166
24580353	607	24	Quebec / Québec	2458	2458007	Brossard	1	462	4620825.01	12166
24580354	522	24	Quebec / Québec	2458	2458007	Brossard	1	462	4620825.01	12166
24580355	374	24	Quebec / Québec	2458	2458007	Brossard	1	462	4620825.01	12166
24580356	649	24	Quebec / Québec	2458	2458007	Brossard	1	462	4620826.02	4743
24580357	371	24	Quebec / Québec	2458	2458007	Brossard	1	462	4620826.02	4743
24580358	405	24	Quebec / Québec	2458	2458007	Brossard	1	462	4620826.02	4743
24580359	433	24	Quebec / Québec	2458	2458007	Brossard	1	462	4620826.02	4743
24580360	469	24	Quebec / Québec	2458	2458007	Brossard	1	462	4620826.02	4743
24580361	369	24	Quebec / Québec	2458	2458007	Brossard	1	462	4620826.02	4743
24580362	277	24	Quebec / Québec	2458	2458007	Brossard	1	462	4620826.02	4743
24580363	705	24	Quebec / Québec	2458	2458007	Brossard	1	462	4620826.02	4743
24580364	440	24	Quebec / Québec	2458	2458007	Brossard	1	462	4620826.02	4743
24580365	625	24	Quebec / Québec	2458	2458007	Brossard	1	462	4620826.02	4743
24580366	507	24	Quebec / Québec	2458	2458007	Brossard	1	462	4620826.06	4056
24580367	234	24	Quebec / Québec	2458	2458007	Brossard	1	462	4620826.06	4056
24580368	1211	24	Quebec / Québec	2458	2458007	Brossard	1	462	4620826.06	4056
24580369	417	24	Quebec / Québec	2458	2458007	Brossard	1	462	4620826.06	4056
24580370	468	24	Quebec / Québec	2458	2458007	Brossard	1	462	4620826.08	3410
24580371	316	24	Quebec / Québec	2458	2458007	Brossard	1	462	4620826.08	3410
24580372	407	24	Quebec / Québec	2458	2458007	Brossard	1	462	4620826.09	3545
24580373	274	24	Quebec / Québec	2458	2458007	Brossard	1	462	4620826.08	3410
24580374	377	24	Quebec / Québec	2458	2458007	Brossard	1	462	4620826.08	3410
24580375	552	24	Quebec / Québec	2458	2458007	Brossard	1	462	4620826.08	3410
24580376	392	24	Quebec / Québec	2458	2458007	Brossard	1	462	4620826.08	3410
24580377	680	24	Quebec / Québec	2458	2458007	Brossard	1	462	4620826.06	4056
24580378	614	24	Quebec / Québec	2458	2458007	Brossard	1	462	4620826.06	4056
24580379	393	24	Quebec / Québec	2458	2458007	Brossard	1	462	4620826.06	4056
24580380	494	24	Quebec / Québec	2458	2458007	Brossard	1	462	4620826.05	4001
24580381	505	24	Quebec / Québec	2458	2458007	Brossard	1	462	4620826.05	4001
24580382	259	24	Quebec / Québec	2458	2458007	Brossard	1	462	4620826.05	4001
24580383	1226	24	Quebec / Québec	2458	2458007	Brossard	1	462	4620826.05	4001
24580384	519	24	Quebec / Québec	2458	2458007	Brossard	1	462	4620826.05	4001
24580385	1031	24	Quebec / Québec	2458	2458007	Brossard	1	462	4620826.08	3410
24580386	306	24	Quebec / Québec	2458	2458007	Brossard	1	462	4620826.07	4008
24580387	279	24	Quebec / Québec	2458	2458007	Brossard	1	462	4620826.07	4008
24580388	280	24	Quebec / Québec	2458	2458007	Brossard	1	462	4620826.07	4008
24580389	1770	24	Quebec / Québec	2458	2458007	Brossard	1	462	4620826.07	4008
24580390	944	24	Quebec / Québec	2458	2458007	Brossard	1	462	4620826.09	3545
24580391	1373	24	Quebec / Québec	2458	2458007	Brossard	1	462	4620826.07	4008
24580392	763	24	Quebec / Québec	2458	2458007	Brossard	1	462	4620826.09	3545
24580395	714	24	Quebec / Québec	2458	2458007	Brossard	1	462	4620826.10	6127
24580396	665	24	Quebec / Québec	2458	2458007	Brossard	1	462	4620826.10	6127
24580398	555	24	Quebec / Québec	2458	2458007	Brossard	1	462	4620826.10	6127
24580399	916	24	Quebec / Québec	2458	2458007	Brossard	1	462	4620826.10	6127
24580400	771	24	Quebec / Québec	2458	2458007	Brossard	1	462	4620826.09	3545
24580401	884	24	Quebec / Québec	2458	2458007	Brossard	1	462	4620826.10	6127
24580403	1046	24	Quebec / Québec	2458	2458007	Brossard	1	462	4620826.13	4103
24580404	560	24	Quebec / Québec	2458	2458007	Brossard	1	462	4620826.13	4103
24580405	2948	24	Quebec / Québec	2458	2458007	Brossard	1	462	4620826.14	6277
24580406	908	24	Quebec / Québec	2458	2458007	Brossard	1	462	4620826.13	4103
24580408	268	24	Quebec / Québec	2458	2458007	Brossard	1	462	4620826.14	6277
24580409	330	24	Quebec / Québec	2458	2458007	Brossard	1	462	4620826.11	4140
24580410	434	24	Quebec / Québec	2458	2458007	Brossard	1	462	4620826.11	4140
24580411	335	24	Quebec / Québec	2458	2458007	Brossard	1	462	4620826.11	4140
24580412	402	24	Quebec / Québec	2458	2458007	Brossard	1	462	4620826.11	4140
24580413	540	24	Quebec / Québec	2458	2458007	Brossard	1	462	4620826.11	4140
24580414	501	24	Quebec / Québec	2458	2458007	Brossard	1	462	4620826.11	4140
24580415	318	24	Quebec / Québec	2458	2458007	Brossard	1	462	4620826.11	4140
24580416	830	24	Quebec / Québec	2458	2458007	Brossard	1	462	4620826.11	4140
24580417	450	24	Quebec / Québec	2458	2458007	Brossard	1	462	4620826.11	4140
24580419	528	24	Quebec / Québec	2458	2458007	Brossard	1	462	4620825.01	12166
24580420	322	24	Quebec / Québec	2458	2458007	Brossard	1	462	4620825.01	12166
24580421	391	24	Quebec / Québec	2458	2458007	Brossard	1	462	4620825.01	12166
24580422	970	24	Quebec / Québec	2458	2458227	Longueuil	1	462	4620858.05	3013
24580423	469	24	Quebec / Québec	2458	2458227	Longueuil	1	462	4620858.04	4966
24580424	513	24	Quebec / Québec	2458	2458227	Longueuil	1	462	4620858.05	3013
24580428	510	24	Quebec / Québec	2458	2458227	Longueuil	1	462	4620857.09	4904
24580429	1222	24	Quebec / Québec	2458	2458227	Longueuil	1	462	4620857.09	4904
24580430	429	24	Quebec / Québec	2458	2458227	Longueuil	1	462	4620857.09	4904
24580431	294	24	Quebec / Québec	2458	2458227	Longueuil	1	462	4620857.09	4904
24580432	1005	24	Quebec / Québec	2458	2458227	Longueuil	1	462	4620857.09	4904
24580433	617	24	Quebec / Québec	2458	2458227	Longueuil	1	462	4620857.08	5068
24580434	519	24	Quebec / Québec	2458	2458227	Longueuil	1	462	4620857.08	5068
24580435	1380	24	Quebec / Québec	2458	2458227	Longueuil	1	462	4620857.08	5068
24580436	752	24	Quebec / Québec	2458	2458227	Longueuil	1	462	4620857.07	7150
24580437	716	24	Quebec / Québec	2458	2458227	Longueuil	1	462	4620857.07	7150
24580440	442	24	Quebec / Québec	2458	2458227	Longueuil	1	462	4620857.07	7150
24580441	599	24	Quebec / Québec	2458	2458227	Longueuil	1	462	4620857.06	5822
24580442	599	24	Quebec / Québec	2458	2458227	Longueuil	1	462	4620857.06	5822
24580443	507	24	Quebec / Québec	2458	2458227	Longueuil	1	462	4620857.06	5822
24580444	576	24	Quebec / Québec	2458	2458227	Longueuil	1	462	4620857.06	5822
24580445	523	24	Quebec / Québec	2458	2458227	Longueuil	1	462	4620857.06	5822
24580446	412	24	Quebec / Québec	2458	2458227	Longueuil	1	462	4620857.06	5822
24580447	514	24	Quebec / Québec	2458	2458227	Longueuil	1	462	4620857.06	5822
24580448	418	24	Quebec / Québec	2458	2458227	Longueuil	1	462	4620857.06	5822
24580449	521	24	Quebec / Québec	2458	2458227	Longueuil	1	462	4620857.06	5822
24580450	574	24	Quebec / Québec	2458	2458227	Longueuil	1	462	4620857.06	5822
24580451	519	24	Quebec / Québec	2458	2458227	Longueuil	1	462	4620857.07	7150
24580452	267	24	Quebec / Québec	2458	2458227	Longueuil	1	462	4620857.07	7150
24580453	389	24	Quebec / Québec	2458	2458227	Longueuil	1	462	4620857.07	7150
24580454	368	24	Quebec / Québec	2458	2458227	Longueuil	1	462	4620857.07	7150
24580455	416	24	Quebec / Québec	2458	2458227	Longueuil	1	462	4620857.07	7150
24580457	1189	24	Quebec / Québec	2458	2458227	Longueuil	1	462	4620857.07	7150
24580458	570	24	Quebec / Québec	2458	2458227	Longueuil	1	462	4620857.08	5068
24580459	381	24	Quebec / Québec	2458	2458227	Longueuil	1	462	4620857.08	5068
24580460	431	24	Quebec / Québec	2458	2458227	Longueuil	1	462	4620857.10	4554
24580461	333	24	Quebec / Québec	2458	2458227	Longueuil	1	462	4620857.10	4554
24580462	380	24	Quebec / Québec	2458	2458227	Longueuil	1	462	4620857.10	4554
24580463	452	24	Quebec / Québec	2458	2458227	Longueuil	1	462	4620857.10	4554
24580464	485	24	Quebec / Québec	2458	2458227	Longueuil	1	462	4620857.10	4554
24580465	1037	24	Quebec / Québec	2458	2458227	Longueuil	1	462	4620857.10	4554
24580466	730	24	Quebec / Québec	2458	2458227	Longueuil	1	462	4620858.05	3013
24580467	1436	24	Quebec / Québec	2458	2458227	Longueuil	1	462	4620857.10	4554
24580468	541	24	Quebec / Québec	2458	2458227	Longueuil	1	462	4620856.00	1813
24580469	217	24	Quebec / Québec	2458	2458227	Longueuil	1	462	4620856.00	1813
24580470	500	24	Quebec / Québec	2458	2458227	Longueuil	1	462	4620856.00	1813
24580471	424	24	Quebec / Québec	2458	2458227	Longueuil	1	462	4620857.11	3190
24580472	470	24	Quebec / Québec	2458	2458227	Longueuil	1	462	4620857.11	3190
24580473	507	24	Quebec / Québec	2458	2458227	Longueuil	1	462	4620857.12	3759
24580474	495	24	Quebec / Québec	2458	2458227	Longueuil	1	462	4620857.11	3190
24580475	539	24	Quebec / Québec	2458	2458227	Longueuil	1	462	4620857.11	3190
24580476	642	24	Quebec / Québec	2458	2458227	Longueuil	1	462	4620857.12	3759
24580477	363	24	Quebec / Québec	2458	2458227	Longueuil	1	462	4620857.12	3759
24580478	387	24	Quebec / Québec	2458	2458227	Longueuil	1	462	4620857.12	3759
24580479	285	24	Quebec / Québec	2458	2458227	Longueuil	1	462	4620857.12	3759
24580480	324	24	Quebec / Québec	2458	2458227	Longueuil	1	462	4620857.02	4205
24580481	404	24	Quebec / Québec	2458	2458227	Longueuil	1	462	4620857.02	4205
24580482	471	24	Quebec / Québec	2458	2458227	Longueuil	1	462	4620857.02	4205
24580483	584	24	Quebec / Québec	2458	2458227	Longueuil	1	462	4620857.02	4205
24580484	490	24	Quebec / Québec	2458	2458227	Longueuil	1	462	4620857.01	4929
24580485	349	24	Quebec / Québec	2458	2458227	Longueuil	1	462	4620857.02	4205
24580486	476	24	Quebec / Québec	2458	2458227	Longueuil	1	462	4620857.02	4205
24580487	423	24	Quebec / Québec	2458	2458227	Longueuil	1	462	4620857.01	4929
24580488	479	24	Quebec / Québec	2458	2458227	Longueuil	1	462	4620857.01	4929
24580489	766	24	Quebec / Québec	2458	2458227	Longueuil	1	462	4620857.01	4929
24580490	382	24	Quebec / Québec	2458	2458227	Longueuil	1	462	4620857.01	4929
24580491	544	24	Quebec / Québec	2458	2458227	Longueuil	1	462	4620857.01	4929
24580492	476	24	Quebec / Québec	2458	2458227	Longueuil	1	462	4620857.01	4929
24580493	668	24	Quebec / Québec	2458	2458227	Longueuil	1	462	4620857.01	4929
24580494	519	24	Quebec / Québec	2458	2458227	Longueuil	1	462	4620857.02	4205
24580495	432	24	Quebec / Québec	2458	2458227	Longueuil	1	462	4620857.02	4205
24580496	461	24	Quebec / Québec	2458	2458227	Longueuil	1	462	4620858.01	4602
24580497	479	24	Quebec / Québec	2458	2458227	Longueuil	1	462	4620858.01	4602
24580498	456	24	Quebec / Québec	2458	2458227	Longueuil	1	462	4620858.01	4602
24580499	492	24	Quebec / Québec	2458	2458227	Longueuil	1	462	4620858.01	4602
24580500	466	24	Quebec / Québec	2458	2458227	Longueuil	1	462	4620858.04	4966
24580501	494	24	Quebec / Québec	2458	2458227	Longueuil	1	462	4620858.04	4966
24580502	511	24	Quebec / Québec	2458	2458227	Longueuil	1	462	4620858.04	4966
24580503	1444	24	Quebec / Québec	2458	2458227	Longueuil	1	462	4620857.09	4904
24580504	503	24	Quebec / Québec	2458	2458227	Longueuil	1	462	4620858.01	4602
24580505	556	24	Quebec / Québec	2458	2458227	Longueuil	1	462	4620858.01	4602
24580506	465	24	Quebec / Québec	2458	2458227	Longueuil	1	462	4620858.01	4602
24580508	462	24	Quebec / Québec	2458	2458227	Longueuil	1	462	4620860.01	6440
24580509	398	24	Quebec / Québec	2458	2458227	Longueuil	1	462	4620860.01	6440
24580511	701	24	Quebec / Québec	2458	2458227	Longueuil	1	462	4620857.01	4929
24580512	579	24	Quebec / Québec	2458	2458227	Longueuil	1	462	4620857.06	5822
24580513	453	24	Quebec / Québec	2458	2458227	Longueuil	1	462	4620857.12	3759
24580514	625	24	Quebec / Québec	2458	2458227	Longueuil	1	462	4620857.12	3759
24580515	497	24	Quebec / Québec	2458	2458227	Longueuil	1	462	4620857.12	3759
24580516	646	24	Quebec / Québec	2458	2458227	Longueuil	1	462	4620857.02	4205
24580517	998	24	Quebec / Québec	2458	2458007	Brossard	1	462	4620826.05	4001
24580518	513	24	Quebec / Québec	2458	2458007	Brossard	1	462	4620825.04	5379
24580519	246	24	Quebec / Québec	2458	2458007	Brossard	1	462	4620825.04	5379
24580520	352	24	Quebec / Québec	2458	2458007	Brossard	1	462	4620825.04	5379
24580521	439	24	Quebec / Québec	2458	2458007	Brossard	1	462	4620825.04	5379
24580522	525	24	Quebec / Québec	2458	2458007	Brossard	1	462	4620825.05	5002
24580523	380	24	Quebec / Québec	2458	2458007	Brossard	1	462	4620825.05	5002
24580526	807	24	Quebec / Québec	2458	2458007	Brossard	1	462	4620825.05	5002
24580527	518	24	Quebec / Québec	2458	2458007	Brossard	1	462	4620825.04	5379
24580528	531	24	Quebec / Québec	2458	2458007	Brossard	1	462	4620825.04	5379
24580529	456	24	Quebec / Québec	2458	2458007	Brossard	1	462	4620825.04	5379
24580530	399	24	Quebec / Québec	2458	2458007	Brossard	1	462	4620825.04	5379
24580531	423	24	Quebec / Québec	2458	2458007	Brossard	1	462	4620825.04	5379
24580532	936	24	Quebec / Québec	2458	2458007	Brossard	1	462	4620825.04	5379
24580533	400	24	Quebec / Québec	2458	2458007	Brossard	1	462	4620825.05	5002
24580534	566	24	Quebec / Québec	2458	2458007	Brossard	1	462	4620825.04	5379
24580535	440	24	Quebec / Québec	2458	2458007	Brossard	1	462	4620825.05	5002
24580536	482	24	Quebec / Québec	2458	2458012	Saint-Lambert	1	462	4620862.00	6893
24580537	509	24	Quebec / Québec	2458	2458012	Saint-Lambert	1	462	4620862.00	6893
24580538	485	24	Quebec / Québec	2458	2458227	Longueuil	1	462	4620860.02	4011
24580539	656	24	Quebec / Québec	2458	2458227	Longueuil	1	462	4620861.00	6518
24580540	603	24	Quebec / Québec	2458	2458227	Longueuil	1	462	4620861.00	6518
24580541	547	24	Quebec / Québec	2458	2458227	Longueuil	1	462	4620861.00	6518
24580542	492	24	Quebec / Québec	2458	2458227	Longueuil	1	462	4620861.00	6518
24580543	301	24	Quebec / Québec	2458	2458012	Saint-Lambert	1	462	4620863.01	3309
24580544	357	24	Quebec / Québec	2458	2458012	Saint-Lambert	1	462	4620863.01	3309
24580545	370	24	Quebec / Québec	2458	2458012	Saint-Lambert	1	462	4620863.01	3309
24580546	643	24	Quebec / Québec	2458	2458012	Saint-Lambert	1	462	4620863.01	3309
24580547	531	24	Quebec / Québec	2458	2458012	Saint-Lambert	1	462	4620863.01	3309
24580548	674	24	Quebec / Québec	2458	2458012	Saint-Lambert	1	462	4620863.01	3309
24580549	499	24	Quebec / Québec	2458	2458012	Saint-Lambert	1	462	4620862.00	6893
24580550	342	24	Quebec / Québec	2458	2458012	Saint-Lambert	1	462	4620862.00	6893
24580551	724	24	Quebec / Québec	2458	2458012	Saint-Lambert	1	462	4620862.00	6893
24580552	721	24	Quebec / Québec	2458	2458007	Brossard	1	462	4620825.05	5002
24580553	411	24	Quebec / Québec	2458	2458007	Brossard	1	462	4620825.05	5002
24580554	543	24	Quebec / Québec	2458	2458007	Brossard	1	462	4620825.05	5002
24580555	582	24	Quebec / Québec	2458	2458012	Saint-Lambert	1	462	4620862.00	6893
24580556	582	24	Quebec / Québec	2458	2458012	Saint-Lambert	1	462	4620862.00	6893
24580557	462	24	Quebec / Québec	2458	2458012	Saint-Lambert	1	462	4620862.00	6893
24580558	1384	24	Quebec / Québec	2458	2458012	Saint-Lambert	1	462	4620862.00	6893
24580559	568	24	Quebec / Québec	2458	2458012	Saint-Lambert	1	462	4620862.00	6893
24580560	759	24	Quebec / Québec	2458	2458012	Saint-Lambert	1	462	4620862.00	6893
24580561	406	24	Quebec / Québec	2458	2458007	Brossard	1	462	4620825.02	3884
24580562	420	24	Quebec / Québec	2458	2458227	Longueuil	1	462	4620858.02	3951
24580563	458	24	Quebec / Québec	2458	2458227	Longueuil	1	462	4620858.02	3951
24580564	413	24	Quebec / Québec	2458	2458227	Longueuil	1	462	4620858.02	3951
24580565	534	24	Quebec / Québec	2458	2458227	Longueuil	1	462	4620878.00	4942
24580566	707	24	Quebec / Québec	2458	2458227	Longueuil	1	462	4620878.00	4942
24580567	639	24	Quebec / Québec	2458	2458227	Longueuil	1	462	4620878.00	4942
24580568	725	24	Quebec / Québec	2458	2458227	Longueuil	1	462	4620885.00	4064
24580569	445	24	Quebec / Québec	2458	2458227	Longueuil	1	462	4620878.00	4942
24580570	755	24	Quebec / Québec	2458	2458037	Saint-Bruno-de-Montarville	1	462	4620854.02	6015
24580571	548	24	Quebec / Québec	2458	2458037	Saint-Bruno-de-Montarville	1	462	4620854.01	5823
24580572	463	24	Quebec / Québec	2458	2458037	Saint-Bruno-de-Montarville	1	462	4620854.01	5823
24580573	388	24	Quebec / Québec	2458	2458037	Saint-Bruno-de-Montarville	1	462	4620854.01	5823
24580574	396	24	Quebec / Québec	2458	2458037	Saint-Bruno-de-Montarville	1	462	4620854.01	5823
24580575	448	24	Quebec / Québec	2458	2458037	Saint-Bruno-de-Montarville	1	462	4620854.01	5823
24580576	887	24	Quebec / Québec	2458	2458037	Saint-Bruno-de-Montarville	1	462	4620854.01	5823
24580577	429	24	Quebec / Québec	2458	2458037	Saint-Bruno-de-Montarville	1	462	4620854.02	6015
24580578	373	24	Quebec / Québec	2458	2458037	Saint-Bruno-de-Montarville	1	462	4620855.03	6343
24580579	219	24	Quebec / Québec	2458	2458037	Saint-Bruno-de-Montarville	1	462	4620855.03	6343
24580580	582	24	Quebec / Québec	2458	2458037	Saint-Bruno-de-Montarville	1	462	4620855.03	6343
24580581	343	24	Quebec / Québec	2458	2458037	Saint-Bruno-de-Montarville	1	462	4620855.03	6343
24580582	526	24	Quebec / Québec	2458	2458037	Saint-Bruno-de-Montarville	1	462	4620855.03	6343
24580583	371	24	Quebec / Québec	2458	2458037	Saint-Bruno-de-Montarville	1	462	4620855.03	6343
24580584	346	24	Quebec / Québec	2458	2458037	Saint-Bruno-de-Montarville	1	462	4620855.03	6343
24580585	471	24	Quebec / Québec	2458	2458037	Saint-Bruno-de-Montarville	1	462	4620855.01	5018
24580586	424	24	Quebec / Québec	2458	2458037	Saint-Bruno-de-Montarville	1	462	4620855.01	5018
24580587	287	24	Quebec / Québec	2458	2458037	Saint-Bruno-de-Montarville	1	462	4620855.01	5018
24580588	394	24	Quebec / Québec	2458	2458037	Saint-Bruno-de-Montarville	1	462	4620855.01	5018
24580589	415	24	Quebec / Québec	2458	2458037	Saint-Bruno-de-Montarville	1	462	4620855.01	5018
24580590	408	24	Quebec / Québec	2458	2458037	Saint-Bruno-de-Montarville	1	462	4620855.01	5018
24580591	465	24	Quebec / Québec	2458	2458037	Saint-Bruno-de-Montarville	1	462	4620854.02	6015
24580592	393	24	Quebec / Québec	2458	2458037	Saint-Bruno-de-Montarville	1	462	4620854.02	6015
24580593	394	24	Quebec / Québec	2458	2458037	Saint-Bruno-de-Montarville	1	462	4620854.02	6015
24580594	475	24	Quebec / Québec	2458	2458037	Saint-Bruno-de-Montarville	1	462	4620855.01	5018
24580595	960	24	Quebec / Québec	2458	2458037	Saint-Bruno-de-Montarville	1	462	4620854.02	6015
24580596	366	24	Quebec / Québec	2458	2458037	Saint-Bruno-de-Montarville	1	462	4620854.02	6015
24580597	505	24	Quebec / Québec	2458	2458037	Saint-Bruno-de-Montarville	1	462	4620854.02	6015
24580598	445	24	Quebec / Québec	2458	2458037	Saint-Bruno-de-Montarville	1	462	4620854.02	6015
24580599	417	24	Quebec / Québec	2458	2458037	Saint-Bruno-de-Montarville	1	462	4620855.01	5018
24580600	380	24	Quebec / Québec	2458	2458037	Saint-Bruno-de-Montarville	1	462	4620855.01	5018
24580601	672	24	Quebec / Québec	2458	2458037	Saint-Bruno-de-Montarville	1	462	4620855.01	5018
24580602	783	24	Quebec / Québec	2458	2458037	Saint-Bruno-de-Montarville	1	462	4620854.02	6015
24580603	520	24	Quebec / Québec	2458	2458037	Saint-Bruno-de-Montarville	1	462	4620854.02	6015
24580604	675	24	Quebec / Québec	2458	2458037	Saint-Bruno-de-Montarville	1	462	4620855.01	5018
24580607	877	24	Quebec / Québec	2458	2458037	Saint-Bruno-de-Montarville	1	462	4620855.03	6343
24580608	816	24	Quebec / Québec	2458	2458037	Saint-Bruno-de-Montarville	1	462	4620855.03	6343
24580609	448	24	Quebec / Québec	2458	2458037	Saint-Bruno-de-Montarville	1	462	4620855.03	6343
24580611	494	24	Quebec / Québec	2458	2458037	Saint-Bruno-de-Montarville	1	462	4620854.01	5823
24580612	542	24	Quebec / Québec	2458	2458037	Saint-Bruno-de-Montarville	1	462	4620854.01	5823
24580613	568	24	Quebec / Québec	2458	2458037	Saint-Bruno-de-Montarville	1	462	4620854.01	5823
24580614	566	24	Quebec / Québec	2458	2458037	Saint-Bruno-de-Montarville	1	462	4620854.01	5823
24580615	523	24	Quebec / Québec	2458	2458037	Saint-Bruno-de-Montarville	1	462	4620854.01	5823
24580616	789	24	Quebec / Québec	2458	2458033	Boucherville	1	462	4620889.02	2772
24580617	775	24	Quebec / Québec	2458	2458033	Boucherville	1	462	4620889.03	4759
24580618	388	24	Quebec / Québec	2458	2458033	Boucherville	1	462	4620889.03	4759
24580619	452	24	Quebec / Québec	2458	2458033	Boucherville	1	462	4620889.03	4759
24580620	493	24	Quebec / Québec	2458	2458033	Boucherville	1	462	4620889.03	4759
24580621	371	24	Quebec / Québec	2458	2458033	Boucherville	1	462	4620889.03	4759
24580622	501	24	Quebec / Québec	2458	2458033	Boucherville	1	462	4620889.03	4759
24580623	621	24	Quebec / Québec	2458	2458033	Boucherville	1	462	4620889.03	4759
24580624	506	24	Quebec / Québec	2458	2458033	Boucherville	1	462	4620889.03	4759
24580625	652	24	Quebec / Québec	2458	2458033	Boucherville	1	462	4620889.03	4759
24580626	416	24	Quebec / Québec	2458	2458033	Boucherville	1	462	4620889.01	2623
24580627	433	24	Quebec / Québec	2458	2458033	Boucherville	1	462	4620889.01	2623
24580628	489	24	Quebec / Québec	2458	2458033	Boucherville	1	462	4620889.01	2623
24580629	434	24	Quebec / Québec	2458	2458033	Boucherville	1	462	4620889.01	2623
24580630	430	24	Quebec / Québec	2458	2458033	Boucherville	1	462	4620889.01	2623
24580631	421	24	Quebec / Québec	2458	2458033	Boucherville	1	462	4620889.01	2623
24580632	471	24	Quebec / Québec	2458	2458033	Boucherville	1	462	4620889.02	2772
24580633	393	24	Quebec / Québec	2458	2458033	Boucherville	1	462	4620889.02	2772
24580634	322	24	Quebec / Québec	2458	2458033	Boucherville	1	462	4620889.02	2772
24580635	318	24	Quebec / Québec	2458	2458033	Boucherville	1	462	4620889.02	2772
24580636	479	24	Quebec / Québec	2458	2458033	Boucherville	1	462	4620889.02	2772
24580637	583	24	Quebec / Québec	2458	2458033	Boucherville	1	462	4620888.02	5764
24580638	472	24	Quebec / Québec	2458	2458033	Boucherville	1	462	4620888.02	5764
24580639	535	24	Quebec / Québec	2458	2458033	Boucherville	1	462	4620888.02	5764
24580640	473	24	Quebec / Québec	2458	2458033	Boucherville	1	462	4620888.02	5764
24580641	386	24	Quebec / Québec	2458	2458033	Boucherville	1	462	4620888.02	5764
24580642	383	24	Quebec / Québec	2458	2458033	Boucherville	1	462	4620888.02	5764
24580643	383	24	Quebec / Québec	2458	2458033	Boucherville	1	462	4620888.02	5764
24580645	590	24	Quebec / Québec	2458	2458033	Boucherville	1	462	4620888.02	5764
24580646	365	24	Quebec / Québec	2458	2458033	Boucherville	1	462	4620888.02	5764
24580647	481	24	Quebec / Québec	2458	2458033	Boucherville	1	462	4620888.02	5764
24580648	593	24	Quebec / Québec	2458	2458033	Boucherville	1	462	4620888.01	2256
24580650	357	24	Quebec / Québec	2458	2458033	Boucherville	1	462	4620887.05	4855
24580651	704	24	Quebec / Québec	2458	2458033	Boucherville	1	462	4620887.05	4855
24580652	908	24	Quebec / Québec	2458	2458033	Boucherville	1	462	4620887.06	4613
24580653	561	24	Quebec / Québec	2458	2458033	Boucherville	1	462	4620887.05	4855
24580654	867	24	Quebec / Québec	2458	2458033	Boucherville	1	462	4620887.05	4855
24580655	479	24	Quebec / Québec	2458	2458033	Boucherville	1	462	4620887.05	4855
24580656	545	24	Quebec / Québec	2458	2458033	Boucherville	1	462	4620887.04	5184
24580657	624	24	Quebec / Québec	2458	2458033	Boucherville	1	462	4620887.04	5184
24580658	456	24	Quebec / Québec	2458	2458033	Boucherville	1	462	4620887.04	5184
24580659	408	24	Quebec / Québec	2458	2458033	Boucherville	1	462	4620887.04	5184
24580660	530	24	Quebec / Québec	2458	2458033	Boucherville	1	462	4620887.04	5184
24580661	491	24	Quebec / Québec	2458	2458033	Boucherville	1	462	4620887.04	5184
24580662	776	24	Quebec / Québec	2458	2458033	Boucherville	1	462	4620887.04	5184
24580663	564	24	Quebec / Québec	2458	2458033	Boucherville	1	462	4620887.04	5184
24580664	467	24	Quebec / Québec	2458	2458033	Boucherville	1	462	4620888.02	5764
24580665	790	24	Quebec / Québec	2458	2458033	Boucherville	1	462	4620887.04	5184
24580666	848	24	Quebec / Québec	2458	2458033	Boucherville	1	462	4620887.03	3762
24580667	399	24	Quebec / Québec	2458	2458033	Boucherville	1	462	4620887.03	3762
24580668	461	24	Quebec / Québec	2458	2458033	Boucherville	1	462	4620887.03	3762
24580669	408	24	Quebec / Québec	2458	2458033	Boucherville	1	462	4620887.03	3762
24580670	546	24	Quebec / Québec	2458	2458033	Boucherville	1	462	4620887.03	3762
24580671	577	24	Quebec / Québec	2458	2458033	Boucherville	1	462	4620887.03	3762
24580672	416	24	Quebec / Québec	2458	2458033	Boucherville	1	462	4620887.05	4855
24580673	555	24	Quebec / Québec	2458	2458033	Boucherville	1	462	4620887.05	4855
24580674	335	24	Quebec / Québec	2458	2458033	Boucherville	1	462	4620887.05	4855
24580675	581	24	Quebec / Québec	2458	2458033	Boucherville	1	462	4620887.05	4855
24580676	523	24	Quebec / Québec	2458	2458033	Boucherville	1	462	4620887.03	3762
24580677	32	24	Quebec / Québec	2458	2458033	Boucherville	1	462	4620887.07	32
24580678	1143	24	Quebec / Québec	2458	2458033	Boucherville	1	462	4620887.06	4613
24580679	1183	24	Quebec / Québec	2458	2458033	Boucherville	1	462	4620887.06	4613
24580680	1379	24	Quebec / Québec	2458	2458033	Boucherville	1	462	4620887.06	4613
24580682	1262	24	Quebec / Québec	2458	2458227	Longueuil	1	462	4620857.11	3190
24580683	916	24	Quebec / Québec	2458	2458227	Longueuil	1	462	4620860.01	6440
24580684	1220	24	Quebec / Québec	2458	2458227	Longueuil	1	462	4620869.00	3248
24580685	1033	24	Quebec / Québec	2458	2458227	Longueuil	1	462	4620873.02	4144
24580686	1130	24	Quebec / Québec	2458	2458227	Longueuil	1	462	4620876.01	4116
24580687	2402	24	Quebec / Québec	2458	2458227	Longueuil	1	462	4620884.01	3123
24580689	507	24	Quebec / Québec	2458	2458227	Longueuil	1	462	4620876.06	5938
24580690	924	24	Quebec / Québec	2458	2458007	Brossard	1	462	4620825.02	3884
24580691	660	24	Quebec / Québec	2458	2458007	Brossard	1	462	4620826.09	3545
24580692	775	24	Quebec / Québec	2458	2458007	Brossard	1	462	4620825.05	5002
24580693	756	24	Quebec / Québec	2458	2458227	Longueuil	1	462	4620876.06	5938
24580694	457	24	Quebec / Québec	2458	2458227	Longueuil	1	462	4620876.06	5938
24580695	347	24	Quebec / Québec	2458	2458033	Boucherville	1	462	4620888.03	4133
24580696	629	24	Quebec / Québec	2458	2458033	Boucherville	1	462	4620888.03	4133
24580697	1008	24	Quebec / Québec	2458	2458033	Boucherville	1	462	4620888.03	4133
24580698	646	24	Quebec / Québec	2458	2458033	Boucherville	1	462	4620888.02	5764
24580699	470	24	Quebec / Québec	2458	2458033	Boucherville	1	462	4620888.03	4133
24580700	651	24	Quebec / Québec	2458	2458033	Boucherville	1	462	4620888.03	4133
24580701	425	24	Quebec / Québec	2458	2458033	Boucherville	1	462	4620888.03	4133
24580702	603	24	Quebec / Québec	2458	2458033	Boucherville	1	462	4620888.03	4133
24580703	772	24	Quebec / Québec	2458	2458033	Boucherville	1	462	4620888.01	2256
24580704	881	24	Quebec / Québec	2458	2458033	Boucherville	1	462	4620888.01	2256
24580705	10	24	Quebec / Québec	2458	2458033	Boucherville	1	462	4620888.01	2256
24580706	947	24	Quebec / Québec	2458	2458227	Longueuil	1	462	4620857.07	7150
24580707	1145	24	Quebec / Québec	2458	2458227	Longueuil	1	462	4620857.07	7150
24580708	448	24	Quebec / Québec	2458	2458227	Longueuil	1	462	4620857.08	5068
24580709	1153	24	Quebec / Québec	2458	2458227	Longueuil	1	462	4620857.08	5068
24580710	369	24	Quebec / Québec	2458	2458012	Saint-Lambert	1	462	4620863.02	5956
24580711	1179	24	Quebec / Québec	2458	2458012	Saint-Lambert	1	462	4620863.02	5956
24580712	683	24	Quebec / Québec	2458	2458227	Longueuil	1	462	4620876.04	6492
24580713	921	24	Quebec / Québec	2458	2458227	Longueuil	1	462	4620876.04	6492
24580714	762	24	Quebec / Québec	2458	2458227	Longueuil	1	462	4620876.04	6492
24580715	461	24	Quebec / Québec	2458	2458227	Longueuil	1	462	4620877.01	7803
24580716	1190	24	Quebec / Québec	2458	2458227	Longueuil	1	462	4620877.01	7803
24580717	687	24	Quebec / Québec	2458	2458037	Saint-Bruno-de-Montarville	1	462	4620855.03	6343
24580721	755	24	Quebec / Québec	2458	2458037	Saint-Bruno-de-Montarville	1	462	4620855.03	6343
24580722	2908	24	Quebec / Québec	2458	2458037	Saint-Bruno-de-Montarville	1	462	4620855.04	2908
24580724	314	24	Quebec / Québec	2458	2458227	Longueuil	1	462	4620858.05	3013
24580727	270	24	Quebec / Québec	2458	2458227	Longueuil	1	462	4620858.04	4966
24580728	526	24	Quebec / Québec	2458	2458227	Longueuil	1	462	4620858.04	4966
24580730	486	24	Quebec / Québec	2458	2458227	Longueuil	1	462	4620858.05	3013
24580731	1478	24	Quebec / Québec	2458	2458227	Longueuil	1	462	4620877.01	7803
24580732	1347	24	Quebec / Québec	2458	2458227	Longueuil	1	462	4620877.01	7803
24580733	382	24	Quebec / Québec	2458	2458227	Longueuil	1	462	4620877.01	7803
24580734	555	24	Quebec / Québec	2458	2458007	Brossard	1	462	4620826.10	6127
24580735	593	24	Quebec / Québec	2458	2458007	Brossard	1	462	4620826.10	6127
24580736	875	24	Quebec / Québec	2458	2458007	Brossard	1	462	4620826.10	6127
24580737	370	24	Quebec / Québec	2458	2458007	Brossard	1	462	4620826.10	6127
24580738	1523	24	Quebec / Québec	2458	2458007	Brossard	1	462	4620826.14	6277
24580739	1538	24	Quebec / Québec	2458	2458007	Brossard	1	462	4620826.14	6277
24580740	5154	24	Quebec / Québec	2458	2458007	Brossard	1	462	4620825.01	12166
24580741	2004	24	Quebec / Québec	2458	2458007	Brossard	1	462	4620825.01	12166
24580742	648	24	Quebec / Québec	2458	2458007	Brossard	1	462	4620826.13	4103
24580743	423	24	Quebec / Québec	2458	2458007	Brossard	1	462	4620826.13	4103
24580744	518	24	Quebec / Québec	2458	2458007	Brossard	1	462	4620826.13	4103
24590012	1657	24	Quebec / Québec	2459	2459020	Varennes	1	462	4620904.02	4242
24590013	393	24	Quebec / Québec	2459	2459020	Varennes	1	462	4620904.02	4242
24590014	288	24	Quebec / Québec	2459	2459020	Varennes	1	462	4620904.02	4242
24590015	476	24	Quebec / Québec	2459	2459020	Varennes	1	462	4620904.02	4242
24590016	450	24	Quebec / Québec	2459	2459020	Varennes	1	462	4620904.02	4242
24590017	505	24	Quebec / Québec	2459	2459020	Varennes	1	462	4620904.02	4242
24590018	868	24	Quebec / Québec	2459	2459020	Varennes	1	462	4620904.05	3871
24590019	843	24	Quebec / Québec	2459	2459020	Varennes	1	462	4620904.05	3871
24590020	335	24	Quebec / Québec	2459	2459020	Varennes	1	462	4620904.04	3681
24590021	465	24	Quebec / Québec	2459	2459020	Varennes	1	462	4620904.04	3681
24590022	387	24	Quebec / Québec	2459	2459020	Varennes	1	462	4620904.04	3681
24590023	473	24	Quebec / Québec	2459	2459020	Varennes	1	462	4620904.02	4242
24590024	716	24	Quebec / Québec	2459	2459020	Varennes	1	462	4620904.03	4952
24590025	437	24	Quebec / Québec	2459	2459020	Varennes	1	462	4620904.03	4952
24590026	695	24	Quebec / Québec	2459	2459020	Varennes	1	462	4620904.03	4952
24590027	438	24	Quebec / Québec	2459	2459020	Varennes	1	462	4620904.03	4952
24590097	583	24	Quebec / Québec	2459	2459010	Sainte-Julie	1	462	4620903.05	3739
24590098	450	24	Quebec / Québec	2459	2459010	Sainte-Julie	1	462	4620903.05	3739
24590099	481	24	Quebec / Québec	2459	2459010	Sainte-Julie	1	462	4620903.05	3739
24590100	431	24	Quebec / Québec	2459	2459010	Sainte-Julie	1	462	4620903.05	3739
24590101	453	24	Quebec / Québec	2459	2459010	Sainte-Julie	1	462	4620903.08	2838
24590102	361	24	Quebec / Québec	2459	2459010	Sainte-Julie	1	462	4620903.08	2838
24590103	405	24	Quebec / Québec	2459	2459010	Sainte-Julie	1	462	4620903.08	2838
24590104	434	24	Quebec / Québec	2459	2459010	Sainte-Julie	1	462	4620903.08	2838
24590107	502	24	Quebec / Québec	2459	2459010	Sainte-Julie	1	462	4620903.08	2838
24590109	683	24	Quebec / Québec	2459	2459010	Sainte-Julie	1	462	4620903.08	2838
24590110	482	24	Quebec / Québec	2459	2459010	Sainte-Julie	1	462	4620903.04	4211
24590111	541	24	Quebec / Québec	2459	2459010	Sainte-Julie	1	462	4620903.04	4211
24590112	525	24	Quebec / Québec	2459	2459010	Sainte-Julie	1	462	4620903.04	4211
24590113	553	24	Quebec / Québec	2459	2459010	Sainte-Julie	1	462	4620903.04	4211
24590114	516	24	Quebec / Québec	2459	2459010	Sainte-Julie	1	462	4620903.04	4211
24590115	614	24	Quebec / Québec	2459	2459010	Sainte-Julie	1	462	4620903.04	4211
24590116	422	24	Quebec / Québec	2459	2459010	Sainte-Julie	1	462	4620903.04	4211
24590122	429	24	Quebec / Québec	2459	2459010	Sainte-Julie	1	462	4620903.05	3739
24590123	411	24	Quebec / Québec	2459	2459010	Sainte-Julie	1	462	4620903.05	3739
24590124	558	24	Quebec / Québec	2459	2459010	Sainte-Julie	1	462	4620903.04	4211
24590125	448	24	Quebec / Québec	2459	2459010	Sainte-Julie	1	462	4620903.05	3739
24590126	506	24	Quebec / Québec	2459	2459010	Sainte-Julie	1	462	4620903.05	3739
24590127	1359	24	Quebec / Québec	2459	2459010	Sainte-Julie	1	462	4620903.01	7456
24590128	420	24	Quebec / Québec	2459	2459010	Sainte-Julie	1	462	4620903.01	7456
24590129	752	24	Quebec / Québec	2459	2459010	Sainte-Julie	1	462	4620903.01	7456
24590130	397	24	Quebec / Québec	2459	2459010	Sainte-Julie	1	462	4620903.01	7456
24590131	285	24	Quebec / Québec	2459	2459010	Sainte-Julie	1	462	4620903.01	7456
24590132	404	24	Quebec / Québec	2459	2459010	Sainte-Julie	1	462	4620903.01	7456
24590133	509	24	Quebec / Québec	2459	2459010	Sainte-Julie	1	462	4620903.01	7456
24590134	525	24	Quebec / Québec	2459	2459010	Sainte-Julie	1	462	4620903.01	7456
24590135	503	24	Quebec / Québec	2459	2459010	Sainte-Julie	1	462	4620903.01	7456
24590136	703	24	Quebec / Québec	2459	2459010	Sainte-Julie	1	462	4620903.01	7456
24590137	498	24	Quebec / Québec	2459	2459010	Sainte-Julie	1	462	4620903.01	7456
24590138	1101	24	Quebec / Québec	2459	2459010	Sainte-Julie	1	462	4620903.01	7456
24590139	467	24	Quebec / Québec	2459	2459010	Sainte-Julie	1	462	4620903.07	4600
24590140	2502	24	Quebec / Québec	2459	2459015	Saint-Amable	1	462	4620903.10	5554
24590141	1658	24	Quebec / Québec	2459	2459015	Saint-Amable	1	462	4620903.09	5316
24590142	1241	24	Quebec / Québec	2459	2459015	Saint-Amable	1	462	4620903.09	5316
24590143	433	24	Quebec / Québec	2459	2459015	Saint-Amable	1	462	4620903.09	5316
24590144	444	24	Quebec / Québec	2459	2459015	Saint-Amable	1	462	4620903.09	5316
24590145	587	24	Quebec / Québec	2459	2459015	Saint-Amable	1	462	4620903.09	5316
24590146	486	24	Quebec / Québec	2459	2459015	Saint-Amable	1	462	4620903.09	5316
24590147	560	24	Quebec / Québec	2459	2459015	Saint-Amable	1	462	4620903.10	5554
24590148	386	24	Quebec / Québec	2459	2459015	Saint-Amable	1	462	4620903.10	5554
24590149	577	24	Quebec / Québec	2459	2459015	Saint-Amable	1	462	4620903.10	5554
24590150	610	24	Quebec / Québec	2459	2459015	Saint-Amable	1	462	4620903.10	5554
24590151	466	24	Quebec / Québec	2459	2459015	Saint-Amable	1	462	4620903.10	5554
24590152	453	24	Quebec / Québec	2459	2459015	Saint-Amable	1	462	4620903.10	5554
24590153	467	24	Quebec / Québec	2459	2459015	Saint-Amable	1	462	4620903.09	5316
24590154	435	24	Quebec / Québec	2459	2459020	Varennes	1	462	4620904.03	4952
24590155	390	24	Quebec / Québec	2459	2459010	Sainte-Julie	1	462	4620903.07	4600
24590156	814	24	Quebec / Québec	2459	2459020	Varennes	1	462	4620904.04	3681
24590157	385	24	Quebec / Québec	2459	2459020	Varennes	1	462	4620904.04	3681
24590158	582	24	Quebec / Québec	2459	2459020	Varennes	1	462	4620904.04	3681
24590159	713	24	Quebec / Québec	2459	2459020	Varennes	1	462	4620904.04	3681
24590160	575	24	Quebec / Québec	2459	2459020	Varennes	1	462	4620904.06	4248
24590161	314	24	Quebec / Québec	2459	2459020	Varennes	1	462	4620904.05	3871
24590162	598	24	Quebec / Québec	2459	2459020	Varennes	1	462	4620904.06	4248
24590163	585	24	Quebec / Québec	2459	2459020	Varennes	1	462	4620904.06	4248
24590164	1228	24	Quebec / Québec	2459	2459020	Varennes	1	462	4620904.06	4248
24590165	566	24	Quebec / Québec	2459	2459020	Varennes	1	462	4620904.05	3871
24590166	330	24	Quebec / Québec	2459	2459020	Varennes	1	462	4620904.05	3871
24590167	540	24	Quebec / Québec	2459	2459020	Varennes	1	462	4620904.05	3871
24590168	410	24	Quebec / Québec	2459	2459020	Varennes	1	462	4620904.05	3871
24590169	697	24	Quebec / Québec	2459	2459020	Varennes	1	462	4620904.06	4248
24590170	565	24	Quebec / Québec	2459	2459020	Varennes	1	462	4620904.06	4248
24590171	1119	24	Quebec / Québec	2459	2459010	Sainte-Julie	1	462	4620903.07	4600
24590172	697	24	Quebec / Québec	2459	2459035	Contrecoeur	3	454	9924.00	2229169
24590173	376	24	Quebec / Québec	2459	2459035	Contrecoeur	3	454	9924.00	2229169
24590174	456	24	Quebec / Québec	2459	2459035	Contrecoeur	3	454	9924.00	2229169
24590175	479	24	Quebec / Québec	2459	2459035	Contrecoeur	3	454	9924.00	2229169
24590176	758	24	Quebec / Québec	2459	2459035	Contrecoeur	3	454	9924.00	2229169
24590177	477	24	Quebec / Québec	2459	2459035	Contrecoeur	3	454	9924.00	2229169
24590178	545	24	Quebec / Québec	2459	2459035	Contrecoeur	3	454	9924.00	2229169
24590179	516	24	Quebec / Québec	2459	2459035	Contrecoeur	3	454	9924.00	2229169
24590180	809	24	Quebec / Québec	2459	2459035	Contrecoeur	3	454	9924.00	2229169
24590181	1139	24	Quebec / Québec	2459	2459035	Contrecoeur	3	454	9924.00	2229169
24590182	398	24	Quebec / Québec	2459	2459025	Verchères	1	462	4621002.00	5692
24590183	694	24	Quebec / Québec	2459	2459025	Verchères	1	462	4621002.00	5692
24590184	581	24	Quebec / Québec	2459	2459025	Verchères	1	462	4621002.00	5692
24590185	689	24	Quebec / Québec	2459	2459025	Verchères	1	462	4621002.00	5692
24590186	651	24	Quebec / Québec	2459	2459025	Verchères	1	462	4621002.00	5692
24590187	503	24	Quebec / Québec	2459	2459025	Verchères	1	462	4621002.00	5692
24590188	1018	24	Quebec / Québec	2459	2459025	Verchères	1	462	4621002.00	5692
24590189	664	24	Quebec / Québec	2459	2459025	Verchères	1	462	4621002.00	5692
24590190	494	24	Quebec / Québec	2459	2459025	Verchères	1	462	4621002.00	5692
24590191	504	24	Quebec / Québec	2459	2459030	Calixa-Lavallée	4	996	9924.00	2229169
24590192	584	24	Quebec / Québec	2459	2459010	Sainte-Julie	1	462	4620903.11	3943
24590193	703	24	Quebec / Québec	2459	2459010	Sainte-Julie	1	462	4620903.11	3943
24590194	346	24	Quebec / Québec	2459	2459010	Sainte-Julie	1	462	4620903.11	3943
24590195	587	24	Quebec / Québec	2459	2459010	Sainte-Julie	1	462	4620903.11	3943
24590197	666	24	Quebec / Québec	2459	2459010	Sainte-Julie	1	462	4620903.12	5941
24590198	576	24	Quebec / Québec	2459	2459010	Sainte-Julie	1	462	4620903.12	5941
24590199	440	24	Quebec / Québec	2459	2459010	Sainte-Julie	1	462	4620903.12	5941
24590200	366	24	Quebec / Québec	2459	2459010	Sainte-Julie	1	462	4620903.12	5941
24590201	498	24	Quebec / Québec	2459	2459010	Sainte-Julie	1	462	4620903.12	5941
24590202	448	24	Quebec / Québec	2459	2459010	Sainte-Julie	1	462	4620903.12	5941
24590203	343	24	Quebec / Québec	2459	2459010	Sainte-Julie	1	462	4620903.12	5941
24590204	613	24	Quebec / Québec	2459	2459010	Sainte-Julie	1	462	4620903.12	5941
24590205	528	24	Quebec / Québec	2459	2459010	Sainte-Julie	1	462	4620903.12	5941
24590207	712	24	Quebec / Québec	2459	2459010	Sainte-Julie	1	462	4620903.12	5941
24590208	530	24	Quebec / Québec	2459	2459010	Sainte-Julie	1	462	4620903.11	3943
24590209	446	24	Quebec / Québec	2459	2459020	Varennes	1	462	4620904.03	4952
24590210	734	24	Quebec / Québec	2459	2459020	Varennes	1	462	4620904.03	4952
24590211	484	24	Quebec / Québec	2459	2459020	Varennes	1	462	4620904.03	4952
24590212	567	24	Quebec / Québec	2459	2459020	Varennes	1	462	4620904.03	4952
24590213	264	24	Quebec / Québec	2459	2459010	Sainte-Julie	1	462	4620903.11	3943
24590214	249	24	Quebec / Québec	2459	2459010	Sainte-Julie	1	462	4620903.12	5941
24590215	929	24	Quebec / Québec	2459	2459010	Sainte-Julie	1	462	4620903.11	3943
24590216	502	24	Quebec / Québec	2459	2459010	Sainte-Julie	1	462	4620903.12	5941
24600014	3151	24	Quebec / Québec	2460	2460013	Repentigny	1	462	4620682.06	4802
24600016	535	24	Quebec / Québec	2460	2460013	Repentigny	1	462	4620682.06	4802
24600017	333	24	Quebec / Québec	2460	2460013	Repentigny	1	462	4620682.06	4802
24600018	396	24	Quebec / Québec	2460	2460013	Repentigny	1	462	4620682.06	4802
24600019	446	24	Quebec / Québec	2460	2460013	Repentigny	1	462	4620682.05	3069
24600020	383	24	Quebec / Québec	2460	2460013	Repentigny	1	462	4620682.05	3069
24600021	446	24	Quebec / Québec	2460	2460013	Repentigny	1	462	4620682.05	3069
24600022	627	24	Quebec / Québec	2460	2460013	Repentigny	1	462	4620682.04	3481
24600023	533	24	Quebec / Québec	2460	2460013	Repentigny	1	462	4620682.05	3069
24600024	470	24	Quebec / Québec	2460	2460013	Repentigny	1	462	4620682.05	3069
24600025	387	24	Quebec / Québec	2460	2460013	Repentigny	1	462	4620682.06	4802
24600027	1054	24	Quebec / Québec	2460	2460013	Repentigny	1	462	4620682.03	7793
24600028	692	24	Quebec / Québec	2460	2460013	Repentigny	1	462	4620682.03	7793
24600029	277	24	Quebec / Québec	2460	2460013	Repentigny	1	462	4620682.03	7793
24600030	554	24	Quebec / Québec	2460	2460013	Repentigny	1	462	4620682.03	7793
24600031	462	24	Quebec / Québec	2460	2460013	Repentigny	1	462	4620682.03	7793
24600032	876	24	Quebec / Québec	2460	2460013	Repentigny	1	462	4620682.02	2705
24600033	573	24	Quebec / Québec	2460	2460013	Repentigny	1	462	4620682.02	2705
24600034	492	24	Quebec / Québec	2460	2460013	Repentigny	1	462	4620682.04	3481
24600035	624	24	Quebec / Québec	2460	2460013	Repentigny	1	462	4620682.04	3481
24600036	391	24	Quebec / Québec	2460	2460013	Repentigny	1	462	4620682.04	3481
24600037	351	24	Quebec / Québec	2460	2460013	Repentigny	1	462	4620682.04	3481
24600038	524	24	Quebec / Québec	2460	2460013	Repentigny	1	462	4620682.05	3069
24600039	267	24	Quebec / Québec	2460	2460013	Repentigny	1	462	4620682.05	3069
24600040	709	24	Quebec / Québec	2460	2460013	Repentigny	1	462	4620682.04	3481
24600041	772	24	Quebec / Québec	2460	2460013	Repentigny	1	462	4620677.05	4984
24600042	418	24	Quebec / Québec	2460	2460013	Repentigny	1	462	4620677.05	4984
24600043	611	24	Quebec / Québec	2460	2460013	Repentigny	1	462	4620677.05	4984
24600044	491	24	Quebec / Québec	2460	2460013	Repentigny	1	462	4620677.05	4984
24600045	585	24	Quebec / Québec	2460	2460013	Repentigny	1	462	4620677.05	4984
24600046	601	24	Quebec / Québec	2460	2460013	Repentigny	1	462	4620676.04	3238
24600047	529	24	Quebec / Québec	2460	2460013	Repentigny	1	462	4620676.04	3238
24600048	499	24	Quebec / Québec	2460	2460013	Repentigny	1	462	4620676.04	3238
24600049	444	24	Quebec / Québec	2460	2460013	Repentigny	1	462	4620682.02	2705
24600050	551	24	Quebec / Québec	2460	2460013	Repentigny	1	462	4620682.02	2705
24600051	287	24	Quebec / Québec	2460	2460013	Repentigny	1	462	4620682.04	3481
24600052	485	24	Quebec / Québec	2460	2460013	Repentigny	1	462	4620676.04	3238
24600053	580	24	Quebec / Québec	2460	2460013	Repentigny	1	462	4620676.04	3238
24600054	544	24	Quebec / Québec	2460	2460013	Repentigny	1	462	4620676.04	3238
24600055	624	24	Quebec / Québec	2460	2460013	Repentigny	1	462	4620676.02	2891
24600056	465	24	Quebec / Québec	2460	2460013	Repentigny	1	462	4620676.02	2891
24600057	394	24	Quebec / Québec	2460	2460013	Repentigny	1	462	4620676.01	3590
24600058	407	24	Quebec / Québec	2460	2460013	Repentigny	1	462	4620676.01	3590
24600059	434	24	Quebec / Québec	2460	2460013	Repentigny	1	462	4620676.01	3590
24600060	497	24	Quebec / Québec	2460	2460013	Repentigny	1	462	4620675.00	5472
24600061	465	24	Quebec / Québec	2460	2460013	Repentigny	1	462	4620675.00	5472
24600062	506	24	Quebec / Québec	2460	2460013	Repentigny	1	462	4620675.00	5472
24600063	491	24	Quebec / Québec	2460	2460013	Repentigny	1	462	4620675.00	5472
24600064	538	24	Quebec / Québec	2460	2460013	Repentigny	1	462	4620675.00	5472
24600065	505	24	Quebec / Québec	2460	2460013	Repentigny	1	462	4620676.01	3590
24600066	365	24	Quebec / Québec	2460	2460013	Repentigny	1	462	4620676.01	3590
24600067	461	24	Quebec / Québec	2460	2460013	Repentigny	1	462	4620676.01	3590
24600068	675	24	Quebec / Québec	2460	2460013	Repentigny	1	462	4620676.02	2891
24600069	582	24	Quebec / Québec	2460	2460013	Repentigny	1	462	4620676.02	2891
24600071	545	24	Quebec / Québec	2460	2460013	Repentigny	1	462	4620676.02	2891
24600072	261	24	Quebec / Québec	2460	2460013	Repentigny	1	462	4620682.02	2705
24600073	1026	24	Quebec / Québec	2460	2460005	Charlemagne	1	462	4620683.00	5853
24600074	401	24	Quebec / Québec	2460	2460005	Charlemagne	1	462	4620683.00	5853
24600075	289	24	Quebec / Québec	2460	2460005	Charlemagne	1	462	4620683.00	5853
24600076	449	24	Quebec / Québec	2460	2460005	Charlemagne	1	462	4620683.00	5853
24600077	400	24	Quebec / Québec	2460	2460005	Charlemagne	1	462	4620683.00	5853
24600078	911	24	Quebec / Québec	2460	2460005	Charlemagne	1	462	4620683.00	5853
24600079	592	24	Quebec / Québec	2460	2460005	Charlemagne	1	462	4620683.00	5853
24600080	684	24	Quebec / Québec	2460	2460005	Charlemagne	1	462	4620683.00	5853
24600081	522	24	Quebec / Québec	2460	2460013	Repentigny	1	462	4620676.01	3590
24600082	336	24	Quebec / Québec	2460	2460013	Repentigny	1	462	4620675.00	5472
24600083	502	24	Quebec / Québec	2460	2460013	Repentigny	1	462	4620676.01	3590
24600084	575	24	Quebec / Québec	2460	2460005	Charlemagne	1	462	4620683.00	5853
24600085	526	24	Quebec / Québec	2460	2460005	Charlemagne	1	462	4620683.00	5853
24600086	1428	24	Quebec / Québec	2460	2460013	Repentigny	1	462	4620675.00	5472
24600087	647	24	Quebec / Québec	2460	2460013	Repentigny	1	462	4620675.00	5472
24600088	564	24	Quebec / Québec	2460	2460013	Repentigny	1	462	4620675.00	5472
24600089	447	24	Quebec / Québec	2460	2460013	Repentigny	1	462	4620676.03	2416
24600090	346	24	Quebec / Québec	2460	2460013	Repentigny	1	462	4620676.03	2416
24600091	363	24	Quebec / Québec	2460	2460013	Repentigny	1	462	4620676.03	2416
24600092	377	24	Quebec / Québec	2460	2460013	Repentigny	1	462	4620676.03	2416
24600093	422	24	Quebec / Québec	2460	2460013	Repentigny	1	462	4620676.03	2416
24600094	461	24	Quebec / Québec	2460	2460013	Repentigny	1	462	4620676.03	2416
24600095	399	24	Quebec / Québec	2460	2460013	Repentigny	1	462	4620677.02	5243
24600098	493	24	Quebec / Québec	2460	2460013	Repentigny	1	462	4620677.01	6206
24600099	347	24	Quebec / Québec	2460	2460013	Repentigny	1	462	4620677.01	6206
24600100	1002	24	Quebec / Québec	2460	2460013	Repentigny	1	462	4620677.01	6206
24600101	509	24	Quebec / Québec	2460	2460013	Repentigny	1	462	4620677.01	6206
24600102	446	24	Quebec / Québec	2460	2460013	Repentigny	1	462	4620677.02	5243
24600103	379	24	Quebec / Québec	2460	2460013	Repentigny	1	462	4620677.02	5243
24600104	408	24	Quebec / Québec	2460	2460013	Repentigny	1	462	4620677.02	5243
24600105	410	24	Quebec / Québec	2460	2460013	Repentigny	1	462	4620677.02	5243
24600106	614	24	Quebec / Québec	2460	2460013	Repentigny	1	462	4620677.02	5243
24600107	529	24	Quebec / Québec	2460	2460013	Repentigny	1	462	4620677.02	5243
24600108	744	24	Quebec / Québec	2460	2460013	Repentigny	1	462	4620677.02	5243
24600109	379	24	Quebec / Québec	2460	2460013	Repentigny	1	462	4620677.01	6206
24600110	415	24	Quebec / Québec	2460	2460013	Repentigny	1	462	4620677.01	6206
24600111	352	24	Quebec / Québec	2460	2460013	Repentigny	1	462	4620677.01	6206
24600112	481	24	Quebec / Québec	2460	2460013	Repentigny	1	462	4620677.01	6206
24600113	626	24	Quebec / Québec	2460	2460013	Repentigny	1	462	4620677.01	6206
24600114	490	24	Quebec / Québec	2460	2460013	Repentigny	1	462	4620677.01	6206
24600115	473	24	Quebec / Québec	2460	2460013	Repentigny	1	462	4620677.01	6206
24600116	639	24	Quebec / Québec	2460	2460013	Repentigny	1	462	4620677.01	6206
24600117	571	24	Quebec / Québec	2460	2460013	Repentigny	1	462	4620677.09	4380
24600118	531	24	Quebec / Québec	2460	2460013	Repentigny	1	462	4620677.07	4036
24600119	407	24	Quebec / Québec	2460	2460013	Repentigny	1	462	4620677.07	4036
24600120	354	24	Quebec / Québec	2460	2460013	Repentigny	1	462	4620677.07	4036
24600121	414	24	Quebec / Québec	2460	2460013	Repentigny	1	462	4620677.07	4036
24600122	504	24	Quebec / Québec	2460	2460013	Repentigny	1	462	4620677.02	5243
24600123	441	24	Quebec / Québec	2460	2460013	Repentigny	1	462	4620677.07	4036
24600124	714	24	Quebec / Québec	2460	2460013	Repentigny	1	462	4620677.07	4036
24600125	293	24	Quebec / Québec	2460	2460013	Repentigny	1	462	4620677.07	4036
24600126	389	24	Quebec / Québec	2460	2460013	Repentigny	1	462	4620677.07	4036
24600127	493	24	Quebec / Québec	2460	2460013	Repentigny	1	462	4620677.07	4036
24600129	606	24	Quebec / Québec	2460	2460013	Repentigny	1	462	4620677.08	7327
24600132	417	24	Quebec / Québec	2460	2460013	Repentigny	1	462	4620677.08	7327
24600133	441	24	Quebec / Québec	2460	2460013	Repentigny	1	462	4620677.08	7327
24600134	537	24	Quebec / Québec	2460	2460013	Repentigny	1	462	4620677.09	4380
24600135	475	24	Quebec / Québec	2460	2460013	Repentigny	1	462	4620677.09	4380
24600136	576	24	Quebec / Québec	2460	2460013	Repentigny	1	462	4620677.10	4224
24600138	487	24	Quebec / Québec	2460	2460013	Repentigny	1	462	4620677.08	7327
24600139	818	24	Quebec / Québec	2460	2460013	Repentigny	1	462	4620677.08	7327
24600140	677	24	Quebec / Québec	2460	2460013	Repentigny	1	462	4620677.08	7327
24600141	649	24	Quebec / Québec	2460	2460013	Repentigny	1	462	4620677.08	7327
24600148	1068	24	Quebec / Québec	2460	2460013	Repentigny	1	462	4620677.10	4224
24600149	671	24	Quebec / Québec	2460	2460013	Repentigny	1	462	4620677.09	4380
24600150	632	24	Quebec / Québec	2460	2460013	Repentigny	1	462	4620677.09	4380
24600151	534	24	Quebec / Québec	2460	2460013	Repentigny	1	462	4620677.09	4380
24600152	538	24	Quebec / Québec	2460	2460013	Repentigny	1	462	4620677.09	4380
24600153	422	24	Quebec / Québec	2460	2460013	Repentigny	1	462	4620677.09	4380
24600155	1128	24	Quebec / Québec	2460	2460013	Repentigny	1	462	4620677.06	6143
24600156	327	24	Quebec / Québec	2460	2460013	Repentigny	1	462	4620677.05	4984
24600157	257	24	Quebec / Québec	2460	2460013	Repentigny	1	462	4620677.05	4984
24600158	424	24	Quebec / Québec	2460	2460013	Repentigny	1	462	4620677.05	4984
24600159	570	24	Quebec / Québec	2460	2460013	Repentigny	1	462	4620677.05	4984
24600160	529	24	Quebec / Québec	2460	2460013	Repentigny	1	462	4620677.05	4984
24600167	810	24	Quebec / Québec	2460	2460013	Repentigny	1	462	4620677.02	5243
24600168	690	24	Quebec / Québec	2460	2460013	Repentigny	1	462	4620677.08	7327
24600171	713	24	Quebec / Québec	2460	2460028	L'Assomption	1	462	4620694.00	6039
24600172	481	24	Quebec / Québec	2460	2460028	L'Assomption	1	462	4620694.00	6039
24600173	464	24	Quebec / Québec	2460	2460028	L'Assomption	1	462	4620694.00	6039
24600174	399	24	Quebec / Québec	2460	2460028	L'Assomption	1	462	4620694.00	6039
24600175	560	24	Quebec / Québec	2460	2460028	L'Assomption	1	462	4620694.00	6039
24600176	518	24	Quebec / Québec	2460	2460028	L'Assomption	1	462	4620694.00	6039
24600177	469	24	Quebec / Québec	2460	2460028	L'Assomption	1	462	4620694.00	6039
24600178	3184	24	Quebec / Québec	2460	2460028	L'Assomption	1	462	4620692.00	8829
24600179	576	24	Quebec / Québec	2460	2460028	L'Assomption	1	462	4620692.00	8829
24600180	454	24	Quebec / Québec	2460	2460028	L'Assomption	1	462	4620692.00	8829
24600181	512	24	Quebec / Québec	2460	2460028	L'Assomption	1	462	4620692.00	8829
24600182	628	24	Quebec / Québec	2460	2460028	L'Assomption	1	462	4620692.00	8829
24600183	548	24	Quebec / Québec	2460	2460028	L'Assomption	1	462	4620692.00	8829
24600184	492	24	Quebec / Québec	2460	2460028	L'Assomption	1	462	4620692.00	8829
24600185	418	24	Quebec / Québec	2460	2460028	L'Assomption	1	462	4620692.00	8829
24600186	465	24	Quebec / Québec	2460	2460028	L'Assomption	1	462	4620693.00	5197
24600187	437	24	Quebec / Québec	2460	2460028	L'Assomption	1	462	4620693.00	5197
24600188	500	24	Quebec / Québec	2460	2460028	L'Assomption	1	462	4620693.00	5197
24600189	394	24	Quebec / Québec	2460	2460028	L'Assomption	1	462	4620693.00	5197
24600190	465	24	Quebec / Québec	2460	2460028	L'Assomption	1	462	4620693.00	5197
24600191	437	24	Quebec / Québec	2460	2460028	L'Assomption	1	462	4620693.00	5197
24600192	594	24	Quebec / Québec	2460	2460028	L'Assomption	1	462	4620693.00	5197
24600193	476	24	Quebec / Québec	2460	2460028	L'Assomption	1	462	4620693.00	5197
24600194	526	24	Quebec / Québec	2460	2460028	L'Assomption	1	462	4620693.00	5197
24600195	315	24	Quebec / Québec	2460	2460028	L'Assomption	1	462	4620693.00	5197
24600196	588	24	Quebec / Québec	2460	2460028	L'Assomption	1	462	4620693.00	5197
24600197	394	24	Quebec / Québec	2460	2460028	L'Assomption	1	462	4620692.00	8829
24600198	780	24	Quebec / Québec	2460	2460028	L'Assomption	1	462	4620692.00	8829
24600199	564	24	Quebec / Québec	2460	2460040	L'Épiphanie	1	462	4621001.00	3296
24600200	724	24	Quebec / Québec	2460	2460035	L'Épiphanie	1	462	4621000.00	5353
24600201	484	24	Quebec / Québec	2460	2460035	L'Épiphanie	1	462	4621000.00	5353
24600202	485	24	Quebec / Québec	2460	2460035	L'Épiphanie	1	462	4621000.00	5353
24600203	1118	24	Quebec / Québec	2460	2460035	L'Épiphanie	1	462	4621000.00	5353
24600204	604	24	Quebec / Québec	2460	2460035	L'Épiphanie	1	462	4621000.00	5353
24600205	750	24	Quebec / Québec	2460	2460035	L'Épiphanie	1	462	4621000.00	5353
24600206	579	24	Quebec / Québec	2460	2460035	L'Épiphanie	1	462	4621000.00	5353
24600207	609	24	Quebec / Québec	2460	2460035	L'Épiphanie	1	462	4621000.00	5353
24600208	552	24	Quebec / Québec	2460	2460040	L'Épiphanie	1	462	4621001.00	3296
24600209	661	24	Quebec / Québec	2460	2460040	L'Épiphanie	1	462	4621001.00	3296
24600210	605	24	Quebec / Québec	2460	2460040	L'Épiphanie	1	462	4621001.00	3296
24600211	484	24	Quebec / Québec	2460	2460040	L'Épiphanie	1	462	4621001.00	3296
24600212	430	24	Quebec / Québec	2460	2460040	L'Épiphanie	1	462	4621001.00	3296
24600213	380	24	Quebec / Québec	2460	2460028	L'Assomption	1	462	4620692.00	8829
24600214	463	24	Quebec / Québec	2460	2460028	L'Assomption	1	462	4620692.00	8829
24600215	479	24	Quebec / Québec	2460	2460020	Saint-Sulpice	1	462	4620681.00	3273
24600216	563	24	Quebec / Québec	2460	2460020	Saint-Sulpice	1	462	4620681.00	3273
24600217	460	24	Quebec / Québec	2460	2460020	Saint-Sulpice	1	462	4620681.00	3273
24600218	429	24	Quebec / Québec	2460	2460020	Saint-Sulpice	1	462	4620681.00	3273
24600219	380	24	Quebec / Québec	2460	2460020	Saint-Sulpice	1	462	4620681.00	3273
24600220	549	24	Quebec / Québec	2460	2460020	Saint-Sulpice	1	462	4620681.00	3273
24600221	413	24	Quebec / Québec	2460	2460020	Saint-Sulpice	1	462	4620681.00	3273
24600222	1289	24	Quebec / Québec	2460	2460013	Repentigny	1	462	4620677.10	4224
24600223	510	24	Quebec / Québec	2460	2460013	Repentigny	1	462	4620677.10	4224
24600224	781	24	Quebec / Québec	2460	2460013	Repentigny	1	462	4620677.10	4224
24600225	394	24	Quebec / Québec	2460	2460013	Repentigny	1	462	4620682.03	7793
24600226	1683	24	Quebec / Québec	2460	2460013	Repentigny	1	462	4620682.03	7793
24600227	997	24	Quebec / Québec	2460	2460013	Repentigny	1	462	4620682.03	7793
24600228	1219	24	Quebec / Québec	2460	2460013	Repentigny	1	462	4620682.03	7793
24600229	461	24	Quebec / Québec	2460	2460013	Repentigny	1	462	4620682.03	7793
24600230	621	24	Quebec / Québec	2460	2460013	Repentigny	1	462	4620677.08	7327
24600231	414	24	Quebec / Québec	2460	2460013	Repentigny	1	462	4620677.08	7327
24600232	1507	24	Quebec / Québec	2460	2460013	Repentigny	1	462	4620677.08	7327
24600234	1937	24	Quebec / Québec	2460	2460028	L'Assomption	1	462	4620694.00	6039
24600236	498	24	Quebec / Québec	2460	2460028	L'Assomption	1	462	4620694.00	6039
24600237	2036	24	Quebec / Québec	2460	2460013	Repentigny	1	462	4620677.06	6143
24600238	1925	24	Quebec / Québec	2460	2460013	Repentigny	1	462	4620677.06	6143
24600239	1054	24	Quebec / Québec	2460	2460013	Repentigny	1	462	4620677.06	6143
24610068	804	24	Quebec / Québec	2461	2461050	Sainte-Mélanie	4	996	9924.00	2229169
24610069	636	24	Quebec / Québec	2461	2461050	Sainte-Mélanie	4	996	9924.00	2229169
24610070	497	24	Quebec / Québec	2461	2461040	Saint-Ambroise-de-Kildare	4	996	9924.00	2229169
24610071	653	24	Quebec / Québec	2461	2461040	Saint-Ambroise-de-Kildare	4	996	9924.00	2229169
24610072	419	24	Quebec / Québec	2461	2461040	Saint-Ambroise-de-Kildare	4	996	9924.00	2229169
24610073	702	24	Quebec / Québec	2461	2461040	Saint-Ambroise-de-Kildare	4	996	9924.00	2229169
24610074	500	24	Quebec / Québec	2461	2461040	Saint-Ambroise-de-Kildare	4	996	9924.00	2229169
24610075	444	24	Quebec / Québec	2461	2461050	Sainte-Mélanie	4	996	9924.00	2229169
24610076	753	24	Quebec / Québec	2461	2461045	Notre-Dame-de-Lourdes	4	996	9924.00	2229169
24610077	455	24	Quebec / Québec	2461	2461045	Notre-Dame-de-Lourdes	4	996	9924.00	2229169
24610078	2174	24	Quebec / Québec	2461	2461030	Notre-Dame-des-Prairies	3	456	9924.00	2229169
24610079	695	24	Quebec / Québec	2461	2461035	Saint-Charles-Borromée	3	456	9924.00	2229169
24610080	348	24	Quebec / Québec	2461	2461035	Saint-Charles-Borromée	3	456	9924.00	2229169
24610081	544	24	Quebec / Québec	2461	2461035	Saint-Charles-Borromée	3	456	9924.00	2229169
24610082	474	24	Quebec / Québec	2461	2461035	Saint-Charles-Borromée	3	456	9924.00	2229169
24610083	421	24	Quebec / Québec	2461	2461035	Saint-Charles-Borromée	3	456	9924.00	2229169
24610084	461	24	Quebec / Québec	2461	2461035	Saint-Charles-Borromée	3	456	9924.00	2229169
24610085	590	24	Quebec / Québec	2461	2461035	Saint-Charles-Borromée	3	456	9924.00	2229169
24610086	455	24	Quebec / Québec	2461	2461035	Saint-Charles-Borromée	3	456	9924.00	2229169
24610087	564	24	Quebec / Québec	2461	2461035	Saint-Charles-Borromée	3	456	9924.00	2229169
24610088	459	24	Quebec / Québec	2461	2461035	Saint-Charles-Borromée	3	456	9924.00	2229169
24610089	1142	24	Quebec / Québec	2461	2461035	Saint-Charles-Borromée	3	456	9924.00	2229169
24610090	373	24	Quebec / Québec	2461	2461035	Saint-Charles-Borromée	3	456	9924.00	2229169
24610091	319	24	Quebec / Québec	2461	2461035	Saint-Charles-Borromée	3	456	9924.00	2229169
24610092	466	24	Quebec / Québec	2461	2461035	Saint-Charles-Borromée	3	456	9924.00	2229169
24610093	469	24	Quebec / Québec	2461	2461035	Saint-Charles-Borromée	3	456	9924.00	2229169
24610094	432	24	Quebec / Québec	2461	2461025	Joliette	3	456	9924.00	2229169
24610095	482	24	Quebec / Québec	2461	2461025	Joliette	3	456	9924.00	2229169
24610096	680	24	Quebec / Québec	2461	2461025	Joliette	3	456	9924.00	2229169
24610097	539	24	Quebec / Québec	2461	2461025	Joliette	3	456	9924.00	2229169
24610098	837	24	Quebec / Québec	2461	2461025	Joliette	3	456	9924.00	2229169
24610099	361	24	Quebec / Québec	2461	2461025	Joliette	3	456	9924.00	2229169
24610100	467	24	Quebec / Québec	2461	2461025	Joliette	3	456	9924.00	2229169
24610101	576	24	Quebec / Québec	2461	2461025	Joliette	3	456	9924.00	2229169
24610102	488	24	Quebec / Québec	2461	2461025	Joliette	3	456	9924.00	2229169
24610103	520	24	Quebec / Québec	2461	2461025	Joliette	3	456	9924.00	2229169
24610104	490	24	Quebec / Québec	2461	2461025	Joliette	3	456	9924.00	2229169
24610105	696	24	Quebec / Québec	2461	2461025	Joliette	3	456	9924.00	2229169
24610106	453	24	Quebec / Québec	2461	2461025	Joliette	3	456	9924.00	2229169
24610107	470	24	Quebec / Québec	2461	2461025	Joliette	3	456	9924.00	2229169
24610108	701	24	Quebec / Québec	2461	2461025	Joliette	3	456	9924.00	2229169
24610109	393	24	Quebec / Québec	2461	2461025	Joliette	3	456	9924.00	2229169
24610110	684	24	Quebec / Québec	2461	2461025	Joliette	3	456	9924.00	2229169
24610111	517	24	Quebec / Québec	2461	2461025	Joliette	3	456	9924.00	2229169
24610112	609	24	Quebec / Québec	2461	2461025	Joliette	3	456	9924.00	2229169
24610113	381	24	Quebec / Québec	2461	2461025	Joliette	3	456	9924.00	2229169
24610114	776	24	Quebec / Québec	2461	2461025	Joliette	3	456	9924.00	2229169
24610115	568	24	Quebec / Québec	2461	2461025	Joliette	3	456	9924.00	2229169
24610116	1327	24	Quebec / Québec	2461	2461025	Joliette	3	456	9924.00	2229169
24610117	658	24	Quebec / Québec	2461	2461025	Joliette	3	456	9924.00	2229169
24610118	1426	24	Quebec / Québec	2461	2461025	Joliette	3	456	9924.00	2229169
24610119	1100	24	Quebec / Québec	2461	2461005	Saint-Paul	3	456	9924.00	2229169
24610120	1589	24	Quebec / Québec	2461	2461005	Saint-Paul	3	456	9924.00	2229169
24610121	656	24	Quebec / Québec	2461	2461005	Saint-Paul	3	456	9924.00	2229169
24610122	305	24	Quebec / Québec	2461	2461020	Saint-Pierre	4	996	9924.00	2229169
24610123	767	24	Quebec / Québec	2461	2461025	Joliette	3	456	9924.00	2229169
24610124	546	24	Quebec / Québec	2461	2461025	Joliette	3	456	9924.00	2229169
24610125	610	24	Quebec / Québec	2461	2461025	Joliette	3	456	9924.00	2229169
24610126	507	24	Quebec / Québec	2461	2461025	Joliette	3	456	9924.00	2229169
24610127	1138	24	Quebec / Québec	2461	2461025	Joliette	3	456	9924.00	2229169
24610128	522	24	Quebec / Québec	2461	2461025	Joliette	3	456	9924.00	2229169
24610129	560	24	Quebec / Québec	2461	2461013	Crabtree	4	996	9924.00	2229169
24610130	870	24	Quebec / Québec	2461	2461013	Crabtree	4	996	9924.00	2229169
24610131	480	24	Quebec / Québec	2461	2461013	Crabtree	4	996	9924.00	2229169
24610132	498	24	Quebec / Québec	2461	2461013	Crabtree	4	996	9924.00	2229169
24610133	770	24	Quebec / Québec	2461	2461013	Crabtree	4	996	9924.00	2229169
24610134	709	24	Quebec / Québec	2461	2461013	Crabtree	4	996	9924.00	2229169
24610136	680	24	Quebec / Québec	2461	2461005	Saint-Paul	3	456	9924.00	2229169
24610137	427	24	Quebec / Québec	2461	2461005	Saint-Paul	3	456	9924.00	2229169
24610138	525	24	Quebec / Québec	2461	2461027	Saint-Thomas	4	996	9924.00	2229169
24610139	800	24	Quebec / Québec	2461	2461027	Saint-Thomas	4	996	9924.00	2229169
24610140	501	24	Quebec / Québec	2461	2461027	Saint-Thomas	4	996	9924.00	2229169
24610141	655	24	Quebec / Québec	2461	2461027	Saint-Thomas	4	996	9924.00	2229169
24610142	712	24	Quebec / Québec	2461	2461027	Saint-Thomas	4	996	9924.00	2229169
24610143	965	24	Quebec / Québec	2461	2461030	Notre-Dame-des-Prairies	3	456	9924.00	2229169
24610144	791	24	Quebec / Québec	2461	2461030	Notre-Dame-des-Prairies	3	456	9924.00	2229169
24610145	559	24	Quebec / Québec	2461	2461030	Notre-Dame-des-Prairies	3	456	9924.00	2229169
24610146	453	24	Quebec / Québec	2461	2461030	Notre-Dame-des-Prairies	3	456	9924.00	2229169
24610147	772	24	Quebec / Québec	2461	2461030	Notre-Dame-des-Prairies	3	456	9924.00	2229169
24610148	1051	24	Quebec / Québec	2461	2461030	Notre-Dame-des-Prairies	3	456	9924.00	2229169
24610149	844	24	Quebec / Québec	2461	2461030	Notre-Dame-des-Prairies	3	456	9924.00	2229169
24610150	653	24	Quebec / Québec	2461	2461030	Notre-Dame-des-Prairies	3	456	9924.00	2229169
24610151	606	24	Quebec / Québec	2461	2461030	Notre-Dame-des-Prairies	3	456	9924.00	2229169
24610152	823	24	Quebec / Québec	2461	2461035	Saint-Charles-Borromée	3	456	9924.00	2229169
24610153	900	24	Quebec / Québec	2461	2461035	Saint-Charles-Borromée	3	456	9924.00	2229169
24610154	1267	24	Quebec / Québec	2461	2461035	Saint-Charles-Borromée	3	456	9924.00	2229169
24610155	586	24	Quebec / Québec	2461	2461035	Saint-Charles-Borromée	3	456	9924.00	2229169
24610156	602	24	Quebec / Québec	2461	2461045	Notre-Dame-de-Lourdes	4	996	9924.00	2229169
24610157	785	24	Quebec / Québec	2461	2461045	Notre-Dame-de-Lourdes	4	996	9924.00	2229169
24610158	1008	24	Quebec / Québec	2461	2461050	Sainte-Mélanie	4	996	9924.00	2229169
24610159	565	24	Quebec / Québec	2461	2461035	Saint-Charles-Borromée	3	456	9924.00	2229169
24610160	674	24	Quebec / Québec	2461	2461035	Saint-Charles-Borromée	3	456	9924.00	2229169
24610161	726	24	Quebec / Québec	2461	2461035	Saint-Charles-Borromée	3	456	9924.00	2229169
24610162	477	24	Quebec / Québec	2461	2461040	Saint-Ambroise-de-Kildare	4	996	9924.00	2229169
24610163	499	24	Quebec / Québec	2461	2461040	Saint-Ambroise-de-Kildare	4	996	9924.00	2229169
24610234	670	24	Quebec / Québec	2461	2461005	Saint-Paul	3	456	9924.00	2229169
24620101	0	24	Quebec / Québec	2462	2462919	Lac-Cabasta	7	999	9924.00	2229169
24620102	0	24	Quebec / Québec	2462	2462918	Baie-Obaoca	7	999	9924.00	2229169
24620103	0	24	Quebec / Québec	2462	2462920	Baie-Atibenne	7	999	9924.00	2229169
24620104	0	24	Quebec / Québec	2462	2462922	Lac-du-Taureau	7	999	9924.00	2229169
24620105	611	24	Quebec / Québec	2462	2462802	Manawan	6	998	9924.00	2229169
24620106	1075	24	Quebec / Québec	2462	2462802	Manawan	6	998	9924.00	2229169
24620107	387	24	Quebec / Québec	2462	2462802	Manawan	6	998	9924.00	2229169
24620108	5	24	Quebec / Québec	2462	2462906	Baie-de-la-Bouteille	7	999	9924.00	2229169
24620109	0	24	Quebec / Québec	2462	2462902	Lac-Minaki	7	999	9924.00	2229169
24620110	0	24	Quebec / Québec	2462	2462904	Lac-Devenyns	7	999	9924.00	2229169
24620111	547	24	Quebec / Québec	2462	2462085	Saint-Michel-des-Saints	6	998	9924.00	2229169
24620112	392	24	Quebec / Québec	2462	2462085	Saint-Michel-des-Saints	6	998	9924.00	2229169
24620113	446	24	Quebec / Québec	2462	2462085	Saint-Michel-des-Saints	6	998	9924.00	2229169
24620114	402	24	Quebec / Québec	2462	2462085	Saint-Michel-des-Saints	6	998	9924.00	2229169
24620115	414	24	Quebec / Québec	2462	2462085	Saint-Michel-des-Saints	6	998	9924.00	2229169
24620116	644	24	Quebec / Québec	2462	2462080	Saint-Zénon	5	997	9924.00	2229169
24620117	65	24	Quebec / Québec	2462	2462912	Saint-Guillaume-Nord	5	997	9924.00	2229169
24620118	471	24	Quebec / Québec	2462	2462080	Saint-Zénon	5	997	9924.00	2229169
24620119	563	24	Quebec / Québec	2462	2462070	Sainte-Émélie-de-l'Énergie	5	997	9924.00	2229169
24620120	506	24	Quebec / Québec	2462	2462070	Sainte-Émélie-de-l'Énergie	5	997	9924.00	2229169
24620121	575	24	Quebec / Québec	2462	2462070	Sainte-Émélie-de-l'Énergie	5	997	9924.00	2229169
24620122	554	24	Quebec / Québec	2462	2462015	Saint-Jean-de-Matha	4	996	9924.00	2229169
24620123	719	24	Quebec / Québec	2462	2462015	Saint-Jean-de-Matha	4	996	9924.00	2229169
24620124	764	24	Quebec / Québec	2462	2462015	Saint-Jean-de-Matha	4	996	9924.00	2229169
24620125	520	24	Quebec / Québec	2462	2462015	Saint-Jean-de-Matha	4	996	9924.00	2229169
24620126	625	24	Quebec / Québec	2462	2462015	Saint-Jean-de-Matha	4	996	9924.00	2229169
24620127	630	24	Quebec / Québec	2462	2462015	Saint-Jean-de-Matha	4	996	9924.00	2229169
24620128	523	24	Quebec / Québec	2462	2462015	Saint-Jean-de-Matha	4	996	9924.00	2229169
24620129	550	24	Quebec / Québec	2462	2462075	Saint-Damien	5	997	9924.00	2229169
24620130	437	24	Quebec / Québec	2462	2462075	Saint-Damien	5	997	9924.00	2229169
24620131	501	24	Quebec / Québec	2462	2462075	Saint-Damien	5	997	9924.00	2229169
24620132	532	24	Quebec / Québec	2462	2462075	Saint-Damien	5	997	9924.00	2229169
24620133	381	24	Quebec / Québec	2462	2462007	Saint-Félix-de-Valois	5	997	9924.00	2229169
24620134	484	24	Quebec / Québec	2462	2462007	Saint-Félix-de-Valois	5	997	9924.00	2229169
24620135	887	24	Quebec / Québec	2462	2462007	Saint-Félix-de-Valois	5	997	9924.00	2229169
24620136	565	24	Quebec / Québec	2462	2462007	Saint-Félix-de-Valois	5	997	9924.00	2229169
24620137	491	24	Quebec / Québec	2462	2462007	Saint-Félix-de-Valois	5	997	9924.00	2229169
24620138	502	24	Quebec / Québec	2462	2462007	Saint-Félix-de-Valois	5	997	9924.00	2229169
24620139	329	24	Quebec / Québec	2462	2462007	Saint-Félix-de-Valois	5	997	9924.00	2229169
24620140	489	24	Quebec / Québec	2462	2462007	Saint-Félix-de-Valois	5	997	9924.00	2229169
24620141	595	24	Quebec / Québec	2462	2462007	Saint-Félix-de-Valois	5	997	9924.00	2229169
24620142	587	24	Quebec / Québec	2462	2462007	Saint-Félix-de-Valois	5	997	9924.00	2229169
24620143	719	24	Quebec / Québec	2462	2462007	Saint-Félix-de-Valois	5	997	9924.00	2229169
24620144	679	24	Quebec / Québec	2462	2462020	Sainte-Béatrix	4	996	9924.00	2229169
24620145	551	24	Quebec / Québec	2462	2462020	Sainte-Béatrix	4	996	9924.00	2229169
24620146	619	24	Quebec / Québec	2462	2462020	Sainte-Béatrix	4	996	9924.00	2229169
24620147	642	24	Quebec / Québec	2462	2462025	Saint-Alphonse-Rodriguez	4	996	9924.00	2229169
24620148	766	24	Quebec / Québec	2462	2462025	Saint-Alphonse-Rodriguez	4	996	9924.00	2229169
24620149	603	24	Quebec / Québec	2462	2462025	Saint-Alphonse-Rodriguez	4	996	9924.00	2229169
24620150	533	24	Quebec / Québec	2462	2462025	Saint-Alphonse-Rodriguez	4	996	9924.00	2229169
24620151	590	24	Quebec / Québec	2462	2462025	Saint-Alphonse-Rodriguez	4	996	9924.00	2229169
24620152	432	24	Quebec / Québec	2462	2462030	Sainte-Marcelline-de-Kildare	4	996	9924.00	2229169
24620153	561	24	Quebec / Québec	2462	2462030	Sainte-Marcelline-de-Kildare	4	996	9924.00	2229169
24620154	574	24	Quebec / Québec	2462	2462030	Sainte-Marcelline-de-Kildare	4	996	9924.00	2229169
24620155	567	24	Quebec / Québec	2462	2462037	Rawdon	4	996	9924.00	2229169
24620156	692	24	Quebec / Québec	2462	2462037	Rawdon	4	996	9924.00	2229169
24620157	556	24	Quebec / Québec	2462	2462037	Rawdon	4	996	9924.00	2229169
24620158	464	24	Quebec / Québec	2462	2462037	Rawdon	4	996	9924.00	2229169
24620159	493	24	Quebec / Québec	2462	2462037	Rawdon	4	996	9924.00	2229169
24620160	596	24	Quebec / Québec	2462	2462037	Rawdon	4	996	9924.00	2229169
24620161	640	24	Quebec / Québec	2462	2462037	Rawdon	4	996	9924.00	2229169
24620162	560	24	Quebec / Québec	2462	2462037	Rawdon	4	996	9924.00	2229169
24620163	684	24	Quebec / Québec	2462	2462037	Rawdon	4	996	9924.00	2229169
24620164	985	24	Quebec / Québec	2462	2462037	Rawdon	4	996	9924.00	2229169
24620165	860	24	Quebec / Québec	2462	2462037	Rawdon	4	996	9924.00	2229169
24620166	603	24	Quebec / Québec	2462	2462037	Rawdon	4	996	9924.00	2229169
24620167	577	24	Quebec / Québec	2462	2462037	Rawdon	4	996	9924.00	2229169
24620168	638	24	Quebec / Québec	2462	2462037	Rawdon	4	996	9924.00	2229169
24620169	436	24	Quebec / Québec	2462	2462037	Rawdon	4	996	9924.00	2229169
24620170	496	24	Quebec / Québec	2462	2462037	Rawdon	4	996	9924.00	2229169
24620171	523	24	Quebec / Québec	2462	2462047	Chertsey	4	996	9924.00	2229169
24620172	479	24	Quebec / Québec	2462	2462047	Chertsey	4	996	9924.00	2229169
24620173	575	24	Quebec / Québec	2462	2462047	Chertsey	4	996	9924.00	2229169
24620174	595	24	Quebec / Québec	2462	2462047	Chertsey	4	996	9924.00	2229169
24620175	756	24	Quebec / Québec	2462	2462047	Chertsey	4	996	9924.00	2229169
24620176	569	24	Quebec / Québec	2462	2462037	Rawdon	4	996	9924.00	2229169
24620177	612	24	Quebec / Québec	2462	2462047	Chertsey	4	996	9924.00	2229169
24620178	257	24	Quebec / Québec	2462	2462053	Entrelacs	4	996	9924.00	2229169
24620179	649	24	Quebec / Québec	2462	2462053	Entrelacs	4	996	9924.00	2229169
24620180	482	24	Quebec / Québec	2462	2462055	Notre-Dame-de-la-Merci	5	997	9924.00	2229169
24620181	496	24	Quebec / Québec	2462	2462055	Notre-Dame-de-la-Merci	5	997	9924.00	2229169
24620182	614	24	Quebec / Québec	2462	2462060	Saint-Donat	5	997	9924.00	2229169
24620183	402	24	Quebec / Québec	2462	2462060	Saint-Donat	5	997	9924.00	2229169
24620184	537	24	Quebec / Québec	2462	2462060	Saint-Donat	5	997	9924.00	2229169
24620185	567	24	Quebec / Québec	2462	2462060	Saint-Donat	5	997	9924.00	2229169
24620186	748	24	Quebec / Québec	2462	2462060	Saint-Donat	5	997	9924.00	2229169
24620187	652	24	Quebec / Québec	2462	2462060	Saint-Donat	5	997	9924.00	2229169
24620188	610	24	Quebec / Québec	2462	2462060	Saint-Donat	5	997	9924.00	2229169
24620189	0	24	Quebec / Québec	2462	2462914	Lac-des-Dix-Milles	7	999	9924.00	2229169
24620190	0	24	Quebec / Québec	2462	2462910	Lac-Legendre	7	999	9924.00	2229169
24620191	15	24	Quebec / Québec	2462	2462908	Lac-Matawin	7	999	9924.00	2229169
24620192	0	24	Quebec / Québec	2462	2462916	Lac-Santé	7	999	9924.00	2229169
24620193	595	24	Quebec / Québec	2462	2462065	Saint-Côme	5	997	9924.00	2229169
24620194	548	24	Quebec / Québec	2462	2462065	Saint-Côme	5	997	9924.00	2229169
24620195	534	24	Quebec / Québec	2462	2462065	Saint-Côme	5	997	9924.00	2229169
24620196	521	24	Quebec / Québec	2462	2462065	Saint-Côme	5	997	9924.00	2229169
24620197	598	24	Quebec / Québec	2462	2462047	Chertsey	4	996	9924.00	2229169
24620198	698	24	Quebec / Québec	2462	2462047	Chertsey	4	996	9924.00	2229169
24630052	416	24	Quebec / Québec	2463	2463065	Saint-Liguori	4	996	9924.00	2229169
24630053	511	24	Quebec / Québec	2463	2463065	Saint-Liguori	4	996	9924.00	2229169
24630054	600	24	Quebec / Québec	2463	2463065	Saint-Liguori	4	996	9924.00	2229169
24630055	449	24	Quebec / Québec	2463	2463065	Saint-Liguori	4	996	9924.00	2229169
24630056	461	24	Quebec / Québec	2463	2463013	Saint-Jacques	4	996	9924.00	2229169
24630057	541	24	Quebec / Québec	2463	2463013	Saint-Jacques	4	996	9924.00	2229169
24630058	580	24	Quebec / Québec	2463	2463013	Saint-Jacques	4	996	9924.00	2229169
24630059	639	24	Quebec / Québec	2463	2463013	Saint-Jacques	4	996	9924.00	2229169
24630060	505	24	Quebec / Québec	2463	2463013	Saint-Jacques	4	996	9924.00	2229169
24630061	670	24	Quebec / Québec	2463	2463005	Sainte-Marie-Salomé	4	996	9924.00	2229169
24630062	494	24	Quebec / Québec	2463	2463005	Sainte-Marie-Salomé	4	996	9924.00	2229169
24630063	420	24	Quebec / Québec	2463	2463035	Saint-Roch-de-l'Achigan	4	996	9924.00	2229169
24630064	1017	24	Quebec / Québec	2463	2463035	Saint-Roch-de-l'Achigan	4	996	9924.00	2229169
24630065	736	24	Quebec / Québec	2463	2463035	Saint-Roch-de-l'Achigan	4	996	9924.00	2229169
24630066	465	24	Quebec / Québec	2463	2463035	Saint-Roch-de-l'Achigan	4	996	9924.00	2229169
24630067	573	24	Quebec / Québec	2463	2463035	Saint-Roch-de-l'Achigan	4	996	9924.00	2229169
24630068	857	24	Quebec / Québec	2463	2463035	Saint-Roch-de-l'Achigan	4	996	9924.00	2229169
24630069	476	24	Quebec / Québec	2463	2463035	Saint-Roch-de-l'Achigan	4	996	9924.00	2229169
24630070	267	24	Quebec / Québec	2463	2463040	Saint-Roch-Ouest	5	997	9924.00	2229169
24630071	490	24	Quebec / Québec	2463	2463030	Saint-Esprit	4	996	9924.00	2229169
24630072	570	24	Quebec / Québec	2463	2463030	Saint-Esprit	4	996	9924.00	2229169
24630073	473	24	Quebec / Québec	2463	2463030	Saint-Esprit	4	996	9924.00	2229169
24630074	650	24	Quebec / Québec	2463	2463060	Sainte-Julienne	4	996	9924.00	2229169
24630075	551	24	Quebec / Québec	2463	2463060	Sainte-Julienne	4	996	9924.00	2229169
24630076	563	24	Quebec / Québec	2463	2463060	Sainte-Julienne	4	996	9924.00	2229169
24630077	567	24	Quebec / Québec	2463	2463060	Sainte-Julienne	4	996	9924.00	2229169
24630078	632	24	Quebec / Québec	2463	2463060	Sainte-Julienne	4	996	9924.00	2229169
24630079	423	24	Quebec / Québec	2463	2463060	Sainte-Julienne	4	996	9924.00	2229169
24630080	674	24	Quebec / Québec	2463	2463060	Sainte-Julienne	4	996	9924.00	2229169
24630081	1692	24	Quebec / Québec	2463	2463060	Sainte-Julienne	4	996	9924.00	2229169
24630082	608	24	Quebec / Québec	2463	2463060	Sainte-Julienne	4	996	9924.00	2229169
24630083	562	24	Quebec / Québec	2463	2463060	Sainte-Julienne	4	996	9924.00	2229169
24630084	482	24	Quebec / Québec	2463	2463060	Sainte-Julienne	4	996	9924.00	2229169
24630085	900	24	Quebec / Québec	2463	2463060	Sainte-Julienne	4	996	9924.00	2229169
24630086	719	24	Quebec / Québec	2463	2463013	Saint-Jacques	4	996	9924.00	2229169
24630087	576	24	Quebec / Québec	2463	2463013	Saint-Jacques	4	996	9924.00	2229169
24630088	577	24	Quebec / Québec	2463	2463020	Saint-Alexis	4	996	9924.00	2229169
24630089	790	24	Quebec / Québec	2463	2463025	Saint-Alexis	5	997	9924.00	2229169
24630090	430	24	Quebec / Québec	2463	2463030	Saint-Esprit	4	996	9924.00	2229169
24630091	551	24	Quebec / Québec	2463	2463060	Sainte-Julienne	4	996	9924.00	2229169
24630092	476	24	Quebec / Québec	2463	2463060	Sainte-Julienne	4	996	9924.00	2229169
24630093	581	24	Quebec / Québec	2463	2463055	Saint-Calixte	4	996	9924.00	2229169
24630094	479	24	Quebec / Québec	2463	2463055	Saint-Calixte	4	996	9924.00	2229169
24630095	453	24	Quebec / Québec	2463	2463055	Saint-Calixte	4	996	9924.00	2229169
24630096	583	24	Quebec / Québec	2463	2463055	Saint-Calixte	4	996	9924.00	2229169
24630097	542	24	Quebec / Québec	2463	2463055	Saint-Calixte	4	996	9924.00	2229169
24630098	1207	24	Quebec / Québec	2463	2463048	Saint-Lin--Laurentides	4	996	9924.00	2229169
24630099	589	24	Quebec / Québec	2463	2463048	Saint-Lin--Laurentides	4	996	9924.00	2229169
24630100	520	24	Quebec / Québec	2463	2463048	Saint-Lin--Laurentides	4	996	9924.00	2229169
24630101	751	24	Quebec / Québec	2463	2463048	Saint-Lin--Laurentides	4	996	9924.00	2229169
24630102	631	24	Quebec / Québec	2463	2463048	Saint-Lin--Laurentides	4	996	9924.00	2229169
24630103	679	24	Quebec / Québec	2463	2463048	Saint-Lin--Laurentides	4	996	9924.00	2229169
24630104	590	24	Quebec / Québec	2463	2463048	Saint-Lin--Laurentides	4	996	9924.00	2229169
24630105	451	24	Quebec / Québec	2463	2463048	Saint-Lin--Laurentides	4	996	9924.00	2229169
24630106	560	24	Quebec / Québec	2463	2463048	Saint-Lin--Laurentides	4	996	9924.00	2229169
24630107	517	24	Quebec / Québec	2463	2463048	Saint-Lin--Laurentides	4	996	9924.00	2229169
24630108	1059	24	Quebec / Québec	2463	2463048	Saint-Lin--Laurentides	4	996	9924.00	2229169
24630109	609	24	Quebec / Québec	2463	2463048	Saint-Lin--Laurentides	4	996	9924.00	2229169
24630110	977	24	Quebec / Québec	2463	2463048	Saint-Lin--Laurentides	4	996	9924.00	2229169
24630111	418	24	Quebec / Québec	2463	2463048	Saint-Lin--Laurentides	4	996	9924.00	2229169
24630112	1511	24	Quebec / Québec	2463	2463048	Saint-Lin--Laurentides	4	996	9924.00	2229169
24630113	2608	24	Quebec / Québec	2463	2463048	Saint-Lin--Laurentides	4	996	9924.00	2229169
24630114	348	24	Quebec / Québec	2463	2463035	Saint-Roch-de-l'Achigan	4	996	9924.00	2229169
24630115	1009	24	Quebec / Québec	2463	2463048	Saint-Lin--Laurentides	4	996	9924.00	2229169
24630116	397	24	Quebec / Québec	2463	2463048	Saint-Lin--Laurentides	4	996	9924.00	2229169
24630117	554	24	Quebec / Québec	2463	2463048	Saint-Lin--Laurentides	4	996	9924.00	2229169
24630118	502	24	Quebec / Québec	2463	2463048	Saint-Lin--Laurentides	4	996	9924.00	2229169
24630119	662	24	Quebec / Québec	2463	2463048	Saint-Lin--Laurentides	4	996	9924.00	2229169
24630120	662	24	Quebec / Québec	2463	2463048	Saint-Lin--Laurentides	4	996	9924.00	2229169
24630121	665	24	Quebec / Québec	2463	2463055	Saint-Calixte	4	996	9924.00	2229169
24630122	660	24	Quebec / Québec	2463	2463055	Saint-Calixte	4	996	9924.00	2229169
24630123	543	24	Quebec / Québec	2463	2463055	Saint-Calixte	4	996	9924.00	2229169
24630124	611	24	Quebec / Québec	2463	2463055	Saint-Calixte	4	996	9924.00	2229169
24630125	817	24	Quebec / Québec	2463	2463055	Saint-Calixte	4	996	9924.00	2229169
24640001	459	24	Quebec / Québec	2464	2464015	Mascouche	1	462	4620685.02	4128
24640002	897	24	Quebec / Québec	2464	2464015	Mascouche	1	462	4620685.02	4128
24640003	1404	24	Quebec / Québec	2464	2464015	Mascouche	1	462	4620685.06	12736
24640004	487	24	Quebec / Québec	2464	2464015	Mascouche	1	462	4620685.06	12736
24640005	498	24	Quebec / Québec	2464	2464015	Mascouche	1	462	4620685.06	12736
24640006	507	24	Quebec / Québec	2464	2464015	Mascouche	1	462	4620685.06	12736
24640007	418	24	Quebec / Québec	2464	2464015	Mascouche	1	462	4620685.05	4401
24640008	1336	24	Quebec / Québec	2464	2464015	Mascouche	1	462	4620685.05	4401
24640009	486	24	Quebec / Québec	2464	2464015	Mascouche	1	462	4620685.05	4401
24640010	493	24	Quebec / Québec	2464	2464015	Mascouche	1	462	4620685.05	4401
24640011	487	24	Quebec / Québec	2464	2464015	Mascouche	1	462	4620685.06	12736
24640012	392	24	Quebec / Québec	2464	2464015	Mascouche	1	462	4620685.06	12736
24640013	8961	24	Quebec / Québec	2464	2464015	Mascouche	1	462	4620685.06	12736
24640014	679	24	Quebec / Québec	2464	2464015	Mascouche	1	462	4620685.05	4401
24640015	989	24	Quebec / Québec	2464	2464015	Mascouche	1	462	4620685.05	4401
24640018	341	24	Quebec / Québec	2464	2464015	Mascouche	1	462	4620685.04	3285
24640019	566	24	Quebec / Québec	2464	2464015	Mascouche	1	462	4620685.04	3285
24640020	687	24	Quebec / Québec	2464	2464015	Mascouche	1	462	4620685.04	3285
24640021	539	24	Quebec / Québec	2464	2464015	Mascouche	1	462	4620685.04	3285
24640022	567	24	Quebec / Québec	2464	2464015	Mascouche	1	462	4620685.04	3285
24640023	2399	24	Quebec / Québec	2464	2464015	Mascouche	1	462	4620685.03	4927
24640024	477	24	Quebec / Québec	2464	2464015	Mascouche	1	462	4620685.03	4927
24640025	644	24	Quebec / Québec	2464	2464015	Mascouche	1	462	4620685.03	4927
24640026	581	24	Quebec / Québec	2464	2464015	Mascouche	1	462	4620685.03	4927
24640027	418	24	Quebec / Québec	2464	2464015	Mascouche	1	462	4620685.03	4927
24640028	408	24	Quebec / Québec	2464	2464015	Mascouche	1	462	4620685.03	4927
24640029	703	24	Quebec / Québec	2464	2464015	Mascouche	1	462	4620685.02	4128
24640030	858	24	Quebec / Québec	2464	2464015	Mascouche	1	462	4620685.02	4128
24640031	620	24	Quebec / Québec	2464	2464015	Mascouche	1	462	4620685.02	4128
24640032	591	24	Quebec / Québec	2464	2464015	Mascouche	1	462	4620685.02	4128
24640034	823	24	Quebec / Québec	2464	2464008	Terrebonne	1	462	4620684.03	7528
24640035	398	24	Quebec / Québec	2464	2464008	Terrebonne	1	462	4620684.03	7528
24640036	488	24	Quebec / Québec	2464	2464008	Terrebonne	1	462	4620684.03	7528
24640037	826	24	Quebec / Québec	2464	2464008	Terrebonne	1	462	4620684.03	7528
24640038	1965	24	Quebec / Québec	2464	2464008	Terrebonne	1	462	4620684.09	3289
24640039	540	24	Quebec / Québec	2464	2464008	Terrebonne	1	462	4620684.03	7528
24640040	823	24	Quebec / Québec	2464	2464008	Terrebonne	1	462	4620684.09	3289
24640041	375	24	Quebec / Québec	2464	2464008	Terrebonne	1	462	4620684.03	7528
24640042	501	24	Quebec / Québec	2464	2464008	Terrebonne	1	462	4620684.09	3289
24640043	329	24	Quebec / Québec	2464	2464008	Terrebonne	1	462	4620684.08	5683
24640044	1409	24	Quebec / Québec	2464	2464008	Terrebonne	1	462	4620684.08	5683
24640047	444	24	Quebec / Québec	2464	2464008	Terrebonne	1	462	4620684.11	4543
24640048	471	24	Quebec / Québec	2464	2464008	Terrebonne	1	462	4620684.11	4543
24640049	392	24	Quebec / Québec	2464	2464008	Terrebonne	1	462	4620684.11	4543
24640050	584	24	Quebec / Québec	2464	2464008	Terrebonne	1	462	4620684.11	4543
24640051	526	24	Quebec / Québec	2464	2464008	Terrebonne	1	462	4620684.11	4543
24640052	735	24	Quebec / Québec	2464	2464008	Terrebonne	1	462	4620684.11	4543
24640053	605	24	Quebec / Québec	2464	2464008	Terrebonne	1	462	4620684.08	5683
24640054	1245	24	Quebec / Québec	2464	2464008	Terrebonne	1	462	4620684.08	5683
24640068	432	24	Quebec / Québec	2464	2464015	Mascouche	1	462	4620686.03	3461
24640069	321	24	Quebec / Québec	2464	2464015	Mascouche	1	462	4620686.01	5471
24640070	388	24	Quebec / Québec	2464	2464015	Mascouche	1	462	4620686.03	3461
24640072	895	24	Quebec / Québec	2464	2464015	Mascouche	1	462	4620686.02	4082
24640073	392	24	Quebec / Québec	2464	2464015	Mascouche	1	462	4620686.02	4082
24640074	289	24	Quebec / Québec	2464	2464015	Mascouche	1	462	4620686.02	4082
24640076	833	24	Quebec / Québec	2464	2464015	Mascouche	1	462	4620686.01	5471
24640077	1165	24	Quebec / Québec	2464	2464015	Mascouche	1	462	4620686.01	5471
24640079	1616	24	Quebec / Québec	2464	2464015	Mascouche	1	462	4620686.02	4082
24640080	617	24	Quebec / Québec	2464	2464015	Mascouche	1	462	4620686.03	3461
24640081	601	24	Quebec / Québec	2464	2464015	Mascouche	1	462	4620686.03	3461
24640082	694	24	Quebec / Québec	2464	2464015	Mascouche	1	462	4620686.03	3461
24640083	435	24	Quebec / Québec	2464	2464015	Mascouche	1	462	4620686.03	3461
24640084	294	24	Quebec / Québec	2464	2464015	Mascouche	1	462	4620686.03	3461
24640122	543	24	Quebec / Québec	2464	2464015	Mascouche	1	462	4620686.01	5471
24640123	312	24	Quebec / Québec	2464	2464015	Mascouche	1	462	4620686.01	5471
24640129	373	24	Quebec / Québec	2464	2464008	Terrebonne	1	462	4620684.10	3734
24640134	890	24	Quebec / Québec	2464	2464015	Mascouche	1	462	4620686.02	4082
24640136	585	24	Quebec / Québec	2464	2464015	Mascouche	1	462	4620685.04	3285
24640137	496	24	Quebec / Québec	2464	2464008	Terrebonne	1	462	4620689.04	5786
24640138	418	24	Quebec / Québec	2464	2464008	Terrebonne	1	462	4620689.04	5786
24640139	385	24	Quebec / Québec	2464	2464008	Terrebonne	1	462	4620689.04	5786
24640140	399	24	Quebec / Québec	2464	2464008	Terrebonne	1	462	4620689.04	5786
24640141	1818	24	Quebec / Québec	2464	2464008	Terrebonne	1	462	4620689.04	5786
24640142	469	24	Quebec / Québec	2464	2464008	Terrebonne	1	462	4620689.02	3743
24640143	763	24	Quebec / Québec	2464	2464008	Terrebonne	1	462	4620689.02	3743
24640144	431	24	Quebec / Québec	2464	2464008	Terrebonne	1	462	4620689.04	5786
24640145	362	24	Quebec / Québec	2464	2464008	Terrebonne	1	462	4620689.04	5786
24640146	433	24	Quebec / Québec	2464	2464008	Terrebonne	1	462	4620689.02	3743
24640147	496	24	Quebec / Québec	2464	2464008	Terrebonne	1	462	4620689.01	5510
24640148	476	24	Quebec / Québec	2464	2464008	Terrebonne	1	462	4620689.01	5510
24640149	709	24	Quebec / Québec	2464	2464008	Terrebonne	1	462	4620689.01	5510
24640150	625	24	Quebec / Québec	2464	2464008	Terrebonne	1	462	4620689.03	8164
24640151	392	24	Quebec / Québec	2464	2464008	Terrebonne	1	462	4620689.03	8164
24640152	554	24	Quebec / Québec	2464	2464008	Terrebonne	1	462	4620689.03	8164
24640153	543	24	Quebec / Québec	2464	2464008	Terrebonne	1	462	4620689.03	8164
24640154	469	24	Quebec / Québec	2464	2464008	Terrebonne	1	462	4620689.03	8164
24640155	369	24	Quebec / Québec	2464	2464008	Terrebonne	1	462	4620689.03	8164
24640156	592	24	Quebec / Québec	2464	2464008	Terrebonne	1	462	4620689.03	8164
24640157	426	24	Quebec / Québec	2464	2464008	Terrebonne	1	462	4620689.03	8164
24640158	967	24	Quebec / Québec	2464	2464008	Terrebonne	1	462	4620689.01	5510
24640159	925	24	Quebec / Québec	2464	2464008	Terrebonne	1	462	4620689.01	5510
24640160	508	24	Quebec / Québec	2464	2464008	Terrebonne	1	462	4620689.01	5510
24640161	479	24	Quebec / Québec	2464	2464008	Terrebonne	1	462	4620689.01	5510
24640162	478	24	Quebec / Québec	2464	2464008	Terrebonne	1	462	4620689.01	5510
24640163	472	24	Quebec / Québec	2464	2464008	Terrebonne	1	462	4620689.01	5510
24640164	364	24	Quebec / Québec	2464	2464008	Terrebonne	1	462	4620689.02	3743
24640165	345	24	Quebec / Québec	2464	2464008	Terrebonne	1	462	4620689.02	3743
24640166	391	24	Quebec / Québec	2464	2464008	Terrebonne	1	462	4620689.04	5786
24640167	393	24	Quebec / Québec	2464	2464008	Terrebonne	1	462	4620689.02	3743
24640168	399	24	Quebec / Québec	2464	2464008	Terrebonne	1	462	4620689.04	5786
24640169	441	24	Quebec / Québec	2464	2464008	Terrebonne	1	462	4620689.04	5786
24640170	246	24	Quebec / Québec	2464	2464008	Terrebonne	1	462	4620689.04	5786
24640171	352	24	Quebec / Québec	2464	2464008	Terrebonne	1	462	4620687.09	3124
24640172	532	24	Quebec / Québec	2464	2464008	Terrebonne	1	462	4620689.03	8164
24640173	673	24	Quebec / Québec	2464	2464008	Terrebonne	1	462	4620689.03	8164
24640174	527	24	Quebec / Québec	2464	2464008	Terrebonne	1	462	4620689.03	8164
24640175	468	24	Quebec / Québec	2464	2464008	Terrebonne	1	462	4620689.03	8164
24640176	1405	24	Quebec / Québec	2464	2464008	Terrebonne	1	462	4620689.03	8164
24640177	589	24	Quebec / Québec	2464	2464008	Terrebonne	1	462	4620689.03	8164
24640178	466	24	Quebec / Québec	2464	2464008	Terrebonne	1	462	4620689.02	3743
24640179	510	24	Quebec / Québec	2464	2464008	Terrebonne	1	462	4620689.02	3743
24640181	431	24	Quebec / Québec	2464	2464008	Terrebonne	1	462	4620687.09	3124
24640182	570	24	Quebec / Québec	2464	2464008	Terrebonne	1	462	4620687.09	3124
24640183	529	24	Quebec / Québec	2464	2464008	Terrebonne	1	462	4620687.09	3124
24640184	511	24	Quebec / Québec	2464	2464008	Terrebonne	1	462	4620687.07	5835
24640185	481	24	Quebec / Québec	2464	2464008	Terrebonne	1	462	4620687.07	5835
24640186	452	24	Quebec / Québec	2464	2464008	Terrebonne	1	462	4620687.07	5835
24640187	418	24	Quebec / Québec	2464	2464008	Terrebonne	1	462	4620687.07	5835
24640188	438	24	Quebec / Québec	2464	2464008	Terrebonne	1	462	4620687.06	5448
24640189	560	24	Quebec / Québec	2464	2464008	Terrebonne	1	462	4620687.07	5835
24640190	440	24	Quebec / Québec	2464	2464008	Terrebonne	1	462	4620687.06	5448
24640191	804	24	Quebec / Québec	2464	2464008	Terrebonne	1	462	4620687.06	5448
24640192	381	24	Quebec / Québec	2464	2464008	Terrebonne	1	462	4620687.06	5448
24640193	437	24	Quebec / Québec	2464	2464008	Terrebonne	1	462	4620687.06	5448
24640194	590	24	Quebec / Québec	2464	2464008	Terrebonne	1	462	4620687.06	5448
24640195	414	24	Quebec / Québec	2464	2464008	Terrebonne	1	462	4620687.06	5448
24640196	454	24	Quebec / Québec	2464	2464008	Terrebonne	1	462	4620687.06	5448
24640197	530	24	Quebec / Québec	2464	2464008	Terrebonne	1	462	4620687.06	5448
24640198	551	24	Quebec / Québec	2464	2464008	Terrebonne	1	462	4620687.06	5448
24640199	409	24	Quebec / Québec	2464	2464008	Terrebonne	1	462	4620687.06	5448
24640200	4258	24	Quebec / Québec	2464	2464008	Terrebonne	1	462	4620687.03	8937
24640201	476	24	Quebec / Québec	2464	2464008	Terrebonne	1	462	4620687.03	8937
24640202	955	24	Quebec / Québec	2464	2464008	Terrebonne	1	462	4620687.03	8937
24640203	638	24	Quebec / Québec	2464	2464008	Terrebonne	1	462	4620687.03	8937
24640204	361	24	Quebec / Québec	2464	2464008	Terrebonne	1	462	4620687.03	8937
24640205	392	24	Quebec / Québec	2464	2464008	Terrebonne	1	462	4620687.03	8937
24640206	394	24	Quebec / Québec	2464	2464008	Terrebonne	1	462	4620687.03	8937
24640207	513	24	Quebec / Québec	2464	2464008	Terrebonne	1	462	4620687.03	8937
24640208	558	24	Quebec / Québec	2464	2464008	Terrebonne	1	462	4620687.03	8937
24640209	392	24	Quebec / Québec	2464	2464008	Terrebonne	1	462	4620687.03	8937
24640210	953	24	Quebec / Québec	2464	2464008	Terrebonne	1	462	4620687.01	4394
24640211	1058	24	Quebec / Québec	2464	2464008	Terrebonne	1	462	4620687.01	4394
24640212	407	24	Quebec / Québec	2464	2464008	Terrebonne	1	462	4620687.01	4394
24640213	437	24	Quebec / Québec	2464	2464008	Terrebonne	1	462	4620687.04	5136
24640214	424	24	Quebec / Québec	2464	2464008	Terrebonne	1	462	4620687.04	5136
24640215	404	24	Quebec / Québec	2464	2464008	Terrebonne	1	462	4620687.04	5136
24640216	456	24	Quebec / Québec	2464	2464008	Terrebonne	1	462	4620687.04	5136
24640217	449	24	Quebec / Québec	2464	2464008	Terrebonne	1	462	4620687.04	5136
24640218	555	24	Quebec / Québec	2464	2464008	Terrebonne	1	462	4620687.04	5136
24640219	474	24	Quebec / Québec	2464	2464008	Terrebonne	1	462	4620687.04	5136
24640220	589	24	Quebec / Québec	2464	2464008	Terrebonne	1	462	4620687.04	5136
24640221	456	24	Quebec / Québec	2464	2464008	Terrebonne	1	462	4620687.04	5136
24640222	468	24	Quebec / Québec	2464	2464008	Terrebonne	1	462	4620687.04	5136
24640223	424	24	Quebec / Québec	2464	2464008	Terrebonne	1	462	4620687.04	5136
24640224	421	24	Quebec / Québec	2464	2464008	Terrebonne	1	462	4620687.01	4394
24640225	341	24	Quebec / Québec	2464	2464008	Terrebonne	1	462	4620687.01	4394
24640226	355	24	Quebec / Québec	2464	2464008	Terrebonne	1	462	4620687.01	4394
24640227	859	24	Quebec / Québec	2464	2464008	Terrebonne	1	462	4620687.01	4394
24640228	490	24	Quebec / Québec	2464	2464008	Terrebonne	1	462	4620700.04	4490
24640229	316	24	Quebec / Québec	2464	2464008	Terrebonne	1	462	4620700.04	4490
24640230	508	24	Quebec / Québec	2464	2464008	Terrebonne	1	462	4620700.04	4490
24640231	538	24	Quebec / Québec	2464	2464008	Terrebonne	1	462	4620700.04	4490
24640232	431	24	Quebec / Québec	2464	2464008	Terrebonne	1	462	4620700.04	4490
24640233	647	24	Quebec / Québec	2464	2464008	Terrebonne	1	462	4620700.04	4490
24640234	211	24	Quebec / Québec	2464	2464008	Terrebonne	1	462	4620700.01	4655
24640235	420	24	Quebec / Québec	2464	2464008	Terrebonne	1	462	4620700.01	4655
24640236	445	24	Quebec / Québec	2464	2464008	Terrebonne	1	462	4620700.01	4655
24640237	456	24	Quebec / Québec	2464	2464008	Terrebonne	1	462	4620700.01	4655
24640238	365	24	Quebec / Québec	2464	2464008	Terrebonne	1	462	4620700.01	4655
24640239	503	24	Quebec / Québec	2464	2464008	Terrebonne	1	462	4620700.01	4655
24640240	401	24	Quebec / Québec	2464	2464008	Terrebonne	1	462	4620700.01	4655
24640241	427	24	Quebec / Québec	2464	2464008	Terrebonne	1	462	4620700.01	4655
24640242	332	24	Quebec / Québec	2464	2464008	Terrebonne	1	462	4620700.04	4490
24640243	437	24	Quebec / Québec	2464	2464008	Terrebonne	1	462	4620700.04	4490
24640244	441	24	Quebec / Québec	2464	2464008	Terrebonne	1	462	4620700.04	4490
24640245	463	24	Quebec / Québec	2464	2464008	Terrebonne	1	462	4620700.03	2823
24640246	487	24	Quebec / Québec	2464	2464008	Terrebonne	1	462	4620700.03	2823
24640247	466	24	Quebec / Québec	2464	2464008	Terrebonne	1	462	4620700.03	2823
24640248	366	24	Quebec / Québec	2464	2464008	Terrebonne	1	462	4620684.05	5292
24640249	326	24	Quebec / Québec	2464	2464008	Terrebonne	1	462	4620684.05	5292
24640250	530	24	Quebec / Québec	2464	2464008	Terrebonne	1	462	4620684.05	5292
24640251	351	24	Quebec / Québec	2464	2464008	Terrebonne	1	462	4620684.05	5292
24640252	405	24	Quebec / Québec	2464	2464008	Terrebonne	1	462	4620684.05	5292
24640253	470	24	Quebec / Québec	2464	2464008	Terrebonne	1	462	4620684.05	5292
24640254	380	24	Quebec / Québec	2464	2464008	Terrebonne	1	462	4620684.05	5292
24640255	452	24	Quebec / Québec	2464	2464008	Terrebonne	1	462	4620687.07	5835
24640256	911	24	Quebec / Québec	2464	2464008	Terrebonne	1	462	4620684.05	5292
24640257	607	24	Quebec / Québec	2464	2464008	Terrebonne	1	462	4620684.05	5292
24640258	383	24	Quebec / Québec	2464	2464008	Terrebonne	1	462	4620687.07	5835
24640259	343	24	Quebec / Québec	2464	2464008	Terrebonne	1	462	4620687.07	5835
24640260	410	24	Quebec / Québec	2464	2464008	Terrebonne	1	462	4620687.07	5835
24640261	458	24	Quebec / Québec	2464	2464008	Terrebonne	1	462	4620687.07	5835
24640262	390	24	Quebec / Québec	2464	2464008	Terrebonne	1	462	4620687.07	5835
24640263	469	24	Quebec / Québec	2464	2464008	Terrebonne	1	462	4620687.07	5835
24640264	508	24	Quebec / Québec	2464	2464008	Terrebonne	1	462	4620687.07	5835
24640265	463	24	Quebec / Québec	2464	2464008	Terrebonne	1	462	4620684.05	5292
24640266	483	24	Quebec / Québec	2464	2464008	Terrebonne	1	462	4620684.05	5292
24640267	344	24	Quebec / Québec	2464	2464008	Terrebonne	1	462	4620700.03	2823
24640268	451	24	Quebec / Québec	2464	2464008	Terrebonne	1	462	4620700.03	2823
24640269	612	24	Quebec / Québec	2464	2464008	Terrebonne	1	462	4620700.03	2823
24640270	350	24	Quebec / Québec	2464	2464008	Terrebonne	1	462	4620700.04	4490
24640271	516	24	Quebec / Québec	2464	2464008	Terrebonne	1	462	4620700.01	4655
24640272	474	24	Quebec / Québec	2464	2464008	Terrebonne	1	462	4620700.01	4655
24640273	437	24	Quebec / Québec	2464	2464008	Terrebonne	1	462	4620700.01	4655
24640275	659	24	Quebec / Québec	2464	2464008	Terrebonne	1	462	4620687.10	8208
24640276	481	24	Quebec / Québec	2464	2464008	Terrebonne	1	462	4620687.10	8208
24640277	1043	24	Quebec / Québec	2464	2464008	Terrebonne	1	462	4620687.10	8208
24640278	533	24	Quebec / Québec	2464	2464008	Terrebonne	1	462	4620687.10	8208
24640280	453	24	Quebec / Québec	2464	2464008	Terrebonne	1	462	4620687.10	8208
24640281	407	24	Quebec / Québec	2464	2464008	Terrebonne	1	462	4620687.10	8208
24640282	414	24	Quebec / Québec	2464	2464008	Terrebonne	1	462	4620687.10	8208
24640283	1489	24	Quebec / Québec	2464	2464008	Terrebonne	1	462	4620687.10	8208
24640284	850	24	Quebec / Québec	2464	2464008	Terrebonne	1	462	4620687.10	8208
24640285	534	24	Quebec / Québec	2464	2464008	Terrebonne	1	462	4620687.10	8208
24640286	406	24	Quebec / Québec	2464	2464008	Terrebonne	1	462	4620687.10	8208
24640287	363	24	Quebec / Québec	2464	2464008	Terrebonne	1	462	4620687.10	8208
24640288	2636	24	Quebec / Québec	2464	2464008	Terrebonne	1	462	4620684.03	7528
24640289	1442	24	Quebec / Québec	2464	2464008	Terrebonne	1	462	4620684.03	7528
24640290	1316	24	Quebec / Québec	2464	2464008	Terrebonne	1	462	4620684.10	3734
24640291	533	24	Quebec / Québec	2464	2464008	Terrebonne	1	462	4620684.10	3734
24640293	273	24	Quebec / Québec	2464	2464008	Terrebonne	1	462	4620684.10	3734
24640295	641	24	Quebec / Québec	2464	2464008	Terrebonne	1	462	4620684.11	4543
24640296	370	24	Quebec / Québec	2464	2464008	Terrebonne	1	462	4620684.10	3734
24640298	750	24	Quebec / Québec	2464	2464008	Terrebonne	1	462	4620684.11	4543
24640299	869	24	Quebec / Québec	2464	2464008	Terrebonne	1	462	4620684.10	3734
24640302	1242	24	Quebec / Québec	2464	2464008	Terrebonne	1	462	4620687.09	3124
24640303	576	24	Quebec / Québec	2464	2464008	Terrebonne	1	462	4620687.10	8208
24640304	989	24	Quebec / Québec	2464	2464008	Terrebonne	1	462	4620684.08	5683
24640305	1106	24	Quebec / Québec	2464	2464008	Terrebonne	1	462	4620684.08	5683
24640306	1173	24	Quebec / Québec	2464	2464015	Mascouche	1	462	4620686.01	5471
24640307	1124	24	Quebec / Québec	2464	2464015	Mascouche	1	462	4620686.01	5471
24650001	563	24	Quebec / Québec	2465	2465005	Laval	1	462	4620662.00	4935
24650002	899	24	Quebec / Québec	2465	2465005	Laval	1	462	4620625.01	6111
24650003	645	24	Quebec / Québec	2465	2465005	Laval	1	462	4620625.01	6111
24650004	694	24	Quebec / Québec	2465	2465005	Laval	1	462	4620625.01	6111
24650005	433	24	Quebec / Québec	2465	2465005	Laval	1	462	4620625.01	6111
24650006	406	24	Quebec / Québec	2465	2465005	Laval	1	462	4620625.02	6982
24650007	299	24	Quebec / Québec	2465	2465005	Laval	1	462	4620625.01	6111
24650008	653	24	Quebec / Québec	2465	2465005	Laval	1	462	4620625.01	6111
24650009	505	24	Quebec / Québec	2465	2465005	Laval	1	462	4620625.01	6111
24650010	648	24	Quebec / Québec	2465	2465005	Laval	1	462	4620625.02	6982
24650011	442	24	Quebec / Québec	2465	2465005	Laval	1	462	4620625.02	6982
24650012	485	24	Quebec / Québec	2465	2465005	Laval	1	462	4620625.02	6982
24650013	484	24	Quebec / Québec	2465	2465005	Laval	1	462	4620625.02	6982
24650014	628	24	Quebec / Québec	2465	2465005	Laval	1	462	4620625.02	6982
24650015	2089	24	Quebec / Québec	2465	2465005	Laval	1	462	4620625.02	6982
24650016	498	24	Quebec / Québec	2465	2465005	Laval	1	462	4620625.02	6982
24650017	499	24	Quebec / Québec	2465	2465005	Laval	1	462	4620625.02	6982
24650018	366	24	Quebec / Québec	2465	2465005	Laval	1	462	4620625.02	6982
24650019	437	24	Quebec / Québec	2465	2465005	Laval	1	462	4620625.02	6982
24650020	642	24	Quebec / Québec	2465	2465005	Laval	1	462	4620625.01	6111
24650021	649	24	Quebec / Québec	2465	2465005	Laval	1	462	4620625.01	6111
24650022	692	24	Quebec / Québec	2465	2465005	Laval	1	462	4620625.01	6111
24650023	1153	24	Quebec / Québec	2465	2465005	Laval	1	462	4620626.00	6203
24650024	592	24	Quebec / Québec	2465	2465005	Laval	1	462	4620626.00	6203
24650025	671	24	Quebec / Québec	2465	2465005	Laval	1	462	4620626.00	6203
24650026	1346	24	Quebec / Québec	2465	2465005	Laval	1	462	4620626.00	6203
24650027	1810	24	Quebec / Québec	2465	2465005	Laval	1	462	4620626.00	6203
24650030	606	24	Quebec / Québec	2465	2465005	Laval	1	462	4620662.00	4935
24650031	306	24	Quebec / Québec	2465	2465005	Laval	1	462	4620662.00	4935
24650032	683	24	Quebec / Québec	2465	2465005	Laval	1	462	4620662.00	4935
24650033	399	24	Quebec / Québec	2465	2465005	Laval	1	462	4620662.00	4935
24650034	374	24	Quebec / Québec	2465	2465005	Laval	1	462	4620662.00	4935
24650035	764	24	Quebec / Québec	2465	2465005	Laval	1	462	4620662.00	4935
24650036	644	24	Quebec / Québec	2465	2465005	Laval	1	462	4620661.03	4661
24650037	1044	24	Quebec / Québec	2465	2465005	Laval	1	462	4620661.03	4661
24650038	656	24	Quebec / Québec	2465	2465005	Laval	1	462	4620661.01	8493
24650039	797	24	Quebec / Québec	2465	2465005	Laval	1	462	4620661.01	8493
24650040	527	24	Quebec / Québec	2465	2465005	Laval	1	462	4620661.03	4661
24650041	633	24	Quebec / Québec	2465	2465005	Laval	1	462	4620661.03	4661
24650045	526	24	Quebec / Québec	2465	2465005	Laval	1	462	4620661.01	8493
24650046	594	24	Quebec / Québec	2465	2465005	Laval	1	462	4620661.01	8493
24650047	543	24	Quebec / Québec	2465	2465005	Laval	1	462	4620661.01	8493
24650048	693	24	Quebec / Québec	2465	2465005	Laval	1	462	4620661.04	4584
24650049	584	24	Quebec / Québec	2465	2465005	Laval	1	462	4620661.04	4584
24650050	836	24	Quebec / Québec	2465	2465005	Laval	1	462	4620661.01	8493
24650051	1007	24	Quebec / Québec	2465	2465005	Laval	1	462	4620661.01	8493
24650052	620	24	Quebec / Québec	2465	2465005	Laval	1	462	4620661.01	8493
24650053	1008	24	Quebec / Québec	2465	2465005	Laval	1	462	4620661.01	8493
24650054	587	24	Quebec / Québec	2465	2465005	Laval	1	462	4620661.01	8493
24650056	692	24	Quebec / Québec	2465	2465005	Laval	1	462	4620660.02	5429
24650057	413	24	Quebec / Québec	2465	2465005	Laval	1	462	4620661.04	4584
24650058	406	24	Quebec / Québec	2465	2465005	Laval	1	462	4620661.04	4584
24650059	480	24	Quebec / Québec	2465	2465005	Laval	1	462	4620661.04	4584
24650060	416	24	Quebec / Québec	2465	2465005	Laval	1	462	4620661.03	4661
24650061	1414	24	Quebec / Québec	2465	2465005	Laval	1	462	4620660.03	7061
24650062	429	24	Quebec / Québec	2465	2465005	Laval	1	462	4620660.02	5429
24650063	535	24	Quebec / Québec	2465	2465005	Laval	1	462	4620660.02	5429
24650064	619	24	Quebec / Québec	2465	2465005	Laval	1	462	4620660.02	5429
24650065	469	24	Quebec / Québec	2465	2465005	Laval	1	462	4620660.02	5429
24650066	529	24	Quebec / Québec	2465	2465005	Laval	1	462	4620660.02	5429
24650067	480	24	Quebec / Québec	2465	2465005	Laval	1	462	4620660.02	5429
24650068	494	24	Quebec / Québec	2465	2465005	Laval	1	462	4620660.02	5429
24650069	515	24	Quebec / Québec	2465	2465005	Laval	1	462	4620660.02	5429
24650070	747	24	Quebec / Québec	2465	2465005	Laval	1	462	4620632.04	7273
24650071	446	24	Quebec / Québec	2465	2465005	Laval	1	462	4620632.04	7273
24650072	541	24	Quebec / Québec	2465	2465005	Laval	1	462	4620632.04	7273
24650073	638	24	Quebec / Québec	2465	2465005	Laval	1	462	4620632.04	7273
24650074	401	24	Quebec / Québec	2465	2465005	Laval	1	462	4620632.04	7273
24650075	462	24	Quebec / Québec	2465	2465005	Laval	1	462	4620632.04	7273
24650076	504	24	Quebec / Québec	2465	2465005	Laval	1	462	4620632.04	7273
24650077	525	24	Quebec / Québec	2465	2465005	Laval	1	462	4620632.04	7273
24650078	623	24	Quebec / Québec	2465	2465005	Laval	1	462	4620632.04	7273
24650079	416	24	Quebec / Québec	2465	2465005	Laval	1	462	4620632.04	7273
24650080	540	24	Quebec / Québec	2465	2465005	Laval	1	462	4620632.04	7273
24650081	490	24	Quebec / Québec	2465	2465005	Laval	1	462	4620632.04	7273
24650082	471	24	Quebec / Québec	2465	2465005	Laval	1	462	4620632.03	5606
24650083	549	24	Quebec / Québec	2465	2465005	Laval	1	462	4620632.03	5606
24650084	513	24	Quebec / Québec	2465	2465005	Laval	1	462	4620632.03	5606
24650085	611	24	Quebec / Québec	2465	2465005	Laval	1	462	4620632.03	5606
24650086	612	24	Quebec / Québec	2465	2465005	Laval	1	462	4620632.03	5606
24650089	562	24	Quebec / Québec	2465	2465005	Laval	1	462	4620632.01	5027
24650090	422	24	Quebec / Québec	2465	2465005	Laval	1	462	4620632.01	5027
24650091	461	24	Quebec / Québec	2465	2465005	Laval	1	462	4620632.01	5027
24650092	545	24	Quebec / Québec	2465	2465005	Laval	1	462	4620632.01	5027
24650093	554	24	Quebec / Québec	2465	2465005	Laval	1	462	4620632.03	5606
24650094	431	24	Quebec / Québec	2465	2465005	Laval	1	462	4620632.01	5027
24650095	407	24	Quebec / Québec	2465	2465005	Laval	1	462	4620632.01	5027
24650096	429	24	Quebec / Québec	2465	2465005	Laval	1	462	4620632.01	5027
24650097	465	24	Quebec / Québec	2465	2465005	Laval	1	462	4620632.02	4831
24650098	396	24	Quebec / Québec	2465	2465005	Laval	1	462	4620632.02	4831
24650099	531	24	Quebec / Québec	2465	2465005	Laval	1	462	4620632.02	4831
24650100	459	24	Quebec / Québec	2465	2465005	Laval	1	462	4620632.02	4831
24650101	571	24	Quebec / Québec	2465	2465005	Laval	1	462	4620632.02	4831
24650102	525	24	Quebec / Québec	2465	2465005	Laval	1	462	4620632.02	4831
24650103	439	24	Quebec / Québec	2465	2465005	Laval	1	462	4620632.01	5027
24650104	763	24	Quebec / Québec	2465	2465005	Laval	1	462	4620632.01	5027
24650105	568	24	Quebec / Québec	2465	2465005	Laval	1	462	4620632.01	5027
24650106	620	24	Quebec / Québec	2465	2465005	Laval	1	462	4620632.03	5606
24650107	464	24	Quebec / Québec	2465	2465005	Laval	1	462	4620637.01	4963
24650108	345	24	Quebec / Québec	2465	2465005	Laval	1	462	4620637.01	4963
24650109	637	24	Quebec / Québec	2465	2465005	Laval	1	462	4620637.01	4963
24650110	454	24	Quebec / Québec	2465	2465005	Laval	1	462	4620637.01	4963
24650111	419	24	Quebec / Québec	2465	2465005	Laval	1	462	4620637.01	4963
24650112	415	24	Quebec / Québec	2465	2465005	Laval	1	462	4620637.01	4963
24650113	441	24	Quebec / Québec	2465	2465005	Laval	1	462	4620637.01	4963
24650114	774	24	Quebec / Québec	2465	2465005	Laval	1	462	4620637.02	4131
24650115	198	24	Quebec / Québec	2465	2465005	Laval	1	462	4620637.02	4131
24650116	647	24	Quebec / Québec	2465	2465005	Laval	1	462	4620636.00	6907
24650117	346	24	Quebec / Québec	2465	2465005	Laval	1	462	4620636.00	6907
24650118	1674	24	Quebec / Québec	2465	2465005	Laval	1	462	4620636.00	6907
24650119	422	24	Quebec / Québec	2465	2465005	Laval	1	462	4620636.00	6907
24650120	470	24	Quebec / Québec	2465	2465005	Laval	1	462	4620636.00	6907
24650121	413	24	Quebec / Québec	2465	2465005	Laval	1	462	4620636.00	6907
24650122	517	24	Quebec / Québec	2465	2465005	Laval	1	462	4620636.00	6907
24650123	509	24	Quebec / Québec	2465	2465005	Laval	1	462	4620636.00	6907
24650124	465	24	Quebec / Québec	2465	2465005	Laval	1	462	4620634.00	2909
24650125	478	24	Quebec / Québec	2465	2465005	Laval	1	462	4620635.00	5210
24650126	800	24	Quebec / Québec	2465	2465005	Laval	1	462	4620635.00	5210
24650127	344	24	Quebec / Québec	2465	2465005	Laval	1	462	4620635.00	5210
24650128	418	24	Quebec / Québec	2465	2465005	Laval	1	462	4620636.00	6907
24650129	413	24	Quebec / Québec	2465	2465005	Laval	1	462	4620636.00	6907
24650130	573	24	Quebec / Québec	2465	2465005	Laval	1	462	4620636.00	6907
24650131	505	24	Quebec / Québec	2465	2465005	Laval	1	462	4620636.00	6907
24650132	699	24	Quebec / Québec	2465	2465005	Laval	1	462	4620638.01	5379
24650133	644	24	Quebec / Québec	2465	2465005	Laval	1	462	4620638.01	5379
24650134	646	24	Quebec / Québec	2465	2465005	Laval	1	462	4620638.01	5379
24650135	535	24	Quebec / Québec	2465	2465005	Laval	1	462	4620638.01	5379
24650136	443	24	Quebec / Québec	2465	2465005	Laval	1	462	4620638.01	5379
24650137	487	24	Quebec / Québec	2465	2465005	Laval	1	462	4620638.04	6149
24650138	545	24	Quebec / Québec	2465	2465005	Laval	1	462	4620638.04	6149
24650139	477	24	Quebec / Québec	2465	2465005	Laval	1	462	4620638.04	6149
24650140	369	24	Quebec / Québec	2465	2465005	Laval	1	462	4620638.04	6149
24650141	642	24	Quebec / Québec	2465	2465005	Laval	1	462	4620638.04	6149
24650142	653	24	Quebec / Québec	2465	2465005	Laval	1	462	4620638.01	5379
24650143	445	24	Quebec / Québec	2465	2465005	Laval	1	462	4620638.01	5379
24650144	637	24	Quebec / Québec	2465	2465005	Laval	1	462	4620638.01	5379
24650145	677	24	Quebec / Québec	2465	2465005	Laval	1	462	4620638.01	5379
24650146	1425	24	Quebec / Québec	2465	2465005	Laval	1	462	4620637.02	4131
24650147	1734	24	Quebec / Québec	2465	2465005	Laval	1	462	4620637.02	4131
24650148	370	24	Quebec / Québec	2465	2465005	Laval	1	462	4620637.01	4963
24650149	505	24	Quebec / Québec	2465	2465005	Laval	1	462	4620637.01	4963
24650150	507	24	Quebec / Québec	2465	2465005	Laval	1	462	4620637.01	4963
24650151	406	24	Quebec / Québec	2465	2465005	Laval	1	462	4620637.01	4963
24650153	565	24	Quebec / Québec	2465	2465005	Laval	1	462	4620642.00	7327
24650154	455	24	Quebec / Québec	2465	2465005	Laval	1	462	4620642.00	7327
24650155	248	24	Quebec / Québec	2465	2465005	Laval	1	462	4620642.00	7327
24650156	353	24	Quebec / Québec	2465	2465005	Laval	1	462	4620642.00	7327
24650158	570	24	Quebec / Québec	2465	2465005	Laval	1	462	4620642.00	7327
24650159	1515	24	Quebec / Québec	2465	2465005	Laval	1	462	4620642.00	7327
24650160	362	24	Quebec / Québec	2465	2465005	Laval	1	462	4620642.00	7327
24650161	438	24	Quebec / Québec	2465	2465005	Laval	1	462	4620642.00	7327
24650162	869	24	Quebec / Québec	2465	2465005	Laval	1	462	4620642.00	7327
24650163	589	24	Quebec / Québec	2465	2465005	Laval	1	462	4620642.00	7327
24650165	570	24	Quebec / Québec	2465	2465005	Laval	1	462	4620641.01	7563
24650166	531	24	Quebec / Québec	2465	2465005	Laval	1	462	4620641.01	7563
24650167	802	24	Quebec / Québec	2465	2465005	Laval	1	462	4620641.01	7563
24650168	1570	24	Quebec / Québec	2465	2465005	Laval	1	462	4620641.01	7563
24650169	1271	24	Quebec / Québec	2465	2465005	Laval	1	462	4620641.02	2937
24650170	572	24	Quebec / Québec	2465	2465005	Laval	1	462	4620641.01	7563
24650171	344	24	Quebec / Québec	2465	2465005	Laval	1	462	4620641.01	7563
24650172	325	24	Quebec / Québec	2465	2465005	Laval	1	462	4620641.01	7563
24650173	293	24	Quebec / Québec	2465	2465005	Laval	1	462	4620641.01	7563
24650174	384	24	Quebec / Québec	2465	2465005	Laval	1	462	4620641.01	7563
24650175	636	24	Quebec / Québec	2465	2465005	Laval	1	462	4620638.04	6149
24650176	693	24	Quebec / Québec	2465	2465005	Laval	1	462	4620638.04	6149
24650177	556	24	Quebec / Québec	2465	2465005	Laval	1	462	4620638.04	6149
24650178	443	24	Quebec / Québec	2465	2465005	Laval	1	462	4620638.04	6149
24650179	558	24	Quebec / Québec	2465	2465005	Laval	1	462	4620638.04	6149
24650180	743	24	Quebec / Québec	2465	2465005	Laval	1	462	4620638.04	6149
24650181	1527	24	Quebec / Québec	2465	2465005	Laval	1	462	4620639.00	3960
24650182	716	24	Quebec / Québec	2465	2465005	Laval	1	462	4620639.00	3960
24650183	474	24	Quebec / Québec	2465	2465005	Laval	1	462	4620639.00	3960
24650184	365	24	Quebec / Québec	2465	2465005	Laval	1	462	4620639.00	3960
24650185	365	24	Quebec / Québec	2465	2465005	Laval	1	462	4620639.00	3960
24650186	513	24	Quebec / Québec	2465	2465005	Laval	1	462	4620639.00	3960
24650187	431	24	Quebec / Québec	2465	2465005	Laval	1	462	4620638.03	4117
24650188	515	24	Quebec / Québec	2465	2465005	Laval	1	462	4620638.03	4117
24650189	460	24	Quebec / Québec	2465	2465005	Laval	1	462	4620638.03	4117
24650190	455	24	Quebec / Québec	2465	2465005	Laval	1	462	4620638.03	4117
24650191	597	24	Quebec / Québec	2465	2465005	Laval	1	462	4620638.03	4117
24650192	515	24	Quebec / Québec	2465	2465005	Laval	1	462	4620638.03	4117
24650193	544	24	Quebec / Québec	2465	2465005	Laval	1	462	4620638.03	4117
24650194	536	24	Quebec / Québec	2465	2465005	Laval	1	462	4620638.02	2021
24650195	481	24	Quebec / Québec	2465	2465005	Laval	1	462	4620638.02	2021
24650196	417	24	Quebec / Québec	2465	2465005	Laval	1	462	4620638.02	2021
24650197	587	24	Quebec / Québec	2465	2465005	Laval	1	462	4620638.02	2021
24650198	600	24	Quebec / Québec	2465	2465005	Laval	1	462	4620638.03	4117
24650199	454	24	Quebec / Québec	2465	2465005	Laval	1	462	4620635.00	5210
24650200	432	24	Quebec / Québec	2465	2465005	Laval	1	462	4620635.00	5210
24650201	481	24	Quebec / Québec	2465	2465005	Laval	1	462	4620635.00	5210
24650202	479	24	Quebec / Québec	2465	2465005	Laval	1	462	4620635.00	5210
24650204	746	24	Quebec / Québec	2465	2465005	Laval	1	462	4620634.00	2909
24650205	579	24	Quebec / Québec	2465	2465005	Laval	1	462	4620634.00	2909
24650206	736	24	Quebec / Québec	2465	2465005	Laval	1	462	4620633.00	5143
24650207	501	24	Quebec / Québec	2465	2465005	Laval	1	462	4620634.00	2909
24650208	579	24	Quebec / Québec	2465	2465005	Laval	1	462	4620633.00	5143
24650209	465	24	Quebec / Québec	2465	2465005	Laval	1	462	4620633.00	5143
24650210	364	24	Quebec / Québec	2465	2465005	Laval	1	462	4620633.00	5143
24650211	747	24	Quebec / Québec	2465	2465005	Laval	1	462	4620629.00	3414
24650212	502	24	Quebec / Québec	2465	2465005	Laval	1	462	4620629.00	3414
24650213	597	24	Quebec / Québec	2465	2465005	Laval	1	462	4620629.00	3414
24650214	456	24	Quebec / Québec	2465	2465005	Laval	1	462	4620629.00	3414
24650215	532	24	Quebec / Québec	2465	2465005	Laval	1	462	4620629.00	3414
24650216	580	24	Quebec / Québec	2465	2465005	Laval	1	462	4620629.00	3414
24650217	537	24	Quebec / Québec	2465	2465005	Laval	1	462	4620628.01	4672
24650218	509	24	Quebec / Québec	2465	2465005	Laval	1	462	4620628.01	4672
24650219	581	24	Quebec / Québec	2465	2465005	Laval	1	462	4620628.01	4672
24650220	859	24	Quebec / Québec	2465	2465005	Laval	1	462	4620628.01	4672
24650221	459	24	Quebec / Québec	2465	2465005	Laval	1	462	4620628.02	3709
24650222	421	24	Quebec / Québec	2465	2465005	Laval	1	462	4620628.02	3709
24650223	530	24	Quebec / Québec	2465	2465005	Laval	1	462	4620630.01	3696
24650224	632	24	Quebec / Québec	2465	2465005	Laval	1	462	4620630.01	3696
24650225	479	24	Quebec / Québec	2465	2465005	Laval	1	462	4620630.01	3696
24650226	592	24	Quebec / Québec	2465	2465005	Laval	1	462	4620630.02	5194
24650227	586	24	Quebec / Québec	2465	2465005	Laval	1	462	4620630.02	5194
24650228	630	24	Quebec / Québec	2465	2465005	Laval	1	462	4620630.02	5194
24650229	1175	24	Quebec / Québec	2465	2465005	Laval	1	462	4620630.02	5194
24650230	491	24	Quebec / Québec	2465	2465005	Laval	1	462	4620630.02	5194
24650231	712	24	Quebec / Québec	2465	2465005	Laval	1	462	4620628.02	3709
24650232	571	24	Quebec / Québec	2465	2465005	Laval	1	462	4620628.02	3709
24650235	488	24	Quebec / Québec	2465	2465005	Laval	1	462	4620628.02	3709
24650236	406	24	Quebec / Québec	2465	2465005	Laval	1	462	4620628.01	4672
24650237	497	24	Quebec / Québec	2465	2465005	Laval	1	462	4620628.01	4672
24650238	351	24	Quebec / Québec	2465	2465005	Laval	1	462	4620628.01	4672
24650239	401	24	Quebec / Québec	2465	2465005	Laval	1	462	4620628.01	4672
24650240	531	24	Quebec / Québec	2465	2465005	Laval	1	462	4620628.01	4672
24650242	480	24	Quebec / Québec	2465	2465005	Laval	1	462	4620627.00	6656
24650243	484	24	Quebec / Québec	2465	2465005	Laval	1	462	4620627.00	6656
24650244	576	24	Quebec / Québec	2465	2465005	Laval	1	462	4620627.00	6656
24650246	480	24	Quebec / Québec	2465	2465005	Laval	1	462	4620627.00	6656
24650247	1020	24	Quebec / Québec	2465	2465005	Laval	1	462	4620627.00	6656
24650248	397	24	Quebec / Québec	2465	2465005	Laval	1	462	4620627.00	6656
24650249	443	24	Quebec / Québec	2465	2465005	Laval	1	462	4620627.00	6656
24650250	408	24	Quebec / Québec	2465	2465005	Laval	1	462	4620627.00	6656
24650251	433	24	Quebec / Québec	2465	2465005	Laval	1	462	4620627.00	6656
24650252	446	24	Quebec / Québec	2465	2465005	Laval	1	462	4620627.00	6656
24650255	631	24	Quebec / Québec	2465	2465005	Laval	1	462	4620626.00	6203
24650256	1656	24	Quebec / Québec	2465	2465005	Laval	1	462	4620631.00	6825
24650258	1407	24	Quebec / Québec	2465	2465005	Laval	1	462	4620631.00	6825
24650260	724	24	Quebec / Québec	2465	2465005	Laval	1	462	4620660.03	7061
24650261	732	24	Quebec / Québec	2465	2465005	Laval	1	462	4620660.03	7061
24650262	478	24	Quebec / Québec	2465	2465005	Laval	1	462	4620660.03	7061
24650263	391	24	Quebec / Québec	2465	2465005	Laval	1	462	4620660.03	7061
24650264	268	24	Quebec / Québec	2465	2465005	Laval	1	462	4620660.03	7061
24650265	839	24	Quebec / Québec	2465	2465005	Laval	1	462	4620660.03	7061
24650266	827	24	Quebec / Québec	2465	2465005	Laval	1	462	4620660.03	7061
24650267	830	24	Quebec / Québec	2465	2465005	Laval	1	462	4620660.03	7061
24650268	506	24	Quebec / Québec	2465	2465005	Laval	1	462	4620632.04	7273
24650269	636	24	Quebec / Québec	2465	2465005	Laval	1	462	4620630.02	5194
24650270	462	24	Quebec / Québec	2465	2465005	Laval	1	462	4620633.00	5143
24650271	536	24	Quebec / Québec	2465	2465005	Laval	1	462	4620630.02	5194
24650272	548	24	Quebec / Québec	2465	2465005	Laval	1	462	4620630.02	5194
24650273	548	24	Quebec / Québec	2465	2465005	Laval	1	462	4620630.01	3696
24650274	518	24	Quebec / Québec	2465	2465005	Laval	1	462	4620630.01	3696
24650275	476	24	Quebec / Québec	2465	2465005	Laval	1	462	4620630.01	3696
24650276	513	24	Quebec / Québec	2465	2465005	Laval	1	462	4620630.01	3696
24650277	545	24	Quebec / Québec	2465	2465005	Laval	1	462	4620633.00	5143
24650278	494	24	Quebec / Québec	2465	2465005	Laval	1	462	4620633.00	5143
24650279	370	24	Quebec / Québec	2465	2465005	Laval	1	462	4620633.00	5143
24650280	500	24	Quebec / Québec	2465	2465005	Laval	1	462	4620633.00	5143
24650281	628	24	Quebec / Québec	2465	2465005	Laval	1	462	4620633.00	5143
24650283	1300	24	Quebec / Québec	2465	2465005	Laval	1	462	4620635.00	5210
24650284	442	24	Quebec / Québec	2465	2465005	Laval	1	462	4620635.00	5210
24650285	588	24	Quebec / Québec	2465	2465005	Laval	1	462	4620640.00	3719
24650286	500	24	Quebec / Québec	2465	2465005	Laval	1	462	4620640.00	3719
24650287	554	24	Quebec / Québec	2465	2465005	Laval	1	462	4620640.00	3719
24650289	388	24	Quebec / Québec	2465	2465005	Laval	1	462	4620641.01	7563
24650291	611	24	Quebec / Québec	2465	2465005	Laval	1	462	4620641.02	2937
24650292	508	24	Quebec / Québec	2465	2465005	Laval	1	462	4620641.02	2937
24650293	547	24	Quebec / Québec	2465	2465005	Laval	1	462	4620641.02	2937
24650294	561	24	Quebec / Québec	2465	2465005	Laval	1	462	4620640.00	3719
24650295	666	24	Quebec / Québec	2465	2465005	Laval	1	462	4620640.00	3719
24650296	850	24	Quebec / Québec	2465	2465005	Laval	1	462	4620640.00	3719
24650297	609	24	Quebec / Québec	2465	2465005	Laval	1	462	4620644.00	1237
24650298	459	24	Quebec / Québec	2465	2465005	Laval	1	462	4620646.03	3203
24650299	446	24	Quebec / Québec	2465	2465005	Laval	1	462	4620646.02	3653
24650300	405	24	Quebec / Québec	2465	2465005	Laval	1	462	4620646.02	3653
24650301	1266	24	Quebec / Québec	2465	2465005	Laval	1	462	4620646.02	3653
24650302	442	24	Quebec / Québec	2465	2465005	Laval	1	462	4620646.02	3653
24650303	479	24	Quebec / Québec	2465	2465005	Laval	1	462	4620646.02	3653
24650304	615	24	Quebec / Québec	2465	2465005	Laval	1	462	4620646.02	3653
24650305	514	24	Quebec / Québec	2465	2465005	Laval	1	462	4620646.01	3523
24650306	470	24	Quebec / Québec	2465	2465005	Laval	1	462	4620646.03	3203
24650307	501	24	Quebec / Québec	2465	2465005	Laval	1	462	4620647.02	6870
24650308	913	24	Quebec / Québec	2465	2465005	Laval	1	462	4620646.01	3523
24650309	554	24	Quebec / Québec	2465	2465005	Laval	1	462	4620647.02	6870
24650310	641	24	Quebec / Québec	2465	2465005	Laval	1	462	4620646.01	3523
24650311	444	24	Quebec / Québec	2465	2465005	Laval	1	462	4620646.01	3523
24650312	475	24	Quebec / Québec	2465	2465005	Laval	1	462	4620648.00	5094
24650313	513	24	Quebec / Québec	2465	2465005	Laval	1	462	4620648.00	5094
24650314	477	24	Quebec / Québec	2465	2465005	Laval	1	462	4620647.02	6870
24650315	543	24	Quebec / Québec	2465	2465005	Laval	1	462	4620647.02	6870
24650316	556	24	Quebec / Québec	2465	2465005	Laval	1	462	4620647.02	6870
24650317	1064	24	Quebec / Québec	2465	2465005	Laval	1	462	4620647.02	6870
24650318	618	24	Quebec / Québec	2465	2465005	Laval	1	462	4620647.02	6870
24650319	1025	24	Quebec / Québec	2465	2465005	Laval	1	462	4620647.02	6870
24650320	957	24	Quebec / Québec	2465	2465005	Laval	1	462	4620647.02	6870
24650321	530	24	Quebec / Québec	2465	2465005	Laval	1	462	4620648.00	5094
24650322	458	24	Quebec / Québec	2465	2465005	Laval	1	462	4620648.00	5094
24650323	497	24	Quebec / Québec	2465	2465005	Laval	1	462	4620648.00	5094
24650324	573	24	Quebec / Québec	2465	2465005	Laval	1	462	4620648.00	5094
24650325	393	24	Quebec / Québec	2465	2465005	Laval	1	462	4620648.00	5094
24650326	493	24	Quebec / Québec	2465	2465005	Laval	1	462	4620650.02	3936
24650327	587	24	Quebec / Québec	2465	2465005	Laval	1	462	4620650.02	3936
24650328	505	24	Quebec / Québec	2465	2465005	Laval	1	462	4620650.02	3936
24650329	540	24	Quebec / Québec	2465	2465005	Laval	1	462	4620650.02	3936
24650330	644	24	Quebec / Québec	2465	2465005	Laval	1	462	4620645.00	6596
24650331	448	24	Quebec / Québec	2465	2465005	Laval	1	462	4620645.00	6596
24650332	564	24	Quebec / Québec	2465	2465005	Laval	1	462	4620645.00	6596
24650333	610	24	Quebec / Québec	2465	2465005	Laval	1	462	4620645.00	6596
24650334	555	24	Quebec / Québec	2465	2465005	Laval	1	462	4620645.00	6596
24650337	1123	24	Quebec / Québec	2465	2465005	Laval	1	462	4620645.00	6596
24650339	444	24	Quebec / Québec	2465	2465005	Laval	1	462	4620643.03	5255
24650340	498	24	Quebec / Québec	2465	2465005	Laval	1	462	4620643.03	5255
24650341	527	24	Quebec / Québec	2465	2465005	Laval	1	462	4620645.00	6596
24650342	550	24	Quebec / Québec	2465	2465005	Laval	1	462	4620650.02	3936
24650343	616	24	Quebec / Québec	2465	2465005	Laval	1	462	4620650.02	3936
24650344	645	24	Quebec / Québec	2465	2465005	Laval	1	462	4620650.02	3936
24650345	485	24	Quebec / Québec	2465	2465005	Laval	1	462	4620650.01	4412
24650346	436	24	Quebec / Québec	2465	2465005	Laval	1	462	4620650.01	4412
24650347	899	24	Quebec / Québec	2465	2465005	Laval	1	462	4620650.03	10106
24650348	395	24	Quebec / Québec	2465	2465005	Laval	1	462	4620650.01	4412
24650349	389	24	Quebec / Québec	2465	2465005	Laval	1	462	4620650.01	4412
24650350	645	24	Quebec / Québec	2465	2465005	Laval	1	462	4620650.01	4412
24650351	492	24	Quebec / Québec	2465	2465005	Laval	1	462	4620648.00	5094
24650352	657	24	Quebec / Québec	2465	2465005	Laval	1	462	4620648.00	5094
24650353	506	24	Quebec / Québec	2465	2465005	Laval	1	462	4620648.00	5094
24650354	445	24	Quebec / Québec	2465	2465005	Laval	1	462	4620649.02	5414
24650355	429	24	Quebec / Québec	2465	2465005	Laval	1	462	4620649.02	5414
24650356	410	24	Quebec / Québec	2465	2465005	Laval	1	462	4620649.02	5414
24650357	503	24	Quebec / Québec	2465	2465005	Laval	1	462	4620649.02	5414
24650358	395	24	Quebec / Québec	2465	2465005	Laval	1	462	4620650.01	4412
24650359	337	24	Quebec / Québec	2465	2465005	Laval	1	462	4620650.01	4412
24650360	632	24	Quebec / Québec	2465	2465005	Laval	1	462	4620650.01	4412
24650361	546	24	Quebec / Québec	2465	2465005	Laval	1	462	4620649.02	5414
24650362	587	24	Quebec / Québec	2465	2465005	Laval	1	462	4620649.02	5414
24650363	486	24	Quebec / Québec	2465	2465005	Laval	1	462	4620649.02	5414
24650364	592	24	Quebec / Québec	2465	2465005	Laval	1	462	4620649.02	5414
24650365	360	24	Quebec / Québec	2465	2465005	Laval	1	462	4620649.02	5414
24650366	577	24	Quebec / Québec	2465	2465005	Laval	1	462	4620649.02	5414
24650367	479	24	Quebec / Québec	2465	2465005	Laval	1	462	4620649.02	5414
24650368	595	24	Quebec / Québec	2465	2465005	Laval	1	462	4620649.01	2656
24650369	575	24	Quebec / Québec	2465	2465005	Laval	1	462	4620647.02	6870
24650370	563	24	Quebec / Québec	2465	2465005	Laval	1	462	4620649.01	2656
24650371	996	24	Quebec / Québec	2465	2465005	Laval	1	462	4620649.01	2656
24650372	502	24	Quebec / Québec	2465	2465005	Laval	1	462	4620649.01	2656
24650373	104	24	Quebec / Québec	2465	2465005	Laval	1	462	4620647.01	2949
24650374	406	24	Quebec / Québec	2465	2465005	Laval	1	462	4620647.01	2949
24650380	626	24	Quebec / Québec	2465	2465005	Laval	1	462	4620652.01	7950
24650381	845	24	Quebec / Québec	2465	2465005	Laval	1	462	4620652.09	4265
24650382	602	24	Quebec / Québec	2465	2465005	Laval	1	462	4620652.01	7950
24650383	409	24	Quebec / Québec	2465	2465005	Laval	1	462	4620652.01	7950
24650384	383	24	Quebec / Québec	2465	2465005	Laval	1	462	4620652.01	7950
24650385	359	24	Quebec / Québec	2465	2465005	Laval	1	462	4620652.08	4843
24650386	419	24	Quebec / Québec	2465	2465005	Laval	1	462	4620652.08	4843
24650387	682	24	Quebec / Québec	2465	2465005	Laval	1	462	4620652.04	4203
24650389	568	24	Quebec / Québec	2465	2465005	Laval	1	462	4620652.04	4203
24650390	457	24	Quebec / Québec	2465	2465005	Laval	1	462	4620652.04	4203
24650391	428	24	Quebec / Québec	2465	2465005	Laval	1	462	4620652.04	4203
24650392	627	24	Quebec / Québec	2465	2465005	Laval	1	462	4620652.04	4203
24650393	485	24	Quebec / Québec	2465	2465005	Laval	1	462	4620652.04	4203
24650394	456	24	Quebec / Québec	2465	2465005	Laval	1	462	4620652.04	4203
24650395	500	24	Quebec / Québec	2465	2465005	Laval	1	462	4620652.04	4203
24650396	818	24	Quebec / Québec	2465	2465005	Laval	1	462	4620652.07	7973
24650397	462	24	Quebec / Québec	2465	2465005	Laval	1	462	4620652.01	7950
24650398	488	24	Quebec / Québec	2465	2465005	Laval	1	462	4620652.01	7950
24650399	453	24	Quebec / Québec	2465	2465005	Laval	1	462	4620652.01	7950
24650400	471	24	Quebec / Québec	2465	2465005	Laval	1	462	4620652.01	7950
24650401	624	24	Quebec / Québec	2465	2465005	Laval	1	462	4620652.01	7950
24650402	1039	24	Quebec / Québec	2465	2465005	Laval	1	462	4620652.07	7973
24650404	583	24	Quebec / Québec	2465	2465005	Laval	1	462	4620652.06	3891
24650405	591	24	Quebec / Québec	2465	2465005	Laval	1	462	4620652.06	3891
24650406	654	24	Quebec / Québec	2465	2465005	Laval	1	462	4620652.06	3891
24650407	548	24	Quebec / Québec	2465	2465005	Laval	1	462	4620652.06	3891
24650408	1515	24	Quebec / Québec	2465	2465005	Laval	1	462	4620652.06	3891
24650410	550	24	Quebec / Québec	2465	2465005	Laval	1	462	4620655.02	6518
24650411	468	24	Quebec / Québec	2465	2465005	Laval	1	462	4620655.01	4228
24650412	407	24	Quebec / Québec	2465	2465005	Laval	1	462	4620655.01	4228
24650413	733	24	Quebec / Québec	2465	2465005	Laval	1	462	4620655.01	4228
24650414	634	24	Quebec / Québec	2465	2465005	Laval	1	462	4620655.01	4228
24650415	545	24	Quebec / Québec	2465	2465005	Laval	1	462	4620655.01	4228
24650416	529	24	Quebec / Québec	2465	2465005	Laval	1	462	4620655.01	4228
24650417	424	24	Quebec / Québec	2465	2465005	Laval	1	462	4620655.01	4228
24650418	488	24	Quebec / Québec	2465	2465005	Laval	1	462	4620655.01	4228
24650419	522	24	Quebec / Québec	2465	2465005	Laval	1	462	4620655.02	6518
24650420	412	24	Quebec / Québec	2465	2465005	Laval	1	462	4620655.02	6518
24650421	615	24	Quebec / Québec	2465	2465005	Laval	1	462	4620656.01	6937
24650422	520	24	Quebec / Québec	2465	2465005	Laval	1	462	4620656.01	6937
24650423	553	24	Quebec / Québec	2465	2465005	Laval	1	462	4620656.01	6937
24650424	680	24	Quebec / Québec	2465	2465005	Laval	1	462	4620656.01	6937
24650425	1082	24	Quebec / Québec	2465	2465005	Laval	1	462	4620656.01	6937
24650426	565	24	Quebec / Québec	2465	2465005	Laval	1	462	4620656.01	6937
24650427	629	24	Quebec / Québec	2465	2465005	Laval	1	462	4620656.01	6937
24650428	1943	24	Quebec / Québec	2465	2465005	Laval	1	462	4620656.01	6937
24650429	309	24	Quebec / Québec	2465	2465005	Laval	1	462	4620656.04	6298
24650433	448	24	Quebec / Québec	2465	2465005	Laval	1	462	4620656.04	6298
24650434	454	24	Quebec / Québec	2465	2465005	Laval	1	462	4620656.03	3961
24650437	531	24	Quebec / Québec	2465	2465005	Laval	1	462	4620656.03	3961
24650438	705	24	Quebec / Québec	2465	2465005	Laval	1	462	4620656.03	3961
24650439	555	24	Quebec / Québec	2465	2465005	Laval	1	462	4620656.03	3961
24650440	723	24	Quebec / Québec	2465	2465005	Laval	1	462	4620656.03	3961
24650441	1769	24	Quebec / Québec	2465	2465005	Laval	1	462	4620657.03	4542
24650442	407	24	Quebec / Québec	2465	2465005	Laval	1	462	4620657.03	4542
24650443	816	24	Quebec / Québec	2465	2465005	Laval	1	462	4620657.03	4542
24650444	464	24	Quebec / Québec	2465	2465005	Laval	1	462	4620657.02	5697
24650445	516	24	Quebec / Québec	2465	2465005	Laval	1	462	4620657.02	5697
24650446	894	24	Quebec / Québec	2465	2465005	Laval	1	462	4620657.02	5697
24650447	417	24	Quebec / Québec	2465	2465005	Laval	1	462	4620657.02	5697
24650448	406	24	Quebec / Québec	2465	2465005	Laval	1	462	4620657.02	5697
24650449	482	24	Quebec / Québec	2465	2465005	Laval	1	462	4620657.01	3633
24650450	403	24	Quebec / Québec	2465	2465005	Laval	1	462	4620657.02	5697
24650451	472	24	Quebec / Québec	2465	2465005	Laval	1	462	4620657.01	3633
24650452	502	24	Quebec / Québec	2465	2465005	Laval	1	462	4620657.02	5697
24650453	555	24	Quebec / Québec	2465	2465005	Laval	1	462	4620658.02	3162
24650454	640	24	Quebec / Québec	2465	2465005	Laval	1	462	4620658.02	3162
24650455	457	24	Quebec / Québec	2465	2465005	Laval	1	462	4620658.02	3162
24650456	581	24	Quebec / Québec	2465	2465005	Laval	1	462	4620658.03	7928
24650457	694	24	Quebec / Québec	2465	2465005	Laval	1	462	4620658.03	7928
24650458	413	24	Quebec / Québec	2465	2465005	Laval	1	462	4620658.03	7928
24650459	419	24	Quebec / Québec	2465	2465005	Laval	1	462	4620658.03	7928
24650460	468	24	Quebec / Québec	2465	2465005	Laval	1	462	4620658.03	7928
24650461	651	24	Quebec / Québec	2465	2465005	Laval	1	462	4620658.03	7928
24650462	454	24	Quebec / Québec	2465	2465005	Laval	1	462	4620658.03	7928
24650463	465	24	Quebec / Québec	2465	2465005	Laval	1	462	4620658.03	7928
24650464	898	24	Quebec / Québec	2465	2465005	Laval	1	462	4620658.03	7928
24650466	566	24	Quebec / Québec	2465	2465005	Laval	1	462	4620658.02	3162
24650467	402	24	Quebec / Québec	2465	2465005	Laval	1	462	4620658.02	3162
24650468	542	24	Quebec / Québec	2465	2465005	Laval	1	462	4620658.02	3162
24650469	366	24	Quebec / Québec	2465	2465005	Laval	1	462	4620658.01	4331
24650470	433	24	Quebec / Québec	2465	2465005	Laval	1	462	4620658.01	4331
24650471	499	24	Quebec / Québec	2465	2465005	Laval	1	462	4620658.01	4331
24650472	425	24	Quebec / Québec	2465	2465005	Laval	1	462	4620658.01	4331
24650473	518	24	Quebec / Québec	2465	2465005	Laval	1	462	4620658.01	4331
24650474	418	24	Quebec / Québec	2465	2465005	Laval	1	462	4620658.01	4331
24650475	667	24	Quebec / Québec	2465	2465005	Laval	1	462	4620658.01	4331
24650476	418	24	Quebec / Québec	2465	2465005	Laval	1	462	4620658.01	4331
24650477	587	24	Quebec / Québec	2465	2465005	Laval	1	462	4620657.01	3633
24650478	587	24	Quebec / Québec	2465	2465005	Laval	1	462	4620658.01	4331
24650479	995	24	Quebec / Québec	2465	2465005	Laval	1	462	4620657.01	3633
24650480	537	24	Quebec / Québec	2465	2465005	Laval	1	462	4620657.01	3633
24650481	560	24	Quebec / Québec	2465	2465005	Laval	1	462	4620657.01	3633
24650482	447	24	Quebec / Québec	2465	2465005	Laval	1	462	4620657.02	5697
24650483	661	24	Quebec / Québec	2465	2465005	Laval	1	462	4620657.02	5697
24650485	639	24	Quebec / Québec	2465	2465005	Laval	1	462	4620651.02	6666
24650486	969	24	Quebec / Québec	2465	2465005	Laval	1	462	4620651.02	6666
24650487	507	24	Quebec / Québec	2465	2465005	Laval	1	462	4620651.02	6666
24650488	594	24	Quebec / Québec	2465	2465005	Laval	1	462	4620651.02	6666
24650489	354	24	Quebec / Québec	2465	2465005	Laval	1	462	4620651.02	6666
24650490	432	24	Quebec / Québec	2465	2465005	Laval	1	462	4620651.02	6666
24650492	567	24	Quebec / Québec	2465	2465005	Laval	1	462	4620651.01	6227
24650493	560	24	Quebec / Québec	2465	2465005	Laval	1	462	4620643.03	5255
24650494	535	24	Quebec / Québec	2465	2465005	Laval	1	462	4620651.01	6227
24650495	566	24	Quebec / Québec	2465	2465005	Laval	1	462	4620651.01	6227
24650496	364	24	Quebec / Québec	2465	2465005	Laval	1	462	4620651.01	6227
24650497	681	24	Quebec / Québec	2465	2465005	Laval	1	462	4620651.01	6227
24650498	728	24	Quebec / Québec	2465	2465005	Laval	1	462	4620651.01	6227
24650499	449	24	Quebec / Québec	2465	2465005	Laval	1	462	4620651.01	6227
24650500	597	24	Quebec / Québec	2465	2465005	Laval	1	462	4620651.01	6227
24650501	815	24	Quebec / Québec	2465	2465005	Laval	1	462	4620651.01	6227
24650502	925	24	Quebec / Québec	2465	2465005	Laval	1	462	4620651.01	6227
24650504	561	24	Quebec / Québec	2465	2465005	Laval	1	462	4620650.03	10106
24650505	698	24	Quebec / Québec	2465	2465005	Laval	1	462	4620650.01	4412
24650506	1253	24	Quebec / Québec	2465	2465005	Laval	1	462	4620650.03	10106
24650507	469	24	Quebec / Québec	2465	2465005	Laval	1	462	4620650.03	10106
24650508	529	24	Quebec / Québec	2465	2465005	Laval	1	462	4620650.03	10106
24650509	575	24	Quebec / Québec	2465	2465005	Laval	1	462	4620650.03	10106
24650510	535	24	Quebec / Québec	2465	2465005	Laval	1	462	4620650.03	10106
24650511	1515	24	Quebec / Québec	2465	2465005	Laval	1	462	4620652.07	7973
