## Supplementary material for "Estimating Population Counts for Dissemination Areas and Census Tracts in Canada from 2011 to 2021": Population Counts 2011 to 2021: pop_counts_da11_2011_RELEASE.csv (part 2 of 3)

da_id_11	da_pop_11	pr_id_11	pr_name_11	cd_id_11	csd_id_11	csd_name_11	sactype_11	cma_id_11	ct_id_11	ct_pop_11
24650512	745	24	Quebec / Québec	2465	2465005	Laval	1	462	4620652.07	7973
24650513	349	24	Quebec / Québec	2465	2465005	Laval	1	462	4620652.07	7973
24650514	350	24	Quebec / Québec	2465	2465005	Laval	1	462	4620656.01	6937
24650515	602	24	Quebec / Québec	2465	2465005	Laval	1	462	4620655.02	6518
24650516	438	24	Quebec / Québec	2465	2465005	Laval	1	462	4620655.02	6518
24650517	482	24	Quebec / Québec	2465	2465005	Laval	1	462	4620655.02	6518
24650518	539	24	Quebec / Québec	2465	2465005	Laval	1	462	4620655.02	6518
24650519	473	24	Quebec / Québec	2465	2465005	Laval	1	462	4620655.02	6518
24650520	574	24	Quebec / Québec	2465	2465005	Laval	1	462	4620655.02	6518
24650521	416	24	Quebec / Québec	2465	2465005	Laval	1	462	4620643.03	5255
24650522	494	24	Quebec / Québec	2465	2465005	Laval	1	462	4620643.03	5255
24650523	438	24	Quebec / Québec	2465	2465005	Laval	1	462	4620643.03	5255
24650527	628	24	Quebec / Québec	2465	2465005	Laval	1	462	4620644.00	1237
24650528	1141	24	Quebec / Québec	2465	2465005	Laval	1	462	4620659.05	7273
24650529	394	24	Quebec / Québec	2465	2465005	Laval	1	462	4620659.05	7273
24650530	391	24	Quebec / Québec	2465	2465005	Laval	1	462	4620659.05	7273
24650531	327	24	Quebec / Québec	2465	2465005	Laval	1	462	4620659.05	7273
24650532	1091	24	Quebec / Québec	2465	2465005	Laval	1	462	4620659.05	7273
24650533	543	24	Quebec / Québec	2465	2465005	Laval	1	462	4620659.05	7273
24650534	457	24	Quebec / Québec	2465	2465005	Laval	1	462	4620659.05	7273
24650535	699	24	Quebec / Québec	2465	2465005	Laval	1	462	4620659.05	7273
24650536	1212	24	Quebec / Québec	2465	2465005	Laval	1	462	4620659.05	7273
24650537	650	24	Quebec / Québec	2465	2465005	Laval	1	462	4620659.05	7273
24650538	650	24	Quebec / Québec	2465	2465005	Laval	1	462	4620659.11	5993
24650539	435	24	Quebec / Québec	2465	2465005	Laval	1	462	4620659.08	6511
24650540	446	24	Quebec / Québec	2465	2465005	Laval	1	462	4620659.08	6511
24650541	955	24	Quebec / Québec	2465	2465005	Laval	1	462	4620659.08	6511
24650542	795	24	Quebec / Québec	2465	2465005	Laval	1	462	4620659.08	6511
24650543	756	24	Quebec / Québec	2465	2465005	Laval	1	462	4620659.08	6511
24650544	534	24	Quebec / Québec	2465	2465005	Laval	1	462	4620659.08	6511
24650545	909	24	Quebec / Québec	2465	2465005	Laval	1	462	4620659.08	6511
24650546	444	24	Quebec / Québec	2465	2465005	Laval	1	462	4620659.08	6511
24650547	1006	24	Quebec / Québec	2465	2465005	Laval	1	462	4620659.06	4140
24650548	396	24	Quebec / Québec	2465	2465005	Laval	1	462	4620659.08	6511
24650549	411	24	Quebec / Québec	2465	2465005	Laval	1	462	4620659.11	5993
24650550	539	24	Quebec / Québec	2465	2465005	Laval	1	462	4620659.11	5993
24650551	395	24	Quebec / Québec	2465	2465005	Laval	1	462	4620659.11	5993
24650552	540	24	Quebec / Québec	2465	2465005	Laval	1	462	4620659.11	5993
24650554	1009	24	Quebec / Québec	2465	2465005	Laval	1	462	4620659.11	5993
24650555	424	24	Quebec / Québec	2465	2465005	Laval	1	462	4620659.06	4140
24650556	363	24	Quebec / Québec	2465	2465005	Laval	1	462	4620659.06	4140
24650557	370	24	Quebec / Québec	2465	2465005	Laval	1	462	4620659.06	4140
24650558	369	24	Quebec / Québec	2465	2465005	Laval	1	462	4620659.06	4140
24650559	526	24	Quebec / Québec	2465	2465005	Laval	1	462	4620659.06	4140
24650562	1061	24	Quebec / Québec	2465	2465005	Laval	1	462	4620660.01	5572
24650563	475	24	Quebec / Québec	2465	2465005	Laval	1	462	4620660.01	5572
24650564	576	24	Quebec / Québec	2465	2465005	Laval	1	462	4620660.01	5572
24650565	576	24	Quebec / Québec	2465	2465005	Laval	1	462	4620660.01	5572
24650566	890	24	Quebec / Québec	2465	2465005	Laval	1	462	4620660.01	5572
24650567	667	24	Quebec / Québec	2465	2465005	Laval	1	462	4620660.02	5429
24650568	401	24	Quebec / Québec	2465	2465005	Laval	1	462	4620632.02	4831
24650569	434	24	Quebec / Québec	2465	2465005	Laval	1	462	4620632.04	7273
24650570	546	24	Quebec / Québec	2465	2465005	Laval	1	462	4620632.02	4831
24650571	937	24	Quebec / Québec	2465	2465005	Laval	1	462	4620632.02	4831
24650573	728	24	Quebec / Québec	2465	2465005	Laval	1	462	4620659.11	5993
24650574	485	24	Quebec / Québec	2465	2465005	Laval	1	462	4620659.11	5993
24650575	612	24	Quebec / Québec	2465	2465005	Laval	1	462	4620659.11	5993
24650576	1082	24	Quebec / Québec	2465	2465005	Laval	1	462	4620659.06	4140
24650577	1319	24	Quebec / Québec	2465	2465005	Laval	1	462	4620661.01	8493
24650579	360	24	Quebec / Québec	2465	2465005	Laval	1	462	4620659.08	6511
24650580	481	24	Quebec / Québec	2465	2465005	Laval	1	462	4620659.08	6511
24650581	368	24	Quebec / Québec	2465	2465005	Laval	1	462	4620659.05	7273
24650582	675	24	Quebec / Québec	2465	2465005	Laval	1	462	4620657.03	4542
24650583	433	24	Quebec / Québec	2465	2465005	Laval	1	462	4620657.03	4542
24650584	442	24	Quebec / Québec	2465	2465005	Laval	1	462	4620657.03	4542
24650585	451	24	Quebec / Québec	2465	2465005	Laval	1	462	4620657.02	5697
24650586	536	24	Quebec / Québec	2465	2465005	Laval	1	462	4620657.02	5697
24650587	766	24	Quebec / Québec	2465	2465005	Laval	1	462	4620654.00	766
24650588	666	24	Quebec / Québec	2465	2465005	Laval	1	462	4620653.00	1021
24650589	355	24	Quebec / Québec	2465	2465005	Laval	1	462	4620653.00	1021
24650590	601	24	Quebec / Québec	2465	2465005	Laval	1	462	4620646.01	3523
24650591	410	24	Quebec / Québec	2465	2465005	Laval	1	462	4620646.01	3523
24650592	465	24	Quebec / Québec	2465	2465005	Laval	1	462	4620646.03	3203
24650593	472	24	Quebec / Québec	2465	2465005	Laval	1	462	4620646.03	3203
24650594	1337	24	Quebec / Québec	2465	2465005	Laval	1	462	4620646.03	3203
24650595	0	24	Quebec / Québec	2465	2465005	Laval	1	462	4620646.03	3203
24650596	557	24	Quebec / Québec	2465	2465005	Laval	1	462	4620641.01	7563
24650597	770	24	Quebec / Québec	2465	2465005	Laval	1	462	4620641.01	7563
24650598	976	24	Quebec / Québec	2465	2465005	Laval	1	462	4620627.00	6656
24650599	1058	24	Quebec / Québec	2465	2465005	Laval	1	462	4620628.02	3709
24650600	1363	24	Quebec / Québec	2465	2465005	Laval	1	462	4620642.00	7327
24650602	2125	24	Quebec / Québec	2465	2465005	Laval	1	462	4620645.00	6596
24650603	2439	24	Quebec / Québec	2465	2465005	Laval	1	462	4620647.01	2949
24650604	1240	24	Quebec / Québec	2465	2465005	Laval	1	462	4620662.00	4935
24650605	1676	24	Quebec / Québec	2465	2465005	Laval	1	462	4620632.03	5606
24650606	513	24	Quebec / Québec	2465	2465005	Laval	1	462	4620627.00	6656
24650607	618	24	Quebec / Québec	2465	2465005	Laval	1	462	4620634.00	2909
24650608	457	24	Quebec / Québec	2465	2465005	Laval	1	462	4620641.01	7563
24650609	1630	24	Quebec / Québec	2465	2465005	Laval	1	462	4620658.03	7928
24650610	1255	24	Quebec / Québec	2465	2465005	Laval	1	462	4620658.03	7928
24650612	856	24	Quebec / Québec	2465	2465005	Laval	1	462	4620643.02	4195
24650613	516	24	Quebec / Québec	2465	2465005	Laval	1	462	4620660.01	5572
24650614	455	24	Quebec / Québec	2465	2465005	Laval	1	462	4620660.01	5572
24650615	522	24	Quebec / Québec	2465	2465005	Laval	1	462	4620660.01	5572
24650616	501	24	Quebec / Québec	2465	2465005	Laval	1	462	4620660.01	5572
24650618	635	24	Quebec / Québec	2465	2465005	Laval	1	462	4620652.08	4843
24650619	452	24	Quebec / Québec	2465	2465005	Laval	1	462	4620652.08	4843
24650620	1089	24	Quebec / Québec	2465	2465005	Laval	1	462	4620652.08	4843
24650621	450	24	Quebec / Québec	2465	2465005	Laval	1	462	4620652.08	4843
24650622	648	24	Quebec / Québec	2465	2465005	Laval	1	462	4620652.08	4843
24650623	359	24	Quebec / Québec	2465	2465005	Laval	1	462	4620652.09	4265
24650624	730	24	Quebec / Québec	2465	2465005	Laval	1	462	4620652.09	4265
24650625	540	24	Quebec / Québec	2465	2465005	Laval	1	462	4620652.09	4265
24650626	749	24	Quebec / Québec	2465	2465005	Laval	1	462	4620652.09	4265
24650627	465	24	Quebec / Québec	2465	2465005	Laval	1	462	4620652.09	4265
24650628	577	24	Quebec / Québec	2465	2465005	Laval	1	462	4620652.09	4265
24650629	1049	24	Quebec / Québec	2465	2465005	Laval	1	462	4620652.07	7973
24650630	2458	24	Quebec / Québec	2465	2465005	Laval	1	462	4620652.07	7973
24650631	1105	24	Quebec / Québec	2465	2465005	Laval	1	462	4620655.02	6518
24650632	821	24	Quebec / Québec	2465	2465005	Laval	1	462	4620655.02	6518
24650633	811	24	Quebec / Québec	2465	2465005	Laval	1	462	4620656.04	6298
24650634	1369	24	Quebec / Québec	2465	2465005	Laval	1	462	4620656.04	6298
24650635	1134	24	Quebec / Québec	2465	2465005	Laval	1	462	4620656.04	6298
24650636	455	24	Quebec / Québec	2465	2465005	Laval	1	462	4620659.09	3108
24650637	567	24	Quebec / Québec	2465	2465005	Laval	1	462	4620659.09	3108
24650638	783	24	Quebec / Québec	2465	2465005	Laval	1	462	4620659.09	3108
24650639	1303	24	Quebec / Québec	2465	2465005	Laval	1	462	4620659.09	3108
24650640	492	24	Quebec / Québec	2465	2465005	Laval	1	462	4620651.02	6666
24650641	560	24	Quebec / Québec	2465	2465005	Laval	1	462	4620651.02	6666
24650642	351	24	Quebec / Québec	2465	2465005	Laval	1	462	4620651.02	6666
24650643	437	24	Quebec / Québec	2465	2465005	Laval	1	462	4620651.02	6666
24650644	638	24	Quebec / Québec	2465	2465005	Laval	1	462	4620651.02	6666
24650645	693	24	Quebec / Québec	2465	2465005	Laval	1	462	4620651.02	6666
24650646	549	24	Quebec / Québec	2465	2465005	Laval	1	462	4620643.03	5255
24650647	1695	24	Quebec / Québec	2465	2465005	Laval	1	462	4620643.02	4195
24650649	1370	24	Quebec / Québec	2465	2465005	Laval	1	462	4620643.03	5255
24650650	229	24	Quebec / Québec	2465	2465005	Laval	1	462	4620643.02	4195
24650651	486	24	Quebec / Québec	2465	2465005	Laval	1	462	4620643.03	5255
24650653	490	24	Quebec / Québec	2465	2465005	Laval	1	462	4620661.03	4661
24650654	426	24	Quebec / Québec	2465	2465005	Laval	1	462	4620661.03	4661
24650655	481	24	Quebec / Québec	2465	2465005	Laval	1	462	4620661.03	4661
24650657	1020	24	Quebec / Québec	2465	2465005	Laval	1	462	4620661.04	4584
24650658	988	24	Quebec / Québec	2465	2465005	Laval	1	462	4620661.04	4584
24650663	328	24	Quebec / Québec	2465	2465005	Laval	1	462	4620656.03	3961
24650664	598	24	Quebec / Québec	2465	2465005	Laval	1	462	4620656.04	6298
24650665	665	24	Quebec / Québec	2465	2465005	Laval	1	462	4620656.03	3961
24650667	1629	24	Quebec / Québec	2465	2465005	Laval	1	462	4620656.04	6298
24650668	1890	24	Quebec / Québec	2465	2465005	Laval	1	462	4620643.01	3667
24650669	930	24	Quebec / Québec	2465	2465005	Laval	1	462	4620643.01	3667
24650670	847	24	Quebec / Québec	2465	2465005	Laval	1	462	4620643.01	3667
24650672	1415	24	Quebec / Québec	2465	2465005	Laval	1	462	4620643.02	4195
24650673	558	24	Quebec / Québec	2465	2465005	Laval	1	462	4620660.03	7061
24650676	386	24	Quebec / Québec	2465	2465005	Laval	1	462	4620631.00	6825
24650677	814	24	Quebec / Québec	2465	2465005	Laval	1	462	4620631.00	6825
24650678	447	24	Quebec / Québec	2465	2465005	Laval	1	462	4620631.00	6825
24650679	1067	24	Quebec / Québec	2465	2465005	Laval	1	462	4620631.00	6825
24650680	1048	24	Quebec / Québec	2465	2465005	Laval	1	462	4620631.00	6825
24650681	494	24	Quebec / Québec	2465	2465005	Laval	1	462	4620652.01	7950
24650682	608	24	Quebec / Québec	2465	2465005	Laval	1	462	4620652.01	7950
24650683	1112	24	Quebec / Québec	2465	2465005	Laval	1	462	4620652.01	7950
24650684	1218	24	Quebec / Québec	2465	2465005	Laval	1	462	4620652.01	7950
24650685	387	24	Quebec / Québec	2465	2465005	Laval	1	462	4620659.04	4018
24650686	402	24	Quebec / Québec	2465	2465005	Laval	1	462	4620659.04	4018
24650687	507	24	Quebec / Québec	2465	2465005	Laval	1	462	4620659.04	4018
24650688	483	24	Quebec / Québec	2465	2465005	Laval	1	462	4620659.04	4018
24650689	538	24	Quebec / Québec	2465	2465005	Laval	1	462	4620659.04	4018
24650690	941	24	Quebec / Québec	2465	2465005	Laval	1	462	4620659.04	4018
24650691	610	24	Quebec / Québec	2465	2465005	Laval	1	462	4620659.10	3335
24650692	569	24	Quebec / Québec	2465	2465005	Laval	1	462	4620659.10	3335
24650693	591	24	Quebec / Québec	2465	2465005	Laval	1	462	4620659.10	3335
24650694	759	24	Quebec / Québec	2465	2465005	Laval	1	462	4620659.10	3335
24650697	806	24	Quebec / Québec	2465	2465005	Laval	1	462	4620659.10	3335
24650698	624	24	Quebec / Québec	2465	2465005	Laval	1	462	4620659.11	5993
24650699	760	24	Quebec / Québec	2465	2465005	Laval	1	462	4620659.04	4018
24650700	1173	24	Quebec / Québec	2465	2465005	Laval	1	462	4620650.03	10106
24650701	3790	24	Quebec / Québec	2465	2465005	Laval	1	462	4620650.03	10106
24650702	322	24	Quebec / Québec	2465	2465005	Laval	1	462	4620650.03	10106
24650703	361	24	Quebec / Québec	2465	2465005	Laval	1	462	4620652.08	4843
24650704	430	24	Quebec / Québec	2465	2465005	Laval	1	462	4620652.08	4843
24660001	615	24	Quebec / Québec	2466	2466023	Montréal	1	462	4620580.03	4026
24660002	535	24	Quebec / Québec	2466	2466023	Montréal	1	462	4620580.03	4026
24660003	288	24	Quebec / Québec	2466	2466023	Montréal	1	462	4620580.03	4026
24660004	380	24	Quebec / Québec	2466	2466023	Montréal	1	462	4620580.03	4026
24660005	256	24	Quebec / Québec	2466	2466023	Montréal	1	462	4620580.03	4026
24660006	436	24	Quebec / Québec	2466	2466023	Montréal	1	462	4620580.03	4026
24660007	662	24	Quebec / Québec	2466	2466023	Montréal	1	462	4620580.03	4026
24660008	584	24	Quebec / Québec	2466	2466023	Montréal	1	462	4620580.03	4026
24660009	270	24	Quebec / Québec	2466	2466023	Montréal	1	462	4620580.03	4026
24660010	598	24	Quebec / Québec	2466	2466023	Montréal	1	462	4620580.01	4171
24660011	701	24	Quebec / Québec	2466	2466023	Montréal	1	462	4620580.01	4171
24660012	711	24	Quebec / Québec	2466	2466023	Montréal	1	462	4620580.01	4171
24660013	489	24	Quebec / Québec	2466	2466023	Montréal	1	462	4620580.01	4171
24660014	483	24	Quebec / Québec	2466	2466023	Montréal	1	462	4620580.01	4171
24660015	465	24	Quebec / Québec	2466	2466023	Montréal	1	462	4620580.01	4171
24660016	724	24	Quebec / Québec	2466	2466023	Montréal	1	462	4620580.01	4171
24660017	506	24	Quebec / Québec	2466	2466023	Montréal	1	462	4620581.02	3317
24660020	477	24	Quebec / Québec	2466	2466023	Montréal	1	462	4620585.02	3968
24660021	513	24	Quebec / Québec	2466	2466023	Montréal	1	462	4620581.02	3317
24660022	330	24	Quebec / Québec	2466	2466023	Montréal	1	462	4620581.02	3317
24660023	532	24	Quebec / Québec	2466	2466023	Montréal	1	462	4620581.02	3317
24660024	666	24	Quebec / Québec	2466	2466023	Montréal	1	462	4620581.01	5966
24660025	522	24	Quebec / Québec	2466	2466023	Montréal	1	462	4620581.01	5966
24660026	800	24	Quebec / Québec	2466	2466023	Montréal	1	462	4620581.01	5966
24660027	608	24	Quebec / Québec	2466	2466023	Montréal	1	462	4620581.01	5966
24660028	349	24	Quebec / Québec	2466	2466023	Montréal	1	462	4620581.01	5966
24660029	417	24	Quebec / Québec	2466	2466023	Montréal	1	462	4620581.01	5966
24660030	1116	24	Quebec / Québec	2466	2466023	Montréal	1	462	4620581.01	5966
24660031	529	24	Quebec / Québec	2466	2466023	Montréal	1	462	4620581.01	5966
24660032	487	24	Quebec / Québec	2466	2466023	Montréal	1	462	4620581.01	5966
24660033	921	24	Quebec / Québec	2466	2466023	Montréal	1	462	4620582.01	6531
24660034	361	24	Quebec / Québec	2466	2466023	Montréal	1	462	4620582.01	6531
24660035	485	24	Quebec / Québec	2466	2466023	Montréal	1	462	4620582.01	6531
24660036	749	24	Quebec / Québec	2466	2466023	Montréal	1	462	4620582.01	6531
24660037	651	24	Quebec / Québec	2466	2466023	Montréal	1	462	4620582.01	6531
24660038	573	24	Quebec / Québec	2466	2466023	Montréal	1	462	4620582.02	6127
24660039	475	24	Quebec / Québec	2466	2466023	Montréal	1	462	4620582.02	6127
24660040	489	24	Quebec / Québec	2466	2466023	Montréal	1	462	4620582.02	6127
24660041	579	24	Quebec / Québec	2466	2466023	Montréal	1	462	4620582.02	6127
24660042	597	24	Quebec / Québec	2466	2466023	Montréal	1	462	4620582.01	6531
24660043	394	24	Quebec / Québec	2466	2466023	Montréal	1	462	4620582.01	6531
24660044	477	24	Quebec / Québec	2466	2466023	Montréal	1	462	4620582.01	6531
24660045	472	24	Quebec / Québec	2466	2466023	Montréal	1	462	4620581.01	5966
24660046	500	24	Quebec / Québec	2466	2466023	Montréal	1	462	4620582.02	6127
24660047	358	24	Quebec / Québec	2466	2466023	Montréal	1	462	4620583.00	3218
24660048	540	24	Quebec / Québec	2466	2466023	Montréal	1	462	4620584.00	6814
24660049	477	24	Quebec / Québec	2466	2466023	Montréal	1	462	4620584.00	6814
24660050	520	24	Quebec / Québec	2466	2466023	Montréal	1	462	4620584.00	6814
24660051	288	24	Quebec / Québec	2466	2466023	Montréal	1	462	4620584.00	6814
24660052	524	24	Quebec / Québec	2466	2466023	Montréal	1	462	4620584.00	6814
24660053	368	24	Quebec / Québec	2466	2466023	Montréal	1	462	4620584.00	6814
24660054	436	24	Quebec / Québec	2466	2466007	Montréal-Est	1	462	4620570.00	3728
24660055	526	24	Quebec / Québec	2466	2466007	Montréal-Est	1	462	4620570.00	3728
24660056	495	24	Quebec / Québec	2466	2466007	Montréal-Est	1	462	4620570.00	3728
24660057	949	24	Quebec / Québec	2466	2466007	Montréal-Est	1	462	4620570.00	3728
24660058	315	24	Quebec / Québec	2466	2466007	Montréal-Est	1	462	4620570.00	3728
24660059	530	24	Quebec / Québec	2466	2466023	Montréal	1	462	4620584.00	6814
24660060	388	24	Quebec / Québec	2466	2466007	Montréal-Est	1	462	4620570.00	3728
24660061	568	24	Quebec / Québec	2466	2466023	Montréal	1	462	4620001.00	2608
24660062	454	24	Quebec / Québec	2466	2466023	Montréal	1	462	4620002.00	3039
24660063	549	24	Quebec / Québec	2466	2466023	Montréal	1	462	4620002.00	3039
24660064	616	24	Quebec / Québec	2466	2466023	Montréal	1	462	4620003.00	6238
24660065	538	24	Quebec / Québec	2466	2466023	Montréal	1	462	4620003.00	6238
24660066	497	24	Quebec / Québec	2466	2466023	Montréal	1	462	4620003.00	6238
24660067	515	24	Quebec / Québec	2466	2466023	Montréal	1	462	4620003.00	6238
24660068	465	24	Quebec / Québec	2466	2466023	Montréal	1	462	4620003.00	6238
24660069	602	24	Quebec / Québec	2466	2466023	Montréal	1	462	4620003.00	6238
24660070	484	24	Quebec / Québec	2466	2466023	Montréal	1	462	4620003.00	6238
24660071	512	24	Quebec / Québec	2466	2466023	Montréal	1	462	4620003.00	6238
24660072	551	24	Quebec / Québec	2466	2466023	Montréal	1	462	4620003.00	6238
24660073	492	24	Quebec / Québec	2466	2466023	Montréal	1	462	4620003.00	6238
24660074	443	24	Quebec / Québec	2466	2466023	Montréal	1	462	4620004.00	3261
24660075	445	24	Quebec / Québec	2466	2466023	Montréal	1	462	4620004.00	3261
24660076	536	24	Quebec / Québec	2466	2466023	Montréal	1	462	4620004.00	3261
24660077	456	24	Quebec / Québec	2466	2466023	Montréal	1	462	4620007.00	5722
24660078	526	24	Quebec / Québec	2466	2466023	Montréal	1	462	4620007.00	5722
24660079	498	24	Quebec / Québec	2466	2466023	Montréal	1	462	4620007.00	5722
24660080	608	24	Quebec / Québec	2466	2466023	Montréal	1	462	4620007.00	5722
24660081	652	24	Quebec / Québec	2466	2466023	Montréal	1	462	4620004.00	3261
24660082	645	24	Quebec / Québec	2466	2466023	Montréal	1	462	4620004.00	3261
24660083	477	24	Quebec / Québec	2466	2466023	Montréal	1	462	4620005.00	3163
24660084	476	24	Quebec / Québec	2466	2466023	Montréal	1	462	4620005.00	3163
24660085	568	24	Quebec / Québec	2466	2466023	Montréal	1	462	4620005.00	3163
24660086	429	24	Quebec / Québec	2466	2466023	Montréal	1	462	4620006.00	4458
24660087	745	24	Quebec / Québec	2466	2466023	Montréal	1	462	4620006.00	4458
24660088	508	24	Quebec / Québec	2466	2466023	Montréal	1	462	4620006.00	4458
24660089	399	24	Quebec / Québec	2466	2466023	Montréal	1	462	4620006.00	4458
24660090	969	24	Quebec / Québec	2466	2466023	Montréal	1	462	4620006.00	4458
24660091	592	24	Quebec / Québec	2466	2466023	Montréal	1	462	4620006.00	4458
24660092	325	24	Quebec / Québec	2466	2466023	Montréal	1	462	4620006.00	4458
24660093	541	24	Quebec / Québec	2466	2466023	Montréal	1	462	4620008.00	2943
24660094	570	24	Quebec / Québec	2466	2466023	Montréal	1	462	4620008.00	2943
24660095	507	24	Quebec / Québec	2466	2466023	Montréal	1	462	4620008.00	2943
24660096	527	24	Quebec / Québec	2466	2466023	Montréal	1	462	4620008.00	2943
24660097	501	24	Quebec / Québec	2466	2466023	Montréal	1	462	4620008.00	2943
24660098	491	24	Quebec / Québec	2466	2466023	Montréal	1	462	4620006.00	4458
24660099	773	24	Quebec / Québec	2466	2466023	Montréal	1	462	4620007.00	5722
24660100	469	24	Quebec / Québec	2466	2466023	Montréal	1	462	4620007.00	5722
24660101	498	24	Quebec / Québec	2466	2466023	Montréal	1	462	4620007.00	5722
24660102	500	24	Quebec / Québec	2466	2466023	Montréal	1	462	4620007.00	5722
24660103	393	24	Quebec / Québec	2466	2466023	Montréal	1	462	4620007.00	5722
24660104	549	24	Quebec / Québec	2466	2466023	Montréal	1	462	4620010.00	1428
24660107	435	24	Quebec / Québec	2466	2466023	Montréal	1	462	4620012.02	4038
24660108	707	24	Quebec / Québec	2466	2466023	Montréal	1	462	4620012.01	2416
24660109	524	24	Quebec / Québec	2466	2466023	Montréal	1	462	4620012.01	2416
24660110	601	24	Quebec / Québec	2466	2466023	Montréal	1	462	4620012.01	2416
24660111	383	24	Quebec / Québec	2466	2466023	Montréal	1	462	4620012.02	4038
24660112	443	24	Quebec / Québec	2466	2466023	Montréal	1	462	4620012.02	4038
24660114	632	24	Quebec / Québec	2466	2466023	Montréal	1	462	4620012.02	4038
24660115	436	24	Quebec / Québec	2466	2466023	Montréal	1	462	4620012.02	4038
24660117	584	24	Quebec / Québec	2466	2466023	Montréal	1	462	4620012.01	2416
24660118	525	24	Quebec / Québec	2466	2466023	Montréal	1	462	4620191.00	6178
24660119	420	24	Quebec / Québec	2466	2466023	Montréal	1	462	4620191.00	6178
24660120	560	24	Quebec / Québec	2466	2466023	Montréal	1	462	4620191.00	6178
24660121	423	24	Quebec / Québec	2466	2466023	Montréal	1	462	4620190.01	3431
24660122	415	24	Quebec / Québec	2466	2466023	Montréal	1	462	4620190.01	3431
24660123	442	24	Quebec / Québec	2466	2466023	Montréal	1	462	4620190.01	3431
24660124	519	24	Quebec / Québec	2466	2466023	Montréal	1	462	4620190.01	3431
24660125	635	24	Quebec / Québec	2466	2466023	Montréal	1	462	4620195.02	5349
24660126	524	24	Quebec / Québec	2466	2466023	Montréal	1	462	4620195.02	5349
24660127	482	24	Quebec / Québec	2466	2466023	Montréal	1	462	4620195.02	5349
24660128	483	24	Quebec / Québec	2466	2466023	Montréal	1	462	4620195.02	5349
24660129	481	24	Quebec / Québec	2466	2466023	Montréal	1	462	4620195.02	5349
24660130	581	24	Quebec / Québec	2466	2466023	Montréal	1	462	4620195.03	4956
24660131	533	24	Quebec / Québec	2466	2466023	Montréal	1	462	4620195.02	5349
24660132	521	24	Quebec / Québec	2466	2466023	Montréal	1	462	4620195.02	5349
24660133	660	24	Quebec / Québec	2466	2466023	Montréal	1	462	4620195.02	5349
24660134	500	24	Quebec / Québec	2466	2466023	Montréal	1	462	4620195.03	4956
24660135	486	24	Quebec / Québec	2466	2466023	Montréal	1	462	4620195.03	4956
24660136	303	24	Quebec / Québec	2466	2466023	Montréal	1	462	4620195.03	4956
24660137	517	24	Quebec / Québec	2466	2466023	Montréal	1	462	4620195.03	4956
24660138	1887	24	Quebec / Québec	2466	2466023	Montréal	1	462	4620593.01	5010
24660139	343	24	Quebec / Québec	2466	2466023	Montréal	1	462	4620593.02	4402
24660140	668	24	Quebec / Québec	2466	2466023	Montréal	1	462	4620195.03	4956
24660141	458	24	Quebec / Québec	2466	2466023	Montréal	1	462	4620195.03	4956
24660142	464	24	Quebec / Québec	2466	2466023	Montréal	1	462	4620593.02	4402
24660143	386	24	Quebec / Québec	2466	2466023	Montréal	1	462	4620593.02	4402
24660144	1317	24	Quebec / Québec	2466	2466023	Montréal	1	462	4620593.02	4402
24660145	470	24	Quebec / Québec	2466	2466023	Montréal	1	462	4620593.02	4402
24660146	558	24	Quebec / Québec	2466	2466023	Montréal	1	462	4620593.02	4402
24660147	722	24	Quebec / Québec	2466	2466023	Montréal	1	462	4620191.00	6178
24660148	581	24	Quebec / Québec	2466	2466023	Montréal	1	462	4620191.00	6178
24660149	1170	24	Quebec / Québec	2466	2466023	Montréal	1	462	4620192.00	3221
24660150	568	24	Quebec / Québec	2466	2466023	Montréal	1	462	4620007.00	5722
24660151	433	24	Quebec / Québec	2466	2466023	Montréal	1	462	4620007.00	5722
24660152	808	24	Quebec / Québec	2466	2466023	Montréal	1	462	4620192.00	3221
24660153	461	24	Quebec / Québec	2466	2466023	Montréal	1	462	4620192.00	3221
24660154	496	24	Quebec / Québec	2466	2466023	Montréal	1	462	4620193.00	1978
24660155	540	24	Quebec / Québec	2466	2466023	Montréal	1	462	4620193.00	1978
24660156	771	24	Quebec / Québec	2466	2466023	Montréal	1	462	4620194.00	5859
24660157	543	24	Quebec / Québec	2466	2466023	Montréal	1	462	4620194.00	5859
24660158	599	24	Quebec / Québec	2466	2466023	Montréal	1	462	4620194.00	5859
24660159	560	24	Quebec / Québec	2466	2466023	Montréal	1	462	4620194.00	5859
24660160	422	24	Quebec / Québec	2466	2466023	Montréal	1	462	4620194.00	5859
24660161	364	24	Quebec / Québec	2466	2466023	Montréal	1	462	4620194.00	5859
24660162	498	24	Quebec / Québec	2466	2466023	Montréal	1	462	4620194.00	5859
24660163	1037	24	Quebec / Québec	2466	2466023	Montréal	1	462	4620590.01	5383
24660164	606	24	Quebec / Québec	2466	2466023	Montréal	1	462	4620590.02	3136
24660165	934	24	Quebec / Québec	2466	2466023	Montréal	1	462	4620591.02	4076
24660166	597	24	Quebec / Québec	2466	2466023	Montréal	1	462	4620591.02	4076
24660167	775	24	Quebec / Québec	2466	2466023	Montréal	1	462	4620591.02	4076
24660168	427	24	Quebec / Québec	2466	2466023	Montréal	1	462	4620591.02	4076
24660169	495	24	Quebec / Québec	2466	2466023	Montréal	1	462	4620591.01	2557
24660170	479	24	Quebec / Québec	2466	2466023	Montréal	1	462	4620591.01	2557
24660171	596	24	Quebec / Québec	2466	2466023	Montréal	1	462	4620591.01	2557
24660172	406	24	Quebec / Québec	2466	2466023	Montréal	1	462	4620590.02	3136
24660173	380	24	Quebec / Québec	2466	2466023	Montréal	1	462	4620193.00	1978
24660174	616	24	Quebec / Québec	2466	2466023	Montréal	1	462	4620591.01	2557
24660175	562	24	Quebec / Québec	2466	2466023	Montréal	1	462	4620193.00	1978
24660176	782	24	Quebec / Québec	2466	2466023	Montréal	1	462	4620192.00	3221
24660177	371	24	Quebec / Québec	2466	2466023	Montréal	1	462	4620591.01	2557
24660178	470	24	Quebec / Québec	2466	2466023	Montréal	1	462	4620591.02	4076
24660179	458	24	Quebec / Québec	2466	2466023	Montréal	1	462	4620591.02	4076
24660180	587	24	Quebec / Québec	2466	2466023	Montréal	1	462	4620592.00	7181
24660181	949	24	Quebec / Québec	2466	2466023	Montréal	1	462	4620592.00	7181
24660182	665	24	Quebec / Québec	2466	2466023	Montréal	1	462	4620592.00	7181
24660183	534	24	Quebec / Québec	2466	2466023	Montréal	1	462	4620592.00	7181
24660184	415	24	Quebec / Québec	2466	2466023	Montréal	1	462	4620591.02	4076
24660185	299	24	Quebec / Québec	2466	2466023	Montréal	1	462	4620592.00	7181
24660186	772	24	Quebec / Québec	2466	2466023	Montréal	1	462	4620592.00	7181
24660187	488	24	Quebec / Québec	2466	2466023	Montréal	1	462	4620592.00	7181
24660188	533	24	Quebec / Québec	2466	2466023	Montréal	1	462	4620590.02	3136
24660189	508	24	Quebec / Québec	2466	2466023	Montréal	1	462	4620590.02	3136
24660190	656	24	Quebec / Québec	2466	2466023	Montréal	1	462	4620590.02	3136
24660191	505	24	Quebec / Québec	2466	2466023	Montréal	1	462	4620590.01	5383
24660192	581	24	Quebec / Québec	2466	2466023	Montréal	1	462	4620590.01	5383
24660193	437	24	Quebec / Québec	2466	2466023	Montréal	1	462	4620590.01	5383
24660194	355	24	Quebec / Québec	2466	2466023	Montréal	1	462	4620590.01	5383
24660195	563	24	Quebec / Québec	2466	2466023	Montréal	1	462	4620590.01	5383
24660196	427	24	Quebec / Québec	2466	2466023	Montréal	1	462	4620590.02	3136
24660197	566	24	Quebec / Québec	2466	2466023	Montréal	1	462	4620592.00	7181
24660198	528	24	Quebec / Québec	2466	2466023	Montréal	1	462	4620592.00	7181
24660199	432	24	Quebec / Québec	2466	2466023	Montréal	1	462	4620592.00	7181
24660200	394	24	Quebec / Québec	2466	2466023	Montréal	1	462	4620592.00	7181
24660201	503	24	Quebec / Québec	2466	2466023	Montréal	1	462	4620592.00	7181
24660202	464	24	Quebec / Québec	2466	2466023	Montréal	1	462	4620592.00	7181
24660203	1302	24	Quebec / Québec	2466	2466023	Montréal	1	462	4620593.01	5010
24660204	443	24	Quebec / Québec	2466	2466023	Montréal	1	462	4620593.02	4402
24660205	1821	24	Quebec / Québec	2466	2466023	Montréal	1	462	4620593.01	5010
24660206	421	24	Quebec / Québec	2466	2466023	Montréal	1	462	4620593.02	4402
24660207	444	24	Quebec / Québec	2466	2466023	Montréal	1	462	4620195.03	4956
24660208	386	24	Quebec / Québec	2466	2466023	Montréal	1	462	4620195.03	4956
24660209	368	24	Quebec / Québec	2466	2466023	Montréal	1	462	4620600.01	3833
24660210	630	24	Quebec / Québec	2466	2466023	Montréal	1	462	4620600.01	3833
24660211	778	24	Quebec / Québec	2466	2466023	Montréal	1	462	4620600.01	3833
24660212	527	24	Quebec / Québec	2466	2466023	Montréal	1	462	4620600.01	3833
24660213	587	24	Quebec / Québec	2466	2466023	Montréal	1	462	4620600.01	3833
24660214	513	24	Quebec / Québec	2466	2466023	Montréal	1	462	4620600.03	6415
24660215	512	24	Quebec / Québec	2466	2466023	Montréal	1	462	4620600.03	6415
24660216	402	24	Quebec / Québec	2466	2466023	Montréal	1	462	4620600.03	6415
24660217	618	24	Quebec / Québec	2466	2466023	Montréal	1	462	4620600.03	6415
24660218	604	24	Quebec / Québec	2466	2466023	Montréal	1	462	4620600.03	6415
24660219	641	24	Quebec / Québec	2466	2466023	Montréal	1	462	4620600.03	6415
24660220	932	24	Quebec / Québec	2466	2466023	Montréal	1	462	4620600.03	6415
24660221	360	24	Quebec / Québec	2466	2466023	Montréal	1	462	4620600.03	6415
24660222	495	24	Quebec / Québec	2466	2466023	Montréal	1	462	4620600.03	6415
24660223	571	24	Quebec / Québec	2466	2466023	Montréal	1	462	4620600.02	4028
24660224	387	24	Quebec / Québec	2466	2466023	Montréal	1	462	4620600.02	4028
24660225	606	24	Quebec / Québec	2466	2466023	Montréal	1	462	4620601.01	3293
24660226	584	24	Quebec / Québec	2466	2466023	Montréal	1	462	4620601.01	3293
24660227	699	24	Quebec / Québec	2466	2466023	Montréal	1	462	4620601.01	3293
24660228	471	24	Quebec / Québec	2466	2466023	Montréal	1	462	4620601.01	3293
24660229	633	24	Quebec / Québec	2466	2466023	Montréal	1	462	4620601.01	3293
24660230	453	24	Quebec / Québec	2466	2466023	Montréal	1	462	4620601.02	4085
24660231	651	24	Quebec / Québec	2466	2466023	Montréal	1	462	4620601.02	4085
24660232	919	24	Quebec / Québec	2466	2466023	Montréal	1	462	4620601.02	4085
24660233	1459	24	Quebec / Québec	2466	2466023	Montréal	1	462	4620601.02	4085
24660234	542	24	Quebec / Québec	2466	2466023	Montréal	1	462	4620197.00	4815
24660235	794	24	Quebec / Québec	2466	2466023	Montréal	1	462	4620198.00	4891
24660236	690	24	Quebec / Québec	2466	2466023	Montréal	1	462	4620198.00	4891
24660238	477	24	Quebec / Québec	2466	2466023	Montréal	1	462	4620200.00	4380
24660239	774	24	Quebec / Québec	2466	2466023	Montréal	1	462	4620200.00	4380
24660241	603	24	Quebec / Québec	2466	2466023	Montréal	1	462	4620601.02	4085
24660242	846	24	Quebec / Québec	2466	2466023	Montréal	1	462	4620254.00	3931
24660243	783	24	Quebec / Québec	2466	2466023	Montréal	1	462	4620254.00	3931
24660244	653	24	Quebec / Québec	2466	2466023	Montréal	1	462	4620252.00	5044
24660245	485	24	Quebec / Québec	2466	2466023	Montréal	1	462	4620252.00	5044
24660246	930	24	Quebec / Québec	2466	2466023	Montréal	1	462	4620252.00	5044
24660247	715	24	Quebec / Québec	2466	2466023	Montréal	1	462	4620252.00	5044
24660248	598	24	Quebec / Québec	2466	2466023	Montréal	1	462	4620252.00	5044
24660249	628	24	Quebec / Québec	2466	2466023	Montréal	1	462	4620251.02	2657
24660250	566	24	Quebec / Québec	2466	2466023	Montréal	1	462	4620251.02	2657
24660251	511	24	Quebec / Québec	2466	2466023	Montréal	1	462	4620252.00	5044
24660252	574	24	Quebec / Québec	2466	2466023	Montréal	1	462	4620252.00	5044
24660253	477	24	Quebec / Québec	2466	2466023	Montréal	1	462	4620253.00	2997
24660254	653	24	Quebec / Québec	2466	2466023	Montréal	1	462	4620253.00	2997
24660255	578	24	Quebec / Québec	2466	2466023	Montréal	1	462	4620252.00	5044
24660256	688	24	Quebec / Québec	2466	2466023	Montréal	1	462	4620254.00	3931
24660257	571	24	Quebec / Québec	2466	2466023	Montréal	1	462	4620254.00	3931
24660258	592	24	Quebec / Québec	2466	2466023	Montréal	1	462	4620602.02	2733
24660259	463	24	Quebec / Québec	2466	2466023	Montréal	1	462	4620602.02	2733
24660260	684	24	Quebec / Québec	2466	2466023	Montréal	1	462	4620602.02	2733
24660261	400	24	Quebec / Québec	2466	2466023	Montréal	1	462	4620602.02	2733
24660262	594	24	Quebec / Québec	2466	2466023	Montréal	1	462	4620602.02	2733
24660263	684	24	Quebec / Québec	2466	2466023	Montréal	1	462	4620602.01	3487
24660264	902	24	Quebec / Québec	2466	2466023	Montréal	1	462	4620602.01	3487
24660265	447	24	Quebec / Québec	2466	2466023	Montréal	1	462	4620602.01	3487
24660266	489	24	Quebec / Québec	2466	2466023	Montréal	1	462	4620602.01	3487
24660267	500	24	Quebec / Québec	2466	2466023	Montréal	1	462	4620602.01	3487
24660268	465	24	Quebec / Québec	2466	2466023	Montréal	1	462	4620602.01	3487
24660269	592	24	Quebec / Québec	2466	2466023	Montréal	1	462	4620603.01	3759
24660270	513	24	Quebec / Québec	2466	2466023	Montréal	1	462	4620603.01	3759
24660271	560	24	Quebec / Québec	2466	2466023	Montréal	1	462	4620603.01	3759
24660272	406	24	Quebec / Québec	2466	2466023	Montréal	1	462	4620603.01	3759
24660273	538	24	Quebec / Québec	2466	2466023	Montréal	1	462	4620603.01	3759
24660274	609	24	Quebec / Québec	2466	2466023	Montréal	1	462	4620605.05	2098
24660275	1338	24	Quebec / Québec	2466	2466023	Montréal	1	462	4620600.03	6415
24660276	473	24	Quebec / Québec	2466	2466023	Montréal	1	462	4620605.05	2098
24660277	510	24	Quebec / Québec	2466	2466023	Montréal	1	462	4620605.05	2098
24660278	506	24	Quebec / Québec	2466	2466023	Montréal	1	462	4620605.05	2098
24660279	387	24	Quebec / Québec	2466	2466023	Montréal	1	462	4620605.02	1999
24660280	446	24	Quebec / Québec	2466	2466023	Montréal	1	462	4620605.02	1999
24660281	585	24	Quebec / Québec	2466	2466023	Montréal	1	462	4620605.02	1999
24660282	480	24	Quebec / Québec	2466	2466023	Montréal	1	462	4620605.03	5856
24660283	396	24	Quebec / Québec	2466	2466023	Montréal	1	462	4620605.03	5856
24660284	733	24	Quebec / Québec	2466	2466023	Montréal	1	462	4620605.03	5856
24660285	676	24	Quebec / Québec	2466	2466023	Montréal	1	462	4620605.03	5856
24660286	642	24	Quebec / Québec	2466	2466023	Montréal	1	462	4620605.01	3421
24660287	441	24	Quebec / Québec	2466	2466023	Montréal	1	462	4620605.01	3421
24660288	669	24	Quebec / Québec	2466	2466023	Montréal	1	462	4620605.01	3421
24660289	942	24	Quebec / Québec	2466	2466023	Montréal	1	462	4620605.01	3421
24660290	727	24	Quebec / Québec	2466	2466023	Montréal	1	462	4620605.01	3421
24660291	374	24	Quebec / Québec	2466	2466023	Montréal	1	462	4620594.01	2766
24660292	619	24	Quebec / Québec	2466	2466023	Montréal	1	462	4620594.02	7417
24660293	585	24	Quebec / Québec	2466	2466023	Montréal	1	462	4620594.02	7417
24660294	389	24	Quebec / Québec	2466	2466023	Montréal	1	462	4620594.02	7417
24660295	589	24	Quebec / Québec	2466	2466023	Montréal	1	462	4620594.02	7417
24660296	756	24	Quebec / Québec	2466	2466023	Montréal	1	462	4620594.02	7417
24660297	401	24	Quebec / Québec	2466	2466023	Montréal	1	462	4620594.02	7417
24660298	280	24	Quebec / Québec	2466	2466023	Montréal	1	462	4620594.02	7417
24660299	767	24	Quebec / Québec	2466	2466023	Montréal	1	462	4620594.02	7417
24660300	584	24	Quebec / Québec	2466	2466023	Montréal	1	462	4620594.02	7417
24660301	1558	24	Quebec / Québec	2466	2466023	Montréal	1	462	4620594.02	7417
24660302	950	24	Quebec / Québec	2466	2466023	Montréal	1	462	4620605.03	5856
24660303	612	24	Quebec / Québec	2466	2466023	Montréal	1	462	4620605.03	5856
24660304	429	24	Quebec / Québec	2466	2466023	Montréal	1	462	4620605.03	5856
24660305	449	24	Quebec / Québec	2466	2466023	Montréal	1	462	4620605.03	5856
24660306	585	24	Quebec / Québec	2466	2466023	Montréal	1	462	4620605.03	5856
24660307	546	24	Quebec / Québec	2466	2466023	Montréal	1	462	4620605.03	5856
24660308	379	24	Quebec / Québec	2466	2466023	Montréal	1	462	4620605.04	4803
24660309	478	24	Quebec / Québec	2466	2466023	Montréal	1	462	4620605.04	4803
24660310	525	24	Quebec / Québec	2466	2466023	Montréal	1	462	4620605.04	4803
24660311	933	24	Quebec / Québec	2466	2466023	Montréal	1	462	4620605.04	4803
24660312	526	24	Quebec / Québec	2466	2466023	Montréal	1	462	4620605.04	4803
24660313	706	24	Quebec / Québec	2466	2466023	Montréal	1	462	4620605.04	4803
24660314	459	24	Quebec / Québec	2466	2466023	Montréal	1	462	4620604.01	3205
24660315	425	24	Quebec / Québec	2466	2466023	Montréal	1	462	4620604.01	3205
24660316	562	24	Quebec / Québec	2466	2466023	Montréal	1	462	4620604.05	4686
24660319	392	24	Quebec / Québec	2466	2466023	Montréal	1	462	4620604.05	4686
24660320	569	24	Quebec / Québec	2466	2466023	Montréal	1	462	4620604.05	4686
24660321	676	24	Quebec / Québec	2466	2466023	Montréal	1	462	4620604.05	4686
24660322	666	24	Quebec / Québec	2466	2466023	Montréal	1	462	4620604.04	3318
24660323	619	24	Quebec / Québec	2466	2466023	Montréal	1	462	4620604.04	3318
24660324	542	24	Quebec / Québec	2466	2466023	Montréal	1	462	4620604.04	3318
24660325	467	24	Quebec / Québec	2466	2466023	Montréal	1	462	4620604.04	3318
24660326	347	24	Quebec / Québec	2466	2466023	Montréal	1	462	4620604.04	3318
24660327	585	24	Quebec / Québec	2466	2466023	Montréal	1	462	4620604.02	4466
24660328	625	24	Quebec / Québec	2466	2466023	Montréal	1	462	4620604.02	4466
24660329	482	24	Quebec / Québec	2466	2466023	Montréal	1	462	4620259.00	6065
24660330	607	24	Quebec / Québec	2466	2466023	Montréal	1	462	4620259.00	6065
24660331	521	24	Quebec / Québec	2466	2466023	Montréal	1	462	4620259.00	6065
24660332	535	24	Quebec / Québec	2466	2466023	Montréal	1	462	4620259.00	6065
24660333	481	24	Quebec / Québec	2466	2466023	Montréal	1	462	4620259.00	6065
24660334	626	24	Quebec / Québec	2466	2466023	Montréal	1	462	4620259.00	6065
24660335	742	24	Quebec / Québec	2466	2466023	Montréal	1	462	4620259.00	6065
24660336	597	24	Quebec / Québec	2466	2466023	Montréal	1	462	4620259.00	6065
24660337	661	24	Quebec / Québec	2466	2466023	Montréal	1	462	4620260.00	2317
24660338	823	24	Quebec / Québec	2466	2466023	Montréal	1	462	4620260.00	2317
24660339	589	24	Quebec / Québec	2466	2466023	Montréal	1	462	4620260.00	2317
24660340	244	24	Quebec / Québec	2466	2466023	Montréal	1	462	4620260.00	2317
24660341	405	24	Quebec / Québec	2466	2466023	Montréal	1	462	4620261.00	2820
24660342	596	24	Quebec / Québec	2466	2466023	Montréal	1	462	4620261.00	2820
24660343	527	24	Quebec / Québec	2466	2466023	Montréal	1	462	4620261.00	2820
24660344	516	24	Quebec / Québec	2466	2466023	Montréal	1	462	4620261.00	2820
24660345	645	24	Quebec / Québec	2466	2466023	Montréal	1	462	4620257.00	4622
24660346	740	24	Quebec / Québec	2466	2466023	Montréal	1	462	4620256.00	3864
24660347	518	24	Quebec / Québec	2466	2466023	Montréal	1	462	4620256.00	3864
24660348	334	24	Quebec / Québec	2466	2466023	Montréal	1	462	4620256.00	3864
24660349	472	24	Quebec / Québec	2466	2466023	Montréal	1	462	4620257.00	4622
24660350	636	24	Quebec / Québec	2466	2466023	Montréal	1	462	4620257.00	4622
24660351	590	24	Quebec / Québec	2466	2466023	Montréal	1	462	4620257.00	4622
24660352	499	24	Quebec / Québec	2466	2466023	Montréal	1	462	4620257.00	4622
24660353	614	24	Quebec / Québec	2466	2466023	Montréal	1	462	4620257.00	4622
24660354	643	24	Quebec / Québec	2466	2466023	Montréal	1	462	4620257.00	4622
24660355	523	24	Quebec / Québec	2466	2466023	Montréal	1	462	4620257.00	4622
24660356	509	24	Quebec / Québec	2466	2466023	Montréal	1	462	4620256.00	3864
24660357	429	24	Quebec / Québec	2466	2466023	Montréal	1	462	4620256.00	3864
24660358	587	24	Quebec / Québec	2466	2466023	Montréal	1	462	4620256.00	3864
24660359	584	24	Quebec / Québec	2466	2466023	Montréal	1	462	4620251.01	3775
24660360	435	24	Quebec / Québec	2466	2466023	Montréal	1	462	4620251.02	2657
24660361	523	24	Quebec / Québec	2466	2466023	Montréal	1	462	4620251.02	2657
24660362	664	24	Quebec / Québec	2466	2466023	Montréal	1	462	4620253.00	2997
24660363	679	24	Quebec / Québec	2466	2466023	Montréal	1	462	4620253.00	2997
24660364	524	24	Quebec / Québec	2466	2466023	Montréal	1	462	4620253.00	2997
24660365	585	24	Quebec / Québec	2466	2466023	Montréal	1	462	4620254.00	3931
24660366	458	24	Quebec / Québec	2466	2466023	Montréal	1	462	4620254.00	3931
24660367	856	24	Quebec / Québec	2466	2466023	Montréal	1	462	4620258.00	4892
24660368	709	24	Quebec / Québec	2466	2466023	Montréal	1	462	4620258.00	4892
24660369	551	24	Quebec / Québec	2466	2466023	Montréal	1	462	4620258.00	4892
24660370	612	24	Quebec / Québec	2466	2466023	Montréal	1	462	4620258.00	4892
24660371	519	24	Quebec / Québec	2466	2466023	Montréal	1	462	4620258.00	4892
24660372	549	24	Quebec / Québec	2466	2466023	Montréal	1	462	4620258.00	4892
24660373	654	24	Quebec / Québec	2466	2466023	Montréal	1	462	4620258.00	4892
24660374	474	24	Quebec / Québec	2466	2466023	Montréal	1	462	4620604.02	4466
24660375	460	24	Quebec / Québec	2466	2466023	Montréal	1	462	4620604.02	4466
24660376	253	24	Quebec / Québec	2466	2466023	Montréal	1	462	4620603.02	3691
24660377	317	24	Quebec / Québec	2466	2466023	Montréal	1	462	4620603.03	3517
24660378	297	24	Quebec / Québec	2466	2466023	Montréal	1	462	4620603.03	3517
24660379	458	24	Quebec / Québec	2466	2466023	Montréal	1	462	4620603.03	3517
24660380	354	24	Quebec / Québec	2466	2466023	Montréal	1	462	4620603.03	3517
24660381	1164	24	Quebec / Québec	2466	2466023	Montréal	1	462	4620603.03	3517
24660382	453	24	Quebec / Québec	2466	2466023	Montréal	1	462	4620604.03	3007
24660383	544	24	Quebec / Québec	2466	2466023	Montréal	1	462	4620604.03	3007
24660384	534	24	Quebec / Québec	2466	2466023	Montréal	1	462	4620604.03	3007
24660385	685	24	Quebec / Québec	2466	2466023	Montréal	1	462	4620604.03	3007
24660386	505	24	Quebec / Québec	2466	2466023	Montréal	1	462	4620604.01	3205
24660387	403	24	Quebec / Québec	2466	2466023	Montréal	1	462	4620604.01	3205
24660388	449	24	Quebec / Québec	2466	2466023	Montréal	1	462	4620604.01	3205
24660389	743	24	Quebec / Québec	2466	2466023	Montréal	1	462	4620603.01	3759
24660390	407	24	Quebec / Québec	2466	2466023	Montréal	1	462	4620603.01	3759
24660391	387	24	Quebec / Québec	2466	2466023	Montréal	1	462	4620603.03	3517
24660392	451	24	Quebec / Québec	2466	2466023	Montréal	1	462	4620603.02	3691
24660393	632	24	Quebec / Québec	2466	2466023	Montréal	1	462	4620603.02	3691
24660394	540	24	Quebec / Québec	2466	2466023	Montréal	1	462	4620603.03	3517
24660395	546	24	Quebec / Québec	2466	2466023	Montréal	1	462	4620603.02	3691
24660396	480	24	Quebec / Québec	2466	2466023	Montréal	1	462	4620603.02	3691
24660397	599	24	Quebec / Québec	2466	2466023	Montréal	1	462	4620603.02	3691
24660398	730	24	Quebec / Québec	2466	2466023	Montréal	1	462	4620603.02	3691
24660399	413	24	Quebec / Québec	2466	2466023	Montréal	1	462	4620604.01	3205
24660400	581	24	Quebec / Québec	2466	2466023	Montréal	1	462	4620605.02	1999
24660401	551	24	Quebec / Québec	2466	2466023	Montréal	1	462	4620604.01	3205
24660402	737	24	Quebec / Québec	2466	2466023	Montréal	1	462	4620604.05	4686
24660403	360	24	Quebec / Québec	2466	2466023	Montréal	1	462	4620604.03	3007
24660404	431	24	Quebec / Québec	2466	2466023	Montréal	1	462	4620604.03	3007
24660405	573	24	Quebec / Québec	2466	2466023	Montréal	1	462	4620604.02	4466
24660406	433	24	Quebec / Québec	2466	2466023	Montréal	1	462	4620604.02	4466
24660407	496	24	Quebec / Québec	2466	2466023	Montréal	1	462	4620604.02	4466
24660408	490	24	Quebec / Québec	2466	2466023	Montréal	1	462	4620259.00	6065
24660409	479	24	Quebec / Québec	2466	2466023	Montréal	1	462	4620259.00	6065
24660410	442	24	Quebec / Québec	2466	2466023	Montréal	1	462	4620258.00	4892
24660411	505	24	Quebec / Québec	2466	2466023	Montréal	1	462	4620259.00	6065
24660412	776	24	Quebec / Québec	2466	2466023	Montréal	1	462	4620261.00	2820
24660413	774	24	Quebec / Québec	2466	2466023	Montréal	1	462	4620251.01	3775
24660414	546	24	Quebec / Québec	2466	2466023	Montréal	1	462	4620251.01	3775
24660415	628	24	Quebec / Québec	2466	2466023	Montréal	1	462	4620250.00	3973
24660416	406	24	Quebec / Québec	2466	2466023	Montréal	1	462	4620250.00	3973
24660417	440	24	Quebec / Québec	2466	2466023	Montréal	1	462	4620249.00	4098
24660418	240	24	Quebec / Québec	2466	2466023	Montréal	1	462	4620249.00	4098
24660419	438	24	Quebec / Québec	2466	2466023	Montréal	1	462	4620249.00	4098
24660420	493	24	Quebec / Québec	2466	2466023	Montréal	1	462	4620241.00	2895
24660421	614	24	Quebec / Québec	2466	2466023	Montréal	1	462	4620242.00	6180
24660422	557	24	Quebec / Québec	2466	2466023	Montréal	1	462	4620242.00	6180
24660423	421	24	Quebec / Québec	2466	2466023	Montréal	1	462	4620242.00	6180
24660424	491	24	Quebec / Québec	2466	2466023	Montréal	1	462	4620242.00	6180
24660425	546	24	Quebec / Québec	2466	2466023	Montréal	1	462	4620243.00	4005
24660426	527	24	Quebec / Québec	2466	2466023	Montréal	1	462	4620243.00	4005
24660427	463	24	Quebec / Québec	2466	2466023	Montréal	1	462	4620243.00	4005
24660428	735	24	Quebec / Québec	2466	2466023	Montréal	1	462	4620243.00	4005
24660429	574	24	Quebec / Québec	2466	2466023	Montréal	1	462	4620243.00	4005
24660430	441	24	Quebec / Québec	2466	2466023	Montréal	1	462	4620244.00	2109
24660431	495	24	Quebec / Québec	2466	2466023	Montréal	1	462	4620244.00	2109
24660432	629	24	Quebec / Québec	2466	2466023	Montréal	1	462	4620244.00	2109
24660433	638	24	Quebec / Québec	2466	2466023	Montréal	1	462	4620245.00	2793
24660434	593	24	Quebec / Québec	2466	2466023	Montréal	1	462	4620245.00	2793
24660435	518	24	Quebec / Québec	2466	2466023	Montréal	1	462	4620245.00	2793
24660436	445	24	Quebec / Québec	2466	2466023	Montréal	1	462	4620234.00	2226
24660437	391	24	Quebec / Québec	2466	2466023	Montréal	1	462	4620234.00	2226
24660438	409	24	Quebec / Québec	2466	2466023	Montréal	1	462	4620233.00	2042
24660439	360	24	Quebec / Québec	2466	2466023	Montréal	1	462	4620233.00	2042
24660440	296	24	Quebec / Québec	2466	2466023	Montréal	1	462	4620231.00	1631
24660441	298	24	Quebec / Québec	2466	2466023	Montréal	1	462	4620231.00	1631
24660442	546	24	Quebec / Québec	2466	2466023	Montréal	1	462	4620231.00	1631
24660443	491	24	Quebec / Québec	2466	2466023	Montréal	1	462	4620231.00	1631
24660444	538	24	Quebec / Québec	2466	2466023	Montréal	1	462	4620230.00	1834
24660445	620	24	Quebec / Québec	2466	2466023	Montréal	1	462	4620230.00	1834
24660446	307	24	Quebec / Québec	2466	2466023	Montréal	1	462	4620230.00	1834
24660447	369	24	Quebec / Québec	2466	2466023	Montréal	1	462	4620230.00	1834
24660448	426	24	Quebec / Québec	2466	2466023	Montréal	1	462	4620235.00	1808
24660449	351	24	Quebec / Québec	2466	2466023	Montréal	1	462	4620235.00	1808
24660450	513	24	Quebec / Québec	2466	2466023	Montréal	1	462	4620235.00	1808
24660451	518	24	Quebec / Québec	2466	2466023	Montréal	1	462	4620235.00	1808
24660452	426	24	Quebec / Québec	2466	2466023	Montréal	1	462	4620239.00	4587
24660453	644	24	Quebec / Québec	2466	2466023	Montréal	1	462	4620239.00	4587
24660454	474	24	Quebec / Québec	2466	2466023	Montréal	1	462	4620236.00	1772
24660455	411	24	Quebec / Québec	2466	2466023	Montréal	1	462	4620238.00	2333
24660456	762	24	Quebec / Québec	2466	2466023	Montréal	1	462	4620239.00	4587
24660457	514	24	Quebec / Québec	2466	2466023	Montréal	1	462	4620239.00	4587
24660458	669	24	Quebec / Québec	2466	2466023	Montréal	1	462	4620239.00	4587
24660459	638	24	Quebec / Québec	2466	2466023	Montréal	1	462	4620239.00	4587
24660460	693	24	Quebec / Québec	2466	2466023	Montréal	1	462	4620238.00	2333
24660461	573	24	Quebec / Québec	2466	2466023	Montréal	1	462	4620238.00	2333
24660462	553	24	Quebec / Québec	2466	2466023	Montréal	1	462	4620237.00	3056
24660463	653	24	Quebec / Québec	2466	2466023	Montréal	1	462	4620237.00	3056
24660464	634	24	Quebec / Québec	2466	2466023	Montréal	1	462	4620226.00	3030
24660465	543	24	Quebec / Québec	2466	2466023	Montréal	1	462	4620226.00	3030
24660466	420	24	Quebec / Québec	2466	2466023	Montréal	1	462	4620226.00	3030
24660467	412	24	Quebec / Québec	2466	2466023	Montréal	1	462	4620227.00	1551
24660468	635	24	Quebec / Québec	2466	2466023	Montréal	1	462	4620227.00	1551
24660469	504	24	Quebec / Québec	2466	2466023	Montréal	1	462	4620227.00	1551
24660470	653	24	Quebec / Québec	2466	2466023	Montréal	1	462	4620237.00	3056
24660471	541	24	Quebec / Québec	2466	2466023	Montréal	1	462	4620237.00	3056
24660472	630	24	Quebec / Québec	2466	2466023	Montréal	1	462	4620236.00	1772
24660473	668	24	Quebec / Québec	2466	2466023	Montréal	1	462	4620236.00	1772
24660474	629	24	Quebec / Québec	2466	2466023	Montréal	1	462	4620228.00	1733
24660475	500	24	Quebec / Québec	2466	2466023	Montréal	1	462	4620228.00	1733
24660476	604	24	Quebec / Québec	2466	2466023	Montréal	1	462	4620228.00	1733
24660478	713	24	Quebec / Québec	2466	2466023	Montréal	1	462	4620225.00	1394
24660479	681	24	Quebec / Québec	2466	2466023	Montréal	1	462	4620225.00	1394
24660480	499	24	Quebec / Québec	2466	2466023	Montréal	1	462	4620267.00	6030
24660481	407	24	Quebec / Québec	2466	2466023	Montréal	1	462	4620267.00	6030
24660482	507	24	Quebec / Québec	2466	2466023	Montréal	1	462	4620267.00	6030
24660483	467	24	Quebec / Québec	2466	2466023	Montréal	1	462	4620267.00	6030
24660484	610	24	Quebec / Québec	2466	2466023	Montréal	1	462	4620267.00	6030
24660485	452	24	Quebec / Québec	2466	2466023	Montréal	1	462	4620267.00	6030
24660486	613	24	Quebec / Québec	2466	2466023	Montréal	1	462	4620267.00	6030
24660487	590	24	Quebec / Québec	2466	2466023	Montréal	1	462	4620267.00	6030
24660488	715	24	Quebec / Québec	2466	2466023	Montréal	1	462	4620267.00	6030
24660489	550	24	Quebec / Québec	2466	2466023	Montréal	1	462	4620267.00	6030
24660490	620	24	Quebec / Québec	2466	2466023	Montréal	1	462	4620267.00	6030
24660491	747	24	Quebec / Québec	2466	2466023	Montréal	1	462	4620266.00	3258
24660492	662	24	Quebec / Québec	2466	2466023	Montréal	1	462	4620266.00	3258
24660493	471	24	Quebec / Québec	2466	2466023	Montréal	1	462	4620266.00	3258
24660494	609	24	Quebec / Québec	2466	2466023	Montréal	1	462	4620265.00	4402
24660495	385	24	Quebec / Québec	2466	2466023	Montréal	1	462	4620265.00	4402
24660496	995	24	Quebec / Québec	2466	2466023	Montréal	1	462	4620265.00	4402
24660497	549	24	Quebec / Québec	2466	2466023	Montréal	1	462	4620266.00	3258
24660498	634	24	Quebec / Québec	2466	2466023	Montréal	1	462	4620265.00	4402
24660499	556	24	Quebec / Québec	2466	2466023	Montréal	1	462	4620270.00	4369
24660500	635	24	Quebec / Québec	2466	2466023	Montréal	1	462	4620270.00	4369
24660501	699	24	Quebec / Québec	2466	2466023	Montréal	1	462	4620270.00	4369
24660502	913	24	Quebec / Québec	2466	2466023	Montréal	1	462	4620270.00	4369
24660503	517	24	Quebec / Québec	2466	2466023	Montréal	1	462	4620270.00	4369
24660504	540	24	Quebec / Québec	2466	2466023	Montréal	1	462	4620270.00	4369
24660505	509	24	Quebec / Québec	2466	2466023	Montréal	1	462	4620270.00	4369
24660506	589	24	Quebec / Québec	2466	2466023	Montréal	1	462	4620269.00	3969
24660507	465	24	Quebec / Québec	2466	2466023	Montréal	1	462	4620269.00	3969
24660508	521	24	Quebec / Québec	2466	2466023	Montréal	1	462	4620269.00	3969
24660509	481	24	Quebec / Québec	2466	2466023	Montréal	1	462	4620269.00	3969
24660510	495	24	Quebec / Québec	2466	2466023	Montréal	1	462	4620269.00	3969
24660511	398	24	Quebec / Québec	2466	2466023	Montréal	1	462	4620269.00	3969
24660512	1020	24	Quebec / Québec	2466	2466023	Montréal	1	462	4620269.00	3969
24660513	874	24	Quebec / Québec	2466	2466023	Montréal	1	462	4620268.01	6048
24660514	494	24	Quebec / Québec	2466	2466023	Montréal	1	462	4620268.01	6048
24660515	577	24	Quebec / Québec	2466	2466023	Montréal	1	462	4620268.01	6048
24660516	1312	24	Quebec / Québec	2466	2466023	Montréal	1	462	4620268.01	6048
24660517	943	24	Quebec / Québec	2466	2466023	Montréal	1	462	4620268.01	6048
24660518	1039	24	Quebec / Québec	2466	2466023	Montréal	1	462	4620268.02	3320
24660525	585	24	Quebec / Québec	2466	2466023	Montréal	1	462	4620421.02	7235
24660526	737	24	Quebec / Québec	2466	2466023	Montréal	1	462	4620421.02	7235
24660530	598	24	Quebec / Québec	2466	2466023	Montréal	1	462	4620421.02	7235
24660533	457	24	Quebec / Québec	2466	2466023	Montréal	1	462	4620421.02	7235
24660536	1710	24	Quebec / Québec	2466	2466023	Montréal	1	462	4620421.02	7235
24660537	969	24	Quebec / Québec	2466	2466023	Montréal	1	462	4620421.02	7235
24660538	469	24	Quebec / Québec	2466	2466023	Montréal	1	462	4620421.02	7235
24660539	611	24	Quebec / Québec	2466	2466023	Montréal	1	462	4620421.02	7235
24660540	1099	24	Quebec / Québec	2466	2466023	Montréal	1	462	4620421.02	7235
24660541	516	24	Quebec / Québec	2466	2466023	Montréal	1	462	4620410.01	5393
24660542	451	24	Quebec / Québec	2466	2466023	Montréal	1	462	4620410.01	5393
24660543	516	24	Quebec / Québec	2466	2466023	Montréal	1	462	4620410.01	5393
24660544	470	24	Quebec / Québec	2466	2466023	Montréal	1	462	4620410.01	5393
24660545	777	24	Quebec / Québec	2466	2466023	Montréal	1	462	4620410.01	5393
24660546	1044	24	Quebec / Québec	2466	2466023	Montréal	1	462	4620420.00	5060
24660547	523	24	Quebec / Québec	2466	2466023	Montréal	1	462	4620410.02	5688
24660548	509	24	Quebec / Québec	2466	2466023	Montréal	1	462	4620418.00	5549
24660550	462	24	Quebec / Québec	2466	2466023	Montréal	1	462	4620418.00	5549
24660551	428	24	Quebec / Québec	2466	2466023	Montréal	1	462	4620419.00	5029
24660552	733	24	Quebec / Québec	2466	2466023	Montréal	1	462	4620419.00	5029
24660555	621	24	Quebec / Québec	2466	2466023	Montréal	1	462	4620417.02	3044
24660556	1114	24	Quebec / Québec	2466	2466023	Montréal	1	462	4620419.00	5029
24660557	790	24	Quebec / Québec	2466	2466023	Montréal	1	462	4620419.00	5029
24660558	678	24	Quebec / Québec	2466	2466023	Montréal	1	462	4620419.00	5029
24660560	523	24	Quebec / Québec	2466	2466023	Montréal	1	462	4620420.00	5060
24660561	637	24	Quebec / Québec	2466	2466023	Montréal	1	462	4620420.00	5060
24660562	659	24	Quebec / Québec	2466	2466023	Montréal	1	462	4620410.01	5393
24660563	562	24	Quebec / Québec	2466	2466023	Montréal	1	462	4620410.01	5393
24660564	616	24	Quebec / Québec	2466	2466023	Montréal	1	462	4620410.01	5393
24660565	826	24	Quebec / Québec	2466	2466023	Montréal	1	462	4620410.01	5393
24660566	567	24	Quebec / Québec	2466	2466023	Montréal	1	462	4620420.00	5060
24660567	521	24	Quebec / Québec	2466	2466023	Montréal	1	462	4620420.00	5060
24660568	582	24	Quebec / Québec	2466	2466023	Montréal	1	462	4620420.00	5060
24660569	381	24	Quebec / Québec	2466	2466023	Montréal	1	462	4620420.00	5060
24660570	526	24	Quebec / Québec	2466	2466023	Montréal	1	462	4620286.00	5321
24660571	794	24	Quebec / Québec	2466	2466023	Montréal	1	462	4620286.00	5321
24660572	551	24	Quebec / Québec	2466	2466023	Montréal	1	462	4620286.00	5321
24660576	633	24	Quebec / Québec	2466	2466023	Montréal	1	462	4620417.02	3044
24660577	431	24	Quebec / Québec	2466	2466023	Montréal	1	462	4620419.00	5029
24660578	898	24	Quebec / Québec	2466	2466023	Montréal	1	462	4620417.02	3044
24660579	575	24	Quebec / Québec	2466	2466023	Montréal	1	462	4620417.02	3044
24660580	317	24	Quebec / Québec	2466	2466023	Montréal	1	462	4620417.02	3044
24660581	705	24	Quebec / Québec	2466	2466023	Montréal	1	462	4620415.04	4788
24660582	830	24	Quebec / Québec	2466	2466023	Montréal	1	462	4620415.04	4788
24660583	797	24	Quebec / Québec	2466	2466023	Montréal	1	462	4620412.00	6772
24660584	527	24	Quebec / Québec	2466	2466023	Montréal	1	462	4620412.00	6772
24660585	850	24	Quebec / Québec	2466	2466023	Montréal	1	462	4620412.00	6772
24660586	513	24	Quebec / Québec	2466	2466023	Montréal	1	462	4620412.00	6772
24660587	468	24	Quebec / Québec	2466	2466023	Montréal	1	462	4620412.00	6772
24660588	487	24	Quebec / Québec	2466	2466023	Montréal	1	462	4620413.01	3970
24660590	373	24	Quebec / Québec	2466	2466023	Montréal	1	462	4620413.02	3839
24660594	568	24	Quebec / Québec	2466	2466023	Montréal	1	462	4620412.00	6772
24660595	1564	24	Quebec / Québec	2466	2466023	Montréal	1	462	4620412.00	6772
24660596	623	24	Quebec / Québec	2466	2466023	Montréal	1	462	4620412.00	6772
24660597	469	24	Quebec / Québec	2466	2466023	Montréal	1	462	4620412.00	6772
24660598	393	24	Quebec / Québec	2466	2466023	Montréal	1	462	4620412.00	6772
24660599	462	24	Quebec / Québec	2466	2466023	Montréal	1	462	4620418.00	5549
24660600	586	24	Quebec / Québec	2466	2466023	Montréal	1	462	4620418.00	5549
24660601	665	24	Quebec / Québec	2466	2466023	Montréal	1	462	4620418.00	5549
24660602	423	24	Quebec / Québec	2466	2466023	Montréal	1	462	4620418.00	5549
24660603	386	24	Quebec / Québec	2466	2466023	Montréal	1	462	4620418.00	5549
24660604	448	24	Quebec / Québec	2466	2466023	Montréal	1	462	4620418.00	5549
24660605	537	24	Quebec / Québec	2466	2466023	Montréal	1	462	4620418.00	5549
24660606	359	24	Quebec / Québec	2466	2466023	Montréal	1	462	4620418.00	5549
24660607	712	24	Quebec / Québec	2466	2466023	Montréal	1	462	4620418.00	5549
24660608	648	24	Quebec / Québec	2466	2466072	Mont-Royal	1	462	4620402.00	1304
24660609	795	24	Quebec / Québec	2466	2466023	Montréal	1	462	4620120.01	3500
24660610	599	24	Quebec / Québec	2466	2466023	Montréal	1	462	4620120.01	3500
24660611	1546	24	Quebec / Québec	2466	2466023	Montréal	1	462	4620120.01	3500
24660613	853	24	Quebec / Québec	2466	2466023	Montréal	1	462	4620112.01	5085
24660614	428	24	Quebec / Québec	2466	2466023	Montréal	1	462	4620112.01	5085
24660615	338	24	Quebec / Québec	2466	2466023	Montréal	1	462	4620112.01	5085
24660616	802	24	Quebec / Québec	2466	2466023	Montréal	1	462	4620112.01	5085
24660617	393	24	Quebec / Québec	2466	2466023	Montréal	1	462	4620112.01	5085
24660618	595	24	Quebec / Québec	2466	2466023	Montréal	1	462	4620112.01	5085
24660619	577	24	Quebec / Québec	2466	2466023	Montréal	1	462	4620112.01	5085
24660620	420	24	Quebec / Québec	2466	2466023	Montréal	1	462	4620112.02	4283
24660621	376	24	Quebec / Québec	2466	2466023	Montréal	1	462	4620112.02	4283
24660622	337	24	Quebec / Québec	2466	2466023	Montréal	1	462	4620112.02	4283
24660623	456	24	Quebec / Québec	2466	2466023	Montréal	1	462	4620112.02	4283
24660624	518	24	Quebec / Québec	2466	2466023	Montréal	1	462	4620112.02	4283
24660625	558	24	Quebec / Québec	2466	2466023	Montréal	1	462	4620111.00	6746
24660626	494	24	Quebec / Québec	2466	2466023	Montréal	1	462	4620111.00	6746
24660627	502	24	Quebec / Québec	2466	2466023	Montréal	1	462	4620111.00	6746
24660628	604	24	Quebec / Québec	2466	2466023	Montréal	1	462	4620111.00	6746
24660629	787	24	Quebec / Québec	2466	2466058	Côte-Saint-Luc	1	462	4620385.00	1465
24660630	466	24	Quebec / Québec	2466	2466062	Hampstead	1	462	4620370.00	7153
24660631	736	24	Quebec / Québec	2466	2466062	Hampstead	1	462	4620370.00	7153
24660632	471	24	Quebec / Québec	2466	2466062	Hampstead	1	462	4620370.00	7153
24660633	588	24	Quebec / Québec	2466	2466023	Montréal	1	462	4620102.00	4089
24660634	663	24	Quebec / Québec	2466	2466023	Montréal	1	462	4620102.00	4089
24660635	813	24	Quebec / Québec	2466	2466023	Montréal	1	462	4620100.01	4065
24660636	562	24	Quebec / Québec	2466	2466023	Montréal	1	462	4620100.01	4065
24660637	546	24	Quebec / Québec	2466	2466023	Montréal	1	462	4620102.00	4089
24660638	454	24	Quebec / Québec	2466	2466023	Montréal	1	462	4620102.00	4089
24660639	476	24	Quebec / Québec	2466	2466023	Montréal	1	462	4620102.00	4089
24660640	421	24	Quebec / Québec	2466	2466023	Montréal	1	462	4620102.00	4089
24660641	524	24	Quebec / Québec	2466	2466023	Montréal	1	462	4620105.00	3329
24660642	464	24	Quebec / Québec	2466	2466023	Montréal	1	462	4620105.00	3329
24660643	624	24	Quebec / Québec	2466	2466023	Montréal	1	462	4620105.00	3329
24660644	622	24	Quebec / Québec	2466	2466023	Montréal	1	462	4620106.00	2037
24660645	875	24	Quebec / Québec	2466	2466023	Montréal	1	462	4620106.00	2037
24660646	564	24	Quebec / Québec	2466	2466023	Montréal	1	462	4620107.00	1455
24660649	794	24	Quebec / Québec	2466	2466023	Montréal	1	462	4620108.00	4168
24660650	1240	24	Quebec / Québec	2466	2466023	Montréal	1	462	4620108.00	4168
24660652	589	24	Quebec / Québec	2466	2466023	Montréal	1	462	4620114.00	2031
24660654	385	24	Quebec / Québec	2466	2466023	Montréal	1	462	4620114.00	2031
24660655	496	24	Quebec / Québec	2466	2466023	Montréal	1	462	4620114.00	2031
24660656	561	24	Quebec / Québec	2466	2466023	Montréal	1	462	4620114.00	2031
24660657	787	24	Quebec / Québec	2466	2466023	Montréal	1	462	4620113.00	5464
24660659	636	24	Quebec / Québec	2466	2466023	Montréal	1	462	4620113.00	5464
24660660	532	24	Quebec / Québec	2466	2466023	Montréal	1	462	4620116.00	6816
24660661	808	24	Quebec / Québec	2466	2466023	Montréal	1	462	4620116.00	6816
24660662	243	24	Quebec / Québec	2466	2466023	Montréal	1	462	4620116.00	6816
24660663	654	24	Quebec / Québec	2466	2466023	Montréal	1	462	4620113.00	5464
24660664	1072	24	Quebec / Québec	2466	2466023	Montréal	1	462	4620112.02	4283
24660665	548	24	Quebec / Québec	2466	2466023	Montréal	1	462	4620112.02	4283
24660666	811	24	Quebec / Québec	2466	2466023	Montréal	1	462	4620117.00	4478
24660667	565	24	Quebec / Québec	2466	2466023	Montréal	1	462	4620117.00	4478
24660668	457	24	Quebec / Québec	2466	2466023	Montréal	1	462	4620118.00	4453
24660669	548	24	Quebec / Québec	2466	2466023	Montréal	1	462	4620118.00	4453
24660670	770	24	Quebec / Québec	2466	2466023	Montréal	1	462	4620118.00	4453
24660671	762	24	Quebec / Québec	2466	2466023	Montréal	1	462	4620119.00	6458
24660672	505	24	Quebec / Québec	2466	2466023	Montréal	1	462	4620119.00	6458
24660673	470	24	Quebec / Québec	2466	2466023	Montréal	1	462	4620119.00	6458
24660676	509	24	Quebec / Québec	2466	2466023	Montréal	1	462	4620119.00	6458
24660677	524	24	Quebec / Québec	2466	2466023	Montréal	1	462	4620119.00	6458
24660678	915	24	Quebec / Québec	2466	2466023	Montréal	1	462	4620119.00	6458
24660679	626	24	Quebec / Québec	2466	2466023	Montréal	1	462	4620119.00	6458
24660680	413	24	Quebec / Québec	2466	2466023	Montréal	1	462	4620118.00	4453
24660681	1060	24	Quebec / Québec	2466	2466023	Montréal	1	462	4620118.00	4453
24660682	224	24	Quebec / Québec	2466	2466023	Montréal	1	462	4620118.00	4453
24660683	437	24	Quebec / Québec	2466	2466023	Montréal	1	462	4620118.00	4453
24660684	542	24	Quebec / Québec	2466	2466023	Montréal	1	462	4620117.00	4478
24660685	640	24	Quebec / Québec	2466	2466023	Montréal	1	462	4620117.00	4478
24660686	369	24	Quebec / Québec	2466	2466023	Montréal	1	462	4620117.00	4478
24660687	928	24	Quebec / Québec	2466	2466023	Montréal	1	462	4620117.00	4478
24660688	633	24	Quebec / Québec	2466	2466023	Montréal	1	462	4620116.00	6816
24660689	888	24	Quebec / Québec	2466	2466023	Montréal	1	462	4620116.00	6816
24660690	621	24	Quebec / Québec	2466	2466023	Montréal	1	462	4620116.00	6816
24660691	572	24	Quebec / Québec	2466	2466023	Montréal	1	462	4620116.00	6816
24660692	573	24	Quebec / Québec	2466	2466023	Montréal	1	462	4620116.00	6816
24660693	798	24	Quebec / Québec	2466	2466023	Montréal	1	462	4620116.00	6816
24660694	585	24	Quebec / Québec	2466	2466023	Montréal	1	462	4620127.01	5339
24660695	1004	24	Quebec / Québec	2466	2466023	Montréal	1	462	4620127.01	5339
24660696	515	24	Quebec / Québec	2466	2466023	Montréal	1	462	4620127.01	5339
24660697	651	24	Quebec / Québec	2466	2466023	Montréal	1	462	4620127.01	5339
24660698	246	24	Quebec / Québec	2466	2466023	Montréal	1	462	4620127.01	5339
24660699	417	24	Quebec / Québec	2466	2466023	Montréal	1	462	4620127.01	5339
24660700	473	24	Quebec / Québec	2466	2466023	Montréal	1	462	4620127.01	5339
24660701	359	24	Quebec / Québec	2466	2466023	Montréal	1	462	4620127.01	5339
24660710	502	24	Quebec / Québec	2466	2466032	Westmount	1	462	4620356.00	1996
24660711	641	24	Quebec / Québec	2466	2466032	Westmount	1	462	4620356.00	1996
24660712	496	24	Quebec / Québec	2466	2466032	Westmount	1	462	4620354.00	3158
24660713	519	24	Quebec / Québec	2466	2466032	Westmount	1	462	4620354.00	3158
24660714	478	24	Quebec / Québec	2466	2466032	Westmount	1	462	4620354.00	3158
24660715	554	24	Quebec / Québec	2466	2466032	Westmount	1	462	4620353.00	2961
24660716	537	24	Quebec / Québec	2466	2466032	Westmount	1	462	4620353.00	2961
24660717	635	24	Quebec / Québec	2466	2466032	Westmount	1	462	4620353.00	2961
24660718	594	24	Quebec / Québec	2466	2466032	Westmount	1	462	4620353.00	2961
24660719	412	24	Quebec / Québec	2466	2466023	Montréal	1	462	4620108.00	4168
24660722	408	24	Quebec / Québec	2466	2466023	Montréal	1	462	4620108.00	4168
24660723	491	24	Quebec / Québec	2466	2466023	Montréal	1	462	4620107.00	1455
24660724	400	24	Quebec / Québec	2466	2466023	Montréal	1	462	4620107.00	1455
24660725	540	24	Quebec / Québec	2466	2466023	Montréal	1	462	4620106.00	2037
24660726	466	24	Quebec / Québec	2466	2466023	Montréal	1	462	4620104.00	2752
24660727	705	24	Quebec / Québec	2466	2466023	Montréal	1	462	4620104.00	2752
24660728	587	24	Quebec / Québec	2466	2466023	Montréal	1	462	4620103.00	2414
24660729	312	24	Quebec / Québec	2466	2466023	Montréal	1	462	4620097.01	6280
24660730	551	24	Quebec / Québec	2466	2466023	Montréal	1	462	4620097.01	6280
24660731	359	24	Quebec / Québec	2466	2466023	Montréal	1	462	4620097.01	6280
24660732	329	24	Quebec / Québec	2466	2466023	Montréal	1	462	4620097.01	6280
24660733	470	24	Quebec / Québec	2466	2466023	Montréal	1	462	4620097.01	6280
24660734	521	24	Quebec / Québec	2466	2466023	Montréal	1	462	4620103.00	2414
24660735	558	24	Quebec / Québec	2466	2466023	Montréal	1	462	4620099.00	5724
24660736	862	24	Quebec / Québec	2466	2466023	Montréal	1	462	4620097.01	6280
24660737	710	24	Quebec / Québec	2466	2466023	Montréal	1	462	4620097.01	6280
24660738	485	24	Quebec / Québec	2466	2466023	Montréal	1	462	4620097.01	6280
24660741	1347	24	Quebec / Québec	2466	2466023	Montréal	1	462	4620097.02	3630
24660742	349	24	Quebec / Québec	2466	2466023	Montréal	1	462	4620097.02	3630
24660743	388	24	Quebec / Québec	2466	2466023	Montréal	1	462	4620097.02	3630
24660744	1289	24	Quebec / Québec	2466	2466023	Montréal	1	462	4620099.00	5724
24660745	523	24	Quebec / Québec	2466	2466023	Montréal	1	462	4620099.00	5724
24660746	584	24	Quebec / Québec	2466	2466023	Montréal	1	462	4620099.00	5724
24660748	655	24	Quebec / Québec	2466	2466023	Montréal	1	462	4620100.01	4065
24660749	785	24	Quebec / Québec	2466	2466023	Montréal	1	462	4620100.02	3486
24660750	607	24	Quebec / Québec	2466	2466023	Montréal	1	462	4620100.01	4065
24660751	634	24	Quebec / Québec	2466	2466023	Montréal	1	462	4620100.01	4065
24660752	447	24	Quebec / Québec	2466	2466023	Montréal	1	462	4620100.01	4065
24660753	517	24	Quebec / Québec	2466	2466023	Montréal	1	462	4620099.00	5724
24660754	583	24	Quebec / Québec	2466	2466023	Montréal	1	462	4620099.00	5724
24660755	1070	24	Quebec / Québec	2466	2466023	Montréal	1	462	4620099.00	5724
24660756	540	24	Quebec / Québec	2466	2466023	Montréal	1	462	4620103.00	2414
24660757	630	24	Quebec / Québec	2466	2466023	Montréal	1	462	4620102.00	4089
24660758	311	24	Quebec / Québec	2466	2466023	Montréal	1	462	4620102.00	4089
24660759	766	24	Quebec / Québec	2466	2466023	Montréal	1	462	4620103.00	2414
24660760	451	24	Quebec / Québec	2466	2466023	Montréal	1	462	4620104.00	2752
24660761	504	24	Quebec / Québec	2466	2466023	Montréal	1	462	4620104.00	2752
24660762	626	24	Quebec / Québec	2466	2466023	Montréal	1	462	4620104.00	2752
24660763	531	24	Quebec / Québec	2466	2466023	Montréal	1	462	4620101.02	3899
24660764	813	24	Quebec / Québec	2466	2466023	Montréal	1	462	4620101.02	3899
24660765	711	24	Quebec / Québec	2466	2466023	Montréal	1	462	4620101.02	3899
24660766	556	24	Quebec / Québec	2466	2466058	Côte-Saint-Luc	1	462	4620380.00	4094
24660767	516	24	Quebec / Québec	2466	2466058	Côte-Saint-Luc	1	462	4620380.00	4094
24660768	531	24	Quebec / Québec	2466	2466062	Hampstead	1	462	4620370.00	7153
24660769	776	24	Quebec / Québec	2466	2466062	Hampstead	1	462	4620370.00	7153
24660770	528	24	Quebec / Québec	2466	2466062	Hampstead	1	462	4620370.00	7153
24660771	670	24	Quebec / Québec	2466	2466062	Hampstead	1	462	4620370.00	7153
24660772	515	24	Quebec / Québec	2466	2466023	Montréal	1	462	4620111.00	6746
24660773	533	24	Quebec / Québec	2466	2466023	Montréal	1	462	4620111.00	6746
24660774	708	24	Quebec / Québec	2466	2466023	Montréal	1	462	4620111.00	6746
24660775	577	24	Quebec / Québec	2466	2466023	Montréal	1	462	4620111.00	6746
24660776	646	24	Quebec / Québec	2466	2466023	Montréal	1	462	4620112.01	5085
24660777	453	24	Quebec / Québec	2466	2466023	Montréal	1	462	4620112.01	5085
24660778	556	24	Quebec / Québec	2466	2466023	Montréal	1	462	4620112.02	4283
24660779	609	24	Quebec / Québec	2466	2466023	Montréal	1	462	4620111.00	6746
24660780	537	24	Quebec / Québec	2466	2466023	Montréal	1	462	4620111.00	6746
24660781	499	24	Quebec / Québec	2466	2466062	Hampstead	1	462	4620370.00	7153
24660783	601	24	Quebec / Québec	2466	2466062	Hampstead	1	462	4620370.00	7153
24660784	507	24	Quebec / Québec	2466	2466062	Hampstead	1	462	4620370.00	7153
24660785	573	24	Quebec / Québec	2466	2466062	Hampstead	1	462	4620370.00	7153
24660786	464	24	Quebec / Québec	2466	2466062	Hampstead	1	462	4620370.00	7153
24660787	426	24	Quebec / Québec	2466	2466058	Côte-Saint-Luc	1	462	4620380.00	4094
24660788	808	24	Quebec / Québec	2466	2466058	Côte-Saint-Luc	1	462	4620383.02	7650
24660794	582	24	Quebec / Québec	2466	2466058	Côte-Saint-Luc	1	462	4620383.02	7650
24660797	486	24	Quebec / Québec	2466	2466058	Côte-Saint-Luc	1	462	4620383.01	3308
24660798	579	24	Quebec / Québec	2466	2466058	Côte-Saint-Luc	1	462	4620382.02	4622
24660799	578	24	Quebec / Québec	2466	2466058	Côte-Saint-Luc	1	462	4620382.02	4622
24660800	544	24	Quebec / Québec	2466	2466058	Côte-Saint-Luc	1	462	4620383.01	3308
24660801	474	24	Quebec / Québec	2466	2466058	Côte-Saint-Luc	1	462	4620383.01	3308
24660802	588	24	Quebec / Québec	2466	2466058	Côte-Saint-Luc	1	462	4620382.02	4622
24660803	434	24	Quebec / Québec	2466	2466058	Côte-Saint-Luc	1	462	4620383.01	3308
24660804	640	24	Quebec / Québec	2466	2466058	Côte-Saint-Luc	1	462	4620382.02	4622
24660805	549	24	Quebec / Québec	2466	2466058	Côte-Saint-Luc	1	462	4620382.02	4622
24660806	544	24	Quebec / Québec	2466	2466058	Côte-Saint-Luc	1	462	4620382.02	4622
24660807	667	24	Quebec / Québec	2466	2466058	Côte-Saint-Luc	1	462	4620381.00	6381
24660808	331	24	Quebec / Québec	2466	2466058	Côte-Saint-Luc	1	462	4620381.00	6381
24660809	498	24	Quebec / Québec	2466	2466047	Montréal-Ouest	1	462	4620340.00	5085
24660810	481	24	Quebec / Québec	2466	2466047	Montréal-Ouest	1	462	4620340.00	5085
24660812	1142	24	Quebec / Québec	2466	2466023	Montréal	1	462	4620330.00	5212
24660813	662	24	Quebec / Québec	2466	2466023	Montréal	1	462	4620330.00	5212
24660814	637	24	Quebec / Québec	2466	2466023	Montréal	1	462	4620330.00	5212
24660815	517	24	Quebec / Québec	2466	2466023	Montréal	1	462	4620330.00	5212
24660816	819	24	Quebec / Québec	2466	2466023	Montréal	1	462	4620330.00	5212
24660818	701	24	Quebec / Québec	2466	2466023	Montréal	1	462	4620330.00	5212
24660820	520	24	Quebec / Québec	2466	2466047	Montréal-Ouest	1	462	4620340.00	5085
24660821	528	24	Quebec / Québec	2466	2466047	Montréal-Ouest	1	462	4620340.00	5085
24660822	394	24	Quebec / Québec	2466	2466023	Montréal	1	462	4620094.01	6120
24660823	553	24	Quebec / Québec	2466	2466023	Montréal	1	462	4620094.01	6120
24660824	828	24	Quebec / Québec	2466	2466023	Montréal	1	462	4620097.02	3630
24660825	502	24	Quebec / Québec	2466	2466023	Montréal	1	462	4620098.00	5440
24660826	469	24	Quebec / Québec	2466	2466023	Montréal	1	462	4620098.00	5440
24660827	656	24	Quebec / Québec	2466	2466023	Montréal	1	462	4620098.00	5440
24660828	606	24	Quebec / Québec	2466	2466023	Montréal	1	462	4620098.00	5440
24660829	606	24	Quebec / Québec	2466	2466047	Montréal-Ouest	1	462	4620340.00	5085
24660830	573	24	Quebec / Québec	2466	2466047	Montréal-Ouest	1	462	4620340.00	5085
24660832	423	24	Quebec / Québec	2466	2466047	Montréal-Ouest	1	462	4620340.00	5085
24660833	427	24	Quebec / Québec	2466	2466047	Montréal-Ouest	1	462	4620340.00	5085
24660834	581	24	Quebec / Québec	2466	2466023	Montréal	1	462	4620098.00	5440
24660835	808	24	Quebec / Québec	2466	2466023	Montréal	1	462	4620098.00	5440
24660836	461	24	Quebec / Québec	2466	2466023	Montréal	1	462	4620098.00	5440
24660837	709	24	Quebec / Québec	2466	2466023	Montréal	1	462	4620098.00	5440
24660838	648	24	Quebec / Québec	2466	2466023	Montréal	1	462	4620098.00	5440
24660839	694	24	Quebec / Québec	2466	2466023	Montréal	1	462	4620101.01	4089
24660840	720	24	Quebec / Québec	2466	2466023	Montréal	1	462	4620101.01	4089
24660841	682	24	Quebec / Québec	2466	2466023	Montréal	1	462	4620101.01	4089
24660842	655	24	Quebec / Québec	2466	2466023	Montréal	1	462	4620101.01	4089
24660843	281	24	Quebec / Québec	2466	2466023	Montréal	1	462	4620101.01	4089
24660844	607	24	Quebec / Québec	2466	2466023	Montréal	1	462	4620101.01	4089
24660845	554	24	Quebec / Québec	2466	2466023	Montréal	1	462	4620101.02	3899
24660846	633	24	Quebec / Québec	2466	2466023	Montréal	1	462	4620101.02	3899
24660847	657	24	Quebec / Québec	2466	2466023	Montréal	1	462	4620101.02	3899
24660848	450	24	Quebec / Québec	2466	2466023	Montréal	1	462	4620101.01	4089
24660849	572	24	Quebec / Québec	2466	2466058	Côte-Saint-Luc	1	462	4620380.00	4094
24660850	401	24	Quebec / Québec	2466	2466058	Côte-Saint-Luc	1	462	4620380.00	4094
24660851	534	24	Quebec / Québec	2466	2466058	Côte-Saint-Luc	1	462	4620380.00	4094
24660852	531	24	Quebec / Québec	2466	2466058	Côte-Saint-Luc	1	462	4620380.00	4094
24660853	558	24	Quebec / Québec	2466	2466058	Côte-Saint-Luc	1	462	4620380.00	4094
24660854	804	24	Quebec / Québec	2466	2466058	Côte-Saint-Luc	1	462	4620382.01	3722
24660855	489	24	Quebec / Québec	2466	2466058	Côte-Saint-Luc	1	462	4620382.01	3722
24660856	931	24	Quebec / Québec	2466	2466058	Côte-Saint-Luc	1	462	4620381.00	6381
24660857	645	24	Quebec / Québec	2466	2466058	Côte-Saint-Luc	1	462	4620382.02	4622
24660858	499	24	Quebec / Québec	2466	2466058	Côte-Saint-Luc	1	462	4620382.02	4622
24660859	673	24	Quebec / Québec	2466	2466058	Côte-Saint-Luc	1	462	4620381.00	6381
24660860	720	24	Quebec / Québec	2466	2466058	Côte-Saint-Luc	1	462	4620381.00	6381
24660861	984	24	Quebec / Québec	2466	2466058	Côte-Saint-Luc	1	462	4620381.00	6381
24660862	444	24	Quebec / Québec	2466	2466058	Côte-Saint-Luc	1	462	4620381.00	6381
24660863	703	24	Quebec / Québec	2466	2466058	Côte-Saint-Luc	1	462	4620381.00	6381
24660864	928	24	Quebec / Québec	2466	2466058	Côte-Saint-Luc	1	462	4620381.00	6381
24660865	1126	24	Quebec / Québec	2466	2466023	Montréal	1	462	4620100.02	3486
24660866	885	24	Quebec / Québec	2466	2466023	Montréal	1	462	4620100.02	3486
24660868	600	24	Quebec / Québec	2466	2466023	Montréal	1	462	4620099.00	5724
24660869	266	24	Quebec / Québec	2466	2466023	Montréal	1	462	4620097.02	3630
24660870	452	24	Quebec / Québec	2466	2466023	Montréal	1	462	4620097.02	3630
24660871	730	24	Quebec / Québec	2466	2466023	Montréal	1	462	4620094.01	6120
24660872	715	24	Quebec / Québec	2466	2466023	Montréal	1	462	4620094.01	6120
24660874	543	24	Quebec / Québec	2466	2466023	Montréal	1	462	4620326.01	2872
24660876	492	24	Quebec / Québec	2466	2466023	Montréal	1	462	4620325.05	5030
24660877	444	24	Quebec / Québec	2466	2466023	Montréal	1	462	4620325.05	5030
24660878	246	24	Quebec / Québec	2466	2466023	Montréal	1	462	4620325.05	5030
24660879	478	24	Quebec / Québec	2466	2466023	Montréal	1	462	4620325.03	3612
24660880	588	24	Quebec / Québec	2466	2466023	Montréal	1	462	4620325.03	3612
24660881	274	24	Quebec / Québec	2466	2466023	Montréal	1	462	4620325.03	3612
24660882	417	24	Quebec / Québec	2466	2466023	Montréal	1	462	4620325.03	3612
24660883	652	24	Quebec / Québec	2466	2466023	Montréal	1	462	4620325.03	3612
24660884	617	24	Quebec / Québec	2466	2466023	Montréal	1	462	4620325.03	3612
24660885	586	24	Quebec / Québec	2466	2466023	Montréal	1	462	4620325.03	3612
24660886	913	24	Quebec / Québec	2466	2466023	Montréal	1	462	4620326.03	4949
24660887	407	24	Quebec / Québec	2466	2466023	Montréal	1	462	4620326.03	4949
24660888	461	24	Quebec / Québec	2466	2466023	Montréal	1	462	4620326.03	4949
24660889	371	24	Quebec / Québec	2466	2466023	Montréal	1	462	4620326.03	4949
24660890	577	24	Quebec / Québec	2466	2466023	Montréal	1	462	4620326.03	4949
24660891	463	24	Quebec / Québec	2466	2466023	Montréal	1	462	4620326.03	4949
24660892	514	24	Quebec / Québec	2466	2466023	Montréal	1	462	4620326.03	4949
24660893	495	24	Quebec / Québec	2466	2466023	Montréal	1	462	4620326.03	4949
24660894	748	24	Quebec / Québec	2466	2466023	Montréal	1	462	4620326.03	4949
24660895	505	24	Quebec / Québec	2466	2466023	Montréal	1	462	4620326.01	2872
24660896	408	24	Quebec / Québec	2466	2466023	Montréal	1	462	4620326.01	2872
24660897	661	24	Quebec / Québec	2466	2466023	Montréal	1	462	4620326.01	2872
24660898	270	24	Quebec / Québec	2466	2466023	Montréal	1	462	4620326.01	2872
24660899	485	24	Quebec / Québec	2466	2466023	Montréal	1	462	4620326.01	2872
24660900	630	24	Quebec / Québec	2466	2466023	Montréal	1	462	4620325.05	5030
24660901	539	24	Quebec / Québec	2466	2466023	Montréal	1	462	4620325.05	5030
24660902	536	24	Quebec / Québec	2466	2466023	Montréal	1	462	4620325.02	6559
24660903	447	24	Quebec / Québec	2466	2466023	Montréal	1	462	4620325.02	6559
24660904	442	24	Quebec / Québec	2466	2466023	Montréal	1	462	4620325.02	6559
24660905	694	24	Quebec / Québec	2466	2466023	Montréal	1	462	4620325.02	6559
24660906	372	24	Quebec / Québec	2466	2466023	Montréal	1	462	4620325.01	3670
24660907	340	24	Quebec / Québec	2466	2466023	Montréal	1	462	4620325.01	3670
24660908	730	24	Quebec / Québec	2466	2466023	Montréal	1	462	4620325.01	3670
24660909	444	24	Quebec / Québec	2466	2466023	Montréal	1	462	4620325.01	3670
24660910	475	24	Quebec / Québec	2466	2466023	Montréal	1	462	4620325.01	3670
24660911	442	24	Quebec / Québec	2466	2466023	Montréal	1	462	4620325.01	3670
24660912	502	24	Quebec / Québec	2466	2466023	Montréal	1	462	4620325.01	3670
24660913	365	24	Quebec / Québec	2466	2466023	Montréal	1	462	4620325.01	3670
24660914	258	24	Quebec / Québec	2466	2466023	Montréal	1	462	4620326.02	3493
24660915	750	24	Quebec / Québec	2466	2466023	Montréal	1	462	4620326.02	3493
24660916	436	24	Quebec / Québec	2466	2466023	Montréal	1	462	4620326.02	3493
24660917	623	24	Quebec / Québec	2466	2466023	Montréal	1	462	4620326.02	3493
24660918	438	24	Quebec / Québec	2466	2466023	Montréal	1	462	4620326.02	3493
24660919	538	24	Quebec / Québec	2466	2466023	Montréal	1	462	4620326.02	3493
24660920	450	24	Quebec / Québec	2466	2466023	Montréal	1	462	4620326.02	3493
24660921	647	24	Quebec / Québec	2466	2466023	Montréal	1	462	4620328.00	1959
24660922	587	24	Quebec / Québec	2466	2466023	Montréal	1	462	4620328.00	1959
24660923	725	24	Quebec / Québec	2466	2466023	Montréal	1	462	4620328.00	1959
24660924	375	24	Quebec / Québec	2466	2466023	Montréal	1	462	4620329.00	3601
24660925	666	24	Quebec / Québec	2466	2466023	Montréal	1	462	4620329.00	3601
24660926	644	24	Quebec / Québec	2466	2466023	Montréal	1	462	4620329.00	3601
24660927	633	24	Quebec / Québec	2466	2466023	Montréal	1	462	4620329.00	3601
24660928	373	24	Quebec / Québec	2466	2466023	Montréal	1	462	4620329.00	3601
24660929	601	24	Quebec / Québec	2466	2466023	Montréal	1	462	4620329.00	3601
24660930	309	24	Quebec / Québec	2466	2466023	Montréal	1	462	4620329.00	3601
24660931	505	24	Quebec / Québec	2466	2466023	Montréal	1	462	4620327.00	4787
24660932	404	24	Quebec / Québec	2466	2466023	Montréal	1	462	4620327.00	4787
24660933	430	24	Quebec / Québec	2466	2466023	Montréal	1	462	4620327.00	4787
24660934	444	24	Quebec / Québec	2466	2466023	Montréal	1	462	4620327.00	4787
24660935	553	24	Quebec / Québec	2466	2466023	Montréal	1	462	4620327.00	4787
24660936	442	24	Quebec / Québec	2466	2466023	Montréal	1	462	4620327.00	4787
24660937	405	24	Quebec / Québec	2466	2466023	Montréal	1	462	4620327.00	4787
24660938	564	24	Quebec / Québec	2466	2466023	Montréal	1	462	4620327.00	4787
24660939	400	24	Quebec / Québec	2466	2466023	Montréal	1	462	4620327.00	4787
24660940	640	24	Quebec / Québec	2466	2466023	Montréal	1	462	4620327.00	4787
24660941	285	24	Quebec / Québec	2466	2466023	Montréal	1	462	4620324.01	4645
24660942	743	24	Quebec / Québec	2466	2466023	Montréal	1	462	4620324.01	4645
24660943	346	24	Quebec / Québec	2466	2466023	Montréal	1	462	4620324.01	4645
24660944	567	24	Quebec / Québec	2466	2466023	Montréal	1	462	4620324.01	4645
24660945	408	24	Quebec / Québec	2466	2466023	Montréal	1	462	4620324.01	4645
24660946	537	24	Quebec / Québec	2466	2466023	Montréal	1	462	4620324.01	4645
24660947	430	24	Quebec / Québec	2466	2466023	Montréal	1	462	4620324.01	4645
24660948	676	24	Quebec / Québec	2466	2466023	Montréal	1	462	4620324.01	4645
24660949	653	24	Quebec / Québec	2466	2466023	Montréal	1	462	4620324.01	4645
24660950	469	24	Quebec / Québec	2466	2466023	Montréal	1	462	4620324.02	2698
24660951	504	24	Quebec / Québec	2466	2466023	Montréal	1	462	4620324.02	2698
24660952	738	24	Quebec / Québec	2466	2466023	Montréal	1	462	4620324.02	2698
24660953	490	24	Quebec / Québec	2466	2466023	Montréal	1	462	4620324.02	2698
24660954	497	24	Quebec / Québec	2466	2466023	Montréal	1	462	4620324.02	2698
24660955	641	24	Quebec / Québec	2466	2466023	Montréal	1	462	4620323.00	2941
24660956	528	24	Quebec / Québec	2466	2466023	Montréal	1	462	4620323.00	2941
24660957	398	24	Quebec / Québec	2466	2466023	Montréal	1	462	4620323.00	2941
24660958	463	24	Quebec / Québec	2466	2466023	Montréal	1	462	4620323.00	2941
24660959	518	24	Quebec / Québec	2466	2466023	Montréal	1	462	4620323.00	2941
24660960	456	24	Quebec / Québec	2466	2466023	Montréal	1	462	4620322.02	3779
24660961	533	24	Quebec / Québec	2466	2466023	Montréal	1	462	4620322.02	3779
24660962	416	24	Quebec / Québec	2466	2466023	Montréal	1	462	4620322.02	3779
24660963	460	24	Quebec / Québec	2466	2466023	Montréal	1	462	4620322.02	3779
24660964	569	24	Quebec / Québec	2466	2466023	Montréal	1	462	4620322.02	3779
24660965	393	24	Quebec / Québec	2466	2466023	Montréal	1	462	4620323.00	2941
24660966	577	24	Quebec / Québec	2466	2466023	Montréal	1	462	4620322.02	3779
24660967	768	24	Quebec / Québec	2466	2466023	Montréal	1	462	4620322.02	3779
24660968	1023	24	Quebec / Québec	2466	2466023	Montréal	1	462	4620322.04	3478
24660969	667	24	Quebec / Québec	2466	2466023	Montréal	1	462	4620322.04	3478
24660970	541	24	Quebec / Québec	2466	2466023	Montréal	1	462	4620322.03	4650
24660971	463	24	Quebec / Québec	2466	2466023	Montréal	1	462	4620322.04	3478
24660972	305	24	Quebec / Québec	2466	2466023	Montréal	1	462	4620322.03	4650
24660973	368	24	Quebec / Québec	2466	2466023	Montréal	1	462	4620322.03	4650
24660974	356	24	Quebec / Québec	2466	2466023	Montréal	1	462	4620322.03	4650
24660975	585	24	Quebec / Québec	2466	2466023	Montréal	1	462	4620322.03	4650
24660976	452	24	Quebec / Québec	2466	2466023	Montréal	1	462	4620322.03	4650
24660977	541	24	Quebec / Québec	2466	2466023	Montréal	1	462	4620321.00	2850
24660978	441	24	Quebec / Québec	2466	2466023	Montréal	1	462	4620321.00	2850
24660979	522	24	Quebec / Québec	2466	2466023	Montréal	1	462	4620321.00	2850
24660980	390	24	Quebec / Québec	2466	2466023	Montréal	1	462	4620321.00	2850
24660981	956	24	Quebec / Québec	2466	2466023	Montréal	1	462	4620321.00	2850
24660982	393	24	Quebec / Québec	2466	2466023	Montréal	1	462	4620322.03	4650
24660983	678	24	Quebec / Québec	2466	2466023	Montréal	1	462	4620322.03	4650
24660984	361	24	Quebec / Québec	2466	2466023	Montréal	1	462	4620322.03	4650
24660985	460	24	Quebec / Québec	2466	2466023	Montréal	1	462	4620322.04	3478
24660986	438	24	Quebec / Québec	2466	2466023	Montréal	1	462	4620322.04	3478
24660987	427	24	Quebec / Québec	2466	2466023	Montréal	1	462	4620322.04	3478
24660988	336	24	Quebec / Québec	2466	2466023	Montréal	1	462	4620320.00	4541
24660989	336	24	Quebec / Québec	2466	2466023	Montréal	1	462	4620320.00	4541
24660990	567	24	Quebec / Québec	2466	2466023	Montréal	1	462	4620320.00	4541
24660991	684	24	Quebec / Québec	2466	2466023	Montréal	1	462	4620320.00	4541
24660992	713	24	Quebec / Québec	2466	2466023	Montréal	1	462	4620320.00	4541
24660993	520	24	Quebec / Québec	2466	2466023	Montréal	1	462	4620325.06	4162
24660994	530	24	Quebec / Québec	2466	2466023	Montréal	1	462	4620325.06	4162
24660995	302	24	Quebec / Québec	2466	2466023	Montréal	1	462	4620325.06	4162
24660997	943	24	Quebec / Québec	2466	2466023	Montréal	1	462	4620090.00	4513
24660998	678	24	Quebec / Québec	2466	2466023	Montréal	1	462	4620090.00	4513
24660999	514	24	Quebec / Québec	2466	2466023	Montréal	1	462	4620090.00	4513
24661000	463	24	Quebec / Québec	2466	2466023	Montréal	1	462	4620090.00	4513
24661001	553	24	Quebec / Québec	2466	2466023	Montréal	1	462	4620090.00	4513
24661002	811	24	Quebec / Québec	2466	2466023	Montréal	1	462	4620090.00	4513
24661003	532	24	Quebec / Québec	2466	2466023	Montréal	1	462	4620089.00	4937
24661004	551	24	Quebec / Québec	2466	2466023	Montréal	1	462	4620090.00	4513
24661005	480	24	Quebec / Québec	2466	2466023	Montréal	1	462	4620092.00	5998
24661006	292	24	Quebec / Québec	2466	2466023	Montréal	1	462	4620092.00	5998
24661007	491	24	Quebec / Québec	2466	2466023	Montréal	1	462	4620092.00	5998
24661008	415	24	Quebec / Québec	2466	2466023	Montréal	1	462	4620092.00	5998
24661009	569	24	Quebec / Québec	2466	2466023	Montréal	1	462	4620092.00	5998
24661010	621	24	Quebec / Québec	2466	2466023	Montréal	1	462	4620092.00	5998
24661011	452	24	Quebec / Québec	2466	2466023	Montréal	1	462	4620092.00	5998
24661012	536	24	Quebec / Québec	2466	2466023	Montréal	1	462	4620092.00	5998
24661013	587	24	Quebec / Québec	2466	2466023	Montréal	1	462	4620092.00	5998
24661014	608	24	Quebec / Québec	2466	2466023	Montréal	1	462	4620092.00	5998
24661015	299	24	Quebec / Québec	2466	2466023	Montréal	1	462	4620092.00	5998
24661016	648	24	Quebec / Québec	2466	2466023	Montréal	1	462	4620092.00	5998
24661017	715	24	Quebec / Québec	2466	2466023	Montréal	1	462	4620089.00	4937
24661018	789	24	Quebec / Québec	2466	2466023	Montréal	1	462	4620089.00	4937
24661019	554	24	Quebec / Québec	2466	2466023	Montréal	1	462	4620089.00	4937
24661020	654	24	Quebec / Québec	2466	2466023	Montréal	1	462	4620089.00	4937
24661021	254	24	Quebec / Québec	2466	2466023	Montréal	1	462	4620086.00	3935
24661022	403	24	Quebec / Québec	2466	2466023	Montréal	1	462	4620086.00	3935
24661023	474	24	Quebec / Québec	2466	2466023	Montréal	1	462	4620086.00	3935
24661024	482	24	Quebec / Québec	2466	2466023	Montréal	1	462	4620086.00	3935
24661025	536	24	Quebec / Québec	2466	2466023	Montréal	1	462	4620086.00	3935
24661026	705	24	Quebec / Québec	2466	2466023	Montréal	1	462	4620086.00	3935
24661027	578	24	Quebec / Québec	2466	2466023	Montréal	1	462	4620086.00	3935
24661028	465	24	Quebec / Québec	2466	2466023	Montréal	1	462	4620087.00	3416
24661029	457	24	Quebec / Québec	2466	2466023	Montréal	1	462	4620087.00	3416
24661030	886	24	Quebec / Québec	2466	2466023	Montréal	1	462	4620087.00	3416
24661031	377	24	Quebec / Québec	2466	2466023	Montréal	1	462	4620087.00	3416
24661032	844	24	Quebec / Québec	2466	2466023	Montréal	1	462	4620087.00	3416
24661033	387	24	Quebec / Québec	2466	2466023	Montréal	1	462	4620087.00	3416
24661034	625	24	Quebec / Québec	2466	2466023	Montréal	1	462	4620088.00	3544
24661035	446	24	Quebec / Québec	2466	2466023	Montréal	1	462	4620093.00	3161
24661036	501	24	Quebec / Québec	2466	2466023	Montréal	1	462	4620093.00	3161
24661037	477	24	Quebec / Québec	2466	2466023	Montréal	1	462	4620088.00	3544
24661038	383	24	Quebec / Québec	2466	2466023	Montréal	1	462	4620088.00	3544
24661039	448	24	Quebec / Québec	2466	2466023	Montréal	1	462	4620088.00	3544
24661040	528	24	Quebec / Québec	2466	2466023	Montréal	1	462	4620088.00	3544
24661041	516	24	Quebec / Québec	2466	2466023	Montréal	1	462	4620088.00	3544
24661042	567	24	Quebec / Québec	2466	2466023	Montréal	1	462	4620088.00	3544
24661043	749	24	Quebec / Québec	2466	2466023	Montréal	1	462	4620093.00	3161
24661044	583	24	Quebec / Québec	2466	2466023	Montréal	1	462	4620093.00	3161
24661045	531	24	Quebec / Québec	2466	2466023	Montréal	1	462	4620093.00	3161
24661046	351	24	Quebec / Québec	2466	2466023	Montréal	1	462	4620093.00	3161
24661047	825	24	Quebec / Québec	2466	2466023	Montréal	1	462	4620085.00	825
24661048	1197	24	Quebec / Québec	2466	2466023	Montréal	1	462	4620084.00	2296
24661049	458	24	Quebec / Québec	2466	2466023	Montréal	1	462	4620083.00	3248
24661050	544	24	Quebec / Québec	2466	2466023	Montréal	1	462	4620083.00	3248
24661051	512	24	Quebec / Québec	2466	2466023	Montréal	1	462	4620083.00	3248
24661052	537	24	Quebec / Québec	2466	2466023	Montréal	1	462	4620083.00	3248
24661053	549	24	Quebec / Québec	2466	2466023	Montréal	1	462	4620083.00	3248
24661054	648	24	Quebec / Québec	2466	2466023	Montréal	1	462	4620083.00	3248
24661055	1250	24	Quebec / Québec	2466	2466023	Montréal	1	462	4620079.00	4480
24661058	630	24	Quebec / Québec	2466	2466023	Montréal	1	462	4620081.00	2997
24661059	453	24	Quebec / Québec	2466	2466023	Montréal	1	462	4620081.00	2997
24661060	670	24	Quebec / Québec	2466	2466023	Montréal	1	462	4620081.00	2997
24661062	880	24	Quebec / Québec	2466	2466032	Westmount	1	462	4620350.00	2491
24661063	548	24	Quebec / Québec	2466	2466032	Westmount	1	462	4620351.00	4921
24661066	415	24	Quebec / Québec	2466	2466032	Westmount	1	462	4620351.00	4921
24661067	454	24	Quebec / Québec	2466	2466032	Westmount	1	462	4620351.00	4921
24661068	637	24	Quebec / Québec	2466	2466032	Westmount	1	462	4620351.00	4921
24661069	641	24	Quebec / Québec	2466	2466032	Westmount	1	462	4620353.00	2961
24661070	573	24	Quebec / Québec	2466	2466032	Westmount	1	462	4620354.00	3158
24661071	417	24	Quebec / Québec	2466	2466032	Westmount	1	462	4620355.00	1387
24661072	528	24	Quebec / Québec	2466	2466032	Westmount	1	462	4620355.00	1387
24661073	442	24	Quebec / Québec	2466	2466032	Westmount	1	462	4620355.00	1387
24661080	1275	24	Quebec / Québec	2466	2466023	Montréal	1	462	4620065.01	6762
24661081	604	24	Quebec / Québec	2466	2466023	Montréal	1	462	4620065.01	6762
24661082	764	24	Quebec / Québec	2466	2466023	Montréal	1	462	4620066.01	2778
24661083	436	24	Quebec / Québec	2466	2466023	Montréal	1	462	4620066.01	2778
24661084	557	24	Quebec / Québec	2466	2466023	Montréal	1	462	4620066.01	2778
24661086	116	24	Quebec / Québec	2466	2466023	Montréal	1	462	4620066.01	2778
24661087	634	24	Quebec / Québec	2466	2466023	Montréal	1	462	4620065.01	6762
24661093	435	24	Quebec / Québec	2466	2466023	Montréal	1	462	4620065.01	6762
24661094	922	24	Quebec / Québec	2466	2466023	Montréal	1	462	4620065.01	6762
24661099	362	24	Quebec / Québec	2466	2466023	Montréal	1	462	4620129.01	4108
24661100	819	24	Quebec / Québec	2466	2466023	Montréal	1	462	4620129.01	4108
24661102	931	24	Quebec / Québec	2466	2466023	Montréal	1	462	4620129.01	4108
24661103	484	24	Quebec / Québec	2466	2466023	Montréal	1	462	4620129.01	4108
24661104	1568	24	Quebec / Québec	2466	2466023	Montréal	1	462	4620064.00	1968
24661105	400	24	Quebec / Québec	2466	2466023	Montréal	1	462	4620064.00	1968
24661106	397	24	Quebec / Québec	2466	2466023	Montréal	1	462	4620063.00	397
24661107	2230	24	Quebec / Québec	2466	2466023	Montréal	1	462	4620069.00	3894
24661108	663	24	Quebec / Québec	2466	2466023	Montréal	1	462	4620069.00	3894
24661109	526	24	Quebec / Québec	2466	2466023	Montréal	1	462	4620077.00	2364
24661110	557	24	Quebec / Québec	2466	2466023	Montréal	1	462	4620077.00	2364
24661111	616	24	Quebec / Québec	2466	2466023	Montréal	1	462	4620068.00	2128
24661113	666	24	Quebec / Québec	2466	2466023	Montréal	1	462	4620068.00	2128
24661114	529	24	Quebec / Québec	2466	2466023	Montréal	1	462	4620067.00	1726
24661116	552	24	Quebec / Québec	2466	2466023	Montréal	1	462	4620067.00	1726
24661117	573	24	Quebec / Québec	2466	2466023	Montréal	1	462	4620078.00	3828
24661118	513	24	Quebec / Québec	2466	2466023	Montréal	1	462	4620078.00	3828
24661119	692	24	Quebec / Québec	2466	2466023	Montréal	1	462	4620078.00	3828
24661120	838	24	Quebec / Québec	2466	2466023	Montréal	1	462	4620078.00	3828
24661121	547	24	Quebec / Québec	2466	2466023	Montréal	1	462	4620078.00	3828
24661122	665	24	Quebec / Québec	2466	2466023	Montréal	1	462	4620078.00	3828
24661123	644	24	Quebec / Québec	2466	2466023	Montréal	1	462	4620077.00	2364
24661124	637	24	Quebec / Québec	2466	2466023	Montréal	1	462	4620077.00	2364
24661125	693	24	Quebec / Québec	2466	2466023	Montréal	1	462	4620076.00	2645
24661126	632	24	Quebec / Québec	2466	2466023	Montréal	1	462	4620076.00	2645
24661127	696	24	Quebec / Québec	2466	2466023	Montréal	1	462	4620075.00	2746
24661128	650	24	Quebec / Québec	2466	2466023	Montréal	1	462	4620075.00	2746
24661129	584	24	Quebec / Québec	2466	2466023	Montréal	1	462	4620075.00	2746
24661130	480	24	Quebec / Québec	2466	2466023	Montréal	1	462	4620074.00	3688
24661131	520	24	Quebec / Québec	2466	2466023	Montréal	1	462	4620074.00	3688
24661132	507	24	Quebec / Québec	2466	2466023	Montréal	1	462	4620074.00	3688
24661133	400	24	Quebec / Québec	2466	2466023	Montréal	1	462	4620074.00	3688
24661134	507	24	Quebec / Québec	2466	2466023	Montréal	1	462	4620074.00	3688
24661135	767	24	Quebec / Québec	2466	2466023	Montréal	1	462	4620301.00	4963
24661136	573	24	Quebec / Québec	2466	2466023	Montréal	1	462	4620301.00	4963
24661137	681	24	Quebec / Québec	2466	2466023	Montréal	1	462	4620301.00	4963
24661138	440	24	Quebec / Québec	2466	2466023	Montréal	1	462	4620301.00	4963
24661139	522	24	Quebec / Québec	2466	2466023	Montréal	1	462	4620301.00	4963
24661140	530	24	Quebec / Québec	2466	2466023	Montréal	1	462	4620301.00	4963
24661141	555	24	Quebec / Québec	2466	2466023	Montréal	1	462	4620301.00	4963
24661142	369	24	Quebec / Québec	2466	2466023	Montréal	1	462	4620301.00	4963
24661143	526	24	Quebec / Québec	2466	2466023	Montréal	1	462	4620301.00	4963
24661144	782	24	Quebec / Québec	2466	2466023	Montréal	1	462	4620302.00	2827
24661145	345	24	Quebec / Québec	2466	2466023	Montréal	1	462	4620302.00	2827
24661146	633	24	Quebec / Québec	2466	2466023	Montréal	1	462	4620302.00	2827
24661147	678	24	Quebec / Québec	2466	2466023	Montréal	1	462	4620300.00	2706
24661148	508	24	Quebec / Québec	2466	2466023	Montréal	1	462	4620300.00	2706
24661149	602	24	Quebec / Québec	2466	2466023	Montréal	1	462	4620300.00	2706
24661150	572	24	Quebec / Québec	2466	2466023	Montréal	1	462	4620305.00	3709
24661151	363	24	Quebec / Québec	2466	2466023	Montréal	1	462	4620305.00	3709
24661152	496	24	Quebec / Québec	2466	2466023	Montréal	1	462	4620305.00	3709
24661153	503	24	Quebec / Québec	2466	2466023	Montréal	1	462	4620305.00	3709
24661154	434	24	Quebec / Québec	2466	2466023	Montréal	1	462	4620307.00	3269
24661155	527	24	Quebec / Québec	2466	2466023	Montréal	1	462	4620307.00	3269
24661156	542	24	Quebec / Québec	2466	2466023	Montréal	1	462	4620307.00	3269
24661157	460	24	Quebec / Québec	2466	2466023	Montréal	1	462	4620307.00	3269
24661158	469	24	Quebec / Québec	2466	2466023	Montréal	1	462	4620307.00	3269
24661159	386	24	Quebec / Québec	2466	2466023	Montréal	1	462	4620307.00	3269
24661160	451	24	Quebec / Québec	2466	2466023	Montréal	1	462	4620307.00	3269
24661161	394	24	Quebec / Québec	2466	2466023	Montréal	1	462	4620311.00	3986
24661162	620	24	Quebec / Québec	2466	2466023	Montréal	1	462	4620311.00	3986
24661163	706	24	Quebec / Québec	2466	2466023	Montréal	1	462	4620311.00	3986
24661164	498	24	Quebec / Québec	2466	2466023	Montréal	1	462	4620312.00	3220
24661165	551	24	Quebec / Québec	2466	2466023	Montréal	1	462	4620312.00	3220
24661166	604	24	Quebec / Québec	2466	2466023	Montréal	1	462	4620312.00	3220
24661167	438	24	Quebec / Québec	2466	2466023	Montréal	1	462	4620312.00	3220
24661168	427	24	Quebec / Québec	2466	2466023	Montréal	1	462	4620312.00	3220
24661169	702	24	Quebec / Québec	2466	2466023	Montréal	1	462	4620312.00	3220
24661170	546	24	Quebec / Québec	2466	2466023	Montréal	1	462	4620311.00	3986
24661171	559	24	Quebec / Québec	2466	2466023	Montréal	1	462	4620311.00	3986
24661172	639	24	Quebec / Québec	2466	2466023	Montréal	1	462	4620311.00	3986
24661173	372	24	Quebec / Québec	2466	2466023	Montréal	1	462	4620308.00	2522
24661174	537	24	Quebec / Québec	2466	2466023	Montréal	1	462	4620308.00	2522
24661175	369	24	Quebec / Québec	2466	2466023	Montréal	1	462	4620308.00	2522
24661176	459	24	Quebec / Québec	2466	2466023	Montréal	1	462	4620308.00	2522
24661177	429	24	Quebec / Québec	2466	2466023	Montréal	1	462	4620308.00	2522
24661178	356	24	Quebec / Québec	2466	2466023	Montréal	1	462	4620308.00	2522
24661179	813	24	Quebec / Québec	2466	2466023	Montréal	1	462	4620304.00	2911
24661180	719	24	Quebec / Québec	2466	2466023	Montréal	1	462	4620304.00	2911
24661181	465	24	Quebec / Québec	2466	2466023	Montréal	1	462	4620304.00	2911
24661182	461	24	Quebec / Québec	2466	2466023	Montréal	1	462	4620303.00	2213
24661183	640	24	Quebec / Québec	2466	2466023	Montréal	1	462	4620303.00	2213
24661184	571	24	Quebec / Québec	2466	2466023	Montréal	1	462	4620303.00	2213
24661185	541	24	Quebec / Québec	2466	2466023	Montréal	1	462	4620303.00	2213
24661187	503	24	Quebec / Québec	2466	2466023	Montréal	1	462	4620086.00	3935
24661189	721	24	Quebec / Québec	2466	2466023	Montréal	1	462	4620309.00	1305
24661190	584	24	Quebec / Québec	2466	2466023	Montréal	1	462	4620309.00	1305
24661191	516	24	Quebec / Québec	2466	2466023	Montréal	1	462	4620310.00	3420
24661192	636	24	Quebec / Québec	2466	2466023	Montréal	1	462	4620310.00	3420
24661193	336	24	Quebec / Québec	2466	2466023	Montréal	1	462	4620310.00	3420
24661194	703	24	Quebec / Québec	2466	2466023	Montréal	1	462	4620310.00	3420
24661195	540	24	Quebec / Québec	2466	2466023	Montréal	1	462	4620310.00	3420
24661196	689	24	Quebec / Québec	2466	2466023	Montréal	1	462	4620310.00	3420
24661197	560	24	Quebec / Québec	2466	2466023	Montréal	1	462	4620313.00	3290
24661198	490	24	Quebec / Québec	2466	2466023	Montréal	1	462	4620313.00	3290
24661199	552	24	Quebec / Québec	2466	2466023	Montréal	1	462	4620313.00	3290
24661200	571	24	Quebec / Québec	2466	2466023	Montréal	1	462	4620314.00	2422
24661201	562	24	Quebec / Québec	2466	2466023	Montréal	1	462	4620314.00	2422
24661202	457	24	Quebec / Québec	2466	2466023	Montréal	1	462	4620314.00	2422
24661203	832	24	Quebec / Québec	2466	2466023	Montréal	1	462	4620314.00	2422
24661204	248	24	Quebec / Québec	2466	2466023	Montréal	1	462	4620313.00	3290
24661205	645	24	Quebec / Québec	2466	2466023	Montréal	1	462	4620089.00	4937
24661206	516	24	Quebec / Québec	2466	2466023	Montréal	1	462	4620089.00	4937
24661207	532	24	Quebec / Québec	2466	2466023	Montréal	1	462	4620089.00	4937
24661208	94	24	Quebec / Québec	2466	2466023	Montréal	1	462	4620315.00	94
24661209	706	24	Quebec / Québec	2466	2466023	Montréal	1	462	4620313.00	3290
24661210	366	24	Quebec / Québec	2466	2466023	Montréal	1	462	4620313.00	3290
24661211	368	24	Quebec / Québec	2466	2466023	Montréal	1	462	4620313.00	3290
24661212	4240	24	Quebec / Québec	2466	2466023	Montréal	1	462	4620317.04	7519
24661213	522	24	Quebec / Québec	2466	2466023	Montréal	1	462	4620311.00	3986
24661214	603	24	Quebec / Québec	2466	2466023	Montréal	1	462	4620306.00	2799
24661215	686	24	Quebec / Québec	2466	2466023	Montréal	1	462	4620306.00	2799
24661216	351	24	Quebec / Québec	2466	2466023	Montréal	1	462	4620306.00	2799
24661217	346	24	Quebec / Québec	2466	2466023	Montréal	1	462	4620306.00	2799
24661218	446	24	Quebec / Québec	2466	2466023	Montréal	1	462	4620306.00	2799
24661219	367	24	Quebec / Québec	2466	2466023	Montréal	1	462	4620306.00	2799
24661220	370	24	Quebec / Québec	2466	2466023	Montréal	1	462	4620305.00	3709
24661221	427	24	Quebec / Québec	2466	2466023	Montréal	1	462	4620305.00	3709
24661222	978	24	Quebec / Québec	2466	2466023	Montréal	1	462	4620305.00	3709
24661223	918	24	Quebec / Québec	2466	2466023	Montréal	1	462	4620300.00	2706
24661224	1365	24	Quebec / Québec	2466	2466023	Montréal	1	462	4620317.03	4141
24661225	266	24	Quebec / Québec	2466	2466023	Montréal	1	462	4620317.03	4141
24661226	821	24	Quebec / Québec	2466	2466023	Montréal	1	462	4620317.03	4141
24661227	1188	24	Quebec / Québec	2466	2466023	Montréal	1	462	4620317.03	4141
24661228	501	24	Quebec / Québec	2466	2466023	Montréal	1	462	4620317.03	4141
24661229	1305	24	Quebec / Québec	2466	2466023	Montréal	1	462	4620317.02	6655
24661230	1026	24	Quebec / Québec	2466	2466023	Montréal	1	462	4620317.04	7519
24661231	310	24	Quebec / Québec	2466	2466023	Montréal	1	462	4620317.04	7519
24661232	1237	24	Quebec / Québec	2466	2466023	Montréal	1	462	4620317.04	7519
24661233	706	24	Quebec / Québec	2466	2466023	Montréal	1	462	4620317.04	7519
24661234	406	24	Quebec / Québec	2466	2466023	Montréal	1	462	4620317.02	6655
24661237	86	24	Quebec / Québec	2466	2466023	Montréal	1	462	4620317.02	6655
24661240	1026	24	Quebec / Québec	2466	2466023	Montréal	1	462	4620317.02	6655
24661241	300	24	Quebec / Québec	2466	2466023	Montréal	1	462	4620317.02	6655
24661242	505	24	Quebec / Québec	2466	2466023	Montréal	1	462	4620072.00	3513
24661243	684	24	Quebec / Québec	2466	2466023	Montréal	1	462	4620072.00	3513
24661244	540	24	Quebec / Québec	2466	2466023	Montréal	1	462	4620072.00	3513
24661245	473	24	Quebec / Québec	2466	2466023	Montréal	1	462	4620072.00	3513
24661246	530	24	Quebec / Québec	2466	2466023	Montréal	1	462	4620072.00	3513
24661247	432	24	Quebec / Québec	2466	2466023	Montréal	1	462	4620072.00	3513
24661248	349	24	Quebec / Québec	2466	2466023	Montréal	1	462	4620072.00	3513
24661249	565	24	Quebec / Québec	2466	2466023	Montréal	1	462	4620074.00	3688
24661250	709	24	Quebec / Québec	2466	2466023	Montréal	1	462	4620074.00	3688
24661251	559	24	Quebec / Québec	2466	2466023	Montréal	1	462	4620073.00	1239
24661252	680	24	Quebec / Québec	2466	2466023	Montréal	1	462	4620073.00	1239
24661255	623	24	Quebec / Québec	2466	2466023	Montréal	1	462	4620055.01	4531
24661256	1145	24	Quebec / Québec	2466	2466023	Montréal	1	462	4620055.01	4531
24661257	789	24	Quebec / Québec	2466	2466023	Montréal	1	462	4620055.01	4531
24661258	324	24	Quebec / Québec	2466	2466023	Montréal	1	462	4620057.00	1320
24661259	386	24	Quebec / Québec	2466	2466023	Montréal	1	462	4620058.00	957
24661260	996	24	Quebec / Québec	2466	2466023	Montréal	1	462	4620057.00	1320
24661261	571	24	Quebec / Québec	2466	2466023	Montréal	1	462	4620058.00	957
24661262	794	24	Quebec / Québec	2466	2466023	Montréal	1	462	4620059.00	1359
24661263	426	24	Quebec / Québec	2466	2466023	Montréal	1	462	4620060.00	1645
24661264	1219	24	Quebec / Québec	2466	2466023	Montréal	1	462	4620060.00	1645
24661265	565	24	Quebec / Québec	2466	2466023	Montréal	1	462	4620059.00	1359
24661269	501	24	Quebec / Québec	2466	2466023	Montréal	1	462	4620132.00	4903
24661270	644	24	Quebec / Québec	2466	2466023	Montréal	1	462	4620132.00	4903
24661271	395	24	Quebec / Québec	2466	2466023	Montréal	1	462	4620132.00	4903
24661272	864	24	Quebec / Québec	2466	2466023	Montréal	1	462	4620132.00	4903
24661273	590	24	Quebec / Québec	2466	2466023	Montréal	1	462	4620132.00	4903
24661276	641	24	Quebec / Québec	2466	2466023	Montréal	1	462	4620131.00	3084
24661277	551	24	Quebec / Québec	2466	2466023	Montréal	1	462	4620131.00	3084
24661278	583	24	Quebec / Québec	2466	2466023	Montréal	1	462	4620130.00	2974
24661279	382	24	Quebec / Québec	2466	2466023	Montréal	1	462	4620130.00	2974
24661280	712	24	Quebec / Québec	2466	2466023	Montréal	1	462	4620130.00	2974
24661281	797	24	Quebec / Québec	2466	2466023	Montréal	1	462	4620131.00	3084
24661282	398	24	Quebec / Québec	2466	2466023	Montréal	1	462	4620131.00	3084
24661283	2019	24	Quebec / Québec	2466	2466023	Montréal	1	462	4620062.00	2019
24661284	263	24	Quebec / Québec	2466	2466023	Montréal	1	462	4620130.00	2974
24661285	581	24	Quebec / Québec	2466	2466023	Montréal	1	462	4620130.00	2974
24661286	453	24	Quebec / Québec	2466	2466023	Montréal	1	462	4620130.00	2974
24661299	485	24	Quebec / Québec	2466	2466023	Montréal	1	462	4620126.00	2107
24661300	311	24	Quebec / Québec	2466	2466023	Montréal	1	462	4620361.00	1384
24661301	601	24	Quebec / Québec	2466	2466023	Montréal	1	462	4620126.00	2107
24661302	561	24	Quebec / Québec	2466	2466023	Montréal	1	462	4620126.00	2107
24661303	542	24	Quebec / Québec	2466	2466023	Montréal	1	462	4620124.00	5834
24661304	329	24	Quebec / Québec	2466	2466023	Montréal	1	462	4620124.00	5834
24661305	458	24	Quebec / Québec	2466	2466023	Montréal	1	462	4620124.00	5834
24661306	444	24	Quebec / Québec	2466	2466023	Montréal	1	462	4620124.00	5834
24661308	853	24	Quebec / Québec	2466	2466023	Montréal	1	462	4620124.00	5834
24661309	323	24	Quebec / Québec	2466	2466023	Montréal	1	462	4620122.00	6857
24661310	267	24	Quebec / Québec	2466	2466023	Montréal	1	462	4620122.00	6857
24661311	506	24	Quebec / Québec	2466	2466023	Montréal	1	462	4620122.00	6857
24661312	510	24	Quebec / Québec	2466	2466023	Montréal	1	462	4620122.00	6857
24661313	680	24	Quebec / Québec	2466	2466023	Montréal	1	462	4620122.00	6857
24661314	841	24	Quebec / Québec	2466	2466023	Montréal	1	462	4620122.00	6857
24661315	639	24	Quebec / Québec	2466	2466023	Montréal	1	462	4620122.00	6857
24661316	1024	24	Quebec / Québec	2466	2466023	Montréal	1	462	4620122.00	6857
24661317	487	24	Quebec / Québec	2466	2466023	Montréal	1	462	4620122.00	6857
24661318	302	24	Quebec / Québec	2466	2466023	Montréal	1	462	4620122.00	6857
24661319	567	24	Quebec / Québec	2466	2466023	Montréal	1	462	4620119.00	6458
24661320	696	24	Quebec / Québec	2466	2466023	Montréal	1	462	4620119.00	6458
24661321	503	24	Quebec / Québec	2466	2466023	Montréal	1	462	4620122.00	6857
24661322	463	24	Quebec / Québec	2466	2466023	Montréal	1	462	4620122.00	6857
24661323	668	24	Quebec / Québec	2466	2466023	Montréal	1	462	4620123.00	6368
24661324	471	24	Quebec / Québec	2466	2466023	Montréal	1	462	4620123.00	6368
24661325	321	24	Quebec / Québec	2466	2466023	Montréal	1	462	4620123.00	6368
24661326	294	24	Quebec / Québec	2466	2466023	Montréal	1	462	4620123.00	6368
24661327	511	24	Quebec / Québec	2466	2466023	Montréal	1	462	4620123.00	6368
24661328	968	24	Quebec / Québec	2466	2466023	Montréal	1	462	4620123.00	6368
24661329	678	24	Quebec / Québec	2466	2466023	Montréal	1	462	4620123.00	6368
24661330	496	24	Quebec / Québec	2466	2466023	Montréal	1	462	4620123.00	6368
24661331	312	24	Quebec / Québec	2466	2466023	Montréal	1	462	4620122.00	6857
24661332	544	24	Quebec / Québec	2466	2466023	Montréal	1	462	4620118.00	4453
24661333	484	24	Quebec / Québec	2466	2466023	Montréal	1	462	4620117.00	4478
24661334	139	24	Quebec / Québec	2466	2466023	Montréal	1	462	4620117.00	4478
24661335	502	24	Quebec / Québec	2466	2466023	Montréal	1	462	4620123.00	6368
24661336	571	24	Quebec / Québec	2466	2466023	Montréal	1	462	4620127.01	5339
24661337	518	24	Quebec / Québec	2466	2466023	Montréal	1	462	4620127.01	5339
24661338	542	24	Quebec / Québec	2466	2466023	Montréal	1	462	4620123.00	6368
24661339	917	24	Quebec / Québec	2466	2466023	Montréal	1	462	4620123.00	6368
24661340	721	24	Quebec / Québec	2466	2466023	Montréal	1	462	4620124.00	5834
24661341	267	24	Quebec / Québec	2466	2466023	Montréal	1	462	4620124.00	5834
24661342	455	24	Quebec / Québec	2466	2466023	Montréal	1	462	4620124.00	5834
24661343	1094	24	Quebec / Québec	2466	2466023	Montréal	1	462	4620124.00	5834
24661344	380	24	Quebec / Québec	2466	2466023	Montréal	1	462	4620125.00	6340
24661345	332	24	Quebec / Québec	2466	2466023	Montréal	1	462	4620125.00	6340
24661346	721	24	Quebec / Québec	2466	2466023	Montréal	1	462	4620125.00	6340
24661347	377	24	Quebec / Québec	2466	2466023	Montréal	1	462	4620125.00	6340
24661348	415	24	Quebec / Québec	2466	2466023	Montréal	1	462	4620125.00	6340
24661349	392	24	Quebec / Québec	2466	2466023	Montréal	1	462	4620367.00	4433
24661350	401	24	Quebec / Québec	2466	2466023	Montréal	1	462	4620367.00	4433
24661351	1430	24	Quebec / Québec	2466	2466023	Montréal	1	462	4620367.00	4433
24661352	645	24	Quebec / Québec	2466	2466023	Montréal	1	462	4620367.00	4433
24661353	486	24	Quebec / Québec	2466	2466023	Montréal	1	462	4620367.00	4433
24661354	591	24	Quebec / Québec	2466	2466023	Montréal	1	462	4620367.00	4433
24661355	613	24	Quebec / Québec	2466	2466023	Montréal	1	462	4620366.00	2538
24661356	507	24	Quebec / Québec	2466	2466023	Montréal	1	462	4620366.00	2538
24661357	508	24	Quebec / Québec	2466	2466023	Montréal	1	462	4620366.00	2538
24661358	482	24	Quebec / Québec	2466	2466023	Montréal	1	462	4620365.00	2779
24661359	564	24	Quebec / Québec	2466	2466023	Montréal	1	462	4620365.00	2779
24661360	414	24	Quebec / Québec	2466	2466023	Montréal	1	462	4620365.00	2779
24661361	593	24	Quebec / Québec	2466	2466023	Montréal	1	462	4620365.00	2779
24661362	726	24	Quebec / Québec	2466	2466023	Montréal	1	462	4620365.00	2779
24661363	488	24	Quebec / Québec	2466	2466023	Montréal	1	462	4620367.00	4433
24661364	755	24	Quebec / Québec	2466	2466023	Montréal	1	462	4620364.00	2935
24661365	567	24	Quebec / Québec	2466	2466023	Montréal	1	462	4620364.00	2935
24661366	630	24	Quebec / Québec	2466	2466023	Montréal	1	462	4620364.00	2935
24661367	937	24	Quebec / Québec	2466	2466023	Montréal	1	462	4620165.00	2338
24661368	694	24	Quebec / Québec	2466	2466023	Montréal	1	462	4620167.00	2457
24661369	612	24	Quebec / Québec	2466	2466023	Montréal	1	462	4620167.00	2457
24661370	599	24	Quebec / Québec	2466	2466023	Montréal	1	462	4620167.00	2457
24661371	552	24	Quebec / Québec	2466	2466023	Montréal	1	462	4620167.00	2457
24661372	374	24	Quebec / Québec	2466	2466023	Montréal	1	462	4620169.00	2105
24661373	434	24	Quebec / Québec	2466	2466023	Montréal	1	462	4620170.00	2114
24661374	291	24	Quebec / Québec	2466	2466023	Montréal	1	462	4620170.00	2114
24661375	737	24	Quebec / Québec	2466	2466023	Montréal	1	462	4620171.00	4539
24661376	569	24	Quebec / Québec	2466	2466023	Montréal	1	462	4620171.00	4539
24661377	376	24	Quebec / Québec	2466	2466023	Montréal	1	462	4620170.00	2114
24661378	581	24	Quebec / Québec	2466	2466023	Montréal	1	462	4620170.00	2114
24661379	491	24	Quebec / Québec	2466	2466023	Montréal	1	462	4620169.00	2105
24661380	425	24	Quebec / Québec	2466	2466023	Montréal	1	462	4620169.00	2105
24661381	627	24	Quebec / Québec	2466	2466023	Montréal	1	462	4620168.00	2716
24661382	591	24	Quebec / Québec	2466	2466023	Montréal	1	462	4620168.00	2716
24661383	1022	24	Quebec / Québec	2466	2466023	Montréal	1	462	4620165.00	2338
24661384	676	24	Quebec / Québec	2466	2466023	Montréal	1	462	4620363.00	5012
24661385	631	24	Quebec / Québec	2466	2466023	Montréal	1	462	4620363.00	5012
24661386	440	24	Quebec / Québec	2466	2466023	Montréal	1	462	4620363.00	5012
24661387	494	24	Quebec / Québec	2466	2466023	Montréal	1	462	4620363.00	5012
24661388	461	24	Quebec / Québec	2466	2466023	Montréal	1	462	4620363.00	5012
24661389	379	24	Quebec / Québec	2466	2466023	Montréal	1	462	4620165.00	2338
24661390	410	24	Quebec / Québec	2466	2466023	Montréal	1	462	4620168.00	2716
24661391	490	24	Quebec / Québec	2466	2466023	Montréal	1	462	4620168.00	2716
24661392	440	24	Quebec / Québec	2466	2466023	Montréal	1	462	4620169.00	2105
24661393	338	24	Quebec / Québec	2466	2466023	Montréal	1	462	4620364.00	2935
24661394	645	24	Quebec / Québec	2466	2466023	Montréal	1	462	4620364.00	2935
24661395	521	24	Quebec / Québec	2466	2466023	Montréal	1	462	4620362.00	2551
24661396	609	24	Quebec / Québec	2466	2466023	Montréal	1	462	4620362.00	2551
24661397	417	24	Quebec / Québec	2466	2466023	Montréal	1	462	4620362.00	2551
24661398	481	24	Quebec / Québec	2466	2466023	Montréal	1	462	4620366.00	2538
24661399	500	24	Quebec / Québec	2466	2466023	Montréal	1	462	4620362.00	2551
24661400	429	24	Quebec / Québec	2466	2466023	Montréal	1	462	4620366.00	2538
24661401	489	24	Quebec / Québec	2466	2466023	Montréal	1	462	4620125.00	6340
24661402	1433	24	Quebec / Québec	2466	2466023	Montréal	1	462	4620125.00	6340
24661405	1257	24	Quebec / Québec	2466	2466023	Montréal	1	462	4620125.00	6340
24661407	677	24	Quebec / Québec	2466	2466023	Montréal	1	462	4620361.00	1384
24661408	396	24	Quebec / Québec	2466	2466023	Montréal	1	462	4620361.00	1384
24661409	524	24	Quebec / Québec	2466	2466023	Montréal	1	462	4620360.00	1934
24661410	460	24	Quebec / Québec	2466	2466023	Montréal	1	462	4620126.00	2107
24661411	547	24	Quebec / Québec	2466	2466023	Montréal	1	462	4620360.00	1934
24661412	234	24	Quebec / Québec	2466	2466023	Montréal	1	462	4620360.00	1934
24661413	629	24	Quebec / Québec	2466	2466023	Montréal	1	462	4620360.00	1934
24661414	526	24	Quebec / Québec	2466	2466023	Montréal	1	462	4620363.00	5012
24661415	878	24	Quebec / Québec	2466	2466023	Montréal	1	462	4620363.00	5012
24661416	515	24	Quebec / Québec	2466	2466023	Montréal	1	462	4620164.00	1283
24661417	574	24	Quebec / Québec	2466	2466023	Montréal	1	462	4620163.00	3020
24661418	310	24	Quebec / Québec	2466	2466023	Montréal	1	462	4620164.00	1283
24661419	458	24	Quebec / Québec	2466	2466023	Montréal	1	462	4620164.00	1283
24661420	390	24	Quebec / Québec	2466	2466023	Montréal	1	462	4620163.00	3020
24661421	471	24	Quebec / Québec	2466	2466023	Montréal	1	462	4620163.00	3020
24661422	578	24	Quebec / Québec	2466	2466023	Montréal	1	462	4620163.00	3020
24661423	650	24	Quebec / Québec	2466	2466023	Montréal	1	462	4620161.00	1807
24661424	519	24	Quebec / Québec	2466	2466023	Montréal	1	462	4620161.00	1807
24661425	638	24	Quebec / Québec	2466	2466023	Montréal	1	462	4620161.00	1807
24661426	483	24	Quebec / Québec	2466	2466023	Montréal	1	462	4620162.00	1598
24661427	610	24	Quebec / Québec	2466	2466023	Montréal	1	462	4620162.00	1598
24661428	472	24	Quebec / Québec	2466	2466023	Montréal	1	462	4620163.00	3020
24661429	432	24	Quebec / Québec	2466	2466023	Montréal	1	462	4620170.00	2114
24661430	375	24	Quebec / Québec	2466	2466023	Montréal	1	462	4620169.00	2105
24661431	598	24	Quebec / Québec	2466	2466023	Montréal	1	462	4620168.00	2716
24661432	535	24	Quebec / Québec	2466	2466023	Montréal	1	462	4620163.00	3020
24661433	505	24	Quebec / Québec	2466	2466023	Montréal	1	462	4620171.00	4539
24661434	910	24	Quebec / Québec	2466	2466023	Montréal	1	462	4620171.00	4539
24661435	651	24	Quebec / Québec	2466	2466023	Montréal	1	462	4620171.00	4539
24661436	605	24	Quebec / Québec	2466	2466023	Montréal	1	462	4620171.00	4539
24661437	792	24	Quebec / Québec	2466	2466023	Montréal	1	462	4620172.00	2200
24661438	575	24	Quebec / Québec	2466	2466023	Montréal	1	462	4620172.00	2200
24661439	441	24	Quebec / Québec	2466	2466023	Montréal	1	462	4620173.00	1970
24661440	528	24	Quebec / Québec	2466	2466023	Montréal	1	462	4620173.00	1970
24661441	1001	24	Quebec / Québec	2466	2466023	Montréal	1	462	4620173.00	1970
24661442	833	24	Quebec / Québec	2466	2466023	Montréal	1	462	4620172.00	2200
24661443	562	24	Quebec / Québec	2466	2466023	Montréal	1	462	4620171.00	4539
24661444	775	24	Quebec / Québec	2466	2466023	Montréal	1	462	4620215.00	2378
24661445	591	24	Quebec / Québec	2466	2466023	Montréal	1	462	4620210.00	3848
24661446	551	24	Quebec / Québec	2466	2466023	Montréal	1	462	4620210.00	3848
24661447	934	24	Quebec / Québec	2466	2466023	Montréal	1	462	4620210.00	3848
24661448	498	24	Quebec / Québec	2466	2466023	Montréal	1	462	4620210.00	3848
24661449	500	24	Quebec / Québec	2466	2466023	Montréal	1	462	4620210.00	3848
24661450	402	24	Quebec / Québec	2466	2466023	Montréal	1	462	4620211.00	2277
24661451	399	24	Quebec / Québec	2466	2466023	Montréal	1	462	4620211.00	2277
24661452	372	24	Quebec / Québec	2466	2466023	Montréal	1	462	4620211.00	2277
24661453	777	24	Quebec / Québec	2466	2466023	Montréal	1	462	4620211.00	2277
24661454	634	24	Quebec / Québec	2466	2466023	Montréal	1	462	4620215.00	2378
24661455	356	24	Quebec / Québec	2466	2466023	Montréal	1	462	4620215.00	2378
24661456	596	24	Quebec / Québec	2466	2466023	Montréal	1	462	4620216.00	2197
24661457	634	24	Quebec / Québec	2466	2466023	Montréal	1	462	4620216.00	2197
24661458	357	24	Quebec / Québec	2466	2466023	Montréal	1	462	4620216.00	2197
24661459	365	24	Quebec / Québec	2466	2466023	Montréal	1	462	4620217.00	2605
24661460	307	24	Quebec / Québec	2466	2466023	Montréal	1	462	4620217.00	2605
24661461	617	24	Quebec / Québec	2466	2466023	Montréal	1	462	4620217.00	2605
24661462	489	24	Quebec / Québec	2466	2466023	Montréal	1	462	4620217.00	2605
24661463	695	24	Quebec / Québec	2466	2466023	Montréal	1	462	4620214.00	2575
24661464	577	24	Quebec / Québec	2466	2466023	Montréal	1	462	4620214.00	2575
24661465	365	24	Quebec / Québec	2466	2466023	Montréal	1	462	4620214.00	2575
24661466	456	24	Quebec / Québec	2466	2466023	Montréal	1	462	4620214.00	2575
24661467	727	24	Quebec / Québec	2466	2466023	Montréal	1	462	4620213.00	2528
24661468	596	24	Quebec / Québec	2466	2466023	Montréal	1	462	4620247.00	2212
24661469	439	24	Quebec / Québec	2466	2466023	Montréal	1	462	4620247.00	2212
24661470	361	24	Quebec / Québec	2466	2466023	Montréal	1	462	4620247.00	2212
24661471	425	24	Quebec / Québec	2466	2466023	Montréal	1	462	4620247.00	2212
24661472	391	24	Quebec / Québec	2466	2466023	Montréal	1	462	4620247.00	2212
24661473	329	24	Quebec / Québec	2466	2466023	Montréal	1	462	4620209.00	5572
24661474	364	24	Quebec / Québec	2466	2466023	Montréal	1	462	4620209.00	5572
24661475	312	24	Quebec / Québec	2466	2466023	Montréal	1	462	4620209.00	5572
24661476	357	24	Quebec / Québec	2466	2466023	Montréal	1	462	4620209.00	5572
24661477	684	24	Quebec / Québec	2466	2466023	Montréal	1	462	4620242.00	6180
24661478	465	24	Quebec / Québec	2466	2466023	Montréal	1	462	4620242.00	6180
24661479	664	24	Quebec / Québec	2466	2466023	Montréal	1	462	4620242.00	6180
24661480	586	24	Quebec / Québec	2466	2466023	Montréal	1	462	4620249.00	4098
24661481	609	24	Quebec / Québec	2466	2466023	Montréal	1	462	4620249.00	4098
24661482	697	24	Quebec / Québec	2466	2466023	Montréal	1	462	4620250.00	3973
24661483	568	24	Quebec / Québec	2466	2466023	Montréal	1	462	4620250.00	3973
24661484	594	24	Quebec / Québec	2466	2466023	Montréal	1	462	4620250.00	3973
24661485	457	24	Quebec / Québec	2466	2466023	Montréal	1	462	4620251.01	3775
24661486	505	24	Quebec / Québec	2466	2466023	Montréal	1	462	4620251.02	2657
24661487	585	24	Quebec / Québec	2466	2466023	Montréal	1	462	4620251.01	3775
24661488	464	24	Quebec / Québec	2466	2466023	Montréal	1	462	4620250.00	3973
24661489	616	24	Quebec / Québec	2466	2466023	Montréal	1	462	4620250.00	3973
24661490	558	24	Quebec / Québec	2466	2466023	Montréal	1	462	4620249.00	4098
24661491	648	24	Quebec / Québec	2466	2466023	Montréal	1	462	4620249.00	4098
24661492	426	24	Quebec / Québec	2466	2466023	Montréal	1	462	4620242.00	6180
24661493	753	24	Quebec / Québec	2466	2466023	Montréal	1	462	4620242.00	6180
24661494	676	24	Quebec / Québec	2466	2466023	Montréal	1	462	4620242.00	6180
24661495	429	24	Quebec / Québec	2466	2466023	Montréal	1	462	4620242.00	6180
24661496	375	24	Quebec / Québec	2466	2466023	Montréal	1	462	4620243.00	4005
24661497	369	24	Quebec / Québec	2466	2466023	Montréal	1	462	4620243.00	4005
24661498	416	24	Quebec / Québec	2466	2466023	Montréal	1	462	4620243.00	4005
24661499	544	24	Quebec / Québec	2466	2466023	Montréal	1	462	4620244.00	2109
24661500	517	24	Quebec / Québec	2466	2466023	Montréal	1	462	4620245.00	2793
24661501	527	24	Quebec / Québec	2466	2466023	Montréal	1	462	4620245.00	2793
24661502	507	24	Quebec / Québec	2466	2466023	Montréal	1	462	4620234.00	2226
24661503	436	24	Quebec / Québec	2466	2466023	Montréal	1	462	4620234.00	2226
24661504	582	24	Quebec / Québec	2466	2466023	Montréal	1	462	4620233.00	2042
24661505	447	24	Quebec / Québec	2466	2466023	Montréal	1	462	4620234.00	2226
24661506	691	24	Quebec / Québec	2466	2466023	Montréal	1	462	4620233.00	2042
24661507	561	24	Quebec / Québec	2466	2466023	Montréal	1	462	4620232.00	3217
24661508	460	24	Quebec / Québec	2466	2466023	Montréal	1	462	4620232.00	3217
24661509	637	24	Quebec / Québec	2466	2466023	Montréal	1	462	4620232.00	3217
24661510	482	24	Quebec / Québec	2466	2466023	Montréal	1	462	4620232.00	3217
24661511	445	24	Quebec / Québec	2466	2466023	Montréal	1	462	4620218.00	2865
24661512	480	24	Quebec / Québec	2466	2466023	Montréal	1	462	4620218.00	2865
24661513	482	24	Quebec / Québec	2466	2466023	Montréal	1	462	4620214.00	2575
24661514	453	24	Quebec / Québec	2466	2466023	Montréal	1	462	4620218.00	2865
24661515	444	24	Quebec / Québec	2466	2466023	Montréal	1	462	4620218.00	2865
24661516	515	24	Quebec / Québec	2466	2466023	Montréal	1	462	4620218.00	2865
24661517	510	24	Quebec / Québec	2466	2466023	Montréal	1	462	4620219.00	2485
24661518	528	24	Quebec / Québec	2466	2466023	Montréal	1	462	4620218.00	2865
24661519	491	24	Quebec / Québec	2466	2466023	Montréal	1	462	4620219.00	2485
24661520	880	24	Quebec / Québec	2466	2466023	Montréal	1	462	4620219.00	2485
24661521	1077	24	Quebec / Québec	2466	2466023	Montréal	1	462	4620232.00	3217
24661522	927	24	Quebec / Québec	2466	2466023	Montréal	1	462	4620220.00	5810
24661523	435	24	Quebec / Québec	2466	2466023	Montréal	1	462	4620220.00	5810
24661524	315	24	Quebec / Québec	2466	2466023	Montréal	1	462	4620220.00	5810
24661525	502	24	Quebec / Québec	2466	2466023	Montréal	1	462	4620221.00	6346
24661526	366	24	Quebec / Québec	2466	2466023	Montréal	1	462	4620221.00	6346
24661527	485	24	Quebec / Québec	2466	2466023	Montréal	1	462	4620221.00	6346
24661528	472	24	Quebec / Québec	2466	2466023	Montréal	1	462	4620221.00	6346
24661529	411	24	Quebec / Québec	2466	2466023	Montréal	1	462	4620221.00	6346
24661530	570	24	Quebec / Québec	2466	2466023	Montréal	1	462	4620221.00	6346
24661531	615	24	Quebec / Québec	2466	2466023	Montréal	1	462	4620221.00	6346
24661532	616	24	Quebec / Québec	2466	2466072	Mont-Royal	1	462	4620400.00	4925
24661533	912	24	Quebec / Québec	2466	2466023	Montréal	1	462	4620221.00	6346
24661534	433	24	Quebec / Québec	2466	2466023	Montréal	1	462	4620221.00	6346
24661535	532	24	Quebec / Québec	2466	2466023	Montréal	1	462	4620221.00	6346
24661536	527	24	Quebec / Québec	2466	2466023	Montréal	1	462	4620221.00	6346
24661537	521	24	Quebec / Québec	2466	2466023	Montréal	1	462	4620221.00	6346
24661538	455	24	Quebec / Québec	2466	2466023	Montréal	1	462	4620220.00	5810
24661539	608	24	Quebec / Québec	2466	2466023	Montréal	1	462	4620220.00	5810
24661540	679	24	Quebec / Québec	2466	2466023	Montréal	1	462	4620220.00	5810
24661541	470	24	Quebec / Québec	2466	2466023	Montréal	1	462	4620224.00	6139
24661542	401	24	Quebec / Québec	2466	2466023	Montréal	1	462	4620224.00	6139
24661543	403	24	Quebec / Québec	2466	2466023	Montréal	1	462	4620224.00	6139
24661544	403	24	Quebec / Québec	2466	2466023	Montréal	1	462	4620222.00	3757
24661545	544	24	Quebec / Québec	2466	2466023	Montréal	1	462	4620222.00	3757
24661546	518	24	Quebec / Québec	2466	2466023	Montréal	1	462	4620222.00	3757
24661547	654	24	Quebec / Québec	2466	2466023	Montréal	1	462	4620222.00	3757
24661548	624	24	Quebec / Québec	2466	2466023	Montréal	1	462	4620222.00	3757
24661549	649	24	Quebec / Québec	2466	2466023	Montréal	1	462	4620222.00	3757
24661550	365	24	Quebec / Québec	2466	2466023	Montréal	1	462	4620222.00	3757
24661551	520	24	Quebec / Québec	2466	2466023	Montréal	1	462	4620224.00	6139
24661554	333	24	Quebec / Québec	2466	2466023	Montréal	1	462	4620224.00	6139
24661555	658	24	Quebec / Québec	2466	2466023	Montréal	1	462	4620224.00	6139
24661556	605	24	Quebec / Québec	2466	2466023	Montréal	1	462	4620223.02	3276
24661557	477	24	Quebec / Québec	2466	2466023	Montréal	1	462	4620223.02	3276
24661558	360	24	Quebec / Québec	2466	2466023	Montréal	1	462	4620223.02	3276
24661559	430	24	Quebec / Québec	2466	2466023	Montréal	1	462	4620223.02	3276
24661560	579	24	Quebec / Québec	2466	2466023	Montréal	1	462	4620223.02	3276
24661561	326	24	Quebec / Québec	2466	2466023	Montréal	1	462	4620223.01	3955
24661562	536	24	Quebec / Québec	2466	2466023	Montréal	1	462	4620223.01	3955
24661563	753	24	Quebec / Québec	2466	2466023	Montréal	1	462	4620223.01	3955
24661564	842	24	Quebec / Québec	2466	2466023	Montréal	1	462	4620223.01	3955
24661566	825	24	Quebec / Québec	2466	2466023	Montréal	1	462	4620223.02	3276
24661567	416	24	Quebec / Québec	2466	2466072	Mont-Royal	1	462	4620404.00	5113
24661568	436	24	Quebec / Québec	2466	2466072	Mont-Royal	1	462	4620404.00	5113
24661569	442	24	Quebec / Québec	2466	2466072	Mont-Royal	1	462	4620404.00	5113
24661570	434	24	Quebec / Québec	2466	2466072	Mont-Royal	1	462	4620400.00	4925
24661571	506	24	Quebec / Québec	2466	2466072	Mont-Royal	1	462	4620400.00	4925
24661572	595	24	Quebec / Québec	2466	2466072	Mont-Royal	1	462	4620400.00	4925
24661573	931	24	Quebec / Québec	2466	2466072	Mont-Royal	1	462	4620400.00	4925
24661574	539	24	Quebec / Québec	2466	2466072	Mont-Royal	1	462	4620400.00	4925
24661575	685	24	Quebec / Québec	2466	2466072	Mont-Royal	1	462	4620400.00	4925
24661576	619	24	Quebec / Québec	2466	2466072	Mont-Royal	1	462	4620400.00	4925
24661577	631	24	Quebec / Québec	2466	2466072	Mont-Royal	1	462	4620404.00	5113
24661578	519	24	Quebec / Québec	2466	2466072	Mont-Royal	1	462	4620404.00	5113
24661579	595	24	Quebec / Québec	2466	2466072	Mont-Royal	1	462	4620403.00	5027
24661580	577	24	Quebec / Québec	2466	2466072	Mont-Royal	1	462	4620401.00	3134
24661581	594	24	Quebec / Québec	2466	2466072	Mont-Royal	1	462	4620401.00	3134
24661582	430	24	Quebec / Québec	2466	2466072	Mont-Royal	1	462	4620401.00	3134
24661583	495	24	Quebec / Québec	2466	2466072	Mont-Royal	1	462	4620401.00	3134
24661584	425	24	Quebec / Québec	2466	2466072	Mont-Royal	1	462	4620401.00	3134
24661585	613	24	Quebec / Québec	2466	2466072	Mont-Royal	1	462	4620401.00	3134
24661586	494	24	Quebec / Québec	2466	2466072	Mont-Royal	1	462	4620403.00	5027
24661587	656	24	Quebec / Québec	2466	2466072	Mont-Royal	1	462	4620402.00	1304
24661589	421	24	Quebec / Québec	2466	2466072	Mont-Royal	1	462	4620403.00	5027
24661590	486	24	Quebec / Québec	2466	2466072	Mont-Royal	1	462	4620403.00	5027
24661591	496	24	Quebec / Québec	2466	2466072	Mont-Royal	1	462	4620403.00	5027
24661592	576	24	Quebec / Québec	2466	2466072	Mont-Royal	1	462	4620403.00	5027
24661593	331	24	Quebec / Québec	2466	2466072	Mont-Royal	1	462	4620403.00	5027
24661594	583	24	Quebec / Québec	2466	2466072	Mont-Royal	1	462	4620403.00	5027
24661595	518	24	Quebec / Québec	2466	2466072	Mont-Royal	1	462	4620404.00	5113
24661597	508	24	Quebec / Québec	2466	2466072	Mont-Royal	1	462	4620404.00	5113
24661598	461	24	Quebec / Québec	2466	2466072	Mont-Royal	1	462	4620404.00	5113
24661599	531	24	Quebec / Québec	2466	2466072	Mont-Royal	1	462	4620403.00	5027
24661600	514	24	Quebec / Québec	2466	2466072	Mont-Royal	1	462	4620403.00	5027
24661601	897	24	Quebec / Québec	2466	2466023	Montréal	1	462	4620410.03	1890
24661602	557	24	Quebec / Québec	2466	2466023	Montréal	1	462	4620410.03	1890
24661603	436	24	Quebec / Québec	2466	2466023	Montréal	1	462	4620410.03	1890
24661606	482	24	Quebec / Québec	2466	2466023	Montréal	1	462	4620410.02	5688
24661609	912	24	Quebec / Québec	2466	2466023	Montréal	1	462	4620410.02	5688
24661611	460	24	Quebec / Québec	2466	2466023	Montréal	1	462	4620268.02	3320
24661614	861	24	Quebec / Québec	2466	2466023	Montréal	1	462	4620224.00	6139
24661615	819	24	Quebec / Québec	2466	2466023	Montréal	1	462	4620223.01	3955
24661616	679	24	Quebec / Québec	2466	2466023	Montréal	1	462	4620223.01	3955
24661617	341	24	Quebec / Québec	2466	2466023	Montréal	1	462	4620224.00	6139
24661618	1005	24	Quebec / Québec	2466	2466023	Montréal	1	462	4620224.00	6139
24661619	896	24	Quebec / Québec	2466	2466023	Montréal	1	462	4620121.00	1829
24661620	933	24	Quebec / Québec	2466	2466023	Montréal	1	462	4620121.00	1829
24661621	1040	24	Quebec / Québec	2466	2466023	Montréal	1	462	4620220.00	5810
24661622	408	24	Quebec / Québec	2466	2466023	Montréal	1	462	4620220.00	5810
24661623	506	24	Quebec / Québec	2466	2466023	Montréal	1	462	4620220.00	5810
24661624	437	24	Quebec / Québec	2466	2466023	Montréal	1	462	4620220.00	5810
24661625	480	24	Quebec / Québec	2466	2466023	Montréal	1	462	4620166.00	480
24661626	604	24	Quebec / Québec	2466	2466023	Montréal	1	462	4620219.00	2485
24661627	827	24	Quebec / Québec	2466	2466023	Montréal	1	462	4620217.00	2605
24661628	610	24	Quebec / Québec	2466	2466023	Montréal	1	462	4620216.00	2197
24661629	613	24	Quebec / Québec	2466	2466023	Montréal	1	462	4620215.00	2378
24661630	829	24	Quebec / Québec	2466	2466023	Montréal	1	462	4620251.01	3775
24661631	751	24	Quebec / Québec	2466	2466023	Montréal	1	462	4620202.00	4292
24661632	577	24	Quebec / Québec	2466	2466023	Montréal	1	462	4620203.00	2725
24661633	662	24	Quebec / Québec	2466	2466023	Montréal	1	462	4620203.00	2725
24661634	346	24	Quebec / Québec	2466	2466023	Montréal	1	462	4620206.00	2539
24661635	509	24	Quebec / Québec	2466	2466023	Montréal	1	462	4620206.00	2539
24661636	513	24	Quebec / Québec	2466	2466023	Montréal	1	462	4620206.00	2539
24661637	285	24	Quebec / Québec	2466	2466023	Montréal	1	462	4620207.00	3295
24661638	359	24	Quebec / Québec	2466	2466023	Montréal	1	462	4620207.00	3295
24661639	780	24	Quebec / Québec	2466	2466023	Montréal	1	462	4620207.00	3295
24661640	853	24	Quebec / Québec	2466	2466023	Montréal	1	462	4620209.00	5572
24661641	680	24	Quebec / Québec	2466	2466023	Montréal	1	462	4620209.00	5572
24661642	402	24	Quebec / Québec	2466	2466023	Montréal	1	462	4620213.00	2528
24661643	442	24	Quebec / Québec	2466	2466023	Montréal	1	462	4620213.00	2528
24661644	429	24	Quebec / Québec	2466	2466023	Montréal	1	462	4620213.00	2528
24661645	528	24	Quebec / Québec	2466	2466023	Montréal	1	462	4620213.00	2528
24661646	350	24	Quebec / Québec	2466	2466023	Montréal	1	462	4620212.00	2430
24661647	789	24	Quebec / Québec	2466	2466023	Montréal	1	462	4620212.00	2430
24661648	435	24	Quebec / Québec	2466	2466023	Montréal	1	462	4620212.00	2430
24661649	392	24	Quebec / Québec	2466	2466023	Montréal	1	462	4620212.00	2430
24661650	464	24	Quebec / Québec	2466	2466023	Montréal	1	462	4620212.00	2430
24661651	503	24	Quebec / Québec	2466	2466023	Montréal	1	462	4620209.00	5572
24661652	501	24	Quebec / Québec	2466	2466023	Montréal	1	462	4620209.00	5572
24661653	597	24	Quebec / Québec	2466	2466023	Montréal	1	462	4620209.00	5572
24661654	729	24	Quebec / Québec	2466	2466023	Montréal	1	462	4620207.00	3295
24661655	364	24	Quebec / Québec	2466	2466023	Montréal	1	462	4620207.00	3295
24661656	335	24	Quebec / Québec	2466	2466023	Montréal	1	462	4620207.00	3295
24661657	443	24	Quebec / Québec	2466	2466023	Montréal	1	462	4620207.00	3295
24661658	647	24	Quebec / Québec	2466	2466023	Montréal	1	462	4620206.00	2539
24661659	524	24	Quebec / Québec	2466	2466023	Montréal	1	462	4620206.00	2539
24661660	609	24	Quebec / Québec	2466	2466023	Montréal	1	462	4620203.00	2725
24661661	398	24	Quebec / Québec	2466	2466023	Montréal	1	462	4620203.00	2725
24661662	479	24	Quebec / Québec	2466	2466023	Montréal	1	462	4620203.00	2725
24661663	610	24	Quebec / Québec	2466	2466023	Montréal	1	462	4620202.00	4292
24661664	713	24	Quebec / Québec	2466	2466023	Montréal	1	462	4620202.00	4292
24661665	505	24	Quebec / Québec	2466	2466023	Montréal	1	462	4620202.00	4292
24661666	684	24	Quebec / Québec	2466	2466023	Montréal	1	462	4620201.00	7128
24661667	488	24	Quebec / Québec	2466	2466023	Montréal	1	462	4620201.00	7128
24661668	580	24	Quebec / Québec	2466	2466023	Montréal	1	462	4620202.00	4292
24661669	485	24	Quebec / Québec	2466	2466023	Montréal	1	462	4620201.00	7128
24661670	710	24	Quebec / Québec	2466	2466023	Montréal	1	462	4620201.00	7128
24661671	428	24	Quebec / Québec	2466	2466023	Montréal	1	462	4620201.00	7128
24661672	381	24	Quebec / Québec	2466	2466023	Montréal	1	462	4620201.00	7128
24661673	999	24	Quebec / Québec	2466	2466023	Montréal	1	462	4620200.00	4380
24661674	595	24	Quebec / Québec	2466	2466023	Montréal	1	462	4620200.00	4380
24661675	293	24	Quebec / Québec	2466	2466023	Montréal	1	462	4620200.00	4380
24661676	433	24	Quebec / Québec	2466	2466023	Montréal	1	462	4620198.00	4891
24661677	420	24	Quebec / Québec	2466	2466023	Montréal	1	462	4620198.00	4891
24661678	444	24	Quebec / Québec	2466	2466023	Montréal	1	462	4620198.00	4891
24661679	281	24	Quebec / Québec	2466	2466023	Montréal	1	462	4620198.00	4891
24661680	563	24	Quebec / Québec	2466	2466023	Montréal	1	462	4620197.00	4815
24661681	557	24	Quebec / Québec	2466	2466023	Montréal	1	462	4620197.00	4815
24661682	621	24	Quebec / Québec	2466	2466023	Montréal	1	462	4620197.00	4815
24661683	564	24	Quebec / Québec	2466	2466023	Montréal	1	462	4620196.00	4055
24661684	656	24	Quebec / Québec	2466	2466023	Montréal	1	462	4620196.00	4055
24661685	817	24	Quebec / Québec	2466	2466023	Montréal	1	462	4620196.00	4055
24661686	670	24	Quebec / Québec	2466	2466023	Montréal	1	462	4620196.00	4055
24661687	551	24	Quebec / Québec	2466	2466023	Montréal	1	462	4620195.01	3336
24661688	452	24	Quebec / Québec	2466	2466023	Montréal	1	462	4620195.01	3336
24661689	444	24	Quebec / Québec	2466	2466023	Montréal	1	462	4620195.01	3336
24661690	470	24	Quebec / Québec	2466	2466023	Montréal	1	462	4620195.01	3336
24661691	540	24	Quebec / Québec	2466	2466023	Montréal	1	462	4620197.00	4815
24661692	725	24	Quebec / Québec	2466	2466023	Montréal	1	462	4620197.00	4815
24661693	470	24	Quebec / Québec	2466	2466023	Montréal	1	462	4620195.01	3336
24661694	356	24	Quebec / Québec	2466	2466023	Montréal	1	462	4620195.01	3336
24661695	300	24	Quebec / Québec	2466	2466023	Montréal	1	462	4620601.01	3293
24661696	593	24	Quebec / Québec	2466	2466023	Montréal	1	462	4620195.01	3336
24661697	1266	24	Quebec / Québec	2466	2466023	Montréal	1	462	4620600.02	4028
24661698	512	24	Quebec / Québec	2466	2466023	Montréal	1	462	4620600.02	4028
24661699	677	24	Quebec / Québec	2466	2466023	Montréal	1	462	4620600.02	4028
24661700	615	24	Quebec / Québec	2466	2466023	Montréal	1	462	4620600.02	4028
24661701	455	24	Quebec / Québec	2466	2466023	Montréal	1	462	4620600.01	3833
24661702	488	24	Quebec / Québec	2466	2466023	Montréal	1	462	4620600.01	3833
24661703	723	24	Quebec / Québec	2466	2466023	Montréal	1	462	4620195.02	5349
24661704	584	24	Quebec / Québec	2466	2466023	Montréal	1	462	4620197.00	4815
24661705	683	24	Quebec / Québec	2466	2466023	Montréal	1	462	4620197.00	4815
24661708	1920	24	Quebec / Québec	2466	2466023	Montréal	1	462	4620190.02	3581
24661709	980	24	Quebec / Québec	2466	2466023	Montréal	1	462	4620013.00	4824
24661710	434	24	Quebec / Québec	2466	2466023	Montréal	1	462	4620013.00	4824
24661711	494	24	Quebec / Québec	2466	2466023	Montréal	1	462	4620013.00	4824
24661712	379	24	Quebec / Québec	2466	2466023	Montréal	1	462	4620013.00	4824
24661713	570	24	Quebec / Québec	2466	2466023	Montréal	1	462	4620013.00	4824
24661714	437	24	Quebec / Québec	2466	2466023	Montréal	1	462	4620013.00	4824
24661715	643	24	Quebec / Québec	2466	2466023	Montréal	1	462	4620012.02	4038
24661716	535	24	Quebec / Québec	2466	2466023	Montréal	1	462	4620013.00	4824
24661717	430	24	Quebec / Québec	2466	2466023	Montréal	1	462	4620010.00	1428
24661718	449	24	Quebec / Québec	2466	2466023	Montréal	1	462	4620010.00	1428
24661719	536	24	Quebec / Québec	2466	2466023	Montréal	1	462	4620013.00	4824
24661720	620	24	Quebec / Québec	2466	2466023	Montréal	1	462	4620009.00	3488
24661721	508	24	Quebec / Québec	2466	2466023	Montréal	1	462	4620009.00	3488
24661723	591	24	Quebec / Québec	2466	2466023	Montréal	1	462	4620009.00	3488
24661725	297	24	Quebec / Québec	2466	2466023	Montréal	1	462	4620008.00	2943
24661726	452	24	Quebec / Québec	2466	2466023	Montréal	1	462	4620009.00	3488
24661727	466	24	Quebec / Québec	2466	2466023	Montréal	1	462	4620009.00	3488
24661728	799	24	Quebec / Québec	2466	2466023	Montréal	1	462	4620016.00	2514
24661729	362	24	Quebec / Québec	2466	2466023	Montréal	1	462	4620016.00	2514
24661730	444	24	Quebec / Québec	2466	2466023	Montréal	1	462	4620016.00	2514
24661731	510	24	Quebec / Québec	2466	2466023	Montréal	1	462	4620016.00	2514
24661732	399	24	Quebec / Québec	2466	2466023	Montréal	1	462	4620016.00	2514
24661733	436	24	Quebec / Québec	2466	2466023	Montréal	1	462	4620017.00	2050
24661734	542	24	Quebec / Québec	2466	2466023	Montréal	1	462	4620017.00	2050
24661735	550	24	Quebec / Québec	2466	2466023	Montréal	1	462	4620018.00	1977
24661736	520	24	Quebec / Québec	2466	2466023	Montréal	1	462	4620018.00	1977
24661737	405	24	Quebec / Québec	2466	2466023	Montréal	1	462	4620019.00	2388
24661738	682	24	Quebec / Québec	2466	2466023	Montréal	1	462	4620019.00	2388
24661739	542	24	Quebec / Québec	2466	2466023	Montréal	1	462	4620021.00	2976
24661740	485	24	Quebec / Québec	2466	2466023	Montréal	1	462	4620025.00	3079
24661741	529	24	Quebec / Québec	2466	2466023	Montréal	1	462	4620025.00	3079
24661742	484	24	Quebec / Québec	2466	2466023	Montréal	1	462	4620021.00	2976
24661743	511	24	Quebec / Québec	2466	2466023	Montréal	1	462	4620021.00	2976
24661744	601	24	Quebec / Québec	2466	2466023	Montréal	1	462	4620021.00	2976
24661745	474	24	Quebec / Québec	2466	2466023	Montréal	1	462	4620022.00	1579
24661746	791	24	Quebec / Québec	2466	2466023	Montréal	1	462	4620024.00	2601
24661747	496	24	Quebec / Québec	2466	2466023	Montréal	1	462	4620022.00	1579
24661748	986	24	Quebec / Québec	2466	2466023	Montréal	1	462	4620024.00	2601
24661749	534	24	Quebec / Québec	2466	2466023	Montréal	1	462	4620023.00	1255
24661750	537	24	Quebec / Québec	2466	2466023	Montréal	1	462	4620024.00	2601
24661751	287	24	Quebec / Québec	2466	2466023	Montréal	1	462	4620024.00	2601
24661752	665	24	Quebec / Québec	2466	2466023	Montréal	1	462	4620028.00	1974
24661753	473	24	Quebec / Québec	2466	2466023	Montréal	1	462	4620028.00	1974
24661754	378	24	Quebec / Québec	2466	2466023	Montréal	1	462	4620028.00	1974
24661755	458	24	Quebec / Québec	2466	2466023	Montréal	1	462	4620028.00	1974
24661756	382	24	Quebec / Québec	2466	2466023	Montréal	1	462	4620027.00	1620
24661757	761	24	Quebec / Québec	2466	2466023	Montréal	1	462	4620027.00	1620
24661758	477	24	Quebec / Québec	2466	2466023	Montréal	1	462	4620027.00	1620
24661759	490	24	Quebec / Québec	2466	2466023	Montréal	1	462	4620026.00	2300
24661760	406	24	Quebec / Québec	2466	2466023	Montréal	1	462	4620026.00	2300
24661761	795	24	Quebec / Québec	2466	2466023	Montréal	1	462	4620026.00	2300
24661762	567	24	Quebec / Québec	2466	2466023	Montréal	1	462	4620025.00	3079
24661763	1012	24	Quebec / Québec	2466	2466023	Montréal	1	462	4620025.00	3079
24661764	486	24	Quebec / Québec	2466	2466023	Montréal	1	462	4620025.00	3079
24661765	609	24	Quebec / Québec	2466	2466023	Montréal	1	462	4620026.00	2300
24661766	874	24	Quebec / Québec	2466	2466023	Montréal	1	462	4620019.00	2388
24661767	1102	24	Quebec / Québec	2466	2466023	Montréal	1	462	4620014.01	6708
24661768	501	24	Quebec / Québec	2466	2466023	Montréal	1	462	4620029.00	3721
24661769	317	24	Quebec / Québec	2466	2466023	Montréal	1	462	4620029.00	3721
24661770	550	24	Quebec / Québec	2466	2466023	Montréal	1	462	4620029.00	3721
24661771	707	24	Quebec / Québec	2466	2466023	Montréal	1	462	4620029.00	3721
24661772	362	24	Quebec / Québec	2466	2466023	Montréal	1	462	4620029.00	3721
24661773	688	24	Quebec / Québec	2466	2466023	Montréal	1	462	4620029.00	3721
24661774	467	24	Quebec / Québec	2466	2466023	Montréal	1	462	4620031.00	2619
24661775	545	24	Quebec / Québec	2466	2466023	Montréal	1	462	4620031.00	2619
24661776	401	24	Quebec / Québec	2466	2466023	Montréal	1	462	4620031.00	2619
24661777	647	24	Quebec / Québec	2466	2466023	Montréal	1	462	4620187.01	2647
24661778	981	24	Quebec / Québec	2466	2466023	Montréal	1	462	4620187.01	2647
24661779	544	24	Quebec / Québec	2466	2466023	Montréal	1	462	4620031.00	2619
24661780	520	24	Quebec / Québec	2466	2466023	Montréal	1	462	4620032.00	1524
24661781	640	24	Quebec / Québec	2466	2466023	Montréal	1	462	4620033.00	1703
24661782	596	24	Quebec / Québec	2466	2466023	Montréal	1	462	4620029.00	3721
24661783	904	24	Quebec / Québec	2466	2466023	Montréal	1	462	4620034.00	2519
24661784	659	24	Quebec / Québec	2466	2466023	Montréal	1	462	4620034.00	2519
24661785	462	24	Quebec / Québec	2466	2466023	Montréal	1	462	4620034.00	2519
24661786	494	24	Quebec / Québec	2466	2466023	Montréal	1	462	4620034.00	2519
24661787	530	24	Quebec / Québec	2466	2466023	Montréal	1	462	4620033.00	1703
24661788	533	24	Quebec / Québec	2466	2466023	Montréal	1	462	4620033.00	1703
24661789	430	24	Quebec / Québec	2466	2466023	Montréal	1	462	4620032.00	1524
24661790	574	24	Quebec / Québec	2466	2466023	Montréal	1	462	4620032.00	1524
24661791	543	24	Quebec / Québec	2466	2466023	Montréal	1	462	4620035.00	2000
24661792	643	24	Quebec / Québec	2466	2466023	Montréal	1	462	4620035.00	2000
24661793	413	24	Quebec / Québec	2466	2466023	Montréal	1	462	4620035.00	2000
24661794	456	24	Quebec / Québec	2466	2466023	Montréal	1	462	4620036.00	2033
24661795	704	24	Quebec / Québec	2466	2466023	Montréal	1	462	4620036.00	2033
24661796	449	24	Quebec / Québec	2466	2466023	Montréal	1	462	4620150.00	2433
24661797	408	24	Quebec / Québec	2466	2466023	Montréal	1	462	4620149.00	3141
24661798	532	24	Quebec / Québec	2466	2466023	Montréal	1	462	4620150.00	2433
24661799	537	24	Quebec / Québec	2466	2466023	Montréal	1	462	4620150.00	2433
24661800	520	24	Quebec / Québec	2466	2466023	Montréal	1	462	4620150.00	2433
24661801	395	24	Quebec / Québec	2466	2466023	Montréal	1	462	4620150.00	2433
24661802	623	24	Quebec / Québec	2466	2466023	Montréal	1	462	4620152.00	1547
24661803	420	24	Quebec / Québec	2466	2466023	Montréal	1	462	4620152.00	1547
24661804	557	24	Quebec / Québec	2466	2466023	Montréal	1	462	4620151.00	2123
24661805	588	24	Quebec / Québec	2466	2466023	Montréal	1	462	4620151.00	2123
24661806	645	24	Quebec / Québec	2466	2466023	Montréal	1	462	4620148.00	1222
24661807	520	24	Quebec / Québec	2466	2466023	Montréal	1	462	4620151.00	2123
24661808	458	24	Quebec / Québec	2466	2466023	Montréal	1	462	4620151.00	2123
24661809	504	24	Quebec / Québec	2466	2466023	Montréal	1	462	4620152.00	1547
24661810	616	24	Quebec / Québec	2466	2466023	Montréal	1	462	4620154.00	616
24661811	455	24	Quebec / Québec	2466	2466023	Montréal	1	462	4620155.00	1707
24661812	466	24	Quebec / Québec	2466	2466023	Montréal	1	462	4620155.00	1707
24661813	364	24	Quebec / Québec	2466	2466023	Montréal	1	462	4620155.00	1707
24661814	566	24	Quebec / Québec	2466	2466023	Montréal	1	462	4620156.00	1902
24661815	366	24	Quebec / Québec	2466	2466023	Montréal	1	462	4620156.00	1902
24661816	572	24	Quebec / Québec	2466	2466023	Montréal	1	462	4620156.00	1902
24661817	546	24	Quebec / Québec	2466	2466023	Montréal	1	462	4620157.00	2099
24661818	398	24	Quebec / Québec	2466	2466023	Montréal	1	462	4620156.00	1902
24661819	628	24	Quebec / Québec	2466	2466023	Montréal	1	462	4620177.00	1189
24661820	516	24	Quebec / Québec	2466	2466023	Montréal	1	462	4620176.00	1551
24661821	561	24	Quebec / Québec	2466	2466023	Montréal	1	462	4620177.00	1189
24661822	487	24	Quebec / Québec	2466	2466023	Montréal	1	462	4620176.00	1551
24661823	548	24	Quebec / Québec	2466	2466023	Montréal	1	462	4620176.00	1551
24661824	1051	24	Quebec / Québec	2466	2466023	Montréal	1	462	4620175.00	2044
24661825	481	24	Quebec / Québec	2466	2466023	Montréal	1	462	4620175.00	2044
24661826	516	24	Quebec / Québec	2466	2466023	Montréal	1	462	4620174.00	2031
24661827	906	24	Quebec / Québec	2466	2466023	Montréal	1	462	4620174.00	2031
24661828	609	24	Quebec / Québec	2466	2466023	Montréal	1	462	4620174.00	2031
24661829	461	24	Quebec / Québec	2466	2466023	Montréal	1	462	4620158.00	2044
24661830	480	24	Quebec / Québec	2466	2466023	Montréal	1	462	4620159.00	1805
24661831	425	24	Quebec / Québec	2466	2466023	Montréal	1	462	4620159.00	1805
24661832	552	24	Quebec / Québec	2466	2466023	Montréal	1	462	4620160.00	1707
24661833	593	24	Quebec / Québec	2466	2466023	Montréal	1	462	4620160.00	1707
24661834	505	24	Quebec / Québec	2466	2466023	Montréal	1	462	4620162.00	1598
24661835	562	24	Quebec / Québec	2466	2466023	Montréal	1	462	4620160.00	1707
24661836	321	24	Quebec / Québec	2466	2466023	Montréal	1	462	4620140.00	1380
24661837	471	24	Quebec / Québec	2466	2466023	Montréal	1	462	4620140.00	1380
24661838	704	24	Quebec / Québec	2466	2466023	Montréal	1	462	4620141.00	1633
24661839	556	24	Quebec / Québec	2466	2466023	Montréal	1	462	4620141.00	1633
24661840	373	24	Quebec / Québec	2466	2466023	Montréal	1	462	4620141.00	1633
24661841	355	24	Quebec / Québec	2466	2466023	Montréal	1	462	4620142.00	1585
24661842	647	24	Quebec / Québec	2466	2466023	Montréal	1	462	4620142.00	1585
24661843	594	24	Quebec / Québec	2466	2466023	Montréal	1	462	4620144.00	3336
24661844	488	24	Quebec / Québec	2466	2466023	Montréal	1	462	4620144.00	3336
24661845	479	24	Quebec / Québec	2466	2466023	Montréal	1	462	4620144.00	3336
24661846	540	24	Quebec / Québec	2466	2466023	Montréal	1	462	4620144.00	3336
24661847	562	24	Quebec / Québec	2466	2466023	Montréal	1	462	4620144.00	3336
24661848	673	24	Quebec / Québec	2466	2466023	Montréal	1	462	4620144.00	3336
24661849	595	24	Quebec / Québec	2466	2466023	Montréal	1	462	4620051.00	1349
24661850	675	24	Quebec / Québec	2466	2466023	Montréal	1	462	4620050.00	1336
24661851	661	24	Quebec / Québec	2466	2466023	Montréal	1	462	4620050.00	1336
24661852	652	24	Quebec / Québec	2466	2466023	Montréal	1	462	4620049.00	1319
24661853	879	24	Quebec / Québec	2466	2466023	Montréal	1	462	4620046.00	2013
24661854	563	24	Quebec / Québec	2466	2466023	Montréal	1	462	4620044.00	2110
24661855	546	24	Quebec / Québec	2466	2466023	Montréal	1	462	4620044.00	2110
24661856	324	24	Quebec / Québec	2466	2466023	Montréal	1	462	4620052.00	1911
24661857	351	24	Quebec / Québec	2466	2466023	Montréal	1	462	4620052.00	1911
24661858	754	24	Quebec / Québec	2466	2466023	Montréal	1	462	4620051.00	1349
24661859	603	24	Quebec / Québec	2466	2466023	Montréal	1	462	4620052.00	1911
24661860	633	24	Quebec / Québec	2466	2466023	Montréal	1	462	4620052.00	1911
24661861	565	24	Quebec / Québec	2466	2466023	Montréal	1	462	4620044.00	2110
24661862	436	24	Quebec / Québec	2466	2466023	Montréal	1	462	4620044.00	2110
24661863	608	24	Quebec / Québec	2466	2466023	Montréal	1	462	4620045.00	1462
24661864	373	24	Quebec / Québec	2466	2466023	Montréal	1	462	4620045.00	1462
24661865	481	24	Quebec / Québec	2466	2466023	Montréal	1	462	4620045.00	1462
24661866	546	24	Quebec / Québec	2466	2466023	Montréal	1	462	4620042.00	900
24661867	354	24	Quebec / Québec	2466	2466023	Montréal	1	462	4620042.00	900
24661868	461	24	Quebec / Québec	2466	2466023	Montréal	1	462	4620041.00	1636
24661869	462	24	Quebec / Québec	2466	2466023	Montréal	1	462	4620041.00	1636
24661870	713	24	Quebec / Québec	2466	2466023	Montréal	1	462	4620041.00	1636
24661871	829	24	Quebec / Québec	2466	2466023	Montréal	1	462	4620039.00	1762
24661872	371	24	Quebec / Québec	2466	2466023	Montréal	1	462	4620039.00	1762
24661873	716	24	Quebec / Québec	2466	2466023	Montréal	1	462	4620038.00	2016
24661874	717	24	Quebec / Québec	2466	2466023	Montréal	1	462	4620038.00	2016
24661877	401	24	Quebec / Québec	2466	2466023	Montréal	1	462	4620035.00	2000
24661879	873	24	Quebec / Québec	2466	2466023	Montréal	1	462	4620036.00	2033
24661880	510	24	Quebec / Québec	2466	2466023	Montréal	1	462	4620048.00	1998
24661881	619	24	Quebec / Québec	2466	2466023	Montréal	1	462	4620048.00	1998
24661882	869	24	Quebec / Québec	2466	2466023	Montréal	1	462	4620048.00	1998
24661883	667	24	Quebec / Québec	2466	2466023	Montréal	1	462	4620049.00	1319
24661884	536	24	Quebec / Québec	2466	2466023	Montréal	1	462	4620046.00	2013
24661885	717	24	Quebec / Québec	2466	2466023	Montréal	1	462	4620047.00	717
24661886	583	24	Quebec / Québec	2466	2466023	Montréal	1	462	4620038.00	2016
24661887	598	24	Quebec / Québec	2466	2466023	Montréal	1	462	4620046.00	2013
24661889	1259	24	Quebec / Québec	2466	2466023	Montréal	1	462	4620149.00	3141
24661890	365	24	Quebec / Québec	2466	2466023	Montréal	1	462	4620149.00	3141
24661891	323	24	Quebec / Québec	2466	2466023	Montréal	1	462	4620149.00	3141
24661892	485	24	Quebec / Québec	2466	2466023	Montréal	1	462	4620149.00	3141
24661893	301	24	Quebec / Québec	2466	2466023	Montréal	1	462	4620149.00	3141
24661894	577	24	Quebec / Québec	2466	2466023	Montréal	1	462	4620148.00	1222
24661895	580	24	Quebec / Québec	2466	2466023	Montréal	1	462	4620147.00	2638
24661896	433	24	Quebec / Québec	2466	2466023	Montréal	1	462	4620147.00	2638
24661897	647	24	Quebec / Québec	2466	2466023	Montréal	1	462	4620147.00	2638
24661898	501	24	Quebec / Québec	2466	2466023	Montréal	1	462	4620146.00	2293
24661899	907	24	Quebec / Québec	2466	2466023	Montréal	1	462	4620146.00	2293
24661900	517	24	Quebec / Québec	2466	2466023	Montréal	1	462	4620146.00	2293
24661901	368	24	Quebec / Québec	2466	2466023	Montréal	1	462	4620146.00	2293
24661902	669	24	Quebec / Québec	2466	2466023	Montréal	1	462	4620158.00	2044
24661903	451	24	Quebec / Québec	2466	2466023	Montréal	1	462	4620158.00	2044
24661904	463	24	Quebec / Québec	2466	2466023	Montréal	1	462	4620158.00	2044
24661905	451	24	Quebec / Québec	2466	2466023	Montréal	1	462	4620159.00	1805
24661906	449	24	Quebec / Québec	2466	2466023	Montréal	1	462	4620159.00	1805
24661907	588	24	Quebec / Québec	2466	2466023	Montréal	1	462	4620140.00	1380
24661908	696	24	Quebec / Québec	2466	2466023	Montréal	1	462	4620157.00	2099
24661909	406	24	Quebec / Québec	2466	2466023	Montréal	1	462	4620157.00	2099
24661910	451	24	Quebec / Québec	2466	2466023	Montréal	1	462	4620157.00	2099
24661911	512	24	Quebec / Québec	2466	2466023	Montréal	1	462	4620175.00	2044
24661912	402	24	Quebec / Québec	2466	2466023	Montréal	1	462	4620147.00	2638
24661913	576	24	Quebec / Québec	2466	2466023	Montréal	1	462	4620147.00	2638
24661916	562	24	Quebec / Québec	2466	2466023	Montréal	1	462	4620039.00	1762
24661917	721	24	Quebec / Québec	2466	2466023	Montréal	1	462	4620023.00	1255
24661918	609	24	Quebec / Québec	2466	2466023	Montréal	1	462	4620022.00	1579
24661919	838	24	Quebec / Québec	2466	2466023	Montréal	1	462	4620021.00	2976
24661920	427	24	Quebec / Québec	2466	2466023	Montréal	1	462	4620019.00	2388
24661921	374	24	Quebec / Québec	2466	2466023	Montréal	1	462	4620018.00	1977
24661922	443	24	Quebec / Québec	2466	2466023	Montréal	1	462	4620017.00	2050
24661925	1974	24	Quebec / Québec	2466	2466023	Montréal	1	462	4620055.01	4531
24661926	318	24	Quebec / Québec	2466	2466023	Montréal	1	462	4620054.00	1082
24661927	764	24	Quebec / Québec	2466	2466023	Montréal	1	462	4620054.00	1082
24661928	556	24	Quebec / Québec	2466	2466023	Montréal	1	462	4620053.00	1008
24661929	452	24	Quebec / Québec	2466	2466023	Montréal	1	462	4620053.00	1008
24661936	381	24	Quebec / Québec	2466	2466023	Montréal	1	462	4620134.00	913
24661937	532	24	Quebec / Québec	2466	2466023	Montréal	1	462	4620134.00	913
24661940	676	24	Quebec / Québec	2466	2466023	Montréal	1	462	4620132.00	4903
24661941	455	24	Quebec / Québec	2466	2466023	Montréal	1	462	4620137.00	1077
24661942	304	24	Quebec / Québec	2466	2466023	Montréal	1	462	4620137.00	1077
24661943	533	24	Quebec / Québec	2466	2466023	Montréal	1	462	4620132.00	4903
24661944	700	24	Quebec / Québec	2466	2466023	Montréal	1	462	4620132.00	4903
24661945	318	24	Quebec / Québec	2466	2466023	Montréal	1	462	4620137.00	1077
24661946	616	24	Quebec / Québec	2466	2466023	Montréal	1	462	4620136.00	2729
24661947	432	24	Quebec / Québec	2466	2466023	Montréal	1	462	4620136.00	2729
24661948	514	24	Quebec / Québec	2466	2466023	Montréal	1	462	4620136.00	2729
24661949	598	24	Quebec / Québec	2466	2466023	Montréal	1	462	4620135.00	1591
24661950	381	24	Quebec / Québec	2466	2466023	Montréal	1	462	4620135.00	1591
24661953	583	24	Quebec / Québec	2466	2466023	Montréal	1	462	4620142.00	1585
24661954	612	24	Quebec / Québec	2466	2466023	Montréal	1	462	4620135.00	1591
24661955	459	24	Quebec / Québec	2466	2466023	Montréal	1	462	4620136.00	2729
24661956	442	24	Quebec / Québec	2466	2466023	Montréal	1	462	4620139.00	3159
24661957	729	24	Quebec / Québec	2466	2466023	Montréal	1	462	4620139.00	3159
24661958	708	24	Quebec / Québec	2466	2466023	Montréal	1	462	4620136.00	2729
24661959	450	24	Quebec / Québec	2466	2466023	Montréal	1	462	4620138.00	2036
24661960	629	24	Quebec / Québec	2466	2466023	Montréal	1	462	4620138.00	2036
24661961	513	24	Quebec / Québec	2466	2466023	Montréal	1	462	4620138.00	2036
24661962	444	24	Quebec / Québec	2466	2466023	Montréal	1	462	4620138.00	2036
24661963	718	24	Quebec / Québec	2466	2466023	Montréal	1	462	4620139.00	3159
24661964	731	24	Quebec / Québec	2466	2466023	Montréal	1	462	4620139.00	3159
24661965	539	24	Quebec / Québec	2466	2466023	Montréal	1	462	4620139.00	3159
24661966	774	24	Quebec / Québec	2466	2466023	Montréal	1	462	4620210.00	3848
24661967	718	24	Quebec / Québec	2466	2466023	Montréal	1	462	4620209.00	5572
24661968	520	24	Quebec / Québec	2466	2466023	Montréal	1	462	4620179.00	3703
24661969	616	24	Quebec / Québec	2466	2466023	Montréal	1	462	4620179.00	3703
24661970	467	24	Quebec / Québec	2466	2466023	Montréal	1	462	4620179.00	3703
24661971	438	24	Quebec / Québec	2466	2466023	Montréal	1	462	4620179.00	3703
24661972	641	24	Quebec / Québec	2466	2466023	Montréal	1	462	4620179.00	3703
24661973	481	24	Quebec / Québec	2466	2466023	Montréal	1	462	4620205.00	2069
24661974	490	24	Quebec / Québec	2466	2466023	Montréal	1	462	4620205.00	2069
24661975	536	24	Quebec / Québec	2466	2466023	Montréal	1	462	4620205.00	2069
24661976	529	24	Quebec / Québec	2466	2466023	Montréal	1	462	4620204.00	2693
24661977	397	24	Quebec / Québec	2466	2466023	Montréal	1	462	4620204.00	2693
24661978	582	24	Quebec / Québec	2466	2466023	Montréal	1	462	4620204.00	2693
24661979	668	24	Quebec / Québec	2466	2466023	Montréal	1	462	4620204.00	2693
24661980	517	24	Quebec / Québec	2466	2466023	Montréal	1	462	4620204.00	2693
24661981	503	24	Quebec / Québec	2466	2466023	Montréal	1	462	4620182.00	2154
24661982	511	24	Quebec / Québec	2466	2466023	Montréal	1	462	4620180.00	3453
24661983	627	24	Quebec / Québec	2466	2466023	Montréal	1	462	4620180.00	3453
24661984	619	24	Quebec / Québec	2466	2466023	Montréal	1	462	4620180.00	3453
24661985	409	24	Quebec / Québec	2466	2466023	Montréal	1	462	4620180.00	3453
24661986	593	24	Quebec / Québec	2466	2466023	Montréal	1	462	4620180.00	3453
24661987	381	24	Quebec / Québec	2466	2466023	Montréal	1	462	4620180.00	3453
24661988	313	24	Quebec / Québec	2466	2466023	Montréal	1	462	4620180.00	3453
24661989	505	24	Quebec / Québec	2466	2466023	Montréal	1	462	4620182.00	2154
24661990	477	24	Quebec / Québec	2466	2466023	Montréal	1	462	4620182.00	2154
24661991	582	24	Quebec / Québec	2466	2466023	Montréal	1	462	4620183.00	2205
24661992	528	24	Quebec / Québec	2466	2466023	Montréal	1	462	4620183.00	2205
24661993	545	24	Quebec / Québec	2466	2466023	Montréal	1	462	4620184.00	2910
24661994	506	24	Quebec / Québec	2466	2466023	Montréal	1	462	4620184.00	2910
24661995	706	24	Quebec / Québec	2466	2466023	Montréal	1	462	4620184.00	2910
24661996	429	24	Quebec / Québec	2466	2466023	Montréal	1	462	4620184.00	2910
24661997	529	24	Quebec / Québec	2466	2466023	Montréal	1	462	4620185.00	5262
24661998	684	24	Quebec / Québec	2466	2466023	Montréal	1	462	4620185.00	5262
24661999	562	24	Quebec / Québec	2466	2466023	Montréal	1	462	4620185.00	5262
24662000	459	24	Quebec / Québec	2466	2466023	Montréal	1	462	4620185.00	5262
24662001	655	24	Quebec / Québec	2466	2466023	Montréal	1	462	4620185.00	5262
24662002	535	24	Quebec / Québec	2466	2466023	Montréal	1	462	4620185.00	5262
24662003	296	24	Quebec / Québec	2466	2466023	Montréal	1	462	4620185.00	5262
24662004	476	24	Quebec / Québec	2466	2466023	Montréal	1	462	4620188.01	2108
24662005	469	24	Quebec / Québec	2466	2466023	Montréal	1	462	4620188.01	2108
24662006	558	24	Quebec / Québec	2466	2466023	Montréal	1	462	4620186.00	4422
24662007	574	24	Quebec / Québec	2466	2466023	Montréal	1	462	4620186.00	4422
24662008	561	24	Quebec / Québec	2466	2466023	Montréal	1	462	4620185.00	5262
24662009	483	24	Quebec / Québec	2466	2466023	Montréal	1	462	4620185.00	5262
24662010	498	24	Quebec / Québec	2466	2466023	Montréal	1	462	4620185.00	5262
24662011	724	24	Quebec / Québec	2466	2466023	Montréal	1	462	4620184.00	2910
24662012	659	24	Quebec / Québec	2466	2466023	Montréal	1	462	4620186.00	4422
24662013	443	24	Quebec / Québec	2466	2466023	Montréal	1	462	4620186.00	4422
24662014	690	24	Quebec / Québec	2466	2466023	Montréal	1	462	4620186.00	4422
24662015	344	24	Quebec / Québec	2466	2466023	Montréal	1	462	4620186.00	4422
24662016	571	24	Quebec / Québec	2466	2466023	Montréal	1	462	4620181.00	3570
24662017	365	24	Quebec / Québec	2466	2466023	Montréal	1	462	4620181.00	3570
24662018	407	24	Quebec / Québec	2466	2466023	Montréal	1	462	4620181.00	3570
24662019	386	24	Quebec / Québec	2466	2466023	Montréal	1	462	4620181.00	3570
24662020	440	24	Quebec / Québec	2466	2466023	Montréal	1	462	4620181.00	3570
24662021	424	24	Quebec / Québec	2466	2466023	Montréal	1	462	4620181.00	3570
24662022	437	24	Quebec / Québec	2466	2466023	Montréal	1	462	4620187.04	5011
24662024	497	24	Quebec / Québec	2466	2466023	Montréal	1	462	4620181.00	3570
24662025	480	24	Quebec / Québec	2466	2466023	Montréal	1	462	4620181.00	3570
24662026	843	24	Quebec / Québec	2466	2466023	Montréal	1	462	4620153.00	843
24662027	627	24	Quebec / Québec	2466	2466023	Montréal	1	462	4620178.00	2297
24662028	422	24	Quebec / Québec	2466	2466023	Montréal	1	462	4620155.00	1707
24662029	530	24	Quebec / Québec	2466	2466023	Montréal	1	462	4620178.00	2297
24662030	470	24	Quebec / Québec	2466	2466023	Montréal	1	462	4620178.00	2297
24662031	670	24	Quebec / Québec	2466	2466023	Montréal	1	462	4620178.00	2297
24662032	614	24	Quebec / Québec	2466	2466023	Montréal	1	462	4620179.00	3703
24662033	407	24	Quebec / Québec	2466	2466023	Montréal	1	462	4620179.00	3703
24662034	298	24	Quebec / Québec	2466	2466023	Montréal	1	462	4620187.04	5011
24662035	529	24	Quebec / Québec	2466	2466023	Montréal	1	462	4620187.04	5011
24662036	467	24	Quebec / Québec	2466	2466023	Montréal	1	462	4620187.03	4724
24662037	525	24	Quebec / Québec	2466	2466023	Montréal	1	462	4620187.04	5011
24662038	403	24	Quebec / Québec	2466	2466023	Montréal	1	462	4620187.03	4724
24662039	298	24	Quebec / Québec	2466	2466023	Montréal	1	462	4620187.03	4724
24662040	1029	24	Quebec / Québec	2466	2466023	Montréal	1	462	4620187.03	4724
24662041	830	24	Quebec / Québec	2466	2466023	Montréal	1	462	4620188.02	2564
24662042	529	24	Quebec / Québec	2466	2466023	Montréal	1	462	4620188.02	2564
24662043	278	24	Quebec / Québec	2466	2466023	Montréal	1	462	4620030.00	3191
24662044	532	24	Quebec / Québec	2466	2466023	Montréal	1	462	4620030.00	3191
24662045	568	24	Quebec / Québec	2466	2466023	Montréal	1	462	4620030.00	3191
24662046	741	24	Quebec / Québec	2466	2466023	Montréal	1	462	4620030.00	3191
24662047	483	24	Quebec / Québec	2466	2466023	Montréal	1	462	4620030.00	3191
24662048	589	24	Quebec / Québec	2466	2466023	Montréal	1	462	4620030.00	3191
24662049	662	24	Quebec / Québec	2466	2466023	Montréal	1	462	4620031.00	2619
24662050	446	24	Quebec / Québec	2466	2466023	Montréal	1	462	4620187.01	2647
24662051	573	24	Quebec / Québec	2466	2466023	Montréal	1	462	4620187.01	2647
24662052	509	24	Quebec / Québec	2466	2466023	Montréal	1	462	4620014.01	6708
24662053	594	24	Quebec / Québec	2466	2466023	Montréal	1	462	4620014.01	6708
24662054	717	24	Quebec / Québec	2466	2466023	Montréal	1	462	4620014.01	6708
24662055	862	24	Quebec / Québec	2466	2466023	Montréal	1	462	4620014.01	6708
24662056	802	24	Quebec / Québec	2466	2466023	Montréal	1	462	4620014.01	6708
24662057	617	24	Quebec / Québec	2466	2466023	Montréal	1	462	4620014.01	6708
24662058	739	24	Quebec / Québec	2466	2466023	Montréal	1	462	4620014.01	6708
24662064	629	24	Quebec / Québec	2466	2466023	Montréal	1	462	4620017.00	2050
24662065	533	24	Quebec / Québec	2466	2466023	Montréal	1	462	4620018.00	1977
24662066	766	24	Quebec / Québec	2466	2466023	Montréal	1	462	4620014.01	6708
24662067	10	24	Quebec / Québec	2466	2466023	Montréal	1	462	4620014.02	10
24662069	483	24	Quebec / Québec	2466	2466023	Montréal	1	462	4620188.02	2564
24662070	722	24	Quebec / Québec	2466	2466023	Montréal	1	462	4620188.02	2564
24662071	588	24	Quebec / Québec	2466	2466023	Montréal	1	462	4620187.03	4724
24662072	571	24	Quebec / Québec	2466	2466023	Montréal	1	462	4620187.03	4724
24662073	1368	24	Quebec / Québec	2466	2466023	Montréal	1	462	4620187.03	4724
24662074	678	24	Quebec / Québec	2466	2466023	Montréal	1	462	4620186.00	4422
24662075	476	24	Quebec / Québec	2466	2466023	Montréal	1	462	4620186.00	4422
24662076	631	24	Quebec / Québec	2466	2466023	Montréal	1	462	4620188.01	2108
24662077	532	24	Quebec / Québec	2466	2466023	Montréal	1	462	4620188.01	2108
24662078	561	24	Quebec / Québec	2466	2466023	Montréal	1	462	4620199.00	2605
24662079	720	24	Quebec / Québec	2466	2466023	Montréal	1	462	4620199.00	2605
24662080	552	24	Quebec / Québec	2466	2466023	Montréal	1	462	4620199.00	2605
24662081	772	24	Quebec / Québec	2466	2466023	Montréal	1	462	4620199.00	2605
24662082	440	24	Quebec / Québec	2466	2466023	Montréal	1	462	4620198.00	4891
24662083	681	24	Quebec / Québec	2466	2466023	Montréal	1	462	4620198.00	4891
24662084	708	24	Quebec / Québec	2466	2466023	Montréal	1	462	4620198.00	4891
24662085	661	24	Quebec / Québec	2466	2466023	Montréal	1	462	4620196.00	4055
24662086	687	24	Quebec / Québec	2466	2466023	Montréal	1	462	4620196.00	4055
24662087	773	24	Quebec / Québec	2466	2466023	Montréal	1	462	4620201.00	7128
24662088	719	24	Quebec / Québec	2466	2466023	Montréal	1	462	4620201.00	7128
24662089	1392	24	Quebec / Québec	2466	2466023	Montréal	1	462	4620201.00	7128
24662090	696	24	Quebec / Québec	2466	2466023	Montréal	1	462	4620202.00	4292
24662091	437	24	Quebec / Québec	2466	2466023	Montréal	1	462	4620202.00	4292
24662092	594	24	Quebec / Québec	2466	2466023	Montréal	1	462	4620183.00	2205
24662093	501	24	Quebec / Québec	2466	2466023	Montréal	1	462	4620183.00	2205
24662094	669	24	Quebec / Québec	2466	2466023	Montréal	1	462	4620182.00	2154
24662095	562	24	Quebec / Québec	2466	2466023	Montréal	1	462	4620205.00	2069
24662096	594	24	Quebec / Québec	2466	2466023	Montréal	1	462	4620208.00	2456
24662097	540	24	Quebec / Québec	2466	2466023	Montréal	1	462	4620208.00	2456
24662098	366	24	Quebec / Québec	2466	2466023	Montréal	1	462	4620208.00	2456
24662099	549	24	Quebec / Québec	2466	2466023	Montréal	1	462	4620208.00	2456
24662100	407	24	Quebec / Québec	2466	2466023	Montréal	1	462	4620208.00	2456
24662101	358	24	Quebec / Québec	2466	2466023	Montréal	1	462	4620209.00	5572
24662102	327	24	Quebec / Québec	2466	2466023	Montréal	1	462	4620211.00	2277
24662103	459	24	Quebec / Québec	2466	2466023	Montréal	1	462	4620013.00	4824
24662104	544	24	Quebec / Québec	2466	2466023	Montréal	1	462	4620190.01	3431
24662105	596	24	Quebec / Québec	2466	2466023	Montréal	1	462	4620190.01	3431
24662106	492	24	Quebec / Québec	2466	2466023	Montréal	1	462	4620190.01	3431
24662108	629	24	Quebec / Québec	2466	2466023	Montréal	1	462	4620200.00	4380
24662109	624	24	Quebec / Québec	2466	2466023	Montréal	1	462	4620201.00	7128
24662110	444	24	Quebec / Québec	2466	2466023	Montréal	1	462	4620201.00	7128
24662111	425	24	Quebec / Québec	2466	2466023	Montréal	1	462	4620363.00	5012
24662112	481	24	Quebec / Québec	2466	2466023	Montréal	1	462	4620363.00	5012
24662113	504	24	Quebec / Québec	2466	2466023	Montréal	1	462	4620362.00	2551
24662114	607	24	Quebec / Québec	2466	2466023	Montréal	1	462	4620061.00	607
24662115	1047	24	Quebec / Québec	2466	2466023	Montréal	1	462	4620056.00	1562
24662116	515	24	Quebec / Québec	2466	2466023	Montréal	1	462	4620056.00	1562
24662117	335	24	Quebec / Québec	2466	2466023	Montréal	1	462	4620316.00	2187
24662118	354	24	Quebec / Québec	2466	2466023	Montréal	1	462	4620316.00	2187
24662119	856	24	Quebec / Québec	2466	2466023	Montréal	1	462	4620316.00	2187
24662120	475	24	Quebec / Québec	2466	2466023	Montréal	1	462	4620320.00	4541
24662121	460	24	Quebec / Québec	2466	2466023	Montréal	1	462	4620320.00	4541
24662122	642	24	Quebec / Québec	2466	2466023	Montréal	1	462	4620316.00	2187
24662123	424	24	Quebec / Québec	2466	2466023	Montréal	1	462	4620320.00	4541
24662124	546	24	Quebec / Québec	2466	2466023	Montréal	1	462	4620320.00	4541
24662125	651	24	Quebec / Québec	2466	2466023	Montréal	1	462	4620302.00	2827
24662126	416	24	Quebec / Québec	2466	2466023	Montréal	1	462	4620302.00	2827
24662127	816	24	Quebec / Québec	2466	2466023	Montréal	1	462	4620075.00	2746
24662128	772	24	Quebec / Québec	2466	2466023	Montréal	1	462	4620076.00	2645
24662129	548	24	Quebec / Québec	2466	2466023	Montréal	1	462	4620076.00	2645
24662130	543	24	Quebec / Québec	2466	2466023	Montréal	1	462	4620079.00	4480
24662131	586	24	Quebec / Québec	2466	2466023	Montréal	1	462	4620079.00	4480
24662132	464	24	Quebec / Québec	2466	2466023	Montréal	1	462	4620079.00	4480
24662133	501	24	Quebec / Québec	2466	2466023	Montréal	1	462	4620079.00	4480
24662134	491	24	Quebec / Québec	2466	2466023	Montréal	1	462	4620079.00	4480
24662135	466	24	Quebec / Québec	2466	2466023	Montréal	1	462	4620080.00	825
24662136	1244	24	Quebec / Québec	2466	2466023	Montréal	1	462	4620081.00	2997
24662137	359	24	Quebec / Québec	2466	2466023	Montréal	1	462	4620080.00	825
24662138	625	24	Quebec / Québec	2466	2466032	Westmount	1	462	4620350.00	2491
24662140	668	24	Quebec / Québec	2466	2466023	Montréal	1	462	4620066.02	1979
24662141	456	24	Quebec / Québec	2466	2466023	Montréal	1	462	4620066.02	1979
24662142	799	24	Quebec / Québec	2466	2466032	Westmount	1	462	4620351.00	4921
24662143	363	24	Quebec / Québec	2466	2466032	Westmount	1	462	4620351.00	4921
24662144	779	24	Quebec / Québec	2466	2466032	Westmount	1	462	4620351.00	4921
24662145	433	24	Quebec / Québec	2466	2466032	Westmount	1	462	4620352.00	3017
24662147	575	24	Quebec / Québec	2466	2466032	Westmount	1	462	4620352.00	3017
24662148	674	24	Quebec / Québec	2466	2466032	Westmount	1	462	4620352.00	3017
24662149	681	24	Quebec / Québec	2466	2466032	Westmount	1	462	4620352.00	3017
24662150	654	24	Quebec / Québec	2466	2466032	Westmount	1	462	4620352.00	3017
24662151	511	24	Quebec / Québec	2466	2466023	Montréal	1	462	4620095.00	2018
24662152	927	24	Quebec / Québec	2466	2466023	Montréal	1	462	4620095.00	2018
24662153	580	24	Quebec / Québec	2466	2466023	Montréal	1	462	4620095.00	2018
24662154	844	24	Quebec / Québec	2466	2466023	Montréal	1	462	4620096.00	2233
24662155	1076	24	Quebec / Québec	2466	2466023	Montréal	1	462	4620094.01	6120
24662156	409	24	Quebec / Québec	2466	2466023	Montréal	1	462	4620094.01	6120
24662157	457	24	Quebec / Québec	2466	2466023	Montréal	1	462	4620094.01	6120
24662158	575	24	Quebec / Québec	2466	2466023	Montréal	1	462	4620094.01	6120
24662159	678	24	Quebec / Québec	2466	2466023	Montréal	1	462	4620094.01	6120
24662160	714	24	Quebec / Québec	2466	2466023	Montréal	1	462	4620096.00	2233
24662161	675	24	Quebec / Québec	2466	2466023	Montréal	1	462	4620096.00	2233
24662162	533	24	Quebec / Québec	2466	2466023	Montréal	1	462	4620094.01	6120
24662163	767	24	Quebec / Québec	2466	2466023	Montréal	1	462	4620082.00	1954
24662164	517	24	Quebec / Québec	2466	2466023	Montréal	1	462	4620084.00	2296
24662165	582	24	Quebec / Québec	2466	2466023	Montréal	1	462	4620084.00	2296
24662167	544	24	Quebec / Québec	2466	2466023	Montréal	1	462	4620082.00	1954
24662168	643	24	Quebec / Québec	2466	2466023	Montréal	1	462	4620082.00	1954
24662169	350	24	Quebec / Québec	2466	2466023	Montréal	1	462	4620325.06	4162
24662170	669	24	Quebec / Québec	2466	2466023	Montréal	1	462	4620325.06	4162
24662171	786	24	Quebec / Québec	2466	2466023	Montréal	1	462	4620325.06	4162
24662172	426	24	Quebec / Québec	2466	2466023	Montréal	1	462	4620325.06	4162
24662173	579	24	Quebec / Québec	2466	2466023	Montréal	1	462	4620325.06	4162
24662174	858	24	Quebec / Québec	2466	2466023	Montréal	1	462	4620325.02	6559
24662175	721	24	Quebec / Québec	2466	2466023	Montréal	1	462	4620325.02	6559
24662176	611	24	Quebec / Québec	2466	2466023	Montréal	1	462	4620322.03	4650
24662177	324	24	Quebec / Québec	2466	2466023	Montréal	1	462	4620325.02	6559
24662178	905	24	Quebec / Québec	2466	2466023	Montréal	1	462	4620325.02	6559
24662179	822	24	Quebec / Québec	2466	2466023	Montréal	1	462	4620325.02	6559
24662180	810	24	Quebec / Québec	2466	2466023	Montréal	1	462	4620325.02	6559
24662182	477	24	Quebec / Québec	2466	2466023	Montréal	1	462	4620330.00	5212
24662183	257	24	Quebec / Québec	2466	2466023	Montréal	1	462	4620330.00	5212
24662187	668	24	Quebec / Québec	2466	2466023	Montréal	1	462	4620393.00	5208
24662192	572	24	Quebec / Québec	2466	2466023	Montréal	1	462	4620392.00	1470
24662193	898	24	Quebec / Québec	2466	2466023	Montréal	1	462	4620392.00	1470
24662194	781	24	Quebec / Québec	2466	2466023	Montréal	1	462	4620393.00	5208
24662195	458	24	Quebec / Québec	2466	2466023	Montréal	1	462	4620393.00	5208
24662196	430	24	Quebec / Québec	2466	2466023	Montréal	1	462	4620393.00	5208
24662197	585	24	Quebec / Québec	2466	2466023	Montréal	1	462	4620393.00	5208
24662198	642	24	Quebec / Québec	2466	2466023	Montréal	1	462	4620395.02	6267
24662199	572	24	Quebec / Québec	2466	2466023	Montréal	1	462	4620395.02	6267
24662200	465	24	Quebec / Québec	2466	2466023	Montréal	1	462	4620395.02	6267
24662201	495	24	Quebec / Québec	2466	2466023	Montréal	1	462	4620395.02	6267
24662202	527	24	Quebec / Québec	2466	2466023	Montréal	1	462	4620395.02	6267
24662203	477	24	Quebec / Québec	2466	2466023	Montréal	1	462	4620395.02	6267
24662204	537	24	Quebec / Québec	2466	2466023	Montréal	1	462	4620395.02	6267
24662205	988	24	Quebec / Québec	2466	2466023	Montréal	1	462	4620395.02	6267
24662206	445	24	Quebec / Québec	2466	2466023	Montréal	1	462	4620395.02	6267
24662209	708	24	Quebec / Québec	2466	2466023	Montréal	1	462	4620395.03	4567
24662210	455	24	Quebec / Québec	2466	2466023	Montréal	1	462	4620395.03	4567
24662211	560	24	Quebec / Québec	2466	2466023	Montréal	1	462	4620396.00	6208
24662212	465	24	Quebec / Québec	2466	2466023	Montréal	1	462	4620396.00	6208
24662213	429	24	Quebec / Québec	2466	2466023	Montréal	1	462	4620396.00	6208
24662214	605	24	Quebec / Québec	2466	2466023	Montréal	1	462	4620395.03	4567
24662215	745	24	Quebec / Québec	2466	2466023	Montréal	1	462	4620395.03	4567
24662216	974	24	Quebec / Québec	2466	2466023	Montréal	1	462	4620396.00	6208
24662217	1119	24	Quebec / Québec	2466	2466023	Montréal	1	462	4620395.02	6267
24662218	502	24	Quebec / Québec	2466	2466023	Montréal	1	462	4620396.00	6208
24662219	386	24	Quebec / Québec	2466	2466023	Montréal	1	462	4620396.00	6208
24662220	681	24	Quebec / Québec	2466	2466023	Montréal	1	462	4620396.00	6208
24662221	655	24	Quebec / Québec	2466	2466023	Montréal	1	462	4620396.00	6208
24662222	642	24	Quebec / Québec	2466	2466023	Montréal	1	462	4620396.00	6208
24662223	470	24	Quebec / Québec	2466	2466023	Montréal	1	462	4620396.00	6208
24662224	444	24	Quebec / Québec	2466	2466023	Montréal	1	462	4620396.00	6208
24662225	455	24	Quebec / Québec	2466	2466023	Montréal	1	462	4620397.00	3909
24662226	610	24	Quebec / Québec	2466	2466023	Montréal	1	462	4620397.00	3909
24662227	500	24	Quebec / Québec	2466	2466023	Montréal	1	462	4620397.00	3909
24662228	693	24	Quebec / Québec	2466	2466023	Montréal	1	462	4620397.00	3909
24662229	607	24	Quebec / Québec	2466	2466023	Montréal	1	462	4620397.00	3909
24662230	544	24	Quebec / Québec	2466	2466023	Montréal	1	462	4620397.00	3909
24662231	393	24	Quebec / Québec	2466	2466023	Montréal	1	462	4620395.03	4567
24662232	500	24	Quebec / Québec	2466	2466023	Montréal	1	462	4620397.00	3909
24662233	819	24	Quebec / Québec	2466	2466087	Dorval	1	462	4620430.00	6004
24662234	461	24	Quebec / Québec	2466	2466087	Dorval	1	462	4620430.00	6004
24662235	352	24	Quebec / Québec	2466	2466087	Dorval	1	462	4620430.00	6004
24662236	661	24	Quebec / Québec	2466	2466087	Dorval	1	462	4620430.00	6004
24662237	415	24	Quebec / Québec	2466	2466087	Dorval	1	462	4620430.00	6004
24662238	813	24	Quebec / Québec	2466	2466087	Dorval	1	462	4620430.00	6004
24662239	548	24	Quebec / Québec	2466	2466087	Dorval	1	462	4620430.00	6004
24662240	654	24	Quebec / Québec	2466	2466087	Dorval	1	462	4620430.00	6004
24662241	560	24	Quebec / Québec	2466	2466087	Dorval	1	462	4620430.00	6004
24662242	721	24	Quebec / Québec	2466	2466087	Dorval	1	462	4620430.00	6004
24662243	610	24	Quebec / Québec	2466	2466087	Dorval	1	462	4620431.00	5425
24662244	441	24	Quebec / Québec	2466	2466087	Dorval	1	462	4620431.00	5425
24662245	462	24	Quebec / Québec	2466	2466087	Dorval	1	462	4620431.00	5425
24662246	1234	24	Quebec / Québec	2466	2466087	Dorval	1	462	4620431.00	5425
24662247	0	24	Quebec / Québec	2466	2466087	Dorval	1	462	4620431.00	5425
24662248	490	24	Quebec / Québec	2466	2466087	Dorval	1	462	4620431.00	5425
24662250	515	24	Quebec / Québec	2466	2466087	Dorval	1	462	4620431.00	5425
24662251	510	24	Quebec / Québec	2466	2466087	Dorval	1	462	4620431.00	5425
24662252	359	24	Quebec / Québec	2466	2466087	Dorval	1	462	4620431.00	5425
24662253	367	24	Quebec / Québec	2466	2466087	Dorval	1	462	4620431.00	5425
24662254	437	24	Quebec / Québec	2466	2466087	Dorval	1	462	4620431.00	5425
24662255	484	24	Quebec / Québec	2466	2466087	Dorval	1	462	4620432.00	3251
24662256	513	24	Quebec / Québec	2466	2466087	Dorval	1	462	4620432.00	3251
24662257	554	24	Quebec / Québec	2466	2466087	Dorval	1	462	4620432.00	3251
24662258	455	24	Quebec / Québec	2466	2466087	Dorval	1	462	4620432.00	3251
24662259	676	24	Quebec / Québec	2466	2466087	Dorval	1	462	4620432.00	3251
24662260	569	24	Quebec / Québec	2466	2466087	Dorval	1	462	4620432.00	3251
24662261	1170	24	Quebec / Québec	2466	2466097	Pointe-Claire	1	462	4620450.00	7316
24662262	561	24	Quebec / Québec	2466	2466097	Pointe-Claire	1	462	4620450.00	7316
24662263	543	24	Quebec / Québec	2466	2466097	Pointe-Claire	1	462	4620451.00	6791
24662264	521	24	Quebec / Québec	2466	2466097	Pointe-Claire	1	462	4620451.00	6791
24662265	573	24	Quebec / Québec	2466	2466097	Pointe-Claire	1	462	4620451.00	6791
24662266	485	24	Quebec / Québec	2466	2466097	Pointe-Claire	1	462	4620451.00	6791
24662267	606	24	Quebec / Québec	2466	2466097	Pointe-Claire	1	462	4620453.01	5116
24662268	301	24	Quebec / Québec	2466	2466097	Pointe-Claire	1	462	4620451.00	6791
24662269	1282	24	Quebec / Québec	2466	2466097	Pointe-Claire	1	462	4620453.02	4446
24662270	377	24	Quebec / Québec	2466	2466097	Pointe-Claire	1	462	4620453.02	4446
24662271	770	24	Quebec / Québec	2466	2466097	Pointe-Claire	1	462	4620453.01	5116
24662272	492	24	Quebec / Québec	2466	2466097	Pointe-Claire	1	462	4620453.01	5116
24662273	507	24	Quebec / Québec	2466	2466097	Pointe-Claire	1	462	4620453.01	5116
24662274	530	24	Quebec / Québec	2466	2466097	Pointe-Claire	1	462	4620453.01	5116
24662275	540	24	Quebec / Québec	2466	2466097	Pointe-Claire	1	462	4620453.01	5116
24662276	501	24	Quebec / Québec	2466	2466097	Pointe-Claire	1	462	4620453.01	5116
24662277	651	24	Quebec / Québec	2466	2466097	Pointe-Claire	1	462	4620453.01	5116
24662278	721	24	Quebec / Québec	2466	2466097	Pointe-Claire	1	462	4620452.00	7121
24662279	455	24	Quebec / Québec	2466	2466097	Pointe-Claire	1	462	4620452.00	7121
24662280	498	24	Quebec / Québec	2466	2466097	Pointe-Claire	1	462	4620452.00	7121
24662281	491	24	Quebec / Québec	2466	2466097	Pointe-Claire	1	462	4620452.00	7121
24662282	478	24	Quebec / Québec	2466	2466097	Pointe-Claire	1	462	4620452.00	7121
24662283	472	24	Quebec / Québec	2466	2466097	Pointe-Claire	1	462	4620452.00	7121
24662284	644	24	Quebec / Québec	2466	2466097	Pointe-Claire	1	462	4620452.00	7121
24662285	500	24	Quebec / Québec	2466	2466102	Kirkland	1	462	4620470.01	7531
24662286	390	24	Quebec / Québec	2466	2466102	Kirkland	1	462	4620470.01	7531
24662287	454	24	Quebec / Québec	2466	2466102	Kirkland	1	462	4620470.01	7531
24662288	470	24	Quebec / Québec	2466	2466102	Kirkland	1	462	4620470.01	7531
24662289	878	24	Quebec / Québec	2466	2466102	Kirkland	1	462	4620470.01	7531
24662290	727	24	Quebec / Québec	2466	2466102	Kirkland	1	462	4620470.01	7531
24662291	693	24	Quebec / Québec	2466	2466102	Kirkland	1	462	4620470.01	7531
24662292	587	24	Quebec / Québec	2466	2466102	Kirkland	1	462	4620470.01	7531
24662293	577	24	Quebec / Québec	2466	2466102	Kirkland	1	462	4620470.01	7531
24662294	513	24	Quebec / Québec	2466	2466102	Kirkland	1	462	4620470.01	7531
24662295	392	24	Quebec / Québec	2466	2466102	Kirkland	1	462	4620470.01	7531
24662296	467	24	Quebec / Québec	2466	2466107	Beaconsfield	1	462	4620462.01	5084
24662297	503	24	Quebec / Québec	2466	2466107	Beaconsfield	1	462	4620462.01	5084
24662298	480	24	Quebec / Québec	2466	2466107	Beaconsfield	1	462	4620462.01	5084
24662299	552	24	Quebec / Québec	2466	2466107	Beaconsfield	1	462	4620462.01	5084
24662300	437	24	Quebec / Québec	2466	2466107	Beaconsfield	1	462	4620462.01	5084
24662301	593	24	Quebec / Québec	2466	2466107	Beaconsfield	1	462	4620462.01	5084
24662302	432	24	Quebec / Québec	2466	2466107	Beaconsfield	1	462	4620462.01	5084
24662303	605	24	Quebec / Québec	2466	2466107	Beaconsfield	1	462	4620462.01	5084
24662304	483	24	Quebec / Québec	2466	2466107	Beaconsfield	1	462	4620462.01	5084
24662305	532	24	Quebec / Québec	2466	2466107	Beaconsfield	1	462	4620462.01	5084
24662306	419	24	Quebec / Québec	2466	2466107	Beaconsfield	1	462	4620460.00	5361
24662307	410	24	Quebec / Québec	2466	2466107	Beaconsfield	1	462	4620460.00	5361
24662308	468	24	Quebec / Québec	2466	2466107	Beaconsfield	1	462	4620460.00	5361
24662309	402	24	Quebec / Québec	2466	2466107	Beaconsfield	1	462	4620460.00	5361
24662310	472	24	Quebec / Québec	2466	2466107	Beaconsfield	1	462	4620460.00	5361
24662311	527	24	Quebec / Québec	2466	2466107	Beaconsfield	1	462	4620460.00	5361
24662312	432	24	Quebec / Québec	2466	2466107	Beaconsfield	1	462	4620460.00	5361
24662313	524	24	Quebec / Québec	2466	2466107	Beaconsfield	1	462	4620460.00	5361
24662314	506	24	Quebec / Québec	2466	2466107	Beaconsfield	1	462	4620462.02	6096
24662315	557	24	Quebec / Québec	2466	2466107	Beaconsfield	1	462	4620462.02	6096
24662316	405	24	Quebec / Québec	2466	2466107	Beaconsfield	1	462	4620462.02	6096
24662317	550	24	Quebec / Québec	2466	2466107	Beaconsfield	1	462	4620462.02	6096
24662318	488	24	Quebec / Québec	2466	2466107	Beaconsfield	1	462	4620462.02	6096
24662319	500	24	Quebec / Québec	2466	2466102	Kirkland	1	462	4620470.01	7531
24662320	687	24	Quebec / Québec	2466	2466102	Kirkland	1	462	4620470.04	3838
24662321	562	24	Quebec / Québec	2466	2466102	Kirkland	1	462	4620470.04	3838
24662322	806	24	Quebec / Québec	2466	2466102	Kirkland	1	462	4620470.04	3838
24662323	593	24	Quebec / Québec	2466	2466023	Montréal	1	462	4620515.02	4526
24662324	643	24	Quebec / Québec	2466	2466023	Montréal	1	462	4620515.03	3503
24662325	773	24	Quebec / Québec	2466	2466023	Montréal	1	462	4620515.02	4526
24662326	640	24	Quebec / Québec	2466	2466023	Montréal	1	462	4620515.03	3503
24662327	662	24	Quebec / Québec	2466	2466023	Montréal	1	462	4620515.03	3503
24662328	584	24	Quebec / Québec	2466	2466023	Montréal	1	462	4620515.03	3503
24662329	469	24	Quebec / Québec	2466	2466023	Montréal	1	462	4620515.03	3503
24662330	438	24	Quebec / Québec	2466	2466023	Montréal	1	462	4620514.02	6325
24662331	691	24	Quebec / Québec	2466	2466023	Montréal	1	462	4620514.02	6325
24662332	1132	24	Quebec / Québec	2466	2466023	Montréal	1	462	4620514.02	6325
24662333	505	24	Quebec / Québec	2466	2466023	Montréal	1	462	4620515.03	3503
24662334	559	24	Quebec / Québec	2466	2466023	Montréal	1	462	4620515.04	3715
24662335	566	24	Quebec / Québec	2466	2466023	Montréal	1	462	4620540.00	3450
24662336	702	24	Quebec / Québec	2466	2466023	Montréal	1	462	4620540.00	3450
24662337	380	24	Quebec / Québec	2466	2466023	Montréal	1	462	4620540.00	3450
24662338	415	24	Quebec / Québec	2466	2466023	Montréal	1	462	4620514.02	6325
24662339	467	24	Quebec / Québec	2466	2466023	Montréal	1	462	4620514.02	6325
24662340	434	24	Quebec / Québec	2466	2466023	Montréal	1	462	4620514.02	6325
24662341	776	24	Quebec / Québec	2466	2466023	Montréal	1	462	4620514.02	6325
24662342	521	24	Quebec / Québec	2466	2466023	Montréal	1	462	4620514.02	6325
24662343	464	24	Quebec / Québec	2466	2466023	Montréal	1	462	4620514.02	6325
24662344	501	24	Quebec / Québec	2466	2466023	Montréal	1	462	4620514.02	6325
24662345	519	24	Quebec / Québec	2466	2466102	Kirkland	1	462	4620470.05	4398
24662346	475	24	Quebec / Québec	2466	2466102	Kirkland	1	462	4620470.05	4398
24662347	423	24	Quebec / Québec	2466	2466142	Dollard-Des Ormeaux	1	462	4620522.01	3731
24662348	499	24	Quebec / Québec	2466	2466142	Dollard-Des Ormeaux	1	462	4620522.01	3731
24662349	537	24	Quebec / Québec	2466	2466142	Dollard-Des Ormeaux	1	462	4620522.02	3727
24662350	369	24	Quebec / Québec	2466	2466142	Dollard-Des Ormeaux	1	462	4620522.02	3727
24662351	226	24	Quebec / Québec	2466	2466142	Dollard-Des Ormeaux	1	462	4620522.02	3727
24662352	610	24	Quebec / Québec	2466	2466142	Dollard-Des Ormeaux	1	462	4620522.02	3727
24662353	1302	24	Quebec / Québec	2466	2466142	Dollard-Des Ormeaux	1	462	4620522.02	3727
24662354	371	24	Quebec / Québec	2466	2466142	Dollard-Des Ormeaux	1	462	4620522.01	3731
24662355	583	24	Quebec / Québec	2466	2466142	Dollard-Des Ormeaux	1	462	4620522.01	3731
24662356	487	24	Quebec / Québec	2466	2466142	Dollard-Des Ormeaux	1	462	4620522.01	3731
24662357	875	24	Quebec / Québec	2466	2466142	Dollard-Des Ormeaux	1	462	4620521.01	4650
24662358	1091	24	Quebec / Québec	2466	2466142	Dollard-Des Ormeaux	1	462	4620521.01	4650
24662359	456	24	Quebec / Québec	2466	2466142	Dollard-Des Ormeaux	1	462	4620521.07	4454
24662362	357	24	Quebec / Québec	2466	2466142	Dollard-Des Ormeaux	1	462	4620521.01	4650
24662363	423	24	Quebec / Québec	2466	2466142	Dollard-Des Ormeaux	1	462	4620521.06	5121
24662364	488	24	Quebec / Québec	2466	2466142	Dollard-Des Ormeaux	1	462	4620521.06	5121
24662365	365	24	Quebec / Québec	2466	2466142	Dollard-Des Ormeaux	1	462	4620521.05	4818
24662366	584	24	Quebec / Québec	2466	2466142	Dollard-Des Ormeaux	1	462	4620521.06	5121
24662367	716	24	Quebec / Québec	2466	2466142	Dollard-Des Ormeaux	1	462	4620521.04	5052
24662368	808	24	Quebec / Québec	2466	2466142	Dollard-Des Ormeaux	1	462	4620521.04	5052
24662369	493	24	Quebec / Québec	2466	2466142	Dollard-Des Ormeaux	1	462	4620521.04	5052
24662370	547	24	Quebec / Québec	2466	2466142	Dollard-Des Ormeaux	1	462	4620523.00	2524
24662371	479	24	Quebec / Québec	2466	2466142	Dollard-Des Ormeaux	1	462	4620523.00	2524
24662372	529	24	Quebec / Québec	2466	2466023	Montréal	1	462	4620513.02	3901
24662373	481	24	Quebec / Québec	2466	2466023	Montréal	1	462	4620513.01	5183
24662374	373	24	Quebec / Québec	2466	2466023	Montréal	1	462	4620513.01	5183
24662375	644	24	Quebec / Québec	2466	2466023	Montréal	1	462	4620512.04	6598
24662376	465	24	Quebec / Québec	2466	2466023	Montréal	1	462	4620512.02	4455
24662377	567	24	Quebec / Québec	2466	2466023	Montréal	1	462	4620512.04	6598
24662378	470	24	Quebec / Québec	2466	2466023	Montréal	1	462	4620512.04	6598
24662379	671	24	Quebec / Québec	2466	2466023	Montréal	1	462	4620512.04	6598
24662380	527	24	Quebec / Québec	2466	2466023	Montréal	1	462	4620512.04	6598
24662381	563	24	Quebec / Québec	2466	2466023	Montréal	1	462	4620512.04	6598
24662382	459	24	Quebec / Québec	2466	2466023	Montréal	1	462	4620512.04	6598
24662383	488	24	Quebec / Québec	2466	2466023	Montréal	1	462	4620512.04	6598
24662384	498	24	Quebec / Québec	2466	2466023	Montréal	1	462	4620512.04	6598
24662385	695	24	Quebec / Québec	2466	2466023	Montréal	1	462	4620512.04	6598
24662386	871	24	Quebec / Québec	2466	2466023	Montréal	1	462	4620513.01	5183
24662387	1025	24	Quebec / Québec	2466	2466023	Montréal	1	462	4620513.02	3901
24662388	522	24	Quebec / Québec	2466	2466142	Dollard-Des Ormeaux	1	462	4620523.00	2524
24662389	511	24	Quebec / Québec	2466	2466142	Dollard-Des Ormeaux	1	462	4620523.00	2524
24662390	513	24	Quebec / Québec	2466	2466142	Dollard-Des Ormeaux	1	462	4620521.04	5052
24662391	903	24	Quebec / Québec	2466	2466142	Dollard-Des Ormeaux	1	462	4620521.04	5052
24662392	665	24	Quebec / Québec	2466	2466142	Dollard-Des Ormeaux	1	462	4620521.04	5052
24662393	397	24	Quebec / Québec	2466	2466142	Dollard-Des Ormeaux	1	462	4620521.04	5052
24662394	767	24	Quebec / Québec	2466	2466142	Dollard-Des Ormeaux	1	462	4620521.06	5121
24662395	474	24	Quebec / Québec	2466	2466142	Dollard-Des Ormeaux	1	462	4620521.06	5121
24662396	557	24	Quebec / Québec	2466	2466142	Dollard-Des Ormeaux	1	462	4620521.04	5052
24662397	1106	24	Quebec / Québec	2466	2466142	Dollard-Des Ormeaux	1	462	4620521.06	5121
24662398	1279	24	Quebec / Québec	2466	2466142	Dollard-Des Ormeaux	1	462	4620521.06	5121
24662399	712	24	Quebec / Québec	2466	2466142	Dollard-Des Ormeaux	1	462	4620520.02	7162
24662400	820	24	Quebec / Québec	2466	2466142	Dollard-Des Ormeaux	1	462	4620520.04	4546
24662401	906	24	Quebec / Québec	2466	2466142	Dollard-Des Ormeaux	1	462	4620520.02	7162
24662402	398	24	Quebec / Québec	2466	2466142	Dollard-Des Ormeaux	1	462	4620520.04	4546
24662403	625	24	Quebec / Québec	2466	2466142	Dollard-Des Ormeaux	1	462	4620520.03	3852
24662404	818	24	Quebec / Québec	2466	2466142	Dollard-Des Ormeaux	1	462	4620520.04	4546
24662405	1308	24	Quebec / Québec	2466	2466142	Dollard-Des Ormeaux	1	462	4620520.04	4546
24662408	776	24	Quebec / Québec	2466	2466142	Dollard-Des Ormeaux	1	462	4620520.03	3852
24662409	607	24	Quebec / Québec	2466	2466142	Dollard-Des Ormeaux	1	462	4620520.03	3852
24662410	391	24	Quebec / Québec	2466	2466142	Dollard-Des Ormeaux	1	462	4620520.03	3852
24662411	1021	24	Quebec / Québec	2466	2466142	Dollard-Des Ormeaux	1	462	4620520.03	3852
24662412	706	24	Quebec / Québec	2466	2466142	Dollard-Des Ormeaux	1	462	4620520.02	7162
24662413	308	24	Quebec / Québec	2466	2466142	Dollard-Des Ormeaux	1	462	4620520.02	7162
24662414	577	24	Quebec / Québec	2466	2466142	Dollard-Des Ormeaux	1	462	4620520.02	7162
24662415	453	24	Quebec / Québec	2466	2466142	Dollard-Des Ormeaux	1	462	4620520.02	7162
24662416	789	24	Quebec / Québec	2466	2466142	Dollard-Des Ormeaux	1	462	4620520.02	7162
24662417	1029	24	Quebec / Québec	2466	2466023	Montréal	1	462	4620511.02	6102
24662418	333	24	Quebec / Québec	2466	2466023	Montréal	1	462	4620511.02	6102
24662419	404	24	Quebec / Québec	2466	2466023	Montréal	1	462	4620511.02	6102
24662420	432	24	Quebec / Québec	2466	2466142	Dollard-Des Ormeaux	1	462	4620520.03	3852
24662421	576	24	Quebec / Québec	2466	2466087	Dorval	1	462	4620433.00	3528
24662422	736	24	Quebec / Québec	2466	2466097	Pointe-Claire	1	462	4620451.00	6791
24662423	445	24	Quebec / Québec	2466	2466097	Pointe-Claire	1	462	4620451.00	6791
24662424	548	24	Quebec / Québec	2466	2466097	Pointe-Claire	1	462	4620451.00	6791
24662425	526	24	Quebec / Québec	2466	2466097	Pointe-Claire	1	462	4620451.00	6791
24662426	599	24	Quebec / Québec	2466	2466097	Pointe-Claire	1	462	4620451.00	6791
24662427	532	24	Quebec / Québec	2466	2466087	Dorval	1	462	4620433.00	3528
24662428	440	24	Quebec / Québec	2466	2466087	Dorval	1	462	4620433.00	3528
24662429	431	24	Quebec / Québec	2466	2466087	Dorval	1	462	4620433.00	3528
24662430	548	24	Quebec / Québec	2466	2466087	Dorval	1	462	4620433.00	3528
24662431	489	24	Quebec / Québec	2466	2466087	Dorval	1	462	4620433.00	3528
24662432	512	24	Quebec / Québec	2466	2466087	Dorval	1	462	4620433.00	3528
24662433	619	24	Quebec / Québec	2466	2466023	Montréal	1	462	4620395.01	2838
24662434	476	24	Quebec / Québec	2466	2466058	Côte-Saint-Luc	1	462	4620383.01	3308
24662435	727	24	Quebec / Québec	2466	2466058	Côte-Saint-Luc	1	462	4620383.02	7650
24662436	304	24	Quebec / Québec	2466	2466058	Côte-Saint-Luc	1	462	4620383.02	7650
24662439	591	24	Quebec / Québec	2466	2466058	Côte-Saint-Luc	1	462	4620383.02	7650
24662440	829	24	Quebec / Québec	2466	2466058	Côte-Saint-Luc	1	462	4620383.02	7650
24662442	793	24	Quebec / Québec	2466	2466058	Côte-Saint-Luc	1	462	4620383.02	7650
24662444	990	24	Quebec / Québec	2466	2466023	Montréal	1	462	4620413.01	3970
24662445	840	24	Quebec / Québec	2466	2466023	Montréal	1	462	4620415.03	4145
24662447	329	24	Quebec / Québec	2466	2466023	Montréal	1	462	4620415.03	4145
24662448	509	24	Quebec / Québec	2466	2466023	Montréal	1	462	4620415.03	4145
24662449	451	24	Quebec / Québec	2466	2466023	Montréal	1	462	4620415.03	4145
24662450	495	24	Quebec / Québec	2466	2466023	Montréal	1	462	4620415.03	4145
24662452	885	24	Quebec / Québec	2466	2466023	Montréal	1	462	4620415.03	4145
24662453	961	24	Quebec / Québec	2466	2466023	Montréal	1	462	4620415.04	4788
24662454	697	24	Quebec / Québec	2466	2466023	Montréal	1	462	4620415.04	4788
24662455	462	24	Quebec / Québec	2466	2466023	Montréal	1	462	4620415.04	4788
24662456	631	24	Quebec / Québec	2466	2466023	Montréal	1	462	4620415.04	4788
24662457	502	24	Quebec / Québec	2466	2466023	Montréal	1	462	4620415.04	4788
24662458	269	24	Quebec / Québec	2466	2466023	Montréal	1	462	4620413.01	3970
24662459	411	24	Quebec / Québec	2466	2466023	Montréal	1	462	4620413.01	3970
24662460	504	24	Quebec / Québec	2466	2466023	Montréal	1	462	4620413.01	3970
24662461	396	24	Quebec / Québec	2466	2466023	Montréal	1	462	4620413.01	3970
24662463	596	24	Quebec / Québec	2466	2466023	Montréal	1	462	4620413.01	3970
24662465	936	24	Quebec / Québec	2466	2466023	Montréal	1	462	4620416.02	3108
24662466	982	24	Quebec / Québec	2466	2466023	Montréal	1	462	4620416.02	3108
24662467	380	24	Quebec / Québec	2466	2466023	Montréal	1	462	4620416.01	4077
24662468	491	24	Quebec / Québec	2466	2466023	Montréal	1	462	4620416.01	4077
24662469	453	24	Quebec / Québec	2466	2466023	Montréal	1	462	4620416.01	4077
24662470	580	24	Quebec / Québec	2466	2466023	Montréal	1	462	4620287.02	4494
24662471	564	24	Quebec / Québec	2466	2466023	Montréal	1	462	4620287.02	4494
24662472	394	24	Quebec / Québec	2466	2466023	Montréal	1	462	4620287.02	4494
24662473	435	24	Quebec / Québec	2466	2466023	Montréal	1	462	4620287.02	4494
24662474	521	24	Quebec / Québec	2466	2466023	Montréal	1	462	4620287.02	4494
24662475	688	24	Quebec / Québec	2466	2466023	Montréal	1	462	4620287.02	4494
24662476	729	24	Quebec / Québec	2466	2466023	Montréal	1	462	4620287.01	6158
24662477	582	24	Quebec / Québec	2466	2466023	Montréal	1	462	4620287.01	6158
24662478	692	24	Quebec / Québec	2466	2466023	Montréal	1	462	4620287.01	6158
24662479	495	24	Quebec / Québec	2466	2466023	Montréal	1	462	4620285.00	6554
24662480	471	24	Quebec / Québec	2466	2466023	Montréal	1	462	4620285.00	6554
24662483	728	24	Quebec / Québec	2466	2466023	Montréal	1	462	4620287.01	6158
24662484	589	24	Quebec / Québec	2466	2466023	Montréal	1	462	4620287.01	6158
24662485	868	24	Quebec / Québec	2466	2466023	Montréal	1	462	4620287.02	4494
24662486	749	24	Quebec / Québec	2466	2466023	Montréal	1	462	4620287.01	6158
24662489	317	24	Quebec / Québec	2466	2466023	Montréal	1	462	4620285.00	6554
24662490	639	24	Quebec / Québec	2466	2466023	Montréal	1	462	4620286.00	5321
24662491	549	24	Quebec / Québec	2466	2466023	Montréal	1	462	4620287.01	6158
24662492	362	24	Quebec / Québec	2466	2466023	Montréal	1	462	4620287.01	6158
24662493	852	24	Quebec / Québec	2466	2466023	Montréal	1	462	4620416.02	3108
24662494	338	24	Quebec / Québec	2466	2466023	Montréal	1	462	4620416.02	3108
24662495	621	24	Quebec / Québec	2466	2466023	Montréal	1	462	4620416.01	4077
24662496	379	24	Quebec / Québec	2466	2466023	Montréal	1	462	4620416.01	4077
24662497	479	24	Quebec / Québec	2466	2466023	Montréal	1	462	4620416.01	4077
24662498	439	24	Quebec / Québec	2466	2466023	Montréal	1	462	4620416.01	4077
24662499	396	24	Quebec / Québec	2466	2466023	Montréal	1	462	4620416.01	4077
24662500	439	24	Quebec / Québec	2466	2466023	Montréal	1	462	4620416.01	4077
24662501	752	24	Quebec / Québec	2466	2466023	Montréal	1	462	4620286.00	5321
24662502	1042	24	Quebec / Québec	2466	2466023	Montréal	1	462	4620285.00	6554
24662503	671	24	Quebec / Québec	2466	2466023	Montréal	1	462	4620285.00	6554
24662504	287	24	Quebec / Québec	2466	2466023	Montréal	1	462	4620285.00	6554
24662505	385	24	Quebec / Québec	2466	2466023	Montréal	1	462	4620285.00	6554
24662506	405	24	Quebec / Québec	2466	2466023	Montréal	1	462	4620285.00	6554
24662507	535	24	Quebec / Québec	2466	2466023	Montréal	1	462	4620285.00	6554
24662508	585	24	Quebec / Québec	2466	2466023	Montréal	1	462	4620285.00	6554
24662509	494	24	Quebec / Québec	2466	2466023	Montréal	1	462	4620284.00	3362
24662510	553	24	Quebec / Québec	2466	2466023	Montréal	1	462	4620284.00	3362
24662511	528	24	Quebec / Québec	2466	2466023	Montréal	1	462	4620284.00	3362
24662512	704	24	Quebec / Québec	2466	2466023	Montréal	1	462	4620284.00	3362
24662513	495	24	Quebec / Québec	2466	2466023	Montréal	1	462	4620282.00	6757
24662515	580	24	Quebec / Québec	2466	2466023	Montréal	1	462	4620282.00	6757
24662516	673	24	Quebec / Québec	2466	2466023	Montréal	1	462	4620282.00	6757
24662518	437	24	Quebec / Québec	2466	2466023	Montréal	1	462	4620281.00	3557
24662519	789	24	Quebec / Québec	2466	2466023	Montréal	1	462	4620281.00	3557
24662520	422	24	Quebec / Québec	2466	2466023	Montréal	1	462	4620281.00	3557
24662521	604	24	Quebec / Québec	2466	2466023	Montréal	1	462	4620281.00	3557
24662522	540	24	Quebec / Québec	2466	2466023	Montréal	1	462	4620281.00	3557
24662523	461	24	Quebec / Québec	2466	2466023	Montréal	1	462	4620281.00	3557
24662524	304	24	Quebec / Québec	2466	2466023	Montréal	1	462	4620281.00	3557
24662525	570	24	Quebec / Québec	2466	2466023	Montréal	1	462	4620279.00	4166
24662526	471	24	Quebec / Québec	2466	2466023	Montréal	1	462	4620279.00	4166
24662527	463	24	Quebec / Québec	2466	2466023	Montréal	1	462	4620279.00	4166
24662528	383	24	Quebec / Québec	2466	2466023	Montréal	1	462	4620279.00	4166
24662529	745	24	Quebec / Québec	2466	2466023	Montréal	1	462	4620279.00	4166
24662530	578	24	Quebec / Québec	2466	2466023	Montréal	1	462	4620279.00	4166
24662531	555	24	Quebec / Québec	2466	2466023	Montréal	1	462	4620279.00	4166
24662532	401	24	Quebec / Québec	2466	2466023	Montréal	1	462	4620279.00	4166
24662533	381	24	Quebec / Québec	2466	2466023	Montréal	1	462	4620280.00	4471
24662534	517	24	Quebec / Québec	2466	2466023	Montréal	1	462	4620280.00	4471
24662535	470	24	Quebec / Québec	2466	2466023	Montréal	1	462	4620280.00	4471
24662536	507	24	Quebec / Québec	2466	2466023	Montréal	1	462	4620280.00	4471
24662537	465	24	Quebec / Québec	2466	2466023	Montréal	1	462	4620280.00	4471
24662538	404	24	Quebec / Québec	2466	2466023	Montréal	1	462	4620280.00	4471
24662539	435	24	Quebec / Québec	2466	2466023	Montréal	1	462	4620280.00	4471
24662540	787	24	Quebec / Québec	2466	2466023	Montréal	1	462	4620280.00	4471
24662541	505	24	Quebec / Québec	2466	2466023	Montréal	1	462	4620280.00	4471
24662542	726	24	Quebec / Québec	2466	2466023	Montréal	1	462	4620268.01	6048
24662543	278	24	Quebec / Québec	2466	2466023	Montréal	1	462	4620282.00	6757
24662544	701	24	Quebec / Québec	2466	2466023	Montréal	1	462	4620282.00	6757
24662545	758	24	Quebec / Québec	2466	2466023	Montréal	1	462	4620282.00	6757
24662546	630	24	Quebec / Québec	2466	2466023	Montréal	1	462	4620268.01	6048
24662547	492	24	Quebec / Québec	2466	2466023	Montréal	1	462	4620268.01	6048
24662548	440	24	Quebec / Québec	2466	2466023	Montréal	1	462	4620283.01	3612
24662549	476	24	Quebec / Québec	2466	2466023	Montréal	1	462	4620283.01	3612
24662550	817	24	Quebec / Québec	2466	2466023	Montréal	1	462	4620283.01	3612
24662551	455	24	Quebec / Québec	2466	2466023	Montréal	1	462	4620283.01	3612
24662552	522	24	Quebec / Québec	2466	2466023	Montréal	1	462	4620283.01	3612
24662553	434	24	Quebec / Québec	2466	2466023	Montréal	1	462	4620283.01	3612
24662554	468	24	Quebec / Québec	2466	2466023	Montréal	1	462	4620283.01	3612
24662555	454	24	Quebec / Québec	2466	2466023	Montréal	1	462	4620283.02	2823
24662556	488	24	Quebec / Québec	2466	2466023	Montréal	1	462	4620283.02	2823
24662557	562	24	Quebec / Québec	2466	2466023	Montréal	1	462	4620283.02	2823
24662558	391	24	Quebec / Québec	2466	2466023	Montréal	1	462	4620283.02	2823
24662559	438	24	Quebec / Québec	2466	2466023	Montréal	1	462	4620283.02	2823
24662560	641	24	Quebec / Québec	2466	2466023	Montréal	1	462	4620284.00	3362
24662561	442	24	Quebec / Québec	2466	2466023	Montréal	1	462	4620284.00	3362
24662562	425	24	Quebec / Québec	2466	2466023	Montréal	1	462	4620282.00	6757
24662563	1186	24	Quebec / Québec	2466	2466023	Montréal	1	462	4620282.00	6757
24662564	490	24	Quebec / Québec	2466	2466023	Montréal	1	462	4620283.02	2823
24662565	420	24	Quebec / Québec	2466	2466023	Montréal	1	462	4620282.00	6757
24662566	328	24	Quebec / Québec	2466	2466023	Montréal	1	462	4620282.00	6757
24662567	374	24	Quebec / Québec	2466	2466023	Montréal	1	462	4620285.00	6554
24662568	484	24	Quebec / Québec	2466	2466023	Montréal	1	462	4620286.00	5321
24662569	448	24	Quebec / Québec	2466	2466023	Montréal	1	462	4620286.00	5321
24662570	595	24	Quebec / Québec	2466	2466023	Montréal	1	462	4620286.00	5321
24662571	532	24	Quebec / Québec	2466	2466023	Montréal	1	462	4620286.00	5321
24662572	541	24	Quebec / Québec	2466	2466023	Montréal	1	462	4620278.00	4338
24662573	473	24	Quebec / Québec	2466	2466023	Montréal	1	462	4620278.00	4338
24662574	550	24	Quebec / Québec	2466	2466023	Montréal	1	462	4620278.00	4338
24662575	542	24	Quebec / Québec	2466	2466023	Montréal	1	462	4620278.00	4338
24662576	496	24	Quebec / Québec	2466	2466023	Montréal	1	462	4620278.00	4338
24662577	579	24	Quebec / Québec	2466	2466023	Montréal	1	462	4620278.00	4338
24662578	511	24	Quebec / Québec	2466	2466023	Montréal	1	462	4620278.00	4338
24662579	467	24	Quebec / Québec	2466	2466023	Montréal	1	462	4620271.00	3244
24662580	521	24	Quebec / Québec	2466	2466023	Montréal	1	462	4620271.00	3244
24662581	537	24	Quebec / Québec	2466	2466023	Montréal	1	462	4620271.00	3244
24662582	646	24	Quebec / Québec	2466	2466023	Montréal	1	462	4620278.00	4338
24662583	529	24	Quebec / Québec	2466	2466023	Montréal	1	462	4620271.00	3244
24662584	667	24	Quebec / Québec	2466	2466023	Montréal	1	462	4620271.00	3244
24662585	523	24	Quebec / Québec	2466	2466023	Montréal	1	462	4620271.00	3244
24662586	703	24	Quebec / Québec	2466	2466023	Montréal	1	462	4620272.00	3748
24662587	616	24	Quebec / Québec	2466	2466023	Montréal	1	462	4620272.00	3748
24662588	646	24	Quebec / Québec	2466	2466023	Montréal	1	462	4620272.00	3748
24662589	406	24	Quebec / Québec	2466	2466023	Montréal	1	462	4620264.01	5464
24662590	397	24	Quebec / Québec	2466	2466023	Montréal	1	462	4620264.01	5464
24662591	392	24	Quebec / Québec	2466	2466023	Montréal	1	462	4620264.01	5464
24662592	443	24	Quebec / Québec	2466	2466023	Montréal	1	462	4620264.01	5464
24662593	475	24	Quebec / Québec	2466	2466023	Montréal	1	462	4620264.01	5464
24662594	404	24	Quebec / Québec	2466	2466023	Montréal	1	462	4620264.01	5464
24662595	573	24	Quebec / Québec	2466	2466023	Montréal	1	462	4620264.01	5464
24662598	481	24	Quebec / Québec	2466	2466023	Montréal	1	462	4620264.02	5019
24662599	635	24	Quebec / Québec	2466	2466023	Montréal	1	462	4620264.02	5019
24662600	579	24	Quebec / Québec	2466	2466023	Montréal	1	462	4620264.02	5019
24662601	559	24	Quebec / Québec	2466	2466023	Montréal	1	462	4620264.02	5019
24662602	655	24	Quebec / Québec	2466	2466023	Montréal	1	462	4620264.02	5019
24662603	1171	24	Quebec / Québec	2466	2466023	Montréal	1	462	4620264.02	5019
24662604	421	24	Quebec / Québec	2466	2466023	Montréal	1	462	4620265.00	4402
24662605	656	24	Quebec / Québec	2466	2466023	Montréal	1	462	4620238.00	2333
24662606	262	24	Quebec / Québec	2466	2466023	Montréal	1	462	4620237.00	3056
24662607	394	24	Quebec / Québec	2466	2466023	Montréal	1	462	4620237.00	3056
24662608	544	24	Quebec / Québec	2466	2466023	Montréal	1	462	4620226.00	3030
24662609	286	24	Quebec / Québec	2466	2466023	Montréal	1	462	4620226.00	3030
24662610	603	24	Quebec / Québec	2466	2466023	Montréal	1	462	4620226.00	3030
24662611	829	24	Quebec / Québec	2466	2466023	Montréal	1	462	4620266.00	3258
24662612	441	24	Quebec / Québec	2466	2466023	Montréal	1	462	4620265.00	4402
24662613	502	24	Quebec / Québec	2466	2466023	Montréal	1	462	4620265.00	4402
24662614	415	24	Quebec / Québec	2466	2466023	Montréal	1	462	4620265.00	4402
24662615	592	24	Quebec / Québec	2466	2466023	Montréal	1	462	4620264.01	5464
24662616	496	24	Quebec / Québec	2466	2466023	Montréal	1	462	4620264.01	5464
24662617	897	24	Quebec / Québec	2466	2466023	Montréal	1	462	4620264.01	5464
24662618	389	24	Quebec / Québec	2466	2466023	Montréal	1	462	4620264.01	5464
24662619	708	24	Quebec / Québec	2466	2466023	Montréal	1	462	4620240.00	3068
24662620	444	24	Quebec / Québec	2466	2466023	Montréal	1	462	4620240.00	3068
24662621	600	24	Quebec / Québec	2466	2466023	Montréal	1	462	4620240.00	3068
24662622	584	24	Quebec / Québec	2466	2466023	Montréal	1	462	4620240.00	3068
24662623	816	24	Quebec / Québec	2466	2466023	Montréal	1	462	4620241.00	2895
24662624	527	24	Quebec / Québec	2466	2466023	Montréal	1	462	4620241.00	2895
24662625	654	24	Quebec / Québec	2466	2466023	Montréal	1	462	4620241.00	2895
24662626	579	24	Quebec / Québec	2466	2466023	Montréal	1	462	4620249.00	4098
24662627	405	24	Quebec / Québec	2466	2466023	Montréal	1	462	4620241.00	2895
24662628	747	24	Quebec / Québec	2466	2466023	Montréal	1	462	4620256.00	3864
24662629	578	24	Quebec / Québec	2466	2466023	Montréal	1	462	4620262.00	4593
24662630	385	24	Quebec / Québec	2466	2466023	Montréal	1	462	4620262.00	4593
24662631	596	24	Quebec / Québec	2466	2466023	Montréal	1	462	4620262.00	4593
24662632	579	24	Quebec / Québec	2466	2466023	Montréal	1	462	4620262.00	4593
24662633	779	24	Quebec / Québec	2466	2466023	Montréal	1	462	4620262.00	4593
24662634	365	24	Quebec / Québec	2466	2466023	Montréal	1	462	4620262.00	4593
24662635	395	24	Quebec / Québec	2466	2466023	Montréal	1	462	4620262.00	4593
24662636	478	24	Quebec / Québec	2466	2466023	Montréal	1	462	4620262.00	4593
24662637	438	24	Quebec / Québec	2466	2466023	Montréal	1	462	4620262.00	4593
24662638	872	24	Quebec / Québec	2466	2466023	Montréal	1	462	4620263.00	4027
24662639	568	24	Quebec / Québec	2466	2466023	Montréal	1	462	4620263.00	4027
24662640	571	24	Quebec / Québec	2466	2466023	Montréal	1	462	4620263.00	4027
24662641	487	24	Quebec / Québec	2466	2466023	Montréal	1	462	4620263.00	4027
24662642	560	24	Quebec / Québec	2466	2466023	Montréal	1	462	4620263.00	4027
24662643	584	24	Quebec / Québec	2466	2466023	Montréal	1	462	4620273.00	4379
24662644	569	24	Quebec / Québec	2466	2466023	Montréal	1	462	4620273.00	4379
24662645	726	24	Quebec / Québec	2466	2466023	Montréal	1	462	4620273.00	4379
24662646	515	24	Quebec / Québec	2466	2466023	Montréal	1	462	4620273.00	4379
24662647	377	24	Quebec / Québec	2466	2466023	Montréal	1	462	4620273.00	4379
24662648	468	24	Quebec / Québec	2466	2466023	Montréal	1	462	4620276.00	5016
24662649	535	24	Quebec / Québec	2466	2466023	Montréal	1	462	4620273.00	4379
24662650	412	24	Quebec / Québec	2466	2466023	Montréal	1	462	4620272.00	3748
24662651	791	24	Quebec / Québec	2466	2466023	Montréal	1	462	4620272.00	3748
24662652	580	24	Quebec / Québec	2466	2466023	Montréal	1	462	4620272.00	3748
24662653	604	24	Quebec / Québec	2466	2466023	Montréal	1	462	4620277.00	4403
24662654	536	24	Quebec / Québec	2466	2466023	Montréal	1	462	4620277.00	4403
24662655	505	24	Quebec / Québec	2466	2466023	Montréal	1	462	4620277.00	4403
24662656	425	24	Quebec / Québec	2466	2466023	Montréal	1	462	4620277.00	4403
24662657	447	24	Quebec / Québec	2466	2466023	Montréal	1	462	4620277.00	4403
24662658	731	24	Quebec / Québec	2466	2466023	Montréal	1	462	4620277.00	4403
24662659	678	24	Quebec / Québec	2466	2466023	Montréal	1	462	4620277.00	4403
24662660	477	24	Quebec / Québec	2466	2466023	Montréal	1	462	4620277.00	4403
24662661	519	24	Quebec / Québec	2466	2466023	Montréal	1	462	4620276.00	5016
24662662	582	24	Quebec / Québec	2466	2466023	Montréal	1	462	4620276.00	5016
24662663	487	24	Quebec / Québec	2466	2466023	Montréal	1	462	4620276.00	5016
24662664	704	24	Quebec / Québec	2466	2466023	Montréal	1	462	4620276.00	5016
24662665	548	24	Quebec / Québec	2466	2466023	Montréal	1	462	4620276.00	5016
24662666	611	24	Quebec / Québec	2466	2466023	Montréal	1	462	4620276.00	5016
24662667	561	24	Quebec / Québec	2466	2466023	Montréal	1	462	4620275.00	3983
24662668	621	24	Quebec / Québec	2466	2466023	Montréal	1	462	4620275.00	3983
24662669	664	24	Quebec / Québec	2466	2466023	Montréal	1	462	4620275.00	3983
24662670	304	24	Quebec / Québec	2466	2466023	Montréal	1	462	4620275.00	3983
24662671	596	24	Quebec / Québec	2466	2466023	Montréal	1	462	4620275.00	3983
24662672	532	24	Quebec / Québec	2466	2466023	Montréal	1	462	4620275.00	3983
24662673	691	24	Quebec / Québec	2466	2466023	Montréal	1	462	4620614.00	3562
24662674	743	24	Quebec / Québec	2466	2466023	Montréal	1	462	4620613.00	7112
24662675	705	24	Quebec / Québec	2466	2466023	Montréal	1	462	4620275.00	3983
24662676	506	24	Quebec / Québec	2466	2466023	Montréal	1	462	4620274.00	3040
24662677	636	24	Quebec / Québec	2466	2466023	Montréal	1	462	4620613.00	7112
24662678	479	24	Quebec / Québec	2466	2466023	Montréal	1	462	4620613.00	7112
24662679	376	24	Quebec / Québec	2466	2466023	Montréal	1	462	4620613.00	7112
24662680	419	24	Quebec / Québec	2466	2466023	Montréal	1	462	4620613.00	7112
24662681	556	24	Quebec / Québec	2466	2466023	Montréal	1	462	4620613.00	7112
24662682	515	24	Quebec / Québec	2466	2466023	Montréal	1	462	4620613.00	7112
24662683	541	24	Quebec / Québec	2466	2466023	Montréal	1	462	4620613.00	7112
24662684	612	24	Quebec / Québec	2466	2466023	Montréal	1	462	4620613.00	7112
24662685	536	24	Quebec / Québec	2466	2466023	Montréal	1	462	4620615.00	5646
24662686	717	24	Quebec / Québec	2466	2466023	Montréal	1	462	4620615.00	5646
24662687	549	24	Quebec / Québec	2466	2466023	Montréal	1	462	4620615.00	5646
24662688	496	24	Quebec / Québec	2466	2466023	Montréal	1	462	4620615.00	5646
24662689	548	24	Quebec / Québec	2466	2466023	Montréal	1	462	4620615.00	5646
24662690	671	24	Quebec / Québec	2466	2466023	Montréal	1	462	4620615.00	5646
24662691	564	24	Quebec / Québec	2466	2466023	Montréal	1	462	4620615.00	5646
24662692	465	24	Quebec / Québec	2466	2466023	Montréal	1	462	4620619.00	5999
24662693	451	24	Quebec / Québec	2466	2466023	Montréal	1	462	4620619.00	5999
24662694	407	24	Quebec / Québec	2466	2466023	Montréal	1	462	4620619.00	5999
24662695	990	24	Quebec / Québec	2466	2466023	Montréal	1	462	4620615.00	5646
24662696	577	24	Quebec / Québec	2466	2466023	Montréal	1	462	4620614.00	3562
24662697	722	24	Quebec / Québec	2466	2466023	Montréal	1	462	4620614.00	3562
24662698	543	24	Quebec / Québec	2466	2466023	Montréal	1	462	4620619.00	5999
24662699	450	24	Quebec / Québec	2466	2466023	Montréal	1	462	4620619.00	5999
24662703	537	24	Quebec / Québec	2466	2466023	Montréal	1	462	4620619.00	5999
24662704	654	24	Quebec / Québec	2466	2466023	Montréal	1	462	4620619.00	5999
24662705	563	24	Quebec / Québec	2466	2466023	Montréal	1	462	4620619.00	5999
24662706	565	24	Quebec / Québec	2466	2466023	Montréal	1	462	4620619.00	5999
24662707	487	24	Quebec / Québec	2466	2466023	Montréal	1	462	4620276.00	5016
24662708	610	24	Quebec / Québec	2466	2466023	Montréal	1	462	4620276.00	5016
24662709	482	24	Quebec / Québec	2466	2466023	Montréal	1	462	4620614.00	3562
24662710	575	24	Quebec / Québec	2466	2466023	Montréal	1	462	4620614.00	3562
24662711	515	24	Quebec / Québec	2466	2466023	Montréal	1	462	4620614.00	3562
24662712	581	24	Quebec / Québec	2466	2466023	Montréal	1	462	4620613.00	7112
24662713	555	24	Quebec / Québec	2466	2466023	Montréal	1	462	4620613.00	7112
24662714	618	24	Quebec / Québec	2466	2466023	Montréal	1	462	4620618.00	3363
24662715	510	24	Quebec / Québec	2466	2466023	Montréal	1	462	4620618.00	3363
24662716	444	24	Quebec / Québec	2466	2466023	Montréal	1	462	4620618.00	3363
24662717	1183	24	Quebec / Québec	2466	2466023	Montréal	1	462	4620616.00	6527
24662718	516	24	Quebec / Québec	2466	2466023	Montréal	1	462	4620616.00	6527
24662719	930	24	Quebec / Québec	2466	2466023	Montréal	1	462	4620616.00	6527
24662720	619	24	Quebec / Québec	2466	2466023	Montréal	1	462	4620616.00	6527
24662721	628	24	Quebec / Québec	2466	2466023	Montréal	1	462	4620616.00	6527
24662722	626	24	Quebec / Québec	2466	2466023	Montréal	1	462	4620612.00	4210
24662723	596	24	Quebec / Québec	2466	2466023	Montréal	1	462	4620612.00	4210
24662724	434	24	Quebec / Québec	2466	2466023	Montréal	1	462	4620612.00	4210
24662725	579	24	Quebec / Québec	2466	2466023	Montréal	1	462	4620612.00	4210
24662726	439	24	Quebec / Québec	2466	2466023	Montréal	1	462	4620612.00	4210
24662727	437	24	Quebec / Québec	2466	2466023	Montréal	1	462	4620612.00	4210
24662728	577	24	Quebec / Québec	2466	2466023	Montréal	1	462	4620613.00	7112
24662729	575	24	Quebec / Québec	2466	2466023	Montréal	1	462	4620615.00	5646
24662730	522	24	Quebec / Québec	2466	2466023	Montréal	1	462	4620613.00	7112
24662731	303	24	Quebec / Québec	2466	2466023	Montréal	1	462	4620604.04	3318
24662732	374	24	Quebec / Québec	2466	2466023	Montréal	1	462	4620604.04	3318
24662733	820	24	Quebec / Québec	2466	2466023	Montréal	1	462	4620604.02	4466
24662734	511	24	Quebec / Québec	2466	2466023	Montréal	1	462	4620611.01	2808
24662735	352	24	Quebec / Québec	2466	2466023	Montréal	1	462	4620611.01	2808
24662736	611	24	Quebec / Québec	2466	2466023	Montréal	1	462	4620612.00	4210
24662737	523	24	Quebec / Québec	2466	2466023	Montréal	1	462	4620616.00	6527
24662738	687	24	Quebec / Québec	2466	2466023	Montréal	1	462	4620611.01	2808
24662739	587	24	Quebec / Québec	2466	2466023	Montréal	1	462	4620611.02	5497
24662740	648	24	Quebec / Québec	2466	2466023	Montréal	1	462	4620611.02	5497
24662741	476	24	Quebec / Québec	2466	2466023	Montréal	1	462	4620611.02	5497
24662742	542	24	Quebec / Québec	2466	2466023	Montréal	1	462	4620611.02	5497
24662743	462	24	Quebec / Québec	2466	2466023	Montréal	1	462	4620611.02	5497
24662744	730	24	Quebec / Québec	2466	2466023	Montréal	1	462	4620611.02	5497
24662745	720	24	Quebec / Québec	2466	2466023	Montréal	1	462	4620611.02	5497
24662746	595	24	Quebec / Québec	2466	2466023	Montréal	1	462	4620611.02	5497
24662747	964	24	Quebec / Québec	2466	2466023	Montréal	1	462	4620617.01	5414
24662748	392	24	Quebec / Québec	2466	2466023	Montréal	1	462	4620617.01	5414
24662749	739	24	Quebec / Québec	2466	2466023	Montréal	1	462	4620610.02	4539
24662750	515	24	Quebec / Québec	2466	2466023	Montréal	1	462	4620610.02	4539
24662751	451	24	Quebec / Québec	2466	2466023	Montréal	1	462	4620610.02	4539
24662752	420	24	Quebec / Québec	2466	2466023	Montréal	1	462	4620610.02	4539
24662753	478	24	Quebec / Québec	2466	2466023	Montréal	1	462	4620610.02	4539
24662754	467	24	Quebec / Québec	2466	2466023	Montréal	1	462	4620610.02	4539
24662755	534	24	Quebec / Québec	2466	2466023	Montréal	1	462	4620610.06	2778
24662756	536	24	Quebec / Québec	2466	2466023	Montréal	1	462	4620610.06	2778
24662757	510	24	Quebec / Québec	2466	2466023	Montréal	1	462	4620610.01	4512
24662758	424	24	Quebec / Québec	2466	2466023	Montréal	1	462	4620610.01	4512
24662759	523	24	Quebec / Québec	2466	2466023	Montréal	1	462	4620610.01	4512
24662760	917	24	Quebec / Québec	2466	2466023	Montréal	1	462	4620610.01	4512
24662761	495	24	Quebec / Québec	2466	2466023	Montréal	1	462	4620610.01	4512
24662762	605	24	Quebec / Québec	2466	2466023	Montréal	1	462	4620610.01	4512
24662763	523	24	Quebec / Québec	2466	2466023	Montréal	1	462	4620610.06	2778
24662764	623	24	Quebec / Québec	2466	2466023	Montréal	1	462	4620610.06	2778
24662765	386	24	Quebec / Québec	2466	2466023	Montréal	1	462	4620610.05	4293
24662766	430	24	Quebec / Québec	2466	2466023	Montréal	1	462	4620610.05	4293
24662767	537	24	Quebec / Québec	2466	2466023	Montréal	1	462	4620610.05	4293
24662768	590	24	Quebec / Québec	2466	2466023	Montréal	1	462	4620610.05	4293
24662769	658	24	Quebec / Québec	2466	2466023	Montréal	1	462	4620610.05	4293
24662770	535	24	Quebec / Québec	2466	2466023	Montréal	1	462	4620610.05	4293
24662771	436	24	Quebec / Québec	2466	2466023	Montréal	1	462	4620610.05	4293
24662772	562	24	Quebec / Québec	2466	2466023	Montréal	1	462	4620610.06	2778
24662773	721	24	Quebec / Québec	2466	2466023	Montréal	1	462	4620610.05	4293
24662774	718	24	Quebec / Québec	2466	2466023	Montréal	1	462	4620610.04	3957
24662775	364	24	Quebec / Québec	2466	2466023	Montréal	1	462	4620610.04	3957
24662776	438	24	Quebec / Québec	2466	2466023	Montréal	1	462	4620610.04	3957
24662777	373	24	Quebec / Québec	2466	2466023	Montréal	1	462	4620610.04	3957
24662778	615	24	Quebec / Québec	2466	2466023	Montréal	1	462	4620610.04	3957
24662779	457	24	Quebec / Québec	2466	2466023	Montréal	1	462	4620610.03	5203
24662780	479	24	Quebec / Québec	2466	2466023	Montréal	1	462	4620610.03	5203
24662781	364	24	Quebec / Québec	2466	2466023	Montréal	1	462	4620610.03	5203
24662782	629	24	Quebec / Québec	2466	2466023	Montréal	1	462	4620610.03	5203
24662783	498	24	Quebec / Québec	2466	2466023	Montréal	1	462	4620610.03	5203
24662784	604	24	Quebec / Québec	2466	2466023	Montréal	1	462	4620610.03	5203
24662785	558	24	Quebec / Québec	2466	2466023	Montréal	1	462	4620617.01	5414
24662786	523	24	Quebec / Québec	2466	2466023	Montréal	1	462	4620617.01	5414
24662787	556	24	Quebec / Québec	2466	2466023	Montréal	1	462	4620617.01	5414
24662788	461	24	Quebec / Québec	2466	2466023	Montréal	1	462	4620617.01	5414
24662789	540	24	Quebec / Québec	2466	2466023	Montréal	1	462	4620617.01	5414
24662790	561	24	Quebec / Québec	2466	2466023	Montréal	1	462	4620617.02	3933
24662791	698	24	Quebec / Québec	2466	2466023	Montréal	1	462	4620617.02	3933
24662792	476	24	Quebec / Québec	2466	2466023	Montréal	1	462	4620617.02	3933
24662793	508	24	Quebec / Québec	2466	2466023	Montréal	1	462	4620617.02	3933
24662794	654	24	Quebec / Québec	2466	2466023	Montréal	1	462	4620617.02	3933
24662795	466	24	Quebec / Québec	2466	2466023	Montréal	1	462	4620617.02	3933
24662796	570	24	Quebec / Québec	2466	2466023	Montréal	1	462	4620617.02	3933
24662797	563	24	Quebec / Québec	2466	2466023	Montréal	1	462	4620618.00	3363
24662798	864	24	Quebec / Québec	2466	2466023	Montréal	1	462	4620618.00	3363
24662799	364	24	Quebec / Québec	2466	2466023	Montréal	1	462	4620618.00	3363
24662800	536	24	Quebec / Québec	2466	2466023	Montréal	1	462	4620616.00	6527
24662801	500	24	Quebec / Québec	2466	2466023	Montréal	1	462	4620616.00	6527
24662802	469	24	Quebec / Québec	2466	2466023	Montréal	1	462	4620611.02	5497
24662803	268	24	Quebec / Québec	2466	2466023	Montréal	1	462	4620611.02	5497
24662804	566	24	Quebec / Québec	2466	2466023	Montréal	1	462	4620616.00	6527
24662805	526	24	Quebec / Québec	2466	2466023	Montréal	1	462	4620616.00	6527
24662806	488	24	Quebec / Québec	2466	2466023	Montréal	1	462	4620612.00	4210
24662807	489	24	Quebec / Québec	2466	2466023	Montréal	1	462	4620617.01	5414
24662808	404	24	Quebec / Québec	2466	2466023	Montréal	1	462	4620617.01	5414
24662809	527	24	Quebec / Québec	2466	2466023	Montréal	1	462	4620617.01	5414
24662810	549	24	Quebec / Québec	2466	2466023	Montréal	1	462	4620610.03	5203
24662811	508	24	Quebec / Québec	2466	2466023	Montréal	1	462	4620610.03	5203
24662812	387	24	Quebec / Québec	2466	2466023	Montréal	1	462	4620610.07	4515
24662813	728	24	Quebec / Québec	2466	2466023	Montréal	1	462	4620610.07	4515
24662814	808	24	Quebec / Québec	2466	2466023	Montréal	1	462	4620610.07	4515
24662815	829	24	Quebec / Québec	2466	2466023	Montréal	1	462	4620610.04	3957
24662816	620	24	Quebec / Québec	2466	2466023	Montréal	1	462	4620610.04	3957
24662817	642	24	Quebec / Québec	2466	2466023	Montréal	1	462	4620610.07	4515
24662819	1115	24	Quebec / Québec	2466	2466023	Montréal	1	462	4620610.03	5203
24662821	1858	24	Quebec / Québec	2466	2466023	Montréal	1	462	4620290.05	5778
24662822	604	24	Quebec / Québec	2466	2466023	Montréal	1	462	4620290.05	5778
24662823	439	24	Quebec / Québec	2466	2466023	Montréal	1	462	4620290.05	5778
24662824	387	24	Quebec / Québec	2466	2466023	Montréal	1	462	4620290.05	5778
24662825	344	24	Quebec / Québec	2466	2466023	Montréal	1	462	4620290.03	4167
24662826	619	24	Quebec / Québec	2466	2466023	Montréal	1	462	4620290.03	4167
24662827	827	24	Quebec / Québec	2466	2466023	Montréal	1	462	4620290.03	4167
24662828	381	24	Quebec / Québec	2466	2466023	Montréal	1	462	4620290.09	5125
24662829	473	24	Quebec / Québec	2466	2466023	Montréal	1	462	4620290.09	5125
24662830	601	24	Quebec / Québec	2466	2466023	Montréal	1	462	4620290.09	5125
24662831	480	24	Quebec / Québec	2466	2466023	Montréal	1	462	4620290.09	5125
24662832	464	24	Quebec / Québec	2466	2466023	Montréal	1	462	4620290.09	5125
24662833	501	24	Quebec / Québec	2466	2466023	Montréal	1	462	4620290.09	5125
24662834	680	24	Quebec / Québec	2466	2466023	Montréal	1	462	4620290.06	5700
24662835	421	24	Quebec / Québec	2466	2466023	Montréal	1	462	4620290.09	5125
24662836	405	24	Quebec / Québec	2466	2466023	Montréal	1	462	4620290.01	2245
24662837	452	24	Quebec / Québec	2466	2466023	Montréal	1	462	4620290.01	2245
24662838	426	24	Quebec / Québec	2466	2466023	Montréal	1	462	4620290.01	2245
24662839	962	24	Quebec / Québec	2466	2466023	Montréal	1	462	4620290.01	2245
24662840	552	24	Quebec / Québec	2466	2466023	Montréal	1	462	4620290.03	4167
24662841	716	24	Quebec / Québec	2466	2466023	Montréal	1	462	4620290.03	4167
24662842	730	24	Quebec / Québec	2466	2466023	Montréal	1	462	4620290.03	4167
24662843	563	24	Quebec / Québec	2466	2466023	Montréal	1	462	4620290.09	5125
24662844	379	24	Quebec / Québec	2466	2466023	Montréal	1	462	4620290.03	4167
24662845	428	24	Quebec / Québec	2466	2466023	Montréal	1	462	4620290.05	5778
24662848	527	24	Quebec / Québec	2466	2466023	Montréal	1	462	4620290.05	5778
24662849	889	24	Quebec / Québec	2466	2466023	Montréal	1	462	4620594.02	7417
24662850	523	24	Quebec / Québec	2466	2466023	Montréal	1	462	4620290.02	5934
24662851	625	24	Quebec / Québec	2466	2466023	Montréal	1	462	4620290.02	5934
24662852	477	24	Quebec / Québec	2466	2466023	Montréal	1	462	4620290.02	5934
24662853	433	24	Quebec / Québec	2466	2466023	Montréal	1	462	4620290.02	5934
24662854	669	24	Quebec / Québec	2466	2466023	Montréal	1	462	4620290.02	5934
24662855	425	24	Quebec / Québec	2466	2466023	Montréal	1	462	4620290.02	5934
24662856	311	24	Quebec / Québec	2466	2466023	Montréal	1	462	4620290.02	5934
24662857	375	24	Quebec / Québec	2466	2466023	Montréal	1	462	4620290.02	5934
24662858	824	24	Quebec / Québec	2466	2466023	Montréal	1	462	4620290.02	5934
24662859	593	24	Quebec / Québec	2466	2466023	Montréal	1	462	4620290.02	5934
24662860	1123	24	Quebec / Québec	2466	2466023	Montréal	1	462	4620290.07	4007
24662861	683	24	Quebec / Québec	2466	2466023	Montréal	1	462	4620290.07	4007
24662862	670	24	Quebec / Québec	2466	2466023	Montréal	1	462	4620290.07	4007
24662863	504	24	Quebec / Québec	2466	2466023	Montréal	1	462	4620290.07	4007
24662864	1027	24	Quebec / Québec	2466	2466023	Montréal	1	462	4620290.07	4007
24662865	645	24	Quebec / Québec	2466	2466023	Montréal	1	462	4620290.08	4152
24662866	490	24	Quebec / Québec	2466	2466023	Montréal	1	462	4620290.08	4152
24662867	424	24	Quebec / Québec	2466	2466023	Montréal	1	462	4620290.08	4152
24662868	487	24	Quebec / Québec	2466	2466023	Montréal	1	462	4620290.08	4152
24662869	556	24	Quebec / Québec	2466	2466023	Montréal	1	462	4620290.08	4152
24662870	717	24	Quebec / Québec	2466	2466023	Montréal	1	462	4620290.08	4152
24662871	452	24	Quebec / Québec	2466	2466023	Montréal	1	462	4620290.08	4152
24662872	381	24	Quebec / Québec	2466	2466023	Montréal	1	462	4620290.08	4152
24662873	445	24	Quebec / Québec	2466	2466023	Montréal	1	462	4620290.06	5700
24662874	590	24	Quebec / Québec	2466	2466023	Montréal	1	462	4620290.06	5700
24662875	482	24	Quebec / Québec	2466	2466023	Montréal	1	462	4620290.06	5700
24662876	271	24	Quebec / Québec	2466	2466023	Montréal	1	462	4620290.06	5700
24662877	413	24	Quebec / Québec	2466	2466023	Montréal	1	462	4620290.06	5700
24662878	480	24	Quebec / Québec	2466	2466023	Montréal	1	462	4620290.06	5700
24662879	336	24	Quebec / Québec	2466	2466023	Montréal	1	462	4620290.06	5700
24662880	411	24	Quebec / Québec	2466	2466023	Montréal	1	462	4620290.06	5700
24662881	497	24	Quebec / Québec	2466	2466023	Montréal	1	462	4620290.06	5700
24662882	614	24	Quebec / Québec	2466	2466023	Montréal	1	462	4620290.06	5700
24662883	481	24	Quebec / Québec	2466	2466023	Montréal	1	462	4620290.06	5700
24662884	690	24	Quebec / Québec	2466	2466023	Montréal	1	462	4620290.09	5125
24662885	551	24	Quebec / Québec	2466	2466023	Montréal	1	462	4620290.09	5125
24662886	511	24	Quebec / Québec	2466	2466023	Montréal	1	462	4620290.05	5778
24662887	481	24	Quebec / Québec	2466	2466023	Montréal	1	462	4620290.05	5778
24662888	673	24	Quebec / Québec	2466	2466023	Montréal	1	462	4620290.04	6731
24662889	638	24	Quebec / Québec	2466	2466023	Montréal	1	462	4620290.04	6731
24662890	497	24	Quebec / Québec	2466	2466023	Montréal	1	462	4620290.04	6731
24662891	563	24	Quebec / Québec	2466	2466023	Montréal	1	462	4620290.04	6731
24662892	583	24	Quebec / Québec	2466	2466023	Montréal	1	462	4620290.04	6731
24662893	565	24	Quebec / Québec	2466	2466023	Montréal	1	462	4620290.04	6731
24662894	531	24	Quebec / Québec	2466	2466023	Montréal	1	462	4620290.04	6731
24662895	706	24	Quebec / Québec	2466	2466023	Montréal	1	462	4620291.01	4016
24662896	603	24	Quebec / Québec	2466	2466023	Montréal	1	462	4620291.01	4016
24662897	1373	24	Quebec / Québec	2466	2466023	Montréal	1	462	4620291.01	4016
24662898	499	24	Quebec / Québec	2466	2466023	Montréal	1	462	4620291.01	4016
24662899	471	24	Quebec / Québec	2466	2466023	Montréal	1	462	4620290.04	6731
24662900	546	24	Quebec / Québec	2466	2466023	Montréal	1	462	4620290.04	6731
24662901	553	24	Quebec / Québec	2466	2466023	Montréal	1	462	4620290.04	6731
24662902	527	24	Quebec / Québec	2466	2466023	Montréal	1	462	4620290.04	6731
24662903	584	24	Quebec / Québec	2466	2466023	Montréal	1	462	4620290.04	6731
24662904	679	24	Quebec / Québec	2466	2466023	Montréal	1	462	4620290.02	5934
24662905	619	24	Quebec / Québec	2466	2466007	Montréal-Est	1	462	4620570.00	3728
24662906	845	24	Quebec / Québec	2466	2466023	Montréal	1	462	4620590.01	5383
24662907	575	24	Quebec / Québec	2466	2466023	Montréal	1	462	4620590.01	5383
24662908	485	24	Quebec / Québec	2466	2466023	Montréal	1	462	4620590.01	5383
24662909	1599	24	Quebec / Québec	2466	2466023	Montréal	1	462	4620194.00	5859
24662910	503	24	Quebec / Québec	2466	2466023	Montréal	1	462	4620194.00	5859
24662911	575	24	Quebec / Québec	2466	2466023	Montréal	1	462	4620584.00	6814
24662912	478	24	Quebec / Québec	2466	2466023	Montréal	1	462	4620584.00	6814
24662913	337	24	Quebec / Québec	2466	2466023	Montréal	1	462	4620584.00	6814
24662914	553	24	Quebec / Québec	2466	2466023	Montréal	1	462	4620584.00	6814
24662915	456	24	Quebec / Québec	2466	2466023	Montréal	1	462	4620584.00	6814
24662916	739	24	Quebec / Québec	2466	2466023	Montréal	1	462	4620584.00	6814
24662917	476	24	Quebec / Québec	2466	2466023	Montréal	1	462	4620583.00	3218
24662918	599	24	Quebec / Québec	2466	2466023	Montréal	1	462	4620583.00	3218
24662919	505	24	Quebec / Québec	2466	2466023	Montréal	1	462	4620583.00	3218
24662920	429	24	Quebec / Québec	2466	2466023	Montréal	1	462	4620584.00	6814
24662921	749	24	Quebec / Québec	2466	2466023	Montréal	1	462	4620585.02	3968
24662922	587	24	Quebec / Québec	2466	2466023	Montréal	1	462	4620582.02	6127
24662923	467	24	Quebec / Québec	2466	2466023	Montréal	1	462	4620582.02	6127
24662924	413	24	Quebec / Québec	2466	2466023	Montréal	1	462	4620582.02	6127
24662925	594	24	Quebec / Québec	2466	2466023	Montréal	1	462	4620582.02	6127
24662926	507	24	Quebec / Québec	2466	2466023	Montréal	1	462	4620582.01	6531
24662927	419	24	Quebec / Québec	2466	2466023	Montréal	1	462	4620582.01	6531
24662928	505	24	Quebec / Québec	2466	2466023	Montréal	1	462	4620582.01	6531
24662929	465	24	Quebec / Québec	2466	2466023	Montréal	1	462	4620582.01	6531
24662930	504	24	Quebec / Québec	2466	2466023	Montréal	1	462	4620581.02	3317
24662931	509	24	Quebec / Québec	2466	2466023	Montréal	1	462	4620581.02	3317
24662932	423	24	Quebec / Québec	2466	2466023	Montréal	1	462	4620581.02	3317
24662933	458	24	Quebec / Québec	2466	2466023	Montréal	1	462	4620585.02	3968
24662934	492	24	Quebec / Québec	2466	2466023	Montréal	1	462	4620585.02	3968
24662935	710	24	Quebec / Québec	2466	2466023	Montréal	1	462	4620585.02	3968
24662936	1236	24	Quebec / Québec	2466	2466023	Montréal	1	462	4620291.03	4740
24662937	592	24	Quebec / Québec	2466	2466023	Montréal	1	462	4620291.03	4740
24662938	510	24	Quebec / Québec	2466	2466023	Montréal	1	462	4620291.03	4740
24662939	1678	24	Quebec / Québec	2466	2466023	Montréal	1	462	4620291.03	4740
24662940	724	24	Quebec / Québec	2466	2466023	Montréal	1	462	4620291.03	4740
24662941	456	24	Quebec / Québec	2466	2466023	Montréal	1	462	4620291.04	4776
24662942	1244	24	Quebec / Québec	2466	2466023	Montréal	1	462	4620291.04	4776
24662943	1024	24	Quebec / Québec	2466	2466023	Montréal	1	462	4620291.04	4776
24662944	528	24	Quebec / Québec	2466	2466023	Montréal	1	462	4620291.04	4776
24662945	525	24	Quebec / Québec	2466	2466023	Montréal	1	462	4620291.04	4776
24662946	999	24	Quebec / Québec	2466	2466023	Montréal	1	462	4620291.04	4776
24662947	835	24	Quebec / Québec	2466	2466023	Montréal	1	462	4620291.01	4016
24662948	1355	24	Quebec / Québec	2466	2466023	Montréal	1	462	4620585.01	2019
24662949	712	24	Quebec / Québec	2466	2466023	Montréal	1	462	4620580.02	2909
24662951	664	24	Quebec / Québec	2466	2466023	Montréal	1	462	4620585.01	2019
24662952	573	24	Quebec / Québec	2466	2466023	Montréal	1	462	4620582.02	6127
24662953	426	24	Quebec / Québec	2466	2466023	Montréal	1	462	4620582.02	6127
24662954	451	24	Quebec / Québec	2466	2466023	Montréal	1	462	4620582.02	6127
24662955	481	24	Quebec / Québec	2466	2466023	Montréal	1	462	4620583.00	3218
24662956	358	24	Quebec / Québec	2466	2466023	Montréal	1	462	4620583.00	3218
24662957	441	24	Quebec / Québec	2466	2466023	Montréal	1	462	4620583.00	3218
24662958	679	24	Quebec / Québec	2466	2466023	Montréal	1	462	4620594.01	2766
24662961	759	24	Quebec / Québec	2466	2466023	Montréal	1	462	4620594.01	2766
24662962	411	24	Quebec / Québec	2466	2466023	Montréal	1	462	4620610.02	4539
24662963	433	24	Quebec / Québec	2466	2466023	Montréal	1	462	4620610.02	4539
24662964	568	24	Quebec / Québec	2466	2466023	Montréal	1	462	4620610.01	4512
24662965	625	24	Quebec / Québec	2466	2466023	Montréal	1	462	4620610.02	4539
24662966	470	24	Quebec / Québec	2466	2466023	Montréal	1	462	4620610.01	4512
24662967	550	24	Quebec / Québec	2466	2466023	Montréal	1	462	4620611.01	2808
24662968	708	24	Quebec / Québec	2466	2466023	Montréal	1	462	4620611.01	2808
24662969	714	24	Quebec / Québec	2466	2466023	Montréal	1	462	4620605.04	4803
24662970	542	24	Quebec / Québec	2466	2466023	Montréal	1	462	4620605.04	4803
24662971	394	24	Quebec / Québec	2466	2466023	Montréal	1	462	4620274.00	3040
24662972	496	24	Quebec / Québec	2466	2466023	Montréal	1	462	4620263.00	4027
24662973	473	24	Quebec / Québec	2466	2466023	Montréal	1	462	4620263.00	4027
24662974	563	24	Quebec / Québec	2466	2466023	Montréal	1	462	4620274.00	3040
24662975	609	24	Quebec / Québec	2466	2466023	Montréal	1	462	4620274.00	3040
24662976	569	24	Quebec / Québec	2466	2466023	Montréal	1	462	4620274.00	3040
24662977	399	24	Quebec / Québec	2466	2466023	Montréal	1	462	4620274.00	3040
24662978	356	24	Quebec / Québec	2466	2466023	Montréal	1	462	4620273.00	4379
24662979	717	24	Quebec / Québec	2466	2466023	Montréal	1	462	4620273.00	4379
24662980	732	24	Quebec / Québec	2466	2466023	Montréal	1	462	4620240.00	3068
24662981	454	24	Quebec / Québec	2466	2466023	Montréal	1	462	4620239.00	4587
24662982	480	24	Quebec / Québec	2466	2466023	Montréal	1	462	4620239.00	4587
24662983	444	24	Quebec / Québec	2466	2466023	Montréal	1	462	4620287.02	4494
24662984	750	24	Quebec / Québec	2466	2466023	Montréal	1	462	4620288.00	1581
24662985	459	24	Quebec / Québec	2466	2466023	Montréal	1	462	4620288.00	1581
24662986	372	24	Quebec / Québec	2466	2466023	Montréal	1	462	4620288.00	1581
24662987	724	24	Quebec / Québec	2466	2466023	Montréal	1	462	4620511.02	6102
24662988	726	24	Quebec / Québec	2466	2466023	Montréal	1	462	4620511.01	3332
24662989	404	24	Quebec / Québec	2466	2466023	Montréal	1	462	4620511.02	6102
24662992	358	24	Quebec / Québec	2466	2466023	Montréal	1	462	4620511.02	6102
24662993	291	24	Quebec / Québec	2466	2466023	Montréal	1	462	4620511.02	6102
24662994	837	24	Quebec / Québec	2466	2466023	Montréal	1	462	4620511.02	6102
24662995	431	24	Quebec / Québec	2466	2466023	Montréal	1	462	4620511.01	3332
24662996	390	24	Quebec / Québec	2466	2466023	Montréal	1	462	4620511.01	3332
24662997	653	24	Quebec / Québec	2466	2466023	Montréal	1	462	4620511.02	6102
24662998	31	24	Quebec / Québec	2466	2466142	Dollard-Des Ormeaux	1	462	4620520.02	7162
24662999	362	24	Quebec / Québec	2466	2466142	Dollard-Des Ormeaux	1	462	4620520.02	7162
24663000	436	24	Quebec / Québec	2466	2466142	Dollard-Des Ormeaux	1	462	4620520.02	7162
24663001	376	24	Quebec / Québec	2466	2466142	Dollard-Des Ormeaux	1	462	4620520.02	7162
24663002	1506	24	Quebec / Québec	2466	2466142	Dollard-Des Ormeaux	1	462	4620520.02	7162
24663003	1175	24	Quebec / Québec	2466	2466023	Montréal	1	462	4620530.00	5880
24663004	426	24	Quebec / Québec	2466	2466023	Montréal	1	462	4620530.00	5880
24663005	448	24	Quebec / Québec	2466	2466023	Montréal	1	462	4620530.00	5880
24663006	358	24	Quebec / Québec	2466	2466023	Montréal	1	462	4620530.00	5880
24663007	414	24	Quebec / Québec	2466	2466023	Montréal	1	462	4620530.00	5880
24663008	485	24	Quebec / Québec	2466	2466023	Montréal	1	462	4620530.00	5880
24663009	645	24	Quebec / Québec	2466	2466023	Montréal	1	462	4620530.00	5880
24663010	274	24	Quebec / Québec	2466	2466023	Montréal	1	462	4620530.00	5880
24663011	564	24	Quebec / Québec	2466	2466023	Montréal	1	462	4620530.00	5880
24663012	508	24	Quebec / Québec	2466	2466023	Montréal	1	462	4620530.00	5880
24663013	476	24	Quebec / Québec	2466	2466023	Montréal	1	462	4620512.03	2213
24663014	583	24	Quebec / Québec	2466	2466023	Montréal	1	462	4620530.00	5880
24663015	682	24	Quebec / Québec	2466	2466023	Montréal	1	462	4620513.01	5183
24663016	669	24	Quebec / Québec	2466	2466023	Montréal	1	462	4620513.01	5183
24663017	932	24	Quebec / Québec	2466	2466023	Montréal	1	462	4620513.01	5183
24663018	591	24	Quebec / Québec	2466	2466023	Montréal	1	462	4620512.04	6598
24663019	425	24	Quebec / Québec	2466	2466023	Montréal	1	462	4620512.04	6598
24663020	1737	24	Quebec / Québec	2466	2466023	Montréal	1	462	4620512.03	2213
24663021	478	24	Quebec / Québec	2466	2466023	Montréal	1	462	4620512.02	4455
24663022	423	24	Quebec / Québec	2466	2466023	Montréal	1	462	4620512.02	4455
24663023	476	24	Quebec / Québec	2466	2466023	Montréal	1	462	4620512.02	4455
24663024	356	24	Quebec / Québec	2466	2466023	Montréal	1	462	4620512.02	4455
24663025	470	24	Quebec / Québec	2466	2466023	Montréal	1	462	4620513.01	5183
24663026	705	24	Quebec / Québec	2466	2466023	Montréal	1	462	4620513.01	5183
24663027	470	24	Quebec / Québec	2466	2466023	Montréal	1	462	4620513.02	3901
24663028	603	24	Quebec / Québec	2466	2466023	Montréal	1	462	4620513.02	3901
24663029	650	24	Quebec / Québec	2466	2466023	Montréal	1	462	4620513.02	3901
24663030	1446	24	Quebec / Québec	2466	2466142	Dollard-Des Ormeaux	1	462	4620521.05	4818
24663031	465	24	Quebec / Québec	2466	2466142	Dollard-Des Ormeaux	1	462	4620523.00	2524
24663032	664	24	Quebec / Québec	2466	2466142	Dollard-Des Ormeaux	1	462	4620521.05	4818
24663033	1490	24	Quebec / Québec	2466	2466142	Dollard-Des Ormeaux	1	462	4620521.05	4818
24663034	853	24	Quebec / Québec	2466	2466142	Dollard-Des Ormeaux	1	462	4620521.05	4818
24663035	683	24	Quebec / Québec	2466	2466142	Dollard-Des Ormeaux	1	462	4620522.02	3727
24663036	1851	24	Quebec / Québec	2466	2466023	Montréal	1	462	4620514.01	7163
24663037	426	24	Quebec / Québec	2466	2466023	Montréal	1	462	4620514.01	7163
24663038	559	24	Quebec / Québec	2466	2466023	Montréal	1	462	4620514.01	7163
24663039	479	24	Quebec / Québec	2466	2466023	Montréal	1	462	4620514.01	7163
24663040	494	24	Quebec / Québec	2466	2466023	Montréal	1	462	4620514.01	7163
24663041	456	24	Quebec / Québec	2466	2466023	Montréal	1	462	4620514.01	7163
24663042	333	24	Quebec / Québec	2466	2466023	Montréal	1	462	4620514.01	7163
24663043	374	24	Quebec / Québec	2466	2466023	Montréal	1	462	4620514.01	7163
24663044	459	24	Quebec / Québec	2466	2466023	Montréal	1	462	4620514.01	7163
24663045	965	24	Quebec / Québec	2466	2466023	Montréal	1	462	4620514.01	7163
24663046	579	24	Quebec / Québec	2466	2466023	Montréal	1	462	4620540.00	3450
24663047	478	24	Quebec / Québec	2466	2466023	Montréal	1	462	4620540.00	3450
24663048	745	24	Quebec / Québec	2466	2466023	Montréal	1	462	4620540.00	3450
24663049	767	24	Quebec / Québec	2466	2466023	Montréal	1	462	4620514.01	7163
24663050	624	24	Quebec / Québec	2466	2466023	Montréal	1	462	4620513.02	3901
24663051	666	24	Quebec / Québec	2466	2466023	Montréal	1	462	4620512.02	4455
24663052	447	24	Quebec / Québec	2466	2466023	Montréal	1	462	4620512.02	4455
24663053	1144	24	Quebec / Québec	2466	2466023	Montréal	1	462	4620512.02	4455
24663054	801	24	Quebec / Québec	2466	2466023	Montréal	1	462	4620550.03	6663
24663055	602	24	Quebec / Québec	2466	2466023	Montréal	1	462	4620550.03	6663
24663056	580	24	Quebec / Québec	2466	2466023	Montréal	1	462	4620550.03	6663
24663057	1293	24	Quebec / Québec	2466	2466023	Montréal	1	462	4620550.03	6663
24663058	1096	24	Quebec / Québec	2466	2466023	Montréal	1	462	4620550.03	6663
24663059	533	24	Quebec / Québec	2466	2466023	Montréal	1	462	4620550.03	6663
24663060	469	24	Quebec / Québec	2466	2466023	Montréal	1	462	4620550.03	6663
24663061	552	24	Quebec / Québec	2466	2466023	Montréal	1	462	4620550.03	6663
24663062	524	24	Quebec / Québec	2466	2466023	Montréal	1	462	4620550.04	5107
24663063	454	24	Quebec / Québec	2466	2466023	Montréal	1	462	4620550.04	5107
24663064	534	24	Quebec / Québec	2466	2466023	Montréal	1	462	4620550.04	5107
24663065	454	24	Quebec / Québec	2466	2466023	Montréal	1	462	4620550.04	5107
24663066	272	24	Quebec / Québec	2466	2466023	Montréal	1	462	4620550.03	6663
24663067	526	24	Quebec / Québec	2466	2466023	Montréal	1	462	4620550.02	2877
24663068	685	24	Quebec / Québec	2466	2466023	Montréal	1	462	4620550.02	2877
24663069	1001	24	Quebec / Québec	2466	2466023	Montréal	1	462	4620550.02	2877
24663070	429	24	Quebec / Québec	2466	2466023	Montréal	1	462	4620550.04	5107
24663071	432	24	Quebec / Québec	2466	2466023	Montréal	1	462	4620550.04	5107
24663072	516	24	Quebec / Québec	2466	2466023	Montréal	1	462	4620550.04	5107
24663073	595	24	Quebec / Québec	2466	2466023	Montréal	1	462	4620550.04	5107
24663074	1169	24	Quebec / Québec	2466	2466023	Montréal	1	462	4620550.04	5107
24663075	465	24	Quebec / Québec	2466	2466023	Montréal	1	462	4620550.03	6663
24663076	665	24	Quebec / Québec	2466	2466023	Montréal	1	462	4620550.02	2877
24663077	994	24	Quebec / Québec	2466	2466023	Montréal	1	462	4620515.01	5514
24663079	412	24	Quebec / Québec	2466	2466023	Montréal	1	462	4620515.02	4526
24663080	620	24	Quebec / Québec	2466	2466023	Montréal	1	462	4620515.02	4526
24663081	500	24	Quebec / Québec	2466	2466023	Montréal	1	462	4620515.04	3715
24663082	515	24	Quebec / Québec	2466	2466023	Montréal	1	462	4620515.04	3715
24663083	434	24	Quebec / Québec	2466	2466023	Montréal	1	462	4620515.04	3715
24663084	544	24	Quebec / Québec	2466	2466023	Montréal	1	462	4620515.04	3715
24663085	568	24	Quebec / Québec	2466	2466023	Montréal	1	462	4620515.04	3715
24663086	595	24	Quebec / Québec	2466	2466023	Montréal	1	462	4620515.04	3715
24663088	900	24	Quebec / Québec	2466	2466023	Montréal	1	462	4620515.01	5514
24663089	219	24	Quebec / Québec	2466	2466023	Montréal	1	462	4620515.01	5514
24663090	714	24	Quebec / Québec	2466	2466102	Kirkland	1	462	4620470.03	5486
24663091	616	24	Quebec / Québec	2466	2466102	Kirkland	1	462	4620470.03	5486
24663092	455	24	Quebec / Québec	2466	2466102	Kirkland	1	462	4620470.03	5486
24663094	565	24	Quebec / Québec	2466	2466102	Kirkland	1	462	4620470.03	5486
24663095	1356	24	Quebec / Québec	2466	2466102	Kirkland	1	462	4620470.03	5486
24663096	850	24	Quebec / Québec	2466	2466102	Kirkland	1	462	4620470.01	7531
24663097	611	24	Quebec / Québec	2466	2466107	Beaconsfield	1	462	4620462.02	6096
24663098	256	24	Quebec / Québec	2466	2466107	Beaconsfield	1	462	4620462.02	6096
24663099	1137	24	Quebec / Québec	2466	2466107	Beaconsfield	1	462	4620462.02	6096
24663100	542	24	Quebec / Québec	2466	2466107	Beaconsfield	1	462	4620462.02	6096
24663101	465	24	Quebec / Québec	2466	2466107	Beaconsfield	1	462	4620462.02	6096
24663102	579	24	Quebec / Québec	2466	2466107	Beaconsfield	1	462	4620462.02	6096
24663103	550	24	Quebec / Québec	2466	2466107	Beaconsfield	1	462	4620461.00	2964
24663104	456	24	Quebec / Québec	2466	2466107	Beaconsfield	1	462	4620460.00	5361
24663105	645	24	Quebec / Québec	2466	2466107	Beaconsfield	1	462	4620460.00	5361
24663106	606	24	Quebec / Québec	2466	2466107	Beaconsfield	1	462	4620460.00	5361
24663107	643	24	Quebec / Québec	2466	2466107	Beaconsfield	1	462	4620461.00	2964
24663108	504	24	Quebec / Québec	2466	2466107	Beaconsfield	1	462	4620461.00	2964
24663109	594	24	Quebec / Québec	2466	2466107	Beaconsfield	1	462	4620461.00	2964
24663110	673	24	Quebec / Québec	2466	2466107	Beaconsfield	1	462	4620461.00	2964
24663111	615	24	Quebec / Québec	2466	2466112	Baie-D'Urfé	1	462	4620480.00	3850
24663112	437	24	Quebec / Québec	2466	2466112	Baie-D'Urfé	1	462	4620480.00	3850
24663113	556	24	Quebec / Québec	2466	2466112	Baie-D'Urfé	1	462	4620480.00	3850
24663114	694	24	Quebec / Québec	2466	2466112	Baie-D'Urfé	1	462	4620480.00	3850
24663115	486	24	Quebec / Québec	2466	2466112	Baie-D'Urfé	1	462	4620480.00	3850
24663116	541	24	Quebec / Québec	2466	2466112	Baie-D'Urfé	1	462	4620480.00	3850
24663117	521	24	Quebec / Québec	2466	2466112	Baie-D'Urfé	1	462	4620480.00	3850
24663118	1094	24	Quebec / Québec	2466	2466117	Sainte-Anne-de-Bellevue	1	462	4620491.00	2650
24663119	408	24	Quebec / Québec	2466	2466117	Sainte-Anne-de-Bellevue	1	462	4620491.00	2650
24663120	531	24	Quebec / Québec	2466	2466117	Sainte-Anne-de-Bellevue	1	462	4620490.00	2423
24663121	528	24	Quebec / Québec	2466	2466117	Sainte-Anne-de-Bellevue	1	462	4620490.00	2423
24663122	643	24	Quebec / Québec	2466	2466117	Sainte-Anne-de-Bellevue	1	462	4620490.00	2423
24663123	721	24	Quebec / Québec	2466	2466117	Sainte-Anne-de-Bellevue	1	462	4620490.00	2423
24663124	438	24	Quebec / Québec	2466	2466127	Senneville	1	462	4620500.00	920
24663125	482	24	Quebec / Québec	2466	2466127	Senneville	1	462	4620500.00	920
24663126	663	24	Quebec / Québec	2466	2466117	Sainte-Anne-de-Bellevue	1	462	4620491.00	2650
24663127	485	24	Quebec / Québec	2466	2466117	Sainte-Anne-de-Bellevue	1	462	4620491.00	2650
24663128	475	24	Quebec / Québec	2466	2466097	Pointe-Claire	1	462	4620450.00	7316
24663129	734	24	Quebec / Québec	2466	2466097	Pointe-Claire	1	462	4620450.00	7316
24663130	499	24	Quebec / Québec	2466	2466097	Pointe-Claire	1	462	4620450.00	7316
24663131	680	24	Quebec / Québec	2466	2466097	Pointe-Claire	1	462	4620450.00	7316
24663132	607	24	Quebec / Québec	2466	2466097	Pointe-Claire	1	462	4620450.00	7316
24663133	406	24	Quebec / Québec	2466	2466097	Pointe-Claire	1	462	4620450.00	7316
24663134	705	24	Quebec / Québec	2466	2466097	Pointe-Claire	1	462	4620450.00	7316
24663135	588	24	Quebec / Québec	2466	2466097	Pointe-Claire	1	462	4620450.00	7316
24663136	277	24	Quebec / Québec	2466	2466097	Pointe-Claire	1	462	4620450.00	7316
24663137	614	24	Quebec / Québec	2466	2466097	Pointe-Claire	1	462	4620450.00	7316
24663138	900	24	Quebec / Québec	2466	2466142	Dollard-Des Ormeaux	1	462	4620521.01	4650
24663139	932	24	Quebec / Québec	2466	2466142	Dollard-Des Ormeaux	1	462	4620521.01	4650
24663140	894	24	Quebec / Québec	2466	2466023	Montréal	1	462	4620511.01	3332
24663141	891	24	Quebec / Québec	2466	2466023	Montréal	1	462	4620511.01	3332
24663142	803	24	Quebec / Québec	2466	2466023	Montréal	1	462	4620395.01	2838
24663143	458	24	Quebec / Québec	2466	2466023	Montréal	1	462	4620395.01	2838
24663144	958	24	Quebec / Québec	2466	2466023	Montréal	1	462	4620395.01	2838
24663145	507	24	Quebec / Québec	2466	2466023	Montréal	1	462	4620393.00	5208
24663146	494	24	Quebec / Québec	2466	2466023	Montréal	1	462	4620393.00	5208
24663147	565	24	Quebec / Québec	2466	2466023	Montréal	1	462	4620393.00	5208
24663149	247	24	Quebec / Québec	2466	2466023	Montréal	1	462	4620393.00	5208
24663150	473	24	Quebec / Québec	2466	2466023	Montréal	1	462	4620393.00	5208
24663151	1211	24	Quebec / Québec	2466	2466097	Pointe-Claire	1	462	4620453.02	4446
24663152	674	24	Quebec / Québec	2466	2466142	Dollard-Des Ormeaux	1	462	4620521.07	4454
24663153	297	24	Quebec / Québec	2466	2466142	Dollard-Des Ormeaux	1	462	4620520.04	4546
24663154	516	24	Quebec / Québec	2466	2466142	Dollard-Des Ormeaux	1	462	4620521.07	4454
24663155	508	24	Quebec / Québec	2466	2466142	Dollard-Des Ormeaux	1	462	4620521.07	4454
24663156	728	24	Quebec / Québec	2466	2466142	Dollard-Des Ormeaux	1	462	4620521.07	4454
24663157	622	24	Quebec / Québec	2466	2466142	Dollard-Des Ormeaux	1	462	4620521.07	4454
24663158	431	24	Quebec / Québec	2466	2466142	Dollard-Des Ormeaux	1	462	4620521.07	4454
24663159	519	24	Quebec / Québec	2466	2466142	Dollard-Des Ormeaux	1	462	4620521.07	4454
24663160	531	24	Quebec / Québec	2466	2466142	Dollard-Des Ormeaux	1	462	4620522.01	3731
24663161	370	24	Quebec / Québec	2466	2466142	Dollard-Des Ormeaux	1	462	4620522.01	3731
24663162	467	24	Quebec / Québec	2466	2466142	Dollard-Des Ormeaux	1	462	4620522.01	3731
24663164	652	24	Quebec / Québec	2466	2466097	Pointe-Claire	1	462	4620453.02	4446
24663166	1593	24	Quebec / Québec	2466	2466097	Pointe-Claire	1	462	4620452.00	7121
24663167	519	24	Quebec / Québec	2466	2466097	Pointe-Claire	1	462	4620453.01	5116
24663168	341	24	Quebec / Québec	2466	2466097	Pointe-Claire	1	462	4620452.00	7121
24663169	498	24	Quebec / Québec	2466	2466097	Pointe-Claire	1	462	4620452.00	7121
24663170	467	24	Quebec / Québec	2466	2466097	Pointe-Claire	1	462	4620452.00	7121
24663171	463	24	Quebec / Québec	2466	2466097	Pointe-Claire	1	462	4620452.00	7121
24663172	800	24	Quebec / Québec	2466	2466102	Kirkland	1	462	4620470.05	4398
24663173	585	24	Quebec / Québec	2466	2466102	Kirkland	1	462	4620470.05	4398
24663174	977	24	Quebec / Québec	2466	2466102	Kirkland	1	462	4620470.05	4398
24663175	517	24	Quebec / Québec	2466	2466102	Kirkland	1	462	4620470.05	4398
24663176	508	24	Quebec / Québec	2466	2466102	Kirkland	1	462	4620470.04	3838
24663177	432	24	Quebec / Québec	2466	2466102	Kirkland	1	462	4620470.04	3838
24663178	409	24	Quebec / Québec	2466	2466102	Kirkland	1	462	4620470.04	3838
24663179	434	24	Quebec / Québec	2466	2466102	Kirkland	1	462	4620470.04	3838
24663180	525	24	Quebec / Québec	2466	2466102	Kirkland	1	462	4620470.05	4398
24663181	486	24	Quebec / Québec	2466	2466023	Montréal	1	462	4620514.02	6325
24663182	960	24	Quebec / Québec	2466	2466097	Pointe-Claire	1	462	4620451.00	6791
24663183	554	24	Quebec / Québec	2466	2466097	Pointe-Claire	1	462	4620451.00	6791
24663184	409	24	Quebec / Québec	2466	2466032	Westmount	1	462	4620354.00	3158
24663185	683	24	Quebec / Québec	2466	2466032	Westmount	1	462	4620354.00	3158
24663186	414	24	Quebec / Québec	2466	2466032	Westmount	1	462	4620356.00	1996
24663187	439	24	Quebec / Québec	2466	2466032	Westmount	1	462	4620356.00	1996
24663188	435	24	Quebec / Québec	2466	2466023	Montréal	1	462	4620115.01	2033
24663189	395	24	Quebec / Québec	2466	2466023	Montréal	1	462	4620115.01	2033
24663190	667	24	Quebec / Québec	2466	2466023	Montréal	1	462	4620115.01	2033
24663191	536	24	Quebec / Québec	2466	2466023	Montréal	1	462	4620115.01	2033
24663194	789	24	Quebec / Québec	2466	2466023	Montréal	1	462	4620113.00	5464
24663195	334	24	Quebec / Québec	2466	2466023	Montréal	1	462	4620113.00	5464
24663196	462	24	Quebec / Québec	2466	2466023	Montréal	1	462	4620113.00	5464
24663197	446	24	Quebec / Québec	2466	2466023	Montréal	1	462	4620113.00	5464
24663198	503	24	Quebec / Québec	2466	2466023	Montréal	1	462	4620113.00	5464
24663199	455	24	Quebec / Québec	2466	2466023	Montréal	1	462	4620113.00	5464
24663200	398	24	Quebec / Québec	2466	2466023	Montréal	1	462	4620113.00	5464
24663201	411	24	Quebec / Québec	2466	2466023	Montréal	1	462	4620111.00	6746
24663202	698	24	Quebec / Québec	2466	2466023	Montréal	1	462	4620111.00	6746
24663203	678	24	Quebec / Québec	2466	2466058	Côte-Saint-Luc	1	462	4620385.00	1465
24663204	331	24	Quebec / Québec	2466	2466062	Hampstead	1	462	4620370.00	7153
24663205	498	24	Quebec / Québec	2466	2466023	Montréal	1	462	4620110.00	3748
24663206	607	24	Quebec / Québec	2466	2466023	Montréal	1	462	4620110.00	3748
24663207	643	24	Quebec / Québec	2466	2466023	Montréal	1	462	4620110.00	3748
24663208	656	24	Quebec / Québec	2466	2466023	Montréal	1	462	4620105.00	3329
24663209	569	24	Quebec / Québec	2466	2466023	Montréal	1	462	4620105.00	3329
24663210	492	24	Quebec / Québec	2466	2466023	Montréal	1	462	4620105.00	3329
24663211	337	24	Quebec / Québec	2466	2466023	Montréal	1	462	4620110.00	3748
24663212	902	24	Quebec / Québec	2466	2466023	Montréal	1	462	4620110.00	3748
24663213	344	24	Quebec / Québec	2466	2466023	Montréal	1	462	4620109.00	2075
24663214	550	24	Quebec / Québec	2466	2466023	Montréal	1	462	4620109.00	2075
24663215	761	24	Quebec / Québec	2466	2466023	Montréal	1	462	4620110.00	3748
24663216	782	24	Quebec / Québec	2466	2466023	Montréal	1	462	4620191.00	6178
24663217	483	24	Quebec / Québec	2466	2466023	Montréal	1	462	4620191.00	6178
24663218	621	24	Quebec / Québec	2466	2466023	Montréal	1	462	4620191.00	6178
24663219	543	24	Quebec / Québec	2466	2466023	Montréal	1	462	4620191.00	6178
24663220	528	24	Quebec / Québec	2466	2466023	Montréal	1	462	4620191.00	6178
24663221	413	24	Quebec / Québec	2466	2466023	Montréal	1	462	4620191.00	6178
24663222	307	24	Quebec / Québec	2466	2466023	Montréal	1	462	4620195.02	5349
24663223	613	24	Quebec / Québec	2466	2466023	Montréal	1	462	4620195.03	4956
24663227	592	24	Quebec / Québec	2466	2466023	Montréal	1	462	4620005.00	3163
24663228	609	24	Quebec / Québec	2466	2466023	Montréal	1	462	4620005.00	3163
24663229	441	24	Quebec / Québec	2466	2466023	Montréal	1	462	4620005.00	3163
24663230	454	24	Quebec / Québec	2466	2466023	Montréal	1	462	4620002.00	3039
24663231	615	24	Quebec / Québec	2466	2466023	Montréal	1	462	4620002.00	3039
24663232	540	24	Quebec / Québec	2466	2466023	Montréal	1	462	4620004.00	3261
24663233	470	24	Quebec / Québec	2466	2466023	Montréal	1	462	4620003.00	6238
24663234	496	24	Quebec / Québec	2466	2466023	Montréal	1	462	4620003.00	6238
24663235	967	24	Quebec / Québec	2466	2466023	Montréal	1	462	4620002.00	3039
24663236	462	24	Quebec / Québec	2466	2466023	Montréal	1	462	4620001.00	2608
24663237	455	24	Quebec / Québec	2466	2466023	Montréal	1	462	4620001.00	2608
24663238	470	24	Quebec / Québec	2466	2466023	Montréal	1	462	4620001.00	2608
24663239	653	24	Quebec / Québec	2466	2466023	Montréal	1	462	4620001.00	2608
24663241	1066	24	Quebec / Québec	2466	2466023	Montréal	1	462	4620012.02	4038
24663242	1748	24	Quebec / Québec	2466	2466023	Montréal	1	462	4620065.01	6762
24663243	1144	24	Quebec / Québec	2466	2466023	Montréal	1	462	4620065.01	6762
24663244	1181	24	Quebec / Québec	2466	2466023	Montréal	1	462	4620109.00	2075
24663245	936	24	Quebec / Québec	2466	2466023	Montréal	1	462	4620125.00	6340
24663246	1512	24	Quebec / Québec	2466	2466023	Montréal	1	462	4620129.01	4108
24663249	697	24	Quebec / Québec	2466	2466023	Montréal	1	462	4620131.00	3084
24663250	1147	24	Quebec / Québec	2466	2466023	Montréal	1	462	4620224.00	6139
24663251	939	24	Quebec / Québec	2466	2466023	Montréal	1	462	4620264.02	5019
24663252	1257	24	Quebec / Québec	2466	2466023	Montréal	1	462	4620268.02	3320
24663253	1178	24	Quebec / Québec	2466	2466023	Montréal	1	462	4620287.01	6158
24663254	1831	24	Quebec / Québec	2466	2466023	Montréal	1	462	4620317.02	6655
24663255	1701	24	Quebec / Québec	2466	2466023	Montréal	1	462	4620317.02	6655
24663256	1029	24	Quebec / Québec	2466	2466047	Montréal-Ouest	1	462	4620340.00	5085
24663257	986	24	Quebec / Québec	2466	2466032	Westmount	1	462	4620350.00	2491
24663258	926	24	Quebec / Québec	2466	2466032	Westmount	1	462	4620351.00	4921
24663259	1231	24	Quebec / Québec	2466	2466058	Côte-Saint-Luc	1	462	4620383.02	7650
24663260	1661	24	Quebec / Québec	2466	2466023	Montréal	1	462	4620395.03	4567
24663261	1182	24	Quebec / Québec	2466	2466072	Mont-Royal	1	462	4620404.00	5113
24663262	1481	24	Quebec / Québec	2466	2466023	Montréal	1	462	4620410.02	5688
24663263	2290	24	Quebec / Québec	2466	2466023	Montréal	1	462	4620410.02	5688
24663264	858	24	Quebec / Québec	2466	2466023	Montréal	1	462	4620413.02	3839
24663266	855	24	Quebec / Québec	2466	2466023	Montréal	1	462	4620419.00	5029
24663269	924	24	Quebec / Québec	2466	2466097	Pointe-Claire	1	462	4620453.02	4446
24663270	1069	24	Quebec / Québec	2466	2466023	Montréal	1	462	4620511.02	6102
24663271	987	24	Quebec / Québec	2466	2466023	Montréal	1	462	4620285.00	6554
24663273	884	24	Quebec / Québec	2466	2466023	Montréal	1	462	4620119.00	6458
24663274	671	24	Quebec / Québec	2466	2466023	Montréal	1	462	4620124.00	5834
24663275	1148	24	Quebec / Québec	2466	2466023	Montréal	1	462	4620116.00	6816
24663276	1082	24	Quebec / Québec	2466	2466023	Montréal	1	462	4620585.02	3968
24663277	1950	24	Quebec / Québec	2466	2466023	Montréal	1	462	4620610.07	4515
24663278	2202	24	Quebec / Québec	2466	2466023	Montréal	1	462	4620097.01	6280
24663279	1701	24	Quebec / Québec	2466	2466058	Côte-Saint-Luc	1	462	4620382.01	3722
24663280	894	24	Quebec / Québec	2466	2466058	Côte-Saint-Luc	1	462	4620383.01	3308
24663281	1364	24	Quebec / Québec	2466	2466023	Montréal	1	462	4620619.00	5999
24663282	543	24	Quebec / Québec	2466	2466023	Montréal	1	462	4620290.05	5778
24663283	613	24	Quebec / Québec	2466	2466023	Montréal	1	462	4620200.00	4380
24663284	1750	24	Quebec / Québec	2466	2466023	Montréal	1	462	4620604.05	4686
24663285	805	24	Quebec / Québec	2466	2466023	Montréal	1	462	4620420.00	5060
24663286	714	24	Quebec / Québec	2466	2466023	Montréal	1	462	4620108.00	4168
24663287	600	24	Quebec / Québec	2466	2466023	Montréal	1	462	4620108.00	4168
24663288	728	24	Quebec / Québec	2466	2466058	Côte-Saint-Luc	1	462	4620382.01	3722
24663289	645	24	Quebec / Québec	2466	2466023	Montréal	1	462	4620079.00	4480
24663290	914	24	Quebec / Québec	2466	2466023	Montréal	1	462	4620304.00	2911
24663291	564	24	Quebec / Québec	2466	2466023	Montréal	1	462	4620268.02	3320
24663292	851	24	Quebec / Québec	2466	2466023	Montréal	1	462	4620009.00	3488
24663293	1661	24	Quebec / Québec	2466	2466023	Montréal	1	462	4620190.02	3581
24663294	495	24	Quebec / Québec	2466	2466142	Dollard-Des Ormeaux	1	462	4620521.01	4650
24663295	905	24	Quebec / Québec	2466	2466142	Dollard-Des Ormeaux	1	462	4620520.04	4546
24663296	636	24	Quebec / Québec	2466	2466023	Montréal	1	462	4620415.03	4145
24663297	913	24	Quebec / Québec	2466	2466023	Montréal	1	462	4620282.00	6757
24663298	954	24	Quebec / Québec	2466	2466023	Montréal	1	462	4620594.01	2766
24663299	615	24	Quebec / Québec	2466	2466023	Montréal	1	462	4620413.02	3839
24663300	728	24	Quebec / Québec	2466	2466023	Montréal	1	462	4620413.02	3839
24663301	317	24	Quebec / Québec	2466	2466023	Montréal	1	462	4620413.01	3970
24663302	1265	24	Quebec / Québec	2466	2466023	Montréal	1	462	4620413.02	3839
24663304	377	24	Quebec / Québec	2466	2466023	Montréal	1	462	4620325.05	5030
24663305	789	24	Quebec / Québec	2466	2466023	Montréal	1	462	4620325.05	5030
24663306	1513	24	Quebec / Québec	2466	2466023	Montréal	1	462	4620325.05	5030
24663311	560	24	Quebec / Québec	2466	2466023	Montréal	1	462	4620120.01	3500
24663314	2492	24	Quebec / Québec	2466	2466023	Montréal	1	462	4620011.00	6280
24663315	572	24	Quebec / Québec	2466	2466023	Montréal	1	462	4620011.00	6280
24663316	644	24	Quebec / Québec	2466	2466023	Montréal	1	462	4620011.00	6280
24663317	484	24	Quebec / Québec	2466	2466023	Montréal	1	462	4620011.00	6280
24663318	466	24	Quebec / Québec	2466	2466023	Montréal	1	462	4620011.00	6280
24663319	492	24	Quebec / Québec	2466	2466023	Montréal	1	462	4620011.00	6280
24663320	617	24	Quebec / Québec	2466	2466023	Montréal	1	462	4620011.00	6280
24663321	513	24	Quebec / Québec	2466	2466023	Montréal	1	462	4620011.00	6280
24663322	965	24	Quebec / Québec	2466	2466023	Montréal	1	462	4620015.00	4043
24663323	431	24	Quebec / Québec	2466	2466023	Montréal	1	462	4620015.00	4043
24663324	420	24	Quebec / Québec	2466	2466023	Montréal	1	462	4620015.00	4043
24663325	505	24	Quebec / Québec	2466	2466023	Montréal	1	462	4620015.00	4043
24663326	463	24	Quebec / Québec	2466	2466023	Montréal	1	462	4620015.00	4043
24663327	563	24	Quebec / Québec	2466	2466023	Montréal	1	462	4620015.00	4043
24663328	696	24	Quebec / Québec	2466	2466023	Montréal	1	462	4620015.00	4043
24663329	0	24	Quebec / Québec	2466	2466023	Montréal	1	462	4620189.00	0
24663330	1182	24	Quebec / Québec	2466	2466023	Montréal	1	462	4620037.00	2996
24663331	628	24	Quebec / Québec	2466	2466023	Montréal	1	462	4620037.00	2996
24663332	571	24	Quebec / Québec	2466	2466023	Montréal	1	462	4620037.00	2996
24663333	615	24	Quebec / Québec	2466	2466023	Montréal	1	462	4620037.00	2996
24663334	0	24	Quebec / Québec	2466	2466023	Montréal	1	462	4620145.00	0
24663335	0	24	Quebec / Québec	2466	2466023	Montréal	1	462	4620040.00	0
24663336	515	24	Quebec / Québec	2466	2466023	Montréal	1	462	4620043.00	954
24663337	439	24	Quebec / Québec	2466	2466023	Montréal	1	462	4620043.00	954
24663340	0	24	Quebec / Québec	2466	2466023	Montréal	1	462	4620229.00	0
24663341	384	24	Quebec / Québec	2466	2466023	Montréal	1	462	4620143.00	2224
24663342	434	24	Quebec / Québec	2466	2466023	Montréal	1	462	4620143.00	2224
24663343	523	24	Quebec / Québec	2466	2466023	Montréal	1	462	4620143.00	2224
24663344	435	24	Quebec / Québec	2466	2466023	Montréal	1	462	4620143.00	2224
24663345	448	24	Quebec / Québec	2466	2466023	Montréal	1	462	4620143.00	2224
24663346	569	24	Quebec / Québec	2466	2466023	Montréal	1	462	4620133.00	2387
24663347	416	24	Quebec / Québec	2466	2466023	Montréal	1	462	4620133.00	2387
24663348	454	24	Quebec / Québec	2466	2466023	Montréal	1	462	4620133.00	2387
24663349	533	24	Quebec / Québec	2466	2466023	Montréal	1	462	4620133.00	2387
24663350	415	24	Quebec / Québec	2466	2466023	Montréal	1	462	4620133.00	2387
24663351	5	24	Quebec / Québec	2466	2466023	Montréal	1	462	4620268.03	5
24663352	671	24	Quebec / Québec	2466	2466023	Montréal	1	462	4620421.01	7628
24663353	640	24	Quebec / Québec	2466	2466023	Montréal	1	462	4620421.01	7628
24663354	846	24	Quebec / Québec	2466	2466023	Montréal	1	462	4620421.01	7628
24663355	1802	24	Quebec / Québec	2466	2466023	Montréal	1	462	4620421.01	7628
24663356	2464	24	Quebec / Québec	2466	2466023	Montréal	1	462	4620421.01	7628
24663357	1205	24	Quebec / Québec	2466	2466023	Montréal	1	462	4620421.01	7628
24663358	1305	24	Quebec / Québec	2466	2466023	Montréal	1	462	4620129.02	3710
24663359	715	24	Quebec / Québec	2466	2466023	Montréal	1	462	4620129.02	3710
24663360	1137	24	Quebec / Québec	2466	2466023	Montréal	1	462	4620129.02	3710
24663361	553	24	Quebec / Québec	2466	2466023	Montréal	1	462	4620129.02	3710
24663362	953	24	Quebec / Québec	2466	2466023	Montréal	1	462	4620128.00	3692
24663363	1132	24	Quebec / Québec	2466	2466023	Montréal	1	462	4620128.00	3692
24663364	659	24	Quebec / Québec	2466	2466023	Montréal	1	462	4620128.00	3692
24663365	948	24	Quebec / Québec	2466	2466023	Montréal	1	462	4620128.00	3692
24663366	600	24	Quebec / Québec	2466	2466023	Montréal	1	462	4620065.02	2580
24663367	460	24	Quebec / Québec	2466	2466023	Montréal	1	462	4620065.02	2580
24663368	850	24	Quebec / Québec	2466	2466023	Montréal	1	462	4620065.02	2580
24663369	670	24	Quebec / Québec	2466	2466023	Montréal	1	462	4620065.02	2580
24663370	5	24	Quebec / Québec	2466	2466023	Montréal	1	462	4620127.02	5
24663371	584	24	Quebec / Québec	2466	2466023	Montréal	1	462	4620115.02	5954
24663372	435	24	Quebec / Québec	2466	2466023	Montréal	1	462	4620115.02	5954
24663373	4935	24	Quebec / Québec	2466	2466023	Montréal	1	462	4620115.02	5954
24663374	765	24	Quebec / Québec	2466	2466023	Montréal	1	462	4620417.01	4250
24663375	889	24	Quebec / Québec	2466	2466023	Montréal	1	462	4620417.01	4250
24663376	529	24	Quebec / Québec	2466	2466023	Montréal	1	462	4620417.01	4250
24663377	562	24	Quebec / Québec	2466	2466023	Montréal	1	462	4620417.01	4250
24663378	492	24	Quebec / Québec	2466	2466023	Montréal	1	462	4620417.01	4250
24663379	585	24	Quebec / Québec	2466	2466023	Montréal	1	462	4620417.01	4250
24663380	428	24	Quebec / Québec	2466	2466023	Montréal	1	462	4620417.01	4250
24663381	10	24	Quebec / Québec	2466	2466023	Montréal	1	462	4620094.02	10
24663382	0	24	Quebec / Québec	2466	2466023	Montréal	1	462	4620091.00	0
24663383	511	24	Quebec / Québec	2466	2466023	Montréal	1	462	4620394.00	3319
24663384	740	24	Quebec / Québec	2466	2466023	Montréal	1	462	4620394.00	3319
24663385	419	24	Quebec / Québec	2466	2466023	Montréal	1	462	4620394.00	3319
24663386	480	24	Quebec / Québec	2466	2466023	Montréal	1	462	4620394.00	3319
24663387	471	24	Quebec / Québec	2466	2466023	Montréal	1	462	4620394.00	3319
24663388	384	24	Quebec / Québec	2466	2466023	Montréal	1	462	4620394.00	3319
24663389	314	24	Quebec / Québec	2466	2466023	Montréal	1	462	4620394.00	3319
24663390	467	24	Quebec / Québec	2466	2466023	Montréal	1	462	4620390.00	953
24663391	469	24	Quebec / Québec	2466	2466023	Montréal	1	462	4620391.00	1665
24663392	525	24	Quebec / Québec	2466	2466023	Montréal	1	462	4620391.00	1665
24663393	389	24	Quebec / Québec	2466	2466023	Montréal	1	462	4620391.00	1665
24663394	282	24	Quebec / Québec	2466	2466023	Montréal	1	462	4620391.00	1665
24663395	486	24	Quebec / Québec	2466	2466023	Montréal	1	462	4620390.00	953
24663396	5	24	Quebec / Québec	2466	2466092	L'Île-Dorval	1	462	4620440.00	5
24663397	941	24	Quebec / Québec	2466	2466023	Montréal	1	462	4620187.04	5011
24663398	660	24	Quebec / Québec	2466	2466023	Montréal	1	462	4620187.04	5011
24663399	570	24	Quebec / Québec	2466	2466023	Montréal	1	462	4620187.04	5011
24663400	419	24	Quebec / Québec	2466	2466023	Montréal	1	462	4620187.04	5011
24663401	632	24	Quebec / Québec	2466	2466023	Montréal	1	462	4620187.04	5011
24663402	428	24	Quebec / Québec	2466	2466023	Montréal	1	462	4620580.02	2909
24663403	555	24	Quebec / Québec	2466	2466023	Montréal	1	462	4620580.02	2909
24663404	651	24	Quebec / Québec	2466	2466023	Montréal	1	462	4620580.02	2909
24663405	563	24	Quebec / Québec	2466	2466023	Montréal	1	462	4620580.02	2909
24663406	3054	24	Quebec / Québec	2466	2466023	Montréal	1	462	4620515.01	5514
24663407	347	24	Quebec / Québec	2466	2466023	Montréal	1	462	4620515.01	5514
24663408	313	24	Quebec / Québec	2466	2466023	Montréal	1	462	4620515.02	4526
24663409	937	24	Quebec / Québec	2466	2466023	Montréal	1	462	4620515.02	4526
24663410	457	24	Quebec / Québec	2466	2466023	Montréal	1	462	4620515.02	4526
24663411	421	24	Quebec / Québec	2466	2466023	Montréal	1	462	4620515.02	4526
24663412	315	24	Quebec / Québec	2466	2466058	Côte-Saint-Luc	1	462	4620383.02	7650
24663413	1470	24	Quebec / Québec	2466	2466058	Côte-Saint-Luc	1	462	4620383.02	7650
24663414	2195	24	Quebec / Québec	2466	2466023	Montréal	1	462	4620415.06	5843
24663415	799	24	Quebec / Québec	2466	2466023	Montréal	1	462	4620415.06	5843
24663416	938	24	Quebec / Québec	2466	2466023	Montréal	1	462	4620415.06	5843
24663417	820	24	Quebec / Québec	2466	2466023	Montréal	1	462	4620415.06	5843
24663418	612	24	Quebec / Québec	2466	2466023	Montréal	1	462	4620415.06	5843
24663419	479	24	Quebec / Québec	2466	2466023	Montréal	1	462	4620415.06	5843
24663420	762	24	Quebec / Québec	2466	2466023	Montréal	1	462	4620415.05	6534
24663421	1218	24	Quebec / Québec	2466	2466023	Montréal	1	462	4620415.05	6534
24663422	1960	24	Quebec / Québec	2466	2466023	Montréal	1	462	4620415.05	6534
24663423	856	24	Quebec / Québec	2466	2466023	Montréal	1	462	4620415.05	6534
24663424	859	24	Quebec / Québec	2466	2466023	Montréal	1	462	4620415.05	6534
24663425	879	24	Quebec / Québec	2466	2466023	Montréal	1	462	4620415.05	6534
24663426	347	24	Quebec / Québec	2466	2466023	Montréal	1	462	4620100.01	4065
24663428	690	24	Quebec / Québec	2466	2466023	Montréal	1	462	4620100.02	3486
24663429	999	24	Quebec / Québec	2466	2466102	Kirkland	1	462	4620470.03	5486
24663430	781	24	Quebec / Québec	2466	2466102	Kirkland	1	462	4620470.03	5486
24663431	506	24	Quebec / Québec	2466	2466058	Côte-Saint-Luc	1	462	4620120.02	1079
24663432	573	24	Quebec / Québec	2466	2466058	Côte-Saint-Luc	1	462	4620120.02	1079
24663434	846	24	Quebec / Québec	2466	2466023	Montréal	1	462	4620068.00	2128
24663436	645	24	Quebec / Québec	2466	2466023	Montréal	1	462	4620067.00	1726
24663437	905	24	Quebec / Québec	2466	2466023	Montréal	1	462	4620066.01	2778
24663438	855	24	Quebec / Québec	2466	2466023	Montréal	1	462	4620066.02	1979
24663439	775	24	Quebec / Québec	2466	2466023	Montréal	1	462	4620055.02	775
24663441	0	24	Quebec / Québec	2466	2466023	Montréal	1	462	4620071.00	0
24663442	1220	24	Quebec / Québec	2466	2466023	Montréal	1	462	4620070.00	2552
24663443	1332	24	Quebec / Québec	2466	2466023	Montréal	1	462	4620070.00	2552
24663444	803	24	Quebec / Québec	2466	2466023	Montréal	1	462	4620069.00	3894
24663445	198	24	Quebec / Québec	2466	2466023	Montréal	1	462	4620069.00	3894
24670001	604	24	Quebec / Québec	2467	2467015	La Prairie	1	462	4620827.03	7100
24670002	440	24	Quebec / Québec	2467	2467015	La Prairie	1	462	4620827.03	7100
24670003	352	24	Quebec / Québec	2467	2467015	La Prairie	1	462	4620827.03	7100
24670004	529	24	Quebec / Québec	2467	2467015	La Prairie	1	462	4620827.03	7100
24670005	444	24	Quebec / Québec	2467	2467015	La Prairie	1	462	4620827.03	7100
24670006	1070	24	Quebec / Québec	2467	2467015	La Prairie	1	462	4620827.03	7100
24670007	410	24	Quebec / Québec	2467	2467015	La Prairie	1	462	4620827.03	7100
24670008	381	24	Quebec / Québec	2467	2467015	La Prairie	1	462	4620827.03	7100
24670009	470	24	Quebec / Québec	2467	2467015	La Prairie	1	462	4620827.03	7100
24670011	830	24	Quebec / Québec	2467	2467015	La Prairie	1	462	4620827.03	7100
24670012	395	24	Quebec / Québec	2467	2467015	La Prairie	1	462	4620827.03	7100
24670013	445	24	Quebec / Québec	2467	2467015	La Prairie	1	462	4620827.02	7310
24670014	969	24	Quebec / Québec	2467	2467015	La Prairie	1	462	4620827.02	7310
24670015	611	24	Quebec / Québec	2467	2467015	La Prairie	1	462	4620827.02	7310
24670016	436	24	Quebec / Québec	2467	2467015	La Prairie	1	462	4620827.02	7310
24670017	597	24	Quebec / Québec	2467	2467015	La Prairie	1	462	4620827.02	7310
24670018	749	24	Quebec / Québec	2467	2467015	La Prairie	1	462	4620827.02	7310
24670019	438	24	Quebec / Québec	2467	2467015	La Prairie	1	462	4620827.02	7310
24670020	499	24	Quebec / Québec	2467	2467015	La Prairie	1	462	4620827.02	7310
24670021	575	24	Quebec / Québec	2467	2467015	La Prairie	1	462	4620827.04	8947
24670022	474	24	Quebec / Québec	2467	2467015	La Prairie	1	462	4620827.04	8947
24670023	482	24	Quebec / Québec	2467	2467015	La Prairie	1	462	4620827.02	7310
24670024	445	24	Quebec / Québec	2467	2467015	La Prairie	1	462	4620827.02	7310
24670025	386	24	Quebec / Québec	2467	2467015	La Prairie	1	462	4620827.02	7310
24670026	804	24	Quebec / Québec	2467	2467015	La Prairie	1	462	4620827.02	7310
24670027	449	24	Quebec / Québec	2467	2467015	La Prairie	1	462	4620827.02	7310
24670028	627	24	Quebec / Québec	2467	2467020	Candiac	1	462	4620828.04	3649
24670029	421	24	Quebec / Québec	2467	2467020	Candiac	1	462	4620828.05	5377
24670030	461	24	Quebec / Québec	2467	2467020	Candiac	1	462	4620828.05	5377
24670032	678	24	Quebec / Québec	2467	2467020	Candiac	1	462	4620828.06	5623
24670033	350	24	Quebec / Québec	2467	2467020	Candiac	1	462	4620828.06	5623
24670034	797	24	Quebec / Québec	2467	2467020	Candiac	1	462	4620828.06	5623
24670036	276	24	Quebec / Québec	2467	2467020	Candiac	1	462	4620828.06	5623
24670040	445	24	Quebec / Québec	2467	2467015	La Prairie	1	462	4620827.04	8947
24670041	616	24	Quebec / Québec	2467	2467015	La Prairie	1	462	4620827.04	8947
24670042	689	24	Quebec / Québec	2467	2467015	La Prairie	1	462	4620827.04	8947
24670074	752	24	Quebec / Québec	2467	2467020	Candiac	1	462	4620828.04	3649
24670075	629	24	Quebec / Québec	2467	2467020	Candiac	1	462	4620828.04	3649
24670076	541	24	Quebec / Québec	2467	2467020	Candiac	1	462	4620828.03	5227
24670077	702	24	Quebec / Québec	2467	2467020	Candiac	1	462	4620828.04	3649
24670079	503	24	Quebec / Québec	2467	2467020	Candiac	1	462	4620828.03	5227
24670080	487	24	Quebec / Québec	2467	2467020	Candiac	1	462	4620828.03	5227
24670081	519	24	Quebec / Québec	2467	2467020	Candiac	1	462	4620828.03	5227
24670082	314	24	Quebec / Québec	2467	2467020	Candiac	1	462	4620828.03	5227
24670083	2253	24	Quebec / Québec	2467	2467020	Candiac	1	462	4620828.03	5227
24670094	455	24	Quebec / Québec	2467	2467050	Châteauguay	1	462	4620806.02	4868
24670095	598	24	Quebec / Québec	2467	2467050	Châteauguay	1	462	4620806.02	4868
24670096	608	24	Quebec / Québec	2467	2467050	Châteauguay	1	462	4620806.02	4868
24670097	621	24	Quebec / Québec	2467	2467050	Châteauguay	1	462	4620806.02	4868
24670098	394	24	Quebec / Québec	2467	2467050	Châteauguay	1	462	4620806.02	4868
24670099	411	24	Quebec / Québec	2467	2467050	Châteauguay	1	462	4620806.02	4868
24670100	840	24	Quebec / Québec	2467	2467050	Châteauguay	1	462	4620806.02	4868
24670101	503	24	Quebec / Québec	2467	2467050	Châteauguay	1	462	4620806.02	4868
24670102	674	24	Quebec / Québec	2467	2467050	Châteauguay	1	462	4620806.01	3251
24670103	416	24	Quebec / Québec	2467	2467050	Châteauguay	1	462	4620806.01	3251
24670104	818	24	Quebec / Québec	2467	2467050	Châteauguay	1	462	4620806.01	3251
24670105	438	24	Quebec / Québec	2467	2467050	Châteauguay	1	462	4620806.02	4868
24670106	500	24	Quebec / Québec	2467	2467050	Châteauguay	1	462	4620806.01	3251
24670107	464	24	Quebec / Québec	2467	2467050	Châteauguay	1	462	4620806.01	3251
24670108	379	24	Quebec / Québec	2467	2467050	Châteauguay	1	462	4620806.01	3251
24670109	358	24	Quebec / Québec	2467	2467050	Châteauguay	1	462	4620800.01	4548
24670110	514	24	Quebec / Québec	2467	2467050	Châteauguay	1	462	4620800.02	5341
24670111	429	24	Quebec / Québec	2467	2467050	Châteauguay	1	462	4620800.02	5341
24670112	511	24	Quebec / Québec	2467	2467050	Châteauguay	1	462	4620800.02	5341
24670113	383	24	Quebec / Québec	2467	2467050	Châteauguay	1	462	4620800.01	4548
24670114	573	24	Quebec / Québec	2467	2467050	Châteauguay	1	462	4620800.02	5341
24670115	590	24	Quebec / Québec	2467	2467050	Châteauguay	1	462	4620800.01	4548
24670116	1702	24	Quebec / Québec	2467	2467050	Châteauguay	1	462	4620800.01	4548
24670117	1503	24	Quebec / Québec	2467	2467050	Châteauguay	1	462	4620800.02	5341
24670118	456	24	Quebec / Québec	2467	2467050	Châteauguay	1	462	4620800.01	4548
24670119	453	24	Quebec / Québec	2467	2467050	Châteauguay	1	462	4620801.00	7348
24670120	445	24	Quebec / Québec	2467	2467050	Châteauguay	1	462	4620801.00	7348
24670121	635	24	Quebec / Québec	2467	2467050	Châteauguay	1	462	4620801.00	7348
24670122	920	24	Quebec / Québec	2467	2467050	Châteauguay	1	462	4620801.00	7348
24670123	724	24	Quebec / Québec	2467	2467050	Châteauguay	1	462	4620801.00	7348
24670124	755	24	Quebec / Québec	2467	2467050	Châteauguay	1	462	4620801.00	7348
24670125	266	24	Quebec / Québec	2467	2467050	Châteauguay	1	462	4620801.00	7348
24670126	513	24	Quebec / Québec	2467	2467050	Châteauguay	1	462	4620804.01	6738
24670127	574	24	Quebec / Québec	2467	2467050	Châteauguay	1	462	4620804.01	6738
24670128	472	24	Quebec / Québec	2467	2467050	Châteauguay	1	462	4620804.01	6738
24670129	680	24	Quebec / Québec	2467	2467050	Châteauguay	1	462	4620804.01	6738
24670130	318	24	Quebec / Québec	2467	2467050	Châteauguay	1	462	4620804.01	6738
24670131	677	24	Quebec / Québec	2467	2467050	Châteauguay	1	462	4620804.01	6738
24670132	543	24	Quebec / Québec	2467	2467050	Châteauguay	1	462	4620804.01	6738
24670133	672	24	Quebec / Québec	2467	2467050	Châteauguay	1	462	4620804.02	1924
24670134	528	24	Quebec / Québec	2467	2467050	Châteauguay	1	462	4620804.01	6738
24670135	561	24	Quebec / Québec	2467	2467050	Châteauguay	1	462	4620804.01	6738
24670136	397	24	Quebec / Québec	2467	2467050	Châteauguay	1	462	4620804.01	6738
24670137	444	24	Quebec / Québec	2467	2467050	Châteauguay	1	462	4620804.01	6738
24670138	424	24	Quebec / Québec	2467	2467050	Châteauguay	1	462	4620802.00	3432
24670139	516	24	Quebec / Québec	2467	2467050	Châteauguay	1	462	4620802.00	3432
24670140	519	24	Quebec / Québec	2467	2467050	Châteauguay	1	462	4620802.00	3432
24670141	458	24	Quebec / Québec	2467	2467050	Châteauguay	1	462	4620802.00	3432
24670142	577	24	Quebec / Québec	2467	2467050	Châteauguay	1	462	4620802.00	3432
24670143	490	24	Quebec / Québec	2467	2467050	Châteauguay	1	462	4620802.00	3432
24670144	448	24	Quebec / Québec	2467	2467050	Châteauguay	1	462	4620802.00	3432
24670145	649	24	Quebec / Québec	2467	2467050	Châteauguay	1	462	4620800.01	4548
24670146	410	24	Quebec / Québec	2467	2467050	Châteauguay	1	462	4620800.01	4548
24670147	491	24	Quebec / Québec	2467	2467050	Châteauguay	1	462	4620801.00	7348
24670148	324	24	Quebec / Québec	2467	2467050	Châteauguay	1	462	4620801.00	7348
24670161	1252	24	Quebec / Québec	2467	2467050	Châteauguay	1	462	4620804.02	1924
24670163	1160	24	Quebec / Québec	2467	2467050	Châteauguay	1	462	4620805.00	8454
24670164	248	24	Quebec / Québec	2467	2467050	Châteauguay	1	462	4620805.00	8454
24670165	416	24	Quebec / Québec	2467	2467050	Châteauguay	1	462	4620805.00	8454
24670166	448	24	Quebec / Québec	2467	2467050	Châteauguay	1	462	4620805.00	8454
24670167	586	24	Quebec / Québec	2467	2467050	Châteauguay	1	462	4620805.00	8454
24670168	443	24	Quebec / Québec	2467	2467050	Châteauguay	1	462	4620805.00	8454
24670169	424	24	Quebec / Québec	2467	2467050	Châteauguay	1	462	4620805.00	8454
24670170	513	24	Quebec / Québec	2467	2467050	Châteauguay	1	462	4620805.00	8454
24670171	510	24	Quebec / Québec	2467	2467050	Châteauguay	1	462	4620805.00	8454
24670172	540	24	Quebec / Québec	2467	2467050	Châteauguay	1	462	4620805.00	8454
24670173	466	24	Quebec / Québec	2467	2467050	Châteauguay	1	462	4620805.00	8454
24670174	629	24	Quebec / Québec	2467	2467050	Châteauguay	1	462	4620805.00	8454
24670175	1396	24	Quebec / Québec	2467	2467050	Châteauguay	1	462	4620805.00	8454
24670176	681	24	Quebec / Québec	2467	2467050	Châteauguay	1	462	4620800.02	5341
24670177	402	24	Quebec / Québec	2467	2467050	Châteauguay	1	462	4620801.00	7348
24670178	472	24	Quebec / Québec	2467	2467050	Châteauguay	1	462	4620801.00	7348
24670179	454	24	Quebec / Québec	2467	2467050	Châteauguay	1	462	4620801.00	7348
24670180	675	24	Quebec / Québec	2467	2467050	Châteauguay	1	462	4620805.00	8454
24670181	1031	24	Quebec / Québec	2467	2467050	Châteauguay	1	462	4620804.01	6738
24670182	519	24	Quebec / Québec	2467	2467050	Châteauguay	1	462	4620801.00	7348
24670183	488	24	Quebec / Québec	2467	2467050	Châteauguay	1	462	4620801.00	7348
24670184	1130	24	Quebec / Québec	2467	2467050	Châteauguay	1	462	4620800.02	5341
24670193	939	24	Quebec / Québec	2467	2467020	Candiac	1	462	4620828.04	3649
24670194	610	24	Quebec / Québec	2467	2467020	Candiac	1	462	4620828.03	5227
24670195	312	24	Quebec / Québec	2467	2467015	La Prairie	1	462	4620827.03	7100
24670196	863	24	Quebec / Québec	2467	2467015	La Prairie	1	462	4620827.03	7100
24670197	907	24	Quebec / Québec	2467	2467030	Sainte-Catherine	1	462	4620830.03	5750
24670198	654	24	Quebec / Québec	2467	2467030	Sainte-Catherine	1	462	4620830.03	5750
24670199	1361	24	Quebec / Québec	2467	2467030	Sainte-Catherine	1	462	4620830.03	5750
24670200	495	24	Quebec / Québec	2467	2467030	Sainte-Catherine	1	462	4620830.03	5750
24670201	403	24	Quebec / Québec	2467	2467030	Sainte-Catherine	1	462	4620830.04	4071
24670202	743	24	Quebec / Québec	2467	2467030	Sainte-Catherine	1	462	4620830.04	4071
24670203	567	24	Quebec / Québec	2467	2467030	Sainte-Catherine	1	462	4620830.04	4071
24670204	563	24	Quebec / Québec	2467	2467030	Sainte-Catherine	1	462	4620830.04	4071
24670205	445	24	Quebec / Québec	2467	2467025	Delson	1	462	4620829.00	7462
24670206	455	24	Quebec / Québec	2467	2467025	Delson	1	462	4620829.00	7462
24670207	657	24	Quebec / Québec	2467	2467025	Delson	1	462	4620829.00	7462
24670208	492	24	Quebec / Québec	2467	2467025	Delson	1	462	4620829.00	7462
24670209	799	24	Quebec / Québec	2467	2467025	Delson	1	462	4620829.00	7462
24670210	597	24	Quebec / Québec	2467	2467030	Sainte-Catherine	1	462	4620830.03	5750
24670211	567	24	Quebec / Québec	2467	2467030	Sainte-Catherine	1	462	4620830.03	5750
24670212	466	24	Quebec / Québec	2467	2467030	Sainte-Catherine	1	462	4620830.01	6941
24670213	1169	24	Quebec / Québec	2467	2467030	Sainte-Catherine	1	462	4620830.03	5750
24670214	1082	24	Quebec / Québec	2467	2467030	Sainte-Catherine	1	462	4620830.01	6941
24670215	497	24	Quebec / Québec	2467	2467030	Sainte-Catherine	1	462	4620830.01	6941
24670216	844	24	Quebec / Québec	2467	2467030	Sainte-Catherine	1	462	4620830.01	6941
24670217	480	24	Quebec / Québec	2467	2467030	Sainte-Catherine	1	462	4620830.01	6941
24670218	478	24	Quebec / Québec	2467	2467030	Sainte-Catherine	1	462	4620830.01	6941
24670219	668	24	Quebec / Québec	2467	2467030	Sainte-Catherine	1	462	4620830.01	6941
24670220	722	24	Quebec / Québec	2467	2467030	Sainte-Catherine	1	462	4620830.01	6941
24670221	462	24	Quebec / Québec	2467	2467030	Sainte-Catherine	1	462	4620830.01	6941
24670222	636	24	Quebec / Québec	2467	2467030	Sainte-Catherine	1	462	4620830.01	6941
24670223	881	24	Quebec / Québec	2467	2467030	Sainte-Catherine	1	462	4620830.04	4071
24670224	914	24	Quebec / Québec	2467	2467030	Sainte-Catherine	1	462	4620830.04	4071
24670225	593	24	Quebec / Québec	2467	2467035	Saint-Constant	1	462	4620831.04	4917
24670226	514	24	Quebec / Québec	2467	2467035	Saint-Constant	1	462	4620831.04	4917
24670227	438	24	Quebec / Québec	2467	2467035	Saint-Constant	1	462	4620831.04	4917
24670228	502	24	Quebec / Québec	2467	2467035	Saint-Constant	1	462	4620831.05	4454
24670229	492	24	Quebec / Québec	2467	2467035	Saint-Constant	1	462	4620831.05	4454
24670230	478	24	Quebec / Québec	2467	2467035	Saint-Constant	1	462	4620831.05	4454
24670231	606	24	Quebec / Québec	2467	2467030	Sainte-Catherine	1	462	4620830.01	6941
24670232	483	24	Quebec / Québec	2467	2467035	Saint-Constant	1	462	4620831.05	4454
24670233	494	24	Quebec / Québec	2467	2467035	Saint-Constant	1	462	4620831.05	4454
24670234	468	24	Quebec / Québec	2467	2467035	Saint-Constant	1	462	4620831.05	4454
24670235	580	24	Quebec / Québec	2467	2467035	Saint-Constant	1	462	4620831.05	4454
24670236	496	24	Quebec / Québec	2467	2467035	Saint-Constant	1	462	4620831.05	4454
24670237	461	24	Quebec / Québec	2467	2467035	Saint-Constant	1	462	4620831.05	4454
24670238	844	24	Quebec / Québec	2467	2467035	Saint-Constant	1	462	4620831.04	4917
24670239	580	24	Quebec / Québec	2467	2467035	Saint-Constant	1	462	4620831.04	4917
24670240	472	24	Quebec / Québec	2467	2467035	Saint-Constant	1	462	4620831.04	4917
24670241	724	24	Quebec / Québec	2467	2467035	Saint-Constant	1	462	4620831.04	4917
24670242	752	24	Quebec / Québec	2467	2467035	Saint-Constant	1	462	4620831.04	4917
24670243	820	24	Quebec / Québec	2467	2467035	Saint-Constant	1	462	4620831.03	4450
24670244	449	24	Quebec / Québec	2467	2467035	Saint-Constant	1	462	4620831.03	4450
24670245	450	24	Quebec / Québec	2467	2467035	Saint-Constant	1	462	4620831.03	4450
24670246	438	24	Quebec / Québec	2467	2467035	Saint-Constant	1	462	4620831.03	4450
24670247	516	24	Quebec / Québec	2467	2467035	Saint-Constant	1	462	4620831.03	4450
24670248	617	24	Quebec / Québec	2467	2467035	Saint-Constant	1	462	4620831.03	4450
24670249	518	24	Quebec / Québec	2467	2467035	Saint-Constant	1	462	4620831.03	4450
24670250	642	24	Quebec / Québec	2467	2467035	Saint-Constant	1	462	4620831.03	4450
24670251	465	24	Quebec / Québec	2467	2467025	Delson	1	462	4620829.00	7462
24670252	445	24	Quebec / Québec	2467	2467025	Delson	1	462	4620829.00	7462
24670253	455	24	Quebec / Québec	2467	2467025	Delson	1	462	4620829.00	7462
24670254	565	24	Quebec / Québec	2467	2467025	Delson	1	462	4620829.00	7462
24670255	455	24	Quebec / Québec	2467	2467025	Delson	1	462	4620829.00	7462
24670256	1745	24	Quebec / Québec	2467	2467025	Delson	1	462	4620829.00	7462
24670257	1555	24	Quebec / Québec	2467	2467035	Saint-Constant	1	462	4620831.09	4031
24670258	525	24	Quebec / Québec	2467	2467035	Saint-Constant	1	462	4620831.09	4031
24670259	479	24	Quebec / Québec	2467	2467035	Saint-Constant	1	462	4620831.09	4031
24670260	480	24	Quebec / Québec	2467	2467035	Saint-Constant	1	462	4620831.09	4031
24670261	402	24	Quebec / Québec	2467	2467035	Saint-Constant	1	462	4620831.09	4031
24670262	545	24	Quebec / Québec	2467	2467035	Saint-Constant	1	462	4620831.08	6225
24670263	468	24	Quebec / Québec	2467	2467035	Saint-Constant	1	462	4620831.08	6225
24670264	505	24	Quebec / Québec	2467	2467035	Saint-Constant	1	462	4620831.08	6225
24670265	448	24	Quebec / Québec	2467	2467035	Saint-Constant	1	462	4620831.08	6225
24670267	591	24	Quebec / Québec	2467	2467035	Saint-Constant	1	462	4620831.08	6225
24670268	489	24	Quebec / Québec	2467	2467035	Saint-Constant	1	462	4620831.08	6225
24670269	515	24	Quebec / Québec	2467	2467035	Saint-Constant	1	462	4620831.08	6225
24670270	1673	24	Quebec / Québec	2467	2467035	Saint-Constant	1	462	4620831.08	6225
24670271	470	24	Quebec / Québec	2467	2467035	Saint-Constant	1	462	4620831.07	2782
24670272	433	24	Quebec / Québec	2467	2467035	Saint-Constant	1	462	4620831.07	2782
24670273	590	24	Quebec / Québec	2467	2467035	Saint-Constant	1	462	4620831.09	4031
24670274	484	24	Quebec / Québec	2467	2467025	Delson	1	462	4620829.00	7462
24670275	550	24	Quebec / Québec	2467	2467005	Saint-Mathieu	1	462	4620831.07	2782
24670276	829	24	Quebec / Québec	2467	2467005	Saint-Mathieu	1	462	4620831.07	2782
24670277	500	24	Quebec / Québec	2467	2467005	Saint-Mathieu	1	462	4620831.07	2782
24670278	665	24	Quebec / Québec	2467	2467010	Saint-Philippe	1	462	4620833.00	5495
24670279	617	24	Quebec / Québec	2467	2467010	Saint-Philippe	1	462	4620833.00	5495
24670281	827	24	Quebec / Québec	2467	2467010	Saint-Philippe	1	462	4620833.00	5495
24670282	494	24	Quebec / Québec	2467	2467010	Saint-Philippe	1	462	4620833.00	5495
24670283	1017	24	Quebec / Québec	2467	2467010	Saint-Philippe	1	462	4620833.00	5495
24670284	893	24	Quebec / Québec	2467	2467040	Saint-Isidore	1	462	4620834.00	2581
24670285	0	24	Quebec / Québec	2467	2467802	Kahnawake	1	462	4620832.00	0
24670286	358	24	Quebec / Québec	2467	2467040	Saint-Isidore	1	462	4620834.00	2581
24670287	607	24	Quebec / Québec	2467	2467040	Saint-Isidore	1	462	4620834.00	2581
24670288	723	24	Quebec / Québec	2467	2467040	Saint-Isidore	1	462	4620834.00	2581
24670289	1435	24	Quebec / Québec	2467	2467045	Mercier	1	462	4620807.02	3752
24670290	465	24	Quebec / Québec	2467	2467045	Mercier	1	462	4620807.02	3752
24670291	551	24	Quebec / Québec	2467	2467045	Mercier	1	462	4620807.02	3752
24670292	445	24	Quebec / Québec	2467	2467045	Mercier	1	462	4620807.01	7832
24670293	544	24	Quebec / Québec	2467	2467045	Mercier	1	462	4620807.02	3752
24670294	432	24	Quebec / Québec	2467	2467045	Mercier	1	462	4620807.01	7832
24670295	449	24	Quebec / Québec	2467	2467045	Mercier	1	462	4620807.01	7832
24670296	386	24	Quebec / Québec	2467	2467045	Mercier	1	462	4620807.01	7832
24670297	350	24	Quebec / Québec	2467	2467045	Mercier	1	462	4620807.01	7832
24670298	1385	24	Quebec / Québec	2467	2467045	Mercier	1	462	4620807.01	7832
24670299	359	24	Quebec / Québec	2467	2467045	Mercier	1	462	4620807.01	7832
24670300	2737	24	Quebec / Québec	2467	2467045	Mercier	1	462	4620807.01	7832
24670301	757	24	Quebec / Québec	2467	2467045	Mercier	1	462	4620807.02	3752
24670302	613	24	Quebec / Québec	2467	2467045	Mercier	1	462	4620807.01	7832
24670303	676	24	Quebec / Québec	2467	2467045	Mercier	1	462	4620807.01	7832
24670304	810	24	Quebec / Québec	2467	2467055	Léry	1	462	4620775.00	2307
24670305	404	24	Quebec / Québec	2467	2467055	Léry	1	462	4620775.00	2307
24670306	493	24	Quebec / Québec	2467	2467055	Léry	1	462	4620775.00	2307
24670307	600	24	Quebec / Québec	2467	2467055	Léry	1	462	4620775.00	2307
24670308	1251	24	Quebec / Québec	2467	2467020	Candiac	1	462	4620828.06	5623
24670309	525	24	Quebec / Québec	2467	2467020	Candiac	1	462	4620828.06	5623
24670310	681	24	Quebec / Québec	2467	2467020	Candiac	1	462	4620828.06	5623
24670311	1065	24	Quebec / Québec	2467	2467020	Candiac	1	462	4620828.06	5623
24670312	615	24	Quebec / Québec	2467	2467020	Candiac	1	462	4620828.05	5377
24670313	423	24	Quebec / Québec	2467	2467020	Candiac	1	462	4620828.05	5377
24670314	690	24	Quebec / Québec	2467	2467020	Candiac	1	462	4620828.05	5377
24670315	1323	24	Quebec / Québec	2467	2467020	Candiac	1	462	4620828.05	5377
24670316	676	24	Quebec / Québec	2467	2467020	Candiac	1	462	4620828.05	5377
24670317	768	24	Quebec / Québec	2467	2467020	Candiac	1	462	4620828.05	5377
24670318	675	24	Quebec / Québec	2467	2467035	Saint-Constant	1	462	4620831.08	6225
24670319	316	24	Quebec / Québec	2467	2467035	Saint-Constant	1	462	4620831.08	6225
24670320	2394	24	Quebec / Québec	2467	2467015	La Prairie	1	462	4620827.04	8947
24670321	3754	24	Quebec / Québec	2467	2467015	La Prairie	1	462	4620827.04	8947
24670322	940	24	Quebec / Québec	2467	2467010	Saint-Philippe	1	462	4620833.00	5495
24670323	935	24	Quebec / Québec	2467	2467010	Saint-Philippe	1	462	4620833.00	5495
24680035	543	24	Quebec / Québec	2468	2468040	Saint-Jacques-le-Mineur	4	996	9924.00	2229169
24680036	588	24	Quebec / Québec	2468	2468040	Saint-Jacques-le-Mineur	4	996	9924.00	2229169
24680037	541	24	Quebec / Québec	2468	2468040	Saint-Jacques-le-Mineur	4	996	9924.00	2229169
24680038	601	24	Quebec / Québec	2468	2468045	Saint-Édouard	4	996	9924.00	2229169
24680039	711	24	Quebec / Québec	2468	2468045	Saint-Édouard	4	996	9924.00	2229169
24680040	481	24	Quebec / Québec	2468	2468050	Saint-Michel	4	996	9924.00	2229169
24680041	994	24	Quebec / Québec	2468	2468050	Saint-Michel	4	996	9924.00	2229169
24680042	829	24	Quebec / Québec	2468	2468050	Saint-Michel	4	996	9924.00	2229169
24680043	642	24	Quebec / Québec	2468	2468055	Saint-Rémi	4	996	9924.00	2229169
24680044	743	24	Quebec / Québec	2468	2468055	Saint-Rémi	4	996	9924.00	2229169
24680045	518	24	Quebec / Québec	2468	2468055	Saint-Rémi	4	996	9924.00	2229169
24680046	524	24	Quebec / Québec	2468	2468055	Saint-Rémi	4	996	9924.00	2229169
24680047	640	24	Quebec / Québec	2468	2468055	Saint-Rémi	4	996	9924.00	2229169
24680048	770	24	Quebec / Québec	2468	2468055	Saint-Rémi	4	996	9924.00	2229169
24680049	548	24	Quebec / Québec	2468	2468055	Saint-Rémi	4	996	9924.00	2229169
24680050	596	24	Quebec / Québec	2468	2468055	Saint-Rémi	4	996	9924.00	2229169
24680051	1112	24	Quebec / Québec	2468	2468055	Saint-Rémi	4	996	9924.00	2229169
24680052	580	24	Quebec / Québec	2468	2468050	Saint-Michel	4	996	9924.00	2229169
24680053	1172	24	Quebec / Québec	2468	2468055	Saint-Rémi	4	996	9924.00	2229169
24680054	544	24	Quebec / Québec	2468	2468020	Sainte-Clotilde	5	997	9924.00	2229169
24680055	528	24	Quebec / Québec	2468	2468020	Sainte-Clotilde	5	997	9924.00	2229169
24680056	632	24	Quebec / Québec	2468	2468020	Sainte-Clotilde	5	997	9924.00	2229169
24680057	526	24	Quebec / Québec	2468	2468015	Hemmingford	5	997	9924.00	2229169
24680058	556	24	Quebec / Québec	2468	2468015	Hemmingford	5	997	9924.00	2229169
24680059	808	24	Quebec / Québec	2468	2468010	Hemmingford	5	997	9924.00	2229169
24680060	665	24	Quebec / Québec	2468	2468015	Hemmingford	5	997	9924.00	2229169
24680061	527	24	Quebec / Québec	2468	2468005	Saint-Bernard-de-Lacolle	5	997	9924.00	2229169
24680062	496	24	Quebec / Québec	2468	2468005	Saint-Bernard-de-Lacolle	5	997	9924.00	2229169
24680063	454	24	Quebec / Québec	2468	2468005	Saint-Bernard-de-Lacolle	5	997	9924.00	2229169
24680064	1191	24	Quebec / Québec	2468	2468035	Saint-Cyprien-de-Napierville	4	996	9924.00	2229169
24680065	523	24	Quebec / Québec	2468	2468030	Napierville	4	996	9924.00	2229169
24680066	875	24	Quebec / Québec	2468	2468030	Napierville	4	996	9924.00	2229169
24680067	454	24	Quebec / Québec	2468	2468030	Napierville	4	996	9924.00	2229169
24680068	662	24	Quebec / Québec	2468	2468030	Napierville	4	996	9924.00	2229169
24680069	488	24	Quebec / Québec	2468	2468030	Napierville	4	996	9924.00	2229169
24680070	523	24	Quebec / Québec	2468	2468030	Napierville	4	996	9924.00	2229169
24680071	678	24	Quebec / Québec	2468	2468035	Saint-Cyprien-de-Napierville	4	996	9924.00	2229169
24680072	761	24	Quebec / Québec	2468	2468025	Saint-Patrice-de-Sherrington	5	997	9924.00	2229169
24680073	705	24	Quebec / Québec	2468	2468025	Saint-Patrice-de-Sherrington	5	997	9924.00	2229169
24680074	505	24	Quebec / Québec	2468	2468025	Saint-Patrice-de-Sherrington	5	997	9924.00	2229169
24690039	630	24	Quebec / Québec	2469	2469025	Howick	4	996	9924.00	2229169
24690040	696	24	Quebec / Québec	2469	2469030	Très-Saint-Sacrement	4	996	9924.00	2229169
24690041	459	24	Quebec / Québec	2469	2469030	Très-Saint-Sacrement	4	996	9924.00	2229169
24690042	475	24	Quebec / Québec	2469	2469017	Saint-Chrysostome	5	997	9924.00	2229169
24690043	452	24	Quebec / Québec	2469	2469017	Saint-Chrysostome	5	997	9924.00	2229169
24690044	606	24	Quebec / Québec	2469	2469017	Saint-Chrysostome	5	997	9924.00	2229169
24690045	522	24	Quebec / Québec	2469	2469017	Saint-Chrysostome	5	997	9924.00	2229169
24690046	467	24	Quebec / Québec	2469	2469017	Saint-Chrysostome	5	997	9924.00	2229169
24690047	455	24	Quebec / Québec	2469	2469005	Havelock	5	997	9924.00	2229169
24690048	301	24	Quebec / Québec	2469	2469005	Havelock	5	997	9924.00	2229169
24690049	514	24	Quebec / Québec	2469	2469010	Franklin	5	997	9924.00	2229169
24690050	635	24	Quebec / Québec	2469	2469010	Franklin	5	997	9924.00	2229169
24690051	539	24	Quebec / Québec	2469	2469010	Franklin	5	997	9924.00	2229169
24690052	387	24	Quebec / Québec	2469	2469045	Hinchinbrooke	5	997	9924.00	2229169
24690053	536	24	Quebec / Québec	2469	2469037	Ormstown	5	997	9924.00	2229169
24690054	650	24	Quebec / Québec	2469	2469037	Ormstown	5	997	9924.00	2229169
24690055	472	24	Quebec / Québec	2469	2469037	Ormstown	5	997	9924.00	2229169
24690056	514	24	Quebec / Québec	2469	2469037	Ormstown	5	997	9924.00	2229169
24690057	528	24	Quebec / Québec	2469	2469037	Ormstown	5	997	9924.00	2229169
24690058	383	24	Quebec / Québec	2469	2469037	Ormstown	5	997	9924.00	2229169
24690059	512	24	Quebec / Québec	2469	2469037	Ormstown	5	997	9924.00	2229169
24690060	476	24	Quebec / Québec	2469	2469060	Godmanchester	5	997	9924.00	2229169
24690061	447	24	Quebec / Québec	2469	2469045	Hinchinbrooke	5	997	9924.00	2229169
24690062	470	24	Quebec / Québec	2469	2469055	Huntingdon	5	997	9924.00	2229169
24690063	489	24	Quebec / Québec	2469	2469055	Huntingdon	5	997	9924.00	2229169
24690064	434	24	Quebec / Québec	2469	2469055	Huntingdon	5	997	9924.00	2229169
24690065	458	24	Quebec / Québec	2469	2469055	Huntingdon	5	997	9924.00	2229169
24690066	606	24	Quebec / Québec	2469	2469055	Huntingdon	5	997	9924.00	2229169
24690067	487	24	Quebec / Québec	2469	2469045	Hinchinbrooke	5	997	9924.00	2229169
24690068	526	24	Quebec / Québec	2469	2469060	Godmanchester	5	997	9924.00	2229169
24690069	401	24	Quebec / Québec	2469	2469050	Elgin	5	997	9924.00	2229169
24690070	415	24	Quebec / Québec	2469	2469060	Godmanchester	5	997	9924.00	2229169
24690071	458	24	Quebec / Québec	2469	2469070	Saint-Anicet	4	996	9924.00	2229169
24690072	562	24	Quebec / Québec	2469	2469070	Saint-Anicet	4	996	9924.00	2229169
24690073	527	24	Quebec / Québec	2469	2469070	Saint-Anicet	4	996	9924.00	2229169
24690074	472	24	Quebec / Québec	2469	2469070	Saint-Anicet	4	996	9924.00	2229169
24690075	504	24	Quebec / Québec	2469	2469070	Saint-Anicet	4	996	9924.00	2229169
24690076	480	24	Quebec / Québec	2469	2469065	Sainte-Barbe	4	996	9924.00	2229169
24690077	452	24	Quebec / Québec	2469	2469065	Sainte-Barbe	4	996	9924.00	2229169
24690078	471	24	Quebec / Québec	2469	2469065	Sainte-Barbe	4	996	9924.00	2229169
24690079	408	24	Quebec / Québec	2469	2469075	Dundee	5	997	9924.00	2229169
24690080	0	24	Quebec / Québec	2469	2469802	Akwesasne	7	999	9924.00	2229169
24690081	0	24	Quebec / Québec	2469	2469802	Akwesasne	7	999	9924.00	2229169
24690082	0	24	Quebec / Québec	2469	2469802	Akwesasne	7	999	9924.00	2229169
24690083	0	24	Quebec / Québec	2469	2469802	Akwesasne	7	999	9924.00	2229169
24690084	0	24	Quebec / Québec	2469	2469802	Akwesasne	7	999	9924.00	2229169
24690085	0	24	Quebec / Québec	2469	2469802	Akwesasne	7	999	9924.00	2229169
24690086	0	24	Quebec / Québec	2469	2469802	Akwesasne	7	999	9924.00	2229169
24690087	0	24	Quebec / Québec	2469	2469802	Akwesasne	7	999	9924.00	2229169
24690088	0	24	Quebec / Québec	2469	2469802	Akwesasne	7	999	9924.00	2229169
24690089	0	24	Quebec / Québec	2469	2469802	Akwesasne	7	999	9924.00	2229169
24690090	0	24	Quebec / Québec	2469	2469802	Akwesasne	7	999	9924.00	2229169
24690091	0	24	Quebec / Québec	2469	2469802	Akwesasne	7	999	9924.00	2229169
24690092	0	24	Quebec / Québec	2469	2469802	Akwesasne	7	999	9924.00	2229169
24690093	0	24	Quebec / Québec	2469	2469802	Akwesasne	7	999	9924.00	2229169
24690094	0	24	Quebec / Québec	2469	2469802	Akwesasne	7	999	9924.00	2229169
24690095	0	24	Quebec / Québec	2469	2469802	Akwesasne	7	999	9924.00	2229169
24690096	0	24	Quebec / Québec	2469	2469802	Akwesasne	7	999	9924.00	2229169
24690097	0	24	Quebec / Québec	2469	2469802	Akwesasne	7	999	9924.00	2229169
24690098	0	24	Quebec / Québec	2469	2469802	Akwesasne	7	999	9924.00	2229169
24690099	0	24	Quebec / Québec	2469	2469802	Akwesasne	7	999	9924.00	2229169
24690100	0	24	Quebec / Québec	2469	2469802	Akwesasne	7	999	9924.00	2229169
24690101	0	24	Quebec / Québec	2469	2469802	Akwesasne	7	999	9924.00	2229169
24690102	0	24	Quebec / Québec	2469	2469802	Akwesasne	7	999	9924.00	2229169
24690103	0	24	Quebec / Québec	2469	2469802	Akwesasne	7	999	9924.00	2229169
24690104	0	24	Quebec / Québec	2469	2469802	Akwesasne	7	999	9924.00	2229169
24690105	0	24	Quebec / Québec	2469	2469802	Akwesasne	7	999	9924.00	2229169
24690106	0	24	Quebec / Québec	2469	2469802	Akwesasne	7	999	9924.00	2229169
24690107	450	24	Quebec / Québec	2469	2469045	Hinchinbrooke	5	997	9924.00	2229169
24690108	471	24	Quebec / Québec	2469	2469045	Hinchinbrooke	5	997	9924.00	2229169
24700003	657	24	Quebec / Québec	2470	2470022	Beauharnois	1	462	4620776.00	2848
24700004	1136	24	Quebec / Québec	2470	2470022	Beauharnois	1	462	4620776.00	2848
24700067	1055	24	Quebec / Québec	2470	2470022	Beauharnois	1	462	4620776.00	2848
24700068	465	24	Quebec / Québec	2470	2470022	Beauharnois	1	462	4620777.02	5114
24700069	460	24	Quebec / Québec	2470	2470022	Beauharnois	1	462	4620777.02	5114
24700070	546	24	Quebec / Québec	2470	2470022	Beauharnois	1	462	4620777.02	5114
24700071	572	24	Quebec / Québec	2470	2470022	Beauharnois	1	462	4620777.02	5114
24700072	553	24	Quebec / Québec	2470	2470022	Beauharnois	1	462	4620777.02	5114
24700073	526	24	Quebec / Québec	2470	2470022	Beauharnois	1	462	4620777.01	4049
24700074	554	24	Quebec / Québec	2470	2470022	Beauharnois	1	462	4620777.02	5114
24700075	469	24	Quebec / Québec	2470	2470022	Beauharnois	1	462	4620777.02	5114
24700076	567	24	Quebec / Québec	2470	2470022	Beauharnois	1	462	4620777.02	5114
24700077	370	24	Quebec / Québec	2470	2470022	Beauharnois	1	462	4620777.02	5114
24700078	558	24	Quebec / Québec	2470	2470022	Beauharnois	1	462	4620777.02	5114
24700079	601	24	Quebec / Québec	2470	2470012	Sainte-Martine	4	996	9924.00	2229169
24700080	938	24	Quebec / Québec	2470	2470012	Sainte-Martine	4	996	9924.00	2229169
24700081	1414	24	Quebec / Québec	2470	2470012	Sainte-Martine	4	996	9924.00	2229169
24700082	466	24	Quebec / Québec	2470	2470012	Sainte-Martine	4	996	9924.00	2229169
24700083	605	24	Quebec / Québec	2470	2470012	Sainte-Martine	4	996	9924.00	2229169
24700084	397	24	Quebec / Québec	2470	2470012	Sainte-Martine	4	996	9924.00	2229169
24700085	525	24	Quebec / Québec	2470	2470012	Sainte-Martine	4	996	9924.00	2229169
24700086	806	24	Quebec / Québec	2470	2470030	Saint-Étienne-de-Beauharnois	4	996	9924.00	2229169
24700087	591	24	Quebec / Québec	2470	2470022	Beauharnois	1	462	4620777.01	4049
24700088	957	24	Quebec / Québec	2470	2470022	Beauharnois	1	462	4620777.01	4049
24700089	975	24	Quebec / Québec	2470	2470022	Beauharnois	1	462	4620777.01	4049
24700090	512	24	Quebec / Québec	2470	2470022	Beauharnois	1	462	4620777.01	4049
24700091	488	24	Quebec / Québec	2470	2470022	Beauharnois	1	462	4620777.01	4049
24700092	578	24	Quebec / Québec	2470	2470052	Salaberry-de-Valleyfield	3	465	9924.00	2229169
24700093	708	24	Quebec / Québec	2470	2470052	Salaberry-de-Valleyfield	3	465	9924.00	2229169
24700094	736	24	Quebec / Québec	2470	2470052	Salaberry-de-Valleyfield	3	465	9924.00	2229169
24700095	506	24	Quebec / Québec	2470	2470052	Salaberry-de-Valleyfield	3	465	9924.00	2229169
24700096	492	24	Quebec / Québec	2470	2470052	Salaberry-de-Valleyfield	3	465	9924.00	2229169
24700097	1460	24	Quebec / Québec	2470	2470052	Salaberry-de-Valleyfield	3	465	9924.00	2229169
24700098	479	24	Quebec / Québec	2470	2470052	Salaberry-de-Valleyfield	3	465	9924.00	2229169
24700099	513	24	Quebec / Québec	2470	2470052	Salaberry-de-Valleyfield	3	465	9924.00	2229169
24700100	660	24	Quebec / Québec	2470	2470052	Salaberry-de-Valleyfield	3	465	9924.00	2229169
24700101	668	24	Quebec / Québec	2470	2470052	Salaberry-de-Valleyfield	3	465	9924.00	2229169
24700102	588	24	Quebec / Québec	2470	2470052	Salaberry-de-Valleyfield	3	465	9924.00	2229169
24700103	787	24	Quebec / Québec	2470	2470052	Salaberry-de-Valleyfield	3	465	9924.00	2229169
24700104	716	24	Quebec / Québec	2470	2470052	Salaberry-de-Valleyfield	3	465	9924.00	2229169
24700105	684	24	Quebec / Québec	2470	2470052	Salaberry-de-Valleyfield	3	465	9924.00	2229169
24700106	498	24	Quebec / Québec	2470	2470052	Salaberry-de-Valleyfield	3	465	9924.00	2229169
24700107	461	24	Quebec / Québec	2470	2470052	Salaberry-de-Valleyfield	3	465	9924.00	2229169
24700108	647	24	Quebec / Québec	2470	2470052	Salaberry-de-Valleyfield	3	465	9924.00	2229169
24700109	473	24	Quebec / Québec	2470	2470052	Salaberry-de-Valleyfield	3	465	9924.00	2229169
24700110	482	24	Quebec / Québec	2470	2470052	Salaberry-de-Valleyfield	3	465	9924.00	2229169
24700111	668	24	Quebec / Québec	2470	2470052	Salaberry-de-Valleyfield	3	465	9924.00	2229169
24700112	588	24	Quebec / Québec	2470	2470052	Salaberry-de-Valleyfield	3	465	9924.00	2229169
24700113	493	24	Quebec / Québec	2470	2470052	Salaberry-de-Valleyfield	3	465	9924.00	2229169
24700114	511	24	Quebec / Québec	2470	2470052	Salaberry-de-Valleyfield	3	465	9924.00	2229169
24700115	458	24	Quebec / Québec	2470	2470052	Salaberry-de-Valleyfield	3	465	9924.00	2229169
24700116	502	24	Quebec / Québec	2470	2470052	Salaberry-de-Valleyfield	3	465	9924.00	2229169
24700117	614	24	Quebec / Québec	2470	2470052	Salaberry-de-Valleyfield	3	465	9924.00	2229169
24700118	612	24	Quebec / Québec	2470	2470052	Salaberry-de-Valleyfield	3	465	9924.00	2229169
24700119	964	24	Quebec / Québec	2470	2470052	Salaberry-de-Valleyfield	3	465	9924.00	2229169
24700120	536	24	Quebec / Québec	2470	2470052	Salaberry-de-Valleyfield	3	465	9924.00	2229169
24700121	414	24	Quebec / Québec	2470	2470052	Salaberry-de-Valleyfield	3	465	9924.00	2229169
24700122	462	24	Quebec / Québec	2470	2470052	Salaberry-de-Valleyfield	3	465	9924.00	2229169
24700123	502	24	Quebec / Québec	2470	2470052	Salaberry-de-Valleyfield	3	465	9924.00	2229169
24700124	435	24	Quebec / Québec	2470	2470052	Salaberry-de-Valleyfield	3	465	9924.00	2229169
24700125	444	24	Quebec / Québec	2470	2470052	Salaberry-de-Valleyfield	3	465	9924.00	2229169
24700126	476	24	Quebec / Québec	2470	2470052	Salaberry-de-Valleyfield	3	465	9924.00	2229169
24700127	513	24	Quebec / Québec	2470	2470052	Salaberry-de-Valleyfield	3	465	9924.00	2229169
24700128	468	24	Quebec / Québec	2470	2470052	Salaberry-de-Valleyfield	3	465	9924.00	2229169
24700129	930	24	Quebec / Québec	2470	2470052	Salaberry-de-Valleyfield	3	465	9924.00	2229169
24700130	470	24	Quebec / Québec	2470	2470052	Salaberry-de-Valleyfield	3	465	9924.00	2229169
24700131	575	24	Quebec / Québec	2470	2470052	Salaberry-de-Valleyfield	3	465	9924.00	2229169
24700132	498	24	Quebec / Québec	2470	2470052	Salaberry-de-Valleyfield	3	465	9924.00	2229169
24700133	605	24	Quebec / Québec	2470	2470052	Salaberry-de-Valleyfield	3	465	9924.00	2229169
24700134	489	24	Quebec / Québec	2470	2470052	Salaberry-de-Valleyfield	3	465	9924.00	2229169
24700135	510	24	Quebec / Québec	2470	2470052	Salaberry-de-Valleyfield	3	465	9924.00	2229169
24700136	503	24	Quebec / Québec	2470	2470052	Salaberry-de-Valleyfield	3	465	9924.00	2229169
24700137	514	24	Quebec / Québec	2470	2470052	Salaberry-de-Valleyfield	3	465	9924.00	2229169
24700138	601	24	Quebec / Québec	2470	2470052	Salaberry-de-Valleyfield	3	465	9924.00	2229169
24700139	877	24	Quebec / Québec	2470	2470052	Salaberry-de-Valleyfield	3	465	9924.00	2229169
24700140	590	24	Quebec / Québec	2470	2470052	Salaberry-de-Valleyfield	3	465	9924.00	2229169
24700141	627	24	Quebec / Québec	2470	2470052	Salaberry-de-Valleyfield	3	465	9924.00	2229169
24700142	596	24	Quebec / Québec	2470	2470052	Salaberry-de-Valleyfield	3	465	9924.00	2229169
24700143	481	24	Quebec / Québec	2470	2470052	Salaberry-de-Valleyfield	3	465	9924.00	2229169
24700144	1358	24	Quebec / Québec	2470	2470052	Salaberry-de-Valleyfield	3	465	9924.00	2229169
24700145	1605	24	Quebec / Québec	2470	2470052	Salaberry-de-Valleyfield	3	465	9924.00	2229169
24700146	469	24	Quebec / Québec	2470	2470052	Salaberry-de-Valleyfield	3	465	9924.00	2229169
24700147	753	24	Quebec / Québec	2470	2470052	Salaberry-de-Valleyfield	3	465	9924.00	2229169
24700148	541	24	Quebec / Québec	2470	2470052	Salaberry-de-Valleyfield	3	465	9924.00	2229169
24700149	895	24	Quebec / Québec	2470	2470052	Salaberry-de-Valleyfield	3	465	9924.00	2229169
24700150	551	24	Quebec / Québec	2470	2470040	Saint-Stanislas-de-Kostka	4	996	9924.00	2229169
24700151	520	24	Quebec / Québec	2470	2470040	Saint-Stanislas-de-Kostka	4	996	9924.00	2229169
24700152	482	24	Quebec / Québec	2470	2470040	Saint-Stanislas-de-Kostka	4	996	9924.00	2229169
24700153	415	24	Quebec / Québec	2470	2470035	Saint-Louis-de-Gonzague	4	996	9924.00	2229169
24700154	503	24	Quebec / Québec	2470	2470035	Saint-Louis-de-Gonzague	4	996	9924.00	2229169
24700155	471	24	Quebec / Québec	2470	2470035	Saint-Louis-de-Gonzague	4	996	9924.00	2229169
24700156	603	24	Quebec / Québec	2470	2470052	Salaberry-de-Valleyfield	3	465	9924.00	2229169
24700157	569	24	Quebec / Québec	2470	2470052	Salaberry-de-Valleyfield	3	465	9924.00	2229169
24700158	615	24	Quebec / Québec	2470	2470052	Salaberry-de-Valleyfield	3	465	9924.00	2229169
24700159	500	24	Quebec / Québec	2470	2470052	Salaberry-de-Valleyfield	3	465	9924.00	2229169
24700160	498	24	Quebec / Québec	2470	2470052	Salaberry-de-Valleyfield	3	465	9924.00	2229169
24700161	395	24	Quebec / Québec	2470	2470052	Salaberry-de-Valleyfield	3	465	9924.00	2229169
24700162	614	24	Quebec / Québec	2470	2470052	Salaberry-de-Valleyfield	3	465	9924.00	2229169
24700163	594	24	Quebec / Québec	2470	2470005	Saint-Urbain-Premier	4	996	9924.00	2229169
24700164	20	24	Quebec / Québec	2470	2470012	Sainte-Martine	4	996	9924.00	2229169
24700165	554	24	Quebec / Québec	2470	2470005	Saint-Urbain-Premier	4	996	9924.00	2229169
24710024	967	24	Quebec / Québec	2471	2471083	Vaudreuil-Dorion	1	462	4620756.04	6408
24710025	1120	24	Quebec / Québec	2471	2471083	Vaudreuil-Dorion	1	462	4620756.04	6408
24710026	602	24	Quebec / Québec	2471	2471083	Vaudreuil-Dorion	1	462	4620756.05	5452
24710027	460	24	Quebec / Québec	2471	2471083	Vaudreuil-Dorion	1	462	4620756.05	5452
24710028	482	24	Quebec / Québec	2471	2471083	Vaudreuil-Dorion	1	462	4620756.05	5452
24710029	476	24	Quebec / Québec	2471	2471083	Vaudreuil-Dorion	1	462	4620756.05	5452
24710030	942	24	Quebec / Québec	2471	2471083	Vaudreuil-Dorion	1	462	4620756.05	5452
24710031	462	24	Quebec / Québec	2471	2471083	Vaudreuil-Dorion	1	462	4620756.05	5452
24710032	1032	24	Quebec / Québec	2471	2471083	Vaudreuil-Dorion	1	462	4620756.05	5452
24710033	996	24	Quebec / Québec	2471	2471083	Vaudreuil-Dorion	1	462	4620756.05	5452
24710034	6772	24	Quebec / Québec	2471	2471083	Vaudreuil-Dorion	1	462	4620755.02	8354
24710035	1175	24	Quebec / Québec	2471	2471083	Vaudreuil-Dorion	1	462	4620756.04	6408
24710036	410	24	Quebec / Québec	2471	2471083	Vaudreuil-Dorion	1	462	4620756.04	6408
24710037	313	24	Quebec / Québec	2471	2471083	Vaudreuil-Dorion	1	462	4620755.02	8354
24710038	381	24	Quebec / Québec	2471	2471083	Vaudreuil-Dorion	1	462	4620755.02	8354
24710039	387	24	Quebec / Québec	2471	2471083	Vaudreuil-Dorion	1	462	4620755.02	8354
24710040	501	24	Quebec / Québec	2471	2471083	Vaudreuil-Dorion	1	462	4620755.02	8354
24710041	694	24	Quebec / Québec	2471	2471083	Vaudreuil-Dorion	1	462	4620755.01	7907
24710042	1722	24	Quebec / Québec	2471	2471083	Vaudreuil-Dorion	1	462	4620755.01	7907
24710043	499	24	Quebec / Québec	2471	2471083	Vaudreuil-Dorion	1	462	4620755.01	7907
24710044	447	24	Quebec / Québec	2471	2471083	Vaudreuil-Dorion	1	462	4620755.01	7907
24710045	402	24	Quebec / Québec	2471	2471083	Vaudreuil-Dorion	1	462	4620755.01	7907
24710046	364	24	Quebec / Québec	2471	2471083	Vaudreuil-Dorion	1	462	4620755.01	7907
24710047	465	24	Quebec / Québec	2471	2471083	Vaudreuil-Dorion	1	462	4620755.01	7907
24710048	417	24	Quebec / Québec	2471	2471083	Vaudreuil-Dorion	1	462	4620755.01	7907
24710049	918	24	Quebec / Québec	2471	2471083	Vaudreuil-Dorion	1	462	4620755.01	7907
24710050	639	24	Quebec / Québec	2471	2471083	Vaudreuil-Dorion	1	462	4620755.01	7907
24710051	604	24	Quebec / Québec	2471	2471070	Pincourt	1	462	4620751.01	6690
24710052	388	24	Quebec / Québec	2471	2471070	Pincourt	1	462	4620751.01	6690
24710053	381	24	Quebec / Québec	2471	2471070	Pincourt	1	462	4620751.01	6690
24710054	344	24	Quebec / Québec	2471	2471070	Pincourt	1	462	4620751.01	6690
24710055	392	24	Quebec / Québec	2471	2471070	Pincourt	1	462	4620751.01	6690
24710056	432	24	Quebec / Québec	2471	2471070	Pincourt	1	462	4620751.01	6690
24710057	406	24	Quebec / Québec	2471	2471070	Pincourt	1	462	4620751.01	6690
24710058	1816	24	Quebec / Québec	2471	2471070	Pincourt	1	462	4620751.01	6690
24710059	628	24	Quebec / Québec	2471	2471070	Pincourt	1	462	4620751.01	6690
24710060	738	24	Quebec / Québec	2471	2471070	Pincourt	1	462	4620751.01	6690
24710061	481	24	Quebec / Québec	2471	2471075	Terrasse-Vaudreuil	1	462	4620750.04	1971
24710062	436	24	Quebec / Québec	2471	2471075	Terrasse-Vaudreuil	1	462	4620750.04	1971
24710063	412	24	Quebec / Québec	2471	2471075	Terrasse-Vaudreuil	1	462	4620750.04	1971
24710064	642	24	Quebec / Québec	2471	2471075	Terrasse-Vaudreuil	1	462	4620750.04	1971
24710065	330	24	Quebec / Québec	2471	2471060	L'Île-Perrot	1	462	4620750.05	10503
24710066	849	24	Quebec / Québec	2471	2471060	L'Île-Perrot	1	462	4620750.05	10503
24710067	442	24	Quebec / Québec	2471	2471060	L'Île-Perrot	1	462	4620750.05	10503
24710068	431	24	Quebec / Québec	2471	2471060	L'Île-Perrot	1	462	4620750.05	10503
24710069	1184	24	Quebec / Québec	2471	2471060	L'Île-Perrot	1	462	4620750.05	10503
24710070	791	24	Quebec / Québec	2471	2471060	L'Île-Perrot	1	462	4620750.05	10503
24710072	561	24	Quebec / Québec	2471	2471070	Pincourt	1	462	4620751.01	6690
24710073	814	24	Quebec / Québec	2471	2471070	Pincourt	1	462	4620751.02	7615
24710074	676	24	Quebec / Québec	2471	2471070	Pincourt	1	462	4620751.02	7615
24710075	633	24	Quebec / Québec	2471	2471070	Pincourt	1	462	4620751.02	7615
24710076	431	24	Quebec / Québec	2471	2471070	Pincourt	1	462	4620751.02	7615
24710077	699	24	Quebec / Québec	2471	2471070	Pincourt	1	462	4620751.02	7615
24710079	858	24	Quebec / Québec	2471	2471060	L'Île-Perrot	1	462	4620750.05	10503
24710080	615	24	Quebec / Québec	2471	2471060	L'Île-Perrot	1	462	4620750.05	10503
24710081	383	24	Quebec / Québec	2471	2471060	L'Île-Perrot	1	462	4620750.05	10503
24710082	453	24	Quebec / Québec	2471	2471060	L'Île-Perrot	1	462	4620750.05	10503
24710083	447	24	Quebec / Québec	2471	2471060	L'Île-Perrot	1	462	4620750.05	10503
24710084	625	24	Quebec / Québec	2471	2471060	L'Île-Perrot	1	462	4620750.05	10503
24710085	533	24	Quebec / Québec	2471	2471060	L'Île-Perrot	1	462	4620750.05	10503
24710086	407	24	Quebec / Québec	2471	2471060	L'Île-Perrot	1	462	4620750.05	10503
24710087	781	24	Quebec / Québec	2471	2471060	L'Île-Perrot	1	462	4620750.05	10503
24710088	847	24	Quebec / Québec	2471	2471060	L'Île-Perrot	1	462	4620750.05	10503
24710089	527	24	Quebec / Québec	2471	2471060	L'Île-Perrot	1	462	4620750.05	10503
24710095	1340	24	Quebec / Québec	2471	2471055	Pointe-des-Cascades	1	462	4620755.01	7907
24710136	531	24	Quebec / Québec	2471	2471083	Vaudreuil-Dorion	1	462	4620756.04	6408
24710137	542	24	Quebec / Québec	2471	2471140	Pointe-Fortune	4	996	9924.00	2229169
24710138	596	24	Quebec / Québec	2471	2471133	Rigaud	4	996	9924.00	2229169
24710139	942	24	Quebec / Québec	2471	2471133	Rigaud	4	996	9924.00	2229169
24710140	747	24	Quebec / Québec	2471	2471133	Rigaud	4	996	9924.00	2229169
24710141	555	24	Quebec / Québec	2471	2471133	Rigaud	4	996	9924.00	2229169
24710142	610	24	Quebec / Québec	2471	2471133	Rigaud	4	996	9924.00	2229169
24710143	1155	24	Quebec / Québec	2471	2471133	Rigaud	4	996	9924.00	2229169
24710144	514	24	Quebec / Québec	2471	2471133	Rigaud	4	996	9924.00	2229169
24710145	826	24	Quebec / Québec	2471	2471133	Rigaud	4	996	9924.00	2229169
24710146	495	24	Quebec / Québec	2471	2471100	Hudson	1	462	4620757.00	5135
24710147	661	24	Quebec / Québec	2471	2471100	Hudson	1	462	4620757.00	5135
24710148	583	24	Quebec / Québec	2471	2471100	Hudson	1	462	4620757.00	5135
24710149	481	24	Quebec / Québec	2471	2471100	Hudson	1	462	4620757.00	5135
24710150	420	24	Quebec / Québec	2471	2471100	Hudson	1	462	4620757.00	5135
24710151	457	24	Quebec / Québec	2471	2471100	Hudson	1	462	4620757.00	5135
24710152	976	24	Quebec / Québec	2471	2471100	Hudson	1	462	4620757.00	5135
24710153	947	24	Quebec / Québec	2471	2471083	Vaudreuil-Dorion	1	462	4620756.03	6997
24710154	586	24	Quebec / Québec	2471	2471100	Hudson	1	462	4620757.00	5135
24710155	1041	24	Quebec / Québec	2471	2471083	Vaudreuil-Dorion	1	462	4620756.03	6997
24710156	1148	24	Quebec / Québec	2471	2471083	Vaudreuil-Dorion	1	462	4620756.03	6997
24710157	652	24	Quebec / Québec	2471	2471083	Vaudreuil-Dorion	1	462	4620756.03	6997
24710158	855	24	Quebec / Québec	2471	2471083	Vaudreuil-Dorion	1	462	4620756.03	6997
24710159	691	24	Quebec / Québec	2471	2471105	Saint-Lazare	1	462	4620758.06	5548
24710160	1879	24	Quebec / Québec	2471	2471105	Saint-Lazare	1	462	4620758.06	5548
24710161	669	24	Quebec / Québec	2471	2471105	Saint-Lazare	1	462	4620758.06	5548
24710162	701	24	Quebec / Québec	2471	2471105	Saint-Lazare	1	462	4620758.06	5548
24710163	531	24	Quebec / Québec	2471	2471105	Saint-Lazare	1	462	4620758.06	5548
24710164	606	24	Quebec / Québec	2471	2471105	Saint-Lazare	1	462	4620758.05	4324
24710165	999	24	Quebec / Québec	2471	2471105	Saint-Lazare	1	462	4620758.05	4324
24710166	649	24	Quebec / Québec	2471	2471105	Saint-Lazare	1	462	4620758.05	4324
24710167	504	24	Quebec / Québec	2471	2471105	Saint-Lazare	1	462	4620758.04	5337
24710168	712	24	Quebec / Québec	2471	2471105	Saint-Lazare	1	462	4620758.04	5337
24710169	2082	24	Quebec / Québec	2471	2471105	Saint-Lazare	1	462	4620758.04	5337
24710170	459	24	Quebec / Québec	2471	2471105	Saint-Lazare	1	462	4620758.04	5337
24710171	932	24	Quebec / Québec	2471	2471105	Saint-Lazare	1	462	4620758.04	5337
24710172	648	24	Quebec / Québec	2471	2471105	Saint-Lazare	1	462	4620758.04	5337
24710173	1053	24	Quebec / Québec	2471	2471105	Saint-Lazare	1	462	4620758.05	4324
24710174	503	24	Quebec / Québec	2471	2471050	Les Cèdres	1	462	4620760.00	6079
24710175	604	24	Quebec / Québec	2471	2471045	Saint-Clet	4	996	9924.00	2229169
24710176	544	24	Quebec / Québec	2471	2471045	Saint-Clet	4	996	9924.00	2229169
24710177	590	24	Quebec / Québec	2471	2471045	Saint-Clet	4	996	9924.00	2229169
24710178	455	24	Quebec / Québec	2471	2471040	Coteau-du-Lac	1	462	4621003.00	6842
24710179	568	24	Quebec / Québec	2471	2471040	Coteau-du-Lac	1	462	4621003.00	6842
24710180	472	24	Quebec / Québec	2471	2471040	Coteau-du-Lac	1	462	4621003.00	6842
24710181	461	24	Quebec / Québec	2471	2471040	Coteau-du-Lac	1	462	4621003.00	6842
24710182	881	24	Quebec / Québec	2471	2471040	Coteau-du-Lac	1	462	4621003.00	6842
24710183	671	24	Quebec / Québec	2471	2471040	Coteau-du-Lac	1	462	4621003.00	6842
24710184	1037	24	Quebec / Québec	2471	2471040	Coteau-du-Lac	1	462	4621003.00	6842
24710185	1257	24	Quebec / Québec	2471	2471033	Les Coteaux	1	462	4621004.00	4568
24710186	617	24	Quebec / Québec	2471	2471033	Les Coteaux	1	462	4621004.00	4568
24710187	575	24	Quebec / Québec	2471	2471033	Les Coteaux	1	462	4621004.00	4568
24710188	553	24	Quebec / Québec	2471	2471033	Les Coteaux	1	462	4621004.00	4568
24710189	637	24	Quebec / Québec	2471	2471025	Saint-Zotique	1	462	4621005.00	6773
24710190	3030	24	Quebec / Québec	2471	2471025	Saint-Zotique	1	462	4621005.00	6773
24710191	650	24	Quebec / Québec	2471	2471025	Saint-Zotique	1	462	4621005.00	6773
24710192	1193	24	Quebec / Québec	2471	2471025	Saint-Zotique	1	462	4621005.00	6773
24710193	559	24	Quebec / Québec	2471	2471025	Saint-Zotique	1	462	4621005.00	6773
24710194	704	24	Quebec / Québec	2471	2471025	Saint-Zotique	1	462	4621005.00	6773
24710195	940	24	Quebec / Québec	2471	2471005	Rivière-Beaudette	4	996	9924.00	2229169
24710196	945	24	Quebec / Québec	2471	2471005	Rivière-Beaudette	4	996	9924.00	2229169
24710197	523	24	Quebec / Québec	2471	2471020	Saint-Polycarpe	4	996	9924.00	2229169
24710198	646	24	Quebec / Québec	2471	2471020	Saint-Polycarpe	4	996	9924.00	2229169
24710199	800	24	Quebec / Québec	2471	2471020	Saint-Polycarpe	4	996	9924.00	2229169
24710200	542	24	Quebec / Québec	2471	2471115	Sainte-Justine-de-Newton	4	996	9924.00	2229169
24710201	431	24	Quebec / Québec	2471	2471115	Sainte-Justine-de-Newton	4	996	9924.00	2229169
24710202	762	24	Quebec / Québec	2471	2471015	Saint-Télesphore	4	996	9924.00	2229169
24710203	524	24	Quebec / Québec	2471	2471110	Sainte-Marthe	4	996	9924.00	2229169
24710204	863	24	Quebec / Québec	2471	2471125	Très-Saint-Rédempteur	4	996	9924.00	2229169
24710205	548	24	Quebec / Québec	2471	2471133	Rigaud	4	996	9924.00	2229169
24710206	853	24	Quebec / Québec	2471	2471133	Rigaud	4	996	9924.00	2229169
24710207	551	24	Quebec / Québec	2471	2471110	Sainte-Marthe	4	996	9924.00	2229169
24710208	918	24	Quebec / Québec	2471	2471105	Saint-Lazare	1	462	4620758.03	4086
24710209	476	24	Quebec / Québec	2471	2471100	Hudson	1	462	4620757.00	5135
24710210	991	24	Quebec / Québec	2471	2471083	Vaudreuil-Dorion	1	462	4620756.02	991
24710211	510	24	Quebec / Québec	2471	2471105	Saint-Lazare	1	462	4620758.03	4086
24710212	705	24	Quebec / Québec	2471	2471105	Saint-Lazare	1	462	4620758.03	4086
24710213	542	24	Quebec / Québec	2471	2471105	Saint-Lazare	1	462	4620758.03	4086
24710214	1411	24	Quebec / Québec	2471	2471105	Saint-Lazare	1	462	4620758.03	4086
24710215	1017	24	Quebec / Québec	2471	2471105	Saint-Lazare	1	462	4620758.05	4324
24710216	485	24	Quebec / Québec	2471	2471033	Les Coteaux	1	462	4621004.00	4568
24710217	1081	24	Quebec / Québec	2471	2471033	Les Coteaux	1	462	4621004.00	4568
24710218	704	24	Quebec / Québec	2471	2471040	Coteau-du-Lac	1	462	4621003.00	6842
24710219	770	24	Quebec / Québec	2471	2471040	Coteau-du-Lac	1	462	4621003.00	6842
24710220	823	24	Quebec / Québec	2471	2471040	Coteau-du-Lac	1	462	4621003.00	6842
24710221	600	24	Quebec / Québec	2471	2471050	Les Cèdres	1	462	4620760.00	6079
24710222	1077	24	Quebec / Québec	2471	2471105	Saint-Lazare	1	462	4620758.06	5548
24710223	556	24	Quebec / Québec	2471	2471050	Les Cèdres	1	462	4620760.00	6079
24710224	591	24	Quebec / Québec	2471	2471050	Les Cèdres	1	462	4620760.00	6079
24710225	556	24	Quebec / Québec	2471	2471050	Les Cèdres	1	462	4620760.00	6079
24710226	687	24	Quebec / Québec	2471	2471050	Les Cèdres	1	462	4620760.00	6079
24710227	850	24	Quebec / Québec	2471	2471050	Les Cèdres	1	462	4620760.00	6079
24710228	733	24	Quebec / Québec	2471	2471050	Les Cèdres	1	462	4620760.00	6079
24710229	1003	24	Quebec / Québec	2471	2471050	Les Cèdres	1	462	4620760.00	6079
24710230	599	24	Quebec / Québec	2471	2471090	Vaudreuil-sur-le-Lac	1	462	4620756.03	6997
24710231	760	24	Quebec / Québec	2471	2471090	Vaudreuil-sur-le-Lac	1	462	4620756.03	6997
24710232	890	24	Quebec / Québec	2471	2471083	Vaudreuil-Dorion	1	462	4620756.03	6997
24710233	105	24	Quebec / Québec	2471	2471095	L'Île-Cadieux	1	462	4620756.03	6997
24710234	850	24	Quebec / Québec	2471	2471065	Notre-Dame-de-l'Île-Perrot	1	462	4620750.01	5094
24710235	776	24	Quebec / Québec	2471	2471065	Notre-Dame-de-l'Île-Perrot	1	462	4620750.01	5094
24710236	406	24	Quebec / Québec	2471	2471065	Notre-Dame-de-l'Île-Perrot	1	462	4620750.01	5094
24710237	1081	24	Quebec / Québec	2471	2471065	Notre-Dame-de-l'Île-Perrot	1	462	4620750.02	5526
24710238	690	24	Quebec / Québec	2471	2471065	Notre-Dame-de-l'Île-Perrot	1	462	4620750.02	5526
24710239	778	24	Quebec / Québec	2471	2471065	Notre-Dame-de-l'Île-Perrot	1	462	4620750.02	5526
24710240	649	24	Quebec / Québec	2471	2471065	Notre-Dame-de-l'Île-Perrot	1	462	4620750.02	5526
24710241	1070	24	Quebec / Québec	2471	2471065	Notre-Dame-de-l'Île-Perrot	1	462	4620750.02	5526
24710242	1258	24	Quebec / Québec	2471	2471065	Notre-Dame-de-l'Île-Perrot	1	462	4620750.02	5526
24710243	690	24	Quebec / Québec	2471	2471065	Notre-Dame-de-l'Île-Perrot	1	462	4620750.01	5094
24710244	706	24	Quebec / Québec	2471	2471065	Notre-Dame-de-l'Île-Perrot	1	462	4620750.01	5094
24710245	494	24	Quebec / Québec	2471	2471065	Notre-Dame-de-l'Île-Perrot	1	462	4620750.01	5094
24710246	493	24	Quebec / Québec	2471	2471065	Notre-Dame-de-l'Île-Perrot	1	462	4620750.01	5094
24710247	679	24	Quebec / Québec	2471	2471065	Notre-Dame-de-l'Île-Perrot	1	462	4620750.01	5094
24710248	662	24	Quebec / Québec	2471	2471083	Vaudreuil-Dorion	1	462	4620756.04	6408
24710249	609	24	Quebec / Québec	2471	2471083	Vaudreuil-Dorion	1	462	4620756.04	6408
24710250	934	24	Quebec / Québec	2471	2471083	Vaudreuil-Dorion	1	462	4620756.04	6408
24710251	614	24	Quebec / Québec	2471	2471070	Pincourt	1	462	4620751.02	7615
24710252	482	24	Quebec / Québec	2471	2471070	Pincourt	1	462	4620751.02	7615
24710253	537	24	Quebec / Québec	2471	2471070	Pincourt	1	462	4620751.02	7615
24710254	1229	24	Quebec / Québec	2471	2471070	Pincourt	1	462	4620751.02	7615
24710255	1500	24	Quebec / Québec	2471	2471070	Pincourt	1	462	4620751.02	7615
24720001	460	24	Quebec / Québec	2472	2472005	Saint-Eustache	1	462	4620725.04	3342
24720002	449	24	Quebec / Québec	2472	2472005	Saint-Eustache	1	462	4620725.04	3342
24720003	586	24	Quebec / Québec	2472	2472005	Saint-Eustache	1	462	4620725.04	3342
24720005	601	24	Quebec / Québec	2472	2472005	Saint-Eustache	1	462	4620725.04	3342
24720006	511	24	Quebec / Québec	2472	2472005	Saint-Eustache	1	462	4620725.03	3666
24720007	387	24	Quebec / Québec	2472	2472005	Saint-Eustache	1	462	4620725.03	3666
24720008	435	24	Quebec / Québec	2472	2472005	Saint-Eustache	1	462	4620725.03	3666
24720009	388	24	Quebec / Québec	2472	2472005	Saint-Eustache	1	462	4620725.03	3666
24720010	410	24	Quebec / Québec	2472	2472005	Saint-Eustache	1	462	4620725.03	3666
24720011	432	24	Quebec / Québec	2472	2472005	Saint-Eustache	1	462	4620725.03	3666
24720012	375	24	Quebec / Québec	2472	2472005	Saint-Eustache	1	462	4620725.03	3666
24720013	588	24	Quebec / Québec	2472	2472005	Saint-Eustache	1	462	4620726.04	1994
24720014	364	24	Quebec / Québec	2472	2472005	Saint-Eustache	1	462	4620726.04	1994
24720015	337	24	Quebec / Québec	2472	2472005	Saint-Eustache	1	462	4620726.04	1994
24720016	379	24	Quebec / Québec	2472	2472005	Saint-Eustache	1	462	4620726.04	1994
24720017	326	24	Quebec / Québec	2472	2472005	Saint-Eustache	1	462	4620726.04	1994
24720018	550	24	Quebec / Québec	2472	2472005	Saint-Eustache	1	462	4620726.01	6297
24720019	462	24	Quebec / Québec	2472	2472005	Saint-Eustache	1	462	4620726.01	6297
24720020	465	24	Quebec / Québec	2472	2472005	Saint-Eustache	1	462	4620726.01	6297
24720021	562	24	Quebec / Québec	2472	2472005	Saint-Eustache	1	462	4620726.01	6297
24720022	728	24	Quebec / Québec	2472	2472005	Saint-Eustache	1	462	4620725.03	3666
24720023	467	24	Quebec / Québec	2472	2472005	Saint-Eustache	1	462	4620726.01	6297
24720024	413	24	Quebec / Québec	2472	2472005	Saint-Eustache	1	462	4620726.01	6297
24720025	339	24	Quebec / Québec	2472	2472005	Saint-Eustache	1	462	4620726.01	6297
24720026	449	24	Quebec / Québec	2472	2472005	Saint-Eustache	1	462	4620726.01	6297
24720027	589	24	Quebec / Québec	2472	2472005	Saint-Eustache	1	462	4620726.01	6297
24720028	538	24	Quebec / Québec	2472	2472005	Saint-Eustache	1	462	4620726.01	6297
24720029	459	24	Quebec / Québec	2472	2472005	Saint-Eustache	1	462	4620726.01	6297
24720030	494	24	Quebec / Québec	2472	2472005	Saint-Eustache	1	462	4620727.01	3290
24720031	507	24	Quebec / Québec	2472	2472005	Saint-Eustache	1	462	4620726.01	6297
24720032	497	24	Quebec / Québec	2472	2472005	Saint-Eustache	1	462	4620726.01	6297
24720033	447	24	Quebec / Québec	2472	2472005	Saint-Eustache	1	462	4620726.03	4892
24720034	526	24	Quebec / Québec	2472	2472005	Saint-Eustache	1	462	4620726.03	4892
24720035	428	24	Quebec / Québec	2472	2472005	Saint-Eustache	1	462	4620726.03	4892
24720036	480	24	Quebec / Québec	2472	2472005	Saint-Eustache	1	462	4620726.03	4892
24720037	485	24	Quebec / Québec	2472	2472005	Saint-Eustache	1	462	4620726.03	4892
24720038	488	24	Quebec / Québec	2472	2472005	Saint-Eustache	1	462	4620726.03	4892
24720039	627	24	Quebec / Québec	2472	2472005	Saint-Eustache	1	462	4620726.03	4892
24720040	598	24	Quebec / Québec	2472	2472005	Saint-Eustache	1	462	4620726.03	4892
24720041	365	24	Quebec / Québec	2472	2472005	Saint-Eustache	1	462	4620726.03	4892
24720042	448	24	Quebec / Québec	2472	2472005	Saint-Eustache	1	462	4620726.03	4892
24720044	461	24	Quebec / Québec	2472	2472005	Saint-Eustache	1	462	4620725.08	8220
24720045	384	24	Quebec / Québec	2472	2472005	Saint-Eustache	1	462	4620727.01	3290
24720046	497	24	Quebec / Québec	2472	2472005	Saint-Eustache	1	462	4620727.01	3290
24720047	518	24	Quebec / Québec	2472	2472005	Saint-Eustache	1	462	4620727.01	3290
24720048	450	24	Quebec / Québec	2472	2472005	Saint-Eustache	1	462	4620727.01	3290
24720049	937	24	Quebec / Québec	2472	2472005	Saint-Eustache	1	462	4620727.02	4247
24720050	527	24	Quebec / Québec	2472	2472005	Saint-Eustache	1	462	4620727.01	3290
24720051	420	24	Quebec / Québec	2472	2472005	Saint-Eustache	1	462	4620727.01	3290
24720052	710	24	Quebec / Québec	2472	2472005	Saint-Eustache	1	462	4620727.02	4247
24720053	460	24	Quebec / Québec	2472	2472005	Saint-Eustache	1	462	4620727.02	4247
24720054	645	24	Quebec / Québec	2472	2472010	Deux-Montagnes	1	462	4620728.01	6751
24720056	400	24	Quebec / Québec	2472	2472005	Saint-Eustache	1	462	4620727.02	4247
24720057	373	24	Quebec / Québec	2472	2472005	Saint-Eustache	1	462	4620727.02	4247
24720058	606	24	Quebec / Québec	2472	2472005	Saint-Eustache	1	462	4620727.02	4247
24720060	392	24	Quebec / Québec	2472	2472010	Deux-Montagnes	1	462	4620728.01	6751
24720061	617	24	Quebec / Québec	2472	2472010	Deux-Montagnes	1	462	4620728.03	2662
24720062	570	24	Quebec / Québec	2472	2472010	Deux-Montagnes	1	462	4620728.03	2662
24720063	491	24	Quebec / Québec	2472	2472010	Deux-Montagnes	1	462	4620728.03	2662
24720064	456	24	Quebec / Québec	2472	2472010	Deux-Montagnes	1	462	4620728.03	2662
24720065	528	24	Quebec / Québec	2472	2472010	Deux-Montagnes	1	462	4620728.03	2662
24720066	725	24	Quebec / Québec	2472	2472010	Deux-Montagnes	1	462	4620728.02	4299
24720067	488	24	Quebec / Québec	2472	2472010	Deux-Montagnes	1	462	4620728.02	4299
24720068	520	24	Quebec / Québec	2472	2472010	Deux-Montagnes	1	462	4620728.02	4299
24720069	581	24	Quebec / Québec	2472	2472010	Deux-Montagnes	1	462	4620728.02	4299
24720070	579	24	Quebec / Québec	2472	2472010	Deux-Montagnes	1	462	4620728.02	4299
24720071	511	24	Quebec / Québec	2472	2472010	Deux-Montagnes	1	462	4620728.02	4299
24720072	895	24	Quebec / Québec	2472	2472010	Deux-Montagnes	1	462	4620728.02	4299
24720074	504	24	Quebec / Québec	2472	2472015	Sainte-Marthe-sur-le-Lac	1	462	4620730.02	6654
24720075	390	24	Quebec / Québec	2472	2472015	Sainte-Marthe-sur-le-Lac	1	462	4620730.02	6654
24720076	644	24	Quebec / Québec	2472	2472015	Sainte-Marthe-sur-le-Lac	1	462	4620730.02	6654
24720077	379	24	Quebec / Québec	2472	2472015	Sainte-Marthe-sur-le-Lac	1	462	4620730.02	6654
24720078	566	24	Quebec / Québec	2472	2472015	Sainte-Marthe-sur-le-Lac	1	462	4620730.02	6654
24720080	297	24	Quebec / Québec	2472	2472015	Sainte-Marthe-sur-le-Lac	1	462	4620730.02	6654
24720081	930	24	Quebec / Québec	2472	2472015	Sainte-Marthe-sur-le-Lac	1	462	4620730.02	6654
24720082	375	24	Quebec / Québec	2472	2472015	Sainte-Marthe-sur-le-Lac	1	462	4620730.02	6654
24720083	510	24	Quebec / Québec	2472	2472015	Sainte-Marthe-sur-le-Lac	1	462	4620730.02	6654
24720084	702	24	Quebec / Québec	2472	2472015	Sainte-Marthe-sur-le-Lac	1	462	4620730.02	6654
24720096	756	24	Quebec / Québec	2472	2472015	Sainte-Marthe-sur-le-Lac	1	462	4620730.01	9035
24720098	538	24	Quebec / Québec	2472	2472005	Saint-Eustache	1	462	4620725.06	1766
24720099	723	24	Quebec / Québec	2472	2472010	Deux-Montagnes	1	462	4620728.01	6751
24720100	1251	24	Quebec / Québec	2472	2472010	Deux-Montagnes	1	462	4620728.01	6751
24720101	547	24	Quebec / Québec	2472	2472010	Deux-Montagnes	1	462	4620728.01	6751
24720102	588	24	Quebec / Québec	2472	2472010	Deux-Montagnes	1	462	4620728.01	6751
24720103	514	24	Quebec / Québec	2472	2472010	Deux-Montagnes	1	462	4620728.01	6751
24720104	933	24	Quebec / Québec	2472	2472010	Deux-Montagnes	1	462	4620728.01	6751
24720105	430	24	Quebec / Québec	2472	2472010	Deux-Montagnes	1	462	4620728.01	6751
24720106	676	24	Quebec / Québec	2472	2472005	Saint-Eustache	1	462	4620725.06	1766
24720108	1055	24	Quebec / Québec	2472	2472005	Saint-Eustache	1	462	4620725.07	6440
24720109	768	24	Quebec / Québec	2472	2472005	Saint-Eustache	1	462	4620725.07	6440
24720110	519	24	Quebec / Québec	2472	2472005	Saint-Eustache	1	462	4620725.07	6440
24720111	605	24	Quebec / Québec	2472	2472005	Saint-Eustache	1	462	4620725.07	6440
24720112	380	24	Quebec / Québec	2472	2472005	Saint-Eustache	1	462	4620725.08	8220
24720113	441	24	Quebec / Québec	2472	2472005	Saint-Eustache	1	462	4620725.08	8220
24720114	440	24	Quebec / Québec	2472	2472005	Saint-Eustache	1	462	4620725.07	6440
24720115	419	24	Quebec / Québec	2472	2472005	Saint-Eustache	1	462	4620725.08	8220
24720116	492	24	Quebec / Québec	2472	2472005	Saint-Eustache	1	462	4620725.07	6440
24720117	857	24	Quebec / Québec	2472	2472005	Saint-Eustache	1	462	4620725.07	6440
24720118	404	24	Quebec / Québec	2472	2472005	Saint-Eustache	1	462	4620725.08	8220
24720119	496	24	Quebec / Québec	2472	2472005	Saint-Eustache	1	462	4620725.08	8220
24720120	669	24	Quebec / Québec	2472	2472005	Saint-Eustache	1	462	4620725.08	8220
24720121	552	24	Quebec / Québec	2472	2472005	Saint-Eustache	1	462	4620725.06	1766
24720122	437	24	Quebec / Québec	2472	2472005	Saint-Eustache	1	462	4620725.04	3342
24720149	598	24	Quebec / Québec	2472	2472010	Deux-Montagnes	1	462	4620729.00	3840
24720150	506	24	Quebec / Québec	2472	2472010	Deux-Montagnes	1	462	4620729.00	3840
24720151	518	24	Quebec / Québec	2472	2472010	Deux-Montagnes	1	462	4620729.00	3840
24720152	682	24	Quebec / Québec	2472	2472010	Deux-Montagnes	1	462	4620729.00	3840
24720154	761	24	Quebec / Québec	2472	2472005	Saint-Eustache	1	462	4620727.02	4247
24720157	1357	24	Quebec / Québec	2472	2472015	Sainte-Marthe-sur-le-Lac	1	462	4620730.02	6654
24720158	728	24	Quebec / Québec	2472	2472010	Deux-Montagnes	1	462	4620728.01	6751
24720159	690	24	Quebec / Québec	2472	2472010	Deux-Montagnes	1	462	4620729.00	3840
24720160	846	24	Quebec / Québec	2472	2472010	Deux-Montagnes	1	462	4620729.00	3840
24720161	876	24	Quebec / Québec	2472	2472025	Saint-Joseph-du-Lac	1	462	4620732.01	6195
24720162	441	24	Quebec / Québec	2472	2472025	Saint-Joseph-du-Lac	1	462	4620732.01	6195
24720163	436	24	Quebec / Québec	2472	2472025	Saint-Joseph-du-Lac	1	462	4620732.01	6195
24720164	415	24	Quebec / Québec	2472	2472025	Saint-Joseph-du-Lac	1	462	4620732.01	6195
24720165	498	24	Quebec / Québec	2472	2472025	Saint-Joseph-du-Lac	1	462	4620732.01	6195
24720166	933	24	Quebec / Québec	2472	2472025	Saint-Joseph-du-Lac	1	462	4620732.01	6195
24720167	1302	24	Quebec / Québec	2472	2472020	Pointe-Calumet	1	462	4620731.00	6396
24720168	556	24	Quebec / Québec	2472	2472020	Pointe-Calumet	1	462	4620731.00	6396
24720169	448	24	Quebec / Québec	2472	2472020	Pointe-Calumet	1	462	4620731.00	6396
24720170	507	24	Quebec / Québec	2472	2472020	Pointe-Calumet	1	462	4620731.00	6396
24720171	463	24	Quebec / Québec	2472	2472020	Pointe-Calumet	1	462	4620731.00	6396
24720172	678	24	Quebec / Québec	2472	2472020	Pointe-Calumet	1	462	4620731.00	6396
24720173	442	24	Quebec / Québec	2472	2472020	Pointe-Calumet	1	462	4620731.00	6396
24720174	1237	24	Quebec / Québec	2472	2472025	Saint-Joseph-du-Lac	1	462	4620732.01	6195
24720175	610	24	Quebec / Québec	2472	2472025	Saint-Joseph-du-Lac	1	462	4620732.01	6195
24720176	749	24	Quebec / Québec	2472	2472025	Saint-Joseph-du-Lac	1	462	4620732.01	6195
24720177	460	24	Quebec / Québec	2472	2472020	Pointe-Calumet	1	462	4620731.00	6396
24720178	490	24	Quebec / Québec	2472	2472020	Pointe-Calumet	1	462	4620731.00	6396
24720179	527	24	Quebec / Québec	2472	2472020	Pointe-Calumet	1	462	4620731.00	6396
24720180	523	24	Quebec / Québec	2472	2472020	Pointe-Calumet	1	462	4620731.00	6396
24720181	600	24	Quebec / Québec	2472	2472032	Oka	1	462	4620732.02	3969
24720182	1006	24	Quebec / Québec	2472	2472032	Oka	1	462	4620732.02	3969
24720183	639	24	Quebec / Québec	2472	2472032	Oka	1	462	4620732.02	3969
24720184	0	24	Quebec / Québec	2472	2472802	Kanesatake	1	462	4620732.02	3969
24720185	577	24	Quebec / Québec	2472	2472032	Oka	1	462	4620732.02	3969
24720186	0	24	Quebec / Québec	2472	2472802	Kanesatake	1	462	4620732.02	3969
24720187	0	24	Quebec / Québec	2472	2472802	Kanesatake	1	462	4620732.02	3969
24720188	0	24	Quebec / Québec	2472	2472802	Kanesatake	1	462	4620732.02	3969
24720189	538	24	Quebec / Québec	2472	2472032	Oka	1	462	4620732.02	3969
24720190	0	24	Quebec / Québec	2472	2472802	Kanesatake	1	462	4620732.02	3969
24720191	0	24	Quebec / Québec	2472	2472802	Kanesatake	1	462	4620732.02	3969
24720192	0	24	Quebec / Québec	2472	2472802	Kanesatake	1	462	4620732.02	3969
24720193	0	24	Quebec / Québec	2472	2472802	Kanesatake	1	462	4620732.02	3969
24720194	0	24	Quebec / Québec	2472	2472802	Kanesatake	1	462	4620732.02	3969
24720195	0	24	Quebec / Québec	2472	2472802	Kanesatake	1	462	4620732.02	3969
24720196	0	24	Quebec / Québec	2472	2472802	Kanesatake	1	462	4620732.02	3969
24720197	0	24	Quebec / Québec	2472	2472032	Oka	1	462	4620732.02	3969
24720198	0	24	Quebec / Québec	2472	2472032	Oka	1	462	4620732.02	3969
24720199	604	24	Quebec / Québec	2472	2472032	Oka	1	462	4620732.02	3969
24720200	0	24	Quebec / Québec	2472	2472802	Kanesatake	1	462	4620732.02	3969
24720201	0	24	Quebec / Québec	2472	2472802	Kanesatake	1	462	4620732.02	3969
24720202	5	24	Quebec / Québec	2472	2472032	Oka	1	462	4620732.02	3969
24720203	493	24	Quebec / Québec	2472	2472043	Saint-Placide	1	462	4620733.00	6046
24720204	649	24	Quebec / Québec	2472	2472043	Saint-Placide	1	462	4620733.00	6046
24720205	573	24	Quebec / Québec	2472	2472043	Saint-Placide	1	462	4620733.00	6046
24720206	2239	24	Quebec / Québec	2472	2472015	Sainte-Marthe-sur-le-Lac	1	462	4620730.01	9035
24720207	4030	24	Quebec / Québec	2472	2472015	Sainte-Marthe-sur-le-Lac	1	462	4620730.01	9035
24720208	580	24	Quebec / Québec	2472	2472005	Saint-Eustache	1	462	4620725.07	6440
24720209	582	24	Quebec / Québec	2472	2472005	Saint-Eustache	1	462	4620725.07	6440
24720210	542	24	Quebec / Québec	2472	2472005	Saint-Eustache	1	462	4620725.07	6440
24720211	294	24	Quebec / Québec	2472	2472005	Saint-Eustache	1	462	4620725.08	8220
24720212	561	24	Quebec / Québec	2472	2472005	Saint-Eustache	1	462	4620725.08	8220
24720213	444	24	Quebec / Québec	2472	2472005	Saint-Eustache	1	462	4620725.08	8220
24720214	433	24	Quebec / Québec	2472	2472005	Saint-Eustache	1	462	4620725.08	8220
24720215	1262	24	Quebec / Québec	2472	2472005	Saint-Eustache	1	462	4620725.08	8220
24720216	1148	24	Quebec / Québec	2472	2472005	Saint-Eustache	1	462	4620725.08	8220
24720217	808	24	Quebec / Québec	2472	2472005	Saint-Eustache	1	462	4620725.08	8220
24720220	1329	24	Quebec / Québec	2472	2472015	Sainte-Marthe-sur-le-Lac	1	462	4620730.01	9035
24720221	681	24	Quebec / Québec	2472	2472015	Sainte-Marthe-sur-le-Lac	1	462	4620730.01	9035
24720275	809	24	Quebec / Québec	2472	2472005	Saint-Eustache	1	462	4620725.04	3342
24730013	687	24	Quebec / Québec	2473	2473015	Blainville	1	462	4620710.06	3537
24730014	750	24	Quebec / Québec	2473	2473015	Blainville	1	462	4620710.03	8192
24730015	555	24	Quebec / Québec	2473	2473015	Blainville	1	462	4620710.03	8192
24730016	669	24	Quebec / Québec	2473	2473015	Blainville	1	462	4620710.03	8192
24730017	401	24	Quebec / Québec	2473	2473015	Blainville	1	462	4620710.03	8192
24730018	1049	24	Quebec / Québec	2473	2473015	Blainville	1	462	4620710.03	8192
24730019	469	24	Quebec / Québec	2473	2473015	Blainville	1	462	4620710.03	8192
24730020	635	24	Quebec / Québec	2473	2473015	Blainville	1	462	4620709.01	7403
24730021	1418	24	Quebec / Québec	2473	2473015	Blainville	1	462	4620709.01	7403
24730022	423	24	Quebec / Québec	2473	2473015	Blainville	1	462	4620710.06	3537
24730023	439	24	Quebec / Québec	2473	2473015	Blainville	1	462	4620710.06	3537
24730024	305	24	Quebec / Québec	2473	2473015	Blainville	1	462	4620710.06	3537
24730025	606	24	Quebec / Québec	2473	2473015	Blainville	1	462	4620710.06	3537
24730026	518	24	Quebec / Québec	2473	2473015	Blainville	1	462	4620709.01	7403
24730027	1801	24	Quebec / Québec	2473	2473015	Blainville	1	462	4620709.02	5873
24730028	565	24	Quebec / Québec	2473	2473015	Blainville	1	462	4620709.02	5873
24730029	524	24	Quebec / Québec	2473	2473015	Blainville	1	462	4620709.02	5873
24730030	399	24	Quebec / Québec	2473	2473015	Blainville	1	462	4620709.02	5873
24730031	444	24	Quebec / Québec	2473	2473015	Blainville	1	462	4620709.02	5873
24730032	613	24	Quebec / Québec	2473	2473015	Blainville	1	462	4620709.02	5873
24730033	1186	24	Quebec / Québec	2473	2473015	Blainville	1	462	4620709.02	5873
24730034	341	24	Quebec / Québec	2473	2473015	Blainville	1	462	4620709.02	5873
24730035	574	24	Quebec / Québec	2473	2473010	Sainte-Thérèse	1	462	4620705.02	5367
24730036	561	24	Quebec / Québec	2473	2473010	Sainte-Thérèse	1	462	4620705.02	5367
24730037	469	24	Quebec / Québec	2473	2473010	Sainte-Thérèse	1	462	4620705.02	5367
24730038	1253	24	Quebec / Québec	2473	2473010	Sainte-Thérèse	1	462	4620705.02	5367
24730039	954	24	Quebec / Québec	2473	2473010	Sainte-Thérèse	1	462	4620705.02	5367
24730040	551	24	Quebec / Québec	2473	2473010	Sainte-Thérèse	1	462	4620705.02	5367
24730041	522	24	Quebec / Québec	2473	2473010	Sainte-Thérèse	1	462	4620705.02	5367
24730042	483	24	Quebec / Québec	2473	2473010	Sainte-Thérèse	1	462	4620705.02	5367
24730043	506	24	Quebec / Québec	2473	2473010	Sainte-Thérèse	1	462	4620707.00	4702
24730044	550	24	Quebec / Québec	2473	2473010	Sainte-Thérèse	1	462	4620707.00	4702
24730045	437	24	Quebec / Québec	2473	2473010	Sainte-Thérèse	1	462	4620707.00	4702
24730046	759	24	Quebec / Québec	2473	2473010	Sainte-Thérèse	1	462	4620707.00	4702
24730047	448	24	Quebec / Québec	2473	2473010	Sainte-Thérèse	1	462	4620707.00	4702
24730048	768	24	Quebec / Québec	2473	2473010	Sainte-Thérèse	1	462	4620707.00	4702
24730049	840	24	Quebec / Québec	2473	2473010	Sainte-Thérèse	1	462	4620706.00	3729
24730050	460	24	Quebec / Québec	2473	2473010	Sainte-Thérèse	1	462	4620706.00	3729
24730051	365	24	Quebec / Québec	2473	2473010	Sainte-Thérèse	1	462	4620706.00	3729
24730052	796	24	Quebec / Québec	2473	2473010	Sainte-Thérèse	1	462	4620706.00	3729
24730053	408	24	Quebec / Québec	2473	2473010	Sainte-Thérèse	1	462	4620706.00	3729
24730054	860	24	Quebec / Québec	2473	2473010	Sainte-Thérèse	1	462	4620706.00	3729
24730055	876	24	Quebec / Québec	2473	2473020	Rosemère	1	462	4620703.02	3918
24730056	442	24	Quebec / Québec	2473	2473005	Boisbriand	1	462	4620704.01	4500
24730057	692	24	Quebec / Québec	2473	2473005	Boisbriand	1	462	4620704.01	4500
24730058	252	24	Quebec / Québec	2473	2473005	Boisbriand	1	462	4620704.01	4500
24730059	447	24	Quebec / Québec	2473	2473005	Boisbriand	1	462	4620704.01	4500
24730060	352	24	Quebec / Québec	2473	2473005	Boisbriand	1	462	4620704.01	4500
24730061	478	24	Quebec / Québec	2473	2473005	Boisbriand	1	462	4620704.01	4500
24730062	810	24	Quebec / Québec	2473	2473005	Boisbriand	1	462	4620704.01	4500
24730063	410	24	Quebec / Québec	2473	2473005	Boisbriand	1	462	4620704.01	4500
24730064	567	24	Quebec / Québec	2473	2473020	Rosemère	1	462	4620703.02	3918
24730065	532	24	Quebec / Québec	2473	2473020	Rosemère	1	462	4620703.02	3918
24730066	555	24	Quebec / Québec	2473	2473020	Rosemère	1	462	4620703.02	3918
24730067	369	24	Quebec / Québec	2473	2473020	Rosemère	1	462	4620703.02	3918
24730068	452	24	Quebec / Québec	2473	2473020	Rosemère	1	462	4620703.02	3918
24730069	562	24	Quebec / Québec	2473	2473020	Rosemère	1	462	4620703.04	5779
24730070	543	24	Quebec / Québec	2473	2473020	Rosemère	1	462	4620703.04	5779
24730071	488	24	Quebec / Québec	2473	2473020	Rosemère	1	462	4620703.04	5779
24730072	393	24	Quebec / Québec	2473	2473020	Rosemère	1	462	4620703.04	5779
24730073	1255	24	Quebec / Québec	2473	2473020	Rosemère	1	462	4620703.04	5779
24730074	512	24	Quebec / Québec	2473	2473020	Rosemère	1	462	4620703.04	5779
24730075	462	24	Quebec / Québec	2473	2473020	Rosemère	1	462	4620703.04	5779
24730076	577	24	Quebec / Québec	2473	2473020	Rosemère	1	462	4620703.04	5779
24730077	499	24	Quebec / Québec	2473	2473020	Rosemère	1	462	4620703.04	5779
24730079	499	24	Quebec / Québec	2473	2473020	Rosemère	1	462	4620703.03	4597
24730080	567	24	Quebec / Québec	2473	2473020	Rosemère	1	462	4620703.02	3918
24730082	763	24	Quebec / Québec	2473	2473020	Rosemère	1	462	4620703.03	4597
24730084	701	24	Quebec / Québec	2473	2473025	Lorraine	1	462	4620702.01	2566
24730085	432	24	Quebec / Québec	2473	2473025	Lorraine	1	462	4620702.01	2566
24730086	373	24	Quebec / Québec	2473	2473025	Lorraine	1	462	4620702.01	2566
24730087	1060	24	Quebec / Québec	2473	2473025	Lorraine	1	462	4620702.01	2566
24730089	448	24	Quebec / Québec	2473	2473030	Bois-des-Filion	1	462	4620701.02	6245
24730091	417	24	Quebec / Québec	2473	2473030	Bois-des-Filion	1	462	4620701.02	6245
24730092	517	24	Quebec / Québec	2473	2473030	Bois-des-Filion	1	462	4620701.02	6245
24730094	397	24	Quebec / Québec	2473	2473030	Bois-des-Filion	1	462	4620701.02	6245
24730095	607	24	Quebec / Québec	2473	2473030	Bois-des-Filion	1	462	4620701.02	6245
24730096	499	24	Quebec / Québec	2473	2473030	Bois-des-Filion	1	462	4620701.02	6245
24730097	542	24	Quebec / Québec	2473	2473030	Bois-des-Filion	1	462	4620701.02	6245
24730098	544	24	Quebec / Québec	2473	2473030	Bois-des-Filion	1	462	4620701.02	6245
24730099	475	24	Quebec / Québec	2473	2473030	Bois-des-Filion	1	462	4620701.02	6245
24730100	442	24	Quebec / Québec	2473	2473030	Bois-des-Filion	1	462	4620701.02	6245
24730102	405	24	Quebec / Québec	2473	2473025	Lorraine	1	462	4620702.02	6913
24730103	1224	24	Quebec / Québec	2473	2473025	Lorraine	1	462	4620702.02	6913
24730106	552	24	Quebec / Québec	2473	2473025	Lorraine	1	462	4620702.02	6913
24730107	648	24	Quebec / Québec	2473	2473025	Lorraine	1	462	4620702.02	6913
24730108	359	24	Quebec / Québec	2473	2473025	Lorraine	1	462	4620702.02	6913
24730109	1166	24	Quebec / Québec	2473	2473025	Lorraine	1	462	4620702.02	6913
24730110	785	24	Quebec / Québec	2473	2473025	Lorraine	1	462	4620702.02	6913
24730111	450	24	Quebec / Québec	2473	2473025	Lorraine	1	462	4620702.02	6913
24730112	389	24	Quebec / Québec	2473	2473025	Lorraine	1	462	4620702.02	6913
24730113	328	24	Quebec / Québec	2473	2473025	Lorraine	1	462	4620702.02	6913
24730116	272	24	Quebec / Québec	2473	2473015	Blainville	1	462	4620710.11	2803
24730117	373	24	Quebec / Québec	2473	2473015	Blainville	1	462	4620710.11	2803
24730118	817	24	Quebec / Québec	2473	2473015	Blainville	1	462	4620710.11	2803
24730119	578	24	Quebec / Québec	2473	2473015	Blainville	1	462	4620710.11	2803
24730120	332	24	Quebec / Québec	2473	2473010	Sainte-Thérèse	1	462	4620708.02	3923
24730121	515	24	Quebec / Québec	2473	2473010	Sainte-Thérèse	1	462	4620708.01	4791
24730122	625	24	Quebec / Québec	2473	2473010	Sainte-Thérèse	1	462	4620708.01	4791
24730123	586	24	Quebec / Québec	2473	2473010	Sainte-Thérèse	1	462	4620708.01	4791
24730124	379	24	Quebec / Québec	2473	2473010	Sainte-Thérèse	1	462	4620708.01	4791
24730125	601	24	Quebec / Québec	2473	2473010	Sainte-Thérèse	1	462	4620708.01	4791
24730126	513	24	Quebec / Québec	2473	2473010	Sainte-Thérèse	1	462	4620708.01	4791
24730127	474	24	Quebec / Québec	2473	2473010	Sainte-Thérèse	1	462	4620708.02	3923
24730128	330	24	Quebec / Québec	2473	2473010	Sainte-Thérèse	1	462	4620708.02	3923
24730129	495	24	Quebec / Québec	2473	2473010	Sainte-Thérèse	1	462	4620708.02	3923
24730130	313	24	Quebec / Québec	2473	2473010	Sainte-Thérèse	1	462	4620708.02	3923
24730131	763	24	Quebec / Québec	2473	2473015	Blainville	1	462	4620710.11	2803
24730132	362	24	Quebec / Québec	2473	2473010	Sainte-Thérèse	1	462	4620708.02	3923
24730133	1617	24	Quebec / Québec	2473	2473010	Sainte-Thérèse	1	462	4620708.02	3923
24730135	373	24	Quebec / Québec	2473	2473010	Sainte-Thérèse	1	462	4620707.00	4702
24730136	861	24	Quebec / Québec	2473	2473010	Sainte-Thérèse	1	462	4620707.00	4702
24730137	716	24	Quebec / Québec	2473	2473010	Sainte-Thérèse	1	462	4620708.01	4791
24730138	488	24	Quebec / Québec	2473	2473020	Rosemère	1	462	4620703.04	5779
24730139	413	24	Quebec / Québec	2473	2473010	Sainte-Thérèse	1	462	4620708.01	4791
24730140	443	24	Quebec / Québec	2473	2473010	Sainte-Thérèse	1	462	4620708.01	4791
24730142	584	24	Quebec / Québec	2473	2473005	Boisbriand	1	462	4620704.04	4589
24730143	394	24	Quebec / Québec	2473	2473005	Boisbriand	1	462	4620704.04	4589
24730144	501	24	Quebec / Québec	2473	2473005	Boisbriand	1	462	4620704.04	4589
24730145	472	24	Quebec / Québec	2473	2473005	Boisbriand	1	462	4620704.04	4589
24730146	260	24	Quebec / Québec	2473	2473005	Boisbriand	1	462	4620704.04	4589
24730147	416	24	Quebec / Québec	2473	2473005	Boisbriand	1	462	4620704.04	4589
24730148	465	24	Quebec / Québec	2473	2473005	Boisbriand	1	462	4620704.04	4589
24730149	854	24	Quebec / Québec	2473	2473005	Boisbriand	1	462	4620704.04	4589
24730150	643	24	Quebec / Québec	2473	2473005	Boisbriand	1	462	4620704.04	4589
24730151	546	24	Quebec / Québec	2473	2473005	Boisbriand	1	462	4620704.05	6559
24730152	351	24	Quebec / Québec	2473	2473005	Boisbriand	1	462	4620704.05	6559
24730153	396	24	Quebec / Québec	2473	2473005	Boisbriand	1	462	4620704.05	6559
24730154	537	24	Quebec / Québec	2473	2473005	Boisbriand	1	462	4620704.05	6559
24730155	519	24	Quebec / Québec	2473	2473005	Boisbriand	1	462	4620704.05	6559
24730156	305	24	Quebec / Québec	2473	2473005	Boisbriand	1	462	4620704.05	6559
24730157	782	24	Quebec / Québec	2473	2473005	Boisbriand	1	462	4620704.05	6559
24730158	387	24	Quebec / Québec	2473	2473005	Boisbriand	1	462	4620704.05	6559
24730159	851	24	Quebec / Québec	2473	2473005	Boisbriand	1	462	4620704.05	6559
24730160	312	24	Quebec / Québec	2473	2473005	Boisbriand	1	462	4620704.05	6559
24730161	366	24	Quebec / Québec	2473	2473005	Boisbriand	1	462	4620704.05	6559
24730162	443	24	Quebec / Québec	2473	2473005	Boisbriand	1	462	4620704.05	6559
24730163	764	24	Quebec / Québec	2473	2473005	Boisbriand	1	462	4620704.05	6559
24730165	503	24	Quebec / Québec	2473	2473005	Boisbriand	1	462	4620704.08	5005
24730167	615	24	Quebec / Québec	2473	2473005	Boisbriand	1	462	4620704.09	4355
24730168	646	24	Quebec / Québec	2473	2473005	Boisbriand	1	462	4620704.09	4355
24730169	1362	24	Quebec / Québec	2473	2473005	Boisbriand	1	462	4620704.09	4355
24730170	463	24	Quebec / Québec	2473	2473005	Boisbriand	1	462	4620704.08	5005
24730171	617	24	Quebec / Québec	2473	2473005	Boisbriand	1	462	4620704.01	4500
24730172	446	24	Quebec / Québec	2473	2473005	Boisbriand	1	462	4620704.09	4355
24730173	630	24	Quebec / Québec	2473	2473005	Boisbriand	1	462	4620704.09	4355
24730174	656	24	Quebec / Québec	2473	2473005	Boisbriand	1	462	4620704.09	4355
24730176	344	24	Quebec / Québec	2473	2473005	Boisbriand	1	462	4620704.08	5005
24730177	394	24	Quebec / Québec	2473	2473005	Boisbriand	1	462	4620704.08	5005
24730178	617	24	Quebec / Québec	2473	2473010	Sainte-Thérèse	1	462	4620705.01	3513
24730180	435	24	Quebec / Québec	2473	2473010	Sainte-Thérèse	1	462	4620705.01	3513
24730181	464	24	Quebec / Québec	2473	2473010	Sainte-Thérèse	1	462	4620705.01	3513
24730182	475	24	Quebec / Québec	2473	2473010	Sainte-Thérèse	1	462	4620705.01	3513
24730184	447	24	Quebec / Québec	2473	2473010	Sainte-Thérèse	1	462	4620705.01	3513
24730185	452	24	Quebec / Québec	2473	2473010	Sainte-Thérèse	1	462	4620705.01	3513
24730186	1013	24	Quebec / Québec	2473	2473015	Blainville	1	462	4620709.01	7403
24730187	499	24	Quebec / Québec	2473	2473015	Blainville	1	462	4620709.01	7403
24730189	247	24	Quebec / Québec	2473	2473015	Blainville	1	462	4620709.01	7403
24730190	412	24	Quebec / Québec	2473	2473015	Blainville	1	462	4620710.08	4345
24730191	635	24	Quebec / Québec	2473	2473015	Blainville	1	462	4620710.08	4345
24730192	460	24	Quebec / Québec	2473	2473015	Blainville	1	462	4620710.08	4345
24730193	420	24	Quebec / Québec	2473	2473015	Blainville	1	462	4620710.08	4345
24730194	641	24	Quebec / Québec	2473	2473015	Blainville	1	462	4620710.08	4345
24730195	483	24	Quebec / Québec	2473	2473015	Blainville	1	462	4620710.08	4345
24730196	1728	24	Quebec / Québec	2473	2473015	Blainville	1	462	4620710.07	4660
24730197	664	24	Quebec / Québec	2473	2473015	Blainville	1	462	4620710.08	4345
24730198	630	24	Quebec / Québec	2473	2473015	Blainville	1	462	4620710.08	4345
24730199	562	24	Quebec / Québec	2473	2473015	Blainville	1	462	4620710.07	4660
24730200	739	24	Quebec / Québec	2473	2473015	Blainville	1	462	4620710.03	8192
24730201	541	24	Quebec / Québec	2473	2473015	Blainville	1	462	4620710.07	4660
24730202	484	24	Quebec / Québec	2473	2473015	Blainville	1	462	4620710.07	4660
24730203	1345	24	Quebec / Québec	2473	2473015	Blainville	1	462	4620710.07	4660
24730204	2348	24	Quebec / Québec	2473	2473015	Blainville	1	462	4620710.03	8192
24730205	586	24	Quebec / Québec	2473	2473015	Blainville	1	462	4620710.03	8192
24730206	626	24	Quebec / Québec	2473	2473015	Blainville	1	462	4620710.03	8192
24730207	1077	24	Quebec / Québec	2473	2473015	Blainville	1	462	4620710.06	3537
24730208	1315	24	Quebec / Québec	2473	2473020	Rosemère	1	462	4620703.03	4597
24730210	703	24	Quebec / Québec	2473	2473030	Bois-des-Filion	1	462	4620701.02	6245
24730211	607	24	Quebec / Québec	2473	2473025	Lorraine	1	462	4620702.02	6913
24730212	832	24	Quebec / Québec	2473	2473005	Boisbriand	1	462	4620704.08	5005
24730213	623	24	Quebec / Québec	2473	2473010	Sainte-Thérèse	1	462	4620705.01	3513
24730214	1203	24	Quebec / Québec	2473	2473020	Rosemère	1	462	4620703.03	4597
24730215	817	24	Quebec / Québec	2473	2473020	Rosemère	1	462	4620703.03	4597
24730216	443	24	Quebec / Québec	2473	2473035	Sainte-Anne-des-Plaines	1	462	4620688.02	3645
24730217	836	24	Quebec / Québec	2473	2473035	Sainte-Anne-des-Plaines	1	462	4620688.03	5221
24730218	513	24	Quebec / Québec	2473	2473035	Sainte-Anne-des-Plaines	1	462	4620688.04	5669
24730219	527	24	Quebec / Québec	2473	2473035	Sainte-Anne-des-Plaines	1	462	4620688.04	5669
24730220	457	24	Quebec / Québec	2473	2473035	Sainte-Anne-des-Plaines	1	462	4620688.04	5669
24730221	455	24	Quebec / Québec	2473	2473035	Sainte-Anne-des-Plaines	1	462	4620688.04	5669
24730222	490	24	Quebec / Québec	2473	2473035	Sainte-Anne-des-Plaines	1	462	4620688.04	5669
24730223	376	24	Quebec / Québec	2473	2473035	Sainte-Anne-des-Plaines	1	462	4620688.04	5669
24730224	831	24	Quebec / Québec	2473	2473035	Sainte-Anne-des-Plaines	1	462	4620688.04	5669
24730225	472	24	Quebec / Québec	2473	2473035	Sainte-Anne-des-Plaines	1	462	4620688.02	3645
24730226	444	24	Quebec / Québec	2473	2473035	Sainte-Anne-des-Plaines	1	462	4620688.02	3645
24730227	542	24	Quebec / Québec	2473	2473035	Sainte-Anne-des-Plaines	1	462	4620688.04	5669
24730228	499	24	Quebec / Québec	2473	2473035	Sainte-Anne-des-Plaines	1	462	4620688.04	5669
24730229	395	24	Quebec / Québec	2473	2473035	Sainte-Anne-des-Plaines	1	462	4620688.03	5221
24730230	672	24	Quebec / Québec	2473	2473035	Sainte-Anne-des-Plaines	1	462	4620688.03	5221
24730231	466	24	Quebec / Québec	2473	2473035	Sainte-Anne-des-Plaines	1	462	4620688.03	5221
24730232	448	24	Quebec / Québec	2473	2473035	Sainte-Anne-des-Plaines	1	462	4620688.03	5221
24730233	631	24	Quebec / Québec	2473	2473035	Sainte-Anne-des-Plaines	1	462	4620688.03	5221
24730234	393	24	Quebec / Québec	2473	2473035	Sainte-Anne-des-Plaines	1	462	4620688.03	5221
24730235	394	24	Quebec / Québec	2473	2473035	Sainte-Anne-des-Plaines	1	462	4620688.03	5221
24730236	539	24	Quebec / Québec	2473	2473035	Sainte-Anne-des-Plaines	1	462	4620688.03	5221
24730237	447	24	Quebec / Québec	2473	2473035	Sainte-Anne-des-Plaines	1	462	4620688.03	5221
24730238	478	24	Quebec / Québec	2473	2473035	Sainte-Anne-des-Plaines	1	462	4620688.04	5669
24730239	501	24	Quebec / Québec	2473	2473035	Sainte-Anne-des-Plaines	1	462	4620688.04	5669
24730240	1315	24	Quebec / Québec	2473	2473035	Sainte-Anne-des-Plaines	1	462	4620688.02	3645
24730241	560	24	Quebec / Québec	2473	2473035	Sainte-Anne-des-Plaines	1	462	4620688.02	3645
24730242	411	24	Quebec / Québec	2473	2473035	Sainte-Anne-des-Plaines	1	462	4620688.02	3645
24730244	526	24	Quebec / Québec	2473	2473030	Bois-des-Filion	1	462	4620701.01	3240
24730245	1548	24	Quebec / Québec	2473	2473030	Bois-des-Filion	1	462	4620701.01	3240
24730246	305	24	Quebec / Québec	2473	2473030	Bois-des-Filion	1	462	4620701.01	3240
24730247	843	24	Quebec / Québec	2473	2473005	Boisbriand	1	462	4620704.06	1808
24730250	654	24	Quebec / Québec	2473	2473030	Bois-des-Filion	1	462	4620701.02	6245
24730251	861	24	Quebec / Québec	2473	2473030	Bois-des-Filion	1	462	4620701.01	3240
24730252	754	24	Quebec / Québec	2473	2473005	Boisbriand	1	462	4620704.08	5005
24730253	1715	24	Quebec / Québec	2473	2473005	Boisbriand	1	462	4620704.08	5005
24730254	1331	24	Quebec / Québec	2473	2473015	Blainville	1	462	4620710.09	5594
24730255	1507	24	Quebec / Québec	2473	2473015	Blainville	1	462	4620710.09	5594
24730256	950	24	Quebec / Québec	2473	2473015	Blainville	1	462	4620710.09	5594
24730257	613	24	Quebec / Québec	2473	2473015	Blainville	1	462	4620710.09	5594
24730258	1193	24	Quebec / Québec	2473	2473015	Blainville	1	462	4620710.09	5594
24730259	929	24	Quebec / Québec	2473	2473015	Blainville	1	462	4620710.10	4900
24730260	2188	24	Quebec / Québec	2473	2473015	Blainville	1	462	4620710.10	4900
24730261	923	24	Quebec / Québec	2473	2473015	Blainville	1	462	4620710.10	4900
24730262	248	24	Quebec / Québec	2473	2473015	Blainville	1	462	4620710.10	4900
24730263	612	24	Quebec / Québec	2473	2473015	Blainville	1	462	4620710.10	4900
24730264	430	24	Quebec / Québec	2473	2473015	Blainville	1	462	4620709.01	7403
24730265	1450	24	Quebec / Québec	2473	2473015	Blainville	1	462	4620709.01	7403
24730266	629	24	Quebec / Québec	2473	2473015	Blainville	1	462	4620709.01	7403
24730267	564	24	Quebec / Québec	2473	2473015	Blainville	1	462	4620709.01	7403
24730268	2457	24	Quebec / Québec	2473	2473015	Blainville	1	462	4620710.05	6203
24730269	549	24	Quebec / Québec	2473	2473015	Blainville	1	462	4620710.05	6203
24730270	2016	24	Quebec / Québec	2473	2473015	Blainville	1	462	4620710.05	6203
24730271	601	24	Quebec / Québec	2473	2473015	Blainville	1	462	4620710.05	6203
24730272	580	24	Quebec / Québec	2473	2473015	Blainville	1	462	4620710.05	6203
24730273	965	24	Quebec / Québec	2473	2473005	Boisbriand	1	462	4620704.06	1808
24740001	1494	24	Quebec / Québec	2474	2474005	Mirabel	1	462	4620735.01	6475
24740002	893	24	Quebec / Québec	2474	2474005	Mirabel	1	462	4620735.01	6475
24740003	715	24	Quebec / Québec	2474	2474005	Mirabel	1	462	4620735.01	6475
24740004	440	24	Quebec / Québec	2474	2474005	Mirabel	1	462	4620735.01	6475
24740005	1471	24	Quebec / Québec	2474	2474005	Mirabel	1	462	4620735.01	6475
24740006	457	24	Quebec / Québec	2474	2474005	Mirabel	1	462	4620735.01	6475
24740007	1005	24	Quebec / Québec	2474	2474005	Mirabel	1	462	4620735.01	6475
24740008	712	24	Quebec / Québec	2474	2474005	Mirabel	1	462	4620735.02	7277
24740009	594	24	Quebec / Québec	2474	2474005	Mirabel	1	462	4620735.02	7277
24740010	399	24	Quebec / Québec	2474	2474005	Mirabel	1	462	4620735.02	7277
24740011	484	24	Quebec / Québec	2474	2474005	Mirabel	1	462	4620735.02	7277
24740012	446	24	Quebec / Québec	2474	2474005	Mirabel	1	462	4620735.02	7277
24740013	626	24	Quebec / Québec	2474	2474005	Mirabel	1	462	4620735.02	7277
24740014	512	24	Quebec / Québec	2474	2474005	Mirabel	1	462	4620735.02	7277
24740015	556	24	Quebec / Québec	2474	2474005	Mirabel	1	462	4620735.02	7277
24740016	1705	24	Quebec / Québec	2474	2474005	Mirabel	1	462	4620735.02	7277
24740017	1243	24	Quebec / Québec	2474	2474005	Mirabel	1	462	4620735.02	7277
24740019	804	24	Quebec / Québec	2474	2474005	Mirabel	1	462	4620734.04	3471
24740020	765	24	Quebec / Québec	2474	2474005	Mirabel	1	462	4620734.04	3471
24740021	433	24	Quebec / Québec	2474	2474005	Mirabel	1	462	4620734.04	3471
24740022	443	24	Quebec / Québec	2474	2474005	Mirabel	1	462	4620734.04	3471
24740023	381	24	Quebec / Québec	2474	2474005	Mirabel	1	462	4620734.04	3471
24740024	645	24	Quebec / Québec	2474	2474005	Mirabel	1	462	4620734.04	3471
24740025	2432	24	Quebec / Québec	2474	2474005	Mirabel	1	462	4620734.03	5360
24740026	1035	24	Quebec / Québec	2474	2474005	Mirabel	1	462	4620734.03	5360
24740027	1513	24	Quebec / Québec	2474	2474005	Mirabel	1	462	4620734.03	5360
24740028	380	24	Quebec / Québec	2474	2474005	Mirabel	1	462	4620734.03	5360
24740029	1350	24	Quebec / Québec	2474	2474005	Mirabel	1	462	4620734.01	10343
24740036	2217	24	Quebec / Québec	2474	2474005	Mirabel	1	462	4620734.01	10343
24740037	640	24	Quebec / Québec	2474	2474005	Mirabel	1	462	4620734.01	10343
24740038	605	24	Quebec / Québec	2474	2474005	Mirabel	1	462	4620734.01	10343
24740039	1644	24	Quebec / Québec	2474	2474005	Mirabel	1	462	4620734.01	10343
24740040	1868	24	Quebec / Québec	2474	2474005	Mirabel	1	462	4620734.01	10343
24740041	2019	24	Quebec / Québec	2474	2474005	Mirabel	1	462	4620734.01	10343
24740042	566	24	Quebec / Québec	2474	2474005	Mirabel	1	462	4620733.00	6046
24740043	443	24	Quebec / Québec	2474	2474005	Mirabel	1	462	4620733.00	6046
24740044	495	24	Quebec / Québec	2474	2474005	Mirabel	1	462	4620733.00	6046
24740045	649	24	Quebec / Québec	2474	2474005	Mirabel	1	462	4620733.00	6046
24740046	540	24	Quebec / Québec	2474	2474005	Mirabel	1	462	4620733.00	6046
24740047	633	24	Quebec / Québec	2474	2474005	Mirabel	1	462	4620733.00	6046
24740048	543	24	Quebec / Québec	2474	2474005	Mirabel	1	462	4620733.00	6046
24740049	462	24	Quebec / Québec	2474	2474005	Mirabel	1	462	4620733.00	6046
24740050	1579	24	Quebec / Québec	2474	2474005	Mirabel	1	462	4620734.05	4700
24740051	865	24	Quebec / Québec	2474	2474005	Mirabel	1	462	4620734.05	4700
24740052	432	24	Quebec / Québec	2474	2474005	Mirabel	1	462	4620734.05	4700
24740053	660	24	Quebec / Québec	2474	2474005	Mirabel	1	462	4620734.05	4700
24740054	1164	24	Quebec / Québec	2474	2474005	Mirabel	1	462	4620734.05	4700
24750017	327	24	Quebec / Québec	2475	2475017	Saint-Jérôme	1	462	4620785.00	4368
24750019	936	24	Quebec / Québec	2475	2475017	Saint-Jérôme	1	462	4620785.00	4368
24750022	480	24	Quebec / Québec	2475	2475017	Saint-Jérôme	1	462	4620784.00	4058
24750023	341	24	Quebec / Québec	2475	2475017	Saint-Jérôme	1	462	4620784.00	4058
24750024	434	24	Quebec / Québec	2475	2475017	Saint-Jérôme	1	462	4620784.00	4058
24750036	1185	24	Quebec / Québec	2475	2475017	Saint-Jérôme	1	462	4620783.00	4827
24750040	557	24	Quebec / Québec	2475	2475017	Saint-Jérôme	1	462	4620783.00	4827
24750041	605	24	Quebec / Québec	2475	2475017	Saint-Jérôme	1	462	4620783.00	4827
24750042	479	24	Quebec / Québec	2475	2475017	Saint-Jérôme	1	462	4620783.00	4827
24750043	457	24	Quebec / Québec	2475	2475017	Saint-Jérôme	1	462	4620783.00	4827
24750044	565	24	Quebec / Québec	2475	2475017	Saint-Jérôme	1	462	4620783.00	4827
24750045	586	24	Quebec / Québec	2475	2475017	Saint-Jérôme	1	462	4620783.00	4827
24750046	590	24	Quebec / Québec	2475	2475017	Saint-Jérôme	1	462	4620784.00	4058
24750047	652	24	Quebec / Québec	2475	2475017	Saint-Jérôme	1	462	4620784.00	4058
24750048	489	24	Quebec / Québec	2475	2475017	Saint-Jérôme	1	462	4620784.00	4058
24750049	481	24	Quebec / Québec	2475	2475017	Saint-Jérôme	1	462	4620781.00	5392
24750050	405	24	Quebec / Québec	2475	2475017	Saint-Jérôme	1	462	4620781.00	5392
24750052	395	24	Quebec / Québec	2475	2475017	Saint-Jérôme	1	462	4620781.00	5392
24750053	442	24	Quebec / Québec	2475	2475017	Saint-Jérôme	1	462	4620781.00	5392
24750055	393	24	Quebec / Québec	2475	2475017	Saint-Jérôme	1	462	4620781.00	5392
24750068	625	24	Quebec / Québec	2475	2475017	Saint-Jérôme	1	462	4620780.00	3398
24750069	478	24	Quebec / Québec	2475	2475017	Saint-Jérôme	1	462	4620780.00	3398
24750070	454	24	Quebec / Québec	2475	2475017	Saint-Jérôme	1	462	4620780.00	3398
24750071	480	24	Quebec / Québec	2475	2475017	Saint-Jérôme	1	462	4620780.00	3398
24750072	420	24	Quebec / Québec	2475	2475017	Saint-Jérôme	1	462	4620780.00	3398
24750073	537	24	Quebec / Québec	2475	2475017	Saint-Jérôme	1	462	4620780.00	3398
24750074	404	24	Quebec / Québec	2475	2475017	Saint-Jérôme	1	462	4620780.00	3398
24750075	563	24	Quebec / Québec	2475	2475017	Saint-Jérôme	1	462	4620785.00	4368
24750076	494	24	Quebec / Québec	2475	2475017	Saint-Jérôme	1	462	4620785.00	4368
24750078	565	24	Quebec / Québec	2475	2475017	Saint-Jérôme	1	462	4620785.00	4368
24750080	460	24	Quebec / Québec	2475	2475017	Saint-Jérôme	1	462	4620781.00	5392
24750081	460	24	Quebec / Québec	2475	2475017	Saint-Jérôme	1	462	4620782.00	3179
24750082	393	24	Quebec / Québec	2475	2475017	Saint-Jérôme	1	462	4620783.00	4827
24750083	617	24	Quebec / Québec	2475	2475017	Saint-Jérôme	1	462	4620782.00	3179
24750084	448	24	Quebec / Québec	2475	2475017	Saint-Jérôme	1	462	4620782.00	3179
24750085	588	24	Quebec / Québec	2475	2475017	Saint-Jérôme	1	462	4620782.00	3179
24750122	1066	24	Quebec / Québec	2475	2475017	Saint-Jérôme	1	462	4620782.00	3179
24750123	1483	24	Quebec / Québec	2475	2475017	Saint-Jérôme	1	462	4620785.00	4368
24750124	1072	24	Quebec / Québec	2475	2475017	Saint-Jérôme	1	462	4620784.00	4058
24750125	1120	24	Quebec / Québec	2475	2475017	Saint-Jérôme	1	462	4620781.00	5392
24750126	784	24	Quebec / Québec	2475	2475045	Saint-Hippolyte	4	996	9924.00	2229169
24750127	898	24	Quebec / Québec	2475	2475045	Saint-Hippolyte	4	996	9924.00	2229169
24750128	787	24	Quebec / Québec	2475	2475045	Saint-Hippolyte	4	996	9924.00	2229169
24750129	786	24	Quebec / Québec	2475	2475045	Saint-Hippolyte	4	996	9924.00	2229169
24750130	551	24	Quebec / Québec	2475	2475045	Saint-Hippolyte	4	996	9924.00	2229169
24750131	1162	24	Quebec / Québec	2475	2475045	Saint-Hippolyte	4	996	9924.00	2229169
24750132	642	24	Quebec / Québec	2475	2475045	Saint-Hippolyte	4	996	9924.00	2229169
24750133	1095	24	Quebec / Québec	2475	2475028	Sainte-Sophie	4	996	9924.00	2229169
24750134	1124	24	Quebec / Québec	2475	2475045	Saint-Hippolyte	4	996	9924.00	2229169
24750135	580	24	Quebec / Québec	2475	2475040	Prévost	4	996	9924.00	2229169
24750136	720	24	Quebec / Québec	2475	2475040	Prévost	4	996	9924.00	2229169
24750137	542	24	Quebec / Québec	2475	2475040	Prévost	4	996	9924.00	2229169
24750138	692	24	Quebec / Québec	2475	2475040	Prévost	4	996	9924.00	2229169
24750139	666	24	Quebec / Québec	2475	2475040	Prévost	4	996	9924.00	2229169
24750140	737	24	Quebec / Québec	2475	2475040	Prévost	4	996	9924.00	2229169
24750141	943	24	Quebec / Québec	2475	2475040	Prévost	4	996	9924.00	2229169
24750142	629	24	Quebec / Québec	2475	2475040	Prévost	4	996	9924.00	2229169
24750143	577	24	Quebec / Québec	2475	2475040	Prévost	4	996	9924.00	2229169
24750144	1858	24	Quebec / Québec	2475	2475040	Prévost	4	996	9924.00	2229169
24750145	1061	24	Quebec / Québec	2475	2475040	Prévost	4	996	9924.00	2229169
24750146	511	24	Quebec / Québec	2475	2475040	Prévost	4	996	9924.00	2229169
24750147	567	24	Quebec / Québec	2475	2475040	Prévost	4	996	9924.00	2229169
24750148	981	24	Quebec / Québec	2475	2475040	Prévost	4	996	9924.00	2229169
24750149	907	24	Quebec / Québec	2475	2475017	Saint-Jérôme	1	462	4620791.00	7737
24750150	1064	24	Quebec / Québec	2475	2475017	Saint-Jérôme	1	462	4620792.00	4283
24750151	1107	24	Quebec / Québec	2475	2475040	Prévost	4	996	9924.00	2229169
24750152	562	24	Quebec / Québec	2475	2475017	Saint-Jérôme	1	462	4620791.00	7737
24750153	2946	24	Quebec / Québec	2475	2475017	Saint-Jérôme	1	462	4620791.00	7737
24750154	513	24	Quebec / Québec	2475	2475017	Saint-Jérôme	1	462	4620791.00	7737
24750155	513	24	Quebec / Québec	2475	2475017	Saint-Jérôme	1	462	4620791.00	7737
24750156	489	24	Quebec / Québec	2475	2475017	Saint-Jérôme	1	462	4620791.00	7737
24750157	544	24	Quebec / Québec	2475	2475017	Saint-Jérôme	1	462	4620791.00	7737
24750158	611	24	Quebec / Québec	2475	2475017	Saint-Jérôme	1	462	4620791.00	7737
24750159	652	24	Quebec / Québec	2475	2475017	Saint-Jérôme	1	462	4620791.00	7737
24750160	1296	24	Quebec / Québec	2475	2475017	Saint-Jérôme	1	462	4620790.00	6975
24750161	638	24	Quebec / Québec	2475	2475017	Saint-Jérôme	1	462	4620790.00	6975
24750162	583	24	Quebec / Québec	2475	2475017	Saint-Jérôme	1	462	4620790.00	6975
24750163	1128	24	Quebec / Québec	2475	2475017	Saint-Jérôme	1	462	4620790.00	6975
24750164	826	24	Quebec / Québec	2475	2475017	Saint-Jérôme	1	462	4620790.00	6975
24750165	600	24	Quebec / Québec	2475	2475017	Saint-Jérôme	1	462	4620790.00	6975
24750166	719	24	Quebec / Québec	2475	2475017	Saint-Jérôme	1	462	4620790.00	6975
24750167	1185	24	Quebec / Québec	2475	2475017	Saint-Jérôme	1	462	4620790.00	6975
24750168	1682	24	Quebec / Québec	2475	2475005	Saint-Colomban	1	462	4620740.02	13080
24750169	452	24	Quebec / Québec	2475	2475005	Saint-Colomban	1	462	4620740.02	13080
24750170	940	24	Quebec / Québec	2475	2475005	Saint-Colomban	1	462	4620740.02	13080
24750171	986	24	Quebec / Québec	2475	2475005	Saint-Colomban	1	462	4620740.02	13080
24750172	2778	24	Quebec / Québec	2475	2475005	Saint-Colomban	1	462	4620740.02	13080
24750173	424	24	Quebec / Québec	2475	2475005	Saint-Colomban	1	462	4620740.02	13080
24750174	584	24	Quebec / Québec	2475	2475005	Saint-Colomban	1	462	4620740.02	13080
24750175	692	24	Quebec / Québec	2475	2475005	Saint-Colomban	1	462	4620740.02	13080
24750176	1869	24	Quebec / Québec	2475	2475005	Saint-Colomban	1	462	4620740.02	13080
24750177	732	24	Quebec / Québec	2475	2475005	Saint-Colomban	1	462	4620740.02	13080
24750178	1941	24	Quebec / Québec	2475	2475005	Saint-Colomban	1	462	4620740.02	13080
24750179	1007	24	Quebec / Québec	2475	2475017	Saint-Jérôme	1	462	4620792.00	4283
24750180	949	24	Quebec / Québec	2475	2475017	Saint-Jérôme	1	462	4620792.00	4283
24750181	1263	24	Quebec / Québec	2475	2475017	Saint-Jérôme	1	462	4620792.00	4283
24750182	634	24	Quebec / Québec	2475	2475017	Saint-Jérôme	1	462	4620789.00	6844
24750183	677	24	Quebec / Québec	2475	2475017	Saint-Jérôme	1	462	4620789.00	6844
24750184	545	24	Quebec / Québec	2475	2475017	Saint-Jérôme	1	462	4620789.00	6844
24750185	462	24	Quebec / Québec	2475	2475017	Saint-Jérôme	1	462	4620789.00	6844
24750186	350	24	Quebec / Québec	2475	2475017	Saint-Jérôme	1	462	4620789.00	6844
24750187	479	24	Quebec / Québec	2475	2475017	Saint-Jérôme	1	462	4620789.00	6844
24750188	1660	24	Quebec / Québec	2475	2475017	Saint-Jérôme	1	462	4620788.00	5626
24750189	606	24	Quebec / Québec	2475	2475017	Saint-Jérôme	1	462	4620788.00	5626
24750190	473	24	Quebec / Québec	2475	2475017	Saint-Jérôme	1	462	4620788.00	5626
24750191	494	24	Quebec / Québec	2475	2475017	Saint-Jérôme	1	462	4620788.00	5626
24750192	611	24	Quebec / Québec	2475	2475017	Saint-Jérôme	1	462	4620788.00	5626
24750193	697	24	Quebec / Québec	2475	2475017	Saint-Jérôme	1	462	4620788.00	5626
24750194	507	24	Quebec / Québec	2475	2475017	Saint-Jérôme	1	462	4620788.00	5626
24750195	578	24	Quebec / Québec	2475	2475017	Saint-Jérôme	1	462	4620788.00	5626
24750196	441	24	Quebec / Québec	2475	2475017	Saint-Jérôme	1	462	4620789.00	6844
24750197	521	24	Quebec / Québec	2475	2475017	Saint-Jérôme	1	462	4620789.00	6844
24750198	932	24	Quebec / Québec	2475	2475017	Saint-Jérôme	1	462	4620789.00	6844
24750199	959	24	Quebec / Québec	2475	2475028	Sainte-Sophie	4	996	9924.00	2229169
24750200	617	24	Quebec / Québec	2475	2475028	Sainte-Sophie	4	996	9924.00	2229169
24750201	558	24	Quebec / Québec	2475	2475028	Sainte-Sophie	4	996	9924.00	2229169
24750202	668	24	Quebec / Québec	2475	2475028	Sainte-Sophie	4	996	9924.00	2229169
24750203	941	24	Quebec / Québec	2475	2475028	Sainte-Sophie	4	996	9924.00	2229169
24750204	455	24	Quebec / Québec	2475	2475028	Sainte-Sophie	4	996	9924.00	2229169
24750205	1030	24	Quebec / Québec	2475	2475028	Sainte-Sophie	4	996	9924.00	2229169
24750206	970	24	Quebec / Québec	2475	2475028	Sainte-Sophie	4	996	9924.00	2229169
24750207	1803	24	Quebec / Québec	2475	2475017	Saint-Jérôme	1	462	4620789.00	6844
24750208	1691	24	Quebec / Québec	2475	2475028	Sainte-Sophie	4	996	9924.00	2229169
24750209	1136	24	Quebec / Québec	2475	2475028	Sainte-Sophie	4	996	9924.00	2229169
24750210	768	24	Quebec / Québec	2475	2475028	Sainte-Sophie	4	996	9924.00	2229169
24750211	889	24	Quebec / Québec	2475	2475028	Sainte-Sophie	4	996	9924.00	2229169
24750212	586	24	Quebec / Québec	2475	2475028	Sainte-Sophie	4	996	9924.00	2229169
24750213	1012	24	Quebec / Québec	2475	2475028	Sainte-Sophie	4	996	9924.00	2229169
24750214	1369	24	Quebec / Québec	2475	2475017	Saint-Jérôme	1	462	4620787.00	7081
24750215	647	24	Quebec / Québec	2475	2475017	Saint-Jérôme	1	462	4620787.00	7081
24750216	462	24	Quebec / Québec	2475	2475017	Saint-Jérôme	1	462	4620787.00	7081
24750217	637	24	Quebec / Québec	2475	2475017	Saint-Jérôme	1	462	4620787.00	7081
24750218	466	24	Quebec / Québec	2475	2475017	Saint-Jérôme	1	462	4620787.00	7081
24750219	610	24	Quebec / Québec	2475	2475017	Saint-Jérôme	1	462	4620787.00	7081
24750220	555	24	Quebec / Québec	2475	2475017	Saint-Jérôme	1	462	4620787.00	7081
24750221	498	24	Quebec / Québec	2475	2475017	Saint-Jérôme	1	462	4620786.00	4688
24750222	514	24	Quebec / Québec	2475	2475017	Saint-Jérôme	1	462	4620787.00	7081
24750223	495	24	Quebec / Québec	2475	2475017	Saint-Jérôme	1	462	4620786.00	4688
24750224	508	24	Quebec / Québec	2475	2475017	Saint-Jérôme	1	462	4620786.00	4688
24750225	613	24	Quebec / Québec	2475	2475017	Saint-Jérôme	1	462	4620786.00	4688
24750226	488	24	Quebec / Québec	2475	2475017	Saint-Jérôme	1	462	4620786.00	4688
24750227	442	24	Quebec / Québec	2475	2475017	Saint-Jérôme	1	462	4620786.00	4688
24750228	527	24	Quebec / Québec	2475	2475017	Saint-Jérôme	1	462	4620786.00	4688
24750229	488	24	Quebec / Québec	2475	2475017	Saint-Jérôme	1	462	4620786.00	4688
24750230	629	24	Quebec / Québec	2475	2475017	Saint-Jérôme	1	462	4620786.00	4688
24750231	1128	24	Quebec / Québec	2475	2475017	Saint-Jérôme	1	462	4620787.00	7081
24750232	693	24	Quebec / Québec	2475	2475017	Saint-Jérôme	1	462	4620787.00	7081
24750233	670	24	Quebec / Québec	2475	2475045	Saint-Hippolyte	4	996	9924.00	2229169
24750234	679	24	Quebec / Québec	2475	2475045	Saint-Hippolyte	4	996	9924.00	2229169
24750235	399	24	Quebec / Québec	2475	2475017	Saint-Jérôme	1	462	4620781.00	5392
24750236	1297	24	Quebec / Québec	2475	2475017	Saint-Jérôme	1	462	4620781.00	5392
24760048	855	24	Quebec / Québec	2476	2476030	Mille-Isles	4	996	9924.00	2229169
24760049	774	24	Quebec / Québec	2476	2476030	Mille-Isles	4	996	9924.00	2229169
24760050	758	24	Quebec / Québec	2476	2476025	Gore	1	462	4620740.01	1775
24760051	1017	24	Quebec / Québec	2476	2476025	Gore	1	462	4620740.01	1775
24760052	610	24	Quebec / Québec	2476	2476020	Lachute	3	468	9924.00	2229169
24760053	514	24	Quebec / Québec	2476	2476020	Lachute	3	468	9924.00	2229169
24760054	566	24	Quebec / Québec	2476	2476020	Lachute	3	468	9924.00	2229169
24760055	562	24	Quebec / Québec	2476	2476020	Lachute	3	468	9924.00	2229169
24760056	545	24	Quebec / Québec	2476	2476020	Lachute	3	468	9924.00	2229169
24760057	497	24	Quebec / Québec	2476	2476020	Lachute	3	468	9924.00	2229169
24760058	675	24	Quebec / Québec	2476	2476020	Lachute	3	468	9924.00	2229169
24760059	511	24	Quebec / Québec	2476	2476020	Lachute	3	468	9924.00	2229169
24760060	472	24	Quebec / Québec	2476	2476020	Lachute	3	468	9924.00	2229169
24760061	1258	24	Quebec / Québec	2476	2476020	Lachute	3	468	9924.00	2229169
24760062	1086	24	Quebec / Québec	2476	2476020	Lachute	3	468	9924.00	2229169
24760063	594	24	Quebec / Québec	2476	2476020	Lachute	3	468	9924.00	2229169
24760064	691	24	Quebec / Québec	2476	2476020	Lachute	3	468	9924.00	2229169
24760065	684	24	Quebec / Québec	2476	2476020	Lachute	3	468	9924.00	2229169
24760066	478	24	Quebec / Québec	2476	2476020	Lachute	3	468	9924.00	2229169
24760067	725	24	Quebec / Québec	2476	2476020	Lachute	3	468	9924.00	2229169
24760068	569	24	Quebec / Québec	2476	2476020	Lachute	3	468	9924.00	2229169
24760069	493	24	Quebec / Québec	2476	2476020	Lachute	3	468	9924.00	2229169
24760070	608	24	Quebec / Québec	2476	2476020	Lachute	3	468	9924.00	2229169
24760071	1095	24	Quebec / Québec	2476	2476043	Brownsburg-Chatham	4	996	9924.00	2229169
24760072	502	24	Quebec / Québec	2476	2476035	Wentworth	4	996	9924.00	2229169
24760073	785	24	Quebec / Québec	2476	2476043	Brownsburg-Chatham	4	996	9924.00	2229169
24760074	728	24	Quebec / Québec	2476	2476043	Brownsburg-Chatham	4	996	9924.00	2229169
24760075	663	24	Quebec / Québec	2476	2476043	Brownsburg-Chatham	4	996	9924.00	2229169
24760076	732	24	Quebec / Québec	2476	2476043	Brownsburg-Chatham	4	996	9924.00	2229169
24760077	743	24	Quebec / Québec	2476	2476043	Brownsburg-Chatham	4	996	9924.00	2229169
24760078	695	24	Quebec / Québec	2476	2476043	Brownsburg-Chatham	4	996	9924.00	2229169
24760079	686	24	Quebec / Québec	2476	2476043	Brownsburg-Chatham	4	996	9924.00	2229169
24760080	438	24	Quebec / Québec	2476	2476043	Brownsburg-Chatham	4	996	9924.00	2229169
24760081	589	24	Quebec / Québec	2476	2476052	Grenville-sur-la-Rouge	4	996	9924.00	2229169
24760082	890	24	Quebec / Québec	2476	2476055	Grenville	3	502	9924.00	2229169
24760083	687	24	Quebec / Québec	2476	2476055	Grenville	3	502	9924.00	2229169
24760084	492	24	Quebec / Québec	2476	2476052	Grenville-sur-la-Rouge	4	996	9924.00	2229169
24760085	644	24	Quebec / Québec	2476	2476043	Brownsburg-Chatham	4	996	9924.00	2229169
24760086	552	24	Quebec / Québec	2476	2476052	Grenville-sur-la-Rouge	4	996	9924.00	2229169
24760087	552	24	Quebec / Québec	2476	2476052	Grenville-sur-la-Rouge	4	996	9924.00	2229169
24760088	853	24	Quebec / Québec	2476	2476065	Harrington	5	997	9924.00	2229169
24760089	561	24	Quebec / Québec	2476	2476052	Grenville-sur-la-Rouge	4	996	9924.00	2229169
24760090	496	24	Quebec / Québec	2476	2476008	Saint-André-d'Argenteuil	4	996	9924.00	2229169
24760091	632	24	Quebec / Québec	2476	2476008	Saint-André-d'Argenteuil	4	996	9924.00	2229169
24760092	614	24	Quebec / Québec	2476	2476008	Saint-André-d'Argenteuil	4	996	9924.00	2229169
24760093	789	24	Quebec / Québec	2476	2476008	Saint-André-d'Argenteuil	4	996	9924.00	2229169
24760094	744	24	Quebec / Québec	2476	2476008	Saint-André-d'Argenteuil	4	996	9924.00	2229169
24760095	413	24	Quebec / Québec	2476	2476020	Lachute	3	468	9924.00	2229169
24770064	679	24	Quebec / Québec	2477	2477012	Sainte-Marguerite-du-Lac-Masson	5	997	9924.00	2229169
24770065	199	24	Quebec / Québec	2477	2477011	Estérel	5	997	9924.00	2229169
24770066	5	24	Quebec / Québec	2477	2477012	Sainte-Marguerite-du-Lac-Masson	5	997	9924.00	2229169
24770067	606	24	Quebec / Québec	2477	2477012	Sainte-Marguerite-du-Lac-Masson	5	997	9924.00	2229169
24770068	680	24	Quebec / Québec	2477	2477012	Sainte-Marguerite-du-Lac-Masson	5	997	9924.00	2229169
24770069	770	24	Quebec / Québec	2477	2477012	Sainte-Marguerite-du-Lac-Masson	5	997	9924.00	2229169
24770070	1170	24	Quebec / Québec	2477	2477022	Sainte-Adèle	5	997	9924.00	2229169
24770071	1033	24	Quebec / Québec	2477	2477022	Sainte-Adèle	5	997	9924.00	2229169
24770072	636	24	Quebec / Québec	2477	2477022	Sainte-Adèle	5	997	9924.00	2229169
24770073	668	24	Quebec / Québec	2477	2477022	Sainte-Adèle	5	997	9924.00	2229169
24770074	544	24	Quebec / Québec	2477	2477022	Sainte-Adèle	5	997	9924.00	2229169
24770075	463	24	Quebec / Québec	2477	2477022	Sainte-Adèle	5	997	9924.00	2229169
24770076	623	24	Quebec / Québec	2477	2477022	Sainte-Adèle	5	997	9924.00	2229169
24770077	668	24	Quebec / Québec	2477	2477022	Sainte-Adèle	5	997	9924.00	2229169
24770078	772	24	Quebec / Québec	2477	2477022	Sainte-Adèle	5	997	9924.00	2229169
24770079	1315	24	Quebec / Québec	2477	2477022	Sainte-Adèle	5	997	9924.00	2229169
24770080	751	24	Quebec / Québec	2477	2477022	Sainte-Adèle	5	997	9924.00	2229169
24770081	1056	24	Quebec / Québec	2477	2477030	Piedmont	4	996	9924.00	2229169
24770082	724	24	Quebec / Québec	2477	2477030	Piedmont	4	996	9924.00	2229169
24770083	941	24	Quebec / Québec	2477	2477030	Piedmont	4	996	9924.00	2229169
24770084	618	24	Quebec / Québec	2477	2477043	Saint-Sauveur	4	996	9924.00	2229169
24770085	801	24	Quebec / Québec	2477	2477043	Saint-Sauveur	4	996	9924.00	2229169
24770086	583	24	Quebec / Québec	2477	2477043	Saint-Sauveur	4	996	9924.00	2229169
24770087	653	24	Quebec / Québec	2477	2477043	Saint-Sauveur	4	996	9924.00	2229169
24770088	1050	24	Quebec / Québec	2477	2477043	Saint-Sauveur	4	996	9924.00	2229169
24770089	682	24	Quebec / Québec	2477	2477043	Saint-Sauveur	4	996	9924.00	2229169
24770090	524	24	Quebec / Québec	2477	2477043	Saint-Sauveur	4	996	9924.00	2229169
24770091	522	24	Quebec / Québec	2477	2477043	Saint-Sauveur	4	996	9924.00	2229169
24770092	705	24	Quebec / Québec	2477	2477043	Saint-Sauveur	4	996	9924.00	2229169
24770093	518	24	Quebec / Québec	2477	2477043	Saint-Sauveur	4	996	9924.00	2229169
24770094	1275	24	Quebec / Québec	2477	2477043	Saint-Sauveur	4	996	9924.00	2229169
24770095	503	24	Quebec / Québec	2477	2477043	Saint-Sauveur	4	996	9924.00	2229169
24770096	771	24	Quebec / Québec	2477	2477043	Saint-Sauveur	4	996	9924.00	2229169
24770097	676	24	Quebec / Québec	2477	2477043	Saint-Sauveur	4	996	9924.00	2229169
24770098	599	24	Quebec / Québec	2477	2477050	Morin-Heights	4	996	9924.00	2229169
24770099	900	24	Quebec / Québec	2477	2477050	Morin-Heights	4	996	9924.00	2229169
24770100	890	24	Quebec / Québec	2477	2477050	Morin-Heights	4	996	9924.00	2229169
24770101	736	24	Quebec / Québec	2477	2477050	Morin-Heights	4	996	9924.00	2229169
24770102	800	24	Quebec / Québec	2477	2477050	Morin-Heights	4	996	9924.00	2229169
24770103	999	24	Quebec / Québec	2477	2477022	Sainte-Adèle	5	997	9924.00	2229169
24770104	1215	24	Quebec / Québec	2477	2477022	Sainte-Adèle	5	997	9924.00	2229169
24770105	1280	24	Quebec / Québec	2477	2477022	Sainte-Adèle	5	997	9924.00	2229169
24770106	692	24	Quebec / Québec	2477	2477065	Saint-Adolphe-d'Howard	4	996	9924.00	2229169
24770107	693	24	Quebec / Québec	2477	2477065	Saint-Adolphe-d'Howard	4	996	9924.00	2229169
24770108	682	24	Quebec / Québec	2477	2477065	Saint-Adolphe-d'Howard	4	996	9924.00	2229169
24770109	834	24	Quebec / Québec	2477	2477065	Saint-Adolphe-d'Howard	4	996	9924.00	2229169
24770110	801	24	Quebec / Québec	2477	2477065	Saint-Adolphe-d'Howard	4	996	9924.00	2229169
24770111	686	24	Quebec / Québec	2477	2477060	Wentworth-Nord	4	996	9924.00	2229169
24770112	223	24	Quebec / Québec	2477	2477055	Lac-des-Seize-Îles	5	997	9924.00	2229169
24770113	754	24	Quebec / Québec	2477	2477060	Wentworth-Nord	4	996	9924.00	2229169
24770114	1342	24	Quebec / Québec	2477	2477035	Sainte-Anne-des-Lacs	4	996	9924.00	2229169
24770115	742	24	Quebec / Québec	2477	2477035	Sainte-Anne-des-Lacs	4	996	9924.00	2229169
24770116	669	24	Quebec / Québec	2477	2477035	Sainte-Anne-des-Lacs	4	996	9924.00	2229169
24770117	610	24	Quebec / Québec	2477	2477035	Sainte-Anne-des-Lacs	4	996	9924.00	2229169
24780099	511	24	Quebec / Québec	2478	2478095	Lac-Supérieur	5	997	9924.00	2229169
24780100	598	24	Quebec / Québec	2478	2478102	Mont-Tremblant	5	997	9924.00	2229169
24780101	491	24	Quebec / Québec	2478	2478102	Mont-Tremblant	5	997	9924.00	2229169
24780102	400	24	Quebec / Québec	2478	2478102	Mont-Tremblant	5	997	9924.00	2229169
24780103	527	24	Quebec / Québec	2478	2478102	Mont-Tremblant	5	997	9924.00	2229169
24780104	578	24	Quebec / Québec	2478	2478115	La Conception	5	997	9924.00	2229169
24780105	709	24	Quebec / Québec	2478	2478115	La Conception	5	997	9924.00	2229169
24780106	600	24	Quebec / Québec	2478	2478120	Labelle	6	998	9924.00	2229169
24780107	773	24	Quebec / Québec	2478	2478120	Labelle	6	998	9924.00	2229169
24780108	47	24	Quebec / Québec	2478	2478127	Lac-Tremblant-Nord	7	999	9924.00	2229169
24780109	518	24	Quebec / Québec	2478	2478120	Labelle	6	998	9924.00	2229169
24780110	554	24	Quebec / Québec	2478	2478120	Labelle	6	998	9924.00	2229169
24780111	671	24	Quebec / Québec	2478	2478130	La Minerve	5	997	9924.00	2229169
24780112	563	24	Quebec / Québec	2478	2478130	La Minerve	5	997	9924.00	2229169
24780113	863	24	Quebec / Québec	2478	2478070	Amherst	5	997	9924.00	2229169
24780114	563	24	Quebec / Québec	2478	2478075	Brébeuf	5	997	9924.00	2229169
24780115	449	24	Quebec / Québec	2478	2478075	Brébeuf	5	997	9924.00	2229169
24780116	573	24	Quebec / Québec	2478	2478102	Mont-Tremblant	5	997	9924.00	2229169
24780117	588	24	Quebec / Québec	2478	2478102	Mont-Tremblant	5	997	9924.00	2229169
24780118	615	24	Quebec / Québec	2478	2478102	Mont-Tremblant	5	997	9924.00	2229169
24780119	768	24	Quebec / Québec	2478	2478102	Mont-Tremblant	5	997	9924.00	2229169
24780120	545	24	Quebec / Québec	2478	2478102	Mont-Tremblant	5	997	9924.00	2229169
24780121	947	24	Quebec / Québec	2478	2478102	Mont-Tremblant	5	997	9924.00	2229169
24780122	676	24	Quebec / Québec	2478	2478102	Mont-Tremblant	5	997	9924.00	2229169
24780123	441	24	Quebec / Québec	2478	2478102	Mont-Tremblant	5	997	9924.00	2229169
24780124	484	24	Quebec / Québec	2478	2478102	Mont-Tremblant	5	997	9924.00	2229169
24780125	541	24	Quebec / Québec	2478	2478102	Mont-Tremblant	5	997	9924.00	2229169
24780126	652	24	Quebec / Québec	2478	2478047	Saint-Faustin--Lac-Carré	5	997	9924.00	2229169
24780127	546	24	Quebec / Québec	2478	2478047	Saint-Faustin--Lac-Carré	5	997	9924.00	2229169
24780128	497	24	Quebec / Québec	2478	2478047	Saint-Faustin--Lac-Carré	5	997	9924.00	2229169
24780129	618	24	Quebec / Québec	2478	2478047	Saint-Faustin--Lac-Carré	5	997	9924.00	2229169
24780130	718	24	Quebec / Québec	2478	2478095	Lac-Supérieur	5	997	9924.00	2229169
24780131	663	24	Quebec / Québec	2478	2478095	Lac-Supérieur	5	997	9924.00	2229169
24780132	721	24	Quebec / Québec	2478	2478100	Val-des-Lacs	5	997	9924.00	2229169
24780133	468	24	Quebec / Québec	2478	2478032	Sainte-Agathe-des-Monts	5	997	9924.00	2229169
24780134	0	24	Quebec / Québec	2478	2478020	Sainte-Lucie-des-Laurentides	5	997	9924.00	2229169
24780135	828	24	Quebec / Québec	2478	2478015	Lantier	5	997	9924.00	2229169
24780136	619	24	Quebec / Québec	2478	2478020	Sainte-Lucie-des-Laurentides	5	997	9924.00	2229169
24780137	0	24	Quebec / Québec	2478	2478802	Doncaster	7	999	9924.00	2229169
24780138	650	24	Quebec / Québec	2478	2478020	Sainte-Lucie-des-Laurentides	5	997	9924.00	2229169
24780139	859	24	Quebec / Québec	2478	2478010	Val-David	5	997	9924.00	2229169
24780140	595	24	Quebec / Québec	2478	2478010	Val-David	5	997	9924.00	2229169
24780141	562	24	Quebec / Québec	2478	2478010	Val-David	5	997	9924.00	2229169
24780142	496	24	Quebec / Québec	2478	2478010	Val-David	5	997	9924.00	2229169
24780143	475	24	Quebec / Québec	2478	2478010	Val-David	5	997	9924.00	2229169
24780144	480	24	Quebec / Québec	2478	2478010	Val-David	5	997	9924.00	2229169
24780145	476	24	Quebec / Québec	2478	2478010	Val-David	5	997	9924.00	2229169
24780146	529	24	Quebec / Québec	2478	2478032	Sainte-Agathe-des-Monts	5	997	9924.00	2229169
24780147	618	24	Quebec / Québec	2478	2478032	Sainte-Agathe-des-Monts	5	997	9924.00	2229169
24780148	589	24	Quebec / Québec	2478	2478032	Sainte-Agathe-des-Monts	5	997	9924.00	2229169
24780149	593	24	Quebec / Québec	2478	2478032	Sainte-Agathe-des-Monts	5	997	9924.00	2229169
24780150	676	24	Quebec / Québec	2478	2478032	Sainte-Agathe-des-Monts	5	997	9924.00	2229169
24780151	657	24	Quebec / Québec	2478	2478032	Sainte-Agathe-des-Monts	5	997	9924.00	2229169
24780152	626	24	Quebec / Québec	2478	2478032	Sainte-Agathe-des-Monts	5	997	9924.00	2229169
24780153	542	24	Quebec / Québec	2478	2478032	Sainte-Agathe-des-Monts	5	997	9924.00	2229169
24780154	443	24	Quebec / Québec	2478	2478032	Sainte-Agathe-des-Monts	5	997	9924.00	2229169
24780155	541	24	Quebec / Québec	2478	2478032	Sainte-Agathe-des-Monts	5	997	9924.00	2229169
24780156	740	24	Quebec / Québec	2478	2478032	Sainte-Agathe-des-Monts	5	997	9924.00	2229169
24780157	555	24	Quebec / Québec	2478	2478032	Sainte-Agathe-des-Monts	5	997	9924.00	2229169
24780158	449	24	Quebec / Québec	2478	2478032	Sainte-Agathe-des-Monts	5	997	9924.00	2229169
24780159	851	24	Quebec / Québec	2478	2478032	Sainte-Agathe-des-Monts	5	997	9924.00	2229169
24780160	586	24	Quebec / Québec	2478	2478032	Sainte-Agathe-des-Monts	5	997	9924.00	2229169
24780161	652	24	Quebec / Québec	2478	2478032	Sainte-Agathe-des-Monts	5	997	9924.00	2229169
24780162	425	24	Quebec / Québec	2478	2478042	Ivry-sur-le-Lac	5	997	9924.00	2229169
24780163	485	24	Quebec / Québec	2478	2478047	Saint-Faustin--Lac-Carré	5	997	9924.00	2229169
24780164	669	24	Quebec / Québec	2478	2478047	Saint-Faustin--Lac-Carré	5	997	9924.00	2229169
24780165	528	24	Quebec / Québec	2478	2478102	Mont-Tremblant	5	997	9924.00	2229169
24780166	604	24	Quebec / Québec	2478	2478060	Arundel	5	997	9924.00	2229169
24780167	58	24	Quebec / Québec	2478	2478050	Barkmere	7	999	9924.00	2229169
24780168	619	24	Quebec / Québec	2478	2478055	Montcalm	5	997	9924.00	2229169
24780169	412	24	Quebec / Québec	2478	2478065	Huberdeau	5	997	9924.00	2229169
24780170	482	24	Quebec / Québec	2478	2478065	Huberdeau	5	997	9924.00	2229169
24780171	661	24	Quebec / Québec	2478	2478070	Amherst	5	997	9924.00	2229169
24780172	507	24	Quebec / Québec	2478	2478010	Val-David	5	997	9924.00	2229169
24780173	819	24	Quebec / Québec	2478	2478005	Val-Morin	5	997	9924.00	2229169
24780174	665	24	Quebec / Québec	2478	2478005	Val-Morin	5	997	9924.00	2229169
24780175	674	24	Quebec / Québec	2478	2478005	Val-Morin	5	997	9924.00	2229169
24780176	614	24	Quebec / Québec	2478	2478005	Val-Morin	5	997	9924.00	2229169
24780177	558	24	Quebec / Québec	2478	2478102	Mont-Tremblant	5	997	9924.00	2229169
24780178	214	24	Quebec / Québec	2478	2478102	Mont-Tremblant	5	997	9924.00	2229169
24790081	0	24	Quebec / Québec	2479	2479906	Lac-Wagwabika	7	999	9924.00	2229169
24790082	0	24	Quebec / Québec	2479	2479910	Lac-Bazinet	7	999	9924.00	2229169
24790083	0	24	Quebec / Québec	2479	2479904	Lac-Akonapwehikan	7	999	9924.00	2229169
24790084	0	24	Quebec / Québec	2479	2479912	Lac-De La Bidière	7	999	9924.00	2229169
24790085	0	24	Quebec / Québec	2479	2479902	Lac-de-la-Pomme	7	999	9924.00	2229169
24790086	5	24	Quebec / Québec	2479	2479914	Lac-Oscar	7	999	9924.00	2229169
24790087	0	24	Quebec / Québec	2479	2479916	Lac-de-la-Maison-de-Pierre	7	999	9924.00	2229169
24790088	0	24	Quebec / Québec	2479	2479920	Baie-des-Chaloupes	7	999	9924.00	2229169
24790089	409	24	Quebec / Québec	2479	2479050	L'Ascension	5	997	9924.00	2229169
24790090	598	24	Quebec / Québec	2479	2479047	La Macaza	5	997	9924.00	2229169
24790091	580	24	Quebec / Québec	2479	2479037	Rivière-Rouge	6	998	9924.00	2229169
24790092	510	24	Quebec / Québec	2479	2479037	Rivière-Rouge	6	998	9924.00	2229169
24790093	411	24	Quebec / Québec	2479	2479037	Rivière-Rouge	6	998	9924.00	2229169
24790094	547	24	Quebec / Québec	2479	2479037	Rivière-Rouge	6	998	9924.00	2229169
24790095	374	24	Quebec / Québec	2479	2479037	Rivière-Rouge	6	998	9924.00	2229169
24790096	707	24	Quebec / Québec	2479	2479037	Rivière-Rouge	6	998	9924.00	2229169
24790097	487	24	Quebec / Québec	2479	2479037	Rivière-Rouge	6	998	9924.00	2229169
24790098	563	24	Quebec / Québec	2479	2479030	Nominingue	5	997	9924.00	2229169
24790099	363	24	Quebec / Québec	2479	2479030	Nominingue	5	997	9924.00	2229169
24790100	391	24	Quebec / Québec	2479	2479030	Nominingue	5	997	9924.00	2229169
24790101	392	24	Quebec / Québec	2479	2479030	Nominingue	5	997	9924.00	2229169
24790102	310	24	Quebec / Québec	2479	2479030	Nominingue	5	997	9924.00	2229169
24790103	0	24	Quebec / Québec	2479	2479924	Lac-Ernest	7	999	9924.00	2229169
24790104	772	24	Quebec / Québec	2479	2479025	Kiamika	5	997	9924.00	2229169
24790105	415	24	Quebec / Québec	2479	2479015	Lac-du-Cerf	5	997	9924.00	2229169
24790106	778	24	Quebec / Québec	2479	2479022	Saint-Aimé-du-Lac-des-Îles	6	998	9924.00	2229169
24790107	720	24	Quebec / Québec	2479	2479010	Notre-Dame-de-Pontmain	5	997	9924.00	2229169
24790108	399	24	Quebec / Québec	2479	2479088	Mont-Laurier	6	998	9924.00	2229169
24790109	509	24	Quebec / Québec	2479	2479088	Mont-Laurier	6	998	9924.00	2229169
24790110	524	24	Quebec / Québec	2479	2479088	Mont-Laurier	6	998	9924.00	2229169
24790111	476	24	Quebec / Québec	2479	2479088	Mont-Laurier	6	998	9924.00	2229169
24790112	464	24	Quebec / Québec	2479	2479088	Mont-Laurier	6	998	9924.00	2229169
24790113	590	24	Quebec / Québec	2479	2479088	Mont-Laurier	6	998	9924.00	2229169
24790114	367	24	Quebec / Québec	2479	2479088	Mont-Laurier	6	998	9924.00	2229169
24790115	645	24	Quebec / Québec	2479	2479088	Mont-Laurier	6	998	9924.00	2229169
24790116	535	24	Quebec / Québec	2479	2479088	Mont-Laurier	6	998	9924.00	2229169
24790117	541	24	Quebec / Québec	2479	2479088	Mont-Laurier	6	998	9924.00	2229169
24790118	541	24	Quebec / Québec	2479	2479088	Mont-Laurier	6	998	9924.00	2229169
24790119	572	24	Quebec / Québec	2479	2479088	Mont-Laurier	6	998	9924.00	2229169
24790120	602	24	Quebec / Québec	2479	2479088	Mont-Laurier	6	998	9924.00	2229169
24790121	624	24	Quebec / Québec	2479	2479088	Mont-Laurier	6	998	9924.00	2229169
24790122	678	24	Quebec / Québec	2479	2479088	Mont-Laurier	6	998	9924.00	2229169
24790123	606	24	Quebec / Québec	2479	2479088	Mont-Laurier	6	998	9924.00	2229169
24790124	474	24	Quebec / Québec	2479	2479088	Mont-Laurier	6	998	9924.00	2229169
24790125	623	24	Quebec / Québec	2479	2479088	Mont-Laurier	6	998	9924.00	2229169
24790126	896	24	Quebec / Québec	2479	2479088	Mont-Laurier	6	998	9924.00	2229169
24790127	307	24	Quebec / Québec	2479	2479088	Mont-Laurier	6	998	9924.00	2229169
24790128	447	24	Quebec / Québec	2479	2479097	Ferme-Neuve	6	998	9924.00	2229169
24790129	469	24	Quebec / Québec	2479	2479097	Ferme-Neuve	6	998	9924.00	2229169
24790130	431	24	Quebec / Québec	2479	2479097	Ferme-Neuve	6	998	9924.00	2229169
24790131	547	24	Quebec / Québec	2479	2479097	Ferme-Neuve	6	998	9924.00	2229169
24790132	455	24	Quebec / Québec	2479	2479097	Ferme-Neuve	6	998	9924.00	2229169
24790133	473	24	Quebec / Québec	2479	2479097	Ferme-Neuve	6	998	9924.00	2229169
24790134	633	24	Quebec / Québec	2479	2479110	Mont-Saint-Michel	7	999	9924.00	2229169
24790135	619	24	Quebec / Québec	2479	2479115	Sainte-Anne-du-Lac	6	998	9924.00	2229169
24790137	0	24	Quebec / Québec	2479	2479926	Lac-Marguerite	7	999	9924.00	2229169
24790138	481	24	Quebec / Québec	2479	2479105	Lac-Saint-Paul	5	997	9924.00	2229169
24790140	416	24	Quebec / Québec	2479	2479065	Chute-Saint-Philippe	5	997	9924.00	2229169
24790141	482	24	Quebec / Québec	2479	2479078	Lac-des-Écorces	6	998	9924.00	2229169
24790142	511	24	Quebec / Québec	2479	2479078	Lac-des-Écorces	6	998	9924.00	2229169
24790143	728	24	Quebec / Québec	2479	2479078	Lac-des-Écorces	6	998	9924.00	2229169
24790144	424	24	Quebec / Québec	2479	2479078	Lac-des-Écorces	6	998	9924.00	2229169
24790145	568	24	Quebec / Québec	2479	2479078	Lac-des-Écorces	6	998	9924.00	2229169
24790146	446	24	Quebec / Québec	2479	2479060	Lac-Saguay	5	997	9924.00	2229169
24790147	566	24	Quebec / Québec	2479	2479037	Rivière-Rouge	6	998	9924.00	2229169
24790148	463	24	Quebec / Québec	2479	2479037	Rivière-Rouge	6	998	9924.00	2229169
24790149	435	24	Quebec / Québec	2479	2479050	L'Ascension	5	997	9924.00	2229169
24790150	620	24	Quebec / Québec	2479	2479088	Mont-Laurier	6	998	9924.00	2229169
24790151	511	24	Quebec / Québec	2479	2479088	Mont-Laurier	6	998	9924.00	2229169
24790152	524	24	Quebec / Québec	2479	2479088	Mont-Laurier	6	998	9924.00	2229169
24790153	507	24	Quebec / Québec	2479	2479088	Mont-Laurier	6	998	9924.00	2229169
24790154	644	24	Quebec / Québec	2479	2479088	Mont-Laurier	6	998	9924.00	2229169
24790155	457	24	Quebec / Québec	2479	2479005	Notre-Dame-du-Laus	5	997	9924.00	2229169
24790156	510	24	Quebec / Québec	2479	2479005	Notre-Dame-du-Laus	5	997	9924.00	2229169
24790157	551	24	Quebec / Québec	2479	2479005	Notre-Dame-du-Laus	5	997	9924.00	2229169
24790158	455	24	Quebec / Québec	2479	2479047	La Macaza	5	997	9924.00	2229169
24790159	0	24	Quebec / Québec	2479	2479037	Rivière-Rouge	6	998	9924.00	2229169
24790160	5	24	Quebec / Québec	2479	2479922	Lac-Douaire	7	999	9924.00	2229169
24790162	0	24	Quebec / Québec	2479	2479922	Lac-Douaire	7	999	9924.00	2229169
24790163	476	24	Quebec / Québec	2479	2479065	Chute-Saint-Philippe	5	997	9924.00	2229169
24800051	522	24	Quebec / Québec	2480	2480130	Lac-des-Plages	4	996	9924.00	2229169
24800052	566	24	Quebec / Québec	2480	2480125	Saint-Émile-de-Suffolk	5	997	9924.00	2229169
24800053	596	24	Quebec / Québec	2480	2480110	Namur	5	997	9924.00	2229169
24800054	792	24	Quebec / Québec	2480	2480103	Chénéville	5	997	9924.00	2229169
24800055	718	24	Quebec / Québec	2480	2480020	Notre-Dame-de-la-Paix	6	998	9924.00	2229169
24800056	577	24	Quebec / Québec	2480	2480027	Saint-André-Avellin	5	997	9924.00	2229169
24800057	478	24	Quebec / Québec	2480	2480027	Saint-André-Avellin	5	997	9924.00	2229169
24800058	492	24	Quebec / Québec	2480	2480027	Saint-André-Avellin	5	997	9924.00	2229169
24800059	680	24	Quebec / Québec	2480	2480027	Saint-André-Avellin	5	997	9924.00	2229169
24800060	492	24	Quebec / Québec	2480	2480027	Saint-André-Avellin	5	997	9924.00	2229169
24800061	576	24	Quebec / Québec	2480	2480027	Saint-André-Avellin	5	997	9924.00	2229169
24800062	407	24	Quebec / Québec	2480	2480027	Saint-André-Avellin	5	997	9924.00	2229169
24800063	592	24	Quebec / Québec	2480	2480037	Papineauville	5	997	9924.00	2229169
24800064	570	24	Quebec / Québec	2480	2480037	Papineauville	5	997	9924.00	2229169
24800065	482	24	Quebec / Québec	2480	2480037	Papineauville	5	997	9924.00	2229169
24800066	521	24	Quebec / Québec	2480	2480037	Papineauville	5	997	9924.00	2229169
24800067	468	24	Quebec / Québec	2480	2480045	Plaisance	5	997	9924.00	2229169
24800068	635	24	Quebec / Québec	2480	2480045	Plaisance	5	997	9924.00	2229169
24800069	409	24	Quebec / Québec	2480	2480055	Lochaber	4	996	9924.00	2229169
24800070	799	24	Quebec / Québec	2480	2480050	Thurso	4	996	9924.00	2229169
24800071	450	24	Quebec / Québec	2480	2480050	Thurso	4	996	9924.00	2229169
24800072	515	24	Quebec / Québec	2480	2480050	Thurso	4	996	9924.00	2229169
24800073	386	24	Quebec / Québec	2480	2480050	Thurso	4	996	9924.00	2229169
24800074	305	24	Quebec / Québec	2480	2480050	Thurso	4	996	9924.00	2229169
24800075	646	24	Quebec / Québec	2480	2480060	Lochaber-Partie-Ouest	4	996	9924.00	2229169
24800076	572	24	Quebec / Québec	2480	2480065	Mayo	1	505	5050902.00	572
24800077	460	24	Quebec / Québec	2480	2480070	Saint-Sixte	4	996	9924.00	2229169
24800078	503	24	Quebec / Québec	2480	2480078	Ripon	5	997	9924.00	2229169
24800079	590	24	Quebec / Québec	2480	2480078	Ripon	5	997	9924.00	2229169
24800080	429	24	Quebec / Québec	2480	2480078	Ripon	5	997	9924.00	2229169
24800081	984	24	Quebec / Québec	2480	2480095	Lac-Simon	5	997	9924.00	2229169
24800082	986	24	Quebec / Québec	2480	2480090	Montpellier	5	997	9924.00	2229169
24800083	412	24	Quebec / Québec	2480	2480135	Duhamel	4	996	9924.00	2229169
24800084	938	24	Quebec / Québec	2480	2480140	Val-des-Bois	1	505	5050903.00	938
24800085	246	24	Quebec / Québec	2480	2480085	Mulgrave-et-Derry	4	996	9924.00	2229169
24800086	677	24	Quebec / Québec	2480	2480145	Bowman	1	505	5050904.00	677
24800087	553	24	Quebec / Québec	2480	2480010	Montebello	5	997	9924.00	2229169
24800088	425	24	Quebec / Québec	2480	2480010	Montebello	5	997	9924.00	2229169
24800089	261	24	Quebec / Québec	2480	2480015	Notre-Dame-de-Bonsecours	4	996	9924.00	2229169
24800090	380	24	Quebec / Québec	2480	2480115	Boileau	5	997	9924.00	2229169
24800091	451	24	Quebec / Québec	2480	2480005	Fassett	4	996	9924.00	2229169
24810001	658	24	Quebec / Québec	2481	2481017	Gatineau	1	505	5050712.00	5944
24810002	374	24	Quebec / Québec	2481	2481017	Gatineau	1	505	5050712.00	5944
24810003	478	24	Quebec / Québec	2481	2481017	Gatineau	1	505	5050712.00	5944
24810004	396	24	Quebec / Québec	2481	2481017	Gatineau	1	505	5050712.00	5944
24810005	470	24	Quebec / Québec	2481	2481017	Gatineau	1	505	5050712.00	5944
24810006	476	24	Quebec / Québec	2481	2481017	Gatineau	1	505	5050712.00	5944
24810007	527	24	Quebec / Québec	2481	2481017	Gatineau	1	505	5050712.00	5944
24810008	1007	24	Quebec / Québec	2481	2481017	Gatineau	1	505	5050712.00	5944
24810009	563	24	Quebec / Québec	2481	2481017	Gatineau	1	505	5050712.00	5944
24810010	509	24	Quebec / Québec	2481	2481017	Gatineau	1	505	5050712.00	5944
24810011	461	24	Quebec / Québec	2481	2481017	Gatineau	1	505	5050710.01	5772
24810012	486	24	Quebec / Québec	2481	2481017	Gatineau	1	505	5050712.00	5944
24810013	648	24	Quebec / Québec	2481	2481017	Gatineau	1	505	5050711.00	6111
24810014	395	24	Quebec / Québec	2481	2481017	Gatineau	1	505	5050711.00	6111
24810015	643	24	Quebec / Québec	2481	2481017	Gatineau	1	505	5050711.00	6111
24810016	432	24	Quebec / Québec	2481	2481017	Gatineau	1	505	5050711.00	6111
24810017	664	24	Quebec / Québec	2481	2481017	Gatineau	1	505	5050711.00	6111
24810018	634	24	Quebec / Québec	2481	2481017	Gatineau	1	505	5050711.00	6111
24810019	512	24	Quebec / Québec	2481	2481017	Gatineau	1	505	5050711.00	6111
24810020	464	24	Quebec / Québec	2481	2481017	Gatineau	1	505	5050711.00	6111
24810021	408	24	Quebec / Québec	2481	2481017	Gatineau	1	505	5050711.00	6111
24810022	771	24	Quebec / Québec	2481	2481017	Gatineau	1	505	5050711.00	6111
24810023	540	24	Quebec / Québec	2481	2481017	Gatineau	1	505	5050711.00	6111
24810024	1113	24	Quebec / Québec	2481	2481017	Gatineau	1	505	5050710.01	5772
24810026	723	24	Quebec / Québec	2481	2481017	Gatineau	1	505	5050710.01	5772
24810027	441	24	Quebec / Québec	2481	2481017	Gatineau	1	505	5050710.01	5772
24810028	411	24	Quebec / Québec	2481	2481017	Gatineau	1	505	5050710.01	5772
24810029	722	24	Quebec / Québec	2481	2481017	Gatineau	1	505	5050710.01	5772
24810030	662	24	Quebec / Québec	2481	2481017	Gatineau	1	505	5050710.01	5772
24810031	471	24	Quebec / Québec	2481	2481017	Gatineau	1	505	5050710.02	6625
24810032	1521	24	Quebec / Québec	2481	2481017	Gatineau	1	505	5050710.02	6625
24810033	1498	24	Quebec / Québec	2481	2481017	Gatineau	1	505	5050710.02	6625
24810034	563	24	Quebec / Québec	2481	2481017	Gatineau	1	505	5050710.02	6625
24810035	660	24	Quebec / Québec	2481	2481017	Gatineau	1	505	5050710.02	6625
24810036	638	24	Quebec / Québec	2481	2481017	Gatineau	1	505	5050710.02	6625
24810037	1274	24	Quebec / Québec	2481	2481017	Gatineau	1	505	5050710.02	6625
24810038	833	24	Quebec / Québec	2481	2481017	Gatineau	1	505	5050620.01	4834
24810039	1206	24	Quebec / Québec	2481	2481017	Gatineau	1	505	5050630.01	8411
24810040	583	24	Quebec / Québec	2481	2481017	Gatineau	1	505	5050630.01	8411
24810041	1298	24	Quebec / Québec	2481	2481017	Gatineau	1	505	5050630.01	8411
24810042	927	24	Quebec / Québec	2481	2481017	Gatineau	1	505	5050630.01	8411
24810043	728	24	Quebec / Québec	2481	2481017	Gatineau	1	505	5050630.01	8411
24810044	625	24	Quebec / Québec	2481	2481017	Gatineau	1	505	5050630.01	8411
24810045	364	24	Quebec / Québec	2481	2481017	Gatineau	1	505	5050630.02	4259
24810047	555	24	Quebec / Québec	2481	2481017	Gatineau	1	505	5050630.02	4259
24810048	565	24	Quebec / Québec	2481	2481017	Gatineau	1	505	5050630.02	4259
24810049	399	24	Quebec / Québec	2481	2481017	Gatineau	1	505	5050630.02	4259
24810050	398	24	Quebec / Québec	2481	2481017	Gatineau	1	505	5050630.02	4259
24810051	604	24	Quebec / Québec	2481	2481017	Gatineau	1	505	5050630.02	4259
24810052	609	24	Quebec / Québec	2481	2481017	Gatineau	1	505	5050630.02	4259
24810053	765	24	Quebec / Québec	2481	2481017	Gatineau	1	505	5050630.02	4259
24810054	446	24	Quebec / Québec	2481	2481017	Gatineau	1	505	5050610.02	2153
24810055	552	24	Quebec / Québec	2481	2481017	Gatineau	1	505	5050610.02	2153
24810056	646	24	Quebec / Québec	2481	2481017	Gatineau	1	505	5050612.02	926
24810057	280	24	Quebec / Québec	2481	2481017	Gatineau	1	505	5050612.02	926
24810058	559	24	Quebec / Québec	2481	2481017	Gatineau	1	505	5050610.02	2153
24810059	596	24	Quebec / Québec	2481	2481017	Gatineau	1	505	5050610.02	2153
24810060	529	24	Quebec / Québec	2481	2481017	Gatineau	1	505	5050610.01	2096
24810061	462	24	Quebec / Québec	2481	2481017	Gatineau	1	505	5050610.01	2096
24810062	603	24	Quebec / Québec	2481	2481017	Gatineau	1	505	5050610.01	2096
24810063	453	24	Quebec / Québec	2481	2481017	Gatineau	1	505	5050612.01	2125
24810065	458	24	Quebec / Québec	2481	2481017	Gatineau	1	505	5050611.00	4845
24810066	434	24	Quebec / Québec	2481	2481017	Gatineau	1	505	5050611.00	4845
24810067	461	24	Quebec / Québec	2481	2481017	Gatineau	1	505	5050611.00	4845
24810068	460	24	Quebec / Québec	2481	2481017	Gatineau	1	505	5050611.00	4845
24810069	416	24	Quebec / Québec	2481	2481017	Gatineau	1	505	5050613.01	3805
24810070	602	24	Quebec / Québec	2481	2481017	Gatineau	1	505	5050613.01	3805
24810071	685	24	Quebec / Québec	2481	2481017	Gatineau	1	505	5050613.01	3805
24810072	471	24	Quebec / Québec	2481	2481017	Gatineau	1	505	5050613.01	3805
24810073	253	24	Quebec / Québec	2481	2481017	Gatineau	1	505	5050613.01	3805
24810074	497	24	Quebec / Québec	2481	2481017	Gatineau	1	505	5050611.00	4845
24810075	325	24	Quebec / Québec	2481	2481017	Gatineau	1	505	5050612.01	2125
24810076	492	24	Quebec / Québec	2481	2481017	Gatineau	1	505	5050613.04	3600
24810077	494	24	Quebec / Québec	2481	2481017	Gatineau	1	505	5050612.01	2125
24810078	418	24	Quebec / Québec	2481	2481017	Gatineau	1	505	5050612.01	2125
24810079	435	24	Quebec / Québec	2481	2481017	Gatineau	1	505	5050612.01	2125
24810080	518	24	Quebec / Québec	2481	2481017	Gatineau	1	505	5050613.04	3600
24810081	520	24	Quebec / Québec	2481	2481017	Gatineau	1	505	5050613.04	3600
24810082	565	24	Quebec / Québec	2481	2481017	Gatineau	1	505	5050613.04	3600
24810083	429	24	Quebec / Québec	2481	2481017	Gatineau	1	505	5050613.04	3600
24810084	489	24	Quebec / Québec	2481	2481017	Gatineau	1	505	5050613.04	3600
24810085	587	24	Quebec / Québec	2481	2481017	Gatineau	1	505	5050613.04	3600
24810086	442	24	Quebec / Québec	2481	2481017	Gatineau	1	505	5050613.05	7655
24810088	546	24	Quebec / Québec	2481	2481017	Gatineau	1	505	5050613.05	7655
24810089	530	24	Quebec / Québec	2481	2481017	Gatineau	1	505	5050613.05	7655
24810090	360	24	Quebec / Québec	2481	2481017	Gatineau	1	505	5050613.05	7655
24810091	306	24	Quebec / Québec	2481	2481017	Gatineau	1	505	5050613.05	7655
24810094	771	24	Quebec / Québec	2481	2481017	Gatineau	1	505	5050613.05	7655
24810095	875	24	Quebec / Québec	2481	2481017	Gatineau	1	505	5050613.05	7655
24810096	476	24	Quebec / Québec	2481	2481017	Gatineau	1	505	5050620.03	3889
24810097	418	24	Quebec / Québec	2481	2481017	Gatineau	1	505	5050620.04	4892
24810098	1407	24	Quebec / Québec	2481	2481017	Gatineau	1	505	5050620.04	4892
24810100	1137	24	Quebec / Québec	2481	2481017	Gatineau	1	505	5050620.03	3889
24810101	511	24	Quebec / Québec	2481	2481017	Gatineau	1	505	5050620.04	4892
24810102	1199	24	Quebec / Québec	2481	2481017	Gatineau	1	505	5050620.04	4892
24810103	609	24	Quebec / Québec	2481	2481017	Gatineau	1	505	5050620.03	3889
24810104	301	24	Quebec / Québec	2481	2481017	Gatineau	1	505	5050620.03	3889
24810105	992	24	Quebec / Québec	2481	2481017	Gatineau	1	505	5050620.03	3889
24810106	374	24	Quebec / Québec	2481	2481017	Gatineau	1	505	5050620.03	3889
24810108	468	24	Quebec / Québec	2481	2481017	Gatineau	1	505	5050602.03	7183
24810109	378	24	Quebec / Québec	2481	2481017	Gatineau	1	505	5050602.03	7183
24810110	348	24	Quebec / Québec	2481	2481017	Gatineau	1	505	5050602.03	7183
24810111	352	24	Quebec / Québec	2481	2481017	Gatineau	1	505	5050602.03	7183
24810112	349	24	Quebec / Québec	2481	2481017	Gatineau	1	505	5050602.03	7183
24810113	335	24	Quebec / Québec	2481	2481017	Gatineau	1	505	5050602.03	7183
24810114	694	24	Quebec / Québec	2481	2481017	Gatineau	1	505	5050602.03	7183
24810115	1590	24	Quebec / Québec	2481	2481017	Gatineau	1	505	5050602.03	7183
24810116	239	24	Quebec / Québec	2481	2481017	Gatineau	1	505	5050602.02	3000
24810117	576	24	Quebec / Québec	2481	2481017	Gatineau	1	505	5050602.01	3872
24810118	442	24	Quebec / Québec	2481	2481017	Gatineau	1	505	5050602.01	3872
24810119	428	24	Quebec / Québec	2481	2481017	Gatineau	1	505	5050602.01	3872
24810120	423	24	Quebec / Québec	2481	2481017	Gatineau	1	505	5050600.00	2917
24810121	464	24	Quebec / Québec	2481	2481017	Gatineau	1	505	5050602.01	3872
24810122	791	24	Quebec / Québec	2481	2481017	Gatineau	1	505	5050602.02	3000
24810123	1244	24	Quebec / Québec	2481	2481017	Gatineau	1	505	5050602.02	3000
24810124	726	24	Quebec / Québec	2481	2481017	Gatineau	1	505	5050602.02	3000
24810125	813	24	Quebec / Québec	2481	2481017	Gatineau	1	505	5050602.01	3872
24810126	502	24	Quebec / Québec	2481	2481017	Gatineau	1	505	5050610.01	2096
24810127	615	24	Quebec / Québec	2481	2481017	Gatineau	1	505	5050611.00	4845
24810128	316	24	Quebec / Québec	2481	2481017	Gatineau	1	505	5050611.00	4845
24810129	599	24	Quebec / Québec	2481	2481017	Gatineau	1	505	5050611.00	4845
24810130	491	24	Quebec / Québec	2481	2481017	Gatineau	1	505	5050611.00	4845
24810131	514	24	Quebec / Québec	2481	2481017	Gatineau	1	505	5050611.00	4845
24810132	429	24	Quebec / Québec	2481	2481017	Gatineau	1	505	5050613.01	3805
24810133	405	24	Quebec / Québec	2481	2481017	Gatineau	1	505	5050613.01	3805
24810134	544	24	Quebec / Québec	2481	2481017	Gatineau	1	505	5050613.01	3805
24810135	1816	24	Quebec / Québec	2481	2481017	Gatineau	1	505	5050602.03	7183
24810136	485	24	Quebec / Québec	2481	2481017	Gatineau	1	505	5050602.03	7183
24810137	695	24	Quebec / Québec	2481	2481017	Gatineau	1	505	5050600.00	2917
24810138	645	24	Quebec / Québec	2481	2481017	Gatineau	1	505	5050600.00	2917
24810139	402	24	Quebec / Québec	2481	2481017	Gatineau	1	505	5050600.00	2917
24810140	301	24	Quebec / Québec	2481	2481017	Gatineau	1	505	5050600.00	2917
24810141	461	24	Quebec / Québec	2481	2481017	Gatineau	1	505	5050602.01	3872
24810142	297	24	Quebec / Québec	2481	2481017	Gatineau	1	505	5050602.01	3872
24810143	391	24	Quebec / Québec	2481	2481017	Gatineau	1	505	5050602.01	3872
24810145	853	24	Quebec / Québec	2481	2481017	Gatineau	1	505	5050601.01	4928
24810146	542	24	Quebec / Québec	2481	2481017	Gatineau	1	505	5050601.01	4928
24810147	591	24	Quebec / Québec	2481	2481017	Gatineau	1	505	5050601.01	4928
24810148	425	24	Quebec / Québec	2481	2481017	Gatineau	1	505	5050601.01	4928
24810149	509	24	Quebec / Québec	2481	2481017	Gatineau	1	505	5050601.01	4928
24810150	451	24	Quebec / Québec	2481	2481017	Gatineau	1	505	5050600.00	2917
24810151	356	24	Quebec / Québec	2481	2481017	Gatineau	1	505	5050601.01	4928
24810152	604	24	Quebec / Québec	2481	2481017	Gatineau	1	505	5050601.01	4928
24810153	431	24	Quebec / Québec	2481	2481017	Gatineau	1	505	5050601.01	4928
24810155	600	24	Quebec / Québec	2481	2481017	Gatineau	1	505	5050601.02	2228
24810156	395	24	Quebec / Québec	2481	2481017	Gatineau	1	505	5050601.02	2228
24810157	385	24	Quebec / Québec	2481	2481017	Gatineau	1	505	5050601.02	2228
24810158	459	24	Quebec / Québec	2481	2481017	Gatineau	1	505	5050601.02	2228
24810159	389	24	Quebec / Québec	2481	2481017	Gatineau	1	505	5050601.02	2228
24810160	457	24	Quebec / Québec	2481	2481017	Gatineau	1	505	5050601.03	4401
24810161	582	24	Quebec / Québec	2481	2481017	Gatineau	1	505	5050601.03	4401
24810162	795	24	Quebec / Québec	2481	2481017	Gatineau	1	505	5050601.03	4401
24810163	441	24	Quebec / Québec	2481	2481017	Gatineau	1	505	5050601.03	4401
24810164	368	24	Quebec / Québec	2481	2481017	Gatineau	1	505	5050602.03	7183
24810165	474	24	Quebec / Québec	2481	2481017	Gatineau	1	505	5050601.03	4401
24810166	414	24	Quebec / Québec	2481	2481017	Gatineau	1	505	5050601.03	4401
24810167	360	24	Quebec / Québec	2481	2481017	Gatineau	1	505	5050601.03	4401
24810168	535	24	Quebec / Québec	2481	2481017	Gatineau	1	505	5050601.03	4401
24810169	343	24	Quebec / Québec	2481	2481017	Gatineau	1	505	5050601.03	4401
24810170	696	24	Quebec / Québec	2481	2481017	Gatineau	1	505	5050840.00	5618
24810171	560	24	Quebec / Québec	2481	2481017	Gatineau	1	505	5050840.00	5618
24810172	426	24	Quebec / Québec	2481	2481017	Gatineau	1	505	5050840.00	5618
24810173	382	24	Quebec / Québec	2481	2481017	Gatineau	1	505	5050840.00	5618
24810174	478	24	Quebec / Québec	2481	2481017	Gatineau	1	505	5050840.00	5618
24810175	350	24	Quebec / Québec	2481	2481017	Gatineau	1	505	5050840.00	5618
24810176	533	24	Quebec / Québec	2481	2481017	Gatineau	1	505	5050840.00	5618
24810177	491	24	Quebec / Québec	2481	2481017	Gatineau	1	505	5050840.00	5618
24810178	613	24	Quebec / Québec	2481	2481017	Gatineau	1	505	5050840.00	5618
24810179	479	24	Quebec / Québec	2481	2481017	Gatineau	1	505	5050840.00	5618
24810180	610	24	Quebec / Québec	2481	2481017	Gatineau	1	505	5050840.00	5618
24810182	1354	24	Quebec / Québec	2481	2481017	Gatineau	1	505	5050841.04	6174
24810183	513	24	Quebec / Québec	2481	2481017	Gatineau	1	505	5050841.04	6174
24810184	595	24	Quebec / Québec	2481	2481017	Gatineau	1	505	5050841.04	6174
24810185	520	24	Quebec / Québec	2481	2481017	Gatineau	1	505	5050841.04	6174
24810186	1175	24	Quebec / Québec	2481	2481017	Gatineau	1	505	5050841.03	9104
24810187	508	24	Quebec / Québec	2481	2481017	Gatineau	1	505	5050841.03	9104
24810188	370	24	Quebec / Québec	2481	2481017	Gatineau	1	505	5050841.03	9104
24810189	1057	24	Quebec / Québec	2481	2481017	Gatineau	1	505	5050841.03	9104
24810190	1281	24	Quebec / Québec	2481	2481017	Gatineau	1	505	5050841.03	9104
24810191	399	24	Quebec / Québec	2481	2481017	Gatineau	1	505	5050841.03	9104
24810192	558	24	Quebec / Québec	2481	2481017	Gatineau	1	505	5050841.03	9104
24810193	493	24	Quebec / Québec	2481	2481017	Gatineau	1	505	5050841.03	9104
24810194	752	24	Quebec / Québec	2481	2481017	Gatineau	1	505	5050841.04	6174
24810195	589	24	Quebec / Québec	2481	2481017	Gatineau	1	505	5050841.03	9104
24810196	618	24	Quebec / Québec	2481	2481017	Gatineau	1	505	5050841.04	6174
24810197	438	24	Quebec / Québec	2481	2481017	Gatineau	1	505	5050841.04	6174
24810198	456	24	Quebec / Québec	2481	2481017	Gatineau	1	505	5050841.04	6174
24810199	928	24	Quebec / Québec	2481	2481017	Gatineau	1	505	5050841.04	6174
24810200	566	24	Quebec / Québec	2481	2481017	Gatineau	1	505	5050511.02	7572
24810201	1039	24	Quebec / Québec	2481	2481017	Gatineau	1	505	5050511.02	7572
24810202	1239	24	Quebec / Québec	2481	2481017	Gatineau	1	505	5050511.02	7572
24810203	395	24	Quebec / Québec	2481	2481017	Gatineau	1	505	5050511.02	7572
24810204	648	24	Quebec / Québec	2481	2481017	Gatineau	1	505	5050511.02	7572
24810205	475	24	Quebec / Québec	2481	2481017	Gatineau	1	505	5050511.02	7572
24810206	317	24	Quebec / Québec	2481	2481017	Gatineau	1	505	5050511.02	7572
24810207	1342	24	Quebec / Québec	2481	2481017	Gatineau	1	505	5050511.02	7572
24810208	322	24	Quebec / Québec	2481	2481017	Gatineau	1	505	5050511.02	7572
24810209	373	24	Quebec / Québec	2481	2481017	Gatineau	1	505	5050511.02	7572
24810210	856	24	Quebec / Québec	2481	2481017	Gatineau	1	505	5050511.02	7572
24810211	857	24	Quebec / Québec	2481	2481017	Gatineau	1	505	5050511.01	7115
24810212	528	24	Quebec / Québec	2481	2481017	Gatineau	1	505	5050511.01	7115
24810213	530	24	Quebec / Québec	2481	2481017	Gatineau	1	505	5050511.01	7115
24810214	541	24	Quebec / Québec	2481	2481017	Gatineau	1	505	5050510.01	4969
24810215	765	24	Quebec / Québec	2481	2481017	Gatineau	1	505	5050510.01	4969
24810216	536	24	Quebec / Québec	2481	2481017	Gatineau	1	505	5050510.01	4969
24810217	256	24	Quebec / Québec	2481	2481017	Gatineau	1	505	5050510.01	4969
24810218	391	24	Quebec / Québec	2481	2481017	Gatineau	1	505	5050510.01	4969
24810219	361	24	Quebec / Québec	2481	2481017	Gatineau	1	505	5050510.01	4969
24810220	474	24	Quebec / Québec	2481	2481017	Gatineau	1	505	5050510.01	4969
24810221	454	24	Quebec / Québec	2481	2481017	Gatineau	1	505	5050510.01	4969
24810222	579	24	Quebec / Québec	2481	2481017	Gatineau	1	505	5050511.01	7115
24810224	593	24	Quebec / Québec	2481	2481017	Gatineau	1	505	5050511.01	7115
24810225	1278	24	Quebec / Québec	2481	2481017	Gatineau	1	505	5050511.01	7115
24810226	432	24	Quebec / Québec	2481	2481017	Gatineau	1	505	5050510.01	4969
24810227	441	24	Quebec / Québec	2481	2481017	Gatineau	1	505	5050510.01	4969
24810228	453	24	Quebec / Québec	2481	2481017	Gatineau	1	505	5050509.00	2678
24810229	905	24	Quebec / Québec	2481	2481017	Gatineau	1	505	5050508.00	3052
24810230	748	24	Quebec / Québec	2481	2481017	Gatineau	1	505	5050508.00	3052
24810231	275	24	Quebec / Québec	2481	2481017	Gatineau	1	505	5050508.00	3052
24810232	442	24	Quebec / Québec	2481	2481017	Gatineau	1	505	5050508.00	3052
24810233	682	24	Quebec / Québec	2481	2481017	Gatineau	1	505	5050508.00	3052
24810234	355	24	Quebec / Québec	2481	2481017	Gatineau	1	505	5050509.00	2678
24810235	441	24	Quebec / Québec	2481	2481017	Gatineau	1	505	5050509.00	2678
24810236	362	24	Quebec / Québec	2481	2481017	Gatineau	1	505	5050509.00	2678
24810237	635	24	Quebec / Québec	2481	2481017	Gatineau	1	505	5050509.00	2678
24810238	494	24	Quebec / Québec	2481	2481017	Gatineau	1	505	5050510.02	3062
24810239	949	24	Quebec / Québec	2481	2481017	Gatineau	1	505	5050510.02	3062
24810241	663	24	Quebec / Québec	2481	2481017	Gatineau	1	505	5050510.02	3062
24810242	458	24	Quebec / Québec	2481	2481017	Gatineau	1	505	5050510.02	3062
24810243	498	24	Quebec / Québec	2481	2481017	Gatineau	1	505	5050510.02	3062
24810244	432	24	Quebec / Québec	2481	2481017	Gatineau	1	505	5050509.00	2678
24810245	318	24	Quebec / Québec	2481	2481017	Gatineau	1	505	5050510.01	4969
24810247	881	24	Quebec / Québec	2481	2481017	Gatineau	1	505	5050504.04	4972
24810248	586	24	Quebec / Québec	2481	2481017	Gatineau	1	505	5050504.04	4972
24810249	445	24	Quebec / Québec	2481	2481017	Gatineau	1	505	5050504.04	4972
24810250	1784	24	Quebec / Québec	2481	2481017	Gatineau	1	505	5050504.04	4972
24810253	1251	24	Quebec / Québec	2481	2481017	Gatineau	1	505	5050504.05	4776
24810254	520	24	Quebec / Québec	2481	2481017	Gatineau	1	505	5050504.05	4776
24810255	978	24	Quebec / Québec	2481	2481017	Gatineau	1	505	5050504.05	4776
24810256	1004	24	Quebec / Québec	2481	2481017	Gatineau	1	505	5050504.05	4776
24810257	374	24	Quebec / Québec	2481	2481017	Gatineau	1	505	5050504.01	6138
24810260	648	24	Quebec / Québec	2481	2481017	Gatineau	1	505	5050504.01	6138
24810261	948	24	Quebec / Québec	2481	2481017	Gatineau	1	505	5050504.01	6138
24810262	303	24	Quebec / Québec	2481	2481017	Gatineau	1	505	5050504.01	6138
24810263	835	24	Quebec / Québec	2481	2481017	Gatineau	1	505	5050504.01	6138
24810264	423	24	Quebec / Québec	2481	2481017	Gatineau	1	505	5050504.01	6138
24810265	608	24	Quebec / Québec	2481	2481017	Gatineau	1	505	5050504.01	6138
24810266	791	24	Quebec / Québec	2481	2481017	Gatineau	1	505	5050504.01	6138
24810267	633	24	Quebec / Québec	2481	2481017	Gatineau	1	505	5050503.00	1929
24810268	427	24	Quebec / Québec	2481	2481017	Gatineau	1	505	5050505.00	3503
24810269	509	24	Quebec / Québec	2481	2481017	Gatineau	1	505	5050505.00	3503
24810270	602	24	Quebec / Québec	2481	2481017	Gatineau	1	505	5050505.00	3503
24810271	438	24	Quebec / Québec	2481	2481017	Gatineau	1	505	5050505.00	3503
24810272	462	24	Quebec / Québec	2481	2481017	Gatineau	1	505	5050505.00	3503
24810273	373	24	Quebec / Québec	2481	2481017	Gatineau	1	505	5050506.00	4715
24810274	489	24	Quebec / Québec	2481	2481017	Gatineau	1	505	5050506.00	4715
24810275	516	24	Quebec / Québec	2481	2481017	Gatineau	1	505	5050506.00	4715
24810276	420	24	Quebec / Québec	2481	2481017	Gatineau	1	505	5050506.00	4715
24810277	349	24	Quebec / Québec	2481	2481017	Gatineau	1	505	5050506.00	4715
24810278	444	24	Quebec / Québec	2481	2481017	Gatineau	1	505	5050506.00	4715
24810279	353	24	Quebec / Québec	2481	2481017	Gatineau	1	505	5050506.00	4715
24810280	491	24	Quebec / Québec	2481	2481017	Gatineau	1	505	5050506.00	4715
24810281	428	24	Quebec / Québec	2481	2481017	Gatineau	1	505	5050506.00	4715
24810282	464	24	Quebec / Québec	2481	2481017	Gatineau	1	505	5050506.00	4715
24810283	388	24	Quebec / Québec	2481	2481017	Gatineau	1	505	5050506.00	4715
24810284	394	24	Quebec / Québec	2481	2481017	Gatineau	1	505	5050505.00	3503
24810285	671	24	Quebec / Québec	2481	2481017	Gatineau	1	505	5050505.00	3503
24810286	548	24	Quebec / Québec	2481	2481017	Gatineau	1	505	5050502.00	2041
24810287	628	24	Quebec / Québec	2481	2481017	Gatineau	1	505	5050502.00	2041
24810288	435	24	Quebec / Québec	2481	2481017	Gatineau	1	505	5050502.00	2041
24810289	316	24	Quebec / Québec	2481	2481017	Gatineau	1	505	5050501.00	1635
24810290	320	24	Quebec / Québec	2481	2481017	Gatineau	1	505	5050501.00	1635
24810291	514	24	Quebec / Québec	2481	2481017	Gatineau	1	505	5050501.00	1635
24810292	512	24	Quebec / Québec	2481	2481017	Gatineau	1	505	5050507.00	4779
24810293	239	24	Quebec / Québec	2481	2481017	Gatineau	1	505	5050507.00	4779
24810294	315	24	Quebec / Québec	2481	2481017	Gatineau	1	505	5050507.00	4779
24810295	395	24	Quebec / Québec	2481	2481017	Gatineau	1	505	5050507.00	4779
24810296	666	24	Quebec / Québec	2481	2481017	Gatineau	1	505	5050500.00	2206
24810297	453	24	Quebec / Québec	2481	2481017	Gatineau	1	505	5050500.00	2206
24810298	618	24	Quebec / Québec	2481	2481017	Gatineau	1	505	5050500.00	2206
24810299	485	24	Quebec / Québec	2481	2481017	Gatineau	1	505	5050501.00	1635
24810300	430	24	Quebec / Québec	2481	2481017	Gatineau	1	505	5050502.00	2041
24810301	282	24	Quebec / Québec	2481	2481017	Gatineau	1	505	5050503.00	1929
24810302	592	24	Quebec / Québec	2481	2481017	Gatineau	1	505	5050503.00	1929
24810303	422	24	Quebec / Québec	2481	2481017	Gatineau	1	505	5050503.00	1929
24810304	469	24	Quebec / Québec	2481	2481017	Gatineau	1	505	5050500.00	2206
24810305	716	24	Quebec / Québec	2481	2481017	Gatineau	1	505	5050507.00	4779
24810306	853	24	Quebec / Québec	2481	2481017	Gatineau	1	505	5050507.00	4779
24810307	507	24	Quebec / Québec	2481	2481017	Gatineau	1	505	5050507.00	4779
24810308	851	24	Quebec / Québec	2481	2481017	Gatineau	1	505	5050507.00	4779
24810309	391	24	Quebec / Québec	2481	2481017	Gatineau	1	505	5050507.00	4779
24810310	1056	24	Quebec / Québec	2481	2481017	Gatineau	1	505	5050821.02	3457
24810313	469	24	Quebec / Québec	2481	2481017	Gatineau	1	505	5050821.01	7171
24810314	1560	24	Quebec / Québec	2481	2481017	Gatineau	1	505	5050821.01	7171
24810315	568	24	Quebec / Québec	2481	2481017	Gatineau	1	505	5050821.01	7171
24810316	2250	24	Quebec / Québec	2481	2481017	Gatineau	1	505	5050821.01	7171
24810317	451	24	Quebec / Québec	2481	2481017	Gatineau	1	505	5050820.00	7524
24810318	1793	24	Quebec / Québec	2481	2481017	Gatineau	1	505	5050820.00	7524
24810319	1185	24	Quebec / Québec	2481	2481017	Gatineau	1	505	5050820.00	7524
24810320	528	24	Quebec / Québec	2481	2481017	Gatineau	1	505	5050820.00	7524
24810321	601	24	Quebec / Québec	2481	2481017	Gatineau	1	505	5050820.00	7524
24810322	431	24	Quebec / Québec	2481	2481017	Gatineau	1	505	5050811.01	4072
24810323	673	24	Quebec / Québec	2481	2481017	Gatineau	1	505	5050811.01	4072
24810324	425	24	Quebec / Québec	2481	2481017	Gatineau	1	505	5050811.01	4072
24810325	437	24	Quebec / Québec	2481	2481017	Gatineau	1	505	5050811.01	4072
24810326	418	24	Quebec / Québec	2481	2481017	Gatineau	1	505	5050811.02	4750
24810327	364	24	Quebec / Québec	2481	2481017	Gatineau	1	505	5050811.02	4750
24810328	655	24	Quebec / Québec	2481	2481017	Gatineau	1	505	5050810.02	4573
24810329	404	24	Quebec / Québec	2481	2481017	Gatineau	1	505	5050810.01	4654
24810330	400	24	Quebec / Québec	2481	2481017	Gatineau	1	505	5050810.01	4654
24810331	394	24	Quebec / Québec	2481	2481017	Gatineau	1	505	5050810.01	4654
24810332	1199	24	Quebec / Québec	2481	2481017	Gatineau	1	505	5050810.01	4654
24810333	1181	24	Quebec / Québec	2481	2481017	Gatineau	1	505	5050810.01	4654
24810334	621	24	Quebec / Québec	2481	2481017	Gatineau	1	505	5050810.01	4654
24810335	455	24	Quebec / Québec	2481	2481017	Gatineau	1	505	5050810.01	4654
24810336	888	24	Quebec / Québec	2481	2481017	Gatineau	1	505	5050811.01	4072
24810337	361	24	Quebec / Québec	2481	2481017	Gatineau	1	505	5050811.01	4072
24810338	408	24	Quebec / Québec	2481	2481017	Gatineau	1	505	5050811.01	4072
24810339	449	24	Quebec / Québec	2481	2481017	Gatineau	1	505	5050811.01	4072
24810340	2598	24	Quebec / Québec	2481	2481017	Gatineau	1	505	5050822.04	15268
24810341	837	24	Quebec / Québec	2481	2481017	Gatineau	1	505	5050810.02	4573
24810342	472	24	Quebec / Québec	2481	2481017	Gatineau	1	505	5050810.02	4573
24810343	1059	24	Quebec / Québec	2481	2481017	Gatineau	1	505	5050810.02	4573
24810344	285	24	Quebec / Québec	2481	2481017	Gatineau	1	505	5050810.02	4573
24810345	565	24	Quebec / Québec	2481	2481017	Gatineau	1	505	5050810.02	4573
24810346	700	24	Quebec / Québec	2481	2481017	Gatineau	1	505	5050810.02	4573
24810347	359	24	Quebec / Québec	2481	2481017	Gatineau	1	505	5050811.02	4750
24810348	463	24	Quebec / Québec	2481	2481017	Gatineau	1	505	5050811.02	4750
24810349	568	24	Quebec / Québec	2481	2481017	Gatineau	1	505	5050811.02	4750
24810350	513	24	Quebec / Québec	2481	2481017	Gatineau	1	505	5050811.02	4750
24810351	540	24	Quebec / Québec	2481	2481017	Gatineau	1	505	5050811.02	4750
24810352	760	24	Quebec / Québec	2481	2481017	Gatineau	1	505	5050811.02	4750
24810353	765	24	Quebec / Québec	2481	2481017	Gatineau	1	505	5050811.02	4750
24810354	521	24	Quebec / Québec	2481	2481017	Gatineau	1	505	5050820.00	7524
24810355	615	24	Quebec / Québec	2481	2481017	Gatineau	1	505	5050820.00	7524
24810356	436	24	Quebec / Québec	2481	2481017	Gatineau	1	505	5050820.00	7524
24810357	358	24	Quebec / Québec	2481	2481017	Gatineau	1	505	5050820.00	7524
24810358	429	24	Quebec / Québec	2481	2481017	Gatineau	1	505	5050820.00	7524
24810359	235	24	Quebec / Québec	2481	2481017	Gatineau	1	505	5050820.00	7524
24810360	372	24	Quebec / Québec	2481	2481017	Gatineau	1	505	5050820.00	7524
24810361	3532	24	Quebec / Québec	2481	2481017	Gatineau	1	505	5050822.04	15268
24810362	361	24	Quebec / Québec	2481	2481017	Gatineau	1	505	5050822.04	15268
24810363	456	24	Quebec / Québec	2481	2481017	Gatineau	1	505	5050822.04	15268
24810364	816	24	Quebec / Québec	2481	2481017	Gatineau	1	505	5050822.04	15268
24810365	2069	24	Quebec / Québec	2481	2481017	Gatineau	1	505	5050822.04	15268
24810366	5436	24	Quebec / Québec	2481	2481017	Gatineau	1	505	5050822.04	15268
24810367	859	24	Quebec / Québec	2481	2481017	Gatineau	1	505	5050822.03	2193
24810368	515	24	Quebec / Québec	2481	2481017	Gatineau	1	505	5050822.03	2193
24810369	819	24	Quebec / Québec	2481	2481017	Gatineau	1	505	5050822.03	2193
24810370	477	24	Quebec / Québec	2481	2481017	Gatineau	1	505	5050800.00	1451
24810371	439	24	Quebec / Québec	2481	2481017	Gatineau	1	505	5050800.00	1451
24810372	535	24	Quebec / Québec	2481	2481017	Gatineau	1	505	5050800.00	1451
24810373	602	24	Quebec / Québec	2481	2481017	Gatineau	1	505	5050821.01	7171
24810374	745	24	Quebec / Québec	2481	2481017	Gatineau	1	505	5050511.01	7115
24810375	233	24	Quebec / Québec	2481	2481017	Gatineau	1	505	5050511.01	7115
24810376	774	24	Quebec / Québec	2481	2481017	Gatineau	1	505	5050511.01	7115
24810377	519	24	Quebec / Québec	2481	2481017	Gatineau	1	505	5050511.01	7115
24810378	479	24	Quebec / Québec	2481	2481017	Gatineau	1	505	5050511.01	7115
24810379	2674	24	Quebec / Québec	2481	2481017	Gatineau	1	505	5050841.03	9104
24810380	682	24	Quebec / Québec	2481	2481017	Gatineau	1	505	5050620.01	4834
24810381	958	24	Quebec / Québec	2481	2481017	Gatineau	1	505	5050620.01	4834
24810382	1058	24	Quebec / Québec	2481	2481017	Gatineau	1	505	5050620.01	4834
24810383	1303	24	Quebec / Québec	2481	2481017	Gatineau	1	505	5050620.01	4834
24810385	849	24	Quebec / Québec	2481	2481017	Gatineau	1	505	5050613.03	6311
24810388	580	24	Quebec / Québec	2481	2481017	Gatineau	1	505	5050613.03	6311
24810389	631	24	Quebec / Québec	2481	2481017	Gatineau	1	505	5050613.03	6311
24810390	1146	24	Quebec / Québec	2481	2481017	Gatineau	1	505	5050613.03	6311
24810391	1224	24	Quebec / Québec	2481	2481017	Gatineau	1	505	5050631.00	7554
24810392	279	24	Quebec / Québec	2481	2481017	Gatineau	1	505	5050631.00	7554
24810393	412	24	Quebec / Québec	2481	2481017	Gatineau	1	505	5050631.00	7554
24810394	864	24	Quebec / Québec	2481	2481017	Gatineau	1	505	5050631.00	7554
24810396	245	24	Quebec / Québec	2481	2481017	Gatineau	1	505	5050631.00	7554
24810397	288	24	Quebec / Québec	2481	2481017	Gatineau	1	505	5050631.00	7554
24810398	1037	24	Quebec / Québec	2481	2481017	Gatineau	1	505	5050631.00	7554
24810399	1319	24	Quebec / Québec	2481	2481017	Gatineau	1	505	5050630.01	8411
24810400	929	24	Quebec / Québec	2481	2481017	Gatineau	1	505	5050630.01	8411
24810401	796	24	Quebec / Québec	2481	2481017	Gatineau	1	505	5050630.01	8411
24810402	1618	24	Quebec / Québec	2481	2481017	Gatineau	1	505	5050613.05	7655
24810403	1357	24	Quebec / Québec	2481	2481017	Gatineau	1	505	5050620.04	4892
24810404	1208	24	Quebec / Québec	2481	2481017	Gatineau	1	505	5050504.01	6138
24810405	617	24	Quebec / Québec	2481	2481017	Gatineau	1	505	5050601.01	4928
24810406	471	24	Quebec / Québec	2481	2481017	Gatineau	1	505	5050710.01	5772
24810407	768	24	Quebec / Québec	2481	2481017	Gatineau	1	505	5050710.01	5772
24810409	383	24	Quebec / Québec	2481	2481017	Gatineau	1	505	5050821.02	3457
24810410	1302	24	Quebec / Québec	2481	2481017	Gatineau	1	505	5050504.03	3862
24810411	1371	24	Quebec / Québec	2481	2481017	Gatineau	1	505	5050504.03	3862
24810412	838	24	Quebec / Québec	2481	2481017	Gatineau	1	505	5050504.04	4972
24810413	1023	24	Quebec / Québec	2481	2481017	Gatineau	1	505	5050504.05	4776
24810414	830	24	Quebec / Québec	2481	2481017	Gatineau	1	505	5050821.01	7171
24810415	892	24	Quebec / Québec	2481	2481017	Gatineau	1	505	5050821.01	7171
24810416	325	24	Quebec / Québec	2481	2481017	Gatineau	1	505	5050821.02	3457
24810417	1693	24	Quebec / Québec	2481	2481017	Gatineau	1	505	5050821.02	3457
24810418	1097	24	Quebec / Québec	2481	2481017	Gatineau	1	505	5050613.05	7655
24810419	1110	24	Quebec / Québec	2481	2481017	Gatineau	1	505	5050613.05	7655
24810420	1215	24	Quebec / Québec	2481	2481017	Gatineau	1	505	5050631.00	7554
24810421	1230	24	Quebec / Québec	2481	2481017	Gatineau	1	505	5050631.00	7554
24810422	760	24	Quebec / Québec	2481	2481017	Gatineau	1	505	5050631.00	7554
24810423	1189	24	Quebec / Québec	2481	2481017	Gatineau	1	505	5050504.03	3862
24810424	438	24	Quebec / Québec	2481	2481017	Gatineau	1	505	5050504.04	4972
24810425	351	24	Quebec / Québec	2481	2481017	Gatineau	1	505	5050613.03	6311
24810426	1982	24	Quebec / Québec	2481	2481017	Gatineau	1	505	5050613.03	6311
24810427	772	24	Quebec / Québec	2481	2481017	Gatineau	1	505	5050613.03	6311
24820016	1132	24	Quebec / Québec	2482	2482020	Cantley	1	505	5050841.07	7339
24820017	617	24	Quebec / Québec	2482	2482020	Cantley	1	505	5050841.07	7339
24820018	1220	24	Quebec / Québec	2482	2482020	Cantley	1	505	5050841.07	7339
24820019	1516	24	Quebec / Québec	2482	2482020	Cantley	1	505	5050841.07	7339
24820021	1211	24	Quebec / Québec	2482	2482020	Cantley	1	505	5050841.07	7339
24820022	327	24	Quebec / Québec	2482	2482020	Cantley	1	505	5050841.07	7339
24820027	542	24	Quebec / Québec	2482	2482020	Cantley	1	505	5050841.06	2549
24820028	1223	24	Quebec / Québec	2482	2482020	Cantley	1	505	5050841.06	2549
24820054	757	24	Quebec / Québec	2482	2482010	Notre-Dame-de-la-Salette	1	505	5050905.00	757
24820055	530	24	Quebec / Québec	2482	2482015	Val-des-Monts	1	505	5050700.03	5413
24820056	517	24	Quebec / Québec	2482	2482015	Val-des-Monts	1	505	5050700.03	5413
24820057	680	24	Quebec / Québec	2482	2482015	Val-des-Monts	1	505	5050700.03	5413
24820058	430	24	Quebec / Québec	2482	2482015	Val-des-Monts	1	505	5050700.03	5413
24820059	766	24	Quebec / Québec	2482	2482015	Val-des-Monts	1	505	5050700.03	5413
24820060	1570	24	Quebec / Québec	2482	2482015	Val-des-Monts	1	505	5050700.03	5413
24820061	645	24	Quebec / Québec	2482	2482015	Val-des-Monts	1	505	5050700.03	5413
24820062	689	24	Quebec / Québec	2482	2482015	Val-des-Monts	1	505	5050700.04	5007
24820063	793	24	Quebec / Québec	2482	2482015	Val-des-Monts	1	505	5050700.04	5007
24820064	839	24	Quebec / Québec	2482	2482015	Val-des-Monts	1	505	5050700.04	5007
24820065	714	24	Quebec / Québec	2482	2482015	Val-des-Monts	1	505	5050700.04	5007
24820066	1063	24	Quebec / Québec	2482	2482015	Val-des-Monts	1	505	5050700.04	5007
24820067	909	24	Quebec / Québec	2482	2482015	Val-des-Monts	1	505	5050700.04	5007
24820068	771	24	Quebec / Québec	2482	2482005	L'Ange-Gardien	1	505	5050901.00	5051
24820069	750	24	Quebec / Québec	2482	2482005	L'Ange-Gardien	1	505	5050901.00	5051
24820070	484	24	Quebec / Québec	2482	2482005	L'Ange-Gardien	1	505	5050901.00	5051
24820071	924	24	Quebec / Québec	2482	2482005	L'Ange-Gardien	1	505	5050901.00	5051
24820072	275	24	Quebec / Québec	2482	2482015	Val-des-Monts	1	505	5050700.03	5413
24820073	1280	24	Quebec / Québec	2482	2482005	L'Ange-Gardien	1	505	5050901.00	5051
24820074	842	24	Quebec / Québec	2482	2482005	L'Ange-Gardien	1	505	5050901.00	5051
24820075	546	24	Quebec / Québec	2482	2482035	La Pêche	1	505	5050700.01	7619
24820076	771	24	Quebec / Québec	2482	2482035	La Pêche	1	505	5050700.01	7619
24820077	928	24	Quebec / Québec	2482	2482035	La Pêche	1	505	5050700.01	7619
24820078	533	24	Quebec / Québec	2482	2482025	Chelsea	1	505	5050822.02	6977
24820079	532	24	Quebec / Québec	2482	2482025	Chelsea	1	505	5050822.02	6977
24820080	480	24	Quebec / Québec	2482	2482025	Chelsea	1	505	5050822.02	6977
24820081	1402	24	Quebec / Québec	2482	2482025	Chelsea	1	505	5050822.02	6977
24820082	747	24	Quebec / Québec	2482	2482025	Chelsea	1	505	5050822.02	6977
24820083	656	24	Quebec / Québec	2482	2482025	Chelsea	1	505	5050822.02	6977
24820084	1152	24	Quebec / Québec	2482	2482025	Chelsea	1	505	5050822.02	6977
24820085	425	24	Quebec / Québec	2482	2482025	Chelsea	1	505	5050822.02	6977
24820086	523	24	Quebec / Québec	2482	2482025	Chelsea	1	505	5050822.02	6977
24820087	527	24	Quebec / Québec	2482	2482025	Chelsea	1	505	5050822.02	6977
24820088	658	24	Quebec / Québec	2482	2482030	Pontiac	1	505	5050850.00	5681
24820089	1303	24	Quebec / Québec	2482	2482030	Pontiac	1	505	5050850.00	5681
24820090	1130	24	Quebec / Québec	2482	2482030	Pontiac	1	505	5050850.00	5681
24820091	587	24	Quebec / Québec	2482	2482030	Pontiac	1	505	5050850.00	5681
24820092	920	24	Quebec / Québec	2482	2482035	La Pêche	1	505	5050700.01	7619
24820093	767	24	Quebec / Québec	2482	2482035	La Pêche	1	505	5050700.01	7619
24820094	789	24	Quebec / Québec	2482	2482035	La Pêche	1	505	5050700.01	7619
24820095	785	24	Quebec / Québec	2482	2482035	La Pêche	1	505	5050700.01	7619
24820096	694	24	Quebec / Québec	2482	2482035	La Pêche	1	505	5050700.01	7619
24820097	678	24	Quebec / Québec	2482	2482035	La Pêche	1	505	5050700.01	7619
24820098	741	24	Quebec / Québec	2482	2482035	La Pêche	1	505	5050700.01	7619
24820099	495	24	Quebec / Québec	2482	2482030	Pontiac	1	505	5050850.00	5681
24820100	388	24	Quebec / Québec	2482	2482030	Pontiac	1	505	5050850.00	5681
24820101	563	24	Quebec / Québec	2482	2482030	Pontiac	1	505	5050850.00	5681
24820102	557	24	Quebec / Québec	2482	2482030	Pontiac	1	505	5050850.00	5681
24820104	784	24	Quebec / Québec	2482	2482020	Cantley	1	505	5050841.06	2549
24820105	1316	24	Quebec / Québec	2482	2482020	Cantley	1	505	5050841.07	7339
24830051	0	24	Quebec / Québec	2483	2483912	Dépôt-Échouani	7	999	9924.00	2229169
24830052	0	24	Quebec / Québec	2483	2483908	Lac-Moselle	7	999	9924.00	2229169
24830053	0	24	Quebec / Québec	2483	2483906	Lac-Lenôtre	7	999	9924.00	2229169
24830054	0	24	Quebec / Québec	2483	2483904	Cascades-Malignes	7	999	9924.00	2229169
24830057	687	24	Quebec / Québec	2483	2483088	Montcerf-Lytton	5	997	9924.00	2229169
24830058	620	24	Quebec / Québec	2483	2483095	Grand-Remous	5	997	9924.00	2229169
24830059	447	24	Quebec / Québec	2483	2483085	Bois-Franc	6	998	9924.00	2229169
24830060	725	24	Quebec / Québec	2483	2483090	Aumond	6	998	9924.00	2229169
24830061	548	24	Quebec / Québec	2483	2483095	Grand-Remous	5	997	9924.00	2229169
24830062	542	24	Quebec / Québec	2483	2483075	Egan-Sud	6	998	9924.00	2229169
24830063	545	24	Quebec / Québec	2483	2483065	Maniwaki	6	998	9924.00	2229169
24830064	560	24	Quebec / Québec	2483	2483065	Maniwaki	6	998	9924.00	2229169
24830065	597	24	Quebec / Québec	2483	2483065	Maniwaki	6	998	9924.00	2229169
24830066	563	24	Quebec / Québec	2483	2483065	Maniwaki	6	998	9924.00	2229169
24830067	500	24	Quebec / Québec	2483	2483065	Maniwaki	6	998	9924.00	2229169
24830068	594	24	Quebec / Québec	2483	2483065	Maniwaki	6	998	9924.00	2229169
24830069	571	24	Quebec / Québec	2483	2483065	Maniwaki	6	998	9924.00	2229169
24830070	848	24	Quebec / Québec	2483	2483802	Kitigan Zibi	6	998	9924.00	2229169
24830071	408	24	Quebec / Québec	2483	2483070	Déléage	6	998	9924.00	2229169
24830072	472	24	Quebec / Québec	2483	2483070	Déléage	6	998	9924.00	2229169
24830073	523	24	Quebec / Québec	2483	2483070	Déléage	6	998	9924.00	2229169
24830074	453	24	Quebec / Québec	2483	2483070	Déléage	6	998	9924.00	2229169
24830075	526	24	Quebec / Québec	2483	2483055	Sainte-Thérèse-de-la-Gatineau	6	998	9924.00	2229169
24830076	599	24	Quebec / Québec	2483	2483060	Messines	5	997	9924.00	2229169
24830077	456	24	Quebec / Québec	2483	2483060	Messines	5	997	9924.00	2229169
24830078	553	24	Quebec / Québec	2483	2483060	Messines	5	997	9924.00	2229169
24830079	674	24	Quebec / Québec	2483	2483045	Blue Sea	5	997	9924.00	2229169
24830080	539	24	Quebec / Québec	2483	2483032	Gracefield	5	997	9924.00	2229169
24830081	340	24	Quebec / Québec	2483	2483032	Gracefield	5	997	9924.00	2229169
24830082	556	24	Quebec / Québec	2483	2483032	Gracefield	5	997	9924.00	2229169
24830083	483	24	Quebec / Québec	2483	2483032	Gracefield	5	997	9924.00	2229169
24830084	415	24	Quebec / Québec	2483	2483015	Kazabazua	5	997	9924.00	2229169
24830085	432	24	Quebec / Québec	2483	2483015	Kazabazua	5	997	9924.00	2229169
24830086	522	24	Quebec / Québec	2483	2483010	Low	4	996	9924.00	2229169
24830087	398	24	Quebec / Québec	2483	2483010	Low	4	996	9924.00	2229169
24830088	572	24	Quebec / Québec	2483	2483005	Denholm	1	505	5050900.00	572
24830089	611	24	Quebec / Québec	2483	2483020	Lac-Sainte-Marie	4	996	9924.00	2229169
24830090	437	24	Quebec / Québec	2483	2483032	Gracefield	5	997	9924.00	2229169
24830091	786	24	Quebec / Québec	2483	2483050	Bouchette	5	997	9924.00	2229169
24830092	875	24	Quebec / Québec	2483	2483040	Cayamant	4	996	9924.00	2229169
24830093	553	24	Quebec / Québec	2483	2483802	Kitigan Zibi	6	998	9924.00	2229169
24830095	0	24	Quebec / Québec	2483	2483902	Lac-Pythonga	7	999	9924.00	2229169
24830096	0	24	Quebec / Québec	2483	2483804	Lac-Rapide	7	999	9924.00	2229169
24840037	0	24	Quebec / Québec	2484	2484902	Lac-Nilgaut	7	999	9924.00	2229169
24840038	130	24	Quebec / Québec	2484	2484095	Sheenboro	4	996	9924.00	2229169
24840039	131	24	Quebec / Québec	2484	2484100	Rapides-des-Joachims	7	999	9924.00	2229169
24840040	368	24	Quebec / Québec	2484	2484090	Chichester	5	997	9924.00	2229169
24840041	486	24	Quebec / Québec	2484	2484082	L'Isle-aux-Allumettes	4	996	9924.00	2229169
24840042	466	24	Quebec / Québec	2484	2484082	L'Isle-aux-Allumettes	4	996	9924.00	2229169
24840043	393	24	Quebec / Québec	2484	2484082	L'Isle-aux-Allumettes	4	996	9924.00	2229169
24840044	384	24	Quebec / Québec	2484	2484070	Waltham	5	997	9924.00	2229169
24840045	630	24	Quebec / Québec	2484	2484065	Mansfield-et-Pontefract	5	997	9924.00	2229169
24840046	613	24	Quebec / Québec	2484	2484065	Mansfield-et-Pontefract	5	997	9924.00	2229169
24840047	393	24	Quebec / Québec	2484	2484060	Fort-Coulonge	5	997	9924.00	2229169
24840048	543	24	Quebec / Québec	2484	2484060	Fort-Coulonge	5	997	9924.00	2229169
24840049	441	24	Quebec / Québec	2484	2484060	Fort-Coulonge	5	997	9924.00	2229169
24840050	358	24	Quebec / Québec	2484	2484065	Mansfield-et-Pontefract	5	997	9924.00	2229169
24840051	406	24	Quebec / Québec	2484	2484040	Litchfield	5	997	9924.00	2229169
24840052	344	24	Quebec / Québec	2484	2484030	Campbell's Bay	5	997	9924.00	2229169
24840053	431	24	Quebec / Québec	2484	2484030	Campbell's Bay	5	997	9924.00	2229169
24840054	731	24	Quebec / Québec	2484	2484035	L'Île-du-Grand-Calumet	5	997	9924.00	2229169
24840055	647	24	Quebec / Québec	2484	2484025	Bryson	5	997	9924.00	2229169
24840056	50	24	Quebec / Québec	2484	2484040	Litchfield	5	997	9924.00	2229169
24840057	266	24	Quebec / Québec	2484	2484020	Portage-du-Fort	5	997	9924.00	2229169
24840058	414	24	Quebec / Québec	2484	2484015	Clarendon	5	997	9924.00	2229169
24840059	555	24	Quebec / Québec	2484	2484010	Shawville	5	997	9924.00	2229169
24840060	537	24	Quebec / Québec	2484	2484010	Shawville	5	997	9924.00	2229169
24840061	572	24	Quebec / Québec	2484	2484010	Shawville	5	997	9924.00	2229169
24840062	379	24	Quebec / Québec	2484	2484015	Clarendon	5	997	9924.00	2229169
24840063	390	24	Quebec / Québec	2484	2484015	Clarendon	5	997	9924.00	2229169
24840064	292	24	Quebec / Québec	2484	2484045	Thorne	6	998	9924.00	2229169
24840065	542	24	Quebec / Québec	2484	2484005	Bristol	4	996	9924.00	2229169
24840066	586	24	Quebec / Québec	2484	2484005	Bristol	4	996	9924.00	2229169
24840067	538	24	Quebec / Québec	2484	2484055	Otter Lake	5	997	9924.00	2229169
24840068	168	24	Quebec / Québec	2484	2484050	Alleyn-et-Cawood	4	996	9924.00	2229169
24840069	571	24	Quebec / Québec	2484	2484055	Otter Lake	5	997	9924.00	2229169
24840070	603	24	Quebec / Québec	2484	2484065	Mansfield-et-Pontefract	5	997	9924.00	2229169
24850044	279	24	Quebec / Québec	2485	2485105	Rémigny	5	997	9924.00	2229169
24850045	305	24	Quebec / Québec	2485	2485095	Guérin	6	998	9924.00	2229169
24850046	298	24	Quebec / Québec	2485	2485080	Angliers	7	999	9924.00	2229169
24850047	454	24	Quebec / Québec	2485	2485085	Saint-Eugène-de-Guigues	6	998	9924.00	2229169
24850048	1022	24	Quebec / Québec	2485	2485050	Laverlochère	6	998	9924.00	2229169
24850049	513	24	Quebec / Québec	2485	2485045	Saint-Bruno-de-Guigues	6	998	9924.00	2229169
24850050	389	24	Quebec / Québec	2485	2485037	Lorrainville	6	998	9924.00	2229169
24850051	449	24	Quebec / Québec	2485	2485037	Lorrainville	6	998	9924.00	2229169
24850052	434	24	Quebec / Québec	2485	2485037	Lorrainville	6	998	9924.00	2229169
24850053	395	24	Quebec / Québec	2485	2485020	Béarn	5	997	9924.00	2229169
24850054	828	24	Quebec / Québec	2485	2485030	Duhamel-Ouest	6	998	9924.00	2229169
24850055	361	24	Quebec / Québec	2485	2485025	Ville-Marie	6	998	9924.00	2229169
24850056	487	24	Quebec / Québec	2485	2485025	Ville-Marie	6	998	9924.00	2229169
24850057	478	24	Quebec / Québec	2485	2485025	Ville-Marie	6	998	9924.00	2229169
24850058	386	24	Quebec / Québec	2485	2485025	Ville-Marie	6	998	9924.00	2229169
24850059	423	24	Quebec / Québec	2485	2485025	Ville-Marie	6	998	9924.00	2229169
24850060	460	24	Quebec / Québec	2485	2485025	Ville-Marie	6	998	9924.00	2229169
24850061	587	24	Quebec / Québec	2485	2485045	Saint-Bruno-de-Guigues	6	998	9924.00	2229169
24850062	497	24	Quebec / Québec	2485	2485090	Notre-Dame-du-Nord	5	997	9924.00	2229169
24850063	0	24	Quebec / Québec	2485	2485806	Timiskaming	5	997	9924.00	2229169
24850064	0	24	Quebec / Québec	2485	2485806	Timiskaming	5	997	9924.00	2229169
24850065	0	24	Quebec / Québec	2485	2485806	Timiskaming	5	997	9924.00	2229169
24850066	0	24	Quebec / Québec	2485	2485806	Timiskaming	5	997	9924.00	2229169
24850067	540	24	Quebec / Québec	2485	2485806	Timiskaming	5	997	9924.00	2229169
24850068	20	24	Quebec / Québec	2485	2485090	Notre-Dame-du-Nord	5	997	9924.00	2229169
24850069	0	24	Quebec / Québec	2485	2485090	Notre-Dame-du-Nord	5	997	9924.00	2229169
24850070	558	24	Quebec / Québec	2485	2485090	Notre-Dame-du-Nord	5	997	9924.00	2229169
24850071	403	24	Quebec / Québec	2485	2485100	Nédélec	5	997	9924.00	2229169
24850072	0	24	Quebec / Québec	2485	2485806	Timiskaming	5	997	9924.00	2229169
24850073	649	24	Quebec / Québec	2485	2485015	Saint-Édouard-de-Fabre	7	999	9924.00	2229169
24850074	380	24	Quebec / Québec	2485	2485020	Béarn	5	997	9924.00	2229169
24850075	329	24	Quebec / Québec	2485	2485055	Fugèreville	6	998	9924.00	2229169
24850076	304	24	Quebec / Québec	2485	2485060	Latulipe-et-Gaboury	7	999	9924.00	2229169
24850077	196	24	Quebec / Québec	2485	2485075	Moffet	7	999	9924.00	2229169
24850078	298	24	Quebec / Québec	2485	2485065	Belleterre	7	999	9924.00	2229169
24850079	147	24	Quebec / Québec	2485	2485070	Laforce	7	999	9924.00	2229169
24850080	317	24	Quebec / Québec	2485	2485804	Winneway	7	999	9924.00	2229169
24850081	0	24	Quebec / Québec	2485	2485907	Les Lacs-du-Témiscamingue	7	999	9924.00	2229169
24850082	27	24	Quebec / Québec	2485	2485803	Hunter's Point	7	999	9924.00	2229169
24850083	474	24	Quebec / Québec	2485	2485010	Kipawa	6	998	9924.00	2229169
24850084	284	24	Quebec / Québec	2485	2485802	Kebaowek	6	998	9924.00	2229169
24850085	492	24	Quebec / Québec	2485	2485005	Témiscaming	6	998	9924.00	2229169
24850086	365	24	Quebec / Québec	2485	2485005	Témiscaming	6	998	9924.00	2229169
24850087	382	24	Quebec / Québec	2485	2485005	Témiscaming	6	998	9924.00	2229169
24850088	357	24	Quebec / Québec	2485	2485005	Témiscaming	6	998	9924.00	2229169
24850089	410	24	Quebec / Québec	2485	2485005	Témiscaming	6	998	9924.00	2229169
24850090	379	24	Quebec / Québec	2485	2485005	Témiscaming	6	998	9924.00	2229169
24850091	69	24	Quebec / Québec	2485	2485905	Laniel	7	999	9924.00	2229169
24860073	1030	24	Quebec / Québec	2486	2486042	Rouyn-Noranda	3	485	9924.00	2229169
24860074	572	24	Quebec / Québec	2486	2486042	Rouyn-Noranda	3	485	9924.00	2229169
24860075	828	24	Quebec / Québec	2486	2486042	Rouyn-Noranda	3	485	9924.00	2229169
24860076	566	24	Quebec / Québec	2486	2486042	Rouyn-Noranda	3	485	9924.00	2229169
24860077	568	24	Quebec / Québec	2486	2486042	Rouyn-Noranda	3	485	9924.00	2229169
24860078	521	24	Quebec / Québec	2486	2486042	Rouyn-Noranda	3	485	9924.00	2229169
24860079	478	24	Quebec / Québec	2486	2486042	Rouyn-Noranda	3	485	9924.00	2229169
24860080	541	24	Quebec / Québec	2486	2486042	Rouyn-Noranda	3	485	9924.00	2229169
24860082	808	24	Quebec / Québec	2486	2486042	Rouyn-Noranda	3	485	9924.00	2229169
24860083	621	24	Quebec / Québec	2486	2486042	Rouyn-Noranda	3	485	9924.00	2229169
24860084	573	24	Quebec / Québec	2486	2486042	Rouyn-Noranda	3	485	9924.00	2229169
24860085	483	24	Quebec / Québec	2486	2486042	Rouyn-Noranda	3	485	9924.00	2229169
24860086	517	24	Quebec / Québec	2486	2486042	Rouyn-Noranda	3	485	9924.00	2229169
24860087	504	24	Quebec / Québec	2486	2486042	Rouyn-Noranda	3	485	9924.00	2229169
24860088	565	24	Quebec / Québec	2486	2486042	Rouyn-Noranda	3	485	9924.00	2229169
24860089	532	24	Quebec / Québec	2486	2486042	Rouyn-Noranda	3	485	9924.00	2229169
24860090	482	24	Quebec / Québec	2486	2486042	Rouyn-Noranda	3	485	9924.00	2229169
24860091	558	24	Quebec / Québec	2486	2486042	Rouyn-Noranda	3	485	9924.00	2229169
24860092	497	24	Quebec / Québec	2486	2486042	Rouyn-Noranda	3	485	9924.00	2229169
24860093	508	24	Quebec / Québec	2486	2486042	Rouyn-Noranda	3	485	9924.00	2229169
24860094	537	24	Quebec / Québec	2486	2486042	Rouyn-Noranda	3	485	9924.00	2229169
24860095	497	24	Quebec / Québec	2486	2486042	Rouyn-Noranda	3	485	9924.00	2229169
24860096	447	24	Quebec / Québec	2486	2486042	Rouyn-Noranda	3	485	9924.00	2229169
24860097	530	24	Quebec / Québec	2486	2486042	Rouyn-Noranda	3	485	9924.00	2229169
24860098	479	24	Quebec / Québec	2486	2486042	Rouyn-Noranda	3	485	9924.00	2229169
24860099	579	24	Quebec / Québec	2486	2486042	Rouyn-Noranda	3	485	9924.00	2229169
24860100	598	24	Quebec / Québec	2486	2486042	Rouyn-Noranda	3	485	9924.00	2229169
24860101	542	24	Quebec / Québec	2486	2486042	Rouyn-Noranda	3	485	9924.00	2229169
24860102	541	24	Quebec / Québec	2486	2486042	Rouyn-Noranda	3	485	9924.00	2229169
24860103	508	24	Quebec / Québec	2486	2486042	Rouyn-Noranda	3	485	9924.00	2229169
24860104	510	24	Quebec / Québec	2486	2486042	Rouyn-Noranda	3	485	9924.00	2229169
24860105	466	24	Quebec / Québec	2486	2486042	Rouyn-Noranda	3	485	9924.00	2229169
24860106	447	24	Quebec / Québec	2486	2486042	Rouyn-Noranda	3	485	9924.00	2229169
24860107	778	24	Quebec / Québec	2486	2486042	Rouyn-Noranda	3	485	9924.00	2229169
24860108	527	24	Quebec / Québec	2486	2486042	Rouyn-Noranda	3	485	9924.00	2229169
24860109	596	24	Quebec / Québec	2486	2486042	Rouyn-Noranda	3	485	9924.00	2229169
24860110	518	24	Quebec / Québec	2486	2486042	Rouyn-Noranda	3	485	9924.00	2229169
24860112	787	24	Quebec / Québec	2486	2486042	Rouyn-Noranda	3	485	9924.00	2229169
24860113	524	24	Quebec / Québec	2486	2486042	Rouyn-Noranda	3	485	9924.00	2229169
24860114	471	24	Quebec / Québec	2486	2486042	Rouyn-Noranda	3	485	9924.00	2229169
24860119	637	24	Quebec / Québec	2486	2486042	Rouyn-Noranda	3	485	9924.00	2229169
24860120	743	24	Quebec / Québec	2486	2486042	Rouyn-Noranda	3	485	9924.00	2229169
24860123	837	24	Quebec / Québec	2486	2486042	Rouyn-Noranda	3	485	9924.00	2229169
24860124	425	24	Quebec / Québec	2486	2486042	Rouyn-Noranda	3	485	9924.00	2229169
24860125	533	24	Quebec / Québec	2486	2486042	Rouyn-Noranda	3	485	9924.00	2229169
24860126	526	24	Quebec / Québec	2486	2486042	Rouyn-Noranda	3	485	9924.00	2229169
24860128	588	24	Quebec / Québec	2486	2486042	Rouyn-Noranda	3	485	9924.00	2229169
24860140	383	24	Quebec / Québec	2486	2486042	Rouyn-Noranda	3	485	9924.00	2229169
24860141	508	24	Quebec / Québec	2486	2486042	Rouyn-Noranda	3	485	9924.00	2229169
24860142	933	24	Quebec / Québec	2486	2486042	Rouyn-Noranda	3	485	9924.00	2229169
24860143	427	24	Quebec / Québec	2486	2486042	Rouyn-Noranda	3	485	9924.00	2229169
24860144	934	24	Quebec / Québec	2486	2486042	Rouyn-Noranda	3	485	9924.00	2229169
24860145	1107	24	Quebec / Québec	2486	2486042	Rouyn-Noranda	3	485	9924.00	2229169
24860146	588	24	Quebec / Québec	2486	2486042	Rouyn-Noranda	3	485	9924.00	2229169
24860147	342	24	Quebec / Québec	2486	2486042	Rouyn-Noranda	3	485	9924.00	2229169
24860148	516	24	Quebec / Québec	2486	2486042	Rouyn-Noranda	3	485	9924.00	2229169
24860149	519	24	Quebec / Québec	2486	2486042	Rouyn-Noranda	3	485	9924.00	2229169
24860150	437	24	Quebec / Québec	2486	2486042	Rouyn-Noranda	3	485	9924.00	2229169
24860151	1061	24	Quebec / Québec	2486	2486042	Rouyn-Noranda	3	485	9924.00	2229169
24860152	1014	24	Quebec / Québec	2486	2486042	Rouyn-Noranda	3	485	9924.00	2229169
24860153	519	24	Quebec / Québec	2486	2486042	Rouyn-Noranda	3	485	9924.00	2229169
24860154	1574	24	Quebec / Québec	2486	2486042	Rouyn-Noranda	3	485	9924.00	2229169
24860155	262	24	Quebec / Québec	2486	2486042	Rouyn-Noranda	3	485	9924.00	2229169
24860156	718	24	Quebec / Québec	2486	2486042	Rouyn-Noranda	3	485	9924.00	2229169
24860157	689	24	Quebec / Québec	2486	2486042	Rouyn-Noranda	3	485	9924.00	2229169
24860158	800	24	Quebec / Québec	2486	2486042	Rouyn-Noranda	3	485	9924.00	2229169
24860159	343	24	Quebec / Québec	2486	2486042	Rouyn-Noranda	3	485	9924.00	2229169
24860160	415	24	Quebec / Québec	2486	2486042	Rouyn-Noranda	3	485	9924.00	2229169
24870043	38	24	Quebec / Québec	2487	2487904	Rivière-Ojima	5	997	9924.00	2229169
24870044	289	24	Quebec / Québec	2487	2487095	Chazel	5	997	9924.00	2229169
24870045	178	24	Quebec / Québec	2487	2487105	Val-Saint-Gilles	7	999	9924.00	2229169
24870046	482	24	Quebec / Québec	2487	2487110	Clermont	5	997	9924.00	2229169
24870047	402	24	Quebec / Québec	2487	2487115	Normétal	6	998	9924.00	2229169
24870048	454	24	Quebec / Québec	2487	2487115	Normétal	6	998	9924.00	2229169
24870049	211	24	Quebec / Québec	2487	2487120	Saint-Lambert	5	997	9924.00	2229169
24870050	467	24	Quebec / Québec	2487	2487085	Dupuy	5	997	9924.00	2229169
24870051	340	24	Quebec / Québec	2487	2487080	La Reine	5	997	9924.00	2229169
24870052	463	24	Quebec / Québec	2487	2487085	Dupuy	5	997	9924.00	2229169
24870053	364	24	Quebec / Québec	2487	2487075	Clerval	5	997	9924.00	2229169
24870054	354	24	Quebec / Québec	2487	2487070	Sainte-Hélène-de-Mancebourg	5	997	9924.00	2229169
24870055	408	24	Quebec / Québec	2487	2487090	La Sarre	5	997	9924.00	2229169
24870056	963	24	Quebec / Québec	2487	2487090	La Sarre	5	997	9924.00	2229169
24870057	527	24	Quebec / Québec	2487	2487090	La Sarre	5	997	9924.00	2229169
24870058	411	24	Quebec / Québec	2487	2487090	La Sarre	5	997	9924.00	2229169
24870059	480	24	Quebec / Québec	2487	2487090	La Sarre	5	997	9924.00	2229169
24870060	434	24	Quebec / Québec	2487	2487090	La Sarre	5	997	9924.00	2229169
24870061	525	24	Quebec / Québec	2487	2487090	La Sarre	5	997	9924.00	2229169
24870062	323	24	Quebec / Québec	2487	2487090	La Sarre	5	997	9924.00	2229169
24870063	486	24	Quebec / Québec	2487	2487090	La Sarre	5	997	9924.00	2229169
24870064	682	24	Quebec / Québec	2487	2487090	La Sarre	5	997	9924.00	2229169
24870065	507	24	Quebec / Québec	2487	2487090	La Sarre	5	997	9924.00	2229169
24870066	427	24	Quebec / Québec	2487	2487090	La Sarre	5	997	9924.00	2229169
24870067	529	24	Quebec / Québec	2487	2487090	La Sarre	5	997	9924.00	2229169
24870068	455	24	Quebec / Québec	2487	2487090	La Sarre	5	997	9924.00	2229169
24870069	562	24	Quebec / Québec	2487	2487090	La Sarre	5	997	9924.00	2229169
24870075	679	24	Quebec / Québec	2487	2487035	Poularies	5	997	9924.00	2229169
24870076	545	24	Quebec / Québec	2487	2487025	Palmarolle	5	997	9924.00	2229169
24870077	439	24	Quebec / Québec	2487	2487025	Palmarolle	5	997	9924.00	2229169
24870078	481	24	Quebec / Québec	2487	2487025	Palmarolle	5	997	9924.00	2229169
24870080	484	24	Quebec / Québec	2487	2487020	Gallichan	5	997	9924.00	2229169
24870081	441	24	Quebec / Québec	2487	2487030	Sainte-Germaine-Boulé	5	997	9924.00	2229169
24870082	454	24	Quebec / Québec	2487	2487030	Sainte-Germaine-Boulé	5	997	9924.00	2229169
24870083	312	24	Quebec / Québec	2487	2487010	Rapide-Danseur	5	997	9924.00	2229169
24870084	414	24	Quebec / Québec	2487	2487015	Roquemaure	5	997	9924.00	2229169
24870085	657	24	Quebec / Québec	2487	2487005	Duparquet	4	996	9924.00	2229169
24870086	0	24	Quebec / Québec	2487	2487902	Lac-Duparquet	7	999	9924.00	2229169
24870088	282	24	Quebec / Québec	2487	2487050	Authier	5	997	9924.00	2229169
24870090	66	24	Quebec / Québec	2487	2487904	Rivière-Ojima	5	997	9924.00	2229169
24870091	273	24	Quebec / Québec	2487	2487100	Authier-Nord	5	997	9924.00	2229169
24870093	452	24	Quebec / Québec	2487	2487042	Taschereau	5	997	9924.00	2229169
24870094	529	24	Quebec / Québec	2487	2487042	Taschereau	5	997	9924.00	2229169
24870096	691	24	Quebec / Québec	2487	2487058	Macamic	5	997	9924.00	2229169
24870097	653	24	Quebec / Québec	2487	2487058	Macamic	5	997	9924.00	2229169
24870098	870	24	Quebec / Québec	2487	2487058	Macamic	5	997	9924.00	2229169
24870099	520	24	Quebec / Québec	2487	2487058	Macamic	5	997	9924.00	2229169
24880047	15	24	Quebec / Québec	2488	2488902	Lac-Despinassy	7	999	9924.00	2229169
24880048	161	24	Quebec / Québec	2488	2488010	Rochebaucourt	5	997	9924.00	2229169
24880049	233	24	Quebec / Québec	2488	2488015	La Morandière	4	996	9924.00	2229169
24880050	127	24	Quebec / Québec	2488	2488005	Champneuf	7	999	9924.00	2229169
24880051	550	24	Quebec / Québec	2488	2488022	Barraute	5	997	9924.00	2229169
24880052	449	24	Quebec / Québec	2488	2488022	Barraute	5	997	9924.00	2229169
24880053	495	24	Quebec / Québec	2488	2488022	Barraute	5	997	9924.00	2229169
24880054	486	24	Quebec / Québec	2488	2488022	Barraute	5	997	9924.00	2229169
24880055	700	24	Quebec / Québec	2488	2488030	La Corne	4	996	9924.00	2229169
24880056	483	24	Quebec / Québec	2488	2488035	Landrienne	4	996	9924.00	2229169
24880057	771	24	Quebec / Québec	2488	2488040	Saint-Marc-de-Figuery	4	996	9924.00	2229169
24880058	452	24	Quebec / Québec	2488	2488055	Amos	3	481	9924.00	2229169
24880059	438	24	Quebec / Québec	2488	2488055	Amos	3	481	9924.00	2229169
24880060	363	24	Quebec / Québec	2488	2488055	Amos	3	481	9924.00	2229169
24880061	441	24	Quebec / Québec	2488	2488055	Amos	3	481	9924.00	2229169
24880062	439	24	Quebec / Québec	2488	2488055	Amos	3	481	9924.00	2229169
24880063	428	24	Quebec / Québec	2488	2488055	Amos	3	481	9924.00	2229169
24880064	481	24	Quebec / Québec	2488	2488055	Amos	3	481	9924.00	2229169
24880065	550	24	Quebec / Québec	2488	2488055	Amos	3	481	9924.00	2229169
24880066	467	24	Quebec / Québec	2488	2488055	Amos	3	481	9924.00	2229169
24880067	495	24	Quebec / Québec	2488	2488055	Amos	3	481	9924.00	2229169
24880068	421	24	Quebec / Québec	2488	2488055	Amos	3	481	9924.00	2229169
24880069	768	24	Quebec / Québec	2488	2488055	Amos	3	481	9924.00	2229169
24880070	538	24	Quebec / Québec	2488	2488802	Pikogan	3	481	9924.00	2229169
24880071	696	24	Quebec / Québec	2488	2488055	Amos	3	481	9924.00	2229169
24880072	540	24	Quebec / Québec	2488	2488055	Amos	3	481	9924.00	2229169
24880073	391	24	Quebec / Québec	2488	2488055	Amos	3	481	9924.00	2229169
24880074	466	24	Quebec / Québec	2488	2488055	Amos	3	481	9924.00	2229169
24880075	429	24	Quebec / Québec	2488	2488055	Amos	3	481	9924.00	2229169
24880076	520	24	Quebec / Québec	2488	2488055	Amos	3	481	9924.00	2229169
24880077	425	24	Quebec / Québec	2488	2488055	Amos	3	481	9924.00	2229169
24880078	501	24	Quebec / Québec	2488	2488055	Amos	3	481	9924.00	2229169
24880079	403	24	Quebec / Québec	2488	2488055	Amos	3	481	9924.00	2229169
24880080	399	24	Quebec / Québec	2488	2488055	Amos	3	481	9924.00	2229169
24880081	510	24	Quebec / Québec	2488	2488055	Amos	3	481	9924.00	2229169
24880082	613	24	Quebec / Québec	2488	2488055	Amos	3	481	9924.00	2229169
24880083	563	24	Quebec / Québec	2488	2488055	Amos	3	481	9924.00	2229169
24880084	696	24	Quebec / Québec	2488	2488050	Saint-Mathieu-d'Harricana	3	481	9924.00	2229169
24880085	457	24	Quebec / Québec	2488	2488045	La Motte	4	996	9924.00	2229169
24880086	786	24	Quebec / Québec	2488	2488090	Preissac	3	485	9924.00	2229169
24880087	349	24	Quebec / Québec	2488	2488085	Sainte-Gertrude-Manneville	3	481	9924.00	2229169
24880088	408	24	Quebec / Québec	2488	2488085	Sainte-Gertrude-Manneville	3	481	9924.00	2229169
24880089	650	24	Quebec / Québec	2488	2488075	Trécesson	3	481	9924.00	2229169
24880090	488	24	Quebec / Québec	2488	2488075	Trécesson	3	481	9924.00	2229169
24880091	379	24	Quebec / Québec	2488	2488060	Saint-Félix-de-Dalquier	3	481	9924.00	2229169
24880092	477	24	Quebec / Québec	2488	2488060	Saint-Félix-de-Dalquier	3	481	9924.00	2229169
24880093	472	24	Quebec / Québec	2488	2488055	Amos	3	481	9924.00	2229169
24880094	494	24	Quebec / Québec	2488	2488035	Landrienne	4	996	9924.00	2229169
24880095	434	24	Quebec / Québec	2488	2488065	Saint-Dominique-du-Rosaire	3	481	9924.00	2229169
24880096	0	24	Quebec / Québec	2488	2488904	Lac-Chicobi	5	997	9924.00	2229169
24880097	625	24	Quebec / Québec	2488	2488070	Berry	4	996	9924.00	2229169
24880098	203	24	Quebec / Québec	2488	2488904	Lac-Chicobi	5	997	9924.00	2229169
24880099	229	24	Quebec / Québec	2488	2488080	Launay	5	997	9924.00	2229169
24890065	484	24	Quebec / Québec	2489	2489045	Senneterre	5	997	9924.00	2229169
24890066	438	24	Quebec / Québec	2489	2489040	Senneterre	5	997	9924.00	2229169
24890067	446	24	Quebec / Québec	2489	2489040	Senneterre	5	997	9924.00	2229169
24890068	477	24	Quebec / Québec	2489	2489040	Senneterre	5	997	9924.00	2229169
24890069	734	24	Quebec / Québec	2489	2489045	Senneterre	5	997	9924.00	2229169
24890070	239	24	Quebec / Québec	2489	2489050	Belcourt	5	997	9924.00	2229169
24890072	991	24	Quebec / Québec	2489	2489804	Lac-Simon	3	480	9924.00	2229169
24890073	412	24	Quebec / Québec	2489	2489804	Lac-Simon	3	480	9924.00	2229169
24890074	0	24	Quebec / Québec	2489	2489902	Matchi-Manitou	7	999	9924.00	2229169
24890075	0	24	Quebec / Québec	2489	2489912	Lac-Granet	7	999	9924.00	2229169
24890079	464	24	Quebec / Québec	2489	2489008	Val-d'Or	3	480	9924.00	2229169
24890080	420	24	Quebec / Québec	2489	2489008	Val-d'Or	3	480	9924.00	2229169
24890081	528	24	Quebec / Québec	2489	2489008	Val-d'Or	3	480	9924.00	2229169
24890082	467	24	Quebec / Québec	2489	2489008	Val-d'Or	3	480	9924.00	2229169
24890083	480	24	Quebec / Québec	2489	2489008	Val-d'Or	3	480	9924.00	2229169
24890084	446	24	Quebec / Québec	2489	2489008	Val-d'Or	3	480	9924.00	2229169
24890085	532	24	Quebec / Québec	2489	2489008	Val-d'Or	3	480	9924.00	2229169
24890086	396	24	Quebec / Québec	2489	2489008	Val-d'Or	3	480	9924.00	2229169
24890087	470	24	Quebec / Québec	2489	2489008	Val-d'Or	3	480	9924.00	2229169
24890088	476	24	Quebec / Québec	2489	2489008	Val-d'Or	3	480	9924.00	2229169
24890089	467	24	Quebec / Québec	2489	2489008	Val-d'Or	3	480	9924.00	2229169
24890090	478	24	Quebec / Québec	2489	2489008	Val-d'Or	3	480	9924.00	2229169
24890091	553	24	Quebec / Québec	2489	2489008	Val-d'Or	3	480	9924.00	2229169
24890092	539	24	Quebec / Québec	2489	2489008	Val-d'Or	3	480	9924.00	2229169
24890093	500	24	Quebec / Québec	2489	2489008	Val-d'Or	3	480	9924.00	2229169
24890094	459	24	Quebec / Québec	2489	2489008	Val-d'Or	3	480	9924.00	2229169
24890095	539	24	Quebec / Québec	2489	2489008	Val-d'Or	3	480	9924.00	2229169
24890096	503	24	Quebec / Québec	2489	2489008	Val-d'Or	3	480	9924.00	2229169
24890097	492	24	Quebec / Québec	2489	2489008	Val-d'Or	3	480	9924.00	2229169
24890099	710	24	Quebec / Québec	2489	2489008	Val-d'Or	3	480	9924.00	2229169
24890100	552	24	Quebec / Québec	2489	2489008	Val-d'Or	3	480	9924.00	2229169
24890101	557	24	Quebec / Québec	2489	2489008	Val-d'Or	3	480	9924.00	2229169
24890102	652	24	Quebec / Québec	2489	2489008	Val-d'Or	3	480	9924.00	2229169
24890103	658	24	Quebec / Québec	2489	2489008	Val-d'Or	3	480	9924.00	2229169
24890104	674	24	Quebec / Québec	2489	2489008	Val-d'Or	3	480	9924.00	2229169
24890105	666	24	Quebec / Québec	2489	2489008	Val-d'Or	3	480	9924.00	2229169
24890109	536	24	Quebec / Québec	2489	2489008	Val-d'Or	3	480	9924.00	2229169
24890110	479	24	Quebec / Québec	2489	2489008	Val-d'Or	3	480	9924.00	2229169
24890118	738	24	Quebec / Québec	2489	2489008	Val-d'Or	3	480	9924.00	2229169
24890119	598	24	Quebec / Québec	2489	2489008	Val-d'Or	3	480	9924.00	2229169
24890121	394	24	Quebec / Québec	2489	2489008	Val-d'Or	3	480	9924.00	2229169
24890122	571	24	Quebec / Québec	2489	2489008	Val-d'Or	3	480	9924.00	2229169
24890123	650	24	Quebec / Québec	2489	2489008	Val-d'Or	3	480	9924.00	2229169
24890124	557	24	Quebec / Québec	2489	2489008	Val-d'Or	3	480	9924.00	2229169
24890125	690	24	Quebec / Québec	2489	2489008	Val-d'Or	3	480	9924.00	2229169
24890126	184	24	Quebec / Québec	2489	2489015	Malartic	4	996	9924.00	2229169
24890127	499	24	Quebec / Québec	2489	2489015	Malartic	4	996	9924.00	2229169
24890128	25	24	Quebec / Québec	2489	2489015	Malartic	4	996	9924.00	2229169
24890129	536	24	Quebec / Québec	2489	2489015	Malartic	4	996	9924.00	2229169
24890130	661	24	Quebec / Québec	2489	2489015	Malartic	4	996	9924.00	2229169
24890131	1179	24	Quebec / Québec	2489	2489015	Malartic	4	996	9924.00	2229169
24890132	365	24	Quebec / Québec	2489	2489015	Malartic	4	996	9924.00	2229169
24890133	492	24	Quebec / Québec	2489	2489010	Rivière-Héva	4	996	9924.00	2229169
24890134	754	24	Quebec / Québec	2489	2489010	Rivière-Héva	4	996	9924.00	2229169
24890135	119	24	Quebec / Québec	2489	2489010	Rivière-Héva	4	996	9924.00	2229169
24890136	68	24	Quebec / Québec	2489	2489010	Rivière-Héva	4	996	9924.00	2229169
24890139	485	24	Quebec / Québec	2489	2489008	Val-d'Or	3	480	9924.00	2229169
24890140	639	24	Quebec / Québec	2489	2489008	Val-d'Or	3	480	9924.00	2229169
24890141	675	24	Quebec / Québec	2489	2489008	Val-d'Or	3	480	9924.00	2229169
24890142	653	24	Quebec / Québec	2489	2489008	Val-d'Or	3	480	9924.00	2229169
24890143	0	24	Quebec / Québec	2489	2489910	Réservoir-Dozois	7	999	9924.00	2229169
24890144	339	24	Quebec / Québec	2489	2489802	Kitcisakik	5	997	9924.00	2229169
24890145	0	24	Quebec / Québec	2489	2489908	Lac-Metei	7	999	9924.00	2229169
24890146	0	24	Quebec / Québec	2489	2489902	Matchi-Manitou	7	999	9924.00	2229169
24890147	631	24	Quebec / Québec	2489	2489040	Senneterre	5	997	9924.00	2229169
24890148	454	24	Quebec / Québec	2489	2489040	Senneterre	5	997	9924.00	2229169
24890149	507	24	Quebec / Québec	2489	2489040	Senneterre	5	997	9924.00	2229169
24890153	893	24	Quebec / Québec	2489	2489008	Val-d'Or	3	480	9924.00	2229169
24890154	289	24	Quebec / Québec	2489	2489008	Val-d'Or	3	480	9924.00	2229169
24890155	388	24	Quebec / Québec	2489	2489008	Val-d'Or	3	480	9924.00	2229169
24890156	609	24	Quebec / Québec	2489	2489008	Val-d'Or	3	480	9924.00	2229169
24890157	329	24	Quebec / Québec	2489	2489008	Val-d'Or	3	480	9924.00	2229169
24890158	580	24	Quebec / Québec	2489	2489008	Val-d'Or	3	480	9924.00	2229169
24890159	821	24	Quebec / Québec	2489	2489008	Val-d'Or	3	480	9924.00	2229169
24890160	950	24	Quebec / Québec	2489	2489008	Val-d'Or	3	480	9924.00	2229169
24890161	941	24	Quebec / Québec	2489	2489008	Val-d'Or	3	480	9924.00	2229169
24890162	787	24	Quebec / Québec	2489	2489008	Val-d'Or	3	480	9924.00	2229169
24890163	480	24	Quebec / Québec	2489	2489008	Val-d'Or	3	480	9924.00	2229169
24890164	577	24	Quebec / Québec	2489	2489008	Val-d'Or	3	480	9924.00	2229169
24890165	605	24	Quebec / Québec	2489	2489008	Val-d'Or	3	480	9924.00	2229169
24890166	833	24	Quebec / Québec	2489	2489008	Val-d'Or	3	480	9924.00	2229169
24890168	797	24	Quebec / Québec	2489	2489008	Val-d'Or	3	480	9924.00	2229169
24890169	640	24	Quebec / Québec	2489	2489008	Val-d'Or	3	480	9924.00	2229169
24900037	2031	24	Quebec / Québec	2490	2490804	Obedjiwan	7	999	9924.00	2229169
24900040	623	24	Quebec / Québec	2490	2490012	La Tuque	6	998	9924.00	2229169
24900041	657	24	Quebec / Québec	2490	2490802	Wemotaci	7	999	9924.00	2229169
24900042	537	24	Quebec / Québec	2490	2490802	Wemotaci	7	999	9924.00	2229169
24900043	606	24	Quebec / Québec	2490	2490012	La Tuque	6	998	9924.00	2229169
24900044	504	24	Quebec / Québec	2490	2490012	La Tuque	6	998	9924.00	2229169
24900045	483	24	Quebec / Québec	2490	2490012	La Tuque	6	998	9924.00	2229169
24900046	609	24	Quebec / Québec	2490	2490012	La Tuque	6	998	9924.00	2229169
24900047	628	24	Quebec / Québec	2490	2490012	La Tuque	6	998	9924.00	2229169
24900048	571	24	Quebec / Québec	2490	2490012	La Tuque	6	998	9924.00	2229169
24900049	608	24	Quebec / Québec	2490	2490012	La Tuque	6	998	9924.00	2229169
24900050	585	24	Quebec / Québec	2490	2490012	La Tuque	6	998	9924.00	2229169
24900051	752	24	Quebec / Québec	2490	2490012	La Tuque	6	998	9924.00	2229169
24900052	642	24	Quebec / Québec	2490	2490012	La Tuque	6	998	9924.00	2229169
24900053	646	24	Quebec / Québec	2490	2490012	La Tuque	6	998	9924.00	2229169
24900054	715	24	Quebec / Québec	2490	2490012	La Tuque	6	998	9924.00	2229169
24900055	887	24	Quebec / Québec	2490	2490012	La Tuque	6	998	9924.00	2229169
24900056	660	24	Quebec / Québec	2490	2490012	La Tuque	6	998	9924.00	2229169
24900057	908	24	Quebec / Québec	2490	2490012	La Tuque	6	998	9924.00	2229169
24900058	503	24	Quebec / Québec	2490	2490017	La Bostonnais	5	997	9924.00	2229169
24900059	175	24	Quebec / Québec	2490	2490027	Lac-Édouard	7	999	9924.00	2229169
24900060	495	24	Quebec / Québec	2490	2490012	La Tuque	6	998	9924.00	2229169
24900061	305	24	Quebec / Québec	2490	2490012	La Tuque	6	998	9924.00	2229169
24910050	1051	24	Quebec / Québec	2491	2491042	Saint-Félicien	5	997	9924.00	2229169
24910051	581	24	Quebec / Québec	2491	2491042	Saint-Félicien	5	997	9924.00	2229169
24910052	473	24	Quebec / Québec	2491	2491042	Saint-Félicien	5	997	9924.00	2229169
24910053	443	24	Quebec / Québec	2491	2491042	Saint-Félicien	5	997	9924.00	2229169
24910054	431	24	Quebec / Québec	2491	2491042	Saint-Félicien	5	997	9924.00	2229169
24910055	617	24	Quebec / Québec	2491	2491042	Saint-Félicien	5	997	9924.00	2229169
24910056	352	24	Quebec / Québec	2491	2491042	Saint-Félicien	5	997	9924.00	2229169
24910057	535	24	Quebec / Québec	2491	2491042	Saint-Félicien	5	997	9924.00	2229169
24910058	463	24	Quebec / Québec	2491	2491042	Saint-Félicien	5	997	9924.00	2229169
24910059	499	24	Quebec / Québec	2491	2491042	Saint-Félicien	5	997	9924.00	2229169
24910060	386	24	Quebec / Québec	2491	2491042	Saint-Félicien	5	997	9924.00	2229169
24910061	518	24	Quebec / Québec	2491	2491042	Saint-Félicien	5	997	9924.00	2229169
24910062	511	24	Quebec / Québec	2491	2491042	Saint-Félicien	5	997	9924.00	2229169
24910063	413	24	Quebec / Québec	2491	2491042	Saint-Félicien	5	997	9924.00	2229169
24910064	516	24	Quebec / Québec	2491	2491042	Saint-Félicien	5	997	9924.00	2229169
24910065	814	24	Quebec / Québec	2491	2491042	Saint-Félicien	5	997	9924.00	2229169
24910066	502	24	Quebec / Québec	2491	2491042	Saint-Félicien	5	997	9924.00	2229169
24910067	473	24	Quebec / Québec	2491	2491035	Saint-Prime	6	998	9924.00	2229169
24910068	1010	24	Quebec / Québec	2491	2491035	Saint-Prime	6	998	9924.00	2229169
24910069	610	24	Quebec / Québec	2491	2491035	Saint-Prime	6	998	9924.00	2229169
24910070	665	24	Quebec / Québec	2491	2491035	Saint-Prime	6	998	9924.00	2229169
24910071	870	24	Quebec / Québec	2491	2491802	Mashteuiatsh	6	998	9924.00	2229169
24910072	471	24	Quebec / Québec	2491	2491802	Mashteuiatsh	6	998	9924.00	2229169
24910073	872	24	Quebec / Québec	2491	2491802	Mashteuiatsh	6	998	9924.00	2229169
24910074	500	24	Quebec / Québec	2491	2491025	Roberval	6	998	9924.00	2229169
24910075	456	24	Quebec / Québec	2491	2491025	Roberval	6	998	9924.00	2229169
24910076	546	24	Quebec / Québec	2491	2491025	Roberval	6	998	9924.00	2229169
24910077	540	24	Quebec / Québec	2491	2491025	Roberval	6	998	9924.00	2229169
24910078	619	24	Quebec / Québec	2491	2491025	Roberval	6	998	9924.00	2229169
24910079	539	24	Quebec / Québec	2491	2491025	Roberval	6	998	9924.00	2229169
24910080	699	24	Quebec / Québec	2491	2491025	Roberval	6	998	9924.00	2229169
24910081	549	24	Quebec / Québec	2491	2491025	Roberval	6	998	9924.00	2229169
24910082	498	24	Quebec / Québec	2491	2491025	Roberval	6	998	9924.00	2229169
24910083	567	24	Quebec / Québec	2491	2491025	Roberval	6	998	9924.00	2229169
24910084	743	24	Quebec / Québec	2491	2491025	Roberval	6	998	9924.00	2229169
24910085	633	24	Quebec / Québec	2491	2491025	Roberval	6	998	9924.00	2229169
24910086	490	24	Quebec / Québec	2491	2491025	Roberval	6	998	9924.00	2229169
24910087	696	24	Quebec / Québec	2491	2491025	Roberval	6	998	9924.00	2229169
24910088	857	24	Quebec / Québec	2491	2491025	Roberval	6	998	9924.00	2229169
24910089	209	24	Quebec / Québec	2491	2491025	Roberval	6	998	9924.00	2229169
24910090	566	24	Quebec / Québec	2491	2491025	Roberval	6	998	9924.00	2229169
24910091	371	24	Quebec / Québec	2491	2491030	Sainte-Hedwidge	5	997	9924.00	2229169
24910092	453	24	Quebec / Québec	2491	2491030	Sainte-Hedwidge	5	997	9924.00	2229169
24910093	520	24	Quebec / Québec	2491	2491025	Roberval	6	998	9924.00	2229169
24910094	566	24	Quebec / Québec	2491	2491020	Chambord	6	998	9924.00	2229169
24910095	696	24	Quebec / Québec	2491	2491020	Chambord	6	998	9924.00	2229169
24910096	0	24	Quebec / Québec	2491	2491902	Lac-Ashuapmushuan	7	999	9924.00	2229169
24910097	511	24	Quebec / Québec	2491	2491020	Chambord	6	998	9924.00	2229169
24910098	488	24	Quebec / Québec	2491	2491010	Saint-André-du-Lac-Saint-Jean	5	997	9924.00	2229169
24910099	654	24	Quebec / Québec	2491	2491015	Saint-François-de-Sales	6	998	9924.00	2229169
24910100	364	24	Quebec / Québec	2491	2491005	Lac-Bouchette	6	998	9924.00	2229169
24910101	339	24	Quebec / Québec	2491	2491005	Lac-Bouchette	6	998	9924.00	2229169
24910102	471	24	Quebec / Québec	2491	2491005	Lac-Bouchette	6	998	9924.00	2229169
24910103	28	24	Quebec / Québec	2491	2491902	Lac-Ashuapmushuan	7	999	9924.00	2229169
24910104	455	24	Quebec / Québec	2491	2491050	La Doré	6	998	9924.00	2229169
24910105	547	24	Quebec / Québec	2491	2491050	La Doré	6	998	9924.00	2229169
24910106	451	24	Quebec / Québec	2491	2491050	La Doré	6	998	9924.00	2229169
24910107	686	24	Quebec / Québec	2491	2491042	Saint-Félicien	5	997	9924.00	2229169
24910108	487	24	Quebec / Québec	2491	2491042	Saint-Félicien	5	997	9924.00	2229169
24920051	31	24	Quebec / Québec	2492	2492904	Rivière-Mistassini	7	999	9924.00	2229169
24920052	189	24	Quebec / Québec	2492	2492060	Notre-Dame-de-Lorette	4	996	9924.00	2229169
24920053	577	24	Quebec / Québec	2492	2492055	Girardville	5	997	9924.00	2229169
24920054	222	24	Quebec / Québec	2492	2492055	Girardville	5	997	9924.00	2229169
24920055	301	24	Quebec / Québec	2492	2492055	Girardville	5	997	9924.00	2229169
24920056	390	24	Quebec / Québec	2492	2492050	Saint-Edmond-les-Plaines	5	997	9924.00	2229169
24920057	454	24	Quebec / Québec	2492	2492030	Albanel	4	996	9924.00	2229169
24920058	395	24	Quebec / Québec	2492	2492040	Normandin	5	997	9924.00	2229169
24920059	476	24	Quebec / Québec	2492	2492030	Albanel	4	996	9924.00	2229169
24920060	334	24	Quebec / Québec	2492	2492030	Albanel	4	996	9924.00	2229169
24920061	539	24	Quebec / Québec	2492	2492030	Albanel	4	996	9924.00	2229169
24920062	490	24	Quebec / Québec	2492	2492030	Albanel	4	996	9924.00	2229169
24920063	373	24	Quebec / Québec	2492	2492022	Dolbeau-Mistassini	3	411	9924.00	2229169
24920064	587	24	Quebec / Québec	2492	2492022	Dolbeau-Mistassini	3	411	9924.00	2229169
24920065	374	24	Quebec / Québec	2492	2492022	Dolbeau-Mistassini	3	411	9924.00	2229169
24920066	401	24	Quebec / Québec	2492	2492022	Dolbeau-Mistassini	3	411	9924.00	2229169
24920067	381	24	Quebec / Québec	2492	2492022	Dolbeau-Mistassini	3	411	9924.00	2229169
24920068	400	24	Quebec / Québec	2492	2492022	Dolbeau-Mistassini	3	411	9924.00	2229169
24920069	387	24	Quebec / Québec	2492	2492022	Dolbeau-Mistassini	3	411	9924.00	2229169
24920070	222	24	Quebec / Québec	2492	2492022	Dolbeau-Mistassini	3	411	9924.00	2229169
24920071	402	24	Quebec / Québec	2492	2492022	Dolbeau-Mistassini	3	411	9924.00	2229169
24920072	426	24	Quebec / Québec	2492	2492022	Dolbeau-Mistassini	3	411	9924.00	2229169
24920073	467	24	Quebec / Québec	2492	2492022	Dolbeau-Mistassini	3	411	9924.00	2229169
24920074	814	24	Quebec / Québec	2492	2492022	Dolbeau-Mistassini	3	411	9924.00	2229169
24920075	541	24	Quebec / Québec	2492	2492022	Dolbeau-Mistassini	3	411	9924.00	2229169
24920076	613	24	Quebec / Québec	2492	2492022	Dolbeau-Mistassini	3	411	9924.00	2229169
24920077	441	24	Quebec / Québec	2492	2492022	Dolbeau-Mistassini	3	411	9924.00	2229169
24920078	337	24	Quebec / Québec	2492	2492022	Dolbeau-Mistassini	3	411	9924.00	2229169
24920079	355	24	Quebec / Québec	2492	2492022	Dolbeau-Mistassini	3	411	9924.00	2229169
24920080	638	24	Quebec / Québec	2492	2492022	Dolbeau-Mistassini	3	411	9924.00	2229169
24920081	325	24	Quebec / Québec	2492	2492022	Dolbeau-Mistassini	3	411	9924.00	2229169
24920082	464	24	Quebec / Québec	2492	2492022	Dolbeau-Mistassini	3	411	9924.00	2229169
24920083	589	24	Quebec / Québec	2492	2492022	Dolbeau-Mistassini	3	411	9924.00	2229169
24920084	468	24	Quebec / Québec	2492	2492022	Dolbeau-Mistassini	3	411	9924.00	2229169
24920085	470	24	Quebec / Québec	2492	2492022	Dolbeau-Mistassini	3	411	9924.00	2229169
24920086	388	24	Quebec / Québec	2492	2492022	Dolbeau-Mistassini	3	411	9924.00	2229169
24920087	364	24	Quebec / Québec	2492	2492022	Dolbeau-Mistassini	3	411	9924.00	2229169
24920088	662	24	Quebec / Québec	2492	2492022	Dolbeau-Mistassini	3	411	9924.00	2229169
24920089	385	24	Quebec / Québec	2492	2492022	Dolbeau-Mistassini	3	411	9924.00	2229169
24920090	332	24	Quebec / Québec	2492	2492022	Dolbeau-Mistassini	3	411	9924.00	2229169
24920091	418	24	Quebec / Québec	2492	2492022	Dolbeau-Mistassini	3	411	9924.00	2229169
24920092	551	24	Quebec / Québec	2492	2492022	Dolbeau-Mistassini	3	411	9924.00	2229169
24920093	328	24	Quebec / Québec	2492	2492022	Dolbeau-Mistassini	3	411	9924.00	2229169
24920094	322	24	Quebec / Québec	2492	2492022	Dolbeau-Mistassini	3	411	9924.00	2229169
24920095	159	24	Quebec / Québec	2492	2492022	Dolbeau-Mistassini	3	411	9924.00	2229169
24920096	546	24	Quebec / Québec	2492	2492065	Saint-Eugène-d'Argentenay	3	411	9924.00	2229169
24920097	353	24	Quebec / Québec	2492	2492070	Saint-Stanislas	4	996	9924.00	2229169
24920098	226	24	Quebec / Québec	2492	2492902	Passes-Dangereuses	4	996	9924.00	2229169
24920099	471	24	Quebec / Québec	2492	2492015	Sainte-Jeanne-d'Arc	3	411	9924.00	2229169
24920100	618	24	Quebec / Québec	2492	2492015	Sainte-Jeanne-d'Arc	3	411	9924.00	2229169
24920101	464	24	Quebec / Québec	2492	2492010	Péribonka	4	996	9924.00	2229169
24920102	400	24	Quebec / Québec	2492	2492005	Saint-Augustin	4	996	9924.00	2229169
24920103	459	24	Quebec / Québec	2492	2492040	Normandin	5	997	9924.00	2229169
24920104	600	24	Quebec / Québec	2492	2492040	Normandin	5	997	9924.00	2229169
24920105	419	24	Quebec / Québec	2492	2492040	Normandin	5	997	9924.00	2229169
24920106	495	24	Quebec / Québec	2492	2492040	Normandin	5	997	9924.00	2229169
24920107	426	24	Quebec / Québec	2492	2492040	Normandin	5	997	9924.00	2229169
24920108	343	24	Quebec / Québec	2492	2492040	Normandin	5	997	9924.00	2229169
24920109	302	24	Quebec / Québec	2492	2492045	Saint-Thomas-Didyme	5	997	9924.00	2229169
24920110	375	24	Quebec / Québec	2492	2492045	Saint-Thomas-Didyme	5	997	9924.00	2229169
24930059	678	24	Quebec / Québec	2493	2493080	Saint-Ludger-de-Milot	5	997	9924.00	2229169
24930060	396	24	Quebec / Québec	2493	2493075	Sainte-Monique	5	997	9924.00	2229169
24930061	469	24	Quebec / Québec	2493	2493075	Sainte-Monique	5	997	9924.00	2229169
24930062	354	24	Quebec / Québec	2493	2493070	Saint-Henri-de-Taillon	4	996	9924.00	2229169
24930063	406	24	Quebec / Québec	2493	2493070	Saint-Henri-de-Taillon	4	996	9924.00	2229169
24930064	569	24	Quebec / Québec	2493	2493042	Alma	3	410	9924.00	2229169
24930065	469	24	Quebec / Québec	2493	2493042	Alma	3	410	9924.00	2229169
24930066	737	24	Quebec / Québec	2493	2493042	Alma	3	410	9924.00	2229169
24930067	291	24	Quebec / Québec	2493	2493042	Alma	3	410	9924.00	2229169
24930068	726	24	Quebec / Québec	2493	2493042	Alma	3	410	9924.00	2229169
24930069	450	24	Quebec / Québec	2493	2493045	Saint-Nazaire	3	410	9924.00	2229169
24930070	472	24	Quebec / Québec	2493	2493045	Saint-Nazaire	3	410	9924.00	2229169
24930071	708	24	Quebec / Québec	2493	2493045	Saint-Nazaire	3	410	9924.00	2229169
24930072	484	24	Quebec / Québec	2493	2493045	Saint-Nazaire	3	410	9924.00	2229169
24930073	690	24	Quebec / Québec	2493	2493042	Alma	3	410	9924.00	2229169
24930074	921	24	Quebec / Québec	2493	2493042	Alma	3	410	9924.00	2229169
24930075	648	24	Quebec / Québec	2493	2493042	Alma	3	410	9924.00	2229169
24930076	430	24	Quebec / Québec	2493	2493042	Alma	3	410	9924.00	2229169
24930077	440	24	Quebec / Québec	2493	2493042	Alma	3	410	9924.00	2229169
24930078	445	24	Quebec / Québec	2493	2493042	Alma	3	410	9924.00	2229169
24930079	468	24	Quebec / Québec	2493	2493042	Alma	3	410	9924.00	2229169
24930080	439	24	Quebec / Québec	2493	2493042	Alma	3	410	9924.00	2229169
24930081	408	24	Quebec / Québec	2493	2493042	Alma	3	410	9924.00	2229169
24930082	511	24	Quebec / Québec	2493	2493042	Alma	3	410	9924.00	2229169
24930083	599	24	Quebec / Québec	2493	2493042	Alma	3	410	9924.00	2229169
24930084	509	24	Quebec / Québec	2493	2493042	Alma	3	410	9924.00	2229169
24930085	493	24	Quebec / Québec	2493	2493042	Alma	3	410	9924.00	2229169
24930086	437	24	Quebec / Québec	2493	2493042	Alma	3	410	9924.00	2229169
24930087	372	24	Quebec / Québec	2493	2493042	Alma	3	410	9924.00	2229169
24930088	405	24	Quebec / Québec	2493	2493042	Alma	3	410	9924.00	2229169
24930089	441	24	Quebec / Québec	2493	2493042	Alma	3	410	9924.00	2229169
24930090	484	24	Quebec / Québec	2493	2493042	Alma	3	410	9924.00	2229169
24930091	420	24	Quebec / Québec	2493	2493042	Alma	3	410	9924.00	2229169
24930092	765	24	Quebec / Québec	2493	2493042	Alma	3	410	9924.00	2229169
24930093	1220	24	Quebec / Québec	2493	2493042	Alma	3	410	9924.00	2229169
24930094	628	24	Quebec / Québec	2493	2493042	Alma	3	410	9924.00	2229169
24930095	411	24	Quebec / Québec	2493	2493042	Alma	3	410	9924.00	2229169
24930096	1148	24	Quebec / Québec	2493	2493042	Alma	3	410	9924.00	2229169
24930097	499	24	Quebec / Québec	2493	2493042	Alma	3	410	9924.00	2229169
24930098	653	24	Quebec / Québec	2493	2493042	Alma	3	410	9924.00	2229169
24930099	616	24	Quebec / Québec	2493	2493042	Alma	3	410	9924.00	2229169
24930100	480	24	Quebec / Québec	2493	2493042	Alma	3	410	9924.00	2229169
24930101	1851	24	Quebec / Québec	2493	2493042	Alma	3	410	9924.00	2229169
24930102	360	24	Quebec / Québec	2493	2493042	Alma	3	410	9924.00	2229169
24930103	344	24	Quebec / Québec	2493	2493042	Alma	3	410	9924.00	2229169
24930104	416	24	Quebec / Québec	2493	2493042	Alma	3	410	9924.00	2229169
24930105	356	24	Quebec / Québec	2493	2493042	Alma	3	410	9924.00	2229169
24930106	356	24	Quebec / Québec	2493	2493042	Alma	3	410	9924.00	2229169
24930107	365	24	Quebec / Québec	2493	2493042	Alma	3	410	9924.00	2229169
24930108	381	24	Quebec / Québec	2493	2493042	Alma	3	410	9924.00	2229169
24930109	488	24	Quebec / Québec	2493	2493042	Alma	3	410	9924.00	2229169
24930110	504	24	Quebec / Québec	2493	2493042	Alma	3	410	9924.00	2229169
24930111	644	24	Quebec / Québec	2493	2493042	Alma	3	410	9924.00	2229169
24930112	405	24	Quebec / Québec	2493	2493042	Alma	3	410	9924.00	2229169
24930113	442	24	Quebec / Québec	2493	2493042	Alma	3	410	9924.00	2229169
24930114	1073	24	Quebec / Québec	2493	2493042	Alma	3	410	9924.00	2229169
24930115	469	24	Quebec / Québec	2493	2493042	Alma	3	410	9924.00	2229169
24930116	437	24	Quebec / Québec	2493	2493042	Alma	3	410	9924.00	2229169
24930117	658	24	Quebec / Québec	2493	2493042	Alma	3	410	9924.00	2229169
24930118	493	24	Quebec / Québec	2493	2493042	Alma	3	410	9924.00	2229169
24930119	762	24	Quebec / Québec	2493	2493042	Alma	3	410	9924.00	2229169
24930120	369	24	Quebec / Québec	2493	2493042	Alma	3	410	9924.00	2229169
24930121	675	24	Quebec / Québec	2493	2493035	Saint-Gédéon	4	996	9924.00	2229169
24930122	629	24	Quebec / Québec	2493	2493035	Saint-Gédéon	4	996	9924.00	2229169
24930123	444	24	Quebec / Québec	2493	2493035	Saint-Gédéon	4	996	9924.00	2229169
24930124	253	24	Quebec / Québec	2493	2493035	Saint-Gédéon	4	996	9924.00	2229169
24930125	515	24	Quebec / Québec	2493	2493012	Métabetchouan--Lac-à-la-Croix	5	997	9924.00	2229169
24930126	484	24	Quebec / Québec	2493	2493012	Métabetchouan--Lac-à-la-Croix	5	997	9924.00	2229169
24930127	417	24	Quebec / Québec	2493	2493012	Métabetchouan--Lac-à-la-Croix	5	997	9924.00	2229169
24930128	543	24	Quebec / Québec	2493	2493012	Métabetchouan--Lac-à-la-Croix	5	997	9924.00	2229169
24930129	527	24	Quebec / Québec	2493	2493012	Métabetchouan--Lac-à-la-Croix	5	997	9924.00	2229169
24930130	484	24	Quebec / Québec	2493	2493012	Métabetchouan--Lac-à-la-Croix	5	997	9924.00	2229169
24930131	530	24	Quebec / Québec	2493	2493012	Métabetchouan--Lac-à-la-Croix	5	997	9924.00	2229169
24930132	588	24	Quebec / Québec	2493	2493005	Desbiens	5	997	9924.00	2229169
24930133	465	24	Quebec / Québec	2493	2493005	Desbiens	5	997	9924.00	2229169
24930134	597	24	Quebec / Québec	2493	2493012	Métabetchouan--Lac-à-la-Croix	5	997	9924.00	2229169
24930135	536	24	Quebec / Québec	2493	2493020	Hébertville	4	996	9924.00	2229169
24930136	386	24	Quebec / Québec	2493	2493020	Hébertville	4	996	9924.00	2229169
24930137	435	24	Quebec / Québec	2493	2493020	Hébertville	4	996	9924.00	2229169
24930138	397	24	Quebec / Québec	2493	2493025	Hébertville-Station	4	996	9924.00	2229169
24930139	434	24	Quebec / Québec	2493	2493025	Hébertville-Station	4	996	9924.00	2229169
24930140	481	24	Quebec / Québec	2493	2493030	Saint-Bruno	4	996	9924.00	2229169
24930141	393	24	Quebec / Québec	2493	2493030	Saint-Bruno	4	996	9924.00	2229169
24930142	826	24	Quebec / Québec	2493	2493030	Saint-Bruno	4	996	9924.00	2229169
24930143	490	24	Quebec / Québec	2493	2493030	Saint-Bruno	4	996	9924.00	2229169
24930144	446	24	Quebec / Québec	2493	2493030	Saint-Bruno	4	996	9924.00	2229169
24930145	404	24	Quebec / Québec	2493	2493042	Alma	3	410	9924.00	2229169
24930146	555	24	Quebec / Québec	2493	2493042	Alma	3	410	9924.00	2229169
24930147	385	24	Quebec / Québec	2493	2493025	Hébertville-Station	4	996	9924.00	2229169
24930148	438	24	Quebec / Québec	2493	2493020	Hébertville	4	996	9924.00	2229169
24930149	646	24	Quebec / Québec	2493	2493020	Hébertville	4	996	9924.00	2229169
24930150	0	24	Quebec / Québec	2493	2493908	Belle-Rivière	7	999	9924.00	2229169
24930151	0	24	Quebec / Québec	2493	2493906	Lac-Achouakan	7	999	9924.00	2229169
24930152	0	24	Quebec / Québec	2493	2493904	Lac-Moncouche	7	999	9924.00	2229169
24930153	0	24	Quebec / Québec	2493	2493908	Belle-Rivière	7	999	9924.00	2229169
24930154	0	24	Quebec / Québec	2493	2493902	Mont-Apica	7	999	9924.00	2229169
24930155	412	24	Quebec / Québec	2493	2493055	Labrecque	4	996	9924.00	2229169
24930156	370	24	Quebec / Québec	2493	2493055	Labrecque	4	996	9924.00	2229169
24930157	433	24	Quebec / Québec	2493	2493055	Labrecque	4	996	9924.00	2229169
24930158	544	24	Quebec / Québec	2493	2493065	L'Ascension-de-Notre-Seigneur	4	996	9924.00	2229169
24930159	557	24	Quebec / Québec	2493	2493060	Lamarche	5	997	9924.00	2229169
24930160	427	24	Quebec / Québec	2493	2493065	L'Ascension-de-Notre-Seigneur	4	996	9924.00	2229169
24930161	454	24	Quebec / Québec	2493	2493065	L'Ascension-de-Notre-Seigneur	4	996	9924.00	2229169
24930162	558	24	Quebec / Québec	2493	2493065	L'Ascension-de-Notre-Seigneur	4	996	9924.00	2229169
24940010	524	24	Quebec / Québec	2494	2494068	Saguenay	1	408	4080104.00	7181
24940011	616	24	Quebec / Québec	2494	2494068	Saguenay	1	408	4080104.00	7181
24940018	563	24	Quebec / Québec	2494	2494068	Saguenay	1	408	4080104.00	7181
24940025	416	24	Quebec / Québec	2494	2494068	Saguenay	1	408	4080108.00	2163
24940026	467	24	Quebec / Québec	2494	2494068	Saguenay	1	408	4080108.00	2163
24940027	453	24	Quebec / Québec	2494	2494068	Saguenay	1	408	4080108.00	2163
24940028	414	24	Quebec / Québec	2494	2494068	Saguenay	1	408	4080108.00	2163
24940029	413	24	Quebec / Québec	2494	2494068	Saguenay	1	408	4080108.00	2163
24940030	513	24	Quebec / Québec	2494	2494068	Saguenay	1	408	4080109.00	2071
24940031	400	24	Quebec / Québec	2494	2494068	Saguenay	1	408	4080106.00	3373
24940034	577	24	Quebec / Québec	2494	2494068	Saguenay	1	408	4080106.00	3373
24940035	452	24	Quebec / Québec	2494	2494068	Saguenay	1	408	4080106.00	3373
24940036	498	24	Quebec / Québec	2494	2494068	Saguenay	1	408	4080106.00	3373
24940037	439	24	Quebec / Québec	2494	2494068	Saguenay	1	408	4080106.00	3373
24940038	572	24	Quebec / Québec	2494	2494068	Saguenay	1	408	4080106.00	3373
24940039	435	24	Quebec / Québec	2494	2494068	Saguenay	1	408	4080106.00	3373
24940040	495	24	Quebec / Québec	2494	2494068	Saguenay	1	408	4080109.00	2071
24940041	570	24	Quebec / Québec	2494	2494068	Saguenay	1	408	4080109.00	2071
24940042	493	24	Quebec / Québec	2494	2494068	Saguenay	1	408	4080109.00	2071
24940043	372	24	Quebec / Québec	2494	2494068	Saguenay	1	408	4080105.00	3270
24940044	476	24	Quebec / Québec	2494	2494068	Saguenay	1	408	4080105.00	3270
24940045	453	24	Quebec / Québec	2494	2494068	Saguenay	1	408	4080105.00	3270
24940046	454	24	Quebec / Québec	2494	2494068	Saguenay	1	408	4080105.00	3270
24940047	483	24	Quebec / Québec	2494	2494068	Saguenay	1	408	4080105.00	3270
24940048	509	24	Quebec / Québec	2494	2494068	Saguenay	1	408	4080105.00	3270
24940049	523	24	Quebec / Québec	2494	2494068	Saguenay	1	408	4080105.00	3270
24940050	455	24	Quebec / Québec	2494	2494068	Saguenay	1	408	4080104.00	7181
24940051	338	24	Quebec / Québec	2494	2494068	Saguenay	1	408	4080104.00	7181
24940052	649	24	Quebec / Québec	2494	2494068	Saguenay	1	408	4080104.00	7181
24940053	346	24	Quebec / Québec	2494	2494068	Saguenay	1	408	4080104.00	7181
24940054	453	24	Quebec / Québec	2494	2494068	Saguenay	1	408	4080104.00	7181
24940055	511	24	Quebec / Québec	2494	2494068	Saguenay	1	408	4080104.00	7181
24940056	1204	24	Quebec / Québec	2494	2494068	Saguenay	1	408	4080103.00	7586
24940057	323	24	Quebec / Québec	2494	2494068	Saguenay	1	408	4080103.00	7586
24940058	517	24	Quebec / Québec	2494	2494068	Saguenay	1	408	4080103.00	7586
24940059	1007	24	Quebec / Québec	2494	2494068	Saguenay	1	408	4080103.00	7586
24940060	391	24	Quebec / Québec	2494	2494068	Saguenay	1	408	4080103.00	7586
24940061	528	24	Quebec / Québec	2494	2494068	Saguenay	1	408	4080103.00	7586
24940062	419	24	Quebec / Québec	2494	2494068	Saguenay	1	408	4080103.00	7586
24940063	667	24	Quebec / Québec	2494	2494068	Saguenay	1	408	4080103.00	7586
24940064	498	24	Quebec / Québec	2494	2494068	Saguenay	1	408	4080103.00	7586
24940065	462	24	Quebec / Québec	2494	2494068	Saguenay	1	408	4080102.00	2823
24940066	416	24	Quebec / Québec	2494	2494068	Saguenay	1	408	4080102.00	2823
24940067	426	24	Quebec / Québec	2494	2494068	Saguenay	1	408	4080102.00	2823
24940068	611	24	Quebec / Québec	2494	2494068	Saguenay	1	408	4080102.00	2823
24940069	437	24	Quebec / Québec	2494	2494068	Saguenay	1	408	4080100.00	3634
24940070	997	24	Quebec / Québec	2494	2494068	Saguenay	1	408	4080100.00	3634
24940071	432	24	Quebec / Québec	2494	2494068	Saguenay	1	408	4080102.00	2823
24940072	476	24	Quebec / Québec	2494	2494068	Saguenay	1	408	4080102.00	2823
24940073	516	24	Quebec / Québec	2494	2494068	Saguenay	1	408	4080100.00	3634
24940074	510	24	Quebec / Québec	2494	2494068	Saguenay	1	408	4080100.00	3634
24940075	390	24	Quebec / Québec	2494	2494068	Saguenay	1	408	4080100.00	3634
24940076	389	24	Quebec / Québec	2494	2494068	Saguenay	1	408	4080100.00	3634
24940077	395	24	Quebec / Québec	2494	2494068	Saguenay	1	408	4080100.00	3634
24940078	757	24	Quebec / Québec	2494	2494068	Saguenay	1	408	4080140.00	4131
24940082	1239	24	Quebec / Québec	2494	2494068	Saguenay	1	408	4080103.00	7586
24940103	430	24	Quebec / Québec	2494	2494068	Saguenay	1	408	4080160.00	6684
24940104	790	24	Quebec / Québec	2494	2494068	Saguenay	1	408	4080160.00	6684
24940105	708	24	Quebec / Québec	2494	2494068	Saguenay	1	408	4080160.00	6684
24940106	420	24	Quebec / Québec	2494	2494068	Saguenay	1	408	4080160.00	6684
24940107	457	24	Quebec / Québec	2494	2494068	Saguenay	1	408	4080160.00	6684
24940108	273	24	Quebec / Québec	2494	2494068	Saguenay	1	408	4080160.00	6684
24940109	505	24	Quebec / Québec	2494	2494068	Saguenay	1	408	4080160.00	6684
24940110	391	24	Quebec / Québec	2494	2494068	Saguenay	1	408	4080160.00	6684
24940111	496	24	Quebec / Québec	2494	2494068	Saguenay	1	408	4080160.00	6684
24940112	541	24	Quebec / Québec	2494	2494068	Saguenay	1	408	4080160.00	6684
24940114	306	24	Quebec / Québec	2494	2494068	Saguenay	1	408	4080160.00	6684
24940116	420	24	Quebec / Québec	2494	2494068	Saguenay	1	408	4080162.00	6374
24940117	366	24	Quebec / Québec	2494	2494068	Saguenay	1	408	4080162.00	6374
24940118	383	24	Quebec / Québec	2494	2494068	Saguenay	1	408	4080162.00	6374
24940119	423	24	Quebec / Québec	2494	2494068	Saguenay	1	408	4080162.00	6374
24940120	430	24	Quebec / Québec	2494	2494068	Saguenay	1	408	4080162.00	6374
24940123	704	24	Quebec / Québec	2494	2494068	Saguenay	1	408	4080163.00	3021
24940124	441	24	Quebec / Québec	2494	2494068	Saguenay	1	408	4080163.00	3021
24940125	423	24	Quebec / Québec	2494	2494068	Saguenay	1	408	4080163.00	3021
24940126	499	24	Quebec / Québec	2494	2494068	Saguenay	1	408	4080163.00	3021
24940127	954	24	Quebec / Québec	2494	2494068	Saguenay	1	408	4080163.00	3021
24940131	514	24	Quebec / Québec	2494	2494068	Saguenay	1	408	4080162.00	6374
24940132	521	24	Quebec / Québec	2494	2494068	Saguenay	1	408	4080162.00	6374
24940147	639	24	Quebec / Québec	2494	2494068	Saguenay	1	408	4080140.00	4131
24940148	488	24	Quebec / Québec	2494	2494068	Saguenay	1	408	4080001.00	3963
24940149	384	24	Quebec / Québec	2494	2494068	Saguenay	1	408	4080001.00	3963
24940150	434	24	Quebec / Québec	2494	2494068	Saguenay	1	408	4080001.00	3963
24940151	491	24	Quebec / Québec	2494	2494068	Saguenay	1	408	4080001.00	3963
24940152	474	24	Quebec / Québec	2494	2494068	Saguenay	1	408	4080001.00	3963
24940153	485	24	Quebec / Québec	2494	2494068	Saguenay	1	408	4080001.00	3963
24940154	484	24	Quebec / Québec	2494	2494068	Saguenay	1	408	4080001.00	3963
24940155	302	24	Quebec / Québec	2494	2494068	Saguenay	1	408	4080001.00	3963
24940156	421	24	Quebec / Québec	2494	2494068	Saguenay	1	408	4080001.00	3963
24940157	825	24	Quebec / Québec	2494	2494068	Saguenay	1	408	4080140.00	4131
24940158	308	24	Quebec / Québec	2494	2494068	Saguenay	1	408	4080140.00	4131
24940159	404	24	Quebec / Québec	2494	2494068	Saguenay	1	408	4080002.02	5348
24940160	443	24	Quebec / Québec	2494	2494068	Saguenay	1	408	4080002.02	5348
24940161	436	24	Quebec / Québec	2494	2494068	Saguenay	1	408	4080002.02	5348
24940162	399	24	Quebec / Québec	2494	2494068	Saguenay	1	408	4080002.02	5348
24940163	424	24	Quebec / Québec	2494	2494068	Saguenay	1	408	4080002.02	5348
24940164	204	24	Quebec / Québec	2494	2494068	Saguenay	1	408	4080002.02	5348
24940165	259	24	Quebec / Québec	2494	2494068	Saguenay	1	408	4080002.02	5348
24940166	337	24	Quebec / Québec	2494	2494068	Saguenay	1	408	4080002.02	5348
24940167	1702	24	Quebec / Québec	2494	2494068	Saguenay	1	408	4080002.02	5348
24940168	740	24	Quebec / Québec	2494	2494068	Saguenay	1	408	4080002.02	5348
24940169	778	24	Quebec / Québec	2494	2494068	Saguenay	1	408	4080003.02	3163
24940170	606	24	Quebec / Québec	2494	2494068	Saguenay	1	408	4080003.02	3163
24940171	410	24	Quebec / Québec	2494	2494068	Saguenay	1	408	4080003.02	3163
24940172	357	24	Quebec / Québec	2494	2494068	Saguenay	1	408	4080003.02	3163
24940173	725	24	Quebec / Québec	2494	2494068	Saguenay	1	408	4080003.01	4115
24940174	342	24	Quebec / Québec	2494	2494068	Saguenay	1	408	4080003.01	4115
24940175	446	24	Quebec / Québec	2494	2494068	Saguenay	1	408	4080003.01	4115
24940176	377	24	Quebec / Québec	2494	2494068	Saguenay	1	408	4080003.01	4115
24940177	431	24	Quebec / Québec	2494	2494068	Saguenay	1	408	4080003.01	4115
24940178	488	24	Quebec / Québec	2494	2494068	Saguenay	1	408	4080003.01	4115
24940179	472	24	Quebec / Québec	2494	2494068	Saguenay	1	408	4080003.01	4115
24940180	271	24	Quebec / Québec	2494	2494068	Saguenay	1	408	4080007.00	2735
24940181	481	24	Quebec / Québec	2494	2494068	Saguenay	1	408	4080005.00	3198
24940182	509	24	Quebec / Québec	2494	2494068	Saguenay	1	408	4080005.00	3198
24940183	834	24	Quebec / Québec	2494	2494068	Saguenay	1	408	4080003.01	4115
24940184	583	24	Quebec / Québec	2494	2494068	Saguenay	1	408	4080003.02	3163
24940185	317	24	Quebec / Québec	2494	2494068	Saguenay	1	408	4080004.00	3961
24940186	429	24	Quebec / Québec	2494	2494068	Saguenay	1	408	4080003.02	3163
24940187	707	24	Quebec / Québec	2494	2494068	Saguenay	1	408	4080004.00	3961
24940188	465	24	Quebec / Québec	2494	2494068	Saguenay	1	408	4080004.00	3961
24940189	479	24	Quebec / Québec	2494	2494068	Saguenay	1	408	4080004.00	3961
24940190	416	24	Quebec / Québec	2494	2494068	Saguenay	1	408	4080004.00	3961
24940191	400	24	Quebec / Québec	2494	2494068	Saguenay	1	408	4080004.00	3961
24940193	622	24	Quebec / Québec	2494	2494068	Saguenay	1	408	4080004.00	3961
24940194	555	24	Quebec / Québec	2494	2494068	Saguenay	1	408	4080004.00	3961
24940195	459	24	Quebec / Québec	2494	2494068	Saguenay	1	408	4080002.01	3324
24940196	368	24	Quebec / Québec	2494	2494068	Saguenay	1	408	4080002.01	3324
24940197	919	24	Quebec / Québec	2494	2494068	Saguenay	1	408	4080002.01	3324
24940199	474	24	Quebec / Québec	2494	2494068	Saguenay	1	408	4080002.01	3324
24940200	461	24	Quebec / Québec	2494	2494068	Saguenay	1	408	4080002.01	3324
24940201	761	24	Quebec / Québec	2494	2494068	Saguenay	1	408	4080133.00	3893
24940202	482	24	Quebec / Québec	2494	2494068	Saguenay	1	408	4080133.00	3893
24940203	572	24	Quebec / Québec	2494	2494068	Saguenay	1	408	4080133.00	3893
24940204	464	24	Quebec / Québec	2494	2494068	Saguenay	1	408	4080133.00	3893
24940205	280	24	Quebec / Québec	2494	2494068	Saguenay	1	408	4080132.00	3430
24940206	472	24	Quebec / Québec	2494	2494068	Saguenay	1	408	4080133.00	3893
24940207	632	24	Quebec / Québec	2494	2494068	Saguenay	1	408	4080132.00	3430
24940208	351	24	Quebec / Québec	2494	2494068	Saguenay	1	408	4080132.00	3430
24940209	398	24	Quebec / Québec	2494	2494068	Saguenay	1	408	4080133.00	3893
24940210	480	24	Quebec / Québec	2494	2494068	Saguenay	1	408	4080132.00	3430
24940211	804	24	Quebec / Québec	2494	2494068	Saguenay	1	408	4080130.00	4282
24940212	590	24	Quebec / Québec	2494	2494068	Saguenay	1	408	4080130.00	4282
24940213	572	24	Quebec / Québec	2494	2494068	Saguenay	1	408	4080131.00	4153
24940214	905	24	Quebec / Québec	2494	2494068	Saguenay	1	408	4080131.00	4153
24940215	355	24	Quebec / Québec	2494	2494068	Saguenay	1	408	4080131.00	4153
24940216	451	24	Quebec / Québec	2494	2494068	Saguenay	1	408	4080130.00	4282
24940217	542	24	Quebec / Québec	2494	2494068	Saguenay	1	408	4080130.00	4282
24940218	392	24	Quebec / Québec	2494	2494068	Saguenay	1	408	4080130.00	4282
24940219	842	24	Quebec / Québec	2494	2494068	Saguenay	1	408	4080130.00	4282
24940220	431	24	Quebec / Québec	2494	2494068	Saguenay	1	408	4080130.00	4282
24940221	230	24	Quebec / Québec	2494	2494068	Saguenay	1	408	4080130.00	4282
24940222	755	24	Quebec / Québec	2494	2494068	Saguenay	1	408	4080131.00	4153
24940237	581	24	Quebec / Québec	2494	2494068	Saguenay	1	408	4080101.00	4333
24940238	428	24	Quebec / Québec	2494	2494068	Saguenay	1	408	4080101.00	4333
24940239	438	24	Quebec / Québec	2494	2494068	Saguenay	1	408	4080101.00	4333
24940240	446	24	Quebec / Québec	2494	2494068	Saguenay	1	408	4080101.00	4333
24940241	618	24	Quebec / Québec	2494	2494068	Saguenay	1	408	4080101.00	4333
24940242	600	24	Quebec / Québec	2494	2494068	Saguenay	1	408	4080101.00	4333
24940244	623	24	Quebec / Québec	2494	2494068	Saguenay	1	408	4080101.00	4333
24940245	599	24	Quebec / Québec	2494	2494068	Saguenay	1	408	4080101.00	4333
24940246	1319	24	Quebec / Québec	2494	2494068	Saguenay	1	408	4080008.00	5008
24940247	231	24	Quebec / Québec	2494	2494068	Saguenay	1	408	4080008.00	5008
24940248	332	24	Quebec / Québec	2494	2494068	Saguenay	1	408	4080008.00	5008
24940249	539	24	Quebec / Québec	2494	2494068	Saguenay	1	408	4080008.00	5008
24940250	526	24	Quebec / Québec	2494	2494068	Saguenay	1	408	4080008.00	5008
24940251	315	24	Quebec / Québec	2494	2494068	Saguenay	1	408	4080008.00	5008
24940252	412	24	Quebec / Québec	2494	2494068	Saguenay	1	408	4080008.00	5008
24940253	513	24	Quebec / Québec	2494	2494068	Saguenay	1	408	4080008.00	5008
24940254	459	24	Quebec / Québec	2494	2494068	Saguenay	1	408	4080007.00	2735
24940255	410	24	Quebec / Québec	2494	2494068	Saguenay	1	408	4080006.00	3701
24940256	405	24	Quebec / Québec	2494	2494068	Saguenay	1	408	4080006.00	3701
24940257	408	24	Quebec / Québec	2494	2494068	Saguenay	1	408	4080005.00	3198
24940258	482	24	Quebec / Québec	2494	2494068	Saguenay	1	408	4080005.00	3198
24940259	459	24	Quebec / Québec	2494	2494068	Saguenay	1	408	4080005.00	3198
24940260	423	24	Quebec / Québec	2494	2494068	Saguenay	1	408	4080005.00	3198
24940261	436	24	Quebec / Québec	2494	2494068	Saguenay	1	408	4080005.00	3198
24940262	414	24	Quebec / Québec	2494	2494068	Saguenay	1	408	4080006.00	3701
24940263	496	24	Quebec / Québec	2494	2494068	Saguenay	1	408	4080006.00	3701
24940264	439	24	Quebec / Québec	2494	2494068	Saguenay	1	408	4080006.00	3701
24940265	717	24	Quebec / Québec	2494	2494068	Saguenay	1	408	4080006.00	3701
24940266	437	24	Quebec / Québec	2494	2494068	Saguenay	1	408	4080006.00	3701
24940267	383	24	Quebec / Québec	2494	2494068	Saguenay	1	408	4080006.00	3701
24940268	821	24	Quebec / Québec	2494	2494068	Saguenay	1	408	4080008.00	5008
24940269	346	24	Quebec / Québec	2494	2494068	Saguenay	1	408	4080007.00	2735
24940270	544	24	Quebec / Québec	2494	2494068	Saguenay	1	408	4080007.00	2735
24940271	1115	24	Quebec / Québec	2494	2494068	Saguenay	1	408	4080007.00	2735
24940274	1011	24	Quebec / Québec	2494	2494068	Saguenay	1	408	4080132.00	3430
24940275	262	24	Quebec / Québec	2494	2494068	Saguenay	1	408	4080132.00	3430
24940276	358	24	Quebec / Québec	2494	2494068	Saguenay	1	408	4080133.00	3893
24940277	386	24	Quebec / Québec	2494	2494068	Saguenay	1	408	4080133.00	3893
24940278	391	24	Quebec / Québec	2494	2494068	Saguenay	1	408	4080131.00	4153
24940279	450	24	Quebec / Québec	2494	2494068	Saguenay	1	408	4080131.00	4153
24940280	325	24	Quebec / Québec	2494	2494068	Saguenay	1	408	4080131.00	4153
24940281	414	24	Quebec / Québec	2494	2494068	Saguenay	1	408	4080132.00	3430
24940282	400	24	Quebec / Québec	2494	2494068	Saguenay	1	408	4080131.00	4153
24940283	517	24	Quebec / Québec	2494	2494068	Saguenay	1	408	4080140.00	4131
24940284	546	24	Quebec / Québec	2494	2494068	Saguenay	1	408	4080140.00	4131
24940285	539	24	Quebec / Québec	2494	2494068	Saguenay	1	408	4080140.00	4131
24940286	448	24	Quebec / Québec	2494	2494068	Saguenay	1	408	4080160.00	6684
24940287	919	24	Quebec / Québec	2494	2494068	Saguenay	1	408	4080160.00	6684
24940294	251	24	Quebec / Québec	2494	2494068	Saguenay	1	408	4080103.00	7586
24940295	542	24	Quebec / Québec	2494	2494068	Saguenay	1	408	4080103.00	7586
24940296	467	24	Quebec / Québec	2494	2494068	Saguenay	1	408	4080104.00	7181
24940297	477	24	Quebec / Québec	2494	2494068	Saguenay	1	408	4080104.00	7181
24940298	436	24	Quebec / Québec	2494	2494068	Saguenay	1	408	4080104.00	7181
24940299	881	24	Quebec / Québec	2494	2494068	Saguenay	1	408	4080104.00	7181
24940300	465	24	Quebec / Québec	2494	2494068	Saguenay	1	408	4080104.00	7181
24940301	407	24	Quebec / Québec	2494	2494068	Saguenay	1	408	4080110.00	5926
24940302	377	24	Quebec / Québec	2494	2494068	Saguenay	1	408	4080110.00	5926
24940303	454	24	Quebec / Québec	2494	2494068	Saguenay	1	408	4080110.00	5926
24940304	396	24	Quebec / Québec	2494	2494068	Saguenay	1	408	4080110.00	5926
24940305	381	24	Quebec / Québec	2494	2494068	Saguenay	1	408	4080110.00	5926
24940306	385	24	Quebec / Québec	2494	2494068	Saguenay	1	408	4080110.00	5926
24940307	937	24	Quebec / Québec	2494	2494068	Saguenay	1	408	4080110.00	5926
24940310	622	24	Quebec / Québec	2494	2494068	Saguenay	1	408	4080110.00	5926
24940311	463	24	Quebec / Québec	2494	2494068	Saguenay	1	408	4080110.00	5926
24940312	643	24	Quebec / Québec	2494	2494068	Saguenay	1	408	4080002.01	3324
24940313	5	24	Quebec / Québec	2494	2494930	Mont-Valin	7	999	9924.00	2229169
24940314	727	24	Quebec / Québec	2494	2494245	Saint-David-de-Falardeau	1	408	4080167.00	2657
24940315	824	24	Quebec / Québec	2494	2494245	Saint-David-de-Falardeau	1	408	4080167.00	2657
24940316	521	24	Quebec / Québec	2494	2494245	Saint-David-de-Falardeau	1	408	4080167.00	2657
24940323	443	24	Quebec / Québec	2494	2494068	Saguenay	1	408	4080120.02	7828
24940324	967	24	Quebec / Québec	2494	2494068	Saguenay	1	408	4080120.02	7828
24940329	413	24	Quebec / Québec	2494	2494230	Sainte-Rose-du-Nord	1	408	4080166.00	413
24940330	801	24	Quebec / Québec	2494	2494225	Saint-Félix-d'Otis	1	408	4080165.00	801
24940331	484	24	Quebec / Québec	2494	2494215	Rivière-Éternité	4	996	9924.00	2229169
24940332	1208	24	Quebec / Québec	2494	2494210	L'Anse-Saint-Jean	5	997	9924.00	2229169
24940333	0	24	Quebec / Québec	2494	2494926	Lalemant	7	999	9924.00	2229169
24940334	583	24	Quebec / Québec	2494	2494220	Ferland-et-Boilleau	4	996	9924.00	2229169
24940335	0	24	Quebec / Québec	2494	2494928	Lac-Ministuk	7	999	9924.00	2229169
24940337	891	24	Quebec / Québec	2494	2494068	Saguenay	1	408	4080150.00	5927
24940338	1091	24	Quebec / Québec	2494	2494068	Saguenay	1	408	4080150.00	5927
24940339	1244	24	Quebec / Québec	2494	2494068	Saguenay	1	408	4080150.00	5927
24940340	1225	24	Quebec / Québec	2494	2494068	Saguenay	1	408	4080150.00	5927
24940342	607	24	Quebec / Québec	2494	2494068	Saguenay	1	408	4080150.00	5927
24940343	638	24	Quebec / Québec	2494	2494068	Saguenay	1	408	4080161.00	2448
24940344	318	24	Quebec / Québec	2494	2494068	Saguenay	1	408	4080161.00	2448
24940345	460	24	Quebec / Québec	2494	2494068	Saguenay	1	408	4080161.00	2448
24940346	501	24	Quebec / Québec	2494	2494068	Saguenay	1	408	4080161.00	2448
24940347	531	24	Quebec / Québec	2494	2494068	Saguenay	1	408	4080161.00	2448
24940348	432	24	Quebec / Québec	2494	2494068	Saguenay	1	408	4080107.04	983
24940366	551	24	Quebec / Québec	2494	2494068	Saguenay	1	408	4080107.04	983
24940369	1013	24	Quebec / Québec	2494	2494068	Saguenay	1	408	4080111.02	3433
24940374	690	24	Quebec / Québec	2494	2494260	Saint-Charles-de-Bourget	1	408	4080168.00	690
24940375	740	24	Quebec / Québec	2494	2494255	Saint-Ambroise	4	996	9924.00	2229169
24940376	653	24	Quebec / Québec	2494	2494255	Saint-Ambroise	4	996	9924.00	2229169
24940377	668	24	Quebec / Québec	2494	2494255	Saint-Ambroise	4	996	9924.00	2229169
24940378	492	24	Quebec / Québec	2494	2494255	Saint-Ambroise	4	996	9924.00	2229169
24940379	457	24	Quebec / Québec	2494	2494255	Saint-Ambroise	4	996	9924.00	2229169
24940380	536	24	Quebec / Québec	2494	2494255	Saint-Ambroise	4	996	9924.00	2229169
24940381	421	24	Quebec / Québec	2494	2494250	Bégin	4	996	9924.00	2229169
24940382	447	24	Quebec / Québec	2494	2494250	Bégin	4	996	9924.00	2229169
24940383	585	24	Quebec / Québec	2494	2494245	Saint-David-de-Falardeau	1	408	4080167.00	2657
24940386	611	24	Quebec / Québec	2494	2494068	Saguenay	1	408	4080120.02	7828
24940387	550	24	Quebec / Québec	2494	2494068	Saguenay	1	408	4080120.02	7828
24940391	699	24	Quebec / Québec	2494	2494068	Saguenay	1	408	4080120.01	3088
24940392	423	24	Quebec / Québec	2494	2494205	Petit-Saguenay	5	997	9924.00	2229169
24940393	304	24	Quebec / Québec	2494	2494205	Petit-Saguenay	5	997	9924.00	2229169
24940395	722	24	Quebec / Québec	2494	2494265	Larouche	1	408	4080111.02	3433
24940396	555	24	Quebec / Québec	2494	2494265	Larouche	1	408	4080111.02	3433
24940398	666	24	Quebec / Québec	2494	2494235	Saint-Fulgence	1	408	4080164.00	1949
24940399	387	24	Quebec / Québec	2494	2494235	Saint-Fulgence	1	408	4080164.00	1949
24940400	896	24	Quebec / Québec	2494	2494235	Saint-Fulgence	1	408	4080164.00	1949
24940402	715	24	Quebec / Québec	2494	2494240	Saint-Honoré	1	408	4080120.02	7828
24940403	756	24	Quebec / Québec	2494	2494240	Saint-Honoré	1	408	4080120.02	7828
24940404	763	24	Quebec / Québec	2494	2494240	Saint-Honoré	1	408	4080120.02	7828
24940405	1092	24	Quebec / Québec	2494	2494240	Saint-Honoré	1	408	4080120.02	7828
24940406	1079	24	Quebec / Québec	2494	2494240	Saint-Honoré	1	408	4080120.02	7828
24940407	852	24	Quebec / Québec	2494	2494240	Saint-Honoré	1	408	4080120.02	7828
24940409	1000	24	Quebec / Québec	2494	2494068	Saguenay	1	408	4080120.01	3088
24940410	634	24	Quebec / Québec	2494	2494068	Saguenay	1	408	4080120.01	3088
24940411	358	24	Quebec / Québec	2494	2494068	Saguenay	1	408	4080120.01	3088
24940412	397	24	Quebec / Québec	2494	2494068	Saguenay	1	408	4080120.01	3088
24940414	427	24	Quebec / Québec	2494	2494068	Saguenay	1	408	4080162.00	6374
24940415	269	24	Quebec / Québec	2494	2494068	Saguenay	1	408	4080162.00	6374
24940416	1088	24	Quebec / Québec	2494	2494068	Saguenay	1	408	4080162.00	6374
24940417	655	24	Quebec / Québec	2494	2494068	Saguenay	1	408	4080162.00	6374
24940418	356	24	Quebec / Québec	2494	2494068	Saguenay	1	408	4080162.00	6374
24940419	522	24	Quebec / Québec	2494	2494068	Saguenay	1	408	4080162.00	6374
24940421	489	24	Quebec / Québec	2494	2494068	Saguenay	1	408	4080150.00	5927
24940422	380	24	Quebec / Québec	2494	2494068	Saguenay	1	408	4080150.00	5927
24940424	291	24	Quebec / Québec	2494	2494068	Saguenay	1	408	4080111.02	3433
24940425	852	24	Quebec / Québec	2494	2494068	Saguenay	1	408	4080111.02	3433
24940429	707	24	Quebec / Québec	2494	2494068	Saguenay	1	408	4080110.00	5926
24940430	797	24	Quebec / Québec	2494	2494068	Saguenay	1	408	4080110.00	5926
24940431	680	24	Quebec / Québec	2494	2494068	Saguenay	1	408	4080107.02	3349
24940432	289	24	Quebec / Québec	2494	2494068	Saguenay	1	408	4080107.02	3349
24940433	459	24	Quebec / Québec	2494	2494068	Saguenay	1	408	4080107.02	3349
24940434	503	24	Quebec / Québec	2494	2494068	Saguenay	1	408	4080107.02	3349
24940435	465	24	Quebec / Québec	2494	2494068	Saguenay	1	408	4080107.02	3349
24940436	584	24	Quebec / Québec	2494	2494068	Saguenay	1	408	4080107.02	3349
24940437	369	24	Quebec / Québec	2494	2494068	Saguenay	1	408	4080107.02	3349
24940438	386	24	Quebec / Québec	2494	2494068	Saguenay	1	408	4080107.03	7380
24940439	334	24	Quebec / Québec	2494	2494068	Saguenay	1	408	4080107.03	7380
24940440	618	24	Quebec / Québec	2494	2494068	Saguenay	1	408	4080107.03	7380
24940441	283	24	Quebec / Québec	2494	2494068	Saguenay	1	408	4080107.03	7380
24940442	542	24	Quebec / Québec	2494	2494068	Saguenay	1	408	4080107.03	7380
24940443	451	24	Quebec / Québec	2494	2494068	Saguenay	1	408	4080107.03	7380
24940444	523	24	Quebec / Québec	2494	2494068	Saguenay	1	408	4080107.03	7380
24940445	348	24	Quebec / Québec	2494	2494068	Saguenay	1	408	4080107.03	7380
24940446	370	24	Quebec / Québec	2494	2494068	Saguenay	1	408	4080107.03	7380
24940447	424	24	Quebec / Québec	2494	2494068	Saguenay	1	408	4080107.03	7380
24940448	850	24	Quebec / Québec	2494	2494068	Saguenay	1	408	4080107.03	7380
24940449	804	24	Quebec / Québec	2494	2494068	Saguenay	1	408	4080107.03	7380
24940450	507	24	Quebec / Québec	2494	2494068	Saguenay	1	408	4080107.03	7380
24940451	940	24	Quebec / Québec	2494	2494068	Saguenay	1	408	4080107.03	7380
24950025	359	24	Quebec / Québec	2495	2495050	Colombier	5	997	9924.00	2229169
24950026	388	24	Quebec / Québec	2495	2495050	Colombier	5	997	9924.00	2229169
24950027	521	24	Quebec / Québec	2495	2495045	Forestville	5	997	9924.00	2229169
24950028	561	24	Quebec / Québec	2495	2495045	Forestville	5	997	9924.00	2229169
24950029	326	24	Quebec / Québec	2495	2495045	Forestville	5	997	9924.00	2229169
24950030	440	24	Quebec / Québec	2495	2495045	Forestville	5	997	9924.00	2229169
24950031	445	24	Quebec / Québec	2495	2495045	Forestville	5	997	9924.00	2229169
24950032	515	24	Quebec / Québec	2495	2495045	Forestville	5	997	9924.00	2229169
24950033	462	24	Quebec / Québec	2495	2495045	Forestville	5	997	9924.00	2229169
24950034	321	24	Quebec / Québec	2495	2495040	Portneuf-sur-Mer	5	997	9924.00	2229169
24950035	440	24	Quebec / Québec	2495	2495040	Portneuf-sur-Mer	5	997	9924.00	2229169
24950036	320	24	Quebec / Québec	2495	2495032	Longue-Rive	5	997	9924.00	2229169
24950037	471	24	Quebec / Québec	2495	2495032	Longue-Rive	5	997	9924.00	2229169
24950038	322	24	Quebec / Québec	2495	2495032	Longue-Rive	5	997	9924.00	2229169
24950039	569	24	Quebec / Québec	2495	2495025	Les Escoumins	5	997	9924.00	2229169
24950040	414	24	Quebec / Québec	2495	2495025	Les Escoumins	5	997	9924.00	2229169
24950041	568	24	Quebec / Québec	2495	2495025	Les Escoumins	5	997	9924.00	2229169
24950042	268	24	Quebec / Québec	2495	2495802	Essipit	4	996	9924.00	2229169
24950043	449	24	Quebec / Québec	2495	2495025	Les Escoumins	5	997	9924.00	2229169
24950044	693	24	Quebec / Québec	2495	2495018	Les Bergeronnes	5	997	9924.00	2229169
24950045	604	24	Quebec / Québec	2495	2495010	Sacré-Coeur	5	997	9924.00	2229169
24950046	439	24	Quebec / Québec	2495	2495005	Tadoussac	5	997	9924.00	2229169
24950047	374	24	Quebec / Québec	2495	2495005	Tadoussac	5	997	9924.00	2229169
24950048	595	24	Quebec / Québec	2495	2495010	Sacré-Coeur	5	997	9924.00	2229169
24950049	0	24	Quebec / Québec	2495	2495902	Lac-au-Brochet	7	999	9924.00	2229169
24950050	324	24	Quebec / Québec	2495	2495010	Sacré-Coeur	5	997	9924.00	2229169
24950051	358	24	Quebec / Québec	2495	2495010	Sacré-Coeur	5	997	9924.00	2229169
24960045	86	24	Quebec / Québec	2496	2496902	Rivière-aux-Outardes	4	996	9924.00	2229169
24960046	1440	24	Quebec / Québec	2496	2496020	Baie-Comeau	3	406	9924.00	2229169
24960047	246	24	Quebec / Québec	2496	2496020	Baie-Comeau	3	406	9924.00	2229169
24960048	763	24	Quebec / Québec	2496	2496020	Baie-Comeau	3	406	9924.00	2229169
24960049	630	24	Quebec / Québec	2496	2496020	Baie-Comeau	3	406	9924.00	2229169
24960050	647	24	Quebec / Québec	2496	2496020	Baie-Comeau	3	406	9924.00	2229169
24960051	1103	24	Quebec / Québec	2496	2496020	Baie-Comeau	3	406	9924.00	2229169
24960052	565	24	Quebec / Québec	2496	2496020	Baie-Comeau	3	406	9924.00	2229169
24960053	472	24	Quebec / Québec	2496	2496020	Baie-Comeau	3	406	9924.00	2229169
24960054	499	24	Quebec / Québec	2496	2496020	Baie-Comeau	3	406	9924.00	2229169
24960055	545	24	Quebec / Québec	2496	2496020	Baie-Comeau	3	406	9924.00	2229169
24960056	512	24	Quebec / Québec	2496	2496020	Baie-Comeau	3	406	9924.00	2229169
24960057	392	24	Quebec / Québec	2496	2496020	Baie-Comeau	3	406	9924.00	2229169
24960058	448	24	Quebec / Québec	2496	2496020	Baie-Comeau	3	406	9924.00	2229169
24960059	523	24	Quebec / Québec	2496	2496020	Baie-Comeau	3	406	9924.00	2229169
24960060	416	24	Quebec / Québec	2496	2496020	Baie-Comeau	3	406	9924.00	2229169
24960061	472	24	Quebec / Québec	2496	2496020	Baie-Comeau	3	406	9924.00	2229169
24960062	393	24	Quebec / Québec	2496	2496020	Baie-Comeau	3	406	9924.00	2229169
24960063	398	24	Quebec / Québec	2496	2496020	Baie-Comeau	3	406	9924.00	2229169
24960064	397	24	Quebec / Québec	2496	2496020	Baie-Comeau	3	406	9924.00	2229169
24960065	419	24	Quebec / Québec	2496	2496020	Baie-Comeau	3	406	9924.00	2229169
24960066	443	24	Quebec / Québec	2496	2496020	Baie-Comeau	3	406	9924.00	2229169
24960067	498	24	Quebec / Québec	2496	2496020	Baie-Comeau	3	406	9924.00	2229169
24960068	447	24	Quebec / Québec	2496	2496020	Baie-Comeau	3	406	9924.00	2229169
24960069	349	24	Quebec / Québec	2496	2496020	Baie-Comeau	3	406	9924.00	2229169
24960070	644	24	Quebec / Québec	2496	2496020	Baie-Comeau	3	406	9924.00	2229169
24960071	505	24	Quebec / Québec	2496	2496020	Baie-Comeau	3	406	9924.00	2229169
24960072	594	24	Quebec / Québec	2496	2496020	Baie-Comeau	3	406	9924.00	2229169
24960073	579	24	Quebec / Québec	2496	2496020	Baie-Comeau	3	406	9924.00	2229169
24960074	405	24	Quebec / Québec	2496	2496020	Baie-Comeau	3	406	9924.00	2229169
24960075	313	24	Quebec / Québec	2496	2496020	Baie-Comeau	3	406	9924.00	2229169
24960076	352	24	Quebec / Québec	2496	2496020	Baie-Comeau	3	406	9924.00	2229169
24960077	434	24	Quebec / Québec	2496	2496020	Baie-Comeau	3	406	9924.00	2229169
24960078	346	24	Quebec / Québec	2496	2496020	Baie-Comeau	3	406	9924.00	2229169
24960079	482	24	Quebec / Québec	2496	2496020	Baie-Comeau	3	406	9924.00	2229169
24960080	1040	24	Quebec / Québec	2496	2496020	Baie-Comeau	3	406	9924.00	2229169
24960081	375	24	Quebec / Québec	2496	2496020	Baie-Comeau	3	406	9924.00	2229169
24960082	439	24	Quebec / Québec	2496	2496020	Baie-Comeau	3	406	9924.00	2229169
24960083	430	24	Quebec / Québec	2496	2496020	Baie-Comeau	3	406	9924.00	2229169
24960084	467	24	Quebec / Québec	2496	2496020	Baie-Comeau	3	406	9924.00	2229169
24960085	542	24	Quebec / Québec	2496	2496020	Baie-Comeau	3	406	9924.00	2229169
24960086	608	24	Quebec / Québec	2496	2496020	Baie-Comeau	3	406	9924.00	2229169
24960087	452	24	Quebec / Québec	2496	2496025	Pointe-Lebel	3	406	9924.00	2229169
24960088	1109	24	Quebec / Québec	2496	2496025	Pointe-Lebel	3	406	9924.00	2229169
24960089	541	24	Quebec / Québec	2496	2496020	Baie-Comeau	3	406	9924.00	2229169
24960090	906	24	Quebec / Québec	2496	2496030	Pointe-aux-Outardes	3	406	9924.00	2229169
24960091	424	24	Quebec / Québec	2496	2496030	Pointe-aux-Outardes	3	406	9924.00	2229169
24960092	394	24	Quebec / Québec	2496	2496035	Chute-aux-Outardes	3	406	9924.00	2229169
24960093	408	24	Quebec / Québec	2496	2496035	Chute-aux-Outardes	3	406	9924.00	2229169
24960094	439	24	Quebec / Québec	2496	2496035	Chute-aux-Outardes	3	406	9924.00	2229169
24960095	403	24	Quebec / Québec	2496	2496035	Chute-aux-Outardes	3	406	9924.00	2229169
24960096	780	24	Quebec / Québec	2496	2496040	Ragueneau	3	406	9924.00	2229169
24960097	59	24	Quebec / Québec	2496	2496040	Ragueneau	3	406	9924.00	2229169
24960098	566	24	Quebec / Québec	2496	2496040	Ragueneau	3	406	9924.00	2229169
24960099	1166	24	Quebec / Québec	2496	2496802	Pessamit	6	998	9924.00	2229169
24960100	412	24	Quebec / Québec	2496	2496025	Pointe-Lebel	3	406	9924.00	2229169
24960101	396	24	Quebec / Québec	2496	2496802	Pessamit	6	998	9924.00	2229169
24960102	321	24	Quebec / Québec	2496	2496802	Pessamit	6	998	9924.00	2229169
24960103	331	24	Quebec / Québec	2496	2496802	Pessamit	6	998	9924.00	2229169
24960104	206	24	Quebec / Québec	2496	2496802	Pessamit	6	998	9924.00	2229169
24960105	324	24	Quebec / Québec	2496	2496015	Franquelin	3	406	9924.00	2229169
24960106	298	24	Quebec / Québec	2496	2496010	Godbout	5	997	9924.00	2229169
24960107	419	24	Quebec / Québec	2496	2496005	Baie-Trinité	5	997	9924.00	2229169
24970068	26	24	Quebec / Québec	2497	2497912	Lac-Juillet	7	999	9924.00	2229169
24970069	586	24	Quebec / Québec	2497	2497806	Kawawachikamach	6	998	9924.00	2229169
24970070	0	24	Quebec / Québec	2497	2497914	Lac-Vacher	7	999	9924.00	2229169
24970071	21	24	Quebec / Québec	2497	2497810	Lac-John	7	999	9924.00	2229169
24970072	213	24	Quebec / Québec	2497	2497040	Schefferville	6	998	9924.00	2229169
24970073	540	24	Quebec / Québec	2497	2497808	Matimekosh	7	999	9924.00	2229169
24970074	0	24	Quebec / Québec	2497	2497908	Caniapiscau	7	999	9924.00	2229169
24970075	0	24	Quebec / Québec	2497	2497906	Rivière-Mouchalagane	7	999	9924.00	2229169
24970076	420	24	Quebec / Québec	2497	2497035	Fermont	6	998	9924.00	2229169
24970077	479	24	Quebec / Québec	2497	2497035	Fermont	6	998	9924.00	2229169
24970078	569	24	Quebec / Québec	2497	2497035	Fermont	6	998	9924.00	2229169
24970079	451	24	Quebec / Québec	2497	2497035	Fermont	6	998	9924.00	2229169
24970080	525	24	Quebec / Québec	2497	2497035	Fermont	6	998	9924.00	2229169
24970081	430	24	Quebec / Québec	2497	2497035	Fermont	6	998	9924.00	2229169
24970082	0	24	Quebec / Québec	2497	2497902	Rivière-Nipissis	7	999	9924.00	2229169
24970083	102	24	Quebec / Québec	2497	2497904	Lac-Walker	4	996	9924.00	2229169
24970084	512	24	Quebec / Québec	2497	2497007	Sept-Îles	3	412	9924.00	2229169
24970085	626	24	Quebec / Québec	2497	2497007	Sept-Îles	3	412	9924.00	2229169
24970086	588	24	Quebec / Québec	2497	2497007	Sept-Îles	3	412	9924.00	2229169
24970087	1164	24	Quebec / Québec	2497	2497007	Sept-Îles	3	412	9924.00	2229169
24970088	680	24	Quebec / Québec	2497	2497007	Sept-Îles	3	412	9924.00	2229169
24970089	690	24	Quebec / Québec	2497	2497007	Sept-Îles	3	412	9924.00	2229169
24970090	790	24	Quebec / Québec	2497	2497007	Sept-Îles	3	412	9924.00	2229169
24970091	608	24	Quebec / Québec	2497	2497007	Sept-Îles	3	412	9924.00	2229169
24970092	615	24	Quebec / Québec	2497	2497007	Sept-Îles	3	412	9924.00	2229169
24970093	636	24	Quebec / Québec	2497	2497007	Sept-Îles	3	412	9924.00	2229169
24970094	603	24	Quebec / Québec	2497	2497007	Sept-Îles	3	412	9924.00	2229169
24970095	581	24	Quebec / Québec	2497	2497007	Sept-Îles	3	412	9924.00	2229169
24970096	562	24	Quebec / Québec	2497	2497007	Sept-Îles	3	412	9924.00	2229169
24970097	549	24	Quebec / Québec	2497	2497007	Sept-Îles	3	412	9924.00	2229169
24970098	470	24	Quebec / Québec	2497	2497007	Sept-Îles	3	412	9924.00	2229169
24970099	109	24	Quebec / Québec	2497	2497802	Uashat	3	412	9924.00	2229169
24970100	527	24	Quebec / Québec	2497	2497007	Sept-Îles	3	412	9924.00	2229169
24970101	826	24	Quebec / Québec	2497	2497007	Sept-Îles	3	412	9924.00	2229169
24970102	446	24	Quebec / Québec	2497	2497007	Sept-Îles	3	412	9924.00	2229169
24970103	534	24	Quebec / Québec	2497	2497007	Sept-Îles	3	412	9924.00	2229169
24970104	517	24	Quebec / Québec	2497	2497007	Sept-Îles	3	412	9924.00	2229169
24970105	428	24	Quebec / Québec	2497	2497007	Sept-Îles	3	412	9924.00	2229169
24970106	483	24	Quebec / Québec	2497	2497007	Sept-Îles	3	412	9924.00	2229169
24970107	526	24	Quebec / Québec	2497	2497007	Sept-Îles	3	412	9924.00	2229169
24970108	554	24	Quebec / Québec	2497	2497007	Sept-Îles	3	412	9924.00	2229169
24970109	728	24	Quebec / Québec	2497	2497007	Sept-Îles	3	412	9924.00	2229169
24970110	568	24	Quebec / Québec	2497	2497007	Sept-Îles	3	412	9924.00	2229169
24970111	658	24	Quebec / Québec	2497	2497007	Sept-Îles	3	412	9924.00	2229169
24970112	944	24	Quebec / Québec	2497	2497007	Sept-Îles	3	412	9924.00	2229169
24970113	979	24	Quebec / Québec	2497	2497007	Sept-Îles	3	412	9924.00	2229169
24970114	596	24	Quebec / Québec	2497	2497007	Sept-Îles	3	412	9924.00	2229169
24970115	494	24	Quebec / Québec	2497	2497007	Sept-Îles	3	412	9924.00	2229169
24970116	414	24	Quebec / Québec	2497	2497007	Sept-Îles	3	412	9924.00	2229169
24970117	434	24	Quebec / Québec	2497	2497007	Sept-Îles	3	412	9924.00	2229169
24970118	425	24	Quebec / Québec	2497	2497007	Sept-Îles	3	412	9924.00	2229169
24970119	383	24	Quebec / Québec	2497	2497007	Sept-Îles	3	412	9924.00	2229169
24970120	520	24	Quebec / Québec	2497	2497007	Sept-Îles	3	412	9924.00	2229169
24970121	644	24	Quebec / Québec	2497	2497007	Sept-Îles	3	412	9924.00	2229169
24970122	446	24	Quebec / Québec	2497	2497007	Sept-Îles	3	412	9924.00	2229169
24970123	651	24	Quebec / Québec	2497	2497007	Sept-Îles	3	412	9924.00	2229169
24970124	534	24	Quebec / Québec	2497	2497007	Sept-Îles	3	412	9924.00	2229169
24970125	487	24	Quebec / Québec	2497	2497007	Sept-Îles	3	412	9924.00	2229169
24970126	232	24	Quebec / Québec	2497	2497007	Sept-Îles	3	412	9924.00	2229169
24970127	187	24	Quebec / Québec	2497	2497022	Port-Cartier	5	997	9924.00	2229169
24970128	593	24	Quebec / Québec	2497	2497022	Port-Cartier	5	997	9924.00	2229169
24970129	449	24	Quebec / Québec	2497	2497022	Port-Cartier	5	997	9924.00	2229169
24970130	583	24	Quebec / Québec	2497	2497022	Port-Cartier	5	997	9924.00	2229169
24970131	470	24	Quebec / Québec	2497	2497022	Port-Cartier	5	997	9924.00	2229169
24970132	506	24	Quebec / Québec	2497	2497022	Port-Cartier	5	997	9924.00	2229169
24970133	542	24	Quebec / Québec	2497	2497022	Port-Cartier	5	997	9924.00	2229169
24970134	479	24	Quebec / Québec	2497	2497022	Port-Cartier	5	997	9924.00	2229169
24970135	425	24	Quebec / Québec	2497	2497022	Port-Cartier	5	997	9924.00	2229169
24970136	467	24	Quebec / Québec	2497	2497022	Port-Cartier	5	997	9924.00	2229169
24970137	482	24	Quebec / Québec	2497	2497022	Port-Cartier	5	997	9924.00	2229169
24970138	540	24	Quebec / Québec	2497	2497022	Port-Cartier	5	997	9924.00	2229169
24970139	493	24	Quebec / Québec	2497	2497022	Port-Cartier	5	997	9924.00	2229169
24970140	435	24	Quebec / Québec	2497	2497022	Port-Cartier	5	997	9924.00	2229169
24970141	645	24	Quebec / Québec	2497	2497007	Sept-Îles	3	412	9924.00	2229169
24970142	655	24	Quebec / Québec	2497	2497804	Maliotenam	3	412	9924.00	2229169
24970143	661	24	Quebec / Québec	2497	2497804	Maliotenam	3	412	9924.00	2229169
24970144	389	24	Quebec / Québec	2497	2497007	Sept-Îles	3	412	9924.00	2229169
24970145	397	24	Quebec / Québec	2497	2497802	Uashat	3	412	9924.00	2229169
24970146	979	24	Quebec / Québec	2497	2497802	Uashat	3	412	9924.00	2229169
24980033	393	24	Quebec / Québec	2498	2498005	Blanc-Sablon	6	998	9924.00	2229169
24980034	725	24	Quebec / Québec	2498	2498005	Blanc-Sablon	6	998	9924.00	2229169
24980035	700	24	Quebec / Québec	2498	2498015	Côte-Nord-du-Golfe-du-Saint-Laurent	6	998	9924.00	2229169
24980036	453	24	Quebec / Québec	2498	2498010	Bonne-Espérance	7	999	9924.00	2229169
24980037	279	24	Quebec / Québec	2498	2498010	Bonne-Espérance	7	999	9924.00	2229169
24980038	478	24	Quebec / Québec	2498	2498012	Saint-Augustin	5	997	9924.00	2229169
24980039	312	24	Quebec / Québec	2498	2498802	Pakuashipi	7	999	9924.00	2229169
24980040	499	24	Quebec / Québec	2498	2498014	Gros-Mécatina	7	999	9924.00	2229169
24980041	0	24	Quebec / Québec	2498	2498912	Petit-Mécatina	7	999	9924.00	2229169
24980044	576	24	Quebec / Québec	2498	2498804	La Romaine	7	999	9924.00	2229169
24980046	246	24	Quebec / Québec	2498	2498025	Natashquan	6	998	9924.00	2229169
24980047	841	24	Quebec / Québec	2498	2498806	Natashquan	6	998	9924.00	2229169
24980048	0	24	Quebec / Québec	2498	2498904	Lac-Jérôme	7	999	9924.00	2229169
24980049	278	24	Quebec / Québec	2498	2498030	Aguanish	7	999	9924.00	2229169
24980050	81	24	Quebec / Québec	2498	2498035	Baie-Johan-Beetz	7	999	9924.00	2229169
24980051	755	24	Quebec / Québec	2498	2498040	Havre-Saint-Pierre	6	998	9924.00	2229169
24980052	633	24	Quebec / Québec	2498	2498040	Havre-Saint-Pierre	6	998	9924.00	2229169
24980053	455	24	Quebec / Québec	2498	2498040	Havre-Saint-Pierre	6	998	9924.00	2229169
24980054	425	24	Quebec / Québec	2498	2498040	Havre-Saint-Pierre	6	998	9924.00	2229169
24980055	385	24	Quebec / Québec	2498	2498040	Havre-Saint-Pierre	6	998	9924.00	2229169
24980056	449	24	Quebec / Québec	2498	2498040	Havre-Saint-Pierre	6	998	9924.00	2229169
24980057	316	24	Quebec / Québec	2498	2498040	Havre-Saint-Pierre	6	998	9924.00	2229169
24980058	0	24	Quebec / Québec	2498	2498808	Mingan	6	998	9924.00	2229169
24980059	479	24	Quebec / Québec	2498	2498045	Longue-Pointe-de-Mingan	5	997	9924.00	2229169
24980060	453	24	Quebec / Québec	2498	2498808	Mingan	6	998	9924.00	2229169
24980061	239	24	Quebec / Québec	2498	2498050	Rivière-Saint-Jean	5	997	9924.00	2229169
24980062	307	24	Quebec / Québec	2498	2498055	Rivière-au-Tonnerre	6	998	9924.00	2229169
24980063	240	24	Quebec / Québec	2498	2498020	L'Île-d'Anticosti	7	999	9924.00	2229169
24980065	271	24	Quebec / Québec	2498	2498015	Côte-Nord-du-Golfe-du-Saint-Laurent	6	998	9924.00	2229169
24980066	35	24	Quebec / Québec	2498	2498804	La Romaine	7	999	9924.00	2229169
24980067	405	24	Quebec / Québec	2498	2498804	La Romaine	7	999	9924.00	2229169
24990137	0	24	Quebec / Québec	2499	2499887	Salluit	7	999	9924.00	2229169
24990138	1347	24	Quebec / Québec	2499	2499135	Salluit	6	998	9924.00	2229169
24990139	0	24	Quebec / Québec	2499	2499904	Baie-d'Hudson	7	999	9924.00	2229169
24990140	0	24	Quebec / Québec	2499	2499070	Whapmagoostui	7	999	9924.00	2229169
24990141	0	24	Quebec / Québec	2499	2499070	Whapmagoostui	7	999	9924.00	2229169
24990142	1692	24	Quebec / Québec	2499	2499120	Puvirnituq	7	999	9924.00	2229169
24990143	0	24	Quebec / Québec	2499	2499877	Kuujjuarapik	7	999	9924.00	2229169
24990144	370	24	Quebec / Québec	2499	2499140	Ivujivik	6	998	9924.00	2229169
24990145	0	24	Quebec / Québec	2499	2499883	Akulivik	7	999	9924.00	2229169
24990146	615	24	Quebec / Québec	2499	2499125	Akulivik	6	998	9924.00	2229169
24990147	0	24	Quebec / Québec	2499	2499879	Inukjuak	7	999	9924.00	2229169
24990148	1597	24	Quebec / Québec	2499	2499085	Inukjuak	6	998	9924.00	2229169
24990149	0	24	Quebec / Québec	2499	2499878	Umiujaq	7	999	9924.00	2229169
24990150	444	24	Quebec / Québec	2499	2499080	Umiujaq	7	999	9924.00	2229169
24990151	0	24	Quebec / Québec	2499	2499877	Kuujjuarapik	7	999	9924.00	2229169
24990152	0	24	Quebec / Québec	2499	2499877	Kuujjuarapik	7	999	9924.00	2229169
24990153	657	24	Quebec / Québec	2499	2499075	Kuujjuarapik	6	998	9924.00	2229169
24990154	874	24	Quebec / Québec	2499	2499816	Whapmagoostui	6	998	9924.00	2229169
24990155	0	24	Quebec / Québec	2499	2499070	Whapmagoostui	7	999	9924.00	2229169
24990156	0	24	Quebec / Québec	2499	2499902	Rivière-Koksoak	7	999	9924.00	2229169
24990157	0	24	Quebec / Québec	2499	2499890	Kangirsuk	7	999	9924.00	2229169
24990158	0	24	Quebec / Québec	2499	2499891	Aupaluk	7	999	9924.00	2229169
24990159	0	24	Quebec / Québec	2499	2499065	Kawawachikamach	7	999	9924.00	2229169
24990160	0	24	Quebec / Québec	2499	2499892	Tasiujaq	7	999	9924.00	2229169
24990161	0	24	Quebec / Québec	2499	2499891	Aupaluk	7	999	9924.00	2229169
24990162	0	24	Quebec / Québec	2499	2499893	Kuujjuaq	7	999	9924.00	2229169
24990163	0	24	Quebec / Québec	2499	2499894	Kangiqsualujjuaq	7	999	9924.00	2229169
24990164	0	24	Quebec / Québec	2499	2499894	Kangiqsualujjuaq	7	999	9924.00	2229169
24990165	874	24	Quebec / Québec	2499	2499090	Kangiqsualujjuaq	7	999	9924.00	2229169
24990166	0	24	Quebec / Québec	2499	2499894	Kangiqsualujjuaq	7	999	9924.00	2229169
24990167	0	24	Quebec / Québec	2499	2499893	Kuujjuaq	7	999	9924.00	2229169
24990168	1500	24	Quebec / Québec	2499	2499095	Kuujjuaq	6	998	9924.00	2229169
24990169	355	24	Quebec / Québec	2499	2499095	Kuujjuaq	6	998	9924.00	2229169
24990170	520	24	Quebec / Québec	2499	2499095	Kuujjuaq	6	998	9924.00	2229169
24990171	0	24	Quebec / Québec	2499	2499893	Kuujjuaq	7	999	9924.00	2229169
24990172	0	24	Quebec / Québec	2499	2499892	Tasiujaq	7	999	9924.00	2229169
24990173	303	24	Quebec / Québec	2499	2499100	Tasiujaq	7	999	9924.00	2229169
24990174	195	24	Quebec / Québec	2499	2499105	Aupaluk	7	999	9924.00	2229169
24990175	0	24	Quebec / Québec	2499	2499891	Aupaluk	7	999	9924.00	2229169
24990176	549	24	Quebec / Québec	2499	2499110	Kangirsuk	6	998	9924.00	2229169
24990177	0	24	Quebec / Québec	2499	2499890	Kangirsuk	7	999	9924.00	2229169
24990178	0	24	Quebec / Québec	2499	2499889	Quaqtaq	7	999	9924.00	2229169
24990179	376	24	Quebec / Québec	2499	2499115	Quaqtaq	6	998	9924.00	2229169
24990180	0	24	Quebec / Québec	2499	2499888	Kangiqsujuaq	7	999	9924.00	2229169
24990181	696	24	Quebec / Québec	2499	2499130	Kangiqsujuaq	7	999	9924.00	2229169
24990182	0	24	Quebec / Québec	2499	2499130	Kangiqsujuaq	7	999	9924.00	2229169
24990183	0	24	Quebec / Québec	2499	2499888	Kangiqsujuaq	7	999	9924.00	2229169
24990186	0	24	Quebec / Québec	2499	2499055	Chisasibi	7	999	9924.00	2229169
24990187	0	24	Quebec / Québec	2499	2499045	Eastmain	7	999	9924.00	2229169
24990188	0	24	Quebec / Québec	2499	2499035	Waskaganish	7	999	9924.00	2229169
24990189	0	24	Quebec / Québec	2499	2499030	Mistissini	7	999	9924.00	2229169
24990190	0	24	Quebec / Québec	2499	2499802	Waswanipi	6	998	9924.00	2229169
24990191	0	24	Quebec / Québec	2499	2499804	Mistissini	6	998	9924.00	2229169
24990192	725	24	Quebec / Québec	2499	2499818	Oujé-Bougoumou	6	998	9924.00	2229169
24990194	0	24	Quebec / Québec	2499	2499040	Nemaska	7	999	9924.00	2229169
24990195	712	24	Quebec / Québec	2499	2499808	Nemaska	6	998	9924.00	2229169
24990196	0	24	Quebec / Québec	2499	2499045	Eastmain	7	999	9924.00	2229169
24990197	767	24	Quebec / Québec	2499	2499810	Eastmain	7	999	9924.00	2229169
24990198	1725	24	Quebec / Québec	2499	2499806	Waskaganish	6	998	9924.00	2229169
24990199	481	24	Quebec / Québec	2499	2499806	Waskaganish	6	998	9924.00	2229169
24990200	0	24	Quebec / Québec	2499	2499806	Waskaganish	6	998	9924.00	2229169
24990201	0	24	Quebec / Québec	2499	2499035	Waskaganish	7	999	9924.00	2229169
24990202	0	24	Quebec / Québec	2499	2499050	Wemindji	7	999	9924.00	2229169
24990203	1378	24	Quebec / Québec	2499	2499812	Wemindji	6	998	9924.00	2229169
24990204	0	24	Quebec / Québec	2499	2499055	Chisasibi	7	999	9924.00	2229169
24990205	3526	24	Quebec / Québec	2499	2499814	Chisasibi	6	998	9924.00	2229169
24990206	958	24	Quebec / Québec	2499	2499814	Chisasibi	6	998	9924.00	2229169
24990207	0	24	Quebec / Québec	2499	2499030	Mistissini	7	999	9924.00	2229169
24990208	1692	24	Quebec / Québec	2499	2499804	Mistissini	6	998	9924.00	2229169
24990209	454	24	Quebec / Québec	2499	2499804	Mistissini	6	998	9924.00	2229169
24990210	515	24	Quebec / Québec	2499	2499804	Mistissini	6	998	9924.00	2229169
24990211	379	24	Quebec / Québec	2499	2499804	Mistissini	6	998	9924.00	2229169
24990212	387	24	Quebec / Québec	2499	2499804	Mistissini	6	998	9924.00	2229169
24990213	462	24	Quebec / Québec	2499	2499025	Chibougamau	6	998	9924.00	2229169
24990214	374	24	Quebec / Québec	2499	2499025	Chibougamau	6	998	9924.00	2229169
24990215	381	24	Quebec / Québec	2499	2499025	Chibougamau	6	998	9924.00	2229169
24990216	491	24	Quebec / Québec	2499	2499025	Chibougamau	6	998	9924.00	2229169
24990217	454	24	Quebec / Québec	2499	2499025	Chibougamau	6	998	9924.00	2229169
24990218	497	24	Quebec / Québec	2499	2499025	Chibougamau	6	998	9924.00	2229169
24990219	429	24	Quebec / Québec	2499	2499025	Chibougamau	6	998	9924.00	2229169
24990220	496	24	Quebec / Québec	2499	2499025	Chibougamau	6	998	9924.00	2229169
24990221	466	24	Quebec / Québec	2499	2499025	Chibougamau	6	998	9924.00	2229169
24990222	562	24	Quebec / Québec	2499	2499025	Chibougamau	6	998	9924.00	2229169
24990223	446	24	Quebec / Québec	2499	2499025	Chibougamau	6	998	9924.00	2229169
24990224	378	24	Quebec / Québec	2499	2499025	Chibougamau	6	998	9924.00	2229169
24990225	579	24	Quebec / Québec	2499	2499025	Chibougamau	6	998	9924.00	2229169
24990226	494	24	Quebec / Québec	2499	2499025	Chibougamau	6	998	9924.00	2229169
24990227	473	24	Quebec / Québec	2499	2499025	Chibougamau	6	998	9924.00	2229169
24990228	559	24	Quebec / Québec	2499	2499025	Chibougamau	6	998	9924.00	2229169
24990229	414	24	Quebec / Québec	2499	2499020	Chapais	6	998	9924.00	2229169
24990230	362	24	Quebec / Québec	2499	2499020	Chapais	6	998	9924.00	2229169
24990231	393	24	Quebec / Québec	2499	2499020	Chapais	6	998	9924.00	2229169
24990232	441	24	Quebec / Québec	2499	2499020	Chapais	6	998	9924.00	2229169
24990233	0	24	Quebec / Québec	2499	2499802	Waswanipi	6	998	9924.00	2229169
24990234	1777	24	Quebec / Québec	2499	2499802	Waswanipi	6	998	9924.00	2229169
24990235	0	24	Quebec / Québec	2499	2499010	Waswanipi	7	999	9924.00	2229169
24990236	431	24	Quebec / Québec	2499	2499015	Matagami	6	998	9924.00	2229169
24990237	440	24	Quebec / Québec	2499	2499015	Matagami	6	998	9924.00	2229169
24990238	345	24	Quebec / Québec	2499	2499015	Matagami	6	998	9924.00	2229169
24990239	310	24	Quebec / Québec	2499	2499015	Matagami	6	998	9924.00	2229169
24990240	426	24	Quebec / Québec	2499	2499005	Lebel-sur-Quévillon	6	998	9924.00	2229169
24990241	441	24	Quebec / Québec	2499	2499005	Lebel-sur-Quévillon	6	998	9924.00	2229169
24990242	347	24	Quebec / Québec	2499	2499005	Lebel-sur-Quévillon	6	998	9924.00	2229169
24990243	375	24	Quebec / Québec	2499	2499005	Lebel-sur-Quévillon	6	998	9924.00	2229169
24990244	255	24	Quebec / Québec	2499	2499005	Lebel-sur-Quévillon	6	998	9924.00	2229169
24990245	315	24	Quebec / Québec	2499	2499005	Lebel-sur-Quévillon	6	998	9924.00	2229169
24990247	217	24	Quebec / Québec	2499	2499060	Baie-James	6	998	9924.00	2229169
24990248	270	24	Quebec / Québec	2499	2499060	Baie-James	6	998	9924.00	2229169
24990249	284	24	Quebec / Québec	2499	2499060	Baie-James	6	998	9924.00	2229169
24990250	234	24	Quebec / Québec	2499	2499060	Baie-James	6	998	9924.00	2229169
24990251	298	24	Quebec / Québec	2499	2499060	Baie-James	6	998	9924.00	2229169
35010155	486	35	Ontario	3501	3501050	North Glengarry	5	997	9935.00	2255877
35010156	477	35	Ontario	3501	3501050	North Glengarry	5	997	9935.00	2255877
35010157	501	35	Ontario	3501	3501050	North Glengarry	5	997	9935.00	2255877
35010158	520	35	Ontario	3501	3501050	North Glengarry	5	997	9935.00	2255877
35010159	502	35	Ontario	3501	3501005	South Glengarry	4	996	9935.00	2255877
35010160	454	35	Ontario	3501	3501005	South Glengarry	4	996	9935.00	2255877
35010161	414	35	Ontario	3501	3501005	South Glengarry	4	996	9935.00	2255877
35010162	404	35	Ontario	3501	3501005	South Glengarry	4	996	9935.00	2255877
35010163	522	35	Ontario	3501	3501005	South Glengarry	4	996	9935.00	2255877
35010164	436	35	Ontario	3501	3501005	South Glengarry	4	996	9935.00	2255877
35010165	404	35	Ontario	3501	3501005	South Glengarry	4	996	9935.00	2255877
35010166	455	35	Ontario	3501	3501005	South Glengarry	4	996	9935.00	2255877
35010167	474	35	Ontario	3501	3501005	South Glengarry	4	996	9935.00	2255877
35010168	427	35	Ontario	3501	3501005	South Glengarry	4	996	9935.00	2255877
35010169	424	35	Ontario	3501	3501005	South Glengarry	4	996	9935.00	2255877
35010170	462	35	Ontario	3501	3501005	South Glengarry	4	996	9935.00	2255877
35010171	469	35	Ontario	3501	3501005	South Glengarry	4	996	9935.00	2255877
35010172	1160	35	Ontario	3501	3501005	South Glengarry	4	996	9935.00	2255877
35010173	771	35	Ontario	3501	3501005	South Glengarry	4	996	9935.00	2255877
35010174	0	35	Ontario	3501	3501007	Akwesasne (Part) 59	7	999	9935.00	2255877
35010175	0	35	Ontario	3501	3501007	Akwesasne (Part) 59	7	999	9935.00	2255877
35010176	0	35	Ontario	3501	3501007	Akwesasne (Part) 59	7	999	9935.00	2255877
35010177	0	35	Ontario	3501	3501007	Akwesasne (Part) 59	7	999	9935.00	2255877
35010178	0	35	Ontario	3501	3501007	Akwesasne (Part) 59	7	999	9935.00	2255877
35010179	510	35	Ontario	3501	3501005	South Glengarry	4	996	9935.00	2255877
35010180	858	35	Ontario	3501	3501012	Cornwall	3	501	9935.00	2255877
35010181	366	35	Ontario	3501	3501012	Cornwall	3	501	9935.00	2255877
35010182	463	35	Ontario	3501	3501012	Cornwall	3	501	9935.00	2255877
35010183	744	35	Ontario	3501	3501012	Cornwall	3	501	9935.00	2255877
35010184	409	35	Ontario	3501	3501012	Cornwall	3	501	9935.00	2255877
35010185	851	35	Ontario	3501	3501012	Cornwall	3	501	9935.00	2255877
35010186	614	35	Ontario	3501	3501012	Cornwall	3	501	9935.00	2255877
35010187	500	35	Ontario	3501	3501012	Cornwall	3	501	9935.00	2255877
35010188	430	35	Ontario	3501	3501012	Cornwall	3	501	9935.00	2255877
35010189	407	35	Ontario	3501	3501012	Cornwall	3	501	9935.00	2255877
35010190	409	35	Ontario	3501	3501012	Cornwall	3	501	9935.00	2255877
35010191	441	35	Ontario	3501	3501012	Cornwall	3	501	9935.00	2255877
35010192	446	35	Ontario	3501	3501012	Cornwall	3	501	9935.00	2255877
35010193	337	35	Ontario	3501	3501012	Cornwall	3	501	9935.00	2255877
35010194	362	35	Ontario	3501	3501012	Cornwall	3	501	9935.00	2255877
35010195	400	35	Ontario	3501	3501012	Cornwall	3	501	9935.00	2255877
35010196	310	35	Ontario	3501	3501012	Cornwall	3	501	9935.00	2255877
35010197	393	35	Ontario	3501	3501012	Cornwall	3	501	9935.00	2255877
35010198	262	35	Ontario	3501	3501012	Cornwall	3	501	9935.00	2255877
35010199	451	35	Ontario	3501	3501012	Cornwall	3	501	9935.00	2255877
35010200	336	35	Ontario	3501	3501012	Cornwall	3	501	9935.00	2255877
35010201	0	35	Ontario	3501	3501007	Akwesasne (Part) 59	7	999	9935.00	2255877
35010202	505	35	Ontario	3501	3501012	Cornwall	3	501	9935.00	2255877
35010203	573	35	Ontario	3501	3501012	Cornwall	3	501	9935.00	2255877
35010204	516	35	Ontario	3501	3501012	Cornwall	3	501	9935.00	2255877
35010205	324	35	Ontario	3501	3501012	Cornwall	3	501	9935.00	2255877
35010206	487	35	Ontario	3501	3501012	Cornwall	3	501	9935.00	2255877
35010207	282	35	Ontario	3501	3501012	Cornwall	3	501	9935.00	2255877
35010208	452	35	Ontario	3501	3501012	Cornwall	3	501	9935.00	2255877
35010209	460	35	Ontario	3501	3501012	Cornwall	3	501	9935.00	2255877
35010210	513	35	Ontario	3501	3501012	Cornwall	3	501	9935.00	2255877
35010211	486	35	Ontario	3501	3501012	Cornwall	3	501	9935.00	2255877
35010212	431	35	Ontario	3501	3501012	Cornwall	3	501	9935.00	2255877
35010213	546	35	Ontario	3501	3501012	Cornwall	3	501	9935.00	2255877
35010214	357	35	Ontario	3501	3501012	Cornwall	3	501	9935.00	2255877
35010215	673	35	Ontario	3501	3501012	Cornwall	3	501	9935.00	2255877
35010216	447	35	Ontario	3501	3501012	Cornwall	3	501	9935.00	2255877
35010217	651	35	Ontario	3501	3501012	Cornwall	3	501	9935.00	2255877
35010218	491	35	Ontario	3501	3501012	Cornwall	3	501	9935.00	2255877
35010219	494	35	Ontario	3501	3501012	Cornwall	3	501	9935.00	2255877
35010220	482	35	Ontario	3501	3501012	Cornwall	3	501	9935.00	2255877
35010221	498	35	Ontario	3501	3501012	Cornwall	3	501	9935.00	2255877
35010222	517	35	Ontario	3501	3501012	Cornwall	3	501	9935.00	2255877
35010223	552	35	Ontario	3501	3501012	Cornwall	3	501	9935.00	2255877
35010224	567	35	Ontario	3501	3501012	Cornwall	3	501	9935.00	2255877
35010225	852	35	Ontario	3501	3501012	Cornwall	3	501	9935.00	2255877
35010226	519	35	Ontario	3501	3501012	Cornwall	3	501	9935.00	2255877
35010227	308	35	Ontario	3501	3501012	Cornwall	3	501	9935.00	2255877
35010228	575	35	Ontario	3501	3501012	Cornwall	3	501	9935.00	2255877
35010229	662	35	Ontario	3501	3501012	Cornwall	3	501	9935.00	2255877
35010230	451	35	Ontario	3501	3501012	Cornwall	3	501	9935.00	2255877
35010231	421	35	Ontario	3501	3501012	Cornwall	3	501	9935.00	2255877
35010232	425	35	Ontario	3501	3501012	Cornwall	3	501	9935.00	2255877
35010233	493	35	Ontario	3501	3501012	Cornwall	3	501	9935.00	2255877
35010234	514	35	Ontario	3501	3501012	Cornwall	3	501	9935.00	2255877
35010235	415	35	Ontario	3501	3501012	Cornwall	3	501	9935.00	2255877
35010237	481	35	Ontario	3501	3501012	Cornwall	3	501	9935.00	2255877
35010238	415	35	Ontario	3501	3501012	Cornwall	3	501	9935.00	2255877
35010239	514	35	Ontario	3501	3501012	Cornwall	3	501	9935.00	2255877
35010240	446	35	Ontario	3501	3501012	Cornwall	3	501	9935.00	2255877
35010241	563	35	Ontario	3501	3501012	Cornwall	3	501	9935.00	2255877
35010242	450	35	Ontario	3501	3501012	Cornwall	3	501	9935.00	2255877
35010243	500	35	Ontario	3501	3501012	Cornwall	3	501	9935.00	2255877
35010244	549	35	Ontario	3501	3501012	Cornwall	3	501	9935.00	2255877
35010245	607	35	Ontario	3501	3501012	Cornwall	3	501	9935.00	2255877
35010246	503	35	Ontario	3501	3501012	Cornwall	3	501	9935.00	2255877
35010247	631	35	Ontario	3501	3501012	Cornwall	3	501	9935.00	2255877
35010248	546	35	Ontario	3501	3501012	Cornwall	3	501	9935.00	2255877
35010249	451	35	Ontario	3501	3501012	Cornwall	3	501	9935.00	2255877
35010250	357	35	Ontario	3501	3501012	Cornwall	3	501	9935.00	2255877
35010251	374	35	Ontario	3501	3501012	Cornwall	3	501	9935.00	2255877
35010252	446	35	Ontario	3501	3501012	Cornwall	3	501	9935.00	2255877
35010253	598	35	Ontario	3501	3501012	Cornwall	3	501	9935.00	2255877
35010254	383	35	Ontario	3501	3501012	Cornwall	3	501	9935.00	2255877
35010255	233	35	Ontario	3501	3501012	Cornwall	3	501	9935.00	2255877
35010256	364	35	Ontario	3501	3501012	Cornwall	3	501	9935.00	2255877
35010257	482	35	Ontario	3501	3501012	Cornwall	3	501	9935.00	2255877
35010258	488	35	Ontario	3501	3501012	Cornwall	3	501	9935.00	2255877
35010259	258	35	Ontario	3501	3501012	Cornwall	3	501	9935.00	2255877
35010260	586	35	Ontario	3501	3501012	Cornwall	3	501	9935.00	2255877
35010261	414	35	Ontario	3501	3501012	Cornwall	3	501	9935.00	2255877
35010262	338	35	Ontario	3501	3501012	Cornwall	3	501	9935.00	2255877
35010263	329	35	Ontario	3501	3501012	Cornwall	3	501	9935.00	2255877
35010264	523	35	Ontario	3501	3501012	Cornwall	3	501	9935.00	2255877
35010265	403	35	Ontario	3501	3501012	Cornwall	3	501	9935.00	2255877
35010266	634	35	Ontario	3501	3501012	Cornwall	3	501	9935.00	2255877
35010267	405	35	Ontario	3501	3501012	Cornwall	3	501	9935.00	2255877
35010268	440	35	Ontario	3501	3501012	Cornwall	3	501	9935.00	2255877
35010269	594	35	Ontario	3501	3501012	Cornwall	3	501	9935.00	2255877
35010270	373	35	Ontario	3501	3501012	Cornwall	3	501	9935.00	2255877
35010271	313	35	Ontario	3501	3501012	Cornwall	3	501	9935.00	2255877
35010272	419	35	Ontario	3501	3501012	Cornwall	3	501	9935.00	2255877
35010273	662	35	Ontario	3501	3501011	South Stormont	3	501	9935.00	2255877
35010274	484	35	Ontario	3501	3501011	South Stormont	3	501	9935.00	2255877
35010275	791	35	Ontario	3501	3501011	South Stormont	3	501	9935.00	2255877
35010276	560	35	Ontario	3501	3501011	South Stormont	3	501	9935.00	2255877
35010277	518	35	Ontario	3501	3501011	South Stormont	3	501	9935.00	2255877
35010278	455	35	Ontario	3501	3501011	South Stormont	3	501	9935.00	2255877
35010279	430	35	Ontario	3501	3501011	South Stormont	3	501	9935.00	2255877
35010280	471	35	Ontario	3501	3501011	South Stormont	3	501	9935.00	2255877
35010281	447	35	Ontario	3501	3501011	South Stormont	3	501	9935.00	2255877
35010282	450	35	Ontario	3501	3501042	North Stormont	4	996	9935.00	2255877
35010283	471	35	Ontario	3501	3501011	South Stormont	3	501	9935.00	2255877
35010284	449	35	Ontario	3501	3501042	North Stormont	4	996	9935.00	2255877
35010285	510	35	Ontario	3501	3501042	North Stormont	4	996	9935.00	2255877
35010286	531	35	Ontario	3501	3501042	North Stormont	4	996	9935.00	2255877
35010287	447	35	Ontario	3501	3501042	North Stormont	4	996	9935.00	2255877
35010288	478	35	Ontario	3501	3501042	North Stormont	4	996	9935.00	2255877
35010289	450	35	Ontario	3501	3501042	North Stormont	4	996	9935.00	2255877
35010290	473	35	Ontario	3501	3501042	North Stormont	4	996	9935.00	2255877
35010291	475	35	Ontario	3501	3501030	North Dundas	4	996	9935.00	2255877
35010292	513	35	Ontario	3501	3501030	North Dundas	4	996	9935.00	2255877
35010293	662	35	Ontario	3501	3501030	North Dundas	4	996	9935.00	2255877
35010294	612	35	Ontario	3501	3501030	North Dundas	4	996	9935.00	2255877
35010295	458	35	Ontario	3501	3501030	North Dundas	4	996	9935.00	2255877
35010296	441	35	Ontario	3501	3501030	North Dundas	4	996	9935.00	2255877
35010297	432	35	Ontario	3501	3501030	North Dundas	4	996	9935.00	2255877
35010298	483	35	Ontario	3501	3501030	North Dundas	4	996	9935.00	2255877
35010299	517	35	Ontario	3501	3501020	South Dundas	5	997	9935.00	2255877
35010300	596	35	Ontario	3501	3501020	South Dundas	5	997	9935.00	2255877
35010301	461	35	Ontario	3501	3501020	South Dundas	5	997	9935.00	2255877
35010302	623	35	Ontario	3501	3501020	South Dundas	5	997	9935.00	2255877
35010303	480	35	Ontario	3501	3501020	South Dundas	5	997	9935.00	2255877
35010304	526	35	Ontario	3501	3501020	South Dundas	5	997	9935.00	2255877
35010305	407	35	Ontario	3501	3501020	South Dundas	5	997	9935.00	2255877
35010306	484	35	Ontario	3501	3501020	South Dundas	5	997	9935.00	2255877
35010307	474	35	Ontario	3501	3501020	South Dundas	5	997	9935.00	2255877
35010308	494	35	Ontario	3501	3501020	South Dundas	5	997	9935.00	2255877
35010309	416	35	Ontario	3501	3501020	South Dundas	5	997	9935.00	2255877
35010310	507	35	Ontario	3501	3501020	South Dundas	5	997	9935.00	2255877
35010311	637	35	Ontario	3501	3501020	South Dundas	5	997	9935.00	2255877
35010312	488	35	Ontario	3501	3501011	South Stormont	3	501	9935.00	2255877
35010313	677	35	Ontario	3501	3501011	South Stormont	3	501	9935.00	2255877
35010314	547	35	Ontario	3501	3501011	South Stormont	3	501	9935.00	2255877
35010315	706	35	Ontario	3501	3501011	South Stormont	3	501	9935.00	2255877
35010316	376	35	Ontario	3501	3501011	South Stormont	3	501	9935.00	2255877
35010317	633	35	Ontario	3501	3501011	South Stormont	3	501	9935.00	2255877
35010318	612	35	Ontario	3501	3501011	South Stormont	3	501	9935.00	2255877
35010319	596	35	Ontario	3501	3501011	South Stormont	3	501	9935.00	2255877
35010320	697	35	Ontario	3501	3501011	South Stormont	3	501	9935.00	2255877
35010321	391	35	Ontario	3501	3501011	South Stormont	3	501	9935.00	2255877
35010322	482	35	Ontario	3501	3501011	South Stormont	3	501	9935.00	2255877
35010323	650	35	Ontario	3501	3501020	South Dundas	5	997	9935.00	2255877
35010324	608	35	Ontario	3501	3501020	South Dundas	5	997	9935.00	2255877
35010325	481	35	Ontario	3501	3501020	South Dundas	5	997	9935.00	2255877
35010326	473	35	Ontario	3501	3501020	South Dundas	5	997	9935.00	2255877
35010327	561	35	Ontario	3501	3501020	South Dundas	5	997	9935.00	2255877
35010328	486	35	Ontario	3501	3501020	South Dundas	5	997	9935.00	2255877
35010329	464	35	Ontario	3501	3501020	South Dundas	5	997	9935.00	2255877
35010330	449	35	Ontario	3501	3501020	South Dundas	5	997	9935.00	2255877
35010331	470	35	Ontario	3501	3501030	North Dundas	4	996	9935.00	2255877
35010332	525	35	Ontario	3501	3501030	North Dundas	4	996	9935.00	2255877
35010333	441	35	Ontario	3501	3501030	North Dundas	4	996	9935.00	2255877
35010334	669	35	Ontario	3501	3501030	North Dundas	4	996	9935.00	2255877
35010335	400	35	Ontario	3501	3501030	North Dundas	4	996	9935.00	2255877
35010336	581	35	Ontario	3501	3501030	North Dundas	4	996	9935.00	2255877
35010337	519	35	Ontario	3501	3501030	North Dundas	4	996	9935.00	2255877
35010338	503	35	Ontario	3501	3501030	North Dundas	4	996	9935.00	2255877
35010339	689	35	Ontario	3501	3501030	North Dundas	4	996	9935.00	2255877
35010340	489	35	Ontario	3501	3501030	North Dundas	4	996	9935.00	2255877
35010341	460	35	Ontario	3501	3501030	North Dundas	4	996	9935.00	2255877
35010342	475	35	Ontario	3501	3501030	North Dundas	4	996	9935.00	2255877
35010343	425	35	Ontario	3501	3501030	North Dundas	4	996	9935.00	2255877
35010344	503	35	Ontario	3501	3501030	North Dundas	4	996	9935.00	2255877
35010345	455	35	Ontario	3501	3501042	North Stormont	4	996	9935.00	2255877
35010346	534	35	Ontario	3501	3501042	North Stormont	4	996	9935.00	2255877
35010347	490	35	Ontario	3501	3501042	North Stormont	4	996	9935.00	2255877
35010348	490	35	Ontario	3501	3501042	North Stormont	4	996	9935.00	2255877
35010349	406	35	Ontario	3501	3501050	North Glengarry	5	997	9935.00	2255877
35010350	424	35	Ontario	3501	3501050	North Glengarry	5	997	9935.00	2255877
35010351	382	35	Ontario	3501	3501050	North Glengarry	5	997	9935.00	2255877
35010352	376	35	Ontario	3501	3501050	North Glengarry	5	997	9935.00	2255877
35010353	472	35	Ontario	3501	3501050	North Glengarry	5	997	9935.00	2255877
35010354	495	35	Ontario	3501	3501050	North Glengarry	5	997	9935.00	2255877
35010355	495	35	Ontario	3501	3501042	North Stormont	4	996	9935.00	2255877
35010356	523	35	Ontario	3501	3501042	North Stormont	4	996	9935.00	2255877
35010357	557	35	Ontario	3501	3501011	South Stormont	3	501	9935.00	2255877
35010358	566	35	Ontario	3501	3501011	South Stormont	3	501	9935.00	2255877
35010359	528	35	Ontario	3501	3501050	North Glengarry	5	997	9935.00	2255877
35010360	538	35	Ontario	3501	3501050	North Glengarry	5	997	9935.00	2255877
35010361	500	35	Ontario	3501	3501050	North Glengarry	5	997	9935.00	2255877
35010362	466	35	Ontario	3501	3501050	North Glengarry	5	997	9935.00	2255877
35010363	526	35	Ontario	3501	3501050	North Glengarry	5	997	9935.00	2255877
35010364	393	35	Ontario	3501	3501050	North Glengarry	5	997	9935.00	2255877
35010365	699	35	Ontario	3501	3501050	North Glengarry	5	997	9935.00	2255877
35010366	507	35	Ontario	3501	3501050	North Glengarry	5	997	9935.00	2255877
35010367	721	35	Ontario	3501	3501050	North Glengarry	5	997	9935.00	2255877
35010368	484	35	Ontario	3501	3501050	North Glengarry	5	997	9935.00	2255877
35010369	350	35	Ontario	3501	3501050	North Glengarry	5	997	9935.00	2255877
35010370	948	35	Ontario	3501	3501012	Cornwall	3	501	9935.00	2255877
35010371	502	35	Ontario	3501	3501012	Cornwall	3	501	9935.00	2255877
35010372	328	35	Ontario	3501	3501012	Cornwall	3	501	9935.00	2255877
35010373	501	35	Ontario	3501	3501012	Cornwall	3	501	9935.00	2255877
35010374	478	35	Ontario	3501	3501012	Cornwall	3	501	9935.00	2255877
35010375	445	35	Ontario	3501	3501012	Cornwall	3	501	9935.00	2255877
35010376	627	35	Ontario	3501	3501005	South Glengarry	4	996	9935.00	2255877
35010377	0	35	Ontario	3501	3501007	Akwesasne (Part) 59	7	999	9935.00	2255877
35010378	0	35	Ontario	3501	3501007	Akwesasne (Part) 59	7	999	9935.00	2255877
35010379	0	35	Ontario	3501	3501007	Akwesasne (Part) 59	7	999	9935.00	2255877
35010380	0	35	Ontario	3501	3501007	Akwesasne (Part) 59	7	999	9935.00	2255877
35010381	0	35	Ontario	3501	3501007	Akwesasne (Part) 59	7	999	9935.00	2255877
35010382	0	35	Ontario	3501	3501007	Akwesasne (Part) 59	7	999	9935.00	2255877
35010383	0	35	Ontario	3501	3501007	Akwesasne (Part) 59	7	999	9935.00	2255877
35010384	0	35	Ontario	3501	3501007	Akwesasne (Part) 59	7	999	9935.00	2255877
35010385	0	35	Ontario	3501	3501007	Akwesasne (Part) 59	7	999	9935.00	2255877
35010386	0	35	Ontario	3501	3501007	Akwesasne (Part) 59	7	999	9935.00	2255877
35010387	0	35	Ontario	3501	3501007	Akwesasne (Part) 59	7	999	9935.00	2255877
35010388	0	35	Ontario	3501	3501007	Akwesasne (Part) 59	7	999	9935.00	2255877
35010389	0	35	Ontario	3501	3501007	Akwesasne (Part) 59	7	999	9935.00	2255877
35010390	0	35	Ontario	3501	3501007	Akwesasne (Part) 59	7	999	9935.00	2255877
35010391	0	35	Ontario	3501	3501007	Akwesasne (Part) 59	7	999	9935.00	2255877
35010392	0	35	Ontario	3501	3501007	Akwesasne (Part) 59	7	999	9935.00	2255877
35010393	0	35	Ontario	3501	3501007	Akwesasne (Part) 59	7	999	9935.00	2255877
35010394	0	35	Ontario	3501	3501007	Akwesasne (Part) 59	7	999	9935.00	2255877
35010395	0	35	Ontario	3501	3501007	Akwesasne (Part) 59	7	999	9935.00	2255877
35010396	0	35	Ontario	3501	3501007	Akwesasne (Part) 59	7	999	9935.00	2255877
35010397	0	35	Ontario	3501	3501007	Akwesasne (Part) 59	7	999	9935.00	2255877
35010398	0	35	Ontario	3501	3501007	Akwesasne (Part) 59	7	999	9935.00	2255877
35010399	437	35	Ontario	3501	3501005	South Glengarry	4	996	9935.00	2255877
35010400	512	35	Ontario	3501	3501005	South Glengarry	4	996	9935.00	2255877
35010401	575	35	Ontario	3501	3501005	South Glengarry	4	996	9935.00	2255877
35010402	463	35	Ontario	3501	3501005	South Glengarry	4	996	9935.00	2255877
35010403	426	35	Ontario	3501	3501005	South Glengarry	4	996	9935.00	2255877
35010404	1022	35	Ontario	3501	3501005	South Glengarry	4	996	9935.00	2255877
35010405	380	35	Ontario	3501	3501005	South Glengarry	4	996	9935.00	2255877
35010406	432	35	Ontario	3501	3501005	South Glengarry	4	996	9935.00	2255877
35010407	0	35	Ontario	3501	3501007	Akwesasne (Part) 59	7	999	9935.00	2255877
35010408	0	35	Ontario	3501	3501007	Akwesasne (Part) 59	7	999	9935.00	2255877
35020064	1005	35	Ontario	3502	3502036	Clarence-Rockland	1	505	5050180.02	4967
35020065	582	35	Ontario	3502	3502036	Clarence-Rockland	1	505	5050180.02	4967
35020066	717	35	Ontario	3502	3502036	Clarence-Rockland	1	505	5050180.02	4967
35020067	455	35	Ontario	3502	3502036	Clarence-Rockland	1	505	5050180.02	4967
35020068	447	35	Ontario	3502	3502036	Clarence-Rockland	1	505	5050180.01	6423
35020069	505	35	Ontario	3502	3502036	Clarence-Rockland	1	505	5050180.01	6423
35020070	578	35	Ontario	3502	3502036	Clarence-Rockland	1	505	5050180.01	6423
35020071	453	35	Ontario	3502	3502036	Clarence-Rockland	1	505	5050180.01	6423
35020072	528	35	Ontario	3502	3502036	Clarence-Rockland	1	505	5050180.01	6423
35020073	1331	35	Ontario	3502	3502036	Clarence-Rockland	1	505	5050180.01	6423
35020075	505	35	Ontario	3502	3502036	Clarence-Rockland	1	505	5050180.01	6423
35020076	787	35	Ontario	3502	3502036	Clarence-Rockland	1	505	5050180.02	4967
35020077	575	35	Ontario	3502	3502036	Clarence-Rockland	1	505	5050180.02	4967
35020078	846	35	Ontario	3502	3502036	Clarence-Rockland	1	505	5050180.02	4967
35020091	2076	35	Ontario	3502	3502036	Clarence-Rockland	1	505	5050180.01	6423
35020092	864	35	Ontario	3502	3502010	Champlain	4	996	9935.00	2255877
35020093	800	35	Ontario	3502	3502010	Champlain	4	996	9935.00	2255877
35020094	505	35	Ontario	3502	3502010	Champlain	4	996	9935.00	2255877
35020095	478	35	Ontario	3502	3502010	Champlain	4	996	9935.00	2255877
35020096	618	35	Ontario	3502	3502010	Champlain	4	996	9935.00	2255877
35020097	454	35	Ontario	3502	3502010	Champlain	4	996	9935.00	2255877
35020098	409	35	Ontario	3502	3502023	Alfred and Plantagenet	4	996	9935.00	2255877
35020099	531	35	Ontario	3502	3502023	Alfred and Plantagenet	4	996	9935.00	2255877
35020100	525	35	Ontario	3502	3502023	Alfred and Plantagenet	4	996	9935.00	2255877
35020101	642	35	Ontario	3502	3502023	Alfred and Plantagenet	4	996	9935.00	2255877
35020102	721	35	Ontario	3502	3502023	Alfred and Plantagenet	4	996	9935.00	2255877
35020103	513	35	Ontario	3502	3502023	Alfred and Plantagenet	4	996	9935.00	2255877
35020104	770	35	Ontario	3502	3502023	Alfred and Plantagenet	4	996	9935.00	2255877
35020105	654	35	Ontario	3502	3502023	Alfred and Plantagenet	4	996	9935.00	2255877
35020106	752	35	Ontario	3502	3502023	Alfred and Plantagenet	4	996	9935.00	2255877
35020107	627	35	Ontario	3502	3502023	Alfred and Plantagenet	4	996	9935.00	2255877
35020108	1222	35	Ontario	3502	3502023	Alfred and Plantagenet	4	996	9935.00	2255877
35020109	1227	35	Ontario	3502	3502023	Alfred and Plantagenet	4	996	9935.00	2255877
35020110	1001	35	Ontario	3502	3502036	Clarence-Rockland	1	505	5050181.01	6203
35020111	789	35	Ontario	3502	3502036	Clarence-Rockland	1	505	5050181.01	6203
35020112	801	35	Ontario	3502	3502036	Clarence-Rockland	1	505	5050181.01	6203
35020113	564	35	Ontario	3502	3502036	Clarence-Rockland	1	505	5050181.01	6203
35020114	537	35	Ontario	3502	3502036	Clarence-Rockland	1	505	5050181.01	6203
35020115	465	35	Ontario	3502	3502036	Clarence-Rockland	1	505	5050181.01	6203
35020116	823	35	Ontario	3502	3502036	Clarence-Rockland	1	505	5050181.01	6203
35020117	666	35	Ontario	3502	3502036	Clarence-Rockland	1	505	5050181.01	6203
35020118	557	35	Ontario	3502	3502036	Clarence-Rockland	1	505	5050181.01	6203
35020119	539	35	Ontario	3502	3502036	Clarence-Rockland	1	505	5050181.02	5592
35020120	693	35	Ontario	3502	3502036	Clarence-Rockland	1	505	5050181.02	5592
35020121	801	35	Ontario	3502	3502036	Clarence-Rockland	1	505	5050181.02	5592
35020122	760	35	Ontario	3502	3502036	Clarence-Rockland	1	505	5050181.02	5592
35020123	612	35	Ontario	3502	3502036	Clarence-Rockland	1	505	5050181.02	5592
35020124	608	35	Ontario	3502	3502036	Clarence-Rockland	1	505	5050181.02	5592
35020125	491	35	Ontario	3502	3502036	Clarence-Rockland	1	505	5050181.02	5592
35020126	554	35	Ontario	3502	3502036	Clarence-Rockland	1	505	5050181.02	5592
35020127	603	35	Ontario	3502	3502023	Alfred and Plantagenet	4	996	9935.00	2255877
35020128	599	35	Ontario	3502	3502025	The Nation / La Nation	4	996	9935.00	2255877
35020129	533	35	Ontario	3502	3502025	The Nation / La Nation	4	996	9935.00	2255877
35020130	639	35	Ontario	3502	3502025	The Nation / La Nation	4	996	9935.00	2255877
35020131	602	35	Ontario	3502	3502044	Casselman	4	996	9935.00	2255877
35020132	582	35	Ontario	3502	3502044	Casselman	4	996	9935.00	2255877
35020133	738	35	Ontario	3502	3502044	Casselman	4	996	9935.00	2255877
35020134	534	35	Ontario	3502	3502044	Casselman	4	996	9935.00	2255877
35020135	1170	35	Ontario	3502	3502044	Casselman	4	996	9935.00	2255877
35020136	674	35	Ontario	3502	3502025	The Nation / La Nation	4	996	9935.00	2255877
35020137	450	35	Ontario	3502	3502025	The Nation / La Nation	4	996	9935.00	2255877
35020138	655	35	Ontario	3502	3502025	The Nation / La Nation	4	996	9935.00	2255877
35020139	616	35	Ontario	3502	3502025	The Nation / La Nation	4	996	9935.00	2255877
35020140	517	35	Ontario	3502	3502025	The Nation / La Nation	4	996	9935.00	2255877
35020141	1375	35	Ontario	3502	3502025	The Nation / La Nation	4	996	9935.00	2255877
35020142	1379	35	Ontario	3502	3502025	The Nation / La Nation	4	996	9935.00	2255877
35020143	534	35	Ontario	3502	3502036	Clarence-Rockland	1	505	5050181.02	5592
35020144	774	35	Ontario	3502	3502048	Russell	1	505	5050182.00	4052
35020145	451	35	Ontario	3502	3502048	Russell	1	505	5050182.00	4052
35020146	801	35	Ontario	3502	3502048	Russell	1	505	5050184.00	6514
35020147	524	35	Ontario	3502	3502048	Russell	1	505	5050184.00	6514
35020148	453	35	Ontario	3502	3502048	Russell	1	505	5050184.00	6514
35020150	770	35	Ontario	3502	3502048	Russell	1	505	5050184.00	6514
35020151	710	35	Ontario	3502	3502048	Russell	1	505	5050184.00	6514
35020152	460	35	Ontario	3502	3502048	Russell	1	505	5050184.00	6514
35020153	547	35	Ontario	3502	3502048	Russell	1	505	5050184.00	6514
35020154	577	35	Ontario	3502	3502048	Russell	1	505	5050182.00	4052
35020155	674	35	Ontario	3502	3502048	Russell	1	505	5050183.00	4681
35020156	469	35	Ontario	3502	3502048	Russell	1	505	5050183.00	4681
35020157	575	35	Ontario	3502	3502048	Russell	1	505	5050183.00	4681
35020158	575	35	Ontario	3502	3502048	Russell	1	505	5050183.00	4681
35020159	517	35	Ontario	3502	3502048	Russell	1	505	5050183.00	4681
35020160	616	35	Ontario	3502	3502048	Russell	1	505	5050183.00	4681
35020161	839	35	Ontario	3502	3502048	Russell	1	505	5050183.00	4681
35020162	574	35	Ontario	3502	3502048	Russell	1	505	5050182.00	4052
35020163	544	35	Ontario	3502	3502048	Russell	1	505	5050182.00	4052
35020164	416	35	Ontario	3502	3502048	Russell	1	505	5050183.00	4681
35020165	576	35	Ontario	3502	3502048	Russell	1	505	5050182.00	4052
35020166	556	35	Ontario	3502	3502048	Russell	1	505	5050182.00	4052
35020167	489	35	Ontario	3502	3502025	The Nation / La Nation	4	996	9935.00	2255877
35020168	604	35	Ontario	3502	3502025	The Nation / La Nation	4	996	9935.00	2255877
35020169	502	35	Ontario	3502	3502025	The Nation / La Nation	4	996	9935.00	2255877
35020170	550	35	Ontario	3502	3502025	The Nation / La Nation	4	996	9935.00	2255877
35020171	484	35	Ontario	3502	3502025	The Nation / La Nation	4	996	9935.00	2255877
35020172	524	35	Ontario	3502	3502025	The Nation / La Nation	4	996	9935.00	2255877
35020173	560	35	Ontario	3502	3502025	The Nation / La Nation	4	996	9935.00	2255877
35020174	518	35	Ontario	3502	3502025	The Nation / La Nation	4	996	9935.00	2255877
35020175	709	35	Ontario	3502	3502010	Champlain	4	996	9935.00	2255877
35020176	597	35	Ontario	3502	3502010	Champlain	4	996	9935.00	2255877
35020177	378	35	Ontario	3502	3502010	Champlain	4	996	9935.00	2255877
35020178	424	35	Ontario	3502	3502010	Champlain	4	996	9935.00	2255877
35020179	459	35	Ontario	3502	3502010	Champlain	4	996	9935.00	2255877
35020180	497	35	Ontario	3502	3502010	Champlain	4	996	9935.00	2255877
35020181	501	35	Ontario	3502	3502010	Champlain	4	996	9935.00	2255877
35020182	644	35	Ontario	3502	3502010	Champlain	4	996	9935.00	2255877
35020183	759	35	Ontario	3502	3502008	Hawkesbury	3	502	9935.00	2255877
35020184	560	35	Ontario	3502	3502008	Hawkesbury	3	502	9935.00	2255877
35020185	570	35	Ontario	3502	3502008	Hawkesbury	3	502	9935.00	2255877
35020186	744	35	Ontario	3502	3502008	Hawkesbury	3	502	9935.00	2255877
35020187	484	35	Ontario	3502	3502008	Hawkesbury	3	502	9935.00	2255877
35020188	614	35	Ontario	3502	3502008	Hawkesbury	3	502	9935.00	2255877
35020189	650	35	Ontario	3502	3502008	Hawkesbury	3	502	9935.00	2255877
35020190	583	35	Ontario	3502	3502008	Hawkesbury	3	502	9935.00	2255877
35020191	585	35	Ontario	3502	3502008	Hawkesbury	3	502	9935.00	2255877
35020192	642	35	Ontario	3502	3502008	Hawkesbury	3	502	9935.00	2255877
35020193	557	35	Ontario	3502	3502008	Hawkesbury	3	502	9935.00	2255877
35020194	569	35	Ontario	3502	3502008	Hawkesbury	3	502	9935.00	2255877
35020195	645	35	Ontario	3502	3502010	Champlain	4	996	9935.00	2255877
35020196	664	35	Ontario	3502	3502008	Hawkesbury	3	502	9935.00	2255877
35020197	402	35	Ontario	3502	3502001	East Hawkesbury	4	996	9935.00	2255877
35020198	863	35	Ontario	3502	3502001	East Hawkesbury	4	996	9935.00	2255877
35020199	545	35	Ontario	3502	3502001	East Hawkesbury	4	996	9935.00	2255877
35020200	532	35	Ontario	3502	3502001	East Hawkesbury	4	996	9935.00	2255877
35020201	503	35	Ontario	3502	3502001	East Hawkesbury	4	996	9935.00	2255877
35020202	490	35	Ontario	3502	3502001	East Hawkesbury	4	996	9935.00	2255877
35020203	728	35	Ontario	3502	3502008	Hawkesbury	3	502	9935.00	2255877
35020204	550	35	Ontario	3502	3502008	Hawkesbury	3	502	9935.00	2255877
35020205	526	35	Ontario	3502	3502008	Hawkesbury	3	502	9935.00	2255877
35020206	766	35	Ontario	3502	3502008	Hawkesbury	3	502	9935.00	2255877
35020207	1364	35	Ontario	3502	3502048	Russell	1	505	5050184.00	6514
35020208	885	35	Ontario	3502	3502048	Russell	1	505	5050184.00	6514
35060001	445	35	Ontario	3506	3506008	Ottawa	1	505	5050171.06	6069
35060002	607	35	Ontario	3506	3506008	Ottawa	1	505	5050171.06	6069
35060003	928	35	Ontario	3506	3506008	Ottawa	1	505	5050171.06	6069
35060005	941	35	Ontario	3506	3506008	Ottawa	1	505	5050171.06	6069
35060006	980	35	Ontario	3506	3506008	Ottawa	1	505	5050171.06	6069
35060007	808	35	Ontario	3506	3506008	Ottawa	1	505	5050171.03	5624
35060010	323	35	Ontario	3506	3506008	Ottawa	1	505	5050170.08	2770
35060011	634	35	Ontario	3506	3506008	Ottawa	1	505	5050170.08	2770
35060012	589	35	Ontario	3506	3506008	Ottawa	1	505	5050170.08	2770
35060014	633	35	Ontario	3506	3506008	Ottawa	1	505	5050170.09	5040
35060015	560	35	Ontario	3506	3506008	Ottawa	1	505	5050170.04	3828
35060016	415	35	Ontario	3506	3506008	Ottawa	1	505	5050170.04	3828
35060017	511	35	Ontario	3506	3506008	Ottawa	1	505	5050170.04	3828
35060018	466	35	Ontario	3506	3506008	Ottawa	1	505	5050170.03	4106
35060019	574	35	Ontario	3506	3506008	Ottawa	1	505	5050170.03	4106
35060020	449	35	Ontario	3506	3506008	Ottawa	1	505	5050170.03	4106
35060021	640	35	Ontario	3506	3506008	Ottawa	1	505	5050170.03	4106
35060022	606	35	Ontario	3506	3506008	Ottawa	1	505	5050170.03	4106
35060023	496	35	Ontario	3506	3506008	Ottawa	1	505	5050170.10	4257
35060024	301	35	Ontario	3506	3506008	Ottawa	1	505	5050170.10	4257
35060025	913	35	Ontario	3506	3506008	Ottawa	1	505	5050170.10	4257
35060026	305	35	Ontario	3506	3506008	Ottawa	1	505	5050170.10	4257
35060027	790	35	Ontario	3506	3506008	Ottawa	1	505	5050170.10	4257
35060028	348	35	Ontario	3506	3506008	Ottawa	1	505	5050170.11	3308
35060029	1766	35	Ontario	3506	3506008	Ottawa	1	505	5050170.11	3308
35060030	326	35	Ontario	3506	3506008	Ottawa	1	505	5050170.10	4257
35060031	722	35	Ontario	3506	3506008	Ottawa	1	505	5050170.09	5040
35060032	762	35	Ontario	3506	3506008	Ottawa	1	505	5050170.09	5040
35060033	449	35	Ontario	3506	3506008	Ottawa	1	505	5050170.09	5040
35060034	434	35	Ontario	3506	3506008	Ottawa	1	505	5050170.09	5040
35060035	485	35	Ontario	3506	3506008	Ottawa	1	505	5050170.09	5040
35060036	592	35	Ontario	3506	3506008	Ottawa	1	505	5050170.09	5040
35060037	538	35	Ontario	3506	3506008	Ottawa	1	505	5050170.09	5040
35060038	425	35	Ontario	3506	3506008	Ottawa	1	505	5050170.09	5040
35060039	776	35	Ontario	3506	3506008	Ottawa	1	505	5050170.13	5181
35060043	800	35	Ontario	3506	3506008	Ottawa	1	505	5050170.11	3308
35060044	394	35	Ontario	3506	3506008	Ottawa	1	505	5050170.11	3308
35060045	620	35	Ontario	3506	3506008	Ottawa	1	505	5050170.10	4257
35060047	225	35	Ontario	3506	3506008	Ottawa	1	505	5050170.01	4114
35060048	384	35	Ontario	3506	3506008	Ottawa	1	505	5050170.01	4114
35060049	430	35	Ontario	3506	3506008	Ottawa	1	505	5050170.01	4114
35060050	310	35	Ontario	3506	3506008	Ottawa	1	505	5050170.01	4114
35060051	713	35	Ontario	3506	3506008	Ottawa	1	505	5050170.01	4114
35060052	506	35	Ontario	3506	3506008	Ottawa	1	505	5050170.10	4257
35060053	774	35	Ontario	3506	3506008	Ottawa	1	505	5050170.03	4106
35060054	597	35	Ontario	3506	3506008	Ottawa	1	505	5050170.03	4106
35060055	453	35	Ontario	3506	3506008	Ottawa	1	505	5050170.04	3828
35060056	331	35	Ontario	3506	3506008	Ottawa	1	505	5050170.04	3828
35060057	626	35	Ontario	3506	3506008	Ottawa	1	505	5050170.04	3828
35060058	378	35	Ontario	3506	3506008	Ottawa	1	505	5050170.04	3828
35060059	554	35	Ontario	3506	3506008	Ottawa	1	505	5050170.04	3828
35060061	489	35	Ontario	3506	3506008	Ottawa	1	505	5050170.05	3750
35060062	596	35	Ontario	3506	3506008	Ottawa	1	505	5050170.05	3750
35060064	441	35	Ontario	3506	3506008	Ottawa	1	505	5050170.05	3750
35060065	342	35	Ontario	3506	3506008	Ottawa	1	505	5050170.05	3750
35060066	329	35	Ontario	3506	3506008	Ottawa	1	505	5050170.05	3750
35060067	271	35	Ontario	3506	3506008	Ottawa	1	505	5050170.05	3750
35060069	713	35	Ontario	3506	3506008	Ottawa	1	505	5050125.08	5072
35060070	724	35	Ontario	3506	3506008	Ottawa	1	505	5050125.08	5072
35060071	684	35	Ontario	3506	3506008	Ottawa	1	505	5050125.08	5072
35060072	327	35	Ontario	3506	3506008	Ottawa	1	505	5050125.08	5072
35060073	323	35	Ontario	3506	3506008	Ottawa	1	505	5050125.08	5072
35060074	507	35	Ontario	3506	3506008	Ottawa	1	505	5050125.08	5072
35060075	709	35	Ontario	3506	3506008	Ottawa	1	505	5050125.08	5072
35060076	428	35	Ontario	3506	3506008	Ottawa	1	505	5050125.08	5072
35060078	490	35	Ontario	3506	3506008	Ottawa	1	505	5050125.09	3507
35060079	486	35	Ontario	3506	3506008	Ottawa	1	505	5050125.09	3507
35060080	436	35	Ontario	3506	3506008	Ottawa	1	505	5050125.09	3507
35060081	469	35	Ontario	3506	3506008	Ottawa	1	505	5050125.09	3507
35060082	586	35	Ontario	3506	3506008	Ottawa	1	505	5050125.09	3507
35060083	1040	35	Ontario	3506	3506008	Ottawa	1	505	5050125.09	3507
35060089	531	35	Ontario	3506	3506008	Ottawa	1	505	5050125.03	531
35060090	510	35	Ontario	3506	3506008	Ottawa	1	505	5050125.04	4009
35060091	382	35	Ontario	3506	3506008	Ottawa	1	505	5050125.04	4009
35060092	609	35	Ontario	3506	3506008	Ottawa	1	505	5050125.04	4009
35060093	460	35	Ontario	3506	3506008	Ottawa	1	505	5050125.04	4009
35060094	603	35	Ontario	3506	3506008	Ottawa	1	505	5050125.04	4009
35060095	645	35	Ontario	3506	3506008	Ottawa	1	505	5050125.04	4009
35060096	800	35	Ontario	3506	3506008	Ottawa	1	505	5050125.04	4009
35060097	1491	35	Ontario	3506	3506008	Ottawa	1	505	5050125.07	4512
35060098	410	35	Ontario	3506	3506008	Ottawa	1	505	5050125.07	4512
35060099	368	35	Ontario	3506	3506008	Ottawa	1	505	5050125.07	4512
35060100	320	35	Ontario	3506	3506008	Ottawa	1	505	5050125.07	4512
35060101	374	35	Ontario	3506	3506008	Ottawa	1	505	5050125.07	4512
35060102	657	35	Ontario	3506	3506008	Ottawa	1	505	5050125.08	5072
35060103	397	35	Ontario	3506	3506008	Ottawa	1	505	5050125.05	5195
35060104	603	35	Ontario	3506	3506008	Ottawa	1	505	5050125.05	5195
35060105	845	35	Ontario	3506	3506008	Ottawa	1	505	5050125.05	5195
35060106	463	35	Ontario	3506	3506008	Ottawa	1	505	5050125.07	4512
35060107	1086	35	Ontario	3506	3506008	Ottawa	1	505	5050125.07	4512
35060108	487	35	Ontario	3506	3506008	Ottawa	1	505	5050124.01	3427
35060109	568	35	Ontario	3506	3506008	Ottawa	1	505	5050124.01	3427
35060110	571	35	Ontario	3506	3506008	Ottawa	1	505	5050124.01	3427
35060111	792	35	Ontario	3506	3506008	Ottawa	1	505	5050124.04	3145
35060112	1567	35	Ontario	3506	3506008	Ottawa	1	505	5050124.04	3145
35060116	279	35	Ontario	3506	3506008	Ottawa	1	505	5050124.04	3145
35060117	507	35	Ontario	3506	3506008	Ottawa	1	505	5050124.04	3145
35060118	467	35	Ontario	3506	3506008	Ottawa	1	505	5050124.02	3851
35060119	916	35	Ontario	3506	3506008	Ottawa	1	505	5050124.02	3851
35060120	406	35	Ontario	3506	3506008	Ottawa	1	505	5050124.02	3851
35060121	782	35	Ontario	3506	3506008	Ottawa	1	505	5050124.02	3851
35060122	563	35	Ontario	3506	3506008	Ottawa	1	505	5050124.02	3851
35060123	360	35	Ontario	3506	3506008	Ottawa	1	505	5050124.02	3851
35060124	357	35	Ontario	3506	3506008	Ottawa	1	505	5050124.02	3851
35060125	431	35	Ontario	3506	3506008	Ottawa	1	505	5050170.01	4114
35060126	1327	35	Ontario	3506	3506008	Ottawa	1	505	5050124.01	3427
35060127	628	35	Ontario	3506	3506008	Ottawa	1	505	5050125.05	5195
35060128	426	35	Ontario	3506	3506008	Ottawa	1	505	5050125.05	5195
35060129	1095	35	Ontario	3506	3506008	Ottawa	1	505	5050125.05	5195
35060132	968	35	Ontario	3506	3506008	Ottawa	1	505	5050124.03	4821
35060133	875	35	Ontario	3506	3506008	Ottawa	1	505	5050124.03	4821
35060134	474	35	Ontario	3506	3506008	Ottawa	1	505	5050124.01	3427
35060135	622	35	Ontario	3506	3506008	Ottawa	1	505	5050120.02	3896
35060137	226	35	Ontario	3506	3506008	Ottawa	1	505	5050120.02	3896
35060138	500	35	Ontario	3506	3506008	Ottawa	1	505	5050120.02	3896
35060139	345	35	Ontario	3506	3506008	Ottawa	1	505	5050120.02	3896
35060140	874	35	Ontario	3506	3506008	Ottawa	1	505	5050120.03	5111
35060141	510	35	Ontario	3506	3506008	Ottawa	1	505	5050120.03	5111
35060143	497	35	Ontario	3506	3506008	Ottawa	1	505	5050120.03	5111
35060144	474	35	Ontario	3506	3506008	Ottawa	1	505	5050120.03	5111
35060145	657	35	Ontario	3506	3506008	Ottawa	1	505	5050120.01	1686
35060146	590	35	Ontario	3506	3506008	Ottawa	1	505	5050120.01	1686
35060147	439	35	Ontario	3506	3506008	Ottawa	1	505	5050120.01	1686
35060148	448	35	Ontario	3506	3506008	Ottawa	1	505	5050121.01	4396
35060149	994	35	Ontario	3506	3506008	Ottawa	1	505	5050121.01	4396
35060150	413	35	Ontario	3506	3506008	Ottawa	1	505	5050121.01	4396
35060151	665	35	Ontario	3506	3506008	Ottawa	1	505	5050121.01	4396
35060152	357	35	Ontario	3506	3506008	Ottawa	1	505	5050121.01	4396
35060153	937	35	Ontario	3506	3506008	Ottawa	1	505	5050120.03	5111
35060154	364	35	Ontario	3506	3506008	Ottawa	1	505	5050120.03	5111
35060155	601	35	Ontario	3506	3506008	Ottawa	1	505	5050120.03	5111
35060156	854	35	Ontario	3506	3506008	Ottawa	1	505	5050120.03	5111
35060157	1355	35	Ontario	3506	3506008	Ottawa	1	505	5050120.02	3896
35060159	358	35	Ontario	3506	3506008	Ottawa	1	505	5050121.01	4396
35060163	703	35	Ontario	3506	3506008	Ottawa	1	505	5050121.01	4396
35060164	458	35	Ontario	3506	3506008	Ottawa	1	505	5050121.01	4396
35060165	570	35	Ontario	3506	3506008	Ottawa	1	505	5050122.03	4793
35060166	511	35	Ontario	3506	3506008	Ottawa	1	505	5050122.03	4793
35060167	1235	35	Ontario	3506	3506008	Ottawa	1	505	5050122.03	4793
35060168	668	35	Ontario	3506	3506008	Ottawa	1	505	5050062.01	5561
35060170	1148	35	Ontario	3506	3506008	Ottawa	1	505	5050062.01	5561
35060171	687	35	Ontario	3506	3506008	Ottawa	1	505	5050062.01	5561
35060172	337	35	Ontario	3506	3506008	Ottawa	1	505	5050062.01	5561
35060173	445	35	Ontario	3506	3506008	Ottawa	1	505	5050062.01	5561
35060178	703	35	Ontario	3506	3506008	Ottawa	1	505	5050061.00	5345
35060179	401	35	Ontario	3506	3506008	Ottawa	1	505	5050061.00	5345
35060180	340	35	Ontario	3506	3506008	Ottawa	1	505	5050061.00	5345
35060181	275	35	Ontario	3506	3506008	Ottawa	1	505	5050061.00	5345
35060182	537	35	Ontario	3506	3506008	Ottawa	1	505	5050061.00	5345
35060183	537	35	Ontario	3506	3506008	Ottawa	1	505	5050061.00	5345
35060184	733	35	Ontario	3506	3506008	Ottawa	1	505	5050012.00	4531
35060185	448	35	Ontario	3506	3506008	Ottawa	1	505	5050061.00	5345
35060186	1033	35	Ontario	3506	3506008	Ottawa	1	505	5050061.00	5345
35060187	408	35	Ontario	3506	3506008	Ottawa	1	505	5050061.00	5345
35060188	585	35	Ontario	3506	3506008	Ottawa	1	505	5050102.00	3203
35060189	408	35	Ontario	3506	3506008	Ottawa	1	505	5050100.00	3103
35060192	451	35	Ontario	3506	3506008	Ottawa	1	505	5050102.00	3203
35060194	469	35	Ontario	3506	3506008	Ottawa	1	505	5050102.00	3203
35060195	426	35	Ontario	3506	3506008	Ottawa	1	505	5050104.00	2848
35060196	343	35	Ontario	3506	3506008	Ottawa	1	505	5050101.00	3030
35060197	1119	35	Ontario	3506	3506008	Ottawa	1	505	5050104.00	2848
35060198	428	35	Ontario	3506	3506008	Ottawa	1	505	5050104.00	2848
35060199	434	35	Ontario	3506	3506008	Ottawa	1	505	5050104.00	2848
35060200	370	35	Ontario	3506	3506008	Ottawa	1	505	5050103.00	4074
35060201	428	35	Ontario	3506	3506008	Ottawa	1	505	5050103.00	4074
35060202	579	35	Ontario	3506	3506008	Ottawa	1	505	5050103.00	4074
35060205	503	35	Ontario	3506	3506008	Ottawa	1	505	5050103.00	4074
35060206	466	35	Ontario	3506	3506008	Ottawa	1	505	5050103.00	4074
35060207	489	35	Ontario	3506	3506008	Ottawa	1	505	5050103.00	4074
35060208	533	35	Ontario	3506	3506008	Ottawa	1	505	5050102.00	3203
35060209	664	35	Ontario	3506	3506008	Ottawa	1	505	5050060.00	4370
35060210	461	35	Ontario	3506	3506008	Ottawa	1	505	5050103.00	4074
35060211	496	35	Ontario	3506	3506008	Ottawa	1	505	5050110.00	2021
35060213	413	35	Ontario	3506	3506008	Ottawa	1	505	5050058.00	3610
35060219	768	35	Ontario	3506	3506008	Ottawa	1	505	5050058.00	3610
35060220	346	35	Ontario	3506	3506008	Ottawa	1	505	5050058.00	3610
35060221	603	35	Ontario	3506	3506008	Ottawa	1	505	5050058.00	3610
35060222	461	35	Ontario	3506	3506008	Ottawa	1	505	5050110.00	2021
35060223	512	35	Ontario	3506	3506008	Ottawa	1	505	5050110.00	2021
35060224	484	35	Ontario	3506	3506008	Ottawa	1	505	5050059.00	3295
35060225	552	35	Ontario	3506	3506008	Ottawa	1	505	5050110.00	2021
35060226	412	35	Ontario	3506	3506008	Ottawa	1	505	5050059.00	3295
35060227	449	35	Ontario	3506	3506008	Ottawa	1	505	5050059.00	3295
35060228	489	35	Ontario	3506	3506008	Ottawa	1	505	5050059.00	3295
35060229	382	35	Ontario	3506	3506008	Ottawa	1	505	5050059.00	3295
35060230	440	35	Ontario	3506	3506008	Ottawa	1	505	5050059.00	3295
35060231	639	35	Ontario	3506	3506008	Ottawa	1	505	5050059.00	3295
35060232	502	35	Ontario	3506	3506008	Ottawa	1	505	5050060.00	4370
35060233	824	35	Ontario	3506	3506008	Ottawa	1	505	5050060.00	4370
35060234	1344	35	Ontario	3506	3506008	Ottawa	1	505	5050060.00	4370
35060236	1036	35	Ontario	3506	3506008	Ottawa	1	505	5050060.00	4370
35060237	663	35	Ontario	3506	3506008	Ottawa	1	505	5050061.00	5345
35060243	529	35	Ontario	3506	3506008	Ottawa	1	505	5050058.00	3610
35060246	716	35	Ontario	3506	3506008	Ottawa	1	505	5050056.00	3906
35060249	706	35	Ontario	3506	3506008	Ottawa	1	505	5050056.00	3906
35060251	457	35	Ontario	3506	3506008	Ottawa	1	505	5050054.00	2839
35060252	613	35	Ontario	3506	3506008	Ottawa	1	505	5050055.00	1996
35060253	288	35	Ontario	3506	3506008	Ottawa	1	505	5050055.00	1996
35060254	557	35	Ontario	3506	3506008	Ottawa	1	505	5050055.00	1996
35060255	538	35	Ontario	3506	3506008	Ottawa	1	505	5050055.00	1996
35060264	446	35	Ontario	3506	3506008	Ottawa	1	505	5050052.00	4766
35060267	478	35	Ontario	3506	3506008	Ottawa	1	505	5050051.00	4790
35060280	479	35	Ontario	3506	3506008	Ottawa	1	505	5050016.00	4470
35060282	475	35	Ontario	3506	3506008	Ottawa	1	505	5050016.00	4470
35060283	462	35	Ontario	3506	3506008	Ottawa	1	505	5050016.00	4470
35060285	461	35	Ontario	3506	3506008	Ottawa	1	505	5050016.00	4470
35060286	596	35	Ontario	3506	3506008	Ottawa	1	505	5050016.00	4470
35060287	507	35	Ontario	3506	3506008	Ottawa	1	505	5050016.00	4470
35060288	464	35	Ontario	3506	3506008	Ottawa	1	505	5050017.00	3992
35060289	636	35	Ontario	3506	3506008	Ottawa	1	505	5050017.00	3992
35060290	435	35	Ontario	3506	3506008	Ottawa	1	505	5050017.00	3992
35060291	626	35	Ontario	3506	3506008	Ottawa	1	505	5050017.00	3992
35060292	598	35	Ontario	3506	3506008	Ottawa	1	505	5050017.00	3992
35060293	651	35	Ontario	3506	3506008	Ottawa	1	505	5050017.00	3992
35060294	582	35	Ontario	3506	3506008	Ottawa	1	505	5050017.00	3992
35060295	441	35	Ontario	3506	3506008	Ottawa	1	505	5050019.00	3906
35060296	447	35	Ontario	3506	3506008	Ottawa	1	505	5050019.00	3906
35060297	535	35	Ontario	3506	3506008	Ottawa	1	505	5050019.00	3906
35060298	473	35	Ontario	3506	3506008	Ottawa	1	505	5050019.00	3906
35060300	529	35	Ontario	3506	3506008	Ottawa	1	505	5050019.00	3906
35060301	459	35	Ontario	3506	3506008	Ottawa	1	505	5050019.00	3906
35060305	412	35	Ontario	3506	3506008	Ottawa	1	505	5050018.00	3912
35060306	573	35	Ontario	3506	3506008	Ottawa	1	505	5050018.00	3912
35060307	618	35	Ontario	3506	3506008	Ottawa	1	505	5050018.00	3912
35060308	375	35	Ontario	3506	3506008	Ottawa	1	505	5050036.00	3366
35060310	512	35	Ontario	3506	3506008	Ottawa	1	505	5050018.00	3912
35060312	573	35	Ontario	3506	3506008	Ottawa	1	505	5050036.00	3366
35060313	523	35	Ontario	3506	3506008	Ottawa	1	505	5050039.00	2636
35060314	579	35	Ontario	3506	3506008	Ottawa	1	505	5050039.00	2636
35060315	441	35	Ontario	3506	3506008	Ottawa	1	505	5050039.00	2636
35060324	536	35	Ontario	3506	3506008	Ottawa	1	505	5050049.00	2973
35060325	449	35	Ontario	3506	3506008	Ottawa	1	505	5050037.00	7166
35060327	624	35	Ontario	3506	3506008	Ottawa	1	505	5050036.00	3366
35060329	568	35	Ontario	3506	3506008	Ottawa	1	505	5050049.00	2973
35060330	609	35	Ontario	3506	3506008	Ottawa	1	505	5050049.00	2973
35060331	474	35	Ontario	3506	3506008	Ottawa	1	505	5050049.00	2973
35060332	333	35	Ontario	3506	3506008	Ottawa	1	505	5050049.00	2973
35060333	453	35	Ontario	3506	3506008	Ottawa	1	505	5050049.00	2973
35060334	873	35	Ontario	3506	3506008	Ottawa	1	505	5050037.00	7166
35060336	518	35	Ontario	3506	3506008	Ottawa	1	505	5050037.00	7166
35060337	487	35	Ontario	3506	3506008	Ottawa	1	505	5050037.00	7166
35060338	662	35	Ontario	3506	3506008	Ottawa	1	505	5050048.00	4123
35060339	525	35	Ontario	3506	3506008	Ottawa	1	505	5050038.00	4995
35060343	590	35	Ontario	3506	3506008	Ottawa	1	505	5050038.00	4995
35060345	566	35	Ontario	3506	3506008	Ottawa	1	505	5050040.00	3766
35060346	436	35	Ontario	3506	3506008	Ottawa	1	505	5050040.00	3766
35060347	381	35	Ontario	3506	3506008	Ottawa	1	505	5050040.00	3766
35060348	432	35	Ontario	3506	3506008	Ottawa	1	505	5050041.00	4125
35060353	548	35	Ontario	3506	3506008	Ottawa	1	505	5050041.00	4125
35060354	477	35	Ontario	3506	3506008	Ottawa	1	505	5050041.00	4125
35060360	705	35	Ontario	3506	3506008	Ottawa	1	505	5050042.00	4221
35060361	651	35	Ontario	3506	3506008	Ottawa	1	505	5050042.00	4221
35060364	440	35	Ontario	3506	3506008	Ottawa	1	505	5050035.00	3676
35060366	628	35	Ontario	3506	3506008	Ottawa	1	505	5050036.00	3366
35060367	584	35	Ontario	3506	3506008	Ottawa	1	505	5050039.00	2636
35060368	509	35	Ontario	3506	3506008	Ottawa	1	505	5050039.00	2636
35060371	441	35	Ontario	3506	3506008	Ottawa	1	505	5050043.00	4194
35060373	471	35	Ontario	3506	3506008	Ottawa	1	505	5050034.00	3656
35060375	400	35	Ontario	3506	3506008	Ottawa	1	505	5050034.00	3656
35060379	551	35	Ontario	3506	3506008	Ottawa	1	505	5050044.00	2564
35060380	564	35	Ontario	3506	3506008	Ottawa	1	505	5050043.00	4194
35060381	550	35	Ontario	3506	3506008	Ottawa	1	505	5050043.00	4194
35060382	521	35	Ontario	3506	3506008	Ottawa	1	505	5050046.00	4847
35060383	745	35	Ontario	3506	3506008	Ottawa	1	505	5050045.00	8135
35060384	535	35	Ontario	3506	3506008	Ottawa	1	505	5050046.00	4847
35060385	484	35	Ontario	3506	3506008	Ottawa	1	505	5050046.00	4847
35060386	479	35	Ontario	3506	3506008	Ottawa	1	505	5050046.00	4847
35060387	494	35	Ontario	3506	3506008	Ottawa	1	505	5050046.00	4847
35060388	286	35	Ontario	3506	3506008	Ottawa	1	505	5050046.00	4847
35060389	462	35	Ontario	3506	3506008	Ottawa	1	505	5050046.00	4847
35060390	482	35	Ontario	3506	3506008	Ottawa	1	505	5050046.00	4847
35060391	554	35	Ontario	3506	3506008	Ottawa	1	505	5050046.00	4847
35060392	586	35	Ontario	3506	3506008	Ottawa	1	505	5050043.00	4194
35060393	678	35	Ontario	3506	3506008	Ottawa	1	505	5050043.00	4194
35060394	450	35	Ontario	3506	3506008	Ottawa	1	505	5050043.00	4194
35060395	481	35	Ontario	3506	3506008	Ottawa	1	505	5050043.00	4194
35060396	550	35	Ontario	3506	3506008	Ottawa	1	505	5050046.00	4847
35060397	444	35	Ontario	3506	3506008	Ottawa	1	505	5050043.00	4194
35060399	373	35	Ontario	3506	3506008	Ottawa	1	505	5050047.00	373
35060400	353	35	Ontario	3506	3506008	Ottawa	1	505	5050041.00	4125
35060401	590	35	Ontario	3506	3506008	Ottawa	1	505	5050040.00	3766
35060402	541	35	Ontario	3506	3506008	Ottawa	1	505	5050048.00	4123
35060403	629	35	Ontario	3506	3506008	Ottawa	1	505	5050048.00	4123
35060404	548	35	Ontario	3506	3506008	Ottawa	1	505	5050048.00	4123
35060405	568	35	Ontario	3506	3506008	Ottawa	1	505	5050040.00	3766
35060406	842	35	Ontario	3506	3506008	Ottawa	1	505	5050048.00	4123
35060407	294	35	Ontario	3506	3506008	Ottawa	1	505	5050048.00	4123
35060408	607	35	Ontario	3506	3506008	Ottawa	1	505	5050048.00	4123
35060412	646	35	Ontario	3506	3506008	Ottawa	1	505	5050044.00	2564
35060413	692	35	Ontario	3506	3506008	Ottawa	1	505	5050044.00	2564
35060417	886	35	Ontario	3506	3506008	Ottawa	1	505	5050033.02	2852
35060419	249	35	Ontario	3506	3506008	Ottawa	1	505	5050033.02	2852
35060434	429	35	Ontario	3506	3506008	Ottawa	1	505	5050032.02	5771
35060435	541	35	Ontario	3506	3506008	Ottawa	1	505	5050032.02	5771
35060436	415	35	Ontario	3506	3506008	Ottawa	1	505	5050032.02	5771
35060437	496	35	Ontario	3506	3506008	Ottawa	1	505	5050032.02	5771
35060438	698	35	Ontario	3506	3506008	Ottawa	1	505	5050032.02	5771
35060439	498	35	Ontario	3506	3506008	Ottawa	1	505	5050032.02	5771
35060440	449	35	Ontario	3506	3506008	Ottawa	1	505	5050032.01	3376
35060443	372	35	Ontario	3506	3506008	Ottawa	1	505	5050025.00	5329
35060444	472	35	Ontario	3506	3506008	Ottawa	1	505	5050025.00	5329
35060445	449	35	Ontario	3506	3506008	Ottawa	1	505	5050025.00	5329
35060446	474	35	Ontario	3506	3506008	Ottawa	1	505	5050025.00	5329
35060447	546	35	Ontario	3506	3506008	Ottawa	1	505	5050024.00	3139
35060448	621	35	Ontario	3506	3506008	Ottawa	1	505	5050024.00	3139
35060449	499	35	Ontario	3506	3506008	Ottawa	1	505	5050024.00	3139
35060450	470	35	Ontario	3506	3506008	Ottawa	1	505	5050023.01	5828
35060451	372	35	Ontario	3506	3506008	Ottawa	1	505	5050023.01	5828
35060452	575	35	Ontario	3506	3506008	Ottawa	1	505	5050023.01	5828
35060455	452	35	Ontario	3506	3506008	Ottawa	1	505	5050133.00	4913
35060456	340	35	Ontario	3506	3506008	Ottawa	1	505	5050133.00	4913
35060457	401	35	Ontario	3506	3506008	Ottawa	1	505	5050133.00	4913
35060458	409	35	Ontario	3506	3506008	Ottawa	1	505	5050133.00	4913
35060459	412	35	Ontario	3506	3506008	Ottawa	1	505	5050133.00	4913
35060460	599	35	Ontario	3506	3506008	Ottawa	1	505	5050134.00	3671
35060461	412	35	Ontario	3506	3506008	Ottawa	1	505	5050134.00	3671
35060462	529	35	Ontario	3506	3506008	Ottawa	1	505	5050134.00	3671
35060463	421	35	Ontario	3506	3506008	Ottawa	1	505	5050134.00	3671
35060464	562	35	Ontario	3506	3506008	Ottawa	1	505	5050134.00	3671
35060465	391	35	Ontario	3506	3506008	Ottawa	1	505	5050133.00	4913
35060466	322	35	Ontario	3506	3506008	Ottawa	1	505	5050133.00	4913
35060467	735	35	Ontario	3506	3506008	Ottawa	1	505	5050133.00	4913
35060468	725	35	Ontario	3506	3506008	Ottawa	1	505	5050133.00	4913
35060469	726	35	Ontario	3506	3506008	Ottawa	1	505	5050133.00	4913
35060471	637	35	Ontario	3506	3506008	Ottawa	1	505	5050023.01	5828
35060474	491	35	Ontario	3506	3506008	Ottawa	1	505	5050024.00	3139
35060475	442	35	Ontario	3506	3506008	Ottawa	1	505	5050026.00	5355
35060476	513	35	Ontario	3506	3506008	Ottawa	1	505	5050026.00	5355
35060479	745	35	Ontario	3506	3506008	Ottawa	1	505	5050026.00	5355
35060480	633	35	Ontario	3506	3506008	Ottawa	1	505	5050026.00	5355
35060481	670	35	Ontario	3506	3506008	Ottawa	1	505	5050026.00	5355
35060482	498	35	Ontario	3506	3506008	Ottawa	1	505	5050026.00	5355
35060483	252	35	Ontario	3506	3506008	Ottawa	1	505	5050026.00	5355
35060484	610	35	Ontario	3506	3506008	Ottawa	1	505	5050137.04	2043
35060485	279	35	Ontario	3506	3506008	Ottawa	1	505	5050137.05	7523
35060486	1611	35	Ontario	3506	3506008	Ottawa	1	505	5050137.05	7523
35060488	1351	35	Ontario	3506	3506008	Ottawa	1	505	5050137.05	7523
35060491	377	35	Ontario	3506	3506008	Ottawa	1	505	5050137.05	7523
35060492	504	35	Ontario	3506	3506008	Ottawa	1	505	5050137.05	7523
35060493	802	35	Ontario	3506	3506008	Ottawa	1	505	5050137.05	7523
35060494	396	35	Ontario	3506	3506008	Ottawa	1	505	5050137.05	7523
35060495	1141	35	Ontario	3506	3506008	Ottawa	1	505	5050135.01	6593
35060496	915	35	Ontario	3506	3506008	Ottawa	1	505	5050135.01	6593
35060497	525	35	Ontario	3506	3506008	Ottawa	1	505	5050135.01	6593
35060498	417	35	Ontario	3506	3506008	Ottawa	1	505	5050135.03	1947
35060499	582	35	Ontario	3506	3506008	Ottawa	1	505	5050135.03	1947
35060500	431	35	Ontario	3506	3506008	Ottawa	1	505	5050135.03	1947
35060501	336	35	Ontario	3506	3506008	Ottawa	1	505	5050135.01	6593
35060502	517	35	Ontario	3506	3506008	Ottawa	1	505	5050135.03	1947
35060503	671	35	Ontario	3506	3506008	Ottawa	1	505	5050135.01	6593
35060504	358	35	Ontario	3506	3506008	Ottawa	1	505	5050135.01	6593
35060505	592	35	Ontario	3506	3506008	Ottawa	1	505	5050135.01	6593
35060506	458	35	Ontario	3506	3506008	Ottawa	1	505	5050130.02	4385
35060507	368	35	Ontario	3506	3506008	Ottawa	1	505	5050130.02	4385
35060508	397	35	Ontario	3506	3506008	Ottawa	1	505	5050130.02	4385
35060509	533	35	Ontario	3506	3506008	Ottawa	1	505	5050130.02	4385
35060510	726	35	Ontario	3506	3506008	Ottawa	1	505	5050130.02	4385
35060511	1174	35	Ontario	3506	3506008	Ottawa	1	505	5050130.02	4385
35060512	512	35	Ontario	3506	3506008	Ottawa	1	505	5050134.00	3671
35060513	636	35	Ontario	3506	3506008	Ottawa	1	505	5050134.00	3671
35060514	534	35	Ontario	3506	3506008	Ottawa	1	505	5050131.01	5356
35060515	1034	35	Ontario	3506	3506008	Ottawa	1	505	5050131.01	5356
35060516	258	35	Ontario	3506	3506008	Ottawa	1	505	5050131.01	5356
35060517	361	35	Ontario	3506	3506008	Ottawa	1	505	5050131.01	5356
35060518	464	35	Ontario	3506	3506008	Ottawa	1	505	5050131.01	5356
35060519	364	35	Ontario	3506	3506008	Ottawa	1	505	5050131.01	5356
35060520	409	35	Ontario	3506	3506008	Ottawa	1	505	5050131.02	4694
35060521	701	35	Ontario	3506	3506008	Ottawa	1	505	5050131.02	4694
35060522	535	35	Ontario	3506	3506008	Ottawa	1	505	5050131.02	4694
35060523	613	35	Ontario	3506	3506008	Ottawa	1	505	5050131.02	4694
35060524	559	35	Ontario	3506	3506008	Ottawa	1	505	5050131.02	4694
35060525	928	35	Ontario	3506	3506008	Ottawa	1	505	5050131.02	4694
35060526	1188	35	Ontario	3506	3506008	Ottawa	1	505	5050132.00	6092
35060527	333	35	Ontario	3506	3506008	Ottawa	1	505	5050132.00	6092
35060529	377	35	Ontario	3506	3506008	Ottawa	1	505	5050132.00	6092
35060530	550	35	Ontario	3506	3506008	Ottawa	1	505	5050132.00	6092
35060531	1548	35	Ontario	3506	3506008	Ottawa	1	505	5050021.00	6261
35060533	718	35	Ontario	3506	3506008	Ottawa	1	505	5050020.01	5504
35060534	406	35	Ontario	3506	3506008	Ottawa	1	505	5050020.01	5504
35060535	436	35	Ontario	3506	3506008	Ottawa	1	505	5050020.01	5504
35060538	383	35	Ontario	3506	3506008	Ottawa	1	505	5050020.01	5504
35060539	1374	35	Ontario	3506	3506008	Ottawa	1	505	5050020.01	5504
35060544	758	35	Ontario	3506	3506008	Ottawa	1	505	5050131.01	5356
35060547	416	35	Ontario	3506	3506008	Ottawa	1	505	5050002.01	2893
35060551	383	35	Ontario	3506	3506008	Ottawa	1	505	5050002.01	2893
35060553	262	35	Ontario	3506	3506008	Ottawa	1	505	5050002.02	3511
35060554	345	35	Ontario	3506	3506008	Ottawa	1	505	5050002.02	3511
35060555	376	35	Ontario	3506	3506008	Ottawa	1	505	5050002.02	3511
35060556	1252	35	Ontario	3506	3506008	Ottawa	1	505	5050002.02	3511
35060557	1059	35	Ontario	3506	3506008	Ottawa	1	505	5050002.05	5090
35060558	1016	35	Ontario	3506	3506008	Ottawa	1	505	5050002.05	5090
35060559	638	35	Ontario	3506	3506008	Ottawa	1	505	5050002.05	5090
35060560	697	35	Ontario	3506	3506008	Ottawa	1	505	5050002.05	5090
35060561	473	35	Ontario	3506	3506008	Ottawa	1	505	5050002.06	2673
35060562	894	35	Ontario	3506	3506008	Ottawa	1	505	5050127.00	3902
35060563	325	35	Ontario	3506	3506008	Ottawa	1	505	5050127.00	3902
35060564	266	35	Ontario	3506	3506008	Ottawa	1	505	5050127.00	3902
35060565	300	35	Ontario	3506	3506008	Ottawa	1	505	5050127.00	3902
35060567	249	35	Ontario	3506	3506008	Ottawa	1	505	5050002.06	2673
35060568	504	35	Ontario	3506	3506008	Ottawa	1	505	5050002.06	2673
35060569	990	35	Ontario	3506	3506008	Ottawa	1	505	5050002.06	2673
35060573	1258	35	Ontario	3506	3506008	Ottawa	1	505	5050130.01	3893
35060574	417	35	Ontario	3506	3506008	Ottawa	1	505	5050130.01	3893
35060575	640	35	Ontario	3506	3506008	Ottawa	1	505	5050130.01	3893
35060576	496	35	Ontario	3506	3506008	Ottawa	1	505	5050130.01	3893
35060577	294	35	Ontario	3506	3506008	Ottawa	1	505	5050130.01	3893
35060578	372	35	Ontario	3506	3506008	Ottawa	1	505	5050130.01	3893
35060579	416	35	Ontario	3506	3506008	Ottawa	1	505	5050130.01	3893
35060580	729	35	Ontario	3506	3506008	Ottawa	1	505	5050130.02	4385
35060582	650	35	Ontario	3506	3506008	Ottawa	1	505	5050135.02	4818
35060585	331	35	Ontario	3506	3506008	Ottawa	1	505	5050135.02	4818
35060588	716	35	Ontario	3506	3506008	Ottawa	1	505	5050135.02	4818
35060590	499	35	Ontario	3506	3506008	Ottawa	1	505	5050137.02	3134
35060592	941	35	Ontario	3506	3506008	Ottawa	1	505	5050027.00	3817
35060593	519	35	Ontario	3506	3506008	Ottawa	1	505	5050027.00	3817
35060594	532	35	Ontario	3506	3506008	Ottawa	1	505	5050026.00	5355
35060595	829	35	Ontario	3506	3506008	Ottawa	1	505	5050027.00	3817
35060597	570	35	Ontario	3506	3506008	Ottawa	1	505	5050027.00	3817
35060598	593	35	Ontario	3506	3506008	Ottawa	1	505	5050137.03	1715
35060599	515	35	Ontario	3506	3506008	Ottawa	1	505	5050137.03	1715
35060600	607	35	Ontario	3506	3506008	Ottawa	1	505	5050137.03	1715
35060602	621	35	Ontario	3506	3506008	Ottawa	1	505	5050137.02	3134
35060603	569	35	Ontario	3506	3506008	Ottawa	1	505	5050137.02	3134
35060604	436	35	Ontario	3506	3506008	Ottawa	1	505	5050136.01	4709
35060605	655	35	Ontario	3506	3506008	Ottawa	1	505	5050136.01	4709
35060606	549	35	Ontario	3506	3506008	Ottawa	1	505	5050136.01	4709
35060607	372	35	Ontario	3506	3506008	Ottawa	1	505	5050136.01	4709
35060608	656	35	Ontario	3506	3506008	Ottawa	1	505	5050136.01	4709
35060609	668	35	Ontario	3506	3506008	Ottawa	1	505	5050136.01	4709
35060610	409	35	Ontario	3506	3506008	Ottawa	1	505	5050136.01	4709
35060611	462	35	Ontario	3506	3506008	Ottawa	1	505	5050136.01	4709
35060612	502	35	Ontario	3506	3506008	Ottawa	1	505	5050136.01	4709
35060613	732	35	Ontario	3506	3506008	Ottawa	1	505	5050136.02	4759
35060616	597	35	Ontario	3506	3506008	Ottawa	1	505	5050136.02	4759
35060617	613	35	Ontario	3506	3506008	Ottawa	1	505	5050136.02	4759
35060618	353	35	Ontario	3506	3506008	Ottawa	1	505	5050136.02	4759
35060619	859	35	Ontario	3506	3506008	Ottawa	1	505	5050136.02	4759
35060620	691	35	Ontario	3506	3506008	Ottawa	1	505	5050136.02	4759
35060622	401	35	Ontario	3506	3506008	Ottawa	1	505	5050136.02	4759
35060623	907	35	Ontario	3506	3506008	Ottawa	1	505	5050135.02	4818
35060624	588	35	Ontario	3506	3506008	Ottawa	1	505	5050135.02	4818
35060625	402	35	Ontario	3506	3506008	Ottawa	1	505	5050135.02	4818
35060634	633	35	Ontario	3506	3506008	Ottawa	1	505	5050029.00	4918
35060638	880	35	Ontario	3506	3506008	Ottawa	1	505	5050029.00	4918
35060641	396	35	Ontario	3506	3506008	Ottawa	1	505	5050030.00	6551
35060642	830	35	Ontario	3506	3506008	Ottawa	1	505	5050030.00	6551
35060643	259	35	Ontario	3506	3506008	Ottawa	1	505	5050030.00	6551
35060644	335	35	Ontario	3506	3506008	Ottawa	1	505	5050030.00	6551
35060645	1709	35	Ontario	3506	3506008	Ottawa	1	505	5050030.00	6551
35060646	500	35	Ontario	3506	3506008	Ottawa	1	505	5050030.00	6551
35060647	296	35	Ontario	3506	3506008	Ottawa	1	505	5050029.00	4918
35060648	420	35	Ontario	3506	3506008	Ottawa	1	505	5050029.00	4918
35060649	976	35	Ontario	3506	3506008	Ottawa	1	505	5050029.00	4918
35060653	448	35	Ontario	3506	3506008	Ottawa	1	505	5050139.00	3924
35060654	636	35	Ontario	3506	3506008	Ottawa	1	505	5050139.00	3924
35060655	354	35	Ontario	3506	3506008	Ottawa	1	505	5050139.00	3924
35060656	641	35	Ontario	3506	3506008	Ottawa	1	505	5050139.00	3924
35060657	426	35	Ontario	3506	3506008	Ottawa	1	505	5050139.00	3924
35060662	620	35	Ontario	3506	3506008	Ottawa	1	505	5050160.10	9505
35060663	2524	35	Ontario	3506	3506008	Ottawa	1	505	5050160.10	9505
35060668	424	35	Ontario	3506	3506008	Ottawa	1	505	5050301.00	4518
35060669	643	35	Ontario	3506	3506008	Ottawa	1	505	5050301.00	4518
35060670	442	35	Ontario	3506	3506008	Ottawa	1	505	5050301.00	4518
35060671	436	35	Ontario	3506	3506008	Ottawa	1	505	5050301.00	4518
35060672	545	35	Ontario	3506	3506008	Ottawa	1	505	5050301.00	4518
35060673	670	35	Ontario	3506	3506008	Ottawa	1	505	5050301.00	4518
35060678	2543	35	Ontario	3506	3506008	Ottawa	1	505	5050151.07	6431
35060679	2204	35	Ontario	3506	3506008	Ottawa	1	505	5050151.07	6431
35060680	343	35	Ontario	3506	3506008	Ottawa	1	505	5050151.05	3728
35060681	561	35	Ontario	3506	3506008	Ottawa	1	505	5050151.05	3728
35060682	415	35	Ontario	3506	3506008	Ottawa	1	505	5050151.08	5571
35060684	574	35	Ontario	3506	3506008	Ottawa	1	505	5050151.05	3728
35060685	640	35	Ontario	3506	3506008	Ottawa	1	505	5050151.05	3728
35060686	569	35	Ontario	3506	3506008	Ottawa	1	505	5050151.04	6305
35060687	413	35	Ontario	3506	3506008	Ottawa	1	505	5050151.04	6305
35060688	763	35	Ontario	3506	3506008	Ottawa	1	505	5050151.04	6305
35060689	457	35	Ontario	3506	3506008	Ottawa	1	505	5050151.04	6305
35060690	438	35	Ontario	3506	3506008	Ottawa	1	505	5050151.04	6305
35060695	398	35	Ontario	3506	3506008	Ottawa	1	505	5050151.04	6305
35060696	484	35	Ontario	3506	3506008	Ottawa	1	505	5050151.06	4772
35060697	549	35	Ontario	3506	3506008	Ottawa	1	505	5050151.06	4772
35060698	628	35	Ontario	3506	3506008	Ottawa	1	505	5050151.06	4772
35060700	1574	35	Ontario	3506	3506008	Ottawa	1	505	5050151.08	5571
35060701	1658	35	Ontario	3506	3506008	Ottawa	1	505	5050162.01	4896
35060702	433	35	Ontario	3506	3506008	Ottawa	1	505	5050162.01	4896
35060703	462	35	Ontario	3506	3506008	Ottawa	1	505	5050162.02	4510
35060704	1180	35	Ontario	3506	3506008	Ottawa	1	505	5050162.02	4510
35060706	562	35	Ontario	3506	3506008	Ottawa	1	505	5050162.02	4510
35060707	634	35	Ontario	3506	3506008	Ottawa	1	505	5050162.02	4510
35060708	403	35	Ontario	3506	3506008	Ottawa	1	505	5050162.01	4896
35060709	376	35	Ontario	3506	3506008	Ottawa	1	505	5050162.02	4510
35060710	357	35	Ontario	3506	3506008	Ottawa	1	505	5050162.02	4510
35060711	939	35	Ontario	3506	3506008	Ottawa	1	505	5050162.02	4510
35060712	628	35	Ontario	3506	3506008	Ottawa	1	505	5050160.05	3449
35060713	573	35	Ontario	3506	3506008	Ottawa	1	505	5050160.05	3449
35060717	976	35	Ontario	3506	3506008	Ottawa	1	505	5050160.04	6412
35060718	462	35	Ontario	3506	3506008	Ottawa	1	505	5050160.04	6412
35060719	653	35	Ontario	3506	3506008	Ottawa	1	505	5050160.04	6412
35060720	230	35	Ontario	3506	3506008	Ottawa	1	505	5050160.04	6412
35060721	703	35	Ontario	3506	3506008	Ottawa	1	505	5050160.04	6412
35060722	604	35	Ontario	3506	3506008	Ottawa	1	505	5050160.04	6412
35060723	539	35	Ontario	3506	3506008	Ottawa	1	505	5050160.04	6412
35060724	480	35	Ontario	3506	3506008	Ottawa	1	505	5050160.04	6412
35060725	781	35	Ontario	3506	3506008	Ottawa	1	505	5050160.04	6412
35060726	317	35	Ontario	3506	3506008	Ottawa	1	505	5050160.06	4694
35060728	665	35	Ontario	3506	3506008	Ottawa	1	505	5050160.05	3449
35060729	802	35	Ontario	3506	3506008	Ottawa	1	505	5050160.06	4694
35060731	352	35	Ontario	3506	3506008	Ottawa	1	505	5050160.05	3449
35060734	638	35	Ontario	3506	3506008	Ottawa	1	505	5050160.07	7049
35060735	1506	35	Ontario	3506	3506008	Ottawa	1	505	5050160.07	7049
35060736	827	35	Ontario	3506	3506008	Ottawa	1	505	5050160.07	7049
35060737	726	35	Ontario	3506	3506008	Ottawa	1	505	5050160.07	7049
35060738	466	35	Ontario	3506	3506008	Ottawa	1	505	5050160.02	5182
35060739	448	35	Ontario	3506	3506008	Ottawa	1	505	5050160.02	5182
35060740	378	35	Ontario	3506	3506008	Ottawa	1	505	5050160.02	5182
35060741	371	35	Ontario	3506	3506008	Ottawa	1	505	5050160.02	5182
35060742	659	35	Ontario	3506	3506008	Ottawa	1	505	5050160.02	5182
35060743	493	35	Ontario	3506	3506008	Ottawa	1	505	5050160.02	5182
35060744	584	35	Ontario	3506	3506008	Ottawa	1	505	5050160.02	5182
35060745	458	35	Ontario	3506	3506008	Ottawa	1	505	5050160.02	5182
35060746	376	35	Ontario	3506	3506008	Ottawa	1	505	5050160.02	5182
35060747	1511	35	Ontario	3506	3506008	Ottawa	1	505	5050160.07	7049
35060748	524	35	Ontario	3506	3506008	Ottawa	1	505	5050160.02	5182
35060749	425	35	Ontario	3506	3506008	Ottawa	1	505	5050160.02	5182
35060750	465	35	Ontario	3506	3506008	Ottawa	1	505	5050160.04	6412
35060751	456	35	Ontario	3506	3506008	Ottawa	1	505	5050162.01	4896
35060752	420	35	Ontario	3506	3506008	Ottawa	1	505	5050162.01	4896
35060753	762	35	Ontario	3506	3506008	Ottawa	1	505	5050162.01	4896
35060754	764	35	Ontario	3506	3506008	Ottawa	1	505	5050162.01	4896
35060755	566	35	Ontario	3506	3506008	Ottawa	1	505	5050161.03	5002
35060758	265	35	Ontario	3506	3506008	Ottawa	1	505	5050161.03	5002
35060759	535	35	Ontario	3506	3506008	Ottawa	1	505	5050161.03	5002
35060760	530	35	Ontario	3506	3506008	Ottawa	1	505	5050161.03	5002
35060761	442	35	Ontario	3506	3506008	Ottawa	1	505	5050161.03	5002
35060762	457	35	Ontario	3506	3506008	Ottawa	1	505	5050161.03	5002
35060763	353	35	Ontario	3506	3506008	Ottawa	1	505	5050161.03	5002
35060764	689	35	Ontario	3506	3506008	Ottawa	1	505	5050161.03	5002
35060765	878	35	Ontario	3506	3506008	Ottawa	1	505	5050161.05	6293
35060766	493	35	Ontario	3506	3506008	Ottawa	1	505	5050161.05	6293
35060767	679	35	Ontario	3506	3506008	Ottawa	1	505	5050161.05	6293
35060768	597	35	Ontario	3506	3506008	Ottawa	1	505	5050161.06	4755
35060771	1419	35	Ontario	3506	3506008	Ottawa	1	505	5050161.06	4755
35060773	868	35	Ontario	3506	3506008	Ottawa	1	505	5050161.04	5197
35060774	518	35	Ontario	3506	3506008	Ottawa	1	505	5050161.04	5197
35060775	1006	35	Ontario	3506	3506008	Ottawa	1	505	5050161.04	5197
35060777	440	35	Ontario	3506	3506008	Ottawa	1	505	5050140.06	2355
35060778	611	35	Ontario	3506	3506008	Ottawa	1	505	5050140.04	5482
35060779	452	35	Ontario	3506	3506008	Ottawa	1	505	5050140.04	5482
35060780	490	35	Ontario	3506	3506008	Ottawa	1	505	5050140.04	5482
35060781	810	35	Ontario	3506	3506008	Ottawa	1	505	5050140.07	4633
35060782	461	35	Ontario	3506	3506008	Ottawa	1	505	5050140.06	2355
35060783	560	35	Ontario	3506	3506008	Ottawa	1	505	5050140.06	2355
35060784	393	35	Ontario	3506	3506008	Ottawa	1	505	5050140.06	2355
35060785	501	35	Ontario	3506	3506008	Ottawa	1	505	5050140.06	2355
35060786	268	35	Ontario	3506	3506008	Ottawa	1	505	5050140.07	4633
35060787	468	35	Ontario	3506	3506008	Ottawa	1	505	5050140.07	4633
35060789	290	35	Ontario	3506	3506008	Ottawa	1	505	5050140.07	4633
35060790	331	35	Ontario	3506	3506008	Ottawa	1	505	5050140.07	4633
35060792	510	35	Ontario	3506	3506008	Ottawa	1	505	5050140.05	4783
35060793	347	35	Ontario	3506	3506008	Ottawa	1	505	5050140.05	4783
35060794	425	35	Ontario	3506	3506008	Ottawa	1	505	5050140.05	4783
35060795	431	35	Ontario	3506	3506008	Ottawa	1	505	5050140.05	4783
35060796	457	35	Ontario	3506	3506008	Ottawa	1	505	5050140.05	4783
35060797	381	35	Ontario	3506	3506008	Ottawa	1	505	5050140.05	4783
35060798	443	35	Ontario	3506	3506008	Ottawa	1	505	5050140.05	4783
35060799	552	35	Ontario	3506	3506008	Ottawa	1	505	5050140.05	4783
35060800	336	35	Ontario	3506	3506008	Ottawa	1	505	5050140.05	4783
35060801	544	35	Ontario	3506	3506008	Ottawa	1	505	5050140.05	4783
35060802	357	35	Ontario	3506	3506008	Ottawa	1	505	5050140.05	4783
35060815	557	35	Ontario	3506	3506008	Ottawa	1	505	5050140.03	2667
35060816	263	35	Ontario	3506	3506008	Ottawa	1	505	5050140.03	2667
35060817	477	35	Ontario	3506	3506008	Ottawa	1	505	5050140.03	2667
35060818	629	35	Ontario	3506	3506008	Ottawa	1	505	5050140.03	2667
35060819	322	35	Ontario	3506	3506008	Ottawa	1	505	5050140.03	2667
35060820	419	35	Ontario	3506	3506008	Ottawa	1	505	5050140.03	2667
35060823	422	35	Ontario	3506	3506008	Ottawa	1	505	5050127.00	3902
35060833	488	35	Ontario	3506	3506008	Ottawa	1	505	5050200.02	6308
35060834	470	35	Ontario	3506	3506008	Ottawa	1	505	5050201.00	4520
35060835	456	35	Ontario	3506	3506008	Ottawa	1	505	5050201.00	4520
35060836	475	35	Ontario	3506	3506008	Ottawa	1	505	5050201.00	4520
35060837	598	35	Ontario	3506	3506008	Ottawa	1	505	5050201.00	4520
35060838	834	35	Ontario	3506	3506008	Ottawa	1	505	5050201.00	4520
35060840	662	35	Ontario	3506	3506008	Ottawa	1	505	5050201.00	4520
35060841	626	35	Ontario	3506	3506008	Ottawa	1	505	5050201.00	4520
35060842	399	35	Ontario	3506	3506008	Ottawa	1	505	5050201.00	4520
35060843	923	35	Ontario	3506	3506008	Ottawa	1	505	5050200.02	6308
35060844	472	35	Ontario	3506	3506008	Ottawa	1	505	5050200.02	6308
35060845	746	35	Ontario	3506	3506008	Ottawa	1	505	5050200.02	6308
35060860	670	35	Ontario	3506	3506008	Ottawa	1	505	5050123.02	8658
35060861	497	35	Ontario	3506	3506008	Ottawa	1	505	5050123.02	8658
35060862	731	35	Ontario	3506	3506008	Ottawa	1	505	5050123.02	8658
35060864	522	35	Ontario	3506	3506008	Ottawa	1	505	5050001.06	6238
35060865	1053	35	Ontario	3506	3506008	Ottawa	1	505	5050001.06	6238
35060866	1151	35	Ontario	3506	3506008	Ottawa	1	505	5050001.06	6238
35060867	500	35	Ontario	3506	3506008	Ottawa	1	505	5050001.06	6238
35060868	425	35	Ontario	3506	3506008	Ottawa	1	505	5050001.04	2849
35060869	378	35	Ontario	3506	3506008	Ottawa	1	505	5050001.04	2849
35060870	504	35	Ontario	3506	3506008	Ottawa	1	505	5050001.04	2849
35060871	420	35	Ontario	3506	3506008	Ottawa	1	505	5050001.04	2849
35060872	1122	35	Ontario	3506	3506008	Ottawa	1	505	5050001.04	2849
35060874	310	35	Ontario	3506	3506008	Ottawa	1	505	5050002.02	3511
35060875	616	35	Ontario	3506	3506008	Ottawa	1	505	5050002.05	5090
35060876	842	35	Ontario	3506	3506008	Ottawa	1	505	5050127.00	3902
35060877	853	35	Ontario	3506	3506008	Ottawa	1	505	5050127.00	3902
35060885	707	35	Ontario	3506	3506008	Ottawa	1	505	5050123.02	8658
35060888	445	35	Ontario	3506	3506008	Ottawa	1	505	5050123.02	8658
35060889	309	35	Ontario	3506	3506008	Ottawa	1	505	5050123.02	8658
35060890	2283	35	Ontario	3506	3506008	Ottawa	1	505	5050123.02	8658
35060891	422	35	Ontario	3506	3506008	Ottawa	1	505	5050001.01	7741
35060892	488	35	Ontario	3506	3506008	Ottawa	1	505	5050001.01	7741
35060893	1005	35	Ontario	3506	3506008	Ottawa	1	505	5050001.01	7741
35060894	1046	35	Ontario	3506	3506008	Ottawa	1	505	5050001.01	7741
35060895	836	35	Ontario	3506	3506008	Ottawa	1	505	5050001.01	7741
35060898	728	35	Ontario	3506	3506008	Ottawa	1	505	5050007.02	4953
35060899	2086	35	Ontario	3506	3506008	Ottawa	1	505	5050007.02	4953
35060902	796	35	Ontario	3506	3506008	Ottawa	1	505	5050007.02	4953
35060903	359	35	Ontario	3506	3506008	Ottawa	1	505	5050007.03	3719
35060904	426	35	Ontario	3506	3506008	Ottawa	1	505	5050007.03	3719
35060905	632	35	Ontario	3506	3506008	Ottawa	1	505	5050007.03	3719
35060906	358	35	Ontario	3506	3506008	Ottawa	1	505	5050007.03	3719
35060907	367	35	Ontario	3506	3506008	Ottawa	1	505	5050007.03	3719
35060908	400	35	Ontario	3506	3506008	Ottawa	1	505	5050007.03	3719
35060909	374	35	Ontario	3506	3506008	Ottawa	1	505	5050007.01	2254
35060910	690	35	Ontario	3506	3506008	Ottawa	1	505	5050007.01	2254
35060911	1190	35	Ontario	3506	3506008	Ottawa	1	505	5050007.01	2254
35060912	401	35	Ontario	3506	3506008	Ottawa	1	505	5050009.00	3280
35060913	442	35	Ontario	3506	3506008	Ottawa	1	505	5050009.00	3280
35060914	427	35	Ontario	3506	3506008	Ottawa	1	505	5050009.00	3280
35060915	489	35	Ontario	3506	3506008	Ottawa	1	505	5050009.00	3280
35060916	421	35	Ontario	3506	3506008	Ottawa	1	505	5050009.00	3280
35060917	410	35	Ontario	3506	3506008	Ottawa	1	505	5050009.00	3280
35060918	690	35	Ontario	3506	3506008	Ottawa	1	505	5050009.00	3280
35060921	373	35	Ontario	3506	3506008	Ottawa	1	505	5050011.01	6690
35060922	1822	35	Ontario	3506	3506008	Ottawa	1	505	5050011.01	6690
35060923	379	35	Ontario	3506	3506008	Ottawa	1	505	5050011.01	6690
35060924	303	35	Ontario	3506	3506008	Ottawa	1	505	5050011.01	6690
35060925	715	35	Ontario	3506	3506008	Ottawa	1	505	5050010.00	3787
35060926	475	35	Ontario	3506	3506008	Ottawa	1	505	5050010.00	3787
35060929	396	35	Ontario	3506	3506008	Ottawa	1	505	5050010.00	3787
35060930	456	35	Ontario	3506	3506008	Ottawa	1	505	5050008.00	4597
35060931	402	35	Ontario	3506	3506008	Ottawa	1	505	5050008.00	4597
35060934	1523	35	Ontario	3506	3506008	Ottawa	1	505	5050008.00	4597
35060935	502	35	Ontario	3506	3506008	Ottawa	1	505	5050008.00	4597
35060936	517	35	Ontario	3506	3506008	Ottawa	1	505	5050008.00	4597
35060937	532	35	Ontario	3506	3506008	Ottawa	1	505	5050008.00	4597
35060938	1922	35	Ontario	3506	3506008	Ottawa	1	505	5050001.08	4613
35060939	920	35	Ontario	3506	3506008	Ottawa	1	505	5050001.08	4613
35060940	296	35	Ontario	3506	3506008	Ottawa	1	505	5050001.08	4613
35060941	687	35	Ontario	3506	3506008	Ottawa	1	505	5050001.07	4324
35060942	831	35	Ontario	3506	3506008	Ottawa	1	505	5050001.08	4613
35060944	671	35	Ontario	3506	3506008	Ottawa	1	505	5050001.06	6238
35060945	491	35	Ontario	3506	3506008	Ottawa	1	505	5050001.06	6238
35060953	758	35	Ontario	3506	3506008	Ottawa	1	505	5050001.07	4324
35060954	377	35	Ontario	3506	3506008	Ottawa	1	505	5050001.07	4324
35060955	1535	35	Ontario	3506	3506008	Ottawa	1	505	5050001.07	4324
35060956	644	35	Ontario	3506	3506008	Ottawa	1	505	5050001.08	4613
35060957	1083	35	Ontario	3506	3506008	Ottawa	1	505	5050011.01	6690
35060961	531	35	Ontario	3506	3506008	Ottawa	1	505	5050011.01	6690
35060968	549	35	Ontario	3506	3506008	Ottawa	1	505	5050011.04	4778
35060970	1493	35	Ontario	3506	3506008	Ottawa	1	505	5050011.04	4778
35060972	3125	35	Ontario	3506	3506008	Ottawa	1	505	5050011.03	4076
35060973	951	35	Ontario	3506	3506008	Ottawa	1	505	5050011.03	4076
35060974	464	35	Ontario	3506	3506008	Ottawa	1	505	5050013.00	5119
35060975	1035	35	Ontario	3506	3506008	Ottawa	1	505	5050013.00	5119
35060976	582	35	Ontario	3506	3506008	Ottawa	1	505	5050013.00	5119
35060977	497	35	Ontario	3506	3506008	Ottawa	1	505	5050013.00	5119
35060978	714	35	Ontario	3506	3506008	Ottawa	1	505	5050013.00	5119
35060979	620	35	Ontario	3506	3506008	Ottawa	1	505	5050013.00	5119
35060984	498	35	Ontario	3506	3506008	Ottawa	1	505	5050012.00	4531
35060985	506	35	Ontario	3506	3506008	Ottawa	1	505	5050012.00	4531
35060986	530	35	Ontario	3506	3506008	Ottawa	1	505	5050012.00	4531
35060987	547	35	Ontario	3506	3506008	Ottawa	1	505	5050012.00	4531
35060988	694	35	Ontario	3506	3506008	Ottawa	1	505	5050012.00	4531
35060989	567	35	Ontario	3506	3506008	Ottawa	1	505	5050012.00	4531
35060990	456	35	Ontario	3506	3506008	Ottawa	1	505	5050012.00	4531
35060991	583	35	Ontario	3506	3506008	Ottawa	1	505	5050011.01	6690
35061001	852	35	Ontario	3506	3506008	Ottawa	1	505	5050122.03	4793
35061018	514	35	Ontario	3506	3506008	Ottawa	1	505	5050101.00	3030
35061019	441	35	Ontario	3506	3506008	Ottawa	1	505	5050104.00	2848
35061020	916	35	Ontario	3506	3506008	Ottawa	1	505	5050052.00	4766
35061026	375	35	Ontario	3506	3506008	Ottawa	1	505	5050052.00	4766
35061027	289	35	Ontario	3506	3506008	Ottawa	1	505	5050052.00	4766
35061030	524	35	Ontario	3506	3506008	Ottawa	1	505	5050013.00	5119
35061031	683	35	Ontario	3506	3506008	Ottawa	1	505	5050013.00	5119
35061033	499	35	Ontario	3506	3506008	Ottawa	1	505	5050006.00	4090
35061034	496	35	Ontario	3506	3506008	Ottawa	1	505	5050006.00	4090
35061035	417	35	Ontario	3506	3506008	Ottawa	1	505	5050006.00	4090
35061036	632	35	Ontario	3506	3506008	Ottawa	1	505	5050006.00	4090
35061039	606	35	Ontario	3506	3506008	Ottawa	1	505	5050005.00	6107
35061041	598	35	Ontario	3506	3506008	Ottawa	1	505	5050004.00	3829
35061042	544	35	Ontario	3506	3506008	Ottawa	1	505	5050004.00	3829
35061043	505	35	Ontario	3506	3506008	Ottawa	1	505	5050004.00	3829
35061044	468	35	Ontario	3506	3506008	Ottawa	1	505	5050004.00	3829
35061045	458	35	Ontario	3506	3506008	Ottawa	1	505	5050004.00	3829
35061046	536	35	Ontario	3506	3506008	Ottawa	1	505	5050004.00	3829
35061047	720	35	Ontario	3506	3506008	Ottawa	1	505	5050004.00	3829
35061051	487	35	Ontario	3506	3506008	Ottawa	1	505	5050006.00	4090
35061053	586	35	Ontario	3506	3506008	Ottawa	1	505	5050006.00	4090
35061054	421	35	Ontario	3506	3506008	Ottawa	1	505	5050007.03	3719
35061055	756	35	Ontario	3506	3506008	Ottawa	1	505	5050007.03	3719
35061056	734	35	Ontario	3506	3506008	Ottawa	1	505	5050001.01	7741
35061057	218	35	Ontario	3506	3506008	Ottawa	1	505	5050001.01	7741
35061067	586	35	Ontario	3506	3506008	Ottawa	1	505	5050020.01	5504
35061069	342	35	Ontario	3506	3506008	Ottawa	1	505	5050021.00	6261
35061070	588	35	Ontario	3506	3506008	Ottawa	1	505	5050021.00	6261
35061071	566	35	Ontario	3506	3506008	Ottawa	1	505	5050021.00	6261
35061072	447	35	Ontario	3506	3506008	Ottawa	1	505	5050021.00	6261
35061073	622	35	Ontario	3506	3506008	Ottawa	1	505	5050021.00	6261
35061074	448	35	Ontario	3506	3506008	Ottawa	1	505	5050022.00	5621
35061075	487	35	Ontario	3506	3506008	Ottawa	1	505	5050022.00	5621
35061076	447	35	Ontario	3506	3506008	Ottawa	1	505	5050022.00	5621
35061077	566	35	Ontario	3506	3506008	Ottawa	1	505	5050022.00	5621
35061078	684	35	Ontario	3506	3506008	Ottawa	1	505	5050022.00	5621
35061079	523	35	Ontario	3506	3506008	Ottawa	1	505	5050022.00	5621
35061080	533	35	Ontario	3506	3506008	Ottawa	1	505	5050022.00	5621
35061081	712	35	Ontario	3506	3506008	Ottawa	1	505	5050022.00	5621
35061082	485	35	Ontario	3506	3506008	Ottawa	1	505	5050022.00	5621
35061083	626	35	Ontario	3506	3506008	Ottawa	1	505	5050021.00	6261
35061084	533	35	Ontario	3506	3506008	Ottawa	1	505	5050021.00	6261
35061085	449	35	Ontario	3506	3506008	Ottawa	1	505	5050021.00	6261
35061086	736	35	Ontario	3506	3506008	Ottawa	1	505	5050022.00	5621
35061087	540	35	Ontario	3506	3506008	Ottawa	1	505	5050021.00	6261
35061089	675	35	Ontario	3506	3506008	Ottawa	1	505	5050044.00	2564
35061090	557	35	Ontario	3506	3506008	Ottawa	1	505	5050025.00	5329
35061091	440	35	Ontario	3506	3506008	Ottawa	1	505	5050025.00	5329
35061092	537	35	Ontario	3506	3506008	Ottawa	1	505	5050025.00	5329
35061094	621	35	Ontario	3506	3506008	Ottawa	1	505	5050023.01	5828
35061097	407	35	Ontario	3506	3506008	Ottawa	1	505	5050132.00	6092
35061098	809	35	Ontario	3506	3506008	Ottawa	1	505	5050132.00	6092
35061100	429	35	Ontario	3506	3506008	Ottawa	1	505	5050132.00	6092
35061101	365	35	Ontario	3506	3506008	Ottawa	1	505	5050132.00	6092
35061102	443	35	Ontario	3506	3506008	Ottawa	1	505	5050131.02	4694
35061103	351	35	Ontario	3506	3506008	Ottawa	1	505	5050132.00	6092
35061104	1283	35	Ontario	3506	3506008	Ottawa	1	505	5050132.00	6092
35061105	734	35	Ontario	3506	3506008	Ottawa	1	505	5050131.01	5356
35061106	506	35	Ontario	3506	3506008	Ottawa	1	505	5050131.02	4694
35061107	526	35	Ontario	3506	3506008	Ottawa	1	505	5050131.01	5356
35061108	323	35	Ontario	3506	3506008	Ottawa	1	505	5050131.01	5356
35061113	884	35	Ontario	3506	3506008	Ottawa	1	505	5050171.03	5624
35061114	513	35	Ontario	3506	3506008	Ottawa	1	505	5050171.03	5624
35061115	473	35	Ontario	3506	3506008	Ottawa	1	505	5050171.03	5624
35061116	315	35	Ontario	3506	3506008	Ottawa	1	505	5050171.03	5624
35061117	656	35	Ontario	3506	3506008	Ottawa	1	505	5050171.03	5624
35061118	551	35	Ontario	3506	3506008	Ottawa	1	505	5050171.03	5624
35061119	781	35	Ontario	3506	3506008	Ottawa	1	505	5050171.03	5624
35061120	329	35	Ontario	3506	3506008	Ottawa	1	505	5050171.03	5624
35061121	314	35	Ontario	3506	3506008	Ottawa	1	505	5050171.03	5624
35061122	690	35	Ontario	3506	3506008	Ottawa	1	505	5050171.06	6069
35061123	654	35	Ontario	3506	3506008	Ottawa	1	505	5050171.06	6069
35061124	824	35	Ontario	3506	3506008	Ottawa	1	505	5050171.06	6069
35061125	337	35	Ontario	3506	3506008	Ottawa	1	505	5050200.02	6308
35061126	390	35	Ontario	3506	3506008	Ottawa	1	505	5050200.02	6308
35061127	710	35	Ontario	3506	3506008	Ottawa	1	505	5050200.02	6308
35061128	472	35	Ontario	3506	3506008	Ottawa	1	505	5050200.02	6308
35061129	417	35	Ontario	3506	3506008	Ottawa	1	505	5050200.02	6308
35061130	608	35	Ontario	3506	3506008	Ottawa	1	505	5050200.02	6308
35061131	849	35	Ontario	3506	3506008	Ottawa	1	505	5050200.01	2343
35061132	404	35	Ontario	3506	3506008	Ottawa	1	505	5050200.02	6308
35061133	799	35	Ontario	3506	3506008	Ottawa	1	505	5050200.01	2343
35061134	695	35	Ontario	3506	3506008	Ottawa	1	505	5050200.01	2343
35061135	628	35	Ontario	3506	3506008	Ottawa	1	505	5050151.09	5031
35061136	431	35	Ontario	3506	3506008	Ottawa	1	505	5050151.09	5031
35061137	464	35	Ontario	3506	3506008	Ottawa	1	505	5050151.09	5031
35061138	384	35	Ontario	3506	3506008	Ottawa	1	505	5050151.09	5031
35061140	1089	35	Ontario	3506	3506008	Ottawa	1	505	5050151.09	5031
35061141	743	35	Ontario	3506	3506008	Ottawa	1	505	5050151.09	5031
35061142	341	35	Ontario	3506	3506008	Ottawa	1	505	5050200.02	6308
35061143	590	35	Ontario	3506	3506008	Ottawa	1	505	5050151.03	4482
35061144	430	35	Ontario	3506	3506008	Ottawa	1	505	5050151.03	4482
35061145	382	35	Ontario	3506	3506008	Ottawa	1	505	5050151.03	4482
35061146	448	35	Ontario	3506	3506008	Ottawa	1	505	5050151.03	4482
35061147	766	35	Ontario	3506	3506008	Ottawa	1	505	5050151.03	4482
35061148	1060	35	Ontario	3506	3506008	Ottawa	1	505	5050151.03	4482
35061149	806	35	Ontario	3506	3506008	Ottawa	1	505	5050151.03	4482
35061150	803	35	Ontario	3506	3506008	Ottawa	1	505	5050140.04	5482
35061151	595	35	Ontario	3506	3506008	Ottawa	1	505	5050140.04	5482
35061152	381	35	Ontario	3506	3506008	Ottawa	1	505	5050140.04	5482
35061153	342	35	Ontario	3506	3506008	Ottawa	1	505	5050140.04	5482
35061154	521	35	Ontario	3506	3506008	Ottawa	1	505	5050140.04	5482
35061155	440	35	Ontario	3506	3506008	Ottawa	1	505	5050140.04	5482
35061156	408	35	Ontario	3506	3506008	Ottawa	1	505	5050140.04	5482
35061157	439	35	Ontario	3506	3506008	Ottawa	1	505	5050140.04	5482
35061158	549	35	Ontario	3506	3506008	Ottawa	1	505	5050140.07	4633
35061159	740	35	Ontario	3506	3506008	Ottawa	1	505	5050140.07	4633
35061160	691	35	Ontario	3506	3506008	Ottawa	1	505	5050301.00	4518
35061161	667	35	Ontario	3506	3506008	Ottawa	1	505	5050301.00	4518
35061171	430	35	Ontario	3506	3506008	Ottawa	1	505	5050030.00	6551
35061174	361	35	Ontario	3506	3506008	Ottawa	1	505	5050031.00	5341
35061175	457	35	Ontario	3506	3506008	Ottawa	1	505	5050031.00	5341
35061178	519	35	Ontario	3506	3506008	Ottawa	1	505	5050025.00	5329
35061179	541	35	Ontario	3506	3506008	Ottawa	1	505	5050031.00	5341
35061180	555	35	Ontario	3506	3506008	Ottawa	1	505	5050031.00	5341
35061181	520	35	Ontario	3506	3506008	Ottawa	1	505	5050031.00	5341
35061182	414	35	Ontario	3506	3506008	Ottawa	1	505	5050032.01	3376
35061183	509	35	Ontario	3506	3506008	Ottawa	1	505	5050032.01	3376
35061184	508	35	Ontario	3506	3506008	Ottawa	1	505	5050032.01	3376
35061185	547	35	Ontario	3506	3506008	Ottawa	1	505	5050032.02	5771
35061186	486	35	Ontario	3506	3506008	Ottawa	1	505	5050032.02	5771
35061188	540	35	Ontario	3506	3506008	Ottawa	1	505	5050032.02	5771
35061189	779	35	Ontario	3506	3506008	Ottawa	1	505	5050031.00	5341
35061190	1580	35	Ontario	3506	3506008	Ottawa	1	505	5050031.00	5341
35061191	548	35	Ontario	3506	3506008	Ottawa	1	505	5050031.00	5341
35061192	750	35	Ontario	3506	3506008	Ottawa	1	505	5050025.00	5329
35061193	622	35	Ontario	3506	3506008	Ottawa	1	505	5050028.00	6844
35061194	395	35	Ontario	3506	3506008	Ottawa	1	505	5050028.00	6844
35061195	480	35	Ontario	3506	3506008	Ottawa	1	505	5050028.00	6844
35061196	481	35	Ontario	3506	3506008	Ottawa	1	505	5050030.00	6551
35061197	816	35	Ontario	3506	3506008	Ottawa	1	505	5050030.00	6551
35061198	433	35	Ontario	3506	3506008	Ottawa	1	505	5050028.00	6844
35061201	1108	35	Ontario	3506	3506008	Ottawa	1	505	5050028.00	6844
35061202	283	35	Ontario	3506	3506008	Ottawa	1	505	5050028.00	6844
35061203	645	35	Ontario	3506	3506008	Ottawa	1	505	5050028.00	6844
35061204	1182	35	Ontario	3506	3506008	Ottawa	1	505	5050028.00	6844
35061208	566	35	Ontario	3506	3506008	Ottawa	1	505	5050137.04	2043
35061209	430	35	Ontario	3506	3506008	Ottawa	1	505	5050137.04	2043
35061210	437	35	Ontario	3506	3506008	Ottawa	1	505	5050137.04	2043
35061213	617	35	Ontario	3506	3506008	Ottawa	1	505	5050135.01	6593
35061214	602	35	Ontario	3506	3506008	Ottawa	1	505	5050135.01	6593
35061215	292	35	Ontario	3506	3506008	Ottawa	1	505	5050135.01	6593
35061222	1022	35	Ontario	3506	3506008	Ottawa	1	505	5050050.00	1022
35061225	553	35	Ontario	3506	3506008	Ottawa	1	505	5050051.00	4790
35061227	362	35	Ontario	3506	3506008	Ottawa	1	505	5050120.02	3896
35061228	486	35	Ontario	3506	3506008	Ottawa	1	505	5050120.02	3896
35061229	579	35	Ontario	3506	3506008	Ottawa	1	505	5050125.01	4859
35061230	417	35	Ontario	3506	3506008	Ottawa	1	505	5050125.01	4859
35061231	778	35	Ontario	3506	3506008	Ottawa	1	505	5050125.02	3378
35061232	537	35	Ontario	3506	3506008	Ottawa	1	505	5050125.02	3378
35061233	385	35	Ontario	3506	3506008	Ottawa	1	505	5050125.02	3378
35061234	391	35	Ontario	3506	3506008	Ottawa	1	505	5050125.02	3378
35061235	726	35	Ontario	3506	3506008	Ottawa	1	505	5050125.02	3378
35061236	1061	35	Ontario	3506	3506008	Ottawa	1	505	5050125.01	4859
35061237	274	35	Ontario	3506	3506008	Ottawa	1	505	5050125.01	4859
35061238	455	35	Ontario	3506	3506008	Ottawa	1	505	5050125.01	4859
35061239	534	35	Ontario	3506	3506008	Ottawa	1	505	5050125.01	4859
35061240	895	35	Ontario	3506	3506008	Ottawa	1	505	5050125.01	4859
35061241	241	35	Ontario	3506	3506008	Ottawa	1	505	5050125.01	4859
35061242	403	35	Ontario	3506	3506008	Ottawa	1	505	5050125.01	4859
35061243	561	35	Ontario	3506	3506008	Ottawa	1	505	5050125.02	3378
35061247	967	35	Ontario	3506	3506008	Ottawa	1	505	5050001.07	4324
35061248	966	35	Ontario	3506	3506008	Ottawa	1	505	5050002.02	3511
35061249	1064	35	Ontario	3506	3506008	Ottawa	1	505	5050002.05	5090
35061250	1343	35	Ontario	3506	3506008	Ottawa	1	505	5050007.02	4953
35061251	665	35	Ontario	3506	3506008	Ottawa	1	505	5050008.00	4597
35061252	1601	35	Ontario	3506	3506008	Ottawa	1	505	5050020.01	5504
35061253	1024	35	Ontario	3506	3506008	Ottawa	1	505	5050023.01	5828
35061254	958	35	Ontario	3506	3506008	Ottawa	1	505	5050027.00	3817
35061256	795	35	Ontario	3506	3506008	Ottawa	1	505	5050030.00	6551
35061257	1121	35	Ontario	3506	3506008	Ottawa	1	505	5050032.02	5771
35061261	951	35	Ontario	3506	3506008	Ottawa	1	505	5050058.00	3610
35061263	778	35	Ontario	3506	3506008	Ottawa	1	505	5050103.00	4074
35061264	1154	35	Ontario	3506	3506008	Ottawa	1	505	5050123.02	8658
35061266	1421	35	Ontario	3506	3506008	Ottawa	1	505	5050124.03	4821
35061267	513	35	Ontario	3506	3506008	Ottawa	1	505	5050136.02	4759
35061268	1445	35	Ontario	3506	3506008	Ottawa	1	505	5050137.02	3134
35061269	1128	35	Ontario	3506	3506008	Ottawa	1	505	5050137.05	7523
35061270	1177	35	Ontario	3506	3506008	Ottawa	1	505	5050140.07	4633
35061271	1231	35	Ontario	3506	3506008	Ottawa	1	505	5050160.05	3449
35061272	1165	35	Ontario	3506	3506008	Ottawa	1	505	5050161.03	5002
35061273	1282	35	Ontario	3506	3506008	Ottawa	1	505	5050170.05	3750
35061279	1496	35	Ontario	3506	3506008	Ottawa	1	505	5050032.01	3376
35061280	982	35	Ontario	3506	3506008	Ottawa	1	505	5050024.00	3139
35061281	1187	35	Ontario	3506	3506008	Ottawa	1	505	5050029.00	4918
35061282	1611	35	Ontario	3506	3506008	Ottawa	1	505	5050001.01	7741
35061284	1177	35	Ontario	3506	3506008	Ottawa	1	505	5050005.00	6107
35061285	759	35	Ontario	3506	3506008	Ottawa	1	505	5050025.00	5329
35061286	1201	35	Ontario	3506	3506008	Ottawa	1	505	5050125.05	5195
35061287	1070	35	Ontario	3506	3506008	Ottawa	1	505	5050026.00	5355
35061288	520	35	Ontario	3506	3506008	Ottawa	1	505	5050135.02	4818
35061289	526	35	Ontario	3506	3506008	Ottawa	1	505	5050029.00	4918
35061290	519	35	Ontario	3506	3506008	Ottawa	1	505	5050160.04	6412
35061291	481	35	Ontario	3506	3506008	Ottawa	1	505	5050011.01	6690
35061292	563	35	Ontario	3506	3506008	Ottawa	1	505	5050011.01	6690
35061293	572	35	Ontario	3506	3506008	Ottawa	1	505	5050011.01	6690
35061294	544	35	Ontario	3506	3506008	Ottawa	1	505	5050135.01	6593
35061295	450	35	Ontario	3506	3506008	Ottawa	1	505	5050010.00	3787
35061296	790	35	Ontario	3506	3506008	Ottawa	1	505	5050170.13	5181
35061297	467	35	Ontario	3506	3506008	Ottawa	1	505	5050170.13	5181
35061298	840	35	Ontario	3506	3506008	Ottawa	1	505	5050170.01	4114
35061299	781	35	Ontario	3506	3506008	Ottawa	1	505	5050170.01	4114
35061300	344	35	Ontario	3506	3506008	Ottawa	1	505	5050023.01	5828
35061301	534	35	Ontario	3506	3506008	Ottawa	1	505	5050023.01	5828
35061302	245	35	Ontario	3506	3506008	Ottawa	1	505	5050137.05	7523
35061303	830	35	Ontario	3506	3506008	Ottawa	1	505	5050137.05	7523
35061304	830	35	Ontario	3506	3506008	Ottawa	1	505	5050151.04	6305
35061305	372	35	Ontario	3506	3506008	Ottawa	1	505	5050151.04	6305
35061306	320	35	Ontario	3506	3506008	Ottawa	1	505	5050151.04	6305
35061307	510	35	Ontario	3506	3506008	Ottawa	1	505	5050122.03	4793
35061308	1115	35	Ontario	3506	3506008	Ottawa	1	505	5050122.03	4793
35061309	470	35	Ontario	3506	3506008	Ottawa	1	505	5050170.08	2770
35061310	754	35	Ontario	3506	3506008	Ottawa	1	505	5050170.08	2770
35061311	1304	35	Ontario	3506	3506008	Ottawa	1	505	5050170.12	4843
35061312	584	35	Ontario	3506	3506008	Ottawa	1	505	5050170.12	4843
35061313	436	35	Ontario	3506	3506008	Ottawa	1	505	5050170.12	4843
35061314	617	35	Ontario	3506	3506008	Ottawa	1	505	5050170.12	4843
35061315	749	35	Ontario	3506	3506008	Ottawa	1	505	5050123.02	8658
35061316	402	35	Ontario	3506	3506008	Ottawa	1	505	5050123.02	8658
35061317	492	35	Ontario	3506	3506008	Ottawa	1	505	5050123.02	8658
35061318	219	35	Ontario	3506	3506008	Ottawa	1	505	5050123.02	8658
35061319	712	35	Ontario	3506	3506008	Ottawa	1	505	5050001.01	7741
35061320	669	35	Ontario	3506	3506008	Ottawa	1	505	5050001.01	7741
35061321	293	35	Ontario	3506	3506008	Ottawa	1	505	5050010.00	3787
35061322	1458	35	Ontario	3506	3506008	Ottawa	1	505	5050010.00	3787
35061323	704	35	Ontario	3506	3506008	Ottawa	1	505	5050135.02	4818
35061325	535	35	Ontario	3506	3506008	Ottawa	1	505	5050125.06	7396
35061326	490	35	Ontario	3506	3506008	Ottawa	1	505	5050125.06	7396
35061327	435	35	Ontario	3506	3506008	Ottawa	1	505	5050125.06	7396
35061328	584	35	Ontario	3506	3506008	Ottawa	1	505	5050125.06	7396
35061329	507	35	Ontario	3506	3506008	Ottawa	1	505	5050125.06	7396
35061331	376	35	Ontario	3506	3506008	Ottawa	1	505	5050125.06	7396
35061332	506	35	Ontario	3506	3506008	Ottawa	1	505	5050125.06	7396
35061333	410	35	Ontario	3506	3506008	Ottawa	1	505	5050125.06	7396
35061334	350	35	Ontario	3506	3506008	Ottawa	1	505	5050121.02	2916
35061335	385	35	Ontario	3506	3506008	Ottawa	1	505	5050121.02	2916
35061336	653	35	Ontario	3506	3506008	Ottawa	1	505	5050121.02	2916
35061337	977	35	Ontario	3506	3506008	Ottawa	1	505	5050121.02	2916
35061338	551	35	Ontario	3506	3506008	Ottawa	1	505	5050121.02	2916
35061339	123	35	Ontario	3506	3506008	Ottawa	1	505	5050062.02	1724
35061340	994	35	Ontario	3506	3506008	Ottawa	1	505	5050062.02	1724
35061341	607	35	Ontario	3506	3506008	Ottawa	1	505	5050062.02	1724
35061342	0	35	Ontario	3506	3506008	Ottawa	1	505	5050062.02	1724
35061343	459	35	Ontario	3506	3506008	Ottawa	1	505	5050057.00	1701
35061344	242	35	Ontario	3506	3506008	Ottawa	1	505	5050057.00	1701
35061345	300	35	Ontario	3506	3506008	Ottawa	1	505	5050057.00	1701
35061346	470	35	Ontario	3506	3506008	Ottawa	1	505	5050057.00	1701
35061347	230	35	Ontario	3506	3506008	Ottawa	1	505	5050057.00	1701
35061348	358	35	Ontario	3506	3506008	Ottawa	1	505	5050122.02	6505
35061349	372	35	Ontario	3506	3506008	Ottawa	1	505	5050122.02	6505
35061350	573	35	Ontario	3506	3506008	Ottawa	1	505	5050122.02	6505
35061351	598	35	Ontario	3506	3506008	Ottawa	1	505	5050122.02	6505
35061352	373	35	Ontario	3506	3506008	Ottawa	1	505	5050122.02	6505
35061354	438	35	Ontario	3506	3506008	Ottawa	1	505	5050122.02	6505
35061355	362	35	Ontario	3506	3506008	Ottawa	1	505	5050122.02	6505
35061356	537	35	Ontario	3506	3506008	Ottawa	1	505	5050122.02	6505
35061357	594	35	Ontario	3506	3506008	Ottawa	1	505	5050122.02	6505
35061358	733	35	Ontario	3506	3506008	Ottawa	1	505	5050122.02	6505
35061361	397	35	Ontario	3506	3506008	Ottawa	1	505	5050122.01	3869
35061362	1792	35	Ontario	3506	3506008	Ottawa	1	505	5050122.01	3869
35061363	247	35	Ontario	3506	3506008	Ottawa	1	505	5050122.01	3869
35061364	414	35	Ontario	3506	3506008	Ottawa	1	505	5050122.01	3869
35061365	337	35	Ontario	3506	3506008	Ottawa	1	505	5050122.01	3869
35061366	682	35	Ontario	3506	3506008	Ottawa	1	505	5050122.01	3869
35061367	559	35	Ontario	3506	3506008	Ottawa	1	505	5050302.00	6920
35061368	383	35	Ontario	3506	3506008	Ottawa	1	505	5050302.00	6920
35061369	644	35	Ontario	3506	3506008	Ottawa	1	505	5050302.00	6920
35061370	391	35	Ontario	3506	3506008	Ottawa	1	505	5050302.00	6920
35061371	1163	35	Ontario	3506	3506008	Ottawa	1	505	5050302.00	6920
35061372	387	35	Ontario	3506	3506008	Ottawa	1	505	5050302.00	6920
35061373	451	35	Ontario	3506	3506008	Ottawa	1	505	5050302.00	6920
35061374	541	35	Ontario	3506	3506008	Ottawa	1	505	5050302.00	6920
35061375	573	35	Ontario	3506	3506008	Ottawa	1	505	5050302.00	6920
35061376	543	35	Ontario	3506	3506008	Ottawa	1	505	5050160.09	3504
35061377	479	35	Ontario	3506	3506008	Ottawa	1	505	5050160.09	3504
35061378	868	35	Ontario	3506	3506008	Ottawa	1	505	5050160.09	3504
35061379	849	35	Ontario	3506	3506008	Ottawa	1	505	5050300.00	8845
35061380	799	35	Ontario	3506	3506008	Ottawa	1	505	5050300.00	8845
35061381	769	35	Ontario	3506	3506008	Ottawa	1	505	5050300.00	8845
35061382	636	35	Ontario	3506	3506008	Ottawa	1	505	5050300.00	8845
35061383	599	35	Ontario	3506	3506008	Ottawa	1	505	5050160.09	3504
35061384	497	35	Ontario	3506	3506008	Ottawa	1	505	5050160.09	3504
35061385	518	35	Ontario	3506	3506008	Ottawa	1	505	5050160.09	3504
35061386	611	35	Ontario	3506	3506008	Ottawa	1	505	5050141.14	2160
35061387	3321	35	Ontario	3506	3506008	Ottawa	1	505	5050138.00	7640
35061388	2580	35	Ontario	3506	3506008	Ottawa	1	505	5050138.00	7640
35061389	1440	35	Ontario	3506	3506008	Ottawa	1	505	5050138.00	7640
35061390	299	35	Ontario	3506	3506008	Ottawa	1	505	5050138.00	7640
35061391	5	35	Ontario	3506	3506008	Ottawa	1	505	5050140.01	5
35061392	1163	35	Ontario	3506	3506008	Ottawa	1	505	5050141.05	6436
35061393	348	35	Ontario	3506	3506008	Ottawa	1	505	5050141.05	6436
35061394	528	35	Ontario	3506	3506008	Ottawa	1	505	5050141.05	6436
35061395	505	35	Ontario	3506	3506008	Ottawa	1	505	5050141.05	6436
35061396	417	35	Ontario	3506	3506008	Ottawa	1	505	5050141.05	6436
35061397	504	35	Ontario	3506	3506008	Ottawa	1	505	5050141.05	6436
35061398	390	35	Ontario	3506	3506008	Ottawa	1	505	5050141.05	6436
35061399	265	35	Ontario	3506	3506008	Ottawa	1	505	5050141.05	6436
35061400	560	35	Ontario	3506	3506008	Ottawa	1	505	5050141.05	6436
35061401	485	35	Ontario	3506	3506008	Ottawa	1	505	5050141.05	6436
35061402	740	35	Ontario	3506	3506008	Ottawa	1	505	5050141.05	6436
35061403	774	35	Ontario	3506	3506008	Ottawa	1	505	5050141.10	5542
35061404	754	35	Ontario	3506	3506008	Ottawa	1	505	5050141.10	5542
35061406	794	35	Ontario	3506	3506008	Ottawa	1	505	5050141.11	5264
35061410	659	35	Ontario	3506	3506008	Ottawa	1	505	5050141.10	5542
35061411	1331	35	Ontario	3506	3506008	Ottawa	1	505	5050141.08	8632
35061412	565	35	Ontario	3506	3506008	Ottawa	1	505	5050141.08	8632
35061413	484	35	Ontario	3506	3506008	Ottawa	1	505	5050141.08	8632
35061414	673	35	Ontario	3506	3506008	Ottawa	1	505	5050141.08	8632
35061415	584	35	Ontario	3506	3506008	Ottawa	1	505	5050141.08	8632
35061416	551	35	Ontario	3506	3506008	Ottawa	1	505	5050141.08	8632
35061417	512	35	Ontario	3506	3506008	Ottawa	1	505	5050141.08	8632
35061418	601	35	Ontario	3506	3506008	Ottawa	1	505	5050141.08	8632
35061419	591	35	Ontario	3506	3506008	Ottawa	1	505	5050141.08	8632
35061420	471	35	Ontario	3506	3506008	Ottawa	1	505	5050141.08	8632
35061421	521	35	Ontario	3506	3506008	Ottawa	1	505	5050141.10	5542
35061422	566	35	Ontario	3506	3506008	Ottawa	1	505	5050141.10	5542
35061423	523	35	Ontario	3506	3506008	Ottawa	1	505	5050141.10	5542
35061424	559	35	Ontario	3506	3506008	Ottawa	1	505	5050141.10	5542
35061426	635	35	Ontario	3506	3506008	Ottawa	1	505	5050141.08	8632
35061427	527	35	Ontario	3506	3506008	Ottawa	1	505	5050141.08	8632
35061428	388	35	Ontario	3506	3506008	Ottawa	1	505	5050141.08	8632
35061432	585	35	Ontario	3506	3506008	Ottawa	1	505	5050126.04	3447
35061442	554	35	Ontario	3506	3506008	Ottawa	1	505	5050126.04	3447
35061443	1065	35	Ontario	3506	3506008	Ottawa	1	505	5050191.01	4701
35061444	1378	35	Ontario	3506	3506008	Ottawa	1	505	5050190.02	6310
35061445	390	35	Ontario	3506	3506008	Ottawa	1	505	5050190.02	6310
35061446	1321	35	Ontario	3506	3506008	Ottawa	1	505	5050191.01	4701
35061447	1315	35	Ontario	3506	3506008	Ottawa	1	505	5050190.02	6310
35061448	1041	35	Ontario	3506	3506008	Ottawa	1	505	5050190.02	6310
35061449	344	35	Ontario	3506	3506008	Ottawa	1	505	5050190.02	6310
35061450	443	35	Ontario	3506	3506008	Ottawa	1	505	5050190.02	6310
35061451	470	35	Ontario	3506	3506008	Ottawa	1	505	5050190.02	6310
35061452	393	35	Ontario	3506	3506008	Ottawa	1	505	5050190.02	6310
35061453	536	35	Ontario	3506	3506008	Ottawa	1	505	5050190.02	6310
35061454	831	35	Ontario	3506	3506008	Ottawa	1	505	5050190.01	6476
35061455	446	35	Ontario	3506	3506008	Ottawa	1	505	5050190.01	6476
35061456	423	35	Ontario	3506	3506008	Ottawa	1	505	5050190.01	6476
35061457	401	35	Ontario	3506	3506008	Ottawa	1	505	5050190.01	6476
35061458	616	35	Ontario	3506	3506008	Ottawa	1	505	5050190.01	6476
35061459	675	35	Ontario	3506	3506008	Ottawa	1	505	5050190.01	6476
35061460	600	35	Ontario	3506	3506008	Ottawa	1	505	5050190.01	6476
35061461	463	35	Ontario	3506	3506008	Ottawa	1	505	5050190.01	6476
35061462	556	35	Ontario	3506	3506008	Ottawa	1	505	5050190.01	6476
35061463	594	35	Ontario	3506	3506008	Ottawa	1	505	5050191.02	4752
35061464	411	35	Ontario	3506	3506008	Ottawa	1	505	5050191.02	4752
35061465	359	35	Ontario	3506	3506008	Ottawa	1	505	5050191.02	4752
35061466	402	35	Ontario	3506	3506008	Ottawa	1	505	5050191.02	4752
35061467	371	35	Ontario	3506	3506008	Ottawa	1	505	5050191.02	4752
35061468	363	35	Ontario	3506	3506008	Ottawa	1	505	5050191.02	4752
35061469	386	35	Ontario	3506	3506008	Ottawa	1	505	5050191.02	4752
35061470	413	35	Ontario	3506	3506008	Ottawa	1	505	5050191.02	4752
35061471	498	35	Ontario	3506	3506008	Ottawa	1	505	5050191.02	4752
35061472	379	35	Ontario	3506	3506008	Ottawa	1	505	5050191.02	4752
35061473	576	35	Ontario	3506	3506008	Ottawa	1	505	5050191.02	4752
35061474	746	35	Ontario	3506	3506008	Ottawa	1	505	5050191.01	4701
35061475	798	35	Ontario	3506	3506008	Ottawa	1	505	5050191.01	4701
35061476	771	35	Ontario	3506	3506008	Ottawa	1	505	5050191.01	4701
35061477	479	35	Ontario	3506	3506008	Ottawa	1	505	5050190.01	6476
35061478	529	35	Ontario	3506	3506008	Ottawa	1	505	5050190.01	6476
35061479	457	35	Ontario	3506	3506008	Ottawa	1	505	5050190.01	6476
35061480	454	35	Ontario	3506	3506008	Ottawa	1	505	5050126.04	3447
35061481	574	35	Ontario	3506	3506008	Ottawa	1	505	5050126.04	3447
35061482	634	35	Ontario	3506	3506008	Ottawa	1	505	5050126.04	3447
35061483	646	35	Ontario	3506	3506008	Ottawa	1	505	5050126.04	3447
35061484	4486	35	Ontario	3506	3506008	Ottawa	1	505	5050126.03	4486
35061486	719	35	Ontario	3506	3506008	Ottawa	1	505	5050141.08	8632
35061487	899	35	Ontario	3506	3506008	Ottawa	1	505	5050002.04	1363
35061488	464	35	Ontario	3506	3506008	Ottawa	1	505	5050002.04	1363
35061493	2052	35	Ontario	3506	3506008	Ottawa	1	505	5050141.11	5264
35061494	531	35	Ontario	3506	3506008	Ottawa	1	505	5050141.05	6436
35061495	652	35	Ontario	3506	3506008	Ottawa	1	505	5050141.11	5264
35061496	1249	35	Ontario	3506	3506008	Ottawa	1	505	5050300.00	8845
35061497	536	35	Ontario	3506	3506008	Ottawa	1	505	5050300.00	8845
35061498	549	35	Ontario	3506	3506008	Ottawa	1	505	5050300.00	8845
35061499	483	35	Ontario	3506	3506008	Ottawa	1	505	5050300.00	8845
35061500	620	35	Ontario	3506	3506008	Ottawa	1	505	5050300.00	8845
35061501	536	35	Ontario	3506	3506008	Ottawa	1	505	5050300.00	8845
35061502	729	35	Ontario	3506	3506008	Ottawa	1	505	5050300.00	8845
35061503	627	35	Ontario	3506	3506008	Ottawa	1	505	5050300.00	8845
35061504	463	35	Ontario	3506	3506008	Ottawa	1	505	5050300.00	8845
35061505	475	35	Ontario	3506	3506008	Ottawa	1	505	5050302.00	6920
35061506	489	35	Ontario	3506	3506008	Ottawa	1	505	5050302.00	6920
35061507	423	35	Ontario	3506	3506008	Ottawa	1	505	5050302.00	6920
35061508	441	35	Ontario	3506	3506008	Ottawa	1	505	5050302.00	6920
35061509	274	35	Ontario	3506	3506008	Ottawa	1	505	5050014.00	1873
35061510	817	35	Ontario	3506	3506008	Ottawa	1	505	5050014.00	1873
35061511	292	35	Ontario	3506	3506008	Ottawa	1	505	5050014.00	1873
35061512	490	35	Ontario	3506	3506008	Ottawa	1	505	5050014.00	1873
35061514	1770	35	Ontario	3506	3506008	Ottawa	1	505	5050015.00	5110
35061518	357	35	Ontario	3506	3506008	Ottawa	1	505	5050015.00	5110
35061519	549	35	Ontario	3506	3506008	Ottawa	1	505	5050015.00	5110
35061520	1310	35	Ontario	3506	3506008	Ottawa	1	505	5050001.05	5875
35061521	458	35	Ontario	3506	3506008	Ottawa	1	505	5050001.05	5875
35061522	1215	35	Ontario	3506	3506008	Ottawa	1	505	5050001.05	5875
35061523	288	35	Ontario	3506	3506008	Ottawa	1	505	5050001.05	5875
35061524	1480	35	Ontario	3506	3506008	Ottawa	1	505	5050001.05	5875
35061525	579	35	Ontario	3506	3506008	Ottawa	1	505	5050001.05	5875
35061526	545	35	Ontario	3506	3506008	Ottawa	1	505	5050001.05	5875
35061530	1315	35	Ontario	3506	3506008	Ottawa	1	505	5050003.00	4564
35061531	885	35	Ontario	3506	3506008	Ottawa	1	505	5050003.00	4564
35061533	777	35	Ontario	3506	3506008	Ottawa	1	505	5050123.01	5402
35061534	1727	35	Ontario	3506	3506008	Ottawa	1	505	5050123.01	5402
35061535	524	35	Ontario	3506	3506008	Ottawa	1	505	5050123.01	5402
35061536	951	35	Ontario	3506	3506008	Ottawa	1	505	5050123.01	5402
35061537	240	35	Ontario	3506	3506008	Ottawa	1	505	5050123.01	5402
35061538	593	35	Ontario	3506	3506008	Ottawa	1	505	5050123.01	5402
35061539	590	35	Ontario	3506	3506008	Ottawa	1	505	5050123.01	5402
35061540	807	35	Ontario	3506	3506008	Ottawa	1	505	5050151.05	3728
35061541	803	35	Ontario	3506	3506008	Ottawa	1	505	5050151.05	3728
35061542	1061	35	Ontario	3506	3506008	Ottawa	1	505	5050151.04	6305
35061543	684	35	Ontario	3506	3506008	Ottawa	1	505	5050151.04	6305
35061544	1386	35	Ontario	3506	3506008	Ottawa	1	505	5050160.07	7049
35061545	455	35	Ontario	3506	3506008	Ottawa	1	505	5050160.07	7049
35061546	682	35	Ontario	3506	3506008	Ottawa	1	505	5050161.06	4755
35061547	1123	35	Ontario	3506	3506008	Ottawa	1	505	5050161.06	4755
35061548	1269	35	Ontario	3506	3506008	Ottawa	1	505	5050023.02	3832
35061549	687	35	Ontario	3506	3506008	Ottawa	1	505	5050023.02	3832
35061550	516	35	Ontario	3506	3506008	Ottawa	1	505	5050023.02	3832
35061551	667	35	Ontario	3506	3506008	Ottawa	1	505	5050023.02	3832
35061552	693	35	Ontario	3506	3506008	Ottawa	1	505	5050023.02	3832
35061553	856	35	Ontario	3506	3506008	Ottawa	1	505	5050124.03	4821
35061554	701	35	Ontario	3506	3506008	Ottawa	1	505	5050124.03	4821
35061555	1723	35	Ontario	3506	3506008	Ottawa	1	505	5050125.06	7396
35061556	1830	35	Ontario	3506	3506008	Ottawa	1	505	5050125.06	7396
35061557	462	35	Ontario	3506	3506008	Ottawa	1	505	5050141.09	6237
35061558	1299	35	Ontario	3506	3506008	Ottawa	1	505	5050141.09	6237
35061559	460	35	Ontario	3506	3506008	Ottawa	1	505	5050141.09	6237
35061560	529	35	Ontario	3506	3506008	Ottawa	1	505	5050141.09	6237
35061561	863	35	Ontario	3506	3506008	Ottawa	1	505	5050141.09	6237
35061562	1136	35	Ontario	3506	3506008	Ottawa	1	505	5050141.09	6237
35061563	520	35	Ontario	3506	3506008	Ottawa	1	505	5050141.09	6237
35061564	968	35	Ontario	3506	3506008	Ottawa	1	505	5050141.09	6237
35061565	700	35	Ontario	3506	3506008	Ottawa	1	505	5050062.01	5561
35061566	863	35	Ontario	3506	3506008	Ottawa	1	505	5050062.01	5561
35061567	713	35	Ontario	3506	3506008	Ottawa	1	505	5050062.01	5561
35061568	1554	35	Ontario	3506	3506008	Ottawa	1	505	5050160.03	4869
35061569	780	35	Ontario	3506	3506008	Ottawa	1	505	5050160.03	4869
35061570	379	35	Ontario	3506	3506008	Ottawa	1	505	5050160.03	4869
35061571	755	35	Ontario	3506	3506008	Ottawa	1	505	5050160.03	4869
35061572	799	35	Ontario	3506	3506008	Ottawa	1	505	5050160.03	4869
35061573	602	35	Ontario	3506	3506008	Ottawa	1	505	5050160.03	4869
35061574	936	35	Ontario	3506	3506008	Ottawa	1	505	5050160.06	4694
35061575	781	35	Ontario	3506	3506008	Ottawa	1	505	5050160.06	4694
35061576	552	35	Ontario	3506	3506008	Ottawa	1	505	5050160.06	4694
35061577	556	35	Ontario	3506	3506008	Ottawa	1	505	5050160.06	4694
35061578	750	35	Ontario	3506	3506008	Ottawa	1	505	5050160.06	4694
35061579	1052	35	Ontario	3506	3506008	Ottawa	1	505	5050001.06	6238
35061580	798	35	Ontario	3506	3506008	Ottawa	1	505	5050001.06	6238
35061581	706	35	Ontario	3506	3506008	Ottawa	1	505	5050141.04	3229
35061582	993	35	Ontario	3506	3506008	Ottawa	1	505	5050141.04	3229
35061583	956	35	Ontario	3506	3506008	Ottawa	1	505	5050141.04	3229
35061584	574	35	Ontario	3506	3506008	Ottawa	1	505	5050141.04	3229
35061585	571	35	Ontario	3506	3506008	Ottawa	1	505	5050161.04	5197
35061586	542	35	Ontario	3506	3506008	Ottawa	1	505	5050161.04	5197
35061587	1011	35	Ontario	3506	3506008	Ottawa	1	505	5050161.04	5197
35061588	681	35	Ontario	3506	3506008	Ottawa	1	505	5050161.04	5197
35061589	497	35	Ontario	3506	3506008	Ottawa	1	505	5050161.05	6293
35061590	555	35	Ontario	3506	3506008	Ottawa	1	505	5050161.05	6293
35061591	1783	35	Ontario	3506	3506008	Ottawa	1	505	5050161.05	6293
35061592	1408	35	Ontario	3506	3506008	Ottawa	1	505	5050161.05	6293
35061593	934	35	Ontario	3506	3506008	Ottawa	1	505	5050161.06	4755
35061595	461	35	Ontario	3506	3506008	Ottawa	1	505	5050141.10	5542
35061596	638	35	Ontario	3506	3506008	Ottawa	1	505	5050141.11	5264
35061597	507	35	Ontario	3506	3506008	Ottawa	1	505	5050141.11	5264
35061598	277	35	Ontario	3506	3506008	Ottawa	1	505	5050141.10	5542
35061599	448	35	Ontario	3506	3506008	Ottawa	1	505	5050141.10	5542
35061601	621	35	Ontario	3506	3506008	Ottawa	1	505	5050141.11	5264
35061602	511	35	Ontario	3506	3506008	Ottawa	1	505	5050040.00	3766
35061604	714	35	Ontario	3506	3506008	Ottawa	1	505	5050040.00	3766
35061605	928	35	Ontario	3506	3506008	Ottawa	1	505	5050015.00	5110
35061607	618	35	Ontario	3506	3506008	Ottawa	1	505	5050015.00	5110
35061608	514	35	Ontario	3506	3506008	Ottawa	1	505	5050015.00	5110
35061610	374	35	Ontario	3506	3506008	Ottawa	1	505	5050015.00	5110
35061611	404	35	Ontario	3506	3506008	Ottawa	1	505	5050019.00	3906
35061613	618	35	Ontario	3506	3506008	Ottawa	1	505	5050019.00	3906
35061614	517	35	Ontario	3506	3506008	Ottawa	1	505	5050023.01	5828
35061616	734	35	Ontario	3506	3506008	Ottawa	1	505	5050023.01	5828
35061621	466	35	Ontario	3506	3506008	Ottawa	1	505	5050036.00	3366
35061622	700	35	Ontario	3506	3506008	Ottawa	1	505	5050036.00	3366
35061623	498	35	Ontario	3506	3506008	Ottawa	1	505	5050016.00	4470
35061627	486	35	Ontario	3506	3506008	Ottawa	1	505	5050016.00	4470
35061628	506	35	Ontario	3506	3506008	Ottawa	1	505	5050016.00	4470
35061633	592	35	Ontario	3506	3506008	Ottawa	1	505	5050006.00	4090
35061634	381	35	Ontario	3506	3506008	Ottawa	1	505	5050006.00	4090
35061638	556	35	Ontario	3506	3506008	Ottawa	1	505	5050033.02	2852
35061639	627	35	Ontario	3506	3506008	Ottawa	1	505	5050033.02	2852
35061640	534	35	Ontario	3506	3506008	Ottawa	1	505	5050033.02	2852
35061643	412	35	Ontario	3506	3506008	Ottawa	1	505	5050028.00	6844
35061645	749	35	Ontario	3506	3506008	Ottawa	1	505	5050028.00	6844
35061646	535	35	Ontario	3506	3506008	Ottawa	1	505	5050028.00	6844
35061651	673	35	Ontario	3506	3506008	Ottawa	1	505	5050018.00	3912
35061653	554	35	Ontario	3506	3506008	Ottawa	1	505	5050018.00	3912
35061654	570	35	Ontario	3506	3506008	Ottawa	1	505	5050018.00	3912
35061657	721	35	Ontario	3506	3506008	Ottawa	1	505	5050139.00	3924
35061658	698	35	Ontario	3506	3506008	Ottawa	1	505	5050139.00	3924
35061659	905	35	Ontario	3506	3506008	Ottawa	1	505	5050171.05	5004
35061660	476	35	Ontario	3506	3506008	Ottawa	1	505	5050171.05	5004
35061661	629	35	Ontario	3506	3506008	Ottawa	1	505	5050171.05	5004
35061662	1518	35	Ontario	3506	3506008	Ottawa	1	505	5050171.05	5004
35061663	1476	35	Ontario	3506	3506008	Ottawa	1	505	5050171.05	5004
35061664	401	35	Ontario	3506	3506008	Ottawa	1	505	5050122.02	6505
35061667	342	35	Ontario	3506	3506008	Ottawa	1	505	5050122.02	6505
35061668	824	35	Ontario	3506	3506008	Ottawa	1	505	5050122.02	6505
35061670	482	35	Ontario	3506	3506008	Ottawa	1	505	5050141.13	3339
35061671	571	35	Ontario	3506	3506008	Ottawa	1	505	5050141.13	3339
35061672	525	35	Ontario	3506	3506008	Ottawa	1	505	5050141.13	3339
35061673	718	35	Ontario	3506	3506008	Ottawa	1	505	5050141.13	3339
35061674	515	35	Ontario	3506	3506008	Ottawa	1	505	5050141.13	3339
35061677	8016	35	Ontario	3506	3506008	Ottawa	1	505	5050141.15	8016
35061679	777	35	Ontario	3506	3506008	Ottawa	1	505	5050141.14	2160
35061680	772	35	Ontario	3506	3506008	Ottawa	1	505	5050141.14	2160
35061683	426	35	Ontario	3506	3506008	Ottawa	1	505	5050034.00	3656
35061690	798	35	Ontario	3506	3506008	Ottawa	1	505	5050034.00	3656
35061691	459	35	Ontario	3506	3506008	Ottawa	1	505	5050034.00	3656
35061692	507	35	Ontario	3506	3506008	Ottawa	1	505	5050034.00	3656
35061693	595	35	Ontario	3506	3506008	Ottawa	1	505	5050034.00	3656
35061695	451	35	Ontario	3506	3506008	Ottawa	1	505	5050005.00	6107
35061696	464	35	Ontario	3506	3506008	Ottawa	1	505	5050005.00	6107
35061699	520	35	Ontario	3506	3506008	Ottawa	1	505	5050005.00	6107
35061700	517	35	Ontario	3506	3506008	Ottawa	1	505	5050005.00	6107
35061701	459	35	Ontario	3506	3506008	Ottawa	1	505	5050005.00	6107
35061702	1209	35	Ontario	3506	3506008	Ottawa	1	505	5050005.00	6107
35061703	950	35	Ontario	3506	3506008	Ottawa	1	505	5050038.00	4995
35061705	930	35	Ontario	3506	3506008	Ottawa	1	505	5050038.00	4995
35061708	749	35	Ontario	3506	3506008	Ottawa	1	505	5050038.00	4995
35061709	697	35	Ontario	3506	3506008	Ottawa	1	505	5050038.00	4995
35061710	554	35	Ontario	3506	3506008	Ottawa	1	505	5050038.00	4995
35061711	444	35	Ontario	3506	3506008	Ottawa	1	505	5050037.00	7166
35061712	665	35	Ontario	3506	3506008	Ottawa	1	505	5050037.00	7166
35061713	492	35	Ontario	3506	3506008	Ottawa	1	505	5050037.00	7166
35061714	620	35	Ontario	3506	3506008	Ottawa	1	505	5050037.00	7166
35061715	553	35	Ontario	3506	3506008	Ottawa	1	505	5050037.00	7166
35061716	626	35	Ontario	3506	3506008	Ottawa	1	505	5050037.00	7166
35061717	819	35	Ontario	3506	3506008	Ottawa	1	505	5050037.00	7166
35061718	620	35	Ontario	3506	3506008	Ottawa	1	505	5050037.00	7166
35061722	834	35	Ontario	3506	3506008	Ottawa	1	505	5050101.00	3030
35061723	405	35	Ontario	3506	3506008	Ottawa	1	505	5050101.00	3030
35061724	934	35	Ontario	3506	3506008	Ottawa	1	505	5050101.00	3030
35061725	656	35	Ontario	3506	3506008	Ottawa	1	505	5050100.00	3103
35061726	531	35	Ontario	3506	3506008	Ottawa	1	505	5050100.00	3103
35061727	910	35	Ontario	3506	3506008	Ottawa	1	505	5050100.00	3103
35061728	598	35	Ontario	3506	3506008	Ottawa	1	505	5050100.00	3103
35061729	599	35	Ontario	3506	3506008	Ottawa	1	505	5050102.00	3203
35061730	566	35	Ontario	3506	3506008	Ottawa	1	505	5050102.00	3203
35061732	616	35	Ontario	3506	3506008	Ottawa	1	505	5050126.05	6033
35061733	891	35	Ontario	3506	3506008	Ottawa	1	505	5050126.05	6033
35061736	513	35	Ontario	3506	3506008	Ottawa	1	505	5050126.06	4875
35061737	798	35	Ontario	3506	3506008	Ottawa	1	505	5050126.05	6033
35061738	887	35	Ontario	3506	3506008	Ottawa	1	505	5050126.05	6033
35061739	684	35	Ontario	3506	3506008	Ottawa	1	505	5050126.05	6033
35061740	430	35	Ontario	3506	3506008	Ottawa	1	505	5050126.05	6033
35061741	936	35	Ontario	3506	3506008	Ottawa	1	505	5050126.05	6033
35061742	791	35	Ontario	3506	3506008	Ottawa	1	505	5050126.05	6033
35061743	604	35	Ontario	3506	3506008	Ottawa	1	505	5050126.06	4875
35061744	864	35	Ontario	3506	3506008	Ottawa	1	505	5050126.06	4875
35061745	790	35	Ontario	3506	3506008	Ottawa	1	505	5050126.06	4875
35061746	721	35	Ontario	3506	3506008	Ottawa	1	505	5050126.06	4875
35061747	736	35	Ontario	3506	3506008	Ottawa	1	505	5050126.06	4875
35061749	483	35	Ontario	3506	3506008	Ottawa	1	505	5050033.01	4560
35061750	589	35	Ontario	3506	3506008	Ottawa	1	505	5050033.01	4560
35061751	721	35	Ontario	3506	3506008	Ottawa	1	505	5050033.01	4560
35061752	760	35	Ontario	3506	3506008	Ottawa	1	505	5050033.01	4560
35061753	564	35	Ontario	3506	3506008	Ottawa	1	505	5050033.01	4560
35061754	729	35	Ontario	3506	3506008	Ottawa	1	505	5050033.01	4560
35061755	714	35	Ontario	3506	3506008	Ottawa	1	505	5050033.01	4560
35061756	647	35	Ontario	3506	3506008	Ottawa	1	505	5050126.06	4875
35061760	760	35	Ontario	3506	3506008	Ottawa	1	505	5050035.00	3676
35061761	410	35	Ontario	3506	3506008	Ottawa	1	505	5050035.00	3676
35061762	474	35	Ontario	3506	3506008	Ottawa	1	505	5050035.00	3676
35061763	546	35	Ontario	3506	3506008	Ottawa	1	505	5050035.00	3676
35061764	491	35	Ontario	3506	3506008	Ottawa	1	505	5050035.00	3676
35061765	555	35	Ontario	3506	3506008	Ottawa	1	505	5050035.00	3676
35061766	726	35	Ontario	3506	3506008	Ottawa	1	505	5050042.00	4221
35061767	595	35	Ontario	3506	3506008	Ottawa	1	505	5050042.00	4221
35061768	546	35	Ontario	3506	3506008	Ottawa	1	505	5050042.00	4221
35061769	335	35	Ontario	3506	3506008	Ottawa	1	505	5050042.00	4221
35061770	663	35	Ontario	3506	3506008	Ottawa	1	505	5050042.00	4221
35061771	539	35	Ontario	3506	3506008	Ottawa	1	505	5050041.00	4125
35061772	620	35	Ontario	3506	3506008	Ottawa	1	505	5050041.00	4125
35061773	467	35	Ontario	3506	3506008	Ottawa	1	505	5050041.00	4125
35061774	689	35	Ontario	3506	3506008	Ottawa	1	505	5050041.00	4125
35061778	484	35	Ontario	3506	3506008	Ottawa	1	505	5050051.00	4790
35061779	497	35	Ontario	3506	3506008	Ottawa	1	505	5050051.00	4790
35061780	630	35	Ontario	3506	3506008	Ottawa	1	505	5050052.00	4766
35061781	485	35	Ontario	3506	3506008	Ottawa	1	505	5050051.00	4790
35061782	343	35	Ontario	3506	3506008	Ottawa	1	505	5050051.00	4790
35061783	339	35	Ontario	3506	3506008	Ottawa	1	505	5050052.00	4766
35061784	615	35	Ontario	3506	3506008	Ottawa	1	505	5050051.00	4790
35061785	775	35	Ontario	3506	3506008	Ottawa	1	505	5050052.00	4766
35061786	656	35	Ontario	3506	3506008	Ottawa	1	505	5050051.00	4790
35061787	679	35	Ontario	3506	3506008	Ottawa	1	505	5050051.00	4790
35061788	418	35	Ontario	3506	3506008	Ottawa	1	505	5050054.00	2839
35061789	522	35	Ontario	3506	3506008	Ottawa	1	505	5050054.00	2839
35061790	635	35	Ontario	3506	3506008	Ottawa	1	505	5050054.00	2839
35061791	807	35	Ontario	3506	3506008	Ottawa	1	505	5050054.00	2839
35061792	479	35	Ontario	3506	3506008	Ottawa	1	505	5050053.00	3442
35061793	671	35	Ontario	3506	3506008	Ottawa	1	505	5050053.00	3442
35061794	438	35	Ontario	3506	3506008	Ottawa	1	505	5050053.00	3442
35061795	633	35	Ontario	3506	3506008	Ottawa	1	505	5050053.00	3442
35061796	687	35	Ontario	3506	3506008	Ottawa	1	505	5050053.00	3442
35061797	534	35	Ontario	3506	3506008	Ottawa	1	505	5050053.00	3442
35061798	523	35	Ontario	3506	3506008	Ottawa	1	505	5050052.00	4766
35061799	473	35	Ontario	3506	3506008	Ottawa	1	505	5050052.00	4766
35061800	434	35	Ontario	3506	3506008	Ottawa	1	505	5050056.00	3906
35061801	685	35	Ontario	3506	3506008	Ottawa	1	505	5050056.00	3906
35061802	529	35	Ontario	3506	3506008	Ottawa	1	505	5050056.00	3906
35061803	836	35	Ontario	3506	3506008	Ottawa	1	505	5050056.00	3906
35061804	516	35	Ontario	3506	3506008	Ottawa	1	505	5050160.10	9505
35061806	736	35	Ontario	3506	3506008	Ottawa	1	505	5050160.10	9505
35061807	1339	35	Ontario	3506	3506008	Ottawa	1	505	5050160.10	9505
35061808	1023	35	Ontario	3506	3506008	Ottawa	1	505	5050160.10	9505
35061809	644	35	Ontario	3506	3506008	Ottawa	1	505	5050160.10	9505
35061810	526	35	Ontario	3506	3506008	Ottawa	1	505	5050160.11	5464
35061811	1172	35	Ontario	3506	3506008	Ottawa	1	505	5050160.10	9505
35061812	931	35	Ontario	3506	3506008	Ottawa	1	505	5050160.10	9505
35061813	1598	35	Ontario	3506	3506008	Ottawa	1	505	5050160.11	5464
35061815	949	35	Ontario	3506	3506008	Ottawa	1	505	5050160.11	5464
35061816	634	35	Ontario	3506	3506008	Ottawa	1	505	5050160.11	5464
35061817	878	35	Ontario	3506	3506008	Ottawa	1	505	5050160.11	5464
35061818	879	35	Ontario	3506	3506008	Ottawa	1	505	5050160.11	5464
35061820	437	35	Ontario	3506	3506008	Ottawa	1	505	5050003.00	4564
35061821	478	35	Ontario	3506	3506008	Ottawa	1	505	5050003.00	4564
35061822	418	35	Ontario	3506	3506008	Ottawa	1	505	5050003.00	4564
35061823	339	35	Ontario	3506	3506008	Ottawa	1	505	5050003.00	4564
35061824	692	35	Ontario	3506	3506008	Ottawa	1	505	5050003.00	4564
35061826	529	35	Ontario	3506	3506008	Ottawa	1	505	5050011.04	4778
35061827	444	35	Ontario	3506	3506008	Ottawa	1	505	5050011.04	4778
35061828	560	35	Ontario	3506	3506008	Ottawa	1	505	5050011.04	4778
35061829	1203	35	Ontario	3506	3506008	Ottawa	1	505	5050011.04	4778
35061831	643	35	Ontario	3506	3506008	Ottawa	1	505	5050020.02	2872
35061832	694	35	Ontario	3506	3506008	Ottawa	1	505	5050020.02	2872
35061833	329	35	Ontario	3506	3506008	Ottawa	1	505	5050020.02	2872
35061834	585	35	Ontario	3506	3506008	Ottawa	1	505	5050020.02	2872
35061835	621	35	Ontario	3506	3506008	Ottawa	1	505	5050020.02	2872
35061837	629	35	Ontario	3506	3506008	Ottawa	1	505	5050002.01	2893
35061838	527	35	Ontario	3506	3506008	Ottawa	1	505	5050002.01	2893
35061839	541	35	Ontario	3506	3506008	Ottawa	1	505	5050002.01	2893
35061840	397	35	Ontario	3506	3506008	Ottawa	1	505	5050002.01	2893
35061841	5709	35	Ontario	3506	3506008	Ottawa	1	505	5050141.12	5709
35061842	528	35	Ontario	3506	3506008	Ottawa	1	505	5050141.13	3339
35061843	1191	35	Ontario	3506	3506008	Ottawa	1	505	5050170.12	4843
35061844	711	35	Ontario	3506	3506008	Ottawa	1	505	5050170.12	4843
35061845	585	35	Ontario	3506	3506008	Ottawa	1	505	5050170.13	5181
35061846	818	35	Ontario	3506	3506008	Ottawa	1	505	5050170.13	5181
35061847	575	35	Ontario	3506	3506008	Ottawa	1	505	5050170.13	5181
35061848	751	35	Ontario	3506	3506008	Ottawa	1	505	5050170.13	5181
35061849	419	35	Ontario	3506	3506008	Ottawa	1	505	5050170.13	5181
35061851	1045	35	Ontario	3506	3506008	Ottawa	1	505	5050151.07	6431
35061852	639	35	Ontario	3506	3506008	Ottawa	1	505	5050151.07	6431
35061853	401	35	Ontario	3506	3506008	Ottawa	1	505	5050151.09	5031
35061854	942	35	Ontario	3506	3506008	Ottawa	1	505	5050151.06	4772
35061855	714	35	Ontario	3506	3506008	Ottawa	1	505	5050151.06	4772
35061856	809	35	Ontario	3506	3506008	Ottawa	1	505	5050151.06	4772
35061857	646	35	Ontario	3506	3506008	Ottawa	1	505	5050151.06	4772
35061858	867	35	Ontario	3506	3506008	Ottawa	1	505	5050151.08	5571
35061859	2715	35	Ontario	3506	3506008	Ottawa	1	505	5050151.08	5571
35061860	891	35	Ontario	3506	3506008	Ottawa	1	505	5050151.09	5031
35061862	1678	35	Ontario	3506	3506008	Ottawa	1	505	5050045.00	8135
35061863	791	35	Ontario	3506	3506008	Ottawa	1	505	5050045.00	8135
35061864	886	35	Ontario	3506	3506008	Ottawa	1	505	5050045.00	8135
35061865	537	35	Ontario	3506	3506008	Ottawa	1	505	5050045.00	8135
35061866	434	35	Ontario	3506	3506008	Ottawa	1	505	5050045.00	8135
35061867	130	35	Ontario	3506	3506008	Ottawa	1	505	5050045.00	8135
35061868	265	35	Ontario	3506	3506008	Ottawa	1	505	5050045.00	8135
35061869	509	35	Ontario	3506	3506008	Ottawa	1	505	5050045.00	8135
35061870	491	35	Ontario	3506	3506008	Ottawa	1	505	5050045.00	8135
35061871	571	35	Ontario	3506	3506008	Ottawa	1	505	5050045.00	8135
35061872	599	35	Ontario	3506	3506008	Ottawa	1	505	5050045.00	8135
35061873	499	35	Ontario	3506	3506008	Ottawa	1	505	5050045.00	8135
35061874	457	35	Ontario	3506	3506008	Ottawa	1	505	5050002.06	2673
35061875	0	35	Ontario	3506	3506008	Ottawa	1	505	5050002.06	2673
35061876	3106	35	Ontario	3506	3506008	Ottawa	1	505	5050171.08	12000
35061877	771	35	Ontario	3506	3506008	Ottawa	1	505	5050171.07	4687
35061878	637	35	Ontario	3506	3506008	Ottawa	1	505	5050171.08	12000
35061879	1025	35	Ontario	3506	3506008	Ottawa	1	505	5050171.08	12000
35061880	982	35	Ontario	3506	3506008	Ottawa	1	505	5050171.08	12000
35061881	812	35	Ontario	3506	3506008	Ottawa	1	505	5050171.08	12000
35061882	620	35	Ontario	3506	3506008	Ottawa	1	505	5050171.08	12000
35061883	567	35	Ontario	3506	3506008	Ottawa	1	505	5050171.08	12000
35061884	737	35	Ontario	3506	3506008	Ottawa	1	505	5050171.08	12000
35061885	704	35	Ontario	3506	3506008	Ottawa	1	505	5050171.08	12000
35061886	1032	35	Ontario	3506	3506008	Ottawa	1	505	5050171.07	4687
35061887	758	35	Ontario	3506	3506008	Ottawa	1	505	5050171.07	4687
35061888	704	35	Ontario	3506	3506008	Ottawa	1	505	5050171.07	4687
35061889	813	35	Ontario	3506	3506008	Ottawa	1	505	5050171.07	4687
35061890	609	35	Ontario	3506	3506008	Ottawa	1	505	5050171.07	4687
35061891	724	35	Ontario	3506	3506008	Ottawa	1	505	5050171.08	12000
35061892	702	35	Ontario	3506	3506008	Ottawa	1	505	5050171.08	12000
35061893	1384	35	Ontario	3506	3506008	Ottawa	1	505	5050171.08	12000
35061894	704	35	Ontario	3506	3506008	Ottawa	1	505	5050005.00	6107
35070142	587	35	Ontario	3507	3507065	North Grenville	4	996	9935.00	2255877
35070143	865	35	Ontario	3507	3507065	North Grenville	4	996	9935.00	2255877
35070144	553	35	Ontario	3507	3507065	North Grenville	4	996	9935.00	2255877
35070145	542	35	Ontario	3507	3507065	North Grenville	4	996	9935.00	2255877
35070146	475	35	Ontario	3507	3507065	North Grenville	4	996	9935.00	2255877
35070147	484	35	Ontario	3507	3507065	North Grenville	4	996	9935.00	2255877
35070148	487	35	Ontario	3507	3507065	North Grenville	4	996	9935.00	2255877
35070149	563	35	Ontario	3507	3507065	North Grenville	4	996	9935.00	2255877
35070150	419	35	Ontario	3507	3507065	North Grenville	4	996	9935.00	2255877
35070151	650	35	Ontario	3507	3507065	North Grenville	4	996	9935.00	2255877
35070152	552	35	Ontario	3507	3507065	North Grenville	4	996	9935.00	2255877
35070153	764	35	Ontario	3507	3507065	North Grenville	4	996	9935.00	2255877
35070154	869	35	Ontario	3507	3507065	North Grenville	4	996	9935.00	2255877
35070155	493	35	Ontario	3507	3507065	North Grenville	4	996	9935.00	2255877
35070156	475	35	Ontario	3507	3507065	North Grenville	4	996	9935.00	2255877
35070157	513	35	Ontario	3507	3507065	North Grenville	4	996	9935.00	2255877
35070158	535	35	Ontario	3507	3507065	North Grenville	4	996	9935.00	2255877
35070159	542	35	Ontario	3507	3507065	North Grenville	4	996	9935.00	2255877
35070160	525	35	Ontario	3507	3507065	North Grenville	4	996	9935.00	2255877
35070161	490	35	Ontario	3507	3507065	North Grenville	4	996	9935.00	2255877
35070162	514	35	Ontario	3507	3507065	North Grenville	4	996	9935.00	2255877
35070163	456	35	Ontario	3507	3507065	North Grenville	4	996	9935.00	2255877
35070164	563	35	Ontario	3507	3507065	North Grenville	4	996	9935.00	2255877
35070165	521	35	Ontario	3507	3507065	North Grenville	4	996	9935.00	2255877
35070166	604	35	Ontario	3507	3507065	North Grenville	4	996	9935.00	2255877
35070167	508	35	Ontario	3507	3507065	North Grenville	4	996	9935.00	2255877
35070168	533	35	Ontario	3507	3507004	Edwardsburgh/Cardinal	5	997	9935.00	2255877
35070169	646	35	Ontario	3507	3507004	Edwardsburgh/Cardinal	5	997	9935.00	2255877
35070170	483	35	Ontario	3507	3507004	Edwardsburgh/Cardinal	5	997	9935.00	2255877
35070171	477	35	Ontario	3507	3507004	Edwardsburgh/Cardinal	5	997	9935.00	2255877
35070172	532	35	Ontario	3507	3507004	Edwardsburgh/Cardinal	5	997	9935.00	2255877
35070173	534	35	Ontario	3507	3507006	Augusta	3	512	9935.00	2255877
35070174	412	35	Ontario	3507	3507006	Augusta	3	512	9935.00	2255877
35070175	476	35	Ontario	3507	3507006	Augusta	3	512	9935.00	2255877
35070176	526	35	Ontario	3507	3507006	Augusta	3	512	9935.00	2255877
35070177	539	35	Ontario	3507	3507006	Augusta	3	512	9935.00	2255877
35070178	452	35	Ontario	3507	3507006	Augusta	3	512	9935.00	2255877
35070179	509	35	Ontario	3507	3507014	Elizabethtown-Kitley	3	512	9935.00	2255877
35070180	483	35	Ontario	3507	3507014	Elizabethtown-Kitley	3	512	9935.00	2255877
35070181	408	35	Ontario	3507	3507014	Elizabethtown-Kitley	3	512	9935.00	2255877
35070182	437	35	Ontario	3507	3507014	Elizabethtown-Kitley	3	512	9935.00	2255877
35070183	751	35	Ontario	3507	3507015	Brockville	3	512	9935.00	2255877
35070184	660	35	Ontario	3507	3507015	Brockville	3	512	9935.00	2255877
35070185	259	35	Ontario	3507	3507015	Brockville	3	512	9935.00	2255877
35070186	1587	35	Ontario	3507	3507015	Brockville	3	512	9935.00	2255877
35070187	452	35	Ontario	3507	3507015	Brockville	3	512	9935.00	2255877
35070188	420	35	Ontario	3507	3507015	Brockville	3	512	9935.00	2255877
35070189	564	35	Ontario	3507	3507015	Brockville	3	512	9935.00	2255877
35070190	468	35	Ontario	3507	3507015	Brockville	3	512	9935.00	2255877
35070191	516	35	Ontario	3507	3507015	Brockville	3	512	9935.00	2255877
35070192	607	35	Ontario	3507	3507015	Brockville	3	512	9935.00	2255877
35070193	451	35	Ontario	3507	3507015	Brockville	3	512	9935.00	2255877
35070194	477	35	Ontario	3507	3507015	Brockville	3	512	9935.00	2255877
35070195	590	35	Ontario	3507	3507015	Brockville	3	512	9935.00	2255877
35070196	493	35	Ontario	3507	3507015	Brockville	3	512	9935.00	2255877
35070197	488	35	Ontario	3507	3507015	Brockville	3	512	9935.00	2255877
35070198	447	35	Ontario	3507	3507015	Brockville	3	512	9935.00	2255877
35070199	427	35	Ontario	3507	3507015	Brockville	3	512	9935.00	2255877
35070200	377	35	Ontario	3507	3507015	Brockville	3	512	9935.00	2255877
35070201	469	35	Ontario	3507	3507015	Brockville	3	512	9935.00	2255877
35070202	664	35	Ontario	3507	3507015	Brockville	3	512	9935.00	2255877
35070203	425	35	Ontario	3507	3507015	Brockville	3	512	9935.00	2255877
35070204	454	35	Ontario	3507	3507015	Brockville	3	512	9935.00	2255877
35070205	465	35	Ontario	3507	3507015	Brockville	3	512	9935.00	2255877
35070206	450	35	Ontario	3507	3507015	Brockville	3	512	9935.00	2255877
35070207	503	35	Ontario	3507	3507015	Brockville	3	512	9935.00	2255877
35070208	586	35	Ontario	3507	3507015	Brockville	3	512	9935.00	2255877
35070209	517	35	Ontario	3507	3507015	Brockville	3	512	9935.00	2255877
35070210	493	35	Ontario	3507	3507015	Brockville	3	512	9935.00	2255877
35070211	508	35	Ontario	3507	3507015	Brockville	3	512	9935.00	2255877
35070212	499	35	Ontario	3507	3507015	Brockville	3	512	9935.00	2255877
35070213	464	35	Ontario	3507	3507015	Brockville	3	512	9935.00	2255877
35070214	520	35	Ontario	3507	3507015	Brockville	3	512	9935.00	2255877
35070215	688	35	Ontario	3507	3507015	Brockville	3	512	9935.00	2255877
35070216	572	35	Ontario	3507	3507014	Elizabethtown-Kitley	3	512	9935.00	2255877
35070217	346	35	Ontario	3507	3507014	Elizabethtown-Kitley	3	512	9935.00	2255877
35070218	468	35	Ontario	3507	3507015	Brockville	3	512	9935.00	2255877
35070219	420	35	Ontario	3507	3507014	Elizabethtown-Kitley	3	512	9935.00	2255877
35070220	433	35	Ontario	3507	3507006	Augusta	3	512	9935.00	2255877
35070221	410	35	Ontario	3507	3507006	Augusta	3	512	9935.00	2255877
35070222	700	35	Ontario	3507	3507006	Augusta	3	512	9935.00	2255877
35070223	521	35	Ontario	3507	3507006	Augusta	3	512	9935.00	2255877
35070224	453	35	Ontario	3507	3507006	Augusta	3	512	9935.00	2255877
35070225	517	35	Ontario	3507	3507008	Prescott	5	997	9935.00	2255877
35070226	524	35	Ontario	3507	3507008	Prescott	5	997	9935.00	2255877
35070227	519	35	Ontario	3507	3507008	Prescott	5	997	9935.00	2255877
35070228	432	35	Ontario	3507	3507008	Prescott	5	997	9935.00	2255877
35070229	541	35	Ontario	3507	3507008	Prescott	5	997	9935.00	2255877
35070230	479	35	Ontario	3507	3507008	Prescott	5	997	9935.00	2255877
35070231	618	35	Ontario	3507	3507008	Prescott	5	997	9935.00	2255877
35070232	654	35	Ontario	3507	3507008	Prescott	5	997	9935.00	2255877
35070233	468	35	Ontario	3507	3507004	Edwardsburgh/Cardinal	5	997	9935.00	2255877
35070234	455	35	Ontario	3507	3507004	Edwardsburgh/Cardinal	5	997	9935.00	2255877
35070235	655	35	Ontario	3507	3507004	Edwardsburgh/Cardinal	5	997	9935.00	2255877
35070236	513	35	Ontario	3507	3507004	Edwardsburgh/Cardinal	5	997	9935.00	2255877
35070237	506	35	Ontario	3507	3507004	Edwardsburgh/Cardinal	5	997	9935.00	2255877
35070238	738	35	Ontario	3507	3507004	Edwardsburgh/Cardinal	5	997	9935.00	2255877
35070239	457	35	Ontario	3507	3507004	Edwardsburgh/Cardinal	5	997	9935.00	2255877
35070240	496	35	Ontario	3507	3507004	Edwardsburgh/Cardinal	5	997	9935.00	2255877
35070241	567	35	Ontario	3507	3507006	Augusta	3	512	9935.00	2255877
35070242	519	35	Ontario	3507	3507006	Augusta	3	512	9935.00	2255877
35070243	778	35	Ontario	3507	3507015	Brockville	3	512	9935.00	2255877
35070244	407	35	Ontario	3507	3507015	Brockville	3	512	9935.00	2255877
35070245	464	35	Ontario	3507	3507015	Brockville	3	512	9935.00	2255877
35070246	428	35	Ontario	3507	3507015	Brockville	3	512	9935.00	2255877
35070247	397	35	Ontario	3507	3507015	Brockville	3	512	9935.00	2255877
35070248	360	35	Ontario	3507	3507015	Brockville	3	512	9935.00	2255877
35070249	336	35	Ontario	3507	3507015	Brockville	3	512	9935.00	2255877
35070250	493	35	Ontario	3507	3507015	Brockville	3	512	9935.00	2255877
35070251	513	35	Ontario	3507	3507014	Elizabethtown-Kitley	3	512	9935.00	2255877
35070252	627	35	Ontario	3507	3507014	Elizabethtown-Kitley	3	512	9935.00	2255877
35070253	551	35	Ontario	3507	3507014	Elizabethtown-Kitley	3	512	9935.00	2255877
35070254	496	35	Ontario	3507	3507017	Front of Yonge	4	996	9935.00	2255877
35070255	590	35	Ontario	3507	3507017	Front of Yonge	4	996	9935.00	2255877
35070256	503	35	Ontario	3507	3507017	Front of Yonge	4	996	9935.00	2255877
35070257	508	35	Ontario	3507	3507017	Front of Yonge	4	996	9935.00	2255877
35070258	583	35	Ontario	3507	3507017	Front of Yonge	4	996	9935.00	2255877
35070259	543	35	Ontario	3507	3507042	Athens	4	996	9935.00	2255877
35070260	506	35	Ontario	3507	3507042	Athens	4	996	9935.00	2255877
35070261	486	35	Ontario	3507	3507042	Athens	4	996	9935.00	2255877
35070262	465	35	Ontario	3507	3507042	Athens	4	996	9935.00	2255877
35070263	549	35	Ontario	3507	3507042	Athens	4	996	9935.00	2255877
35070264	478	35	Ontario	3507	3507014	Elizabethtown-Kitley	3	512	9935.00	2255877
35070265	485	35	Ontario	3507	3507014	Elizabethtown-Kitley	3	512	9935.00	2255877
35070266	537	35	Ontario	3507	3507014	Elizabethtown-Kitley	3	512	9935.00	2255877
35070267	493	35	Ontario	3507	3507014	Elizabethtown-Kitley	3	512	9935.00	2255877
35070268	350	35	Ontario	3507	3507014	Elizabethtown-Kitley	3	512	9935.00	2255877
35070269	419	35	Ontario	3507	3507014	Elizabethtown-Kitley	3	512	9935.00	2255877
35070270	634	35	Ontario	3507	3507040	Rideau Lakes	5	997	9935.00	2255877
35070271	548	35	Ontario	3507	3507040	Rideau Lakes	5	997	9935.00	2255877
35070272	606	35	Ontario	3507	3507040	Rideau Lakes	5	997	9935.00	2255877
35070273	474	35	Ontario	3507	3507052	Merrickville-Wolford	5	997	9935.00	2255877
35070274	473	35	Ontario	3507	3507014	Elizabethtown-Kitley	3	512	9935.00	2255877
35070275	569	35	Ontario	3507	3507052	Merrickville-Wolford	5	997	9935.00	2255877
35070276	430	35	Ontario	3507	3507052	Merrickville-Wolford	5	997	9935.00	2255877
35070277	474	35	Ontario	3507	3507052	Merrickville-Wolford	5	997	9935.00	2255877
35070278	438	35	Ontario	3507	3507052	Merrickville-Wolford	5	997	9935.00	2255877
35070279	465	35	Ontario	3507	3507052	Merrickville-Wolford	5	997	9935.00	2255877
35070280	536	35	Ontario	3507	3507065	North Grenville	4	996	9935.00	2255877
35070281	465	35	Ontario	3507	3507006	Augusta	3	512	9935.00	2255877
35070282	423	35	Ontario	3507	3507006	Augusta	3	512	9935.00	2255877
35070283	832	35	Ontario	3507	3507040	Rideau Lakes	5	997	9935.00	2255877
35070284	434	35	Ontario	3507	3507040	Rideau Lakes	5	997	9935.00	2255877
35070285	460	35	Ontario	3507	3507040	Rideau Lakes	5	997	9935.00	2255877
35070286	568	35	Ontario	3507	3507040	Rideau Lakes	5	997	9935.00	2255877
35070287	551	35	Ontario	3507	3507040	Rideau Lakes	5	997	9935.00	2255877
35070288	461	35	Ontario	3507	3507040	Rideau Lakes	5	997	9935.00	2255877
35070289	587	35	Ontario	3507	3507040	Rideau Lakes	5	997	9935.00	2255877
35070290	504	35	Ontario	3507	3507040	Rideau Lakes	5	997	9935.00	2255877
35070291	384	35	Ontario	3507	3507040	Rideau Lakes	5	997	9935.00	2255877
35070292	450	35	Ontario	3507	3507040	Rideau Lakes	5	997	9935.00	2255877
35070293	582	35	Ontario	3507	3507040	Rideau Lakes	5	997	9935.00	2255877
35070294	628	35	Ontario	3507	3507033	Westport	5	997	9935.00	2255877
35070295	458	35	Ontario	3507	3507040	Rideau Lakes	5	997	9935.00	2255877
35070296	572	35	Ontario	3507	3507040	Rideau Lakes	5	997	9935.00	2255877
35070297	481	35	Ontario	3507	3507040	Rideau Lakes	5	997	9935.00	2255877
35070298	467	35	Ontario	3507	3507021	Leeds and the Thousand Islands	4	996	9935.00	2255877
35070299	479	35	Ontario	3507	3507021	Leeds and the Thousand Islands	4	996	9935.00	2255877
35070300	498	35	Ontario	3507	3507021	Leeds and the Thousand Islands	4	996	9935.00	2255877
35070301	483	35	Ontario	3507	3507021	Leeds and the Thousand Islands	4	996	9935.00	2255877
35070302	607	35	Ontario	3507	3507021	Leeds and the Thousand Islands	4	996	9935.00	2255877
35070303	476	35	Ontario	3507	3507021	Leeds and the Thousand Islands	4	996	9935.00	2255877
35070304	664	35	Ontario	3507	3507021	Leeds and the Thousand Islands	4	996	9935.00	2255877
35070305	559	35	Ontario	3507	3507024	Gananoque	5	997	9935.00	2255877
35070306	473	35	Ontario	3507	3507024	Gananoque	5	997	9935.00	2255877
35070307	519	35	Ontario	3507	3507024	Gananoque	5	997	9935.00	2255877
35070308	409	35	Ontario	3507	3507024	Gananoque	5	997	9935.00	2255877
35070309	400	35	Ontario	3507	3507024	Gananoque	5	997	9935.00	2255877
35070310	512	35	Ontario	3507	3507024	Gananoque	5	997	9935.00	2255877
35070311	441	35	Ontario	3507	3507024	Gananoque	5	997	9935.00	2255877
35070312	460	35	Ontario	3507	3507024	Gananoque	5	997	9935.00	2255877
35070313	378	35	Ontario	3507	3507024	Gananoque	5	997	9935.00	2255877
35070314	488	35	Ontario	3507	3507024	Gananoque	5	997	9935.00	2255877
35070315	555	35	Ontario	3507	3507024	Gananoque	5	997	9935.00	2255877
35070316	563	35	Ontario	3507	3507021	Leeds and the Thousand Islands	4	996	9935.00	2255877
35070317	745	35	Ontario	3507	3507021	Leeds and the Thousand Islands	4	996	9935.00	2255877
35070318	481	35	Ontario	3507	3507021	Leeds and the Thousand Islands	4	996	9935.00	2255877
35070319	459	35	Ontario	3507	3507021	Leeds and the Thousand Islands	4	996	9935.00	2255877
35070320	480	35	Ontario	3507	3507021	Leeds and the Thousand Islands	4	996	9935.00	2255877
35070321	453	35	Ontario	3507	3507021	Leeds and the Thousand Islands	4	996	9935.00	2255877
35070322	440	35	Ontario	3507	3507021	Leeds and the Thousand Islands	4	996	9935.00	2255877
35070323	497	35	Ontario	3507	3507021	Leeds and the Thousand Islands	4	996	9935.00	2255877
35070324	447	35	Ontario	3507	3507021	Leeds and the Thousand Islands	4	996	9935.00	2255877
35070325	545	35	Ontario	3507	3507021	Leeds and the Thousand Islands	4	996	9935.00	2255877
35070326	569	35	Ontario	3507	3507042	Athens	4	996	9935.00	2255877
35070327	493	35	Ontario	3507	3507021	Leeds and the Thousand Islands	4	996	9935.00	2255877
35070328	607	35	Ontario	3507	3507040	Rideau Lakes	5	997	9935.00	2255877
35070329	488	35	Ontario	3507	3507040	Rideau Lakes	5	997	9935.00	2255877
35070330	550	35	Ontario	3507	3507014	Elizabethtown-Kitley	3	512	9935.00	2255877
35070331	493	35	Ontario	3507	3507014	Elizabethtown-Kitley	3	512	9935.00	2255877
35070332	580	35	Ontario	3507	3507014	Elizabethtown-Kitley	3	512	9935.00	2255877
35090101	514	35	Ontario	3509	3509030	Mississippi Mills	4	996	9935.00	2255877
35090102	772	35	Ontario	3509	3509030	Mississippi Mills	4	996	9935.00	2255877
35090103	459	35	Ontario	3509	3509030	Mississippi Mills	4	996	9935.00	2255877
35090104	488	35	Ontario	3509	3509030	Mississippi Mills	4	996	9935.00	2255877
35090105	745	35	Ontario	3509	3509030	Mississippi Mills	4	996	9935.00	2255877
35090106	552	35	Ontario	3509	3509030	Mississippi Mills	4	996	9935.00	2255877
35090107	655	35	Ontario	3509	3509030	Mississippi Mills	4	996	9935.00	2255877
35090108	502	35	Ontario	3509	3509030	Mississippi Mills	4	996	9935.00	2255877
35090109	516	35	Ontario	3509	3509030	Mississippi Mills	4	996	9935.00	2255877
35090110	727	35	Ontario	3509	3509030	Mississippi Mills	4	996	9935.00	2255877
35090111	498	35	Ontario	3509	3509030	Mississippi Mills	4	996	9935.00	2255877
35090112	479	35	Ontario	3509	3509030	Mississippi Mills	4	996	9935.00	2255877
35090113	1028	35	Ontario	3509	3509030	Mississippi Mills	4	996	9935.00	2255877
35090114	556	35	Ontario	3509	3509030	Mississippi Mills	4	996	9935.00	2255877
35090115	572	35	Ontario	3509	3509030	Mississippi Mills	4	996	9935.00	2255877
35090116	869	35	Ontario	3509	3509030	Mississippi Mills	4	996	9935.00	2255877
35090117	1082	35	Ontario	3509	3509028	Carleton Place	4	996	9935.00	2255877
35090118	337	35	Ontario	3509	3509028	Carleton Place	4	996	9935.00	2255877
35090119	503	35	Ontario	3509	3509028	Carleton Place	4	996	9935.00	2255877
35090120	544	35	Ontario	3509	3509028	Carleton Place	4	996	9935.00	2255877
35090121	502	35	Ontario	3509	3509028	Carleton Place	4	996	9935.00	2255877
35090122	400	35	Ontario	3509	3509028	Carleton Place	4	996	9935.00	2255877
35090123	460	35	Ontario	3509	3509028	Carleton Place	4	996	9935.00	2255877
35090124	404	35	Ontario	3509	3509028	Carleton Place	4	996	9935.00	2255877
35090125	602	35	Ontario	3509	3509028	Carleton Place	4	996	9935.00	2255877
35090126	965	35	Ontario	3509	3509028	Carleton Place	4	996	9935.00	2255877
35090127	507	35	Ontario	3509	3509028	Carleton Place	4	996	9935.00	2255877
35090128	461	35	Ontario	3509	3509028	Carleton Place	4	996	9935.00	2255877
35090129	480	35	Ontario	3509	3509028	Carleton Place	4	996	9935.00	2255877
35090130	484	35	Ontario	3509	3509028	Carleton Place	4	996	9935.00	2255877
35090131	471	35	Ontario	3509	3509028	Carleton Place	4	996	9935.00	2255877
35090132	490	35	Ontario	3509	3509028	Carleton Place	4	996	9935.00	2255877
35090133	1117	35	Ontario	3509	3509028	Carleton Place	4	996	9935.00	2255877
35090134	543	35	Ontario	3509	3509030	Mississippi Mills	4	996	9935.00	2255877
35090135	642	35	Ontario	3509	3509024	Beckwith	4	996	9935.00	2255877
35090136	725	35	Ontario	3509	3509030	Mississippi Mills	4	996	9935.00	2255877
35090137	671	35	Ontario	3509	3509030	Mississippi Mills	4	996	9935.00	2255877
35090138	655	35	Ontario	3509	3509024	Beckwith	4	996	9935.00	2255877
35090139	591	35	Ontario	3509	3509024	Beckwith	4	996	9935.00	2255877
35090140	559	35	Ontario	3509	3509024	Beckwith	4	996	9935.00	2255877
35090141	576	35	Ontario	3509	3509024	Beckwith	4	996	9935.00	2255877
35090142	871	35	Ontario	3509	3509024	Beckwith	4	996	9935.00	2255877
35090143	573	35	Ontario	3509	3509024	Beckwith	4	996	9935.00	2255877
35090144	613	35	Ontario	3509	3509024	Beckwith	4	996	9935.00	2255877
35090145	1389	35	Ontario	3509	3509024	Beckwith	4	996	9935.00	2255877
35090146	517	35	Ontario	3509	3509024	Beckwith	4	996	9935.00	2255877
35090147	831	35	Ontario	3509	3509010	Drummond/North Elmsley	5	997	9935.00	2255877
35090148	545	35	Ontario	3509	3509010	Drummond/North Elmsley	5	997	9935.00	2255877
35090149	763	35	Ontario	3509	3509039	Lanark Highlands	5	997	9935.00	2255877
35090150	542	35	Ontario	3509	3509010	Drummond/North Elmsley	5	997	9935.00	2255877
35090151	461	35	Ontario	3509	3509039	Lanark Highlands	5	997	9935.00	2255877
35090152	555	35	Ontario	3509	3509039	Lanark Highlands	5	997	9935.00	2255877
35090153	789	35	Ontario	3509	3509039	Lanark Highlands	5	997	9935.00	2255877
35090154	876	35	Ontario	3509	3509039	Lanark Highlands	5	997	9935.00	2255877
35090155	687	35	Ontario	3509	3509039	Lanark Highlands	5	997	9935.00	2255877
35090156	514	35	Ontario	3509	3509030	Mississippi Mills	4	996	9935.00	2255877
35090157	511	35	Ontario	3509	3509039	Lanark Highlands	5	997	9935.00	2255877
35090158	486	35	Ontario	3509	3509039	Lanark Highlands	5	997	9935.00	2255877
35090159	506	35	Ontario	3509	3509015	Tay Valley	5	997	9935.00	2255877
35090160	599	35	Ontario	3509	3509015	Tay Valley	5	997	9935.00	2255877
35090161	560	35	Ontario	3509	3509015	Tay Valley	5	997	9935.00	2255877
35090162	468	35	Ontario	3509	3509015	Tay Valley	5	997	9935.00	2255877
35090165	489	35	Ontario	3509	3509021	Perth	5	997	9935.00	2255877
35090166	507	35	Ontario	3509	3509021	Perth	5	997	9935.00	2255877
35090167	466	35	Ontario	3509	3509021	Perth	5	997	9935.00	2255877
35090168	445	35	Ontario	3509	3509021	Perth	5	997	9935.00	2255877
35090169	461	35	Ontario	3509	3509021	Perth	5	997	9935.00	2255877
35090170	537	35	Ontario	3509	3509021	Perth	5	997	9935.00	2255877
35090171	519	35	Ontario	3509	3509021	Perth	5	997	9935.00	2255877
35090172	413	35	Ontario	3509	3509021	Perth	5	997	9935.00	2255877
35090173	446	35	Ontario	3509	3509021	Perth	5	997	9935.00	2255877
35090174	678	35	Ontario	3509	3509010	Drummond/North Elmsley	5	997	9935.00	2255877
35090175	1162	35	Ontario	3509	3509010	Drummond/North Elmsley	5	997	9935.00	2255877
35090176	603	35	Ontario	3509	3509015	Tay Valley	5	997	9935.00	2255877
35090177	800	35	Ontario	3509	3509015	Tay Valley	5	997	9935.00	2255877
35090178	590	35	Ontario	3509	3509015	Tay Valley	5	997	9935.00	2255877
35090179	556	35	Ontario	3509	3509015	Tay Valley	5	997	9935.00	2255877
35090180	707	35	Ontario	3509	3509010	Drummond/North Elmsley	5	997	9935.00	2255877
35090181	598	35	Ontario	3509	3509010	Drummond/North Elmsley	5	997	9935.00	2255877
35090182	619	35	Ontario	3509	3509010	Drummond/North Elmsley	5	997	9935.00	2255877
35090183	563	35	Ontario	3509	3509010	Drummond/North Elmsley	5	997	9935.00	2255877
35090184	540	35	Ontario	3509	3509001	Montague	5	997	9935.00	2255877
35090185	748	35	Ontario	3509	3509001	Montague	5	997	9935.00	2255877
35090186	530	35	Ontario	3509	3509001	Montague	5	997	9935.00	2255877
35090187	519	35	Ontario	3509	3509001	Montague	5	997	9935.00	2255877
35090188	491	35	Ontario	3509	3509004	Smiths Falls	5	997	9935.00	2255877
35090189	727	35	Ontario	3509	3509004	Smiths Falls	5	997	9935.00	2255877
35090190	491	35	Ontario	3509	3509004	Smiths Falls	5	997	9935.00	2255877
35090191	537	35	Ontario	3509	3509004	Smiths Falls	5	997	9935.00	2255877
35090192	521	35	Ontario	3509	3509004	Smiths Falls	5	997	9935.00	2255877
35090193	443	35	Ontario	3509	3509004	Smiths Falls	5	997	9935.00	2255877
35090194	472	35	Ontario	3509	3509004	Smiths Falls	5	997	9935.00	2255877
35090195	431	35	Ontario	3509	3509004	Smiths Falls	5	997	9935.00	2255877
35090196	454	35	Ontario	3509	3509004	Smiths Falls	5	997	9935.00	2255877
35090197	496	35	Ontario	3509	3509004	Smiths Falls	5	997	9935.00	2255877
35090198	457	35	Ontario	3509	3509004	Smiths Falls	5	997	9935.00	2255877
35090199	567	35	Ontario	3509	3509004	Smiths Falls	5	997	9935.00	2255877
35090200	560	35	Ontario	3509	3509004	Smiths Falls	5	997	9935.00	2255877
35090201	939	35	Ontario	3509	3509004	Smiths Falls	5	997	9935.00	2255877
35090202	692	35	Ontario	3509	3509004	Smiths Falls	5	997	9935.00	2255877
35090203	684	35	Ontario	3509	3509004	Smiths Falls	5	997	9935.00	2255877
35090205	623	35	Ontario	3509	3509001	Montague	5	997	9935.00	2255877
35090207	562	35	Ontario	3509	3509010	Drummond/North Elmsley	5	997	9935.00	2255877
35090208	680	35	Ontario	3509	3509010	Drummond/North Elmsley	5	997	9935.00	2255877
35090209	429	35	Ontario	3509	3509021	Perth	5	997	9935.00	2255877
35090210	644	35	Ontario	3509	3509021	Perth	5	997	9935.00	2255877
35090211	889	35	Ontario	3509	3509015	Tay Valley	5	997	9935.00	2255877
35090213	484	35	Ontario	3509	3509021	Perth	5	997	9935.00	2255877
35090214	523	35	Ontario	3509	3509001	Montague	5	997	9935.00	2255877
35090216	16	35	Ontario	3509	3509004	Smiths Falls	5	997	9935.00	2255877
35100029	387	35	Ontario	3510	3510010	Kingston	1	521	5210011.02	2381
35100030	427	35	Ontario	3510	3510010	Kingston	1	521	5210011.01	6859
35100031	482	35	Ontario	3510	3510010	Kingston	1	521	5210011.01	6859
35100032	401	35	Ontario	3510	3510010	Kingston	1	521	5210011.02	2381
35100033	476	35	Ontario	3510	3510010	Kingston	1	521	5210011.02	2381
35100035	545	35	Ontario	3510	3510010	Kingston	1	521	5210011.01	6859
35100036	854	35	Ontario	3510	3510010	Kingston	1	521	5210011.01	6859
35100040	438	35	Ontario	3510	3510010	Kingston	1	521	5210011.01	6859
35100041	544	35	Ontario	3510	3510010	Kingston	1	521	5210011.01	6859
35100042	635	35	Ontario	3510	3510010	Kingston	1	521	5210011.01	6859
35100044	794	35	Ontario	3510	3510010	Kingston	1	521	5210012.00	4109
35100045	322	35	Ontario	3510	3510010	Kingston	1	521	5210012.00	4109
35100046	424	35	Ontario	3510	3510010	Kingston	1	521	5210012.00	4109
35100047	585	35	Ontario	3510	3510010	Kingston	1	521	5210012.00	4109
35100048	507	35	Ontario	3510	3510010	Kingston	1	521	5210012.00	4109
35100049	575	35	Ontario	3510	3510010	Kingston	1	521	5210012.00	4109
35100050	458	35	Ontario	3510	3510010	Kingston	1	521	5210012.00	4109
35100051	444	35	Ontario	3510	3510010	Kingston	1	521	5210012.00	4109
35100052	619	35	Ontario	3510	3510010	Kingston	1	521	5210008.00	2323
35100053	627	35	Ontario	3510	3510010	Kingston	1	521	5210007.00	3876
35100054	464	35	Ontario	3510	3510010	Kingston	1	521	5210007.00	3876
35100055	520	35	Ontario	3510	3510010	Kingston	1	521	5210007.00	3876
35100056	447	35	Ontario	3510	3510010	Kingston	1	521	5210007.00	3876
35100057	476	35	Ontario	3510	3510010	Kingston	1	521	5210007.00	3876
35100058	642	35	Ontario	3510	3510010	Kingston	1	521	5210006.00	3630
35100059	597	35	Ontario	3510	3510010	Kingston	1	521	5210006.00	3630
35100060	556	35	Ontario	3510	3510010	Kingston	1	521	5210006.00	3630
35100061	507	35	Ontario	3510	3510010	Kingston	1	521	5210007.00	3876
35100062	1125	35	Ontario	3510	3510010	Kingston	1	521	5210014.00	4268
35100063	901	35	Ontario	3510	3510010	Kingston	1	521	5210014.00	4268
35100064	911	35	Ontario	3510	3510010	Kingston	1	521	5210006.00	3630
35100065	849	35	Ontario	3510	3510010	Kingston	1	521	5210005.00	5389
35100069	687	35	Ontario	3510	3510010	Kingston	1	521	5210110.00	9159
35100072	277	35	Ontario	3510	3510010	Kingston	1	521	5210110.00	9159
35100073	826	35	Ontario	3510	3510010	Kingston	1	521	5210110.00	9159
35100074	392	35	Ontario	3510	3510010	Kingston	1	521	5210111.02	7393
35100075	485	35	Ontario	3510	3510010	Kingston	1	521	5210111.02	7393
35100076	475	35	Ontario	3510	3510010	Kingston	1	521	5210111.02	7393
35100077	485	35	Ontario	3510	3510010	Kingston	1	521	5210111.02	7393
35100078	553	35	Ontario	3510	3510010	Kingston	1	521	5210111.02	7393
35100079	496	35	Ontario	3510	3510010	Kingston	1	521	5210111.01	3387
35100080	319	35	Ontario	3510	3510010	Kingston	1	521	5210111.02	7393
35100081	622	35	Ontario	3510	3510010	Kingston	1	521	5210111.01	3387
35100082	484	35	Ontario	3510	3510010	Kingston	1	521	5210111.02	7393
35100083	572	35	Ontario	3510	3510010	Kingston	1	521	5210111.01	3387
35100084	399	35	Ontario	3510	3510010	Kingston	1	521	5210111.01	3387
35100085	358	35	Ontario	3510	3510010	Kingston	1	521	5210111.01	3387
35100086	468	35	Ontario	3510	3510010	Kingston	1	521	5210111.01	3387
35100087	472	35	Ontario	3510	3510010	Kingston	1	521	5210111.01	3387
35100088	365	35	Ontario	3510	3510010	Kingston	1	521	5210110.00	9159
35100089	1359	35	Ontario	3510	3510010	Kingston	1	521	5210111.02	7393
35100090	606	35	Ontario	3510	3510010	Kingston	1	521	5210111.02	7393
35100092	488	35	Ontario	3510	3510010	Kingston	1	521	5210112.05	3069
35100093	497	35	Ontario	3510	3510010	Kingston	1	521	5210112.05	3069
35100094	728	35	Ontario	3510	3510010	Kingston	1	521	5210112.05	3069
35100095	360	35	Ontario	3510	3510010	Kingston	1	521	5210112.05	3069
35100096	694	35	Ontario	3510	3510010	Kingston	1	521	5210112.05	3069
35100097	577	35	Ontario	3510	3510010	Kingston	1	521	5210112.04	4798
35100098	519	35	Ontario	3510	3510010	Kingston	1	521	5210112.04	4798
35100099	510	35	Ontario	3510	3510010	Kingston	1	521	5210112.04	4798
35100100	612	35	Ontario	3510	3510010	Kingston	1	521	5210112.04	4798
35100101	302	35	Ontario	3510	3510010	Kingston	1	521	5210112.05	3069
35100102	234	35	Ontario	3510	3510010	Kingston	1	521	5210112.07	3048
35100103	460	35	Ontario	3510	3510010	Kingston	1	521	5210112.06	5101
35100104	700	35	Ontario	3510	3510010	Kingston	1	521	5210112.06	5101
35100105	421	35	Ontario	3510	3510010	Kingston	1	521	5210112.06	5101
35100106	1474	35	Ontario	3510	3510010	Kingston	1	521	5210112.06	5101
35100107	594	35	Ontario	3510	3510010	Kingston	1	521	5210112.06	5101
35100108	519	35	Ontario	3510	3510010	Kingston	1	521	5210112.06	5101
35100109	598	35	Ontario	3510	3510010	Kingston	1	521	5210112.06	5101
35100110	459	35	Ontario	3510	3510010	Kingston	1	521	5210112.07	3048
35100111	384	35	Ontario	3510	3510010	Kingston	1	521	5210112.07	3048
35100112	422	35	Ontario	3510	3510010	Kingston	1	521	5210112.07	3048
35100113	611	35	Ontario	3510	3510010	Kingston	1	521	5210112.07	3048
35100114	335	35	Ontario	3510	3510010	Kingston	1	521	5210112.06	5101
35100115	380	35	Ontario	3510	3510010	Kingston	1	521	5210112.07	3048
35100116	558	35	Ontario	3510	3510010	Kingston	1	521	5210112.07	3048
35100119	639	35	Ontario	3510	3510010	Kingston	1	521	5210112.03	2687
35100120	755	35	Ontario	3510	3510010	Kingston	1	521	5210112.03	2687
35100122	1742	35	Ontario	3510	3510010	Kingston	1	521	5210113.01	9122
35100124	1080	35	Ontario	3510	3510010	Kingston	1	521	5210113.01	9122
35100125	885	35	Ontario	3510	3510010	Kingston	1	521	5210113.01	9122
35100126	936	35	Ontario	3510	3510010	Kingston	1	521	5210112.04	4798
35100127	562	35	Ontario	3510	3510010	Kingston	1	521	5210112.04	4798
35100128	402	35	Ontario	3510	3510010	Kingston	1	521	5210112.04	4798
35100129	680	35	Ontario	3510	3510010	Kingston	1	521	5210112.04	4798
35100130	716	35	Ontario	3510	3510010	Kingston	1	521	5210110.00	9159
35100131	292	35	Ontario	3510	3510010	Kingston	1	521	5210110.00	9159
35100132	804	35	Ontario	3510	3510010	Kingston	1	521	5210110.00	9159
35100133	777	35	Ontario	3510	3510010	Kingston	1	521	5210110.00	9159
35100134	1286	35	Ontario	3510	3510010	Kingston	1	521	5210110.00	9159
35100135	455	35	Ontario	3510	3510010	Kingston	1	521	5210015.00	3142
35100136	814	35	Ontario	3510	3510010	Kingston	1	521	5210014.00	4268
35100137	523	35	Ontario	3510	3510010	Kingston	1	521	5210014.00	4268
35100138	440	35	Ontario	3510	3510010	Kingston	1	521	5210015.00	3142
35100139	277	35	Ontario	3510	3510010	Kingston	1	521	5210015.00	3142
35100140	425	35	Ontario	3510	3510010	Kingston	1	521	5210015.00	3142
35100141	447	35	Ontario	3510	3510010	Kingston	1	521	5210015.00	3142
35100142	648	35	Ontario	3510	3510010	Kingston	1	521	5210015.00	3142
35100144	450	35	Ontario	3510	3510010	Kingston	1	521	5210015.00	3142
35100148	772	35	Ontario	3510	3510010	Kingston	1	521	5210005.00	5389
35100149	617	35	Ontario	3510	3510010	Kingston	1	521	5210005.00	5389
35100151	642	35	Ontario	3510	3510010	Kingston	1	521	5210005.00	5389
35100152	451	35	Ontario	3510	3510010	Kingston	1	521	5210006.00	3630
35100153	473	35	Ontario	3510	3510010	Kingston	1	521	5210006.00	3630
35100154	431	35	Ontario	3510	3510010	Kingston	1	521	5210004.00	2528
35100155	390	35	Ontario	3510	3510010	Kingston	1	521	5210004.00	2528
35100156	865	35	Ontario	3510	3510010	Kingston	1	521	5210005.00	5389
35100157	554	35	Ontario	3510	3510010	Kingston	1	521	5210004.00	2528
35100158	348	35	Ontario	3510	3510010	Kingston	1	521	5210004.00	2528
35100159	330	35	Ontario	3510	3510010	Kingston	1	521	5210004.00	2528
35100162	288	35	Ontario	3510	3510010	Kingston	1	521	5210003.00	2817
35100163	391	35	Ontario	3510	3510010	Kingston	1	521	5210003.00	2817
35100164	413	35	Ontario	3510	3510010	Kingston	1	521	5210003.00	2817
35100165	475	35	Ontario	3510	3510010	Kingston	1	521	5210004.00	2528
35100166	337	35	Ontario	3510	3510010	Kingston	1	521	5210003.00	2817
35100167	640	35	Ontario	3510	3510010	Kingston	1	521	5210003.00	2817
35100168	337	35	Ontario	3510	3510010	Kingston	1	521	5210003.00	2817
35100169	411	35	Ontario	3510	3510010	Kingston	1	521	5210003.00	2817
35100170	376	35	Ontario	3510	3510010	Kingston	1	521	5210002.00	1219
35100171	400	35	Ontario	3510	3510010	Kingston	1	521	5210002.00	1219
35100172	466	35	Ontario	3510	3510010	Kingston	1	521	5210009.00	3094
35100173	398	35	Ontario	3510	3510010	Kingston	1	521	5210009.00	3094
35100174	637	35	Ontario	3510	3510010	Kingston	1	521	5210009.00	3094
35100175	533	35	Ontario	3510	3510010	Kingston	1	521	5210010.00	4177
35100176	666	35	Ontario	3510	3510010	Kingston	1	521	5210010.00	4177
35100177	455	35	Ontario	3510	3510010	Kingston	1	521	5210010.00	4177
35100178	464	35	Ontario	3510	3510010	Kingston	1	521	5210010.00	4177
35100179	964	35	Ontario	3510	3510010	Kingston	1	521	5210010.00	4177
35100180	493	35	Ontario	3510	3510010	Kingston	1	521	5210010.00	4177
35100181	744	35	Ontario	3510	3510010	Kingston	1	521	5210011.01	6859
35100182	602	35	Ontario	3510	3510010	Kingston	1	521	5210010.00	4177
35100183	428	35	Ontario	3510	3510010	Kingston	1	521	5210008.00	2323
35100184	457	35	Ontario	3510	3510010	Kingston	1	521	5210008.00	2323
35100185	406	35	Ontario	3510	3510010	Kingston	1	521	5210008.00	2323
35100186	413	35	Ontario	3510	3510010	Kingston	1	521	5210008.00	2323
35100187	365	35	Ontario	3510	3510010	Kingston	1	521	5210007.00	3876
35100188	470	35	Ontario	3510	3510010	Kingston	1	521	5210007.00	3876
35100189	443	35	Ontario	3510	3510010	Kingston	1	521	5210002.00	1219
35100190	373	35	Ontario	3510	3510010	Kingston	1	521	5210009.00	3094
35100191	364	35	Ontario	3510	3510010	Kingston	1	521	5210009.00	3094
35100192	368	35	Ontario	3510	3510010	Kingston	1	521	5210009.00	3094
35100193	423	35	Ontario	3510	3510010	Kingston	1	521	5210001.00	3447
35100194	539	35	Ontario	3510	3510010	Kingston	1	521	5210001.00	3447
35100195	1128	35	Ontario	3510	3510010	Kingston	1	521	5210001.00	3447
35100196	470	35	Ontario	3510	3510010	Kingston	1	521	5210001.00	3447
35100197	406	35	Ontario	3510	3510010	Kingston	1	521	5210001.00	3447
35100198	481	35	Ontario	3510	3510010	Kingston	1	521	5210001.00	3447
35100199	488	35	Ontario	3510	3510010	Kingston	1	521	5210009.00	3094
35100236	1117	35	Ontario	3510	3510010	Kingston	1	521	5210011.02	2381
35100237	1293	35	Ontario	3510	3510010	Kingston	1	521	5210112.03	2687
35100238	662	35	Ontario	3510	3510010	Kingston	1	521	5210011.01	6859
35100239	1528	35	Ontario	3510	3510010	Kingston	1	521	5210011.01	6859
35100240	905	35	Ontario	3510	3510010	Kingston	1	521	5210014.00	4268
35100241	781	35	Ontario	3510	3510010	Kingston	1	521	5210111.02	7393
35100242	1454	35	Ontario	3510	3510010	Kingston	1	521	5210111.02	7393
35100243	1085	35	Ontario	3510	3510010	Kingston	1	521	5210005.00	5389
35100244	559	35	Ontario	3510	3510010	Kingston	1	521	5210005.00	5389
35100245	748	35	Ontario	3510	3510045	North Frontenac	5	997	9935.00	2255877
35100246	552	35	Ontario	3510	3510045	North Frontenac	5	997	9935.00	2255877
35100247	542	35	Ontario	3510	3510045	North Frontenac	5	997	9935.00	2255877
35100248	592	35	Ontario	3510	3510035	Central Frontenac	5	997	9935.00	2255877
35100249	563	35	Ontario	3510	3510035	Central Frontenac	5	997	9935.00	2255877
35100250	485	35	Ontario	3510	3510035	Central Frontenac	5	997	9935.00	2255877
35100251	704	35	Ontario	3510	3510035	Central Frontenac	5	997	9935.00	2255877
35100252	543	35	Ontario	3510	3510035	Central Frontenac	5	997	9935.00	2255877
35100253	656	35	Ontario	3510	3510035	Central Frontenac	5	997	9935.00	2255877
35100254	705	35	Ontario	3510	3510020	South Frontenac	1	521	5210200.00	1473
35100255	768	35	Ontario	3510	3510020	South Frontenac	1	521	5210200.00	1473
35100256	876	35	Ontario	3510	3510020	South Frontenac	1	521	5210103.00	5726
35100257	461	35	Ontario	3510	3510020	South Frontenac	1	521	5210103.00	5726
35100258	608	35	Ontario	3510	3510020	South Frontenac	1	521	5210103.00	5726
35100259	723	35	Ontario	3510	3510020	South Frontenac	1	521	5210102.00	5844
35100260	622	35	Ontario	3510	3510020	South Frontenac	1	521	5210102.00	5844
35100261	472	35	Ontario	3510	3510020	South Frontenac	1	521	5210102.00	5844
35100262	656	35	Ontario	3510	3510020	South Frontenac	1	521	5210102.00	5844
35100263	621	35	Ontario	3510	3510010	Kingston	1	521	5210101.00	4262
35100264	462	35	Ontario	3510	3510010	Kingston	1	521	5210101.00	4262
35100265	445	35	Ontario	3510	3510010	Kingston	1	521	5210101.00	4262
35100266	449	35	Ontario	3510	3510010	Kingston	1	521	5210101.00	4262
35100267	807	35	Ontario	3510	3510020	South Frontenac	1	521	5210102.00	5844
35100268	666	35	Ontario	3510	3510010	Kingston	1	521	5210101.00	4262
35100269	520	35	Ontario	3510	3510010	Kingston	1	521	5210101.00	4262
35100270	821	35	Ontario	3510	3510010	Kingston	1	521	5210113.02	5417
35100271	548	35	Ontario	3510	3510010	Kingston	1	521	5210113.02	5417
35100272	721	35	Ontario	3510	3510010	Kingston	1	521	5210113.02	5417
35100273	522	35	Ontario	3510	3510010	Kingston	1	521	5210113.02	5417
35100274	777	35	Ontario	3510	3510010	Kingston	1	521	5210113.02	5417
35100275	685	35	Ontario	3510	3510010	Kingston	1	521	5210013.00	685
35100280	691	35	Ontario	3510	3510010	Kingston	1	521	5210100.02	9371
35100282	1153	35	Ontario	3510	3510010	Kingston	1	521	5210100.02	9371
35100283	559	35	Ontario	3510	3510010	Kingston	1	521	5210100.02	9371
35100284	313	35	Ontario	3510	3510010	Kingston	1	521	5210100.01	2062
35100285	265	35	Ontario	3510	3510010	Kingston	1	521	5210100.01	2062
35100286	806	35	Ontario	3510	3510010	Kingston	1	521	5210100.01	2062
35100287	592	35	Ontario	3510	3510010	Kingston	1	521	5210100.01	2062
35100288	86	35	Ontario	3510	3510010	Kingston	1	521	5210100.01	2062
35100289	955	35	Ontario	3510	3510010	Kingston	1	521	5210100.02	9371
35100290	1099	35	Ontario	3510	3510010	Kingston	1	521	5210101.00	4262
35100291	602	35	Ontario	3510	3510005	Frontenac Islands	1	521	5210109.00	602
35100292	848	35	Ontario	3510	3510005	Frontenac Islands	1	521	5210108.00	1262
35100293	414	35	Ontario	3510	3510005	Frontenac Islands	1	521	5210108.00	1262
35100294	689	35	Ontario	3510	3510010	Kingston	1	521	5210113.02	5417
35100295	668	35	Ontario	3510	3510010	Kingston	1	521	5210113.02	5417
35100296	980	35	Ontario	3510	3510020	South Frontenac	1	521	5210102.00	5844
35100297	992	35	Ontario	3510	3510020	South Frontenac	1	521	5210103.00	5726
35100298	530	35	Ontario	3510	3510020	South Frontenac	1	521	5210103.00	5726
35100299	668	35	Ontario	3510	3510020	South Frontenac	1	521	5210103.00	5726
35100300	490	35	Ontario	3510	3510020	South Frontenac	1	521	5210103.00	5726
35100301	1101	35	Ontario	3510	3510020	South Frontenac	1	521	5210103.00	5726
35100302	481	35	Ontario	3510	3510020	South Frontenac	1	521	5210104.00	5070
35100303	574	35	Ontario	3510	3510020	South Frontenac	1	521	5210104.00	5070
35100304	577	35	Ontario	3510	3510020	South Frontenac	1	521	5210104.00	5070
35100305	671	35	Ontario	3510	3510010	Kingston	1	521	5210113.02	5417
35100306	611	35	Ontario	3510	3510020	South Frontenac	1	521	5210104.00	5070
35100307	674	35	Ontario	3510	3510020	South Frontenac	1	521	5210104.00	5070
35100308	617	35	Ontario	3510	3510020	South Frontenac	1	521	5210104.00	5070
35100309	306	35	Ontario	3510	3510020	South Frontenac	1	521	5210104.00	5070
35100310	701	35	Ontario	3510	3510020	South Frontenac	1	521	5210104.00	5070
35100311	529	35	Ontario	3510	3510020	South Frontenac	1	521	5210104.00	5070
35100312	695	35	Ontario	3510	3510020	South Frontenac	1	521	5210102.00	5844
35100313	889	35	Ontario	3510	3510020	South Frontenac	1	521	5210102.00	5844
35100314	567	35	Ontario	3510	3510035	Central Frontenac	5	997	9935.00	2255877
35100315	446	35	Ontario	3510	3510035	Central Frontenac	5	997	9935.00	2255877
35100316	543	35	Ontario	3510	3510010	Kingston	1	521	5210016.00	543
35100317	263	35	Ontario	3510	3510010	Kingston	1	521	5210113.01	9122
35100318	3110	35	Ontario	3510	3510010	Kingston	1	521	5210113.01	9122
35100320	376	35	Ontario	3510	3510010	Kingston	1	521	5210100.02	9371
35100321	4260	35	Ontario	3510	3510010	Kingston	1	521	5210100.02	9371
35100322	482	35	Ontario	3510	3510010	Kingston	1	521	5210100.02	9371
35100323	895	35	Ontario	3510	3510010	Kingston	1	521	5210100.02	9371
35100324	511	35	Ontario	3510	3510010	Kingston	1	521	5210110.00	9159
35100325	1167	35	Ontario	3510	3510010	Kingston	1	521	5210110.00	9159
35100328	506	35	Ontario	3510	3510010	Kingston	1	521	5210110.00	9159
35100329	945	35	Ontario	3510	3510010	Kingston	1	521	5210110.00	9159
35100330	419	35	Ontario	3510	3510010	Kingston	1	521	5210113.01	9122
35100331	1623	35	Ontario	3510	3510010	Kingston	1	521	5210113.01	9122
35110060	441	35	Ontario	3511	3511035	Addington Highlands	5	997	9935.00	2255877
35110061	590	35	Ontario	3511	3511035	Addington Highlands	5	997	9935.00	2255877
35110062	492	35	Ontario	3511	3511035	Addington Highlands	5	997	9935.00	2255877
35110063	542	35	Ontario	3511	3511035	Addington Highlands	5	997	9935.00	2255877
35110064	467	35	Ontario	3511	3511035	Addington Highlands	5	997	9935.00	2255877
35110065	433	35	Ontario	3511	3511030	Stone Mills	4	996	9935.00	2255877
35110066	488	35	Ontario	3511	3511030	Stone Mills	4	996	9935.00	2255877
35110067	476	35	Ontario	3511	3511030	Stone Mills	4	996	9935.00	2255877
35110068	390	35	Ontario	3511	3511030	Stone Mills	4	996	9935.00	2255877
35110069	513	35	Ontario	3511	3511030	Stone Mills	4	996	9935.00	2255877
35110070	446	35	Ontario	3511	3511030	Stone Mills	4	996	9935.00	2255877
35110071	476	35	Ontario	3511	3511030	Stone Mills	4	996	9935.00	2255877
35110072	576	35	Ontario	3511	3511030	Stone Mills	4	996	9935.00	2255877
35110073	655	35	Ontario	3511	3511030	Stone Mills	4	996	9935.00	2255877
35110074	495	35	Ontario	3511	3511030	Stone Mills	4	996	9935.00	2255877
35110075	636	35	Ontario	3511	3511030	Stone Mills	4	996	9935.00	2255877
35110076	547	35	Ontario	3511	3511005	Loyalist	1	521	5210105.01	6631
35110077	473	35	Ontario	3511	3511005	Loyalist	1	521	5210105.01	6631
35110078	472	35	Ontario	3511	3511005	Loyalist	1	521	5210105.01	6631
35110079	467	35	Ontario	3511	3511005	Loyalist	1	521	5210105.01	6631
35110080	532	35	Ontario	3511	3511005	Loyalist	1	521	5210105.01	6631
35110081	478	35	Ontario	3511	3511005	Loyalist	1	521	5210105.01	6631
35110082	505	35	Ontario	3511	3511005	Loyalist	1	521	5210105.01	6631
35110083	1410	35	Ontario	3511	3511005	Loyalist	1	521	5210106.00	7228
35110084	692	35	Ontario	3511	3511005	Loyalist	1	521	5210106.00	7228
35110085	742	35	Ontario	3511	3511005	Loyalist	1	521	5210106.00	7228
35110086	661	35	Ontario	3511	3511005	Loyalist	1	521	5210106.00	7228
35110087	455	35	Ontario	3511	3511005	Loyalist	1	521	5210106.00	7228
35110088	389	35	Ontario	3511	3511005	Loyalist	1	521	5210106.00	7228
35110089	455	35	Ontario	3511	3511005	Loyalist	1	521	5210106.00	7228
35110090	406	35	Ontario	3511	3511005	Loyalist	1	521	5210106.00	7228
35110091	395	35	Ontario	3511	3511005	Loyalist	1	521	5210106.00	7228
35110092	445	35	Ontario	3511	3511005	Loyalist	1	521	5210106.00	7228
35110093	446	35	Ontario	3511	3511005	Loyalist	1	521	5210106.00	7228
35110094	732	35	Ontario	3511	3511005	Loyalist	1	521	5210106.00	7228
35110095	556	35	Ontario	3511	3511005	Loyalist	1	521	5210105.01	6631
35110096	494	35	Ontario	3511	3511005	Loyalist	1	521	5210105.01	6631
35110097	598	35	Ontario	3511	3511005	Loyalist	1	521	5210105.01	6631
35110098	560	35	Ontario	3511	3511005	Loyalist	1	521	5210105.02	1957
35110099	544	35	Ontario	3511	3511005	Loyalist	1	521	5210105.02	1957
35110100	853	35	Ontario	3511	3511005	Loyalist	1	521	5210105.02	1957
35110101	632	35	Ontario	3511	3511005	Loyalist	1	521	5210105.01	6631
35110102	487	35	Ontario	3511	3511005	Loyalist	1	521	5210105.01	6631
35110103	567	35	Ontario	3511	3511015	Greater Napanee	5	997	9935.00	2255877
35110104	674	35	Ontario	3511	3511015	Greater Napanee	5	997	9935.00	2255877
35110105	687	35	Ontario	3511	3511015	Greater Napanee	5	997	9935.00	2255877
35110106	683	35	Ontario	3511	3511015	Greater Napanee	5	997	9935.00	2255877
35110107	439	35	Ontario	3511	3511015	Greater Napanee	5	997	9935.00	2255877
35110108	448	35	Ontario	3511	3511015	Greater Napanee	5	997	9935.00	2255877
35110109	420	35	Ontario	3511	3511015	Greater Napanee	5	997	9935.00	2255877
35110110	400	35	Ontario	3511	3511015	Greater Napanee	5	997	9935.00	2255877
35110111	380	35	Ontario	3511	3511015	Greater Napanee	5	997	9935.00	2255877
35110112	374	35	Ontario	3511	3511015	Greater Napanee	5	997	9935.00	2255877
35110113	465	35	Ontario	3511	3511015	Greater Napanee	5	997	9935.00	2255877
35110114	449	35	Ontario	3511	3511015	Greater Napanee	5	997	9935.00	2255877
35110115	523	35	Ontario	3511	3511015	Greater Napanee	5	997	9935.00	2255877
35110116	490	35	Ontario	3511	3511015	Greater Napanee	5	997	9935.00	2255877
35110117	379	35	Ontario	3511	3511015	Greater Napanee	5	997	9935.00	2255877
35110118	471	35	Ontario	3511	3511015	Greater Napanee	5	997	9935.00	2255877
35110119	477	35	Ontario	3511	3511015	Greater Napanee	5	997	9935.00	2255877
35110120	498	35	Ontario	3511	3511015	Greater Napanee	5	997	9935.00	2255877
35110121	453	35	Ontario	3511	3511015	Greater Napanee	5	997	9935.00	2255877
35110122	443	35	Ontario	3511	3511030	Stone Mills	4	996	9935.00	2255877
35110123	467	35	Ontario	3511	3511030	Stone Mills	4	996	9935.00	2255877
35110124	446	35	Ontario	3511	3511015	Greater Napanee	5	997	9935.00	2255877
35110125	555	35	Ontario	3511	3511030	Stone Mills	4	996	9935.00	2255877
35110126	511	35	Ontario	3511	3511030	Stone Mills	4	996	9935.00	2255877
35110127	390	35	Ontario	3511	3511005	Loyalist	1	521	5210105.01	6631
35110128	655	35	Ontario	3511	3511015	Greater Napanee	5	997	9935.00	2255877
35110129	631	35	Ontario	3511	3511015	Greater Napanee	5	997	9935.00	2255877
35110130	542	35	Ontario	3511	3511015	Greater Napanee	5	997	9935.00	2255877
35110131	571	35	Ontario	3511	3511015	Greater Napanee	5	997	9935.00	2255877
35110132	372	35	Ontario	3511	3511015	Greater Napanee	5	997	9935.00	2255877
35110133	550	35	Ontario	3511	3511015	Greater Napanee	5	997	9935.00	2255877
35110134	529	35	Ontario	3511	3511015	Greater Napanee	5	997	9935.00	2255877
35110135	405	35	Ontario	3511	3511005	Loyalist	1	521	5210107.00	405
35110136	500	35	Ontario	3511	3511015	Greater Napanee	5	997	9935.00	2255877
35110137	957	35	Ontario	3511	3511015	Greater Napanee	5	997	9935.00	2255877
35110138	481	35	Ontario	3511	3511015	Greater Napanee	5	997	9935.00	2255877
35120092	619	35	Ontario	3512	3512005	Belleville	2	522	5220006.00	5742
35120093	446	35	Ontario	3512	3512005	Belleville	2	522	5220006.00	5742
35120094	477	35	Ontario	3512	3512005	Belleville	2	522	5220006.00	5742
35120095	540	35	Ontario	3512	3512005	Belleville	2	522	5220006.00	5742
35120096	478	35	Ontario	3512	3512005	Belleville	2	522	5220006.00	5742
35120097	493	35	Ontario	3512	3512005	Belleville	2	522	5220006.00	5742
35120098	500	35	Ontario	3512	3512005	Belleville	2	522	5220006.00	5742
35120099	479	35	Ontario	3512	3512005	Belleville	2	522	5220006.00	5742
35120100	882	35	Ontario	3512	3512005	Belleville	2	522	5220006.00	5742
35120101	629	35	Ontario	3512	3512005	Belleville	2	522	5220005.00	1084
35120102	514	35	Ontario	3512	3512005	Belleville	2	522	5220004.00	4279
35120103	462	35	Ontario	3512	3512005	Belleville	2	522	5220004.00	4279
35120104	500	35	Ontario	3512	3512005	Belleville	2	522	5220004.00	4279
35120105	449	35	Ontario	3512	3512005	Belleville	2	522	5220004.00	4279
35120106	537	35	Ontario	3512	3512005	Belleville	2	522	5220004.00	4279
35120107	457	35	Ontario	3512	3512005	Belleville	2	522	5220004.00	4279
35120108	554	35	Ontario	3512	3512005	Belleville	2	522	5220004.00	4279
35120109	581	35	Ontario	3512	3512005	Belleville	2	522	5220008.00	3306
35120110	552	35	Ontario	3512	3512005	Belleville	2	522	5220008.00	3306
35120111	801	35	Ontario	3512	3512005	Belleville	2	522	5220008.00	3306
35120112	295	35	Ontario	3512	3512005	Belleville	2	522	5220008.00	3306
35120113	504	35	Ontario	3512	3512005	Belleville	2	522	5220008.00	3306
35120114	677	35	Ontario	3512	3512005	Belleville	2	522	5220003.00	2406
35120115	655	35	Ontario	3512	3512005	Belleville	2	522	5220003.00	2406
35120116	578	35	Ontario	3512	3512005	Belleville	2	522	5220003.00	2406
35120117	496	35	Ontario	3512	3512005	Belleville	2	522	5220003.00	2406
35120118	472	35	Ontario	3512	3512005	Belleville	2	522	5220004.00	4279
35120119	608	35	Ontario	3512	3512005	Belleville	2	522	5220002.00	3001
35120120	743	35	Ontario	3512	3512005	Belleville	2	522	5220002.00	3001
35120121	455	35	Ontario	3512	3512005	Belleville	2	522	5220002.00	3001
35120122	577	35	Ontario	3512	3512005	Belleville	2	522	5220002.00	3001
35120123	660	35	Ontario	3512	3512005	Belleville	2	522	5220009.00	2080
35120124	1420	35	Ontario	3512	3512005	Belleville	2	522	5220009.00	2080
35120126	618	35	Ontario	3512	3512005	Belleville	2	522	5220002.00	3001
35120129	640	35	Ontario	3512	3512005	Belleville	2	522	5220011.00	3952
35120130	472	35	Ontario	3512	3512005	Belleville	2	522	5220011.00	3952
35120131	491	35	Ontario	3512	3512005	Belleville	2	522	5220011.00	3952
35120132	385	35	Ontario	3512	3512005	Belleville	2	522	5220011.00	3952
35120133	536	35	Ontario	3512	3512005	Belleville	2	522	5220011.00	3952
35120134	598	35	Ontario	3512	3512005	Belleville	2	522	5220011.00	3952
35120135	550	35	Ontario	3512	3512005	Belleville	2	522	5220012.00	7157
35120136	430	35	Ontario	3512	3512005	Belleville	2	522	5220006.00	5742
35120137	398	35	Ontario	3512	3512005	Belleville	2	522	5220006.00	5742
35120138	455	35	Ontario	3512	3512005	Belleville	2	522	5220005.00	1084
35120139	573	35	Ontario	3512	3512005	Belleville	2	522	5220008.00	3306
35120140	334	35	Ontario	3512	3512005	Belleville	2	522	5220004.00	4279
35120141	638	35	Ontario	3512	3512005	Belleville	2	522	5220012.00	7157
35120142	436	35	Ontario	3512	3512005	Belleville	2	522	5220012.00	7157
35120143	364	35	Ontario	3512	3512005	Belleville	2	522	5220012.00	7157
35120146	52	35	Ontario	3512	3512005	Belleville	2	522	5220015.00	52
35120147	1530	35	Ontario	3512	3512005	Belleville	2	522	5220012.00	7157
35120148	830	35	Ontario	3512	3512005	Belleville	2	522	5220011.00	3952
35120155	741	35	Ontario	3512	3512005	Belleville	2	522	5220012.00	7157
35120156	497	35	Ontario	3512	3512005	Belleville	2	522	5220012.00	7157
35120157	550	35	Ontario	3512	3512005	Belleville	2	522	5220012.00	7157
35120158	383	35	Ontario	3512	3512005	Belleville	2	522	5220012.00	7157
35120159	477	35	Ontario	3512	3512005	Belleville	2	522	5220012.00	7157
35120160	443	35	Ontario	3512	3512005	Belleville	2	522	5220012.00	7157
35120231	548	35	Ontario	3512	3512005	Belleville	2	522	5220012.00	7157
35120232	1035	35	Ontario	3512	3512076	Hastings Highlands	5	997	9935.00	2255877
35120233	420	35	Ontario	3512	3512065	Carlow/Mayo	5	997	9935.00	2255877
35120234	557	35	Ontario	3512	3512076	Hastings Highlands	5	997	9935.00	2255877
35120235	573	35	Ontario	3512	3512061	Bancroft	6	998	9935.00	2255877
35120236	495	35	Ontario	3512	3512061	Bancroft	6	998	9935.00	2255877
35120237	440	35	Ontario	3512	3512061	Bancroft	6	998	9935.00	2255877
35120238	935	35	Ontario	3512	3512061	Bancroft	6	998	9935.00	2255877
35120239	421	35	Ontario	3512	3512058	Faraday	6	998	9935.00	2255877
35120240	505	35	Ontario	3512	3512058	Faraday	6	998	9935.00	2255877
35120241	562	35	Ontario	3512	3512076	Hastings Highlands	5	997	9935.00	2255877
35120242	584	35	Ontario	3512	3512076	Hastings Highlands	5	997	9935.00	2255877
35120243	380	35	Ontario	3512	3512076	Hastings Highlands	5	997	9935.00	2255877
35120244	625	35	Ontario	3512	3512076	Hastings Highlands	5	997	9935.00	2255877
35120245	425	35	Ontario	3512	3512076	Hastings Highlands	5	997	9935.00	2255877
35120246	542	35	Ontario	3512	3512058	Faraday	6	998	9935.00	2255877
35120247	787	35	Ontario	3512	3512061	Bancroft	6	998	9935.00	2255877
35120248	650	35	Ontario	3512	3512061	Bancroft	6	998	9935.00	2255877
35120249	472	35	Ontario	3512	3512065	Carlow/Mayo	5	997	9935.00	2255877
35120250	144	35	Ontario	3512	3512048	Tudor and Cashel	4	996	9935.00	2255877
35120251	352	35	Ontario	3512	3512051	Limerick	5	997	9935.00	2255877
35120252	442	35	Ontario	3512	3512048	Tudor and Cashel	4	996	9935.00	2255877
35120253	667	35	Ontario	3512	3512046	Marmora and Lake	4	996	9935.00	2255877
35120254	708	35	Ontario	3512	3512054	Wollaston	5	997	9935.00	2255877
35120255	475	35	Ontario	3512	3512036	Madoc	5	997	9935.00	2255877
35120256	515	35	Ontario	3512	3512036	Madoc	5	997	9935.00	2255877
35120257	639	35	Ontario	3512	3512036	Madoc	5	997	9935.00	2255877
35120258	568	35	Ontario	3512	3512036	Madoc	5	997	9935.00	2255877
35120259	696	35	Ontario	3512	3512026	Centre Hastings	4	996	9935.00	2255877
35120260	769	35	Ontario	3512	3512026	Centre Hastings	4	996	9935.00	2255877
35120261	645	35	Ontario	3512	3512026	Centre Hastings	4	996	9935.00	2255877
35120262	578	35	Ontario	3512	3512026	Centre Hastings	4	996	9935.00	2255877
35120263	659	35	Ontario	3512	3512026	Centre Hastings	4	996	9935.00	2255877
35120264	613	35	Ontario	3512	3512026	Centre Hastings	4	996	9935.00	2255877
35120265	583	35	Ontario	3512	3512026	Centre Hastings	4	996	9935.00	2255877
35120266	560	35	Ontario	3512	3512005	Belleville	2	522	5220202.00	2948
35120267	679	35	Ontario	3512	3512005	Belleville	2	522	5220202.00	2948
35120268	608	35	Ontario	3512	3512005	Belleville	2	522	5220202.00	2948
35120269	509	35	Ontario	3512	3512005	Belleville	2	522	5220201.00	3832
35120270	454	35	Ontario	3512	3512005	Belleville	2	522	5220201.00	3832
35120271	1446	35	Ontario	3512	3512005	Belleville	2	522	5220201.00	3832
35120272	912	35	Ontario	3512	3512005	Belleville	2	522	5220201.00	3832
35120273	511	35	Ontario	3512	3512005	Belleville	2	522	5220201.00	3832
35120274	456	35	Ontario	3512	3512015	Quinte West	2	522	5220302.00	4598
35120275	504	35	Ontario	3512	3512015	Quinte West	2	522	5220302.00	4598
35120276	457	35	Ontario	3512	3512015	Quinte West	2	522	5220302.00	4598
35120277	564	35	Ontario	3512	3512015	Quinte West	2	522	5220303.00	3549
35120278	763	35	Ontario	3512	3512015	Quinte West	2	522	5220303.00	3549
35120279	721	35	Ontario	3512	3512015	Quinte West	2	522	5220303.00	3549
35120280	602	35	Ontario	3512	3512005	Belleville	2	522	5220202.00	2948
35120281	591	35	Ontario	3512	3512020	Stirling-Rawdon	4	996	9935.00	2255877
35120282	507	35	Ontario	3512	3512020	Stirling-Rawdon	4	996	9935.00	2255877
35120283	511	35	Ontario	3512	3512020	Stirling-Rawdon	4	996	9935.00	2255877
35120284	553	35	Ontario	3512	3512020	Stirling-Rawdon	4	996	9935.00	2255877
35120285	582	35	Ontario	3512	3512020	Stirling-Rawdon	4	996	9935.00	2255877
35120286	707	35	Ontario	3512	3512015	Quinte West	2	522	5220303.00	3549
35120287	582	35	Ontario	3512	3512020	Stirling-Rawdon	4	996	9935.00	2255877
35120288	510	35	Ontario	3512	3512020	Stirling-Rawdon	4	996	9935.00	2255877
35120289	510	35	Ontario	3512	3512020	Stirling-Rawdon	4	996	9935.00	2255877
35120290	632	35	Ontario	3512	3512020	Stirling-Rawdon	4	996	9935.00	2255877
35120291	756	35	Ontario	3512	3512046	Marmora and Lake	4	996	9935.00	2255877
35120292	616	35	Ontario	3512	3512046	Marmora and Lake	4	996	9935.00	2255877
35120293	642	35	Ontario	3512	3512046	Marmora and Lake	4	996	9935.00	2255877
35120294	619	35	Ontario	3512	3512046	Marmora and Lake	4	996	9935.00	2255877
35120295	774	35	Ontario	3512	3512046	Marmora and Lake	4	996	9935.00	2255877
35120296	443	35	Ontario	3512	3512015	Quinte West	2	522	5220304.00	4205
35120297	630	35	Ontario	3512	3512015	Quinte West	2	522	5220304.00	4205
35120298	565	35	Ontario	3512	3512015	Quinte West	2	522	5220304.00	4205
35120299	467	35	Ontario	3512	3512015	Quinte West	2	522	5220304.00	4205
35120300	542	35	Ontario	3512	3512015	Quinte West	2	522	5220304.00	4205
35120301	503	35	Ontario	3512	3512015	Quinte West	2	522	5220304.00	4205
35120302	722	35	Ontario	3512	3512015	Quinte West	2	522	5220302.00	4598
35120303	794	35	Ontario	3512	3512015	Quinte West	2	522	5220303.00	3549
35120304	400	35	Ontario	3512	3512015	Quinte West	2	522	5220302.00	4598
35120305	493	35	Ontario	3512	3512015	Quinte West	2	522	5220304.00	4205
35120306	915	35	Ontario	3512	3512015	Quinte West	2	522	5220302.00	4598
35120307	5	35	Ontario	3512	3512015	Quinte West	2	522	5220407.00	5
35120308	462	35	Ontario	3512	3512015	Quinte West	2	522	5220406.00	4307
35120309	362	35	Ontario	3512	3512015	Quinte West	2	522	5220406.00	4307
35120310	379	35	Ontario	3512	3512015	Quinte West	2	522	5220406.00	4307
35120311	757	35	Ontario	3512	3512015	Quinte West	2	522	5220406.00	4307
35120312	5	35	Ontario	3512	3512015	Quinte West	2	522	5220405.00	5
35120313	435	35	Ontario	3512	3512015	Quinte West	2	522	5220406.00	4307
35120314	441	35	Ontario	3512	3512015	Quinte West	2	522	5220401.00	5140
35120315	479	35	Ontario	3512	3512015	Quinte West	2	522	5220401.00	5140
35120316	597	35	Ontario	3512	3512015	Quinte West	2	522	5220401.00	5140
35120317	518	35	Ontario	3512	3512015	Quinte West	2	522	5220401.00	5140
35120318	570	35	Ontario	3512	3512015	Quinte West	2	522	5220406.00	4307
35120319	458	35	Ontario	3512	3512015	Quinte West	2	522	5220401.00	5140
35120320	552	35	Ontario	3512	3512015	Quinte West	2	522	5220401.00	5140
35120321	572	35	Ontario	3512	3512015	Quinte West	2	522	5220401.00	5140
35120322	655	35	Ontario	3512	3512015	Quinte West	2	522	5220401.00	5140
35120323	868	35	Ontario	3512	3512015	Quinte West	2	522	5220401.00	5140
35120324	227	35	Ontario	3512	3512015	Quinte West	2	522	5220402.00	227
35120325	461	35	Ontario	3512	3512015	Quinte West	2	522	5220400.00	2393
35120326	463	35	Ontario	3512	3512015	Quinte West	2	522	5220400.00	2393
35120327	450	35	Ontario	3512	3512015	Quinte West	2	522	5220400.00	2393
35120328	480	35	Ontario	3512	3512015	Quinte West	2	522	5220403.00	3700
35120329	618	35	Ontario	3512	3512015	Quinte West	2	522	5220403.00	3700
35120330	552	35	Ontario	3512	3512015	Quinte West	2	522	5220403.00	3700
35120331	634	35	Ontario	3512	3512015	Quinte West	2	522	5220403.00	3700
35120332	770	35	Ontario	3512	3512015	Quinte West	2	522	5220403.00	3700
35120333	646	35	Ontario	3512	3512015	Quinte West	2	522	5220403.00	3700
35120334	548	35	Ontario	3512	3512015	Quinte West	2	522	5220400.00	2393
35120335	467	35	Ontario	3512	3512015	Quinte West	2	522	5220404.00	2078
35120336	1093	35	Ontario	3512	3512015	Quinte West	2	522	5220404.00	2078
35120337	518	35	Ontario	3512	3512015	Quinte West	2	522	5220404.00	2078
35120338	602	35	Ontario	3512	3512015	Quinte West	2	522	5220500.00	4159
35120339	1061	35	Ontario	3512	3512015	Quinte West	2	522	5220500.00	4159
35120340	774	35	Ontario	3512	3512015	Quinte West	2	522	5220501.00	3213
35120341	512	35	Ontario	3512	3512015	Quinte West	2	522	5220501.00	3213
35120342	696	35	Ontario	3512	3512015	Quinte West	2	522	5220501.00	3213
35120343	681	35	Ontario	3512	3512015	Quinte West	2	522	5220501.00	3213
35120344	550	35	Ontario	3512	3512015	Quinte West	2	522	5220501.00	3213
35120345	562	35	Ontario	3512	3512015	Quinte West	2	522	5220304.00	4205
35120346	471	35	Ontario	3512	3512015	Quinte West	2	522	5220400.00	2393
35120347	571	35	Ontario	3512	3512015	Quinte West	2	522	5220301.00	1428
35120348	425	35	Ontario	3512	3512015	Quinte West	2	522	5220301.00	1428
35120349	454	35	Ontario	3512	3512015	Quinte West	2	522	5220406.00	4307
35120350	468	35	Ontario	3512	3512015	Quinte West	2	522	5220406.00	4307
35120351	420	35	Ontario	3512	3512015	Quinte West	2	522	5220406.00	4307
35120352	432	35	Ontario	3512	3512015	Quinte West	2	522	5220301.00	1428
35120353	492	35	Ontario	3512	3512015	Quinte West	2	522	5220302.00	4598
35120354	465	35	Ontario	3512	3512015	Quinte West	2	522	5220300.00	4079
35120355	498	35	Ontario	3512	3512015	Quinte West	2	522	5220300.00	4079
35120356	565	35	Ontario	3512	3512015	Quinte West	2	522	5220300.00	4079
35120357	706	35	Ontario	3512	3512015	Quinte West	2	522	5220300.00	4079
35120358	683	35	Ontario	3512	3512015	Quinte West	2	522	5220300.00	4079
35120359	529	35	Ontario	3512	3512015	Quinte West	2	522	5220300.00	4079
35120360	633	35	Ontario	3512	3512015	Quinte West	2	522	5220300.00	4079
35120361	652	35	Ontario	3512	3512015	Quinte West	2	522	5220302.00	4598
35120362	10	35	Ontario	3512	3512005	Belleville	2	522	5220013.00	10
35120363	39	35	Ontario	3512	3512005	Belleville	2	522	5220014.00	39
35120365	789	35	Ontario	3512	3512005	Belleville	2	522	5220007.00	6098
35120366	612	35	Ontario	3512	3512005	Belleville	2	522	5220007.00	6098
35120367	875	35	Ontario	3512	3512005	Belleville	2	522	5220007.00	6098
35120368	593	35	Ontario	3512	3512005	Belleville	2	522	5220007.00	6098
35120369	609	35	Ontario	3512	3512005	Belleville	2	522	5220007.00	6098
35120371	732	35	Ontario	3512	3512015	Quinte West	2	522	5220500.00	4159
35120372	628	35	Ontario	3512	3512015	Quinte West	2	522	5220500.00	4159
35120373	571	35	Ontario	3512	3512015	Quinte West	2	522	5220500.00	4159
35120374	565	35	Ontario	3512	3512015	Quinte West	2	522	5220500.00	4159
35120375	43	35	Ontario	3512	3512005	Belleville	2	522	5220010.00	43
35120376	1014	35	Ontario	3512	3512005	Belleville	2	522	5220001.00	1014
35120377	651	35	Ontario	3512	3512005	Belleville	2	522	5220200.00	2411
35120378	658	35	Ontario	3512	3512005	Belleville	2	522	5220200.00	2411
35120379	568	35	Ontario	3512	3512005	Belleville	2	522	5220200.00	2411
35120380	534	35	Ontario	3512	3512005	Belleville	2	522	5220200.00	2411
35120381	604	35	Ontario	3512	3512001	Tyendinaga	4	996	9935.00	2255877
35120382	499	35	Ontario	3512	3512005	Belleville	2	522	5220202.00	2948
35120383	527	35	Ontario	3512	3512001	Tyendinaga	4	996	9935.00	2255877
35120384	607	35	Ontario	3512	3512001	Tyendinaga	4	996	9935.00	2255877
35120385	609	35	Ontario	3512	3512001	Tyendinaga	4	996	9935.00	2255877
35120386	552	35	Ontario	3512	3512001	Tyendinaga	4	996	9935.00	2255877
35120387	795	35	Ontario	3512	3512001	Tyendinaga	4	996	9935.00	2255877
35120389	456	35	Ontario	3512	3512001	Tyendinaga	4	996	9935.00	2255877
35120390	436	35	Ontario	3512	3512002	Deseronto	4	996	9935.00	2255877
35120391	697	35	Ontario	3512	3512002	Deseronto	4	996	9935.00	2255877
35120392	702	35	Ontario	3512	3512002	Deseronto	4	996	9935.00	2255877
35120393	611	35	Ontario	3512	3512030	Tweed	4	996	9935.00	2255877
35120394	634	35	Ontario	3512	3512030	Tweed	4	996	9935.00	2255877
35120395	523	35	Ontario	3512	3512030	Tweed	4	996	9935.00	2255877
35120396	665	35	Ontario	3512	3512030	Tweed	4	996	9935.00	2255877
35120397	510	35	Ontario	3512	3512030	Tweed	4	996	9935.00	2255877
35120398	575	35	Ontario	3512	3512030	Tweed	4	996	9935.00	2255877
35120399	555	35	Ontario	3512	3512030	Tweed	4	996	9935.00	2255877
35120400	553	35	Ontario	3512	3512030	Tweed	4	996	9935.00	2255877
35120401	813	35	Ontario	3512	3512030	Tweed	4	996	9935.00	2255877
35120402	618	35	Ontario	3512	3512030	Tweed	4	996	9935.00	2255877
35120404	276	35	Ontario	3512	3512005	Belleville	2	522	5220007.00	6098
35120405	1490	35	Ontario	3512	3512005	Belleville	2	522	5220007.00	6098
35120406	854	35	Ontario	3512	3512005	Belleville	2	522	5220007.00	6098
35120407	604	35	Ontario	3512	3512004	Tyendinaga Mohawk Territory	7	999	9935.00	2255877
35120408	972	35	Ontario	3512	3512004	Tyendinaga Mohawk Territory	7	999	9935.00	2255877
35120409	930	35	Ontario	3512	3512004	Tyendinaga Mohawk Territory	7	999	9935.00	2255877
35130042	728	35	Ontario	3513	3513020	Prince Edward County	5	997	9935.00	2255877
35130043	892	35	Ontario	3513	3513020	Prince Edward County	5	997	9935.00	2255877
35130044	728	35	Ontario	3513	3513020	Prince Edward County	5	997	9935.00	2255877
35130045	710	35	Ontario	3513	3513020	Prince Edward County	5	997	9935.00	2255877
35130046	526	35	Ontario	3513	3513020	Prince Edward County	5	997	9935.00	2255877
35130047	522	35	Ontario	3513	3513020	Prince Edward County	5	997	9935.00	2255877
35130048	521	35	Ontario	3513	3513020	Prince Edward County	5	997	9935.00	2255877
35130049	507	35	Ontario	3513	3513020	Prince Edward County	5	997	9935.00	2255877
35130050	529	35	Ontario	3513	3513020	Prince Edward County	5	997	9935.00	2255877
35130051	522	35	Ontario	3513	3513020	Prince Edward County	5	997	9935.00	2255877
35130052	500	35	Ontario	3513	3513020	Prince Edward County	5	997	9935.00	2255877
35130053	899	35	Ontario	3513	3513020	Prince Edward County	5	997	9935.00	2255877
35130054	531	35	Ontario	3513	3513020	Prince Edward County	5	997	9935.00	2255877
35130055	832	35	Ontario	3513	3513020	Prince Edward County	5	997	9935.00	2255877
35130056	604	35	Ontario	3513	3513020	Prince Edward County	5	997	9935.00	2255877
35130057	615	35	Ontario	3513	3513020	Prince Edward County	5	997	9935.00	2255877
35130058	572	35	Ontario	3513	3513020	Prince Edward County	5	997	9935.00	2255877
35130059	462	35	Ontario	3513	3513020	Prince Edward County	5	997	9935.00	2255877
35130060	820	35	Ontario	3513	3513020	Prince Edward County	5	997	9935.00	2255877
35130061	1144	35	Ontario	3513	3513020	Prince Edward County	5	997	9935.00	2255877
35130062	726	35	Ontario	3513	3513020	Prince Edward County	5	997	9935.00	2255877
35130063	699	35	Ontario	3513	3513020	Prince Edward County	5	997	9935.00	2255877
35130064	591	35	Ontario	3513	3513020	Prince Edward County	5	997	9935.00	2255877
35130065	477	35	Ontario	3513	3513020	Prince Edward County	5	997	9935.00	2255877
35130066	1121	35	Ontario	3513	3513020	Prince Edward County	5	997	9935.00	2255877
35130067	593	35	Ontario	3513	3513020	Prince Edward County	5	997	9935.00	2255877
35130068	460	35	Ontario	3513	3513020	Prince Edward County	5	997	9935.00	2255877
35130069	499	35	Ontario	3513	3513020	Prince Edward County	5	997	9935.00	2255877
35130070	606	35	Ontario	3513	3513020	Prince Edward County	5	997	9935.00	2255877
35130071	850	35	Ontario	3513	3513020	Prince Edward County	5	997	9935.00	2255877
35130072	669	35	Ontario	3513	3513020	Prince Edward County	5	997	9935.00	2255877
35130073	448	35	Ontario	3513	3513020	Prince Edward County	5	997	9935.00	2255877
35130074	477	35	Ontario	3513	3513020	Prince Edward County	5	997	9935.00	2255877
35130075	425	35	Ontario	3513	3513020	Prince Edward County	5	997	9935.00	2255877
35130077	524	35	Ontario	3513	3513020	Prince Edward County	5	997	9935.00	2255877
35130078	718	35	Ontario	3513	3513020	Prince Edward County	5	997	9935.00	2255877
35130079	534	35	Ontario	3513	3513020	Prince Edward County	5	997	9935.00	2255877
35130080	521	35	Ontario	3513	3513020	Prince Edward County	5	997	9935.00	2255877
35130081	595	35	Ontario	3513	3513020	Prince Edward County	5	997	9935.00	2255877
35130082	561	35	Ontario	3513	3513020	Prince Edward County	5	997	9935.00	2255877
35140110	590	35	Ontario	3514	3514045	Trent Hills	5	997	9935.00	2255877
35140111	595	35	Ontario	3514	3514045	Trent Hills	5	997	9935.00	2255877
35140112	499	35	Ontario	3514	3514045	Trent Hills	5	997	9935.00	2255877
35140113	538	35	Ontario	3514	3514045	Trent Hills	5	997	9935.00	2255877
35140114	511	35	Ontario	3514	3514045	Trent Hills	5	997	9935.00	2255877
35140115	535	35	Ontario	3514	3514045	Trent Hills	5	997	9935.00	2255877
35140116	585	35	Ontario	3514	3514045	Trent Hills	5	997	9935.00	2255877
35140117	413	35	Ontario	3514	3514045	Trent Hills	5	997	9935.00	2255877
35140118	514	35	Ontario	3514	3514045	Trent Hills	5	997	9935.00	2255877
35140119	542	35	Ontario	3514	3514045	Trent Hills	5	997	9935.00	2255877
35140120	477	35	Ontario	3514	3514045	Trent Hills	5	997	9935.00	2255877
35140121	523	35	Ontario	3514	3514045	Trent Hills	5	997	9935.00	2255877
35140122	521	35	Ontario	3514	3514045	Trent Hills	5	997	9935.00	2255877
35140123	506	35	Ontario	3514	3514045	Trent Hills	5	997	9935.00	2255877
35140124	342	35	Ontario	3514	3514045	Trent Hills	5	997	9935.00	2255877
35140125	408	35	Ontario	3514	3514045	Trent Hills	5	997	9935.00	2255877
35140126	362	35	Ontario	3514	3514045	Trent Hills	5	997	9935.00	2255877
35140127	437	35	Ontario	3514	3514045	Trent Hills	5	997	9935.00	2255877
35140128	608	35	Ontario	3514	3514014	Cramahe	4	996	9935.00	2255877
35140129	435	35	Ontario	3514	3514024	Alnwick/Haldimand	4	996	9935.00	2255877
35140130	10	35	Ontario	3514	3514027	Alderville First Nation	5	997	9935.00	2255877
35140131	25	35	Ontario	3514	3514027	Alderville First Nation	5	997	9935.00	2255877
35140132	86	35	Ontario	3514	3514027	Alderville First Nation	5	997	9935.00	2255877
35140133	612	35	Ontario	3514	3514024	Alnwick/Haldimand	4	996	9935.00	2255877
35140134	287	35	Ontario	3514	3514027	Alderville First Nation	5	997	9935.00	2255877
35140135	559	35	Ontario	3514	3514024	Alnwick/Haldimand	4	996	9935.00	2255877
35140136	41	35	Ontario	3514	3514027	Alderville First Nation	5	997	9935.00	2255877
35140137	646	35	Ontario	3514	3514024	Alnwick/Haldimand	4	996	9935.00	2255877
35140138	20	35	Ontario	3514	3514027	Alderville First Nation	5	997	9935.00	2255877
35140139	532	35	Ontario	3514	3514019	Hamilton	4	996	9935.00	2255877
35140140	456	35	Ontario	3514	3514019	Hamilton	4	996	9935.00	2255877
35140141	423	35	Ontario	3514	3514019	Hamilton	4	996	9935.00	2255877
35140142	574	35	Ontario	3514	3514019	Hamilton	4	996	9935.00	2255877
35140143	496	35	Ontario	3514	3514019	Hamilton	4	996	9935.00	2255877
35140144	495	35	Ontario	3514	3514019	Hamilton	4	996	9935.00	2255877
35140145	708	35	Ontario	3514	3514019	Hamilton	4	996	9935.00	2255877
35140146	545	35	Ontario	3514	3514019	Hamilton	4	996	9935.00	2255877
35140147	517	35	Ontario	3514	3514019	Hamilton	4	996	9935.00	2255877
35140148	1275	35	Ontario	3514	3514021	Cobourg	3	527	9935.00	2255877
35140149	656	35	Ontario	3514	3514021	Cobourg	3	527	9935.00	2255877
35140150	279	35	Ontario	3514	3514021	Cobourg	3	527	9935.00	2255877
35140151	365	35	Ontario	3514	3514021	Cobourg	3	527	9935.00	2255877
35140152	309	35	Ontario	3514	3514021	Cobourg	3	527	9935.00	2255877
35140153	842	35	Ontario	3514	3514021	Cobourg	3	527	9935.00	2255877
35140154	441	35	Ontario	3514	3514021	Cobourg	3	527	9935.00	2255877
35140155	437	35	Ontario	3514	3514021	Cobourg	3	527	9935.00	2255877
35140156	532	35	Ontario	3514	3514021	Cobourg	3	527	9935.00	2255877
35140157	420	35	Ontario	3514	3514021	Cobourg	3	527	9935.00	2255877
35140158	427	35	Ontario	3514	3514021	Cobourg	3	527	9935.00	2255877
35140159	429	35	Ontario	3514	3514021	Cobourg	3	527	9935.00	2255877
35140160	633	35	Ontario	3514	3514021	Cobourg	3	527	9935.00	2255877
35140161	430	35	Ontario	3514	3514021	Cobourg	3	527	9935.00	2255877
35140162	522	35	Ontario	3514	3514021	Cobourg	3	527	9935.00	2255877
35140163	487	35	Ontario	3514	3514021	Cobourg	3	527	9935.00	2255877
35140164	483	35	Ontario	3514	3514021	Cobourg	3	527	9935.00	2255877
35140165	606	35	Ontario	3514	3514021	Cobourg	3	527	9935.00	2255877
35140166	632	35	Ontario	3514	3514021	Cobourg	3	527	9935.00	2255877
35140167	506	35	Ontario	3514	3514021	Cobourg	3	527	9935.00	2255877
35140168	487	35	Ontario	3514	3514021	Cobourg	3	527	9935.00	2255877
35140169	576	35	Ontario	3514	3514021	Cobourg	3	527	9935.00	2255877
35140170	385	35	Ontario	3514	3514019	Hamilton	4	996	9935.00	2255877
35140171	635	35	Ontario	3514	3514024	Alnwick/Haldimand	4	996	9935.00	2255877
35140172	480	35	Ontario	3514	3514024	Alnwick/Haldimand	4	996	9935.00	2255877
35140173	506	35	Ontario	3514	3514024	Alnwick/Haldimand	4	996	9935.00	2255877
35140174	527	35	Ontario	3514	3514024	Alnwick/Haldimand	4	996	9935.00	2255877
35140175	578	35	Ontario	3514	3514014	Cramahe	4	996	9935.00	2255877
35140176	514	35	Ontario	3514	3514014	Cramahe	4	996	9935.00	2255877
35140177	548	35	Ontario	3514	3514014	Cramahe	4	996	9935.00	2255877
35140178	487	35	Ontario	3514	3514014	Cramahe	4	996	9935.00	2255877
35140179	445	35	Ontario	3514	3514014	Cramahe	4	996	9935.00	2255877
35140180	535	35	Ontario	3514	3514014	Cramahe	4	996	9935.00	2255877
35140181	585	35	Ontario	3514	3514014	Cramahe	4	996	9935.00	2255877
35140182	549	35	Ontario	3514	3514014	Cramahe	4	996	9935.00	2255877
35140183	648	35	Ontario	3514	3514014	Cramahe	4	996	9935.00	2255877
35140184	427	35	Ontario	3514	3514004	Brighton	5	997	9935.00	2255877
35140185	438	35	Ontario	3514	3514004	Brighton	5	997	9935.00	2255877
35140186	472	35	Ontario	3514	3514004	Brighton	5	997	9935.00	2255877
35140187	443	35	Ontario	3514	3514004	Brighton	5	997	9935.00	2255877
35140188	526	35	Ontario	3514	3514004	Brighton	5	997	9935.00	2255877
35140189	486	35	Ontario	3514	3514004	Brighton	5	997	9935.00	2255877
35140190	719	35	Ontario	3514	3514004	Brighton	5	997	9935.00	2255877
35140191	553	35	Ontario	3514	3514004	Brighton	5	997	9935.00	2255877
35140192	365	35	Ontario	3514	3514004	Brighton	5	997	9935.00	2255877
35140193	379	35	Ontario	3514	3514004	Brighton	5	997	9935.00	2255877
35140194	330	35	Ontario	3514	3514004	Brighton	5	997	9935.00	2255877
35140195	335	35	Ontario	3514	3514004	Brighton	5	997	9935.00	2255877
35140196	819	35	Ontario	3514	3514004	Brighton	5	997	9935.00	2255877
35140197	1522	35	Ontario	3514	3514004	Brighton	5	997	9935.00	2255877
35140198	705	35	Ontario	3514	3514004	Brighton	5	997	9935.00	2255877
35140199	672	35	Ontario	3514	3514004	Brighton	5	997	9935.00	2255877
35140200	460	35	Ontario	3514	3514004	Brighton	5	997	9935.00	2255877
35140201	654	35	Ontario	3514	3514004	Brighton	5	997	9935.00	2255877
35140202	623	35	Ontario	3514	3514004	Brighton	5	997	9935.00	2255877
35140203	576	35	Ontario	3514	3514014	Cramahe	4	996	9935.00	2255877
35140204	502	35	Ontario	3514	3514024	Alnwick/Haldimand	4	996	9935.00	2255877
35140205	469	35	Ontario	3514	3514024	Alnwick/Haldimand	4	996	9935.00	2255877
35140206	773	35	Ontario	3514	3514024	Alnwick/Haldimand	4	996	9935.00	2255877
35140207	473	35	Ontario	3514	3514024	Alnwick/Haldimand	4	996	9935.00	2255877
35140208	2176	35	Ontario	3514	3514021	Cobourg	3	527	9935.00	2255877
35140209	326	35	Ontario	3514	3514021	Cobourg	3	527	9935.00	2255877
35140210	498	35	Ontario	3514	3514021	Cobourg	3	527	9935.00	2255877
35140211	408	35	Ontario	3514	3514021	Cobourg	3	527	9935.00	2255877
35140212	435	35	Ontario	3514	3514021	Cobourg	3	527	9935.00	2255877
35140213	402	35	Ontario	3514	3514021	Cobourg	3	527	9935.00	2255877
35140214	392	35	Ontario	3514	3514021	Cobourg	3	527	9935.00	2255877
35140215	386	35	Ontario	3514	3514021	Cobourg	3	527	9935.00	2255877
35140216	461	35	Ontario	3514	3514021	Cobourg	3	527	9935.00	2255877
35140217	236	35	Ontario	3514	3514021	Cobourg	3	527	9935.00	2255877
35140218	666	35	Ontario	3514	3514021	Cobourg	3	527	9935.00	2255877
35140219	359	35	Ontario	3514	3514021	Cobourg	3	527	9935.00	2255877
35140220	463	35	Ontario	3514	3514019	Hamilton	4	996	9935.00	2255877
35140221	524	35	Ontario	3514	3514019	Hamilton	4	996	9935.00	2255877
35140222	480	35	Ontario	3514	3514019	Hamilton	4	996	9935.00	2255877
35140223	432	35	Ontario	3514	3514019	Hamilton	4	996	9935.00	2255877
35140224	522	35	Ontario	3514	3514019	Hamilton	4	996	9935.00	2255877
35140225	470	35	Ontario	3514	3514019	Hamilton	4	996	9935.00	2255877
35140226	467	35	Ontario	3514	3514019	Hamilton	4	996	9935.00	2255877
35140227	477	35	Ontario	3514	3514019	Hamilton	4	996	9935.00	2255877
35140228	441	35	Ontario	3514	3514019	Hamilton	4	996	9935.00	2255877
35140229	401	35	Ontario	3514	3514019	Hamilton	4	996	9935.00	2255877
35140230	492	35	Ontario	3514	3514019	Hamilton	4	996	9935.00	2255877
35140231	640	35	Ontario	3514	3514020	Port Hope	3	528	9935.00	2255877
35140232	633	35	Ontario	3514	3514020	Port Hope	3	528	9935.00	2255877
35140233	534	35	Ontario	3514	3514020	Port Hope	3	528	9935.00	2255877
35140234	491	35	Ontario	3514	3514020	Port Hope	3	528	9935.00	2255877
35140235	508	35	Ontario	3514	3514020	Port Hope	3	528	9935.00	2255877
35140236	402	35	Ontario	3514	3514019	Hamilton	4	996	9935.00	2255877
35140237	402	35	Ontario	3514	3514020	Port Hope	3	528	9935.00	2255877
35140238	395	35	Ontario	3514	3514020	Port Hope	3	528	9935.00	2255877
35140239	435	35	Ontario	3514	3514020	Port Hope	3	528	9935.00	2255877
35140240	415	35	Ontario	3514	3514020	Port Hope	3	528	9935.00	2255877
35140241	749	35	Ontario	3514	3514020	Port Hope	3	528	9935.00	2255877
35140242	481	35	Ontario	3514	3514020	Port Hope	3	528	9935.00	2255877
35140243	442	35	Ontario	3514	3514020	Port Hope	3	528	9935.00	2255877
35140244	489	35	Ontario	3514	3514020	Port Hope	3	528	9935.00	2255877
35140245	580	35	Ontario	3514	3514020	Port Hope	3	528	9935.00	2255877
35140246	501	35	Ontario	3514	3514020	Port Hope	3	528	9935.00	2255877
35140247	527	35	Ontario	3514	3514020	Port Hope	3	528	9935.00	2255877
35140248	524	35	Ontario	3514	3514020	Port Hope	3	528	9935.00	2255877
35140249	517	35	Ontario	3514	3514020	Port Hope	3	528	9935.00	2255877
35140250	436	35	Ontario	3514	3514020	Port Hope	3	528	9935.00	2255877
35140251	441	35	Ontario	3514	3514020	Port Hope	3	528	9935.00	2255877
35140252	1329	35	Ontario	3514	3514020	Port Hope	3	528	9935.00	2255877
35140253	488	35	Ontario	3514	3514020	Port Hope	3	528	9935.00	2255877
35140254	473	35	Ontario	3514	3514020	Port Hope	3	528	9935.00	2255877
35140255	473	35	Ontario	3514	3514020	Port Hope	3	528	9935.00	2255877
35140256	420	35	Ontario	3514	3514020	Port Hope	3	528	9935.00	2255877
35140257	535	35	Ontario	3514	3514020	Port Hope	3	528	9935.00	2255877
35140258	465	35	Ontario	3514	3514020	Port Hope	3	528	9935.00	2255877
35140259	515	35	Ontario	3514	3514020	Port Hope	3	528	9935.00	2255877
35140260	445	35	Ontario	3514	3514020	Port Hope	3	528	9935.00	2255877
35140261	405	35	Ontario	3514	3514020	Port Hope	3	528	9935.00	2255877
35140262	526	35	Ontario	3514	3514020	Port Hope	3	528	9935.00	2255877
35140263	580	35	Ontario	3514	3514045	Trent Hills	5	997	9935.00	2255877
35140264	454	35	Ontario	3514	3514045	Trent Hills	5	997	9935.00	2255877
35140265	490	35	Ontario	3514	3514045	Trent Hills	5	997	9935.00	2255877
35140266	512	35	Ontario	3514	3514045	Trent Hills	5	997	9935.00	2255877
35140267	540	35	Ontario	3514	3514045	Trent Hills	5	997	9935.00	2255877
35140268	554	35	Ontario	3514	3514045	Trent Hills	5	997	9935.00	2255877
35140269	576	35	Ontario	3514	3514045	Trent Hills	5	997	9935.00	2255877
35150039	327	35	Ontario	3515	3515014	Peterborough	1	529	5290013.00	5296
35150040	716	35	Ontario	3515	3515014	Peterborough	1	529	5290013.00	5296
35150041	595	35	Ontario	3515	3515014	Peterborough	1	529	5290013.00	5296
35150043	597	35	Ontario	3515	3515014	Peterborough	1	529	5290013.00	5296
35150045	1714	35	Ontario	3515	3515014	Peterborough	1	529	5290012.00	6463
35150046	633	35	Ontario	3515	3515014	Peterborough	1	529	5290012.00	6463
35150047	575	35	Ontario	3515	3515014	Peterborough	1	529	5290011.00	2664
35150048	640	35	Ontario	3515	3515014	Peterborough	1	529	5290011.00	2664
35150049	392	35	Ontario	3515	3515014	Peterborough	1	529	5290011.00	2664
35150050	556	35	Ontario	3515	3515014	Peterborough	1	529	5290011.00	2664
35150051	494	35	Ontario	3515	3515014	Peterborough	1	529	5290010.00	2384
35150052	462	35	Ontario	3515	3515014	Peterborough	1	529	5290010.00	2384
35150053	443	35	Ontario	3515	3515014	Peterborough	1	529	5290010.00	2384
35150054	413	35	Ontario	3515	3515014	Peterborough	1	529	5290012.00	6463
35150055	461	35	Ontario	3515	3515014	Peterborough	1	529	5290010.00	2384
35150056	352	35	Ontario	3515	3515014	Peterborough	1	529	5290012.00	6463
35150057	366	35	Ontario	3515	3515014	Peterborough	1	529	5290012.00	6463
35150058	384	35	Ontario	3515	3515014	Peterborough	1	529	5290012.00	6463
35150059	726	35	Ontario	3515	3515014	Peterborough	1	529	5290012.00	6463
35150060	494	35	Ontario	3515	3515014	Peterborough	1	529	5290012.00	6463
35150061	704	35	Ontario	3515	3515014	Peterborough	1	529	5290009.02	5502
35150062	1099	35	Ontario	3515	3515014	Peterborough	1	529	5290009.02	5502
35150063	506	35	Ontario	3515	3515014	Peterborough	1	529	5290008.00	4027
35150064	395	35	Ontario	3515	3515014	Peterborough	1	529	5290009.02	5502
35150065	468	35	Ontario	3515	3515014	Peterborough	1	529	5290008.00	4027
35150066	520	35	Ontario	3515	3515014	Peterborough	1	529	5290008.00	4027
35150067	542	35	Ontario	3515	3515014	Peterborough	1	529	5290008.00	4027
35150068	443	35	Ontario	3515	3515014	Peterborough	1	529	5290008.00	4027
35150069	576	35	Ontario	3515	3515014	Peterborough	1	529	5290007.00	4441
35150070	588	35	Ontario	3515	3515014	Peterborough	1	529	5290007.00	4441
35150071	441	35	Ontario	3515	3515014	Peterborough	1	529	5290008.00	4027
35150072	525	35	Ontario	3515	3515014	Peterborough	1	529	5290008.00	4027
35150073	393	35	Ontario	3515	3515014	Peterborough	1	529	5290009.02	5502
35150074	707	35	Ontario	3515	3515014	Peterborough	1	529	5290004.00	4386
35150075	352	35	Ontario	3515	3515014	Peterborough	1	529	5290009.01	3058
35150076	551	35	Ontario	3515	3515014	Peterborough	1	529	5290004.00	4386
35150077	629	35	Ontario	3515	3515014	Peterborough	1	529	5290004.00	4386
35150078	590	35	Ontario	3515	3515014	Peterborough	1	529	5290004.00	4386
35150079	663	35	Ontario	3515	3515014	Peterborough	1	529	5290004.00	4386
35150080	560	35	Ontario	3515	3515014	Peterborough	1	529	5290004.00	4386
35150081	480	35	Ontario	3515	3515014	Peterborough	1	529	5290005.00	2242
35150082	495	35	Ontario	3515	3515014	Peterborough	1	529	5290005.00	2242
35150083	575	35	Ontario	3515	3515014	Peterborough	1	529	5290005.00	2242
35150084	401	35	Ontario	3515	3515014	Peterborough	1	529	5290002.00	3853
35150085	484	35	Ontario	3515	3515014	Peterborough	1	529	5290002.00	3853
35150086	533	35	Ontario	3515	3515014	Peterborough	1	529	5290002.00	3853
35150087	421	35	Ontario	3515	3515014	Peterborough	1	529	5290002.00	3853
35150088	452	35	Ontario	3515	3515014	Peterborough	1	529	5290002.00	3853
35150089	524	35	Ontario	3515	3515014	Peterborough	1	529	5290002.00	3853
35150090	369	35	Ontario	3515	3515014	Peterborough	1	529	5290003.00	6162
35150091	640	35	Ontario	3515	3515014	Peterborough	1	529	5290003.00	6162
35150092	540	35	Ontario	3515	3515014	Peterborough	1	529	5290003.00	6162
35150093	589	35	Ontario	3515	3515014	Peterborough	1	529	5290003.00	6162
35150094	432	35	Ontario	3515	3515014	Peterborough	1	529	5290003.00	6162
35150095	502	35	Ontario	3515	3515014	Peterborough	1	529	5290002.00	3853
35150096	536	35	Ontario	3515	3515014	Peterborough	1	529	5290002.00	3853
35150098	425	35	Ontario	3515	3515014	Peterborough	1	529	5290001.02	4648
35150099	366	35	Ontario	3515	3515014	Peterborough	1	529	5290001.02	4648
35150100	645	35	Ontario	3515	3515014	Peterborough	1	529	5290001.02	4648
35150101	343	35	Ontario	3515	3515014	Peterborough	1	529	5290001.02	4648
35150103	334	35	Ontario	3515	3515014	Peterborough	1	529	5290001.01	3281
35150104	624	35	Ontario	3515	3515014	Peterborough	1	529	5290001.01	3281
35150105	566	35	Ontario	3515	3515014	Peterborough	1	529	5290001.01	3281
35150107	493	35	Ontario	3515	3515014	Peterborough	1	529	5290006.00	5641
35150108	439	35	Ontario	3515	3515014	Peterborough	1	529	5290006.00	5641
35150109	470	35	Ontario	3515	3515014	Peterborough	1	529	5290006.00	5641
35150110	440	35	Ontario	3515	3515014	Peterborough	1	529	5290006.00	5641
35150111	711	35	Ontario	3515	3515014	Peterborough	1	529	5290007.00	4441
35150112	501	35	Ontario	3515	3515014	Peterborough	1	529	5290007.00	4441
35150113	615	35	Ontario	3515	3515014	Peterborough	1	529	5290007.00	4441
35150114	467	35	Ontario	3515	3515014	Peterborough	1	529	5290007.00	4441
35150115	582	35	Ontario	3515	3515014	Peterborough	1	529	5290008.00	4027
35150116	532	35	Ontario	3515	3515014	Peterborough	1	529	5290007.00	4441
35150117	524	35	Ontario	3515	3515014	Peterborough	1	529	5290010.00	2384
35150120	539	35	Ontario	3515	3515014	Peterborough	1	529	5290006.00	5641
35150121	698	35	Ontario	3515	3515014	Peterborough	1	529	5290006.00	5641
35150122	956	35	Ontario	3515	3515014	Peterborough	1	529	5290006.00	5641
35150123	682	35	Ontario	3515	3515014	Peterborough	1	529	5290006.00	5641
35150124	478	35	Ontario	3515	3515014	Peterborough	1	529	5290013.00	5296
35150125	351	35	Ontario	3515	3515014	Peterborough	1	529	5290013.00	5296
35150126	621	35	Ontario	3515	3515014	Peterborough	1	529	5290013.00	5296
35150127	757	35	Ontario	3515	3515014	Peterborough	1	529	5290014.00	2513
35150128	509	35	Ontario	3515	3515014	Peterborough	1	529	5290014.00	2513
35150129	1247	35	Ontario	3515	3515014	Peterborough	1	529	5290014.00	2513
35150133	1053	35	Ontario	3515	3515014	Peterborough	1	529	5290001.02	4648
35150134	705	35	Ontario	3515	3515014	Peterborough	1	529	5290001.02	4648
35150137	967	35	Ontario	3515	3515014	Peterborough	1	529	5290003.00	6162
35150138	462	35	Ontario	3515	3515014	Peterborough	1	529	5290003.00	6162
35150139	618	35	Ontario	3515	3515014	Peterborough	1	529	5290003.00	6162
35150140	1545	35	Ontario	3515	3515014	Peterborough	1	529	5290003.00	6162
35150141	592	35	Ontario	3515	3515014	Peterborough	1	529	5290009.04	5475
35150142	321	35	Ontario	3515	3515014	Peterborough	1	529	5290009.04	5475
35150143	435	35	Ontario	3515	3515014	Peterborough	1	529	5290009.04	5475
35150144	575	35	Ontario	3515	3515014	Peterborough	1	529	5290009.04	5475
35150145	641	35	Ontario	3515	3515014	Peterborough	1	529	5290009.04	5475
35150146	518	35	Ontario	3515	3515014	Peterborough	1	529	5290009.04	5475
35150147	574	35	Ontario	3515	3515014	Peterborough	1	529	5290009.04	5475
35150148	448	35	Ontario	3515	3515014	Peterborough	1	529	5290009.04	5475
35150149	589	35	Ontario	3515	3515014	Peterborough	1	529	5290009.04	5475
35150150	394	35	Ontario	3515	3515014	Peterborough	1	529	5290009.04	5475
35150151	388	35	Ontario	3515	3515014	Peterborough	1	529	5290009.04	5475
35150153	365	35	Ontario	3515	3515014	Peterborough	1	529	5290009.03	6278
35150154	720	35	Ontario	3515	3515014	Peterborough	1	529	5290009.03	6278
35150155	722	35	Ontario	3515	3515014	Peterborough	1	529	5290009.03	6278
35150156	481	35	Ontario	3515	3515014	Peterborough	1	529	5290009.03	6278
35150157	472	35	Ontario	3515	3515014	Peterborough	1	529	5290009.02	5502
35150158	506	35	Ontario	3515	3515014	Peterborough	1	529	5290009.02	5502
35150159	385	35	Ontario	3515	3515014	Peterborough	1	529	5290009.02	5502
35150160	503	35	Ontario	3515	3515014	Peterborough	1	529	5290009.02	5502
35150161	566	35	Ontario	3515	3515014	Peterborough	1	529	5290009.02	5502
35150162	479	35	Ontario	3515	3515014	Peterborough	1	529	5290009.02	5502
35150163	432	35	Ontario	3515	3515014	Peterborough	1	529	5290009.01	3058
35150164	537	35	Ontario	3515	3515014	Peterborough	1	529	5290009.01	3058
35150165	461	35	Ontario	3515	3515014	Peterborough	1	529	5290009.01	3058
35150168	686	35	Ontario	3515	3515014	Peterborough	1	529	5290004.00	4386
35150213	451	35	Ontario	3515	3515014	Peterborough	1	529	5290007.00	4441
35150214	692	35	Ontario	3515	3515014	Peterborough	1	529	5290005.00	2242
35150215	501	35	Ontario	3515	3515014	Peterborough	1	529	5290011.00	2664
35150216	377	35	Ontario	3515	3515014	Peterborough	1	529	5290012.00	6463
35150224	1276	35	Ontario	3515	3515014	Peterborough	1	529	5290009.01	3058
35150225	924	35	Ontario	3515	3515014	Peterborough	1	529	5290006.00	5641
35150226	1611	35	Ontario	3515	3515014	Peterborough	1	529	5290013.00	5296
35150227	1004	35	Ontario	3515	3515014	Peterborough	1	529	5290012.00	6463
35150228	760	35	Ontario	3515	3515037	North Kawartha	5	997	9935.00	2255877
35150229	672	35	Ontario	3515	3515037	North Kawartha	5	997	9935.00	2255877
35150230	427	35	Ontario	3515	3515030	Havelock-Belmont-Methuen	5	997	9935.00	2255877
35150231	707	35	Ontario	3515	3515030	Havelock-Belmont-Methuen	5	997	9935.00	2255877
35150232	559	35	Ontario	3515	3515023	Douro-Dummer	1	529	5290101.00	3254
35150233	543	35	Ontario	3515	3515023	Douro-Dummer	1	529	5290101.00	3254
35150234	490	35	Ontario	3515	3515023	Douro-Dummer	1	529	5290101.00	3254
35150235	643	35	Ontario	3515	3515023	Douro-Dummer	1	529	5290101.00	3254
35150236	774	35	Ontario	3515	3515023	Douro-Dummer	1	529	5290100.00	3551
35150237	1013	35	Ontario	3515	3515015	Smith-Ennismore-Lakefield	1	529	5290102.02	3732
35150238	511	35	Ontario	3515	3515015	Smith-Ennismore-Lakefield	1	529	5290102.02	3732
35150239	656	35	Ontario	3515	3515015	Smith-Ennismore-Lakefield	1	529	5290102.02	3732
35150240	1003	35	Ontario	3515	3515019	Curve Lake First Nation 35	1	529	5290102.02	3732
35150241	909	35	Ontario	3515	3515015	Smith-Ennismore-Lakefield	1	529	5290103.00	4924
35150242	681	35	Ontario	3515	3515015	Smith-Ennismore-Lakefield	1	529	5290103.00	4924
35150243	773	35	Ontario	3515	3515015	Smith-Ennismore-Lakefield	1	529	5290103.00	4924
35150244	575	35	Ontario	3515	3515015	Smith-Ennismore-Lakefield	1	529	5290103.00	4924
35150245	740	35	Ontario	3515	3515015	Smith-Ennismore-Lakefield	1	529	5290103.00	4924
35150246	537	35	Ontario	3515	3515015	Smith-Ennismore-Lakefield	1	529	5290103.00	4924
35150247	918	35	Ontario	3515	3515015	Smith-Ennismore-Lakefield	1	529	5290104.00	2917
35150248	709	35	Ontario	3515	3515015	Smith-Ennismore-Lakefield	1	529	5290103.00	4924
35150249	448	35	Ontario	3515	3515015	Smith-Ennismore-Lakefield	1	529	5290104.00	2917
35150250	556	35	Ontario	3515	3515015	Smith-Ennismore-Lakefield	1	529	5290102.01	6660
35150251	681	35	Ontario	3515	3515015	Smith-Ennismore-Lakefield	1	529	5290102.01	6660
35150255	476	35	Ontario	3515	3515013	Cavan-Monaghan	1	529	5290200.00	3893
35150256	482	35	Ontario	3515	3515013	Cavan-Monaghan	1	529	5290200.00	3893
35150257	659	35	Ontario	3515	3515013	Cavan-Monaghan	1	529	5290200.00	3893
35150258	587	35	Ontario	3515	3515013	Cavan-Monaghan	1	529	5290200.00	3893
35150259	728	35	Ontario	3515	3515013	Cavan-Monaghan	1	529	5290200.00	3893
35150260	961	35	Ontario	3515	3515013	Cavan-Monaghan	1	529	5290200.00	3893
35150261	669	35	Ontario	3515	3515013	Cavan-Monaghan	1	529	5290201.00	4708
35150262	521	35	Ontario	3515	3515013	Cavan-Monaghan	1	529	5290201.00	4708
35150263	616	35	Ontario	3515	3515013	Cavan-Monaghan	1	529	5290201.00	4708
35150264	669	35	Ontario	3515	3515013	Cavan-Monaghan	1	529	5290201.00	4708
35150265	457	35	Ontario	3515	3515013	Cavan-Monaghan	1	529	5290201.00	4708
35150266	693	35	Ontario	3515	3515013	Cavan-Monaghan	1	529	5290201.00	4708
35150267	479	35	Ontario	3515	3515013	Cavan-Monaghan	1	529	5290201.00	4708
35150268	604	35	Ontario	3515	3515013	Cavan-Monaghan	1	529	5290201.00	4708
35150269	449	35	Ontario	3515	3515005	Otonabee-South Monaghan	1	529	5290106.00	1372
35150270	460	35	Ontario	3515	3515005	Otonabee-South Monaghan	1	529	5290106.00	1372
35150271	463	35	Ontario	3515	3515005	Otonabee-South Monaghan	1	529	5290106.00	1372
35150272	611	35	Ontario	3515	3515005	Otonabee-South Monaghan	1	529	5290105.00	5650
35150273	15	35	Ontario	3515	3515008	Hiawatha First Nation	1	529	5290105.00	5650
35150274	812	35	Ontario	3515	3515005	Otonabee-South Monaghan	1	529	5290105.00	5650
35150275	0	35	Ontario	3515	3515008	Hiawatha First Nation	1	529	5290105.00	5650
35150276	347	35	Ontario	3515	3515008	Hiawatha First Nation	1	529	5290105.00	5650
35150277	501	35	Ontario	3515	3515005	Otonabee-South Monaghan	1	529	5290105.00	5650
35150278	505	35	Ontario	3515	3515005	Otonabee-South Monaghan	1	529	5290105.00	5650
35150279	504	35	Ontario	3515	3515005	Otonabee-South Monaghan	1	529	5290105.00	5650
35150280	539	35	Ontario	3515	3515005	Otonabee-South Monaghan	1	529	5290105.00	5650
35150281	572	35	Ontario	3515	3515023	Douro-Dummer	1	529	5290100.00	3551
35150282	625	35	Ontario	3515	3515023	Douro-Dummer	1	529	5290100.00	3551
35150283	575	35	Ontario	3515	3515023	Douro-Dummer	1	529	5290101.00	3254
35150284	444	35	Ontario	3515	3515023	Douro-Dummer	1	529	5290101.00	3254
35150285	728	35	Ontario	3515	3515003	Asphodel-Norwood	4	996	9935.00	2255877
35150286	514	35	Ontario	3515	3515003	Asphodel-Norwood	4	996	9935.00	2255877
35150287	758	35	Ontario	3515	3515003	Asphodel-Norwood	4	996	9935.00	2255877
35150288	522	35	Ontario	3515	3515003	Asphodel-Norwood	4	996	9935.00	2255877
35150289	750	35	Ontario	3515	3515003	Asphodel-Norwood	4	996	9935.00	2255877
35150290	769	35	Ontario	3515	3515003	Asphodel-Norwood	4	996	9935.00	2255877
35150291	641	35	Ontario	3515	3515030	Havelock-Belmont-Methuen	5	997	9935.00	2255877
35150292	533	35	Ontario	3515	3515030	Havelock-Belmont-Methuen	5	997	9935.00	2255877
35150293	495	35	Ontario	3515	3515030	Havelock-Belmont-Methuen	5	997	9935.00	2255877
35150294	551	35	Ontario	3515	3515030	Havelock-Belmont-Methuen	5	997	9935.00	2255877
35150295	600	35	Ontario	3515	3515030	Havelock-Belmont-Methuen	5	997	9935.00	2255877
35150296	569	35	Ontario	3515	3515030	Havelock-Belmont-Methuen	5	997	9935.00	2255877
35150297	698	35	Ontario	3515	3515023	Douro-Dummer	1	529	5290100.00	3551
35150298	665	35	Ontario	3515	3515015	Smith-Ennismore-Lakefield	1	529	5290102.01	6660
35150299	663	35	Ontario	3515	3515015	Smith-Ennismore-Lakefield	1	529	5290102.01	6660
35150300	681	35	Ontario	3515	3515015	Smith-Ennismore-Lakefield	1	529	5290102.01	6660
35150301	629	35	Ontario	3515	3515015	Smith-Ennismore-Lakefield	1	529	5290102.01	6660
35150302	654	35	Ontario	3515	3515015	Smith-Ennismore-Lakefield	1	529	5290102.01	6660
35150303	669	35	Ontario	3515	3515015	Smith-Ennismore-Lakefield	1	529	5290102.01	6660
35150304	650	35	Ontario	3515	3515015	Smith-Ennismore-Lakefield	1	529	5290102.01	6660
35150305	812	35	Ontario	3515	3515015	Smith-Ennismore-Lakefield	1	529	5290102.01	6660
35150306	882	35	Ontario	3515	3515023	Douro-Dummer	1	529	5290100.00	3551
35150309	418	35	Ontario	3515	3515005	Otonabee-South Monaghan	1	529	5290105.00	5650
35150311	738	35	Ontario	3515	3515044	Galway-Cavendish and Harvey	4	996	9935.00	2255877
35150312	640	35	Ontario	3515	3515044	Galway-Cavendish and Harvey	4	996	9935.00	2255877
35150313	786	35	Ontario	3515	3515044	Galway-Cavendish and Harvey	4	996	9935.00	2255877
35150314	637	35	Ontario	3515	3515044	Galway-Cavendish and Harvey	4	996	9935.00	2255877
35150315	801	35	Ontario	3515	3515044	Galway-Cavendish and Harvey	4	996	9935.00	2255877
35150316	655	35	Ontario	3515	3515044	Galway-Cavendish and Harvey	4	996	9935.00	2255877
35150317	549	35	Ontario	3515	3515015	Smith-Ennismore-Lakefield	1	529	5290102.02	3732
35150318	857	35	Ontario	3515	3515037	North Kawartha	5	997	9935.00	2255877
35150319	848	35	Ontario	3515	3515044	Galway-Cavendish and Harvey	4	996	9935.00	2255877
35150320	1959	35	Ontario	3515	3515014	Peterborough	1	529	5290009.03	6278
35150321	2031	35	Ontario	3515	3515014	Peterborough	1	529	5290009.03	6278
35150322	227	35	Ontario	3515	3515014	Peterborough	1	529	5290001.01	3281
35150324	677	35	Ontario	3515	3515014	Peterborough	1	529	5290001.01	3281
35150326	482	35	Ontario	3515	3515014	Peterborough	1	529	5290001.02	4648
35150327	384	35	Ontario	3515	3515014	Peterborough	1	529	5290104.00	2917
35150330	531	35	Ontario	3515	3515015	Smith-Ennismore-Lakefield	1	529	5290104.00	2917
35150331	636	35	Ontario	3515	3515015	Smith-Ennismore-Lakefield	1	529	5290104.00	2917
35150332	348	35	Ontario	3515	3515005	Otonabee-South Monaghan	1	529	5290105.00	5650
35150334	853	35	Ontario	3515	3515014	Peterborough	1	529	5290001.01	3281
35150335	486	35	Ontario	3515	3515005	Otonabee-South Monaghan	1	529	5290105.00	5650
35150337	564	35	Ontario	3515	3515005	Otonabee-South Monaghan	1	529	5290105.00	5650
35150339	629	35	Ontario	3515	3515014	Peterborough	1	529	5290001.02	4648
35160102	467	35	Ontario	3516	3516010	Kawartha Lakes	3	530	9935.00	2255877
35160103	451	35	Ontario	3516	3516010	Kawartha Lakes	3	530	9935.00	2255877
35160104	409	35	Ontario	3516	3516010	Kawartha Lakes	3	530	9935.00	2255877
35160105	732	35	Ontario	3516	3516010	Kawartha Lakes	3	530	9935.00	2255877
35160106	510	35	Ontario	3516	3516010	Kawartha Lakes	3	530	9935.00	2255877
35160107	717	35	Ontario	3516	3516010	Kawartha Lakes	3	530	9935.00	2255877
35160108	586	35	Ontario	3516	3516010	Kawartha Lakes	3	530	9935.00	2255877
35160109	515	35	Ontario	3516	3516010	Kawartha Lakes	3	530	9935.00	2255877
35160110	521	35	Ontario	3516	3516010	Kawartha Lakes	3	530	9935.00	2255877
35160111	538	35	Ontario	3516	3516010	Kawartha Lakes	3	530	9935.00	2255877
35160112	550	35	Ontario	3516	3516010	Kawartha Lakes	3	530	9935.00	2255877
35160113	1202	35	Ontario	3516	3516010	Kawartha Lakes	3	530	9935.00	2255877
35160114	990	35	Ontario	3516	3516010	Kawartha Lakes	3	530	9935.00	2255877
35160115	501	35	Ontario	3516	3516010	Kawartha Lakes	3	530	9935.00	2255877
35160116	526	35	Ontario	3516	3516010	Kawartha Lakes	3	530	9935.00	2255877
35160117	452	35	Ontario	3516	3516010	Kawartha Lakes	3	530	9935.00	2255877
35160118	434	35	Ontario	3516	3516010	Kawartha Lakes	3	530	9935.00	2255877
35160119	594	35	Ontario	3516	3516010	Kawartha Lakes	3	530	9935.00	2255877
35160120	557	35	Ontario	3516	3516010	Kawartha Lakes	3	530	9935.00	2255877
35160121	485	35	Ontario	3516	3516010	Kawartha Lakes	3	530	9935.00	2255877
35160122	444	35	Ontario	3516	3516010	Kawartha Lakes	3	530	9935.00	2255877
35160123	421	35	Ontario	3516	3516010	Kawartha Lakes	3	530	9935.00	2255877
35160124	484	35	Ontario	3516	3516010	Kawartha Lakes	3	530	9935.00	2255877
35160125	449	35	Ontario	3516	3516010	Kawartha Lakes	3	530	9935.00	2255877
35160126	418	35	Ontario	3516	3516010	Kawartha Lakes	3	530	9935.00	2255877
35160127	521	35	Ontario	3516	3516010	Kawartha Lakes	3	530	9935.00	2255877
35160128	489	35	Ontario	3516	3516010	Kawartha Lakes	3	530	9935.00	2255877
35160129	452	35	Ontario	3516	3516010	Kawartha Lakes	3	530	9935.00	2255877
35160130	543	35	Ontario	3516	3516010	Kawartha Lakes	3	530	9935.00	2255877
35160131	556	35	Ontario	3516	3516010	Kawartha Lakes	3	530	9935.00	2255877
35160132	410	35	Ontario	3516	3516010	Kawartha Lakes	3	530	9935.00	2255877
35160133	347	35	Ontario	3516	3516010	Kawartha Lakes	3	530	9935.00	2255877
35160134	2380	35	Ontario	3516	3516010	Kawartha Lakes	3	530	9935.00	2255877
35160135	521	35	Ontario	3516	3516010	Kawartha Lakes	3	530	9935.00	2255877
35160136	568	35	Ontario	3516	3516010	Kawartha Lakes	3	530	9935.00	2255877
35160137	608	35	Ontario	3516	3516010	Kawartha Lakes	3	530	9935.00	2255877
35160138	543	35	Ontario	3516	3516010	Kawartha Lakes	3	530	9935.00	2255877
35160139	467	35	Ontario	3516	3516010	Kawartha Lakes	3	530	9935.00	2255877
35160140	474	35	Ontario	3516	3516010	Kawartha Lakes	3	530	9935.00	2255877
35160141	598	35	Ontario	3516	3516010	Kawartha Lakes	3	530	9935.00	2255877
35160142	776	35	Ontario	3516	3516010	Kawartha Lakes	3	530	9935.00	2255877
35160143	396	35	Ontario	3516	3516010	Kawartha Lakes	3	530	9935.00	2255877
35160144	563	35	Ontario	3516	3516010	Kawartha Lakes	3	530	9935.00	2255877
35160145	612	35	Ontario	3516	3516010	Kawartha Lakes	3	530	9935.00	2255877
35160146	473	35	Ontario	3516	3516010	Kawartha Lakes	3	530	9935.00	2255877
35160147	1064	35	Ontario	3516	3516010	Kawartha Lakes	3	530	9935.00	2255877
35160148	1021	35	Ontario	3516	3516010	Kawartha Lakes	3	530	9935.00	2255877
35160149	582	35	Ontario	3516	3516010	Kawartha Lakes	3	530	9935.00	2255877
35160150	593	35	Ontario	3516	3516010	Kawartha Lakes	3	530	9935.00	2255877
35160151	501	35	Ontario	3516	3516010	Kawartha Lakes	3	530	9935.00	2255877
35160152	424	35	Ontario	3516	3516010	Kawartha Lakes	3	530	9935.00	2255877
35160153	521	35	Ontario	3516	3516010	Kawartha Lakes	3	530	9935.00	2255877
35160154	620	35	Ontario	3516	3516010	Kawartha Lakes	3	530	9935.00	2255877
35160155	609	35	Ontario	3516	3516010	Kawartha Lakes	3	530	9935.00	2255877
35160156	685	35	Ontario	3516	3516010	Kawartha Lakes	3	530	9935.00	2255877
35160157	681	35	Ontario	3516	3516010	Kawartha Lakes	3	530	9935.00	2255877
35160158	574	35	Ontario	3516	3516010	Kawartha Lakes	3	530	9935.00	2255877
35160159	559	35	Ontario	3516	3516010	Kawartha Lakes	3	530	9935.00	2255877
35160160	793	35	Ontario	3516	3516010	Kawartha Lakes	3	530	9935.00	2255877
35160161	565	35	Ontario	3516	3516010	Kawartha Lakes	3	530	9935.00	2255877
35160162	493	35	Ontario	3516	3516010	Kawartha Lakes	3	530	9935.00	2255877
35160163	492	35	Ontario	3516	3516010	Kawartha Lakes	3	530	9935.00	2255877
35160164	862	35	Ontario	3516	3516010	Kawartha Lakes	3	530	9935.00	2255877
35160165	605	35	Ontario	3516	3516010	Kawartha Lakes	3	530	9935.00	2255877
35160166	557	35	Ontario	3516	3516010	Kawartha Lakes	3	530	9935.00	2255877
35160167	798	35	Ontario	3516	3516010	Kawartha Lakes	3	530	9935.00	2255877
35160168	474	35	Ontario	3516	3516010	Kawartha Lakes	3	530	9935.00	2255877
35160169	595	35	Ontario	3516	3516010	Kawartha Lakes	3	530	9935.00	2255877
35160170	479	35	Ontario	3516	3516010	Kawartha Lakes	3	530	9935.00	2255877
35160171	505	35	Ontario	3516	3516010	Kawartha Lakes	3	530	9935.00	2255877
35160172	1012	35	Ontario	3516	3516010	Kawartha Lakes	3	530	9935.00	2255877
35160173	738	35	Ontario	3516	3516010	Kawartha Lakes	3	530	9935.00	2255877
35160174	514	35	Ontario	3516	3516010	Kawartha Lakes	3	530	9935.00	2255877
35160175	585	35	Ontario	3516	3516010	Kawartha Lakes	3	530	9935.00	2255877
35160176	495	35	Ontario	3516	3516010	Kawartha Lakes	3	530	9935.00	2255877
35160177	643	35	Ontario	3516	3516010	Kawartha Lakes	3	530	9935.00	2255877
35160178	692	35	Ontario	3516	3516010	Kawartha Lakes	3	530	9935.00	2255877
35160179	538	35	Ontario	3516	3516010	Kawartha Lakes	3	530	9935.00	2255877
35160180	470	35	Ontario	3516	3516010	Kawartha Lakes	3	530	9935.00	2255877
35160181	526	35	Ontario	3516	3516010	Kawartha Lakes	3	530	9935.00	2255877
35160182	765	35	Ontario	3516	3516010	Kawartha Lakes	3	530	9935.00	2255877
35160183	918	35	Ontario	3516	3516010	Kawartha Lakes	3	530	9935.00	2255877
35160184	871	35	Ontario	3516	3516010	Kawartha Lakes	3	530	9935.00	2255877
35160185	642	35	Ontario	3516	3516010	Kawartha Lakes	3	530	9935.00	2255877
35160186	998	35	Ontario	3516	3516010	Kawartha Lakes	3	530	9935.00	2255877
35160187	443	35	Ontario	3516	3516010	Kawartha Lakes	3	530	9935.00	2255877
35160188	1031	35	Ontario	3516	3516010	Kawartha Lakes	3	530	9935.00	2255877
35160189	678	35	Ontario	3516	3516010	Kawartha Lakes	3	530	9935.00	2255877
35160190	553	35	Ontario	3516	3516010	Kawartha Lakes	3	530	9935.00	2255877
35160191	784	35	Ontario	3516	3516010	Kawartha Lakes	3	530	9935.00	2255877
35160192	999	35	Ontario	3516	3516010	Kawartha Lakes	3	530	9935.00	2255877
35160193	563	35	Ontario	3516	3516010	Kawartha Lakes	3	530	9935.00	2255877
35160194	660	35	Ontario	3516	3516010	Kawartha Lakes	3	530	9935.00	2255877
35160195	624	35	Ontario	3516	3516010	Kawartha Lakes	3	530	9935.00	2255877
35160196	730	35	Ontario	3516	3516010	Kawartha Lakes	3	530	9935.00	2255877
35160197	940	35	Ontario	3516	3516010	Kawartha Lakes	3	530	9935.00	2255877
35160198	923	35	Ontario	3516	3516010	Kawartha Lakes	3	530	9935.00	2255877
35160199	979	35	Ontario	3516	3516010	Kawartha Lakes	3	530	9935.00	2255877
35160200	879	35	Ontario	3516	3516010	Kawartha Lakes	3	530	9935.00	2255877
35160201	550	35	Ontario	3516	3516010	Kawartha Lakes	3	530	9935.00	2255877
35160202	628	35	Ontario	3516	3516010	Kawartha Lakes	3	530	9935.00	2255877
35160203	806	35	Ontario	3516	3516010	Kawartha Lakes	3	530	9935.00	2255877
35160204	731	35	Ontario	3516	3516010	Kawartha Lakes	3	530	9935.00	2255877
35160205	601	35	Ontario	3516	3516010	Kawartha Lakes	3	530	9935.00	2255877
35160206	599	35	Ontario	3516	3516010	Kawartha Lakes	3	530	9935.00	2255877
35160207	554	35	Ontario	3516	3516010	Kawartha Lakes	3	530	9935.00	2255877
35160208	837	35	Ontario	3516	3516010	Kawartha Lakes	3	530	9935.00	2255877
35160209	470	35	Ontario	3516	3516010	Kawartha Lakes	3	530	9935.00	2255877
35160210	719	35	Ontario	3516	3516010	Kawartha Lakes	3	530	9935.00	2255877
35160211	477	35	Ontario	3516	3516010	Kawartha Lakes	3	530	9935.00	2255877
35160212	1011	35	Ontario	3516	3516010	Kawartha Lakes	3	530	9935.00	2255877
35160213	765	35	Ontario	3516	3516010	Kawartha Lakes	3	530	9935.00	2255877
35160214	729	35	Ontario	3516	3516010	Kawartha Lakes	3	530	9935.00	2255877
35160215	642	35	Ontario	3516	3516010	Kawartha Lakes	3	530	9935.00	2255877
35180017	849	35	Ontario	3518	3518020	Scugog	4	996	9935.00	2255877
35180018	1561	35	Ontario	3518	3518029	Uxbridge	1	535	5350831.01	5823
35180019	710	35	Ontario	3518	3518029	Uxbridge	1	535	5350831.01	5823
35180021	499	35	Ontario	3518	3518029	Uxbridge	1	535	5350831.02	6510
35180022	421	35	Ontario	3518	3518029	Uxbridge	1	535	5350831.02	6510
35180024	541	35	Ontario	3518	3518029	Uxbridge	1	535	5350831.01	5823
35180025	532	35	Ontario	3518	3518029	Uxbridge	1	535	5350831.02	6510
35180026	1305	35	Ontario	3518	3518029	Uxbridge	1	535	5350831.02	6510
35180027	683	35	Ontario	3518	3518029	Uxbridge	1	535	5350831.01	5823
35180028	1318	35	Ontario	3518	3518029	Uxbridge	1	535	5350831.01	5823
35180035	1233	35	Ontario	3518	3518029	Uxbridge	1	535	5350831.02	6510
35180038	1146	35	Ontario	3518	3518029	Uxbridge	1	535	5350831.02	6510
35180039	572	35	Ontario	3518	3518020	Scugog	4	996	9935.00	2255877
35180040	588	35	Ontario	3518	3518020	Scugog	4	996	9935.00	2255877
35180041	606	35	Ontario	3518	3518020	Scugog	4	996	9935.00	2255877
35180042	997	35	Ontario	3518	3518020	Scugog	4	996	9935.00	2255877
35180043	588	35	Ontario	3518	3518020	Scugog	4	996	9935.00	2255877
35180044	428	35	Ontario	3518	3518020	Scugog	4	996	9935.00	2255877
35180045	263	35	Ontario	3518	3518020	Scugog	4	996	9935.00	2255877
35180046	459	35	Ontario	3518	3518020	Scugog	4	996	9935.00	2255877
35180047	479	35	Ontario	3518	3518020	Scugog	4	996	9935.00	2255877
35180048	411	35	Ontario	3518	3518020	Scugog	4	996	9935.00	2255877
35180049	386	35	Ontario	3518	3518020	Scugog	4	996	9935.00	2255877
35180050	488	35	Ontario	3518	3518020	Scugog	4	996	9935.00	2255877
35180051	401	35	Ontario	3518	3518020	Scugog	4	996	9935.00	2255877
35180052	624	35	Ontario	3518	3518020	Scugog	4	996	9935.00	2255877
35180053	367	35	Ontario	3518	3518020	Scugog	4	996	9935.00	2255877
35180054	1043	35	Ontario	3518	3518020	Scugog	4	996	9935.00	2255877
35180055	250	35	Ontario	3518	3518020	Scugog	4	996	9935.00	2255877
35180056	423	35	Ontario	3518	3518020	Scugog	4	996	9935.00	2255877
35180057	438	35	Ontario	3518	3518020	Scugog	4	996	9935.00	2255877
35180058	692	35	Ontario	3518	3518020	Scugog	4	996	9935.00	2255877
35180059	496	35	Ontario	3518	3518020	Scugog	4	996	9935.00	2255877
35180060	438	35	Ontario	3518	3518020	Scugog	4	996	9935.00	2255877
35180061	503	35	Ontario	3518	3518020	Scugog	4	996	9935.00	2255877
35180063	813	35	Ontario	3518	3518020	Scugog	4	996	9935.00	2255877
35180064	928	35	Ontario	3518	3518020	Scugog	4	996	9935.00	2255877
35180065	849	35	Ontario	3518	3518020	Scugog	4	996	9935.00	2255877
35180066	419	35	Ontario	3518	3518020	Scugog	4	996	9935.00	2255877
35180067	997	35	Ontario	3518	3518020	Scugog	4	996	9935.00	2255877
35180068	0	35	Ontario	3518	3518020	Scugog	4	996	9935.00	2255877
35180069	381	35	Ontario	3518	3518020	Scugog	4	996	9935.00	2255877
35180070	506	35	Ontario	3518	3518020	Scugog	4	996	9935.00	2255877
35180071	583	35	Ontario	3518	3518020	Scugog	4	996	9935.00	2255877
35180075	826	35	Ontario	3518	3518009	Whitby	1	532	5320105.11	8663
35180077	937	35	Ontario	3518	3518009	Whitby	1	532	5320105.11	8663
35180086	259	35	Ontario	3518	3518013	Oshawa	1	532	5320015.02	4010
35180087	753	35	Ontario	3518	3518013	Oshawa	1	532	5320015.02	4010
35180091	1860	35	Ontario	3518	3518013	Oshawa	1	532	5320014.02	5014
35180094	258	35	Ontario	3518	3518013	Oshawa	1	532	5320015.02	4010
35180097	932	35	Ontario	3518	3518013	Oshawa	1	532	5320009.05	5436
35180098	712	35	Ontario	3518	3518013	Oshawa	1	532	5320009.05	5436
35180099	361	35	Ontario	3518	3518013	Oshawa	1	532	5320009.05	5436
35180101	781	35	Ontario	3518	3518013	Oshawa	1	532	5320009.05	5436
35180102	946	35	Ontario	3518	3518013	Oshawa	1	532	5320009.05	5436
35180103	337	35	Ontario	3518	3518013	Oshawa	1	532	5320009.05	5436
35180104	343	35	Ontario	3518	3518013	Oshawa	1	532	5320009.05	5436
35180107	486	35	Ontario	3518	3518013	Oshawa	1	532	5320009.04	2717
35180108	392	35	Ontario	3518	3518013	Oshawa	1	532	5320009.05	5436
35180109	470	35	Ontario	3518	3518013	Oshawa	1	532	5320014.01	2467
35180112	543	35	Ontario	3518	3518013	Oshawa	1	532	5320011.00	5318
35180113	470	35	Ontario	3518	3518013	Oshawa	1	532	5320011.00	5318
35180114	652	35	Ontario	3518	3518013	Oshawa	1	532	5320011.00	5318
35180115	404	35	Ontario	3518	3518013	Oshawa	1	532	5320009.04	2717
35180116	493	35	Ontario	3518	3518013	Oshawa	1	532	5320009.04	2717
35180117	422	35	Ontario	3518	3518013	Oshawa	1	532	5320009.04	2717
35180118	453	35	Ontario	3518	3518013	Oshawa	1	532	5320009.01	2622
35180121	393	35	Ontario	3518	3518013	Oshawa	1	532	5320009.02	3388
35180122	641	35	Ontario	3518	3518013	Oshawa	1	532	5320009.02	3388
35180123	594	35	Ontario	3518	3518013	Oshawa	1	532	5320009.02	3388
35180124	237	35	Ontario	3518	3518013	Oshawa	1	532	5320009.02	3388
35180125	822	35	Ontario	3518	3518013	Oshawa	1	532	5320009.03	5909
35180126	257	35	Ontario	3518	3518013	Oshawa	1	532	5320009.03	5909
35180127	630	35	Ontario	3518	3518013	Oshawa	1	532	5320009.03	5909
35180128	268	35	Ontario	3518	3518013	Oshawa	1	532	5320009.03	5909
35180129	890	35	Ontario	3518	3518013	Oshawa	1	532	5320009.03	5909
35180130	422	35	Ontario	3518	3518013	Oshawa	1	532	5320009.02	3388
35180131	562	35	Ontario	3518	3518013	Oshawa	1	532	5320009.03	5909
35180132	531	35	Ontario	3518	3518013	Oshawa	1	532	5320009.03	5909
35180133	1949	35	Ontario	3518	3518013	Oshawa	1	532	5320009.03	5909
35180135	831	35	Ontario	3518	3518013	Oshawa	1	532	5320008.07	7043
35180136	411	35	Ontario	3518	3518013	Oshawa	1	532	5320008.07	7043
35180137	425	35	Ontario	3518	3518013	Oshawa	1	532	5320008.07	7043
35180140	315	35	Ontario	3518	3518013	Oshawa	1	532	5320008.06	5272
35180141	487	35	Ontario	3518	3518013	Oshawa	1	532	5320008.06	5272
35180142	684	35	Ontario	3518	3518013	Oshawa	1	532	5320008.05	3236
35180143	263	35	Ontario	3518	3518013	Oshawa	1	532	5320008.05	3236
35180144	469	35	Ontario	3518	3518013	Oshawa	1	532	5320008.05	3236
35180145	628	35	Ontario	3518	3518013	Oshawa	1	532	5320008.03	4439
35180146	607	35	Ontario	3518	3518013	Oshawa	1	532	5320008.03	4439
35180147	549	35	Ontario	3518	3518013	Oshawa	1	532	5320008.02	2583
35180148	450	35	Ontario	3518	3518013	Oshawa	1	532	5320008.02	2583
35180149	490	35	Ontario	3518	3518013	Oshawa	1	532	5320007.00	5251
35180150	403	35	Ontario	3518	3518013	Oshawa	1	532	5320007.00	5251
35180151	418	35	Ontario	3518	3518013	Oshawa	1	532	5320007.00	5251
35180152	386	35	Ontario	3518	3518013	Oshawa	1	532	5320007.00	5251
35180153	478	35	Ontario	3518	3518013	Oshawa	1	532	5320007.00	5251
35180154	519	35	Ontario	3518	3518013	Oshawa	1	532	5320007.00	5251
35180155	535	35	Ontario	3518	3518013	Oshawa	1	532	5320005.00	3705
35180156	482	35	Ontario	3518	3518013	Oshawa	1	532	5320005.00	3705
35180157	454	35	Ontario	3518	3518013	Oshawa	1	532	5320005.00	3705
35180158	378	35	Ontario	3518	3518013	Oshawa	1	532	5320005.00	3705
35180159	502	35	Ontario	3518	3518013	Oshawa	1	532	5320006.00	3442
35180160	427	35	Ontario	3518	3518013	Oshawa	1	532	5320006.00	3442
35180161	384	35	Ontario	3518	3518013	Oshawa	1	532	5320001.00	3107
35180162	555	35	Ontario	3518	3518013	Oshawa	1	532	5320001.00	3107
35180166	493	35	Ontario	3518	3518013	Oshawa	1	532	5320002.02	4243
35180167	317	35	Ontario	3518	3518013	Oshawa	1	532	5320002.02	4243
35180169	326	35	Ontario	3518	3518013	Oshawa	1	532	5320004.01	2992
35180170	438	35	Ontario	3518	3518013	Oshawa	1	532	5320004.01	2992
35180171	427	35	Ontario	3518	3518013	Oshawa	1	532	5320004.01	2992
35180172	755	35	Ontario	3518	3518013	Oshawa	1	532	5320004.01	2992
35180173	541	35	Ontario	3518	3518013	Oshawa	1	532	5320004.01	2992
35180174	505	35	Ontario	3518	3518013	Oshawa	1	532	5320004.01	2992
35180175	466	35	Ontario	3518	3518013	Oshawa	1	532	5320003.01	4672
35180177	543	35	Ontario	3518	3518013	Oshawa	1	532	5320004.02	3998
35180179	515	35	Ontario	3518	3518013	Oshawa	1	532	5320004.02	3998
35180180	500	35	Ontario	3518	3518013	Oshawa	1	532	5320004.02	3998
35180181	465	35	Ontario	3518	3518013	Oshawa	1	532	5320004.02	3998
35180182	545	35	Ontario	3518	3518013	Oshawa	1	532	5320005.00	3705
35180183	449	35	Ontario	3518	3518013	Oshawa	1	532	5320005.00	3705
35180184	692	35	Ontario	3518	3518013	Oshawa	1	532	5320010.00	4469
35180185	339	35	Ontario	3518	3518013	Oshawa	1	532	5320010.00	4469
35180186	544	35	Ontario	3518	3518013	Oshawa	1	532	5320010.00	4469
35180187	466	35	Ontario	3518	3518013	Oshawa	1	532	5320010.00	4469
35180188	466	35	Ontario	3518	3518013	Oshawa	1	532	5320010.00	4469
35180189	491	35	Ontario	3518	3518013	Oshawa	1	532	5320010.00	4469
35180190	406	35	Ontario	3518	3518013	Oshawa	1	532	5320010.00	4469
35180191	589	35	Ontario	3518	3518013	Oshawa	1	532	5320011.00	5318
35180192	786	35	Ontario	3518	3518013	Oshawa	1	532	5320011.00	5318
35180193	664	35	Ontario	3518	3518013	Oshawa	1	532	5320010.00	4469
35180194	401	35	Ontario	3518	3518013	Oshawa	1	532	5320010.00	4469
35180195	555	35	Ontario	3518	3518013	Oshawa	1	532	5320012.00	5937
35180196	485	35	Ontario	3518	3518013	Oshawa	1	532	5320012.00	5937
35180197	982	35	Ontario	3518	3518013	Oshawa	1	532	5320012.00	5937
35180198	435	35	Ontario	3518	3518013	Oshawa	1	532	5320012.00	5937
35180199	359	35	Ontario	3518	3518013	Oshawa	1	532	5320012.00	5937
35180200	470	35	Ontario	3518	3518013	Oshawa	1	532	5320012.00	5937
35180201	367	35	Ontario	3518	3518013	Oshawa	1	532	5320012.00	5937
35180202	451	35	Ontario	3518	3518013	Oshawa	1	532	5320012.00	5937
35180203	372	35	Ontario	3518	3518013	Oshawa	1	532	5320012.00	5937
35180204	527	35	Ontario	3518	3518013	Oshawa	1	532	5320012.00	5937
35180205	456	35	Ontario	3518	3518013	Oshawa	1	532	5320012.00	5937
35180206	478	35	Ontario	3518	3518013	Oshawa	1	532	5320012.00	5937
35180207	646	35	Ontario	3518	3518013	Oshawa	1	532	5320003.02	6432
35180208	223	35	Ontario	3518	3518013	Oshawa	1	532	5320003.02	6432
35180209	267	35	Ontario	3518	3518013	Oshawa	1	532	5320003.02	6432
35180210	924	35	Ontario	3518	3518013	Oshawa	1	532	5320003.02	6432
35180211	363	35	Ontario	3518	3518013	Oshawa	1	532	5320003.02	6432
35180212	358	35	Ontario	3518	3518013	Oshawa	1	532	5320003.02	6432
35180213	445	35	Ontario	3518	3518013	Oshawa	1	532	5320003.02	6432
35180214	386	35	Ontario	3518	3518013	Oshawa	1	532	5320003.02	6432
35180215	572	35	Ontario	3518	3518013	Oshawa	1	532	5320003.02	6432
35180216	513	35	Ontario	3518	3518013	Oshawa	1	532	5320003.01	4672
35180217	600	35	Ontario	3518	3518013	Oshawa	1	532	5320003.01	4672
35180218	644	35	Ontario	3518	3518013	Oshawa	1	532	5320003.01	4672
35180219	504	35	Ontario	3518	3518013	Oshawa	1	532	5320003.01	4672
35180220	1459	35	Ontario	3518	3518009	Whitby	1	532	5320101.06	4488
35180221	664	35	Ontario	3518	3518009	Whitby	1	532	5320101.06	4488
35180222	592	35	Ontario	3518	3518009	Whitby	1	532	5320101.06	4488
35180223	643	35	Ontario	3518	3518009	Whitby	1	532	5320101.06	4488
35180224	454	35	Ontario	3518	3518009	Whitby	1	532	5320101.06	4488
35180225	676	35	Ontario	3518	3518009	Whitby	1	532	5320101.06	4488
35180226	646	35	Ontario	3518	3518009	Whitby	1	532	5320101.02	4143
35180227	364	35	Ontario	3518	3518009	Whitby	1	532	5320101.02	4143
35180228	338	35	Ontario	3518	3518009	Whitby	1	532	5320101.02	4143
35180229	559	35	Ontario	3518	3518009	Whitby	1	532	5320101.02	4143
35180230	357	35	Ontario	3518	3518009	Whitby	1	532	5320101.02	4143
35180231	411	35	Ontario	3518	3518009	Whitby	1	532	5320101.02	4143
35180232	380	35	Ontario	3518	3518009	Whitby	1	532	5320101.03	4199
35180233	452	35	Ontario	3518	3518009	Whitby	1	532	5320101.03	4199
35180234	777	35	Ontario	3518	3518009	Whitby	1	532	5320101.03	4199
35180235	565	35	Ontario	3518	3518009	Whitby	1	532	5320101.03	4199
35180236	675	35	Ontario	3518	3518009	Whitby	1	532	5320101.04	4723
35180237	311	35	Ontario	3518	3518009	Whitby	1	532	5320101.04	4723
35180238	379	35	Ontario	3518	3518009	Whitby	1	532	5320101.04	4723
35180239	377	35	Ontario	3518	3518009	Whitby	1	532	5320101.03	4199
35180240	488	35	Ontario	3518	3518009	Whitby	1	532	5320101.03	4199
35180241	407	35	Ontario	3518	3518009	Whitby	1	532	5320101.03	4199
35180242	470	35	Ontario	3518	3518009	Whitby	1	532	5320101.02	4143
35180243	536	35	Ontario	3518	3518009	Whitby	1	532	5320101.02	4143
35180244	380	35	Ontario	3518	3518009	Whitby	1	532	5320101.03	4199
35180245	373	35	Ontario	3518	3518009	Whitby	1	532	5320101.03	4199
35180248	611	35	Ontario	3518	3518009	Whitby	1	532	5320101.05	3339
35180249	403	35	Ontario	3518	3518009	Whitby	1	532	5320101.05	3339
35180250	527	35	Ontario	3518	3518009	Whitby	1	532	5320101.05	3339
35180251	434	35	Ontario	3518	3518009	Whitby	1	532	5320101.05	3339
35180252	504	35	Ontario	3518	3518009	Whitby	1	532	5320102.03	3004
35180253	552	35	Ontario	3518	3518009	Whitby	1	532	5320102.03	3004
35180254	451	35	Ontario	3518	3518009	Whitby	1	532	5320102.03	3004
35180255	373	35	Ontario	3518	3518009	Whitby	1	532	5320103.00	2556
35180256	422	35	Ontario	3518	3518009	Whitby	1	532	5320102.03	3004
35180257	373	35	Ontario	3518	3518009	Whitby	1	532	5320102.02	2109
35180258	403	35	Ontario	3518	3518009	Whitby	1	532	5320102.02	2109
35180259	927	35	Ontario	3518	3518009	Whitby	1	532	5320102.02	2109
35180260	406	35	Ontario	3518	3518009	Whitby	1	532	5320102.02	2109
35180261	481	35	Ontario	3518	3518009	Whitby	1	532	5320104.00	4279
35180262	280	35	Ontario	3518	3518009	Whitby	1	532	5320104.00	4279
35180263	428	35	Ontario	3518	3518009	Whitby	1	532	5320104.00	4279
35180264	430	35	Ontario	3518	3518009	Whitby	1	532	5320103.00	2556
35180265	453	35	Ontario	3518	3518009	Whitby	1	532	5320103.00	2556
35180266	248	35	Ontario	3518	3518009	Whitby	1	532	5320100.02	5453
35180272	347	35	Ontario	3518	3518009	Whitby	1	532	5320100.02	5453
35180273	443	35	Ontario	3518	3518009	Whitby	1	532	5320103.00	2556
35180274	386	35	Ontario	3518	3518009	Whitby	1	532	5320103.00	2556
35180275	471	35	Ontario	3518	3518009	Whitby	1	532	5320103.00	2556
35180276	498	35	Ontario	3518	3518009	Whitby	1	532	5320102.03	3004
35180277	577	35	Ontario	3518	3518009	Whitby	1	532	5320102.03	3004
35180284	458	35	Ontario	3518	3518009	Whitby	1	532	5320100.03	6421
35180285	726	35	Ontario	3518	3518009	Whitby	1	532	5320100.03	6421
35180286	530	35	Ontario	3518	3518009	Whitby	1	532	5320100.03	6421
35180287	376	35	Ontario	3518	3518009	Whitby	1	532	5320104.00	4279
35180290	565	35	Ontario	3518	3518009	Whitby	1	532	5320104.00	4279
35180291	545	35	Ontario	3518	3518009	Whitby	1	532	5320104.00	4279
35180292	496	35	Ontario	3518	3518009	Whitby	1	532	5320105.04	4616
35180293	913	35	Ontario	3518	3518009	Whitby	1	532	5320105.04	4616
35180295	1682	35	Ontario	3518	3518009	Whitby	1	532	5320105.06	2698
35180296	627	35	Ontario	3518	3518009	Whitby	1	532	5320105.07	6059
35180297	780	35	Ontario	3518	3518009	Whitby	1	532	5320105.07	6059
35180298	669	35	Ontario	3518	3518009	Whitby	1	532	5320105.07	6059
35180299	812	35	Ontario	3518	3518009	Whitby	1	532	5320105.07	6059
35180301	749	35	Ontario	3518	3518009	Whitby	1	532	5320105.10	6837
35180302	535	35	Ontario	3518	3518009	Whitby	1	532	5320105.10	6837
35180303	1643	35	Ontario	3518	3518009	Whitby	1	532	5320105.10	6837
35180304	451	35	Ontario	3518	3518009	Whitby	1	532	5320105.10	6837
35180305	447	35	Ontario	3518	3518009	Whitby	1	532	5320105.10	6837
35180306	530	35	Ontario	3518	3518009	Whitby	1	532	5320105.10	6837
35180307	462	35	Ontario	3518	3518009	Whitby	1	532	5320101.02	4143
35180309	606	35	Ontario	3518	3518013	Oshawa	1	532	5320013.00	6323
35180310	683	35	Ontario	3518	3518013	Oshawa	1	532	5320013.00	6323
35180311	704	35	Ontario	3518	3518013	Oshawa	1	532	5320013.00	6323
35180312	987	35	Ontario	3518	3518013	Oshawa	1	532	5320013.00	6323
35180313	361	35	Ontario	3518	3518013	Oshawa	1	532	5320013.00	6323
35180314	555	35	Ontario	3518	3518013	Oshawa	1	532	5320013.00	6323
35180315	511	35	Ontario	3518	3518013	Oshawa	1	532	5320013.00	6323
35180316	673	35	Ontario	3518	3518013	Oshawa	1	532	5320013.00	6323
35180317	443	35	Ontario	3518	3518013	Oshawa	1	532	5320013.00	6323
35180318	527	35	Ontario	3518	3518013	Oshawa	1	532	5320014.01	2467
35180319	354	35	Ontario	3518	3518013	Oshawa	1	532	5320013.00	6323
35180320	446	35	Ontario	3518	3518013	Oshawa	1	532	5320014.01	2467
35180321	533	35	Ontario	3518	3518013	Oshawa	1	532	5320014.01	2467
35180322	491	35	Ontario	3518	3518013	Oshawa	1	532	5320014.01	2467
35180324	446	35	Ontario	3518	3518013	Oshawa	1	532	5320013.00	6323
35180325	333	35	Ontario	3518	3518013	Oshawa	1	532	5320015.01	3916
35180326	432	35	Ontario	3518	3518013	Oshawa	1	532	5320015.01	3916
35180327	568	35	Ontario	3518	3518013	Oshawa	1	532	5320015.01	3916
35180328	379	35	Ontario	3518	3518013	Oshawa	1	532	5320015.01	3916
35180329	437	35	Ontario	3518	3518013	Oshawa	1	532	5320015.01	3916
35180330	604	35	Ontario	3518	3518013	Oshawa	1	532	5320011.00	5318
35180331	620	35	Ontario	3518	3518013	Oshawa	1	532	5320011.00	5318
35180333	715	35	Ontario	3518	3518009	Whitby	1	532	5320105.10	6837
35180335	883	35	Ontario	3518	3518009	Whitby	1	532	5320105.09	4645
35180336	1015	35	Ontario	3518	3518013	Oshawa	1	532	5320003.02	6432
35180337	465	35	Ontario	3518	3518013	Oshawa	1	532	5320003.02	6432
35180338	282	35	Ontario	3518	3518013	Oshawa	1	532	5320003.02	6432
35180339	486	35	Ontario	3518	3518013	Oshawa	1	532	5320003.02	6432
35180340	622	35	Ontario	3518	3518009	Whitby	1	532	5320105.07	6059
35180342	505	35	Ontario	3518	3518009	Whitby	1	532	5320105.07	6059
35180343	591	35	Ontario	3518	3518009	Whitby	1	532	5320105.06	2698
35180345	1124	35	Ontario	3518	3518009	Whitby	1	532	5320105.05	4508
35180346	425	35	Ontario	3518	3518009	Whitby	1	532	5320105.06	2698
35180347	1097	35	Ontario	3518	3518009	Whitby	1	532	5320105.04	4616
35180350	1078	35	Ontario	3518	3518009	Whitby	1	532	5320100.03	6421
35180351	576	35	Ontario	3518	3518009	Whitby	1	532	5320100.03	6421
35180352	270	35	Ontario	3518	3518009	Whitby	1	532	5320100.03	6421
35180354	348	35	Ontario	3518	3518009	Whitby	1	532	5320100.03	6421
35180356	834	35	Ontario	3518	3518005	Ajax	1	535	5350805.05	5605
35180357	673	35	Ontario	3518	3518005	Ajax	1	535	5350805.05	5605
35180358	956	35	Ontario	3518	3518005	Ajax	1	535	5350812.00	5878
35180359	489	35	Ontario	3518	3518005	Ajax	1	535	5350812.00	5878
35180360	466	35	Ontario	3518	3518005	Ajax	1	535	5350812.00	5878
35180361	515	35	Ontario	3518	3518005	Ajax	1	535	5350812.00	5878
35180362	416	35	Ontario	3518	3518005	Ajax	1	535	5350812.00	5878
35180363	420	35	Ontario	3518	3518005	Ajax	1	535	5350812.00	5878
35180364	458	35	Ontario	3518	3518005	Ajax	1	535	5350812.00	5878
35180365	928	35	Ontario	3518	3518005	Ajax	1	535	5350812.00	5878
35180366	981	35	Ontario	3518	3518005	Ajax	1	535	5350812.00	5878
35180367	249	35	Ontario	3518	3518005	Ajax	1	535	5350812.00	5878
35180368	1032	35	Ontario	3518	3518005	Ajax	1	535	5350805.06	5870
35180369	549	35	Ontario	3518	3518005	Ajax	1	535	5350805.06	5870
35180370	338	35	Ontario	3518	3518005	Ajax	1	535	5350805.06	5870
35180371	464	35	Ontario	3518	3518005	Ajax	1	535	5350805.06	5870
35180372	759	35	Ontario	3518	3518005	Ajax	1	535	5350805.06	5870
35180373	599	35	Ontario	3518	3518005	Ajax	1	535	5350805.06	5870
35180374	372	35	Ontario	3518	3518005	Ajax	1	535	5350805.06	5870
35180375	1164	35	Ontario	3518	3518005	Ajax	1	535	5350805.06	5870
35180380	658	35	Ontario	3518	3518005	Ajax	1	535	5350820.03	4039
35180381	656	35	Ontario	3518	3518005	Ajax	1	535	5350820.03	4039
35180382	754	35	Ontario	3518	3518005	Ajax	1	535	5350820.01	4997
35180383	524	35	Ontario	3518	3518005	Ajax	1	535	5350820.01	4997
35180385	861	35	Ontario	3518	3518005	Ajax	1	535	5350820.03	4039
35180388	342	35	Ontario	3518	3518005	Ajax	1	535	5350820.03	4039
35180389	500	35	Ontario	3518	3518005	Ajax	1	535	5350820.03	4039
35180391	564	35	Ontario	3518	3518005	Ajax	1	535	5350805.02	4984
35180392	735	35	Ontario	3518	3518005	Ajax	1	535	5350805.02	4984
35180393	548	35	Ontario	3518	3518005	Ajax	1	535	5350805.02	4984
35180394	593	35	Ontario	3518	3518005	Ajax	1	535	5350805.06	5870
35180397	542	35	Ontario	3518	3518005	Ajax	1	535	5350805.02	4984
35180398	680	35	Ontario	3518	3518005	Ajax	1	535	5350805.02	4984
35180399	660	35	Ontario	3518	3518005	Ajax	1	535	5350805.02	4984
35180400	425	35	Ontario	3518	3518005	Ajax	1	535	5350805.02	4984
35180401	572	35	Ontario	3518	3518005	Ajax	1	535	5350805.02	4984
35180402	258	35	Ontario	3518	3518005	Ajax	1	535	5350805.02	4984
35180403	393	35	Ontario	3518	3518005	Ajax	1	535	5350820.02	6467
35180404	415	35	Ontario	3518	3518005	Ajax	1	535	5350820.02	6467
35180405	652	35	Ontario	3518	3518005	Ajax	1	535	5350820.02	6467
35180406	470	35	Ontario	3518	3518005	Ajax	1	535	5350820.02	6467
35180407	544	35	Ontario	3518	3518005	Ajax	1	535	5350820.02	6467
35180408	971	35	Ontario	3518	3518005	Ajax	1	535	5350820.02	6467
35180409	1443	35	Ontario	3518	3518005	Ajax	1	535	5350820.02	6467
35180411	256	35	Ontario	3518	3518001	Pickering	1	535	5350804.12	3232
35180412	626	35	Ontario	3518	3518001	Pickering	1	535	5350804.12	3232
35180413	610	35	Ontario	3518	3518001	Pickering	1	535	5350804.13	5115
35180414	415	35	Ontario	3518	3518001	Pickering	1	535	5350804.12	3232
35180416	363	35	Ontario	3518	3518001	Pickering	1	535	5350804.13	5115
35180417	275	35	Ontario	3518	3518001	Pickering	1	535	5350804.13	5115
35180418	753	35	Ontario	3518	3518001	Pickering	1	535	5350804.13	5115
35180419	748	35	Ontario	3518	3518001	Pickering	1	535	5350804.13	5115
35180421	549	35	Ontario	3518	3518001	Pickering	1	535	5350804.13	5115
35180423	649	35	Ontario	3518	3518001	Pickering	1	535	5350804.08	3888
35180424	627	35	Ontario	3518	3518001	Pickering	1	535	5350804.07	3828
35180425	517	35	Ontario	3518	3518001	Pickering	1	535	5350804.07	3828
35180426	434	35	Ontario	3518	3518001	Pickering	1	535	5350804.08	3888
35180427	936	35	Ontario	3518	3518001	Pickering	1	535	5350804.06	3172
35180428	676	35	Ontario	3518	3518001	Pickering	1	535	5350804.06	3172
35180429	430	35	Ontario	3518	3518001	Pickering	1	535	5350804.06	3172
35180430	563	35	Ontario	3518	3518001	Pickering	1	535	5350804.06	3172
35180431	924	35	Ontario	3518	3518001	Pickering	1	535	5350804.01	7218
35180432	567	35	Ontario	3518	3518001	Pickering	1	535	5350804.06	3172
35180433	399	35	Ontario	3518	3518001	Pickering	1	535	5350804.01	7218
35180434	744	35	Ontario	3518	3518001	Pickering	1	535	5350804.01	7218
35180436	269	35	Ontario	3518	3518001	Pickering	1	535	5350804.01	7218
35180437	922	35	Ontario	3518	3518001	Pickering	1	535	5350804.01	7218
35180438	599	35	Ontario	3518	3518001	Pickering	1	535	5350804.10	4846
35180439	480	35	Ontario	3518	3518001	Pickering	1	535	5350804.10	4846
35180440	605	35	Ontario	3518	3518001	Pickering	1	535	5350804.10	4846
35180441	391	35	Ontario	3518	3518001	Pickering	1	535	5350804.10	4846
35180442	993	35	Ontario	3518	3518001	Pickering	1	535	5350804.10	4846
35180445	1179	35	Ontario	3518	3518001	Pickering	1	535	5350804.07	3828
35180446	256	35	Ontario	3518	3518001	Pickering	1	535	5350804.07	3828
35180447	1249	35	Ontario	3518	3518001	Pickering	1	535	5350804.07	3828
35180448	737	35	Ontario	3518	3518001	Pickering	1	535	5350804.11	5633
35180450	923	35	Ontario	3518	3518001	Pickering	1	535	5350804.11	5633
35180451	633	35	Ontario	3518	3518001	Pickering	1	535	5350804.11	5633
35180452	323	35	Ontario	3518	3518001	Pickering	1	535	5350804.11	5633
35180453	815	35	Ontario	3518	3518001	Pickering	1	535	5350804.11	5633
35180454	539	35	Ontario	3518	3518001	Pickering	1	535	5350800.02	4712
35180455	536	35	Ontario	3518	3518001	Pickering	1	535	5350800.02	4712
35180456	395	35	Ontario	3518	3518001	Pickering	1	535	5350800.02	4712
35180457	460	35	Ontario	3518	3518001	Pickering	1	535	5350800.02	4712
35180458	598	35	Ontario	3518	3518001	Pickering	1	535	5350800.02	4712
35180459	392	35	Ontario	3518	3518001	Pickering	1	535	5350800.02	4712
35180460	457	35	Ontario	3518	3518001	Pickering	1	535	5350800.01	2519
35180461	452	35	Ontario	3518	3518001	Pickering	1	535	5350800.02	4712
35180462	526	35	Ontario	3518	3518001	Pickering	1	535	5350800.01	2519
35180463	1024	35	Ontario	3518	3518001	Pickering	1	535	5350800.01	2519
35180464	512	35	Ontario	3518	3518001	Pickering	1	535	5350800.01	2519
35180465	940	35	Ontario	3518	3518001	Pickering	1	535	5350801.01	3911
35180466	581	35	Ontario	3518	3518001	Pickering	1	535	5350801.01	3911
35180467	434	35	Ontario	3518	3518001	Pickering	1	535	5350801.01	3911
35180468	344	35	Ontario	3518	3518001	Pickering	1	535	5350801.01	3911
35180469	826	35	Ontario	3518	3518001	Pickering	1	535	5350801.02	5761
35180472	584	35	Ontario	3518	3518001	Pickering	1	535	5350801.01	3911
35180473	543	35	Ontario	3518	3518001	Pickering	1	535	5350801.01	3911
35180474	485	35	Ontario	3518	3518001	Pickering	1	535	5350801.01	3911
35180475	937	35	Ontario	3518	3518001	Pickering	1	535	5350804.05	7009
35180476	410	35	Ontario	3518	3518001	Pickering	1	535	5350804.05	7009
35180477	431	35	Ontario	3518	3518001	Pickering	1	535	5350804.05	7009
35180478	867	35	Ontario	3518	3518001	Pickering	1	535	5350804.05	7009
35180479	590	35	Ontario	3518	3518001	Pickering	1	535	5350804.05	7009
35180480	466	35	Ontario	3518	3518001	Pickering	1	535	5350804.05	7009
35180481	993	35	Ontario	3518	3518001	Pickering	1	535	5350804.05	7009
35180482	381	35	Ontario	3518	3518001	Pickering	1	535	5350804.05	7009
35180483	527	35	Ontario	3518	3518001	Pickering	1	535	5350804.05	7009
35180484	966	35	Ontario	3518	3518001	Pickering	1	535	5350803.06	5791
35180485	574	35	Ontario	3518	3518001	Pickering	1	535	5350803.06	5791
35180486	318	35	Ontario	3518	3518001	Pickering	1	535	5350803.06	5791
35180487	316	35	Ontario	3518	3518001	Pickering	1	535	5350803.06	5791
35180488	902	35	Ontario	3518	3518001	Pickering	1	535	5350803.06	5791
35180489	322	35	Ontario	3518	3518001	Pickering	1	535	5350803.06	5791
35180490	1106	35	Ontario	3518	3518001	Pickering	1	535	5350803.05	6778
35180491	430	35	Ontario	3518	3518001	Pickering	1	535	5350803.05	6778
35180492	674	35	Ontario	3518	3518001	Pickering	1	535	5350803.06	5791
35180493	846	35	Ontario	3518	3518001	Pickering	1	535	5350803.05	6778
35180494	645	35	Ontario	3518	3518001	Pickering	1	535	5350803.03	5424
35180495	506	35	Ontario	3518	3518001	Pickering	1	535	5350803.03	5424
35180496	721	35	Ontario	3518	3518001	Pickering	1	535	5350803.03	5424
35180497	724	35	Ontario	3518	3518001	Pickering	1	535	5350803.03	5424
35180498	595	35	Ontario	3518	3518001	Pickering	1	535	5350803.03	5424
35180499	994	35	Ontario	3518	3518001	Pickering	1	535	5350803.03	5424
35180500	406	35	Ontario	3518	3518001	Pickering	1	535	5350803.03	5424
35180501	833	35	Ontario	3518	3518001	Pickering	1	535	5350803.03	5424
35180502	810	35	Ontario	3518	3518001	Pickering	1	535	5350803.04	5894
35180503	890	35	Ontario	3518	3518001	Pickering	1	535	5350803.04	5894
35180504	1006	35	Ontario	3518	3518001	Pickering	1	535	5350803.04	5894
35180505	538	35	Ontario	3518	3518001	Pickering	1	535	5350803.04	5894
35180506	1178	35	Ontario	3518	3518001	Pickering	1	535	5350803.04	5894
35180507	916	35	Ontario	3518	3518001	Pickering	1	535	5350803.04	5894
35180508	556	35	Ontario	3518	3518001	Pickering	1	535	5350803.04	5894
35180510	698	35	Ontario	3518	3518001	Pickering	1	535	5350803.06	5791
35180511	1021	35	Ontario	3518	3518001	Pickering	1	535	5350803.06	5791
35180512	1407	35	Ontario	3518	3518001	Pickering	1	535	5350804.05	7009
35180513	713	35	Ontario	3518	3518001	Pickering	1	535	5350804.01	7218
35180514	776	35	Ontario	3518	3518001	Pickering	1	535	5350804.01	7218
35180515	351	35	Ontario	3518	3518001	Pickering	1	535	5350804.01	7218
35180516	449	35	Ontario	3518	3518001	Pickering	1	535	5350804.01	7218
35180517	585	35	Ontario	3518	3518001	Pickering	1	535	5350804.08	3888
35180518	686	35	Ontario	3518	3518001	Pickering	1	535	5350804.08	3888
35180519	355	35	Ontario	3518	3518001	Pickering	1	535	5350804.08	3888
35180520	1179	35	Ontario	3518	3518001	Pickering	1	535	5350804.08	3888
35180525	552	35	Ontario	3518	3518005	Ajax	1	535	5350820.01	4997
35180534	492	35	Ontario	3518	3518009	Whitby	1	532	5320105.11	8663
35180538	715	35	Ontario	3518	3518001	Pickering	1	535	5350801.02	5761
35180539	554	35	Ontario	3518	3518001	Pickering	1	535	5350801.02	5761
35180540	711	35	Ontario	3518	3518001	Pickering	1	535	5350801.02	5761
35180541	1324	35	Ontario	3518	3518001	Pickering	1	535	5350801.02	5761
35180544	545	35	Ontario	3518	3518001	Pickering	1	535	5350801.02	5761
35180545	485	35	Ontario	3518	3518001	Pickering	1	535	5350800.02	4712
35180546	373	35	Ontario	3518	3518001	Pickering	1	535	5350800.02	4712
35180547	482	35	Ontario	3518	3518001	Pickering	1	535	5350800.02	4712
35180548	721	35	Ontario	3518	3518005	Ajax	1	535	5350810.05	3819
35180549	615	35	Ontario	3518	3518005	Ajax	1	535	5350810.05	3819
35180550	341	35	Ontario	3518	3518005	Ajax	1	535	5350810.05	3819
35180551	613	35	Ontario	3518	3518005	Ajax	1	535	5350810.04	5682
35180553	350	35	Ontario	3518	3518005	Ajax	1	535	5350810.04	5682
35180554	557	35	Ontario	3518	3518005	Ajax	1	535	5350810.03	3199
35180555	578	35	Ontario	3518	3518005	Ajax	1	535	5350810.03	3199
35180556	349	35	Ontario	3518	3518005	Ajax	1	535	5350810.03	3199
35180557	486	35	Ontario	3518	3518005	Ajax	1	535	5350810.03	3199
35180558	497	35	Ontario	3518	3518005	Ajax	1	535	5350810.04	5682
35180559	285	35	Ontario	3518	3518005	Ajax	1	535	5350810.04	5682
35180560	518	35	Ontario	3518	3518005	Ajax	1	535	5350810.04	5682
35180562	824	35	Ontario	3518	3518005	Ajax	1	535	5350810.05	3819
35180563	411	35	Ontario	3518	3518005	Ajax	1	535	5350810.05	3819
35180564	691	35	Ontario	3518	3518005	Ajax	1	535	5350810.05	3819
35180565	216	35	Ontario	3518	3518005	Ajax	1	535	5350810.05	3819
35180566	767	35	Ontario	3518	3518005	Ajax	1	535	5350810.03	3199
35180567	462	35	Ontario	3518	3518005	Ajax	1	535	5350810.03	3199
35180568	457	35	Ontario	3518	3518005	Ajax	1	535	5350810.02	2420
35180569	251	35	Ontario	3518	3518005	Ajax	1	535	5350810.02	2420
35180570	621	35	Ontario	3518	3518005	Ajax	1	535	5350805.05	5605
35180571	422	35	Ontario	3518	3518005	Ajax	1	535	5350805.05	5605
35180573	595	35	Ontario	3518	3518005	Ajax	1	535	5350810.02	2420
35180574	412	35	Ontario	3518	3518005	Ajax	1	535	5350810.01	3940
35180576	388	35	Ontario	3518	3518005	Ajax	1	535	5350810.01	3940
35180581	532	35	Ontario	3518	3518005	Ajax	1	535	5350810.02	2420
35180582	585	35	Ontario	3518	3518005	Ajax	1	535	5350810.02	2420
35180583	477	35	Ontario	3518	3518005	Ajax	1	535	5350810.04	5682
35180584	470	35	Ontario	3518	3518005	Ajax	1	535	5350810.04	5682
35180585	433	35	Ontario	3518	3518005	Ajax	1	535	5350810.04	5682
35180586	1386	35	Ontario	3518	3518005	Ajax	1	535	5350811.00	3759
35180587	797	35	Ontario	3518	3518005	Ajax	1	535	5350811.00	3759
35180588	508	35	Ontario	3518	3518005	Ajax	1	535	5350811.00	3759
35180589	411	35	Ontario	3518	3518005	Ajax	1	535	5350811.00	3759
35180590	657	35	Ontario	3518	3518005	Ajax	1	535	5350811.00	3759
35180591	1408	35	Ontario	3518	3518005	Ajax	1	535	5350805.04	6668
35180593	592	35	Ontario	3518	3518005	Ajax	1	535	5350805.04	6668
35180594	590	35	Ontario	3518	3518009	Whitby	1	532	5320105.07	6059
35180595	686	35	Ontario	3518	3518009	Whitby	1	532	5320101.04	4723
35180596	386	35	Ontario	3518	3518009	Whitby	1	532	5320101.04	4723
35180597	876	35	Ontario	3518	3518009	Whitby	1	532	5320102.01	3213
35180598	292	35	Ontario	3518	3518009	Whitby	1	532	5320102.01	3213
35180599	427	35	Ontario	3518	3518009	Whitby	1	532	5320102.01	3213
35180600	295	35	Ontario	3518	3518009	Whitby	1	532	5320102.01	3213
35180601	447	35	Ontario	3518	3518009	Whitby	1	532	5320102.01	3213
35180602	528	35	Ontario	3518	3518009	Whitby	1	532	5320102.01	3213
35180603	348	35	Ontario	3518	3518009	Whitby	1	532	5320102.01	3213
35180604	637	35	Ontario	3518	3518009	Whitby	1	532	5320101.04	4723
35180605	594	35	Ontario	3518	3518009	Whitby	1	532	5320101.04	4723
35180606	1055	35	Ontario	3518	3518009	Whitby	1	532	5320101.04	4723
35180607	745	35	Ontario	3518	3518013	Oshawa	1	532	5320002.03	6325
35180608	516	35	Ontario	3518	3518013	Oshawa	1	532	5320002.03	6325
35180609	249	35	Ontario	3518	3518013	Oshawa	1	532	5320002.03	6325
35180611	321	35	Ontario	3518	3518013	Oshawa	1	532	5320002.03	6325
35180613	466	35	Ontario	3518	3518013	Oshawa	1	532	5320002.03	6325
35180614	343	35	Ontario	3518	3518013	Oshawa	1	532	5320002.03	6325
35180615	386	35	Ontario	3518	3518013	Oshawa	1	532	5320002.03	6325
35180616	368	35	Ontario	3518	3518013	Oshawa	1	532	5320002.03	6325
35180617	406	35	Ontario	3518	3518013	Oshawa	1	532	5320002.01	4125
35180618	1098	35	Ontario	3518	3518013	Oshawa	1	532	5320002.03	6325
35180619	218	35	Ontario	3518	3518013	Oshawa	1	532	5320002.03	6325
35180620	1162	35	Ontario	3518	3518013	Oshawa	1	532	5320002.03	6325
35180621	243	35	Ontario	3518	3518013	Oshawa	1	532	5320002.01	4125
35180622	521	35	Ontario	3518	3518013	Oshawa	1	532	5320002.01	4125
35180623	406	35	Ontario	3518	3518013	Oshawa	1	532	5320002.01	4125
35180624	520	35	Ontario	3518	3518013	Oshawa	1	532	5320002.01	4125
35180625	421	35	Ontario	3518	3518013	Oshawa	1	532	5320002.01	4125
35180626	816	35	Ontario	3518	3518013	Oshawa	1	532	5320002.01	4125
35180627	846	35	Ontario	3518	3518013	Oshawa	1	532	5320001.00	3107
35180628	397	35	Ontario	3518	3518013	Oshawa	1	532	5320002.01	4125
35180629	395	35	Ontario	3518	3518013	Oshawa	1	532	5320002.01	4125
35180630	459	35	Ontario	3518	3518013	Oshawa	1	532	5320001.00	3107
35180631	461	35	Ontario	3518	3518013	Oshawa	1	532	5320001.00	3107
35180632	402	35	Ontario	3518	3518013	Oshawa	1	532	5320001.00	3107
35180633	478	35	Ontario	3518	3518013	Oshawa	1	532	5320006.00	3442
35180634	280	35	Ontario	3518	3518013	Oshawa	1	532	5320006.00	3442
35180635	568	35	Ontario	3518	3518013	Oshawa	1	532	5320006.00	3442
35180636	786	35	Ontario	3518	3518013	Oshawa	1	532	5320006.00	3442
35180637	623	35	Ontario	3518	3518013	Oshawa	1	532	5320007.00	5251
35180638	559	35	Ontario	3518	3518013	Oshawa	1	532	5320007.00	5251
35180639	421	35	Ontario	3518	3518013	Oshawa	1	532	5320007.00	5251
35180640	499	35	Ontario	3518	3518013	Oshawa	1	532	5320007.00	5251
35180641	455	35	Ontario	3518	3518013	Oshawa	1	532	5320007.00	5251
35180642	598	35	Ontario	3518	3518013	Oshawa	1	532	5320008.02	2583
35180643	527	35	Ontario	3518	3518013	Oshawa	1	532	5320008.02	2583
35180644	459	35	Ontario	3518	3518013	Oshawa	1	532	5320008.02	2583
35180645	808	35	Ontario	3518	3518013	Oshawa	1	532	5320008.01	3766
35180646	490	35	Ontario	3518	3518013	Oshawa	1	532	5320008.03	4439
35180647	621	35	Ontario	3518	3518013	Oshawa	1	532	5320008.03	4439
35180648	619	35	Ontario	3518	3518013	Oshawa	1	532	5320008.03	4439
35180649	467	35	Ontario	3518	3518013	Oshawa	1	532	5320008.03	4439
35180650	550	35	Ontario	3518	3518013	Oshawa	1	532	5320008.03	4439
35180651	457	35	Ontario	3518	3518013	Oshawa	1	532	5320008.03	4439
35180652	631	35	Ontario	3518	3518017	Clarington	1	532	5320202.04	5703
35180654	655	35	Ontario	3518	3518017	Clarington	1	532	5320202.08	3099
35180655	614	35	Ontario	3518	3518017	Clarington	1	532	5320202.08	3099
35180656	638	35	Ontario	3518	3518017	Clarington	1	532	5320202.05	4529
35180657	676	35	Ontario	3518	3518017	Clarington	1	532	5320202.05	4529
35180658	684	35	Ontario	3518	3518017	Clarington	1	532	5320202.05	4529
35180659	806	35	Ontario	3518	3518017	Clarington	1	532	5320202.05	4529
35180660	1057	35	Ontario	3518	3518017	Clarington	1	532	5320202.05	4529
35180661	668	35	Ontario	3518	3518017	Clarington	1	532	5320202.05	4529
35180662	861	35	Ontario	3518	3518017	Clarington	1	532	5320202.04	5703
35180663	685	35	Ontario	3518	3518017	Clarington	1	532	5320202.04	5703
35180665	1684	35	Ontario	3518	3518017	Clarington	1	532	5320202.04	5703
35180666	439	35	Ontario	3518	3518017	Clarington	1	532	5320202.04	5703
35180667	528	35	Ontario	3518	3518013	Oshawa	1	532	5320008.01	3766
35180668	566	35	Ontario	3518	3518013	Oshawa	1	532	5320008.01	3766
35180669	433	35	Ontario	3518	3518013	Oshawa	1	532	5320008.01	3766
35180670	534	35	Ontario	3518	3518013	Oshawa	1	532	5320008.01	3766
35180671	355	35	Ontario	3518	3518013	Oshawa	1	532	5320008.01	3766
35180672	542	35	Ontario	3518	3518013	Oshawa	1	532	5320008.01	3766
35180676	513	35	Ontario	3518	3518017	Clarington	1	532	5320202.07	4049
35180677	673	35	Ontario	3518	3518017	Clarington	1	532	5320202.07	4049
35180679	1420	35	Ontario	3518	3518017	Clarington	1	532	5320202.07	4049
35180680	370	35	Ontario	3518	3518017	Clarington	1	532	5320202.09	3144
35180681	518	35	Ontario	3518	3518017	Clarington	1	532	5320202.09	3144
35180682	433	35	Ontario	3518	3518017	Clarington	1	532	5320202.09	3144
35180683	1180	35	Ontario	3518	3518017	Clarington	1	532	5320202.09	3144
35180684	643	35	Ontario	3518	3518017	Clarington	1	532	5320202.09	3144
35180685	787	35	Ontario	3518	3518017	Clarington	1	532	5320202.08	3099
35180686	490	35	Ontario	3518	3518017	Clarington	1	532	5320202.08	3099
35180687	553	35	Ontario	3518	3518017	Clarington	1	532	5320202.08	3099
35180688	514	35	Ontario	3518	3518013	Oshawa	1	532	5320008.06	5272
35180689	737	35	Ontario	3518	3518013	Oshawa	1	532	5320008.05	3236
35180690	348	35	Ontario	3518	3518013	Oshawa	1	532	5320008.06	5272
35180691	522	35	Ontario	3518	3518017	Clarington	1	532	5320202.07	4049
35180692	343	35	Ontario	3518	3518017	Clarington	1	532	5320202.07	4049
35180693	578	35	Ontario	3518	3518017	Clarington	1	532	5320202.07	4049
35180697	606	35	Ontario	3518	3518017	Clarington	1	532	5320203.01	4438
35180698	3121	35	Ontario	3518	3518017	Clarington	1	532	5320203.01	4438
35180699	711	35	Ontario	3518	3518017	Clarington	1	532	5320203.01	4438
35180702	662	35	Ontario	3518	3518017	Clarington	1	532	5320203.02	5100
35180703	894	35	Ontario	3518	3518017	Clarington	1	532	5320203.02	5100
35180704	665	35	Ontario	3518	3518017	Clarington	1	532	5320203.02	5100
35180707	440	35	Ontario	3518	3518017	Clarington	1	532	5320204.00	3779
35180710	438	35	Ontario	3518	3518017	Clarington	1	532	5320203.03	4212
35180711	255	35	Ontario	3518	3518017	Clarington	1	532	5320203.03	4212
35180712	278	35	Ontario	3518	3518017	Clarington	1	532	5320203.03	4212
35180713	225	35	Ontario	3518	3518017	Clarington	1	532	5320203.03	4212
35180714	347	35	Ontario	3518	3518017	Clarington	1	532	5320203.03	4212
35180715	511	35	Ontario	3518	3518017	Clarington	1	532	5320203.04	6790
35180716	796	35	Ontario	3518	3518017	Clarington	1	532	5320203.04	6790
35180717	490	35	Ontario	3518	3518017	Clarington	1	532	5320203.04	6790
35180718	675	35	Ontario	3518	3518017	Clarington	1	532	5320203.04	6790
35180720	488	35	Ontario	3518	3518017	Clarington	1	532	5320205.00	4609
35180721	333	35	Ontario	3518	3518017	Clarington	1	532	5320205.00	4609
35180722	363	35	Ontario	3518	3518017	Clarington	1	532	5320205.00	4609
35180723	435	35	Ontario	3518	3518017	Clarington	1	532	5320205.00	4609
35180724	564	35	Ontario	3518	3518017	Clarington	1	532	5320205.00	4609
35180725	236	35	Ontario	3518	3518017	Clarington	1	532	5320205.00	4609
35180726	593	35	Ontario	3518	3518017	Clarington	1	532	5320205.00	4609
35180727	722	35	Ontario	3518	3518017	Clarington	1	532	5320205.00	4609
35180732	353	35	Ontario	3518	3518017	Clarington	1	532	5320204.00	3779
35180733	511	35	Ontario	3518	3518017	Clarington	1	532	5320204.00	3779
35180734	490	35	Ontario	3518	3518017	Clarington	1	532	5320204.00	3779
35180735	357	35	Ontario	3518	3518017	Clarington	1	532	5320204.00	3779
35180736	466	35	Ontario	3518	3518017	Clarington	1	532	5320204.00	3779
35180737	534	35	Ontario	3518	3518017	Clarington	1	532	5320203.02	5100
35180738	408	35	Ontario	3518	3518017	Clarington	1	532	5320204.00	3779
35180739	754	35	Ontario	3518	3518017	Clarington	1	532	5320204.00	3779
35180762	357	35	Ontario	3518	3518020	Scugog	4	996	9935.00	2255877
35180767	202	35	Ontario	3518	3518013	Oshawa	1	532	5320002.02	4243
35180768	737	35	Ontario	3518	3518013	Oshawa	1	532	5320002.02	4243
35180769	546	35	Ontario	3518	3518013	Oshawa	1	532	5320003.01	4672
35180770	555	35	Ontario	3518	3518013	Oshawa	1	532	5320003.01	4672
35180771	376	35	Ontario	3518	3518013	Oshawa	1	532	5320003.01	4672
35180772	468	35	Ontario	3518	3518013	Oshawa	1	532	5320003.01	4672
35180773	487	35	Ontario	3518	3518013	Oshawa	1	532	5320004.02	3998
35180774	514	35	Ontario	3518	3518013	Oshawa	1	532	5320004.02	3998
35180775	442	35	Ontario	3518	3518013	Oshawa	1	532	5320009.01	2622
35180776	473	35	Ontario	3518	3518013	Oshawa	1	532	5320009.01	2622
35180777	510	35	Ontario	3518	3518013	Oshawa	1	532	5320009.01	2622
35180778	744	35	Ontario	3518	3518013	Oshawa	1	532	5320009.01	2622
35180779	399	35	Ontario	3518	3518013	Oshawa	1	532	5320008.05	3236
35180780	380	35	Ontario	3518	3518013	Oshawa	1	532	5320008.05	3236
35180781	304	35	Ontario	3518	3518013	Oshawa	1	532	5320008.05	3236
35180782	462	35	Ontario	3518	3518013	Oshawa	1	532	5320005.00	3705
35180783	400	35	Ontario	3518	3518013	Oshawa	1	532	5320005.00	3705
35180784	401	35	Ontario	3518	3518013	Oshawa	1	532	5320006.00	3442
35180785	971	35	Ontario	3518	3518020	Scugog	4	996	9935.00	2255877
35180786	1976	35	Ontario	3518	3518020	Scugog	4	996	9935.00	2255877
35180791	1403	35	Ontario	3518	3518017	Clarington	1	532	5320202.04	5703
35180792	875	35	Ontario	3518	3518017	Clarington	1	532	5320205.00	4609
35180796	974	35	Ontario	3518	3518013	Oshawa	1	532	5320004.02	3998
35180797	1101	35	Ontario	3518	3518013	Oshawa	1	532	5320009.02	3388
35180798	912	35	Ontario	3518	3518013	Oshawa	1	532	5320009.04	2717
35180799	1111	35	Ontario	3518	3518013	Oshawa	1	532	5320002.02	4243
35180800	1383	35	Ontario	3518	3518013	Oshawa	1	532	5320002.02	4243
35180801	1364	35	Ontario	3518	3518009	Whitby	1	532	5320101.05	3339
35180802	1286	35	Ontario	3518	3518009	Whitby	1	532	5320100.02	5453
35180803	2894	35	Ontario	3518	3518009	Whitby	1	532	5320100.02	5453
35180804	2309	35	Ontario	3518	3518013	Oshawa	1	532	5320014.02	5014
35180805	845	35	Ontario	3518	3518013	Oshawa	1	532	5320014.02	5014
35180806	1374	35	Ontario	3518	3518029	Uxbridge	1	535	5350831.02	6510
35180807	1010	35	Ontario	3518	3518029	Uxbridge	1	535	5350831.01	5823
35180808	1022	35	Ontario	3518	3518005	Ajax	1	535	5350820.03	4039
35180810	1054	35	Ontario	3518	3518013	Oshawa	1	532	5320011.00	5318
35180816	678	35	Ontario	3518	3518009	Whitby	1	532	5320100.02	5453
35180817	422	35	Ontario	3518	3518001	Pickering	1	535	5350801.02	5761
35180818	453	35	Ontario	3518	3518013	Oshawa	1	532	5320002.03	6325
35180819	450	35	Ontario	3518	3518017	Clarington	1	532	5320203.03	4212
35180820	413	35	Ontario	3518	3518009	Whitby	1	532	5320105.11	8663
35180821	815	35	Ontario	3518	3518009	Whitby	1	532	5320105.11	8663
35180822	465	35	Ontario	3518	3518009	Whitby	1	532	5320105.07	6059
35180823	989	35	Ontario	3518	3518009	Whitby	1	532	5320105.07	6059
35180825	1414	35	Ontario	3518	3518009	Whitby	1	532	5320105.03	8727
35180827	856	35	Ontario	3518	3518005	Ajax	1	535	5350820.01	4997
35180828	913	35	Ontario	3518	3518005	Ajax	1	535	5350820.01	4997
35180829	1398	35	Ontario	3518	3518005	Ajax	1	535	5350820.01	4997
35180830	1507	35	Ontario	3518	3518017	Clarington	1	532	5320203.04	6790
35180831	2130	35	Ontario	3518	3518017	Clarington	1	532	5320203.04	6790
35180832	681	35	Ontario	3518	3518017	Clarington	1	532	5320203.04	6790
35180833	645	35	Ontario	3518	3518005	Ajax	1	535	5350810.04	5682
35180834	1394	35	Ontario	3518	3518005	Ajax	1	535	5350810.04	5682
35180835	678	35	Ontario	3518	3518009	Whitby	1	532	5320105.10	6837
35180836	587	35	Ontario	3518	3518009	Whitby	1	532	5320105.10	6837
35180837	502	35	Ontario	3518	3518009	Whitby	1	532	5320105.10	6837
35180840	715	35	Ontario	3518	3518001	Pickering	1	535	5350803.05	6778
35180841	2049	35	Ontario	3518	3518013	Oshawa	1	532	5320015.02	4010
35180842	691	35	Ontario	3518	3518013	Oshawa	1	532	5320015.02	4010
35180843	632	35	Ontario	3518	3518013	Oshawa	1	532	5320009.05	5436
35180844	664	35	Ontario	3518	3518001	Pickering	1	535	5350801.02	5761
35180845	444	35	Ontario	3518	3518039	Brock	4	996	9935.00	2255877
35180846	315	35	Ontario	3518	3518039	Brock	4	996	9935.00	2255877
35180847	484	35	Ontario	3518	3518039	Brock	4	996	9935.00	2255877
35180848	469	35	Ontario	3518	3518039	Brock	4	996	9935.00	2255877
35180849	509	35	Ontario	3518	3518039	Brock	4	996	9935.00	2255877
35180850	598	35	Ontario	3518	3518039	Brock	4	996	9935.00	2255877
35180851	520	35	Ontario	3518	3518039	Brock	4	996	9935.00	2255877
35180852	688	35	Ontario	3518	3518039	Brock	4	996	9935.00	2255877
35180853	417	35	Ontario	3518	3518039	Brock	4	996	9935.00	2255877
35180854	443	35	Ontario	3518	3518039	Brock	4	996	9935.00	2255877
35180855	368	35	Ontario	3518	3518039	Brock	4	996	9935.00	2255877
35180856	381	35	Ontario	3518	3518039	Brock	4	996	9935.00	2255877
35180857	379	35	Ontario	3518	3518039	Brock	4	996	9935.00	2255877
35180858	432	35	Ontario	3518	3518039	Brock	4	996	9935.00	2255877
35180859	474	35	Ontario	3518	3518039	Brock	4	996	9935.00	2255877
35180860	446	35	Ontario	3518	3518039	Brock	4	996	9935.00	2255877
35180861	461	35	Ontario	3518	3518039	Brock	4	996	9935.00	2255877
35180862	523	35	Ontario	3518	3518039	Brock	4	996	9935.00	2255877
35180863	485	35	Ontario	3518	3518039	Brock	4	996	9935.00	2255877
35180864	561	35	Ontario	3518	3518039	Brock	4	996	9935.00	2255877
35180865	500	35	Ontario	3518	3518039	Brock	4	996	9935.00	2255877
35180866	472	35	Ontario	3518	3518039	Brock	4	996	9935.00	2255877
35180867	461	35	Ontario	3518	3518029	Uxbridge	1	535	5350832.00	3978
35180868	443	35	Ontario	3518	3518029	Uxbridge	1	535	5350832.00	3978
35180869	454	35	Ontario	3518	3518029	Uxbridge	1	535	5350832.00	3978
35180870	543	35	Ontario	3518	3518029	Uxbridge	1	535	5350832.00	3978
35180871	479	35	Ontario	3518	3518029	Uxbridge	1	535	5350832.00	3978
35180872	448	35	Ontario	3518	3518029	Uxbridge	1	535	5350832.00	3978
35180873	550	35	Ontario	3518	3518029	Uxbridge	1	535	5350830.00	4312
35180874	469	35	Ontario	3518	3518029	Uxbridge	1	535	5350832.00	3978
35180875	681	35	Ontario	3518	3518029	Uxbridge	1	535	5350832.00	3978
35180876	466	35	Ontario	3518	3518039	Brock	4	996	9935.00	2255877
35180877	506	35	Ontario	3518	3518039	Brock	4	996	9935.00	2255877
35180878	716	35	Ontario	3518	3518029	Uxbridge	1	535	5350830.00	4312
35180879	510	35	Ontario	3518	3518029	Uxbridge	1	535	5350830.00	4312
35180880	410	35	Ontario	3518	3518029	Uxbridge	1	535	5350830.00	4312
35180881	458	35	Ontario	3518	3518001	Pickering	1	535	5350807.00	2365
35180882	572	35	Ontario	3518	3518001	Pickering	1	535	5350807.00	2365
35180883	394	35	Ontario	3518	3518001	Pickering	1	535	5350807.00	2365
35180884	308	35	Ontario	3518	3518001	Pickering	1	535	5350807.00	2365
35180885	409	35	Ontario	3518	3518001	Pickering	1	535	5350807.00	2365
35180886	658	35	Ontario	3518	3518001	Pickering	1	535	5350806.00	1625
35180887	365	35	Ontario	3518	3518005	Ajax	1	535	5350805.08	11452
35180889	3511	35	Ontario	3518	3518005	Ajax	1	535	5350805.13	12037
35180890	773	35	Ontario	3518	3518005	Ajax	1	535	5350805.13	12037
35180891	1311	35	Ontario	3518	3518005	Ajax	1	535	5350805.13	12037
35180892	1487	35	Ontario	3518	3518005	Ajax	1	535	5350805.13	12037
35180893	157	35	Ontario	3518	3518005	Ajax	1	535	5350805.13	12037
35180894	91	35	Ontario	3518	3518005	Ajax	1	535	5350805.13	12037
35180895	101	35	Ontario	3518	3518005	Ajax	1	535	5350805.13	12037
35180896	112	35	Ontario	3518	3518005	Ajax	1	535	5350805.13	12037
35180897	85	35	Ontario	3518	3518005	Ajax	1	535	5350805.13	12037
35180898	73	35	Ontario	3518	3518005	Ajax	1	535	5350805.13	12037
35180899	674	35	Ontario	3518	3518005	Ajax	1	535	5350805.13	12037
35180900	83	35	Ontario	3518	3518005	Ajax	1	535	5350805.13	12037
35180901	111	35	Ontario	3518	3518005	Ajax	1	535	5350805.13	12037
35180902	77	35	Ontario	3518	3518005	Ajax	1	535	5350805.13	12037
35180903	152	35	Ontario	3518	3518005	Ajax	1	535	5350805.13	12037
35180904	68	35	Ontario	3518	3518005	Ajax	1	535	5350805.13	12037
35180905	419	35	Ontario	3518	3518005	Ajax	1	535	5350805.09	5647
35180906	432	35	Ontario	3518	3518005	Ajax	1	535	5350805.09	5647
35180907	449	35	Ontario	3518	3518005	Ajax	1	535	5350805.09	5647
35180908	563	35	Ontario	3518	3518005	Ajax	1	535	5350805.09	5647
35180909	567	35	Ontario	3518	3518005	Ajax	1	535	5350805.09	5647
35180910	616	35	Ontario	3518	3518005	Ajax	1	535	5350805.09	5647
35180911	508	35	Ontario	3518	3518005	Ajax	1	535	5350805.09	5647
35180912	480	35	Ontario	3518	3518005	Ajax	1	535	5350805.09	5647
35180913	568	35	Ontario	3518	3518005	Ajax	1	535	5350805.09	5647
35180914	1045	35	Ontario	3518	3518005	Ajax	1	535	5350805.09	5647
35180915	2368	35	Ontario	3518	3518005	Ajax	1	535	5350805.08	11452
35180916	392	35	Ontario	3518	3518005	Ajax	1	535	5350805.10	6520
35180917	325	35	Ontario	3518	3518005	Ajax	1	535	5350805.10	6520
35180918	550	35	Ontario	3518	3518005	Ajax	1	535	5350805.10	6520
35180919	452	35	Ontario	3518	3518005	Ajax	1	535	5350805.10	6520
35180920	560	35	Ontario	3518	3518005	Ajax	1	535	5350805.10	6520
35180921	1015	35	Ontario	3518	3518005	Ajax	1	535	5350805.12	6617
35180922	1005	35	Ontario	3518	3518005	Ajax	1	535	5350805.12	6617
35180924	2839	35	Ontario	3518	3518005	Ajax	1	535	5350805.13	12037
35180925	179	35	Ontario	3518	3518005	Ajax	1	535	5350805.13	12037
35180926	294	35	Ontario	3518	3518005	Ajax	1	535	5350805.12	6617
35180927	367	35	Ontario	3518	3518001	Pickering	1	535	5350806.00	1625
35180928	600	35	Ontario	3518	3518001	Pickering	1	535	5350806.00	1625
35180929	224	35	Ontario	3518	3518001	Pickering	1	535	5350807.00	2365
35180930	449	35	Ontario	3518	3518029	Uxbridge	1	535	5350830.00	4312
35180931	641	35	Ontario	3518	3518029	Uxbridge	1	535	5350830.00	4312
35180932	513	35	Ontario	3518	3518029	Uxbridge	1	535	5350830.00	4312
35180933	523	35	Ontario	3518	3518029	Uxbridge	1	535	5350830.00	4312
35180934	839	35	Ontario	3518	3518005	Ajax	1	535	5350805.10	6520
35180935	613	35	Ontario	3518	3518005	Ajax	1	535	5350805.10	6520
35180936	472	35	Ontario	3518	3518005	Ajax	1	535	5350805.10	6520
35180937	554	35	Ontario	3518	3518005	Ajax	1	535	5350805.10	6520
35180938	679	35	Ontario	3518	3518005	Ajax	1	535	5350805.10	6520
35180939	416	35	Ontario	3518	3518005	Ajax	1	535	5350805.10	6520
35180940	365	35	Ontario	3518	3518005	Ajax	1	535	5350805.10	6520
35180941	303	35	Ontario	3518	3518005	Ajax	1	535	5350805.10	6520
35180942	62	35	Ontario	3518	3518005	Ajax	1	535	5350805.13	12037
35180943	91	35	Ontario	3518	3518005	Ajax	1	535	5350805.13	12037
35180944	77	35	Ontario	3518	3518022	Mississaugas of Scugog Island	7	999	9935.00	2255877
35180945	16	35	Ontario	3518	3518022	Mississaugas of Scugog Island	7	999	9935.00	2255877
35180946	544	35	Ontario	3518	3518017	Clarington	1	532	5320200.00	6034
35180947	511	35	Ontario	3518	3518017	Clarington	1	532	5320200.00	6034
35180948	550	35	Ontario	3518	3518017	Clarington	1	532	5320200.00	6034
35180949	530	35	Ontario	3518	3518017	Clarington	1	532	5320200.00	6034
35180950	497	35	Ontario	3518	3518017	Clarington	1	532	5320200.00	6034
35180951	445	35	Ontario	3518	3518017	Clarington	1	532	5320200.00	6034
35180952	464	35	Ontario	3518	3518017	Clarington	1	532	5320200.00	6034
35180953	459	35	Ontario	3518	3518017	Clarington	1	532	5320202.03	3303
35180954	625	35	Ontario	3518	3518017	Clarington	1	532	5320201.01	5475
35180955	521	35	Ontario	3518	3518017	Clarington	1	532	5320201.01	5475
35180956	441	35	Ontario	3518	3518017	Clarington	1	532	5320201.01	5475
35180957	574	35	Ontario	3518	3518017	Clarington	1	532	5320201.01	5475
35180960	531	35	Ontario	3518	3518017	Clarington	1	532	5320201.02	3845
35180961	760	35	Ontario	3518	3518017	Clarington	1	532	5320201.02	3845
35180962	858	35	Ontario	3518	3518017	Clarington	1	532	5320201.02	3845
35180963	640	35	Ontario	3518	3518017	Clarington	1	532	5320201.02	3845
35180964	423	35	Ontario	3518	3518017	Clarington	1	532	5320201.02	3845
35180967	409	35	Ontario	3518	3518017	Clarington	1	532	5320201.01	5475
35180968	875	35	Ontario	3518	3518017	Clarington	1	532	5320202.03	3303
35180969	422	35	Ontario	3518	3518017	Clarington	1	532	5320200.00	6034
35180970	575	35	Ontario	3518	3518017	Clarington	1	532	5320200.00	6034
35180971	459	35	Ontario	3518	3518017	Clarington	1	532	5320200.00	6034
35180972	527	35	Ontario	3518	3518017	Clarington	1	532	5320200.00	6034
35180973	510	35	Ontario	3518	3518017	Clarington	1	532	5320200.00	6034
35180974	444	35	Ontario	3518	3518017	Clarington	1	532	5320202.03	3303
35180975	483	35	Ontario	3518	3518017	Clarington	1	532	5320206.00	4809
35180976	337	35	Ontario	3518	3518017	Clarington	1	532	5320206.00	4809
35180977	480	35	Ontario	3518	3518017	Clarington	1	532	5320206.00	4809
35180978	465	35	Ontario	3518	3518017	Clarington	1	532	5320206.00	4809
35180979	596	35	Ontario	3518	3518017	Clarington	1	532	5320202.03	3303
35180980	478	35	Ontario	3518	3518017	Clarington	1	532	5320202.03	3303
35180981	451	35	Ontario	3518	3518017	Clarington	1	532	5320202.03	3303
35180982	324	35	Ontario	3518	3518017	Clarington	1	532	5320202.10	5655
35180983	534	35	Ontario	3518	3518017	Clarington	1	532	5320202.10	5655
35180984	437	35	Ontario	3518	3518017	Clarington	1	532	5320202.10	5655
35180985	506	35	Ontario	3518	3518017	Clarington	1	532	5320202.10	5655
35180986	475	35	Ontario	3518	3518017	Clarington	1	532	5320202.10	5655
35180987	595	35	Ontario	3518	3518017	Clarington	1	532	5320202.10	5655
35180988	394	35	Ontario	3518	3518017	Clarington	1	532	5320202.10	5655
35180989	2116	35	Ontario	3518	3518017	Clarington	1	532	5320202.10	5655
35180990	274	35	Ontario	3518	3518017	Clarington	1	532	5320202.10	5655
35180991	886	35	Ontario	3518	3518017	Clarington	1	532	5320202.11	5975
35180992	380	35	Ontario	3518	3518017	Clarington	1	532	5320202.11	5975
35180993	540	35	Ontario	3518	3518017	Clarington	1	532	5320202.11	5975
35180994	2142	35	Ontario	3518	3518017	Clarington	1	532	5320202.11	5975
35180995	1061	35	Ontario	3518	3518017	Clarington	1	532	5320202.11	5975
35180996	966	35	Ontario	3518	3518017	Clarington	1	532	5320202.11	5975
35180997	559	35	Ontario	3518	3518017	Clarington	1	532	5320206.00	4809
35180998	456	35	Ontario	3518	3518017	Clarington	1	532	5320206.00	4809
35181000	1130	35	Ontario	3518	3518013	Oshawa	1	532	5320016.02	9030
35181002	626	35	Ontario	3518	3518013	Oshawa	1	532	5320016.01	8420
35181003	502	35	Ontario	3518	3518013	Oshawa	1	532	5320016.01	8420
35181004	418	35	Ontario	3518	3518013	Oshawa	1	532	5320016.01	8420
35181005	446	35	Ontario	3518	3518013	Oshawa	1	532	5320016.02	9030
35181006	2310	35	Ontario	3518	3518013	Oshawa	1	532	5320016.02	9030
35181007	445	35	Ontario	3518	3518013	Oshawa	1	532	5320016.02	9030
35181008	376	35	Ontario	3518	3518013	Oshawa	1	532	5320016.02	9030
35181009	395	35	Ontario	3518	3518013	Oshawa	1	532	5320016.02	9030
35181010	409	35	Ontario	3518	3518013	Oshawa	1	532	5320016.02	9030
35181011	541	35	Ontario	3518	3518017	Clarington	1	532	5320206.00	4809
35181012	416	35	Ontario	3518	3518017	Clarington	1	532	5320206.00	4809
35181013	510	35	Ontario	3518	3518017	Clarington	1	532	5320206.00	4809
35181014	562	35	Ontario	3518	3518017	Clarington	1	532	5320206.00	4809
35181015	416	35	Ontario	3518	3518009	Whitby	1	532	5320100.01	5887
35181016	1347	35	Ontario	3518	3518009	Whitby	1	532	5320100.01	5887
35181017	301	35	Ontario	3518	3518009	Whitby	1	532	5320100.01	5887
35181018	335	35	Ontario	3518	3518009	Whitby	1	532	5320100.01	5887
35181019	763	35	Ontario	3518	3518009	Whitby	1	532	5320100.01	5887
35181020	359	35	Ontario	3518	3518009	Whitby	1	532	5320100.01	5887
35181021	507	35	Ontario	3518	3518009	Whitby	1	532	5320100.01	5887
35181022	758	35	Ontario	3518	3518009	Whitby	1	532	5320100.01	5887
35181023	518	35	Ontario	3518	3518009	Whitby	1	532	5320100.01	5887
35181024	583	35	Ontario	3518	3518009	Whitby	1	532	5320100.01	5887
35181030	310	35	Ontario	3518	3518017	Clarington	1	532	5320201.01	5475
35181032	2006	35	Ontario	3518	3518017	Clarington	1	532	5320201.01	5475
35181034	364	35	Ontario	3518	3518017	Clarington	1	532	5320201.02	3845
35181035	589	35	Ontario	3518	3518017	Clarington	1	532	5320201.01	5475
35181036	269	35	Ontario	3518	3518017	Clarington	1	532	5320201.02	3845
35181038	325	35	Ontario	3518	3518005	Ajax	1	535	5350820.02	6467
35181039	650	35	Ontario	3518	3518005	Ajax	1	535	5350820.02	6467
35181040	604	35	Ontario	3518	3518005	Ajax	1	535	5350820.02	6467
35181041	844	35	Ontario	3518	3518001	Pickering	1	535	5350804.12	3232
35181042	1091	35	Ontario	3518	3518001	Pickering	1	535	5350804.12	3232
35181043	668	35	Ontario	3518	3518001	Pickering	1	535	5350804.13	5115
35181044	1149	35	Ontario	3518	3518001	Pickering	1	535	5350804.13	5115
35181045	739	35	Ontario	3518	3518001	Pickering	1	535	5350804.01	7218
35181046	410	35	Ontario	3518	3518001	Pickering	1	535	5350804.01	7218
35181047	522	35	Ontario	3518	3518001	Pickering	1	535	5350804.01	7218
35181048	898	35	Ontario	3518	3518001	Pickering	1	535	5350804.11	5633
35181049	891	35	Ontario	3518	3518001	Pickering	1	535	5350804.11	5633
35181050	413	35	Ontario	3518	3518001	Pickering	1	535	5350804.11	5633
35181051	1422	35	Ontario	3518	3518005	Ajax	1	535	5350810.01	3940
35181052	627	35	Ontario	3518	3518005	Ajax	1	535	5350810.01	3940
35181053	393	35	Ontario	3518	3518005	Ajax	1	535	5350810.01	3940
35181055	698	35	Ontario	3518	3518005	Ajax	1	535	5350810.01	3940
35181056	619	35	Ontario	3518	3518001	Pickering	1	535	5350803.05	6778
35181057	603	35	Ontario	3518	3518001	Pickering	1	535	5350803.05	6778
35181058	195	35	Ontario	3518	3518001	Pickering	1	535	5350803.05	6778
35181063	1229	35	Ontario	3518	3518001	Pickering	1	535	5350803.05	6778
35181064	1035	35	Ontario	3518	3518001	Pickering	1	535	5350803.05	6778
35181065	702	35	Ontario	3518	3518005	Ajax	1	535	5350805.05	5605
35181066	990	35	Ontario	3518	3518005	Ajax	1	535	5350805.05	5605
35181067	1363	35	Ontario	3518	3518005	Ajax	1	535	5350805.05	5605
35181068	895	35	Ontario	3518	3518005	Ajax	1	535	5350805.12	6617
35181069	887	35	Ontario	3518	3518005	Ajax	1	535	5350805.12	6617
35181070	1265	35	Ontario	3518	3518005	Ajax	1	535	5350805.12	6617
35181071	1049	35	Ontario	3518	3518005	Ajax	1	535	5350805.12	6617
35181072	207	35	Ontario	3518	3518005	Ajax	1	535	5350805.12	6617
35181073	1042	35	Ontario	3518	3518001	Pickering	1	535	5350804.10	4846
35181074	5	35	Ontario	3518	3518001	Pickering	1	535	5350804.10	4846
35181075	731	35	Ontario	3518	3518001	Pickering	1	535	5350804.10	4846
35181076	1806	35	Ontario	3518	3518005	Ajax	1	535	5350805.08	11452
35181077	1003	35	Ontario	3518	3518005	Ajax	1	535	5350805.08	11452
35181078	1489	35	Ontario	3518	3518005	Ajax	1	535	5350805.08	11452
35181079	1829	35	Ontario	3518	3518005	Ajax	1	535	5350805.08	11452
35181080	2592	35	Ontario	3518	3518005	Ajax	1	535	5350805.08	11452
35181081	979	35	Ontario	3518	3518005	Ajax	1	535	5350805.04	6668
35181082	1425	35	Ontario	3518	3518005	Ajax	1	535	5350805.04	6668
35181083	1631	35	Ontario	3518	3518005	Ajax	1	535	5350805.04	6668
35181084	200	35	Ontario	3518	3518005	Ajax	1	535	5350805.04	6668
35181085	433	35	Ontario	3518	3518005	Ajax	1	535	5350805.04	6668
35181086	695	35	Ontario	3518	3518013	Oshawa	1	532	5320016.02	9030
35181087	1924	35	Ontario	3518	3518013	Oshawa	1	532	5320016.02	9030
35181088	900	35	Ontario	3518	3518013	Oshawa	1	532	5320016.02	9030
35181089	351	35	Ontario	3518	3518009	Whitby	1	532	5320105.11	8663
35181090	1768	35	Ontario	3518	3518009	Whitby	1	532	5320105.11	8663
35181091	878	35	Ontario	3518	3518009	Whitby	1	532	5320105.11	8663
35181092	585	35	Ontario	3518	3518009	Whitby	1	532	5320105.11	8663
35181093	743	35	Ontario	3518	3518009	Whitby	1	532	5320105.11	8663
35181094	855	35	Ontario	3518	3518009	Whitby	1	532	5320105.11	8663
35181095	1260	35	Ontario	3518	3518009	Whitby	1	532	5320105.13	8942
35181096	1384	35	Ontario	3518	3518009	Whitby	1	532	5320105.13	8942
35181097	335	35	Ontario	3518	3518009	Whitby	1	532	5320105.13	8942
35181098	1223	35	Ontario	3518	3518009	Whitby	1	532	5320105.13	8942
35181099	774	35	Ontario	3518	3518009	Whitby	1	532	5320105.13	8942
35181100	525	35	Ontario	3518	3518009	Whitby	1	532	5320105.13	8942
35181101	754	35	Ontario	3518	3518009	Whitby	1	532	5320105.13	8942
35181102	688	35	Ontario	3518	3518009	Whitby	1	532	5320105.13	8942
35181103	1162	35	Ontario	3518	3518009	Whitby	1	532	5320100.03	6421
35181104	340	35	Ontario	3518	3518009	Whitby	1	532	5320100.03	6421
35181105	564	35	Ontario	3518	3518009	Whitby	1	532	5320100.03	6421
35181106	369	35	Ontario	3518	3518009	Whitby	1	532	5320100.03	6421
35181107	1291	35	Ontario	3518	3518013	Oshawa	1	532	5320008.06	5272
35181108	554	35	Ontario	3518	3518013	Oshawa	1	532	5320008.06	5272
35181109	829	35	Ontario	3518	3518013	Oshawa	1	532	5320008.06	5272
35181110	934	35	Ontario	3518	3518013	Oshawa	1	532	5320008.06	5272
35181111	900	35	Ontario	3518	3518013	Oshawa	1	532	5320015.01	3916
35181112	538	35	Ontario	3518	3518013	Oshawa	1	532	5320015.01	3916
35181113	329	35	Ontario	3518	3518013	Oshawa	1	532	5320015.01	3916
35181114	601	35	Ontario	3518	3518013	Oshawa	1	532	5320008.07	7043
35181115	684	35	Ontario	3518	3518013	Oshawa	1	532	5320008.07	7043
35181116	650	35	Ontario	3518	3518013	Oshawa	1	532	5320008.07	7043
35181117	666	35	Ontario	3518	3518013	Oshawa	1	532	5320008.07	7043
35181118	1779	35	Ontario	3518	3518013	Oshawa	1	532	5320008.07	7043
35181119	996	35	Ontario	3518	3518013	Oshawa	1	532	5320008.07	7043
35181120	1285	35	Ontario	3518	3518017	Clarington	1	532	5320203.03	4212
35181121	934	35	Ontario	3518	3518017	Clarington	1	532	5320203.03	4212
35181122	696	35	Ontario	3518	3518009	Whitby	1	532	5320105.08	3024
35181123	1037	35	Ontario	3518	3518009	Whitby	1	532	5320105.08	3024
35181124	703	35	Ontario	3518	3518009	Whitby	1	532	5320105.08	3024
35181125	588	35	Ontario	3518	3518009	Whitby	1	532	5320105.08	3024
35181126	1055	35	Ontario	3518	3518009	Whitby	1	532	5320105.09	4645
35181127	395	35	Ontario	3518	3518009	Whitby	1	532	5320105.09	4645
35181128	381	35	Ontario	3518	3518009	Whitby	1	532	5320105.09	4645
35181129	921	35	Ontario	3518	3518013	Oshawa	1	532	5320016.01	8420
35181130	1082	35	Ontario	3518	3518013	Oshawa	1	532	5320016.01	8420
35181131	1464	35	Ontario	3518	3518013	Oshawa	1	532	5320016.01	8420
35181132	1280	35	Ontario	3518	3518013	Oshawa	1	532	5320016.01	8420
35181133	1082	35	Ontario	3518	3518013	Oshawa	1	532	5320016.01	8420
35181134	1045	35	Ontario	3518	3518013	Oshawa	1	532	5320016.01	8420
35181135	1013	35	Ontario	3518	3518009	Whitby	1	532	5320105.03	8727
35181136	1213	35	Ontario	3518	3518009	Whitby	1	532	5320105.03	8727
35181137	956	35	Ontario	3518	3518009	Whitby	1	532	5320105.03	8727
35181138	1029	35	Ontario	3518	3518009	Whitby	1	532	5320105.03	8727
35181139	749	35	Ontario	3518	3518009	Whitby	1	532	5320104.00	4279
35181140	855	35	Ontario	3518	3518009	Whitby	1	532	5320104.00	4279
35181141	800	35	Ontario	3518	3518009	Whitby	1	532	5320105.04	4616
35181142	584	35	Ontario	3518	3518009	Whitby	1	532	5320105.04	4616
35181143	726	35	Ontario	3518	3518009	Whitby	1	532	5320105.04	4616
35181144	558	35	Ontario	3518	3518009	Whitby	1	532	5320105.05	4508
35181145	480	35	Ontario	3518	3518009	Whitby	1	532	5320105.05	4508
35181146	812	35	Ontario	3518	3518009	Whitby	1	532	5320105.05	4508
35181147	1049	35	Ontario	3518	3518009	Whitby	1	532	5320105.12	9489
35181148	752	35	Ontario	3518	3518009	Whitby	1	532	5320105.12	9489
35181149	1214	35	Ontario	3518	3518009	Whitby	1	532	5320105.12	9489
35181150	375	35	Ontario	3518	3518009	Whitby	1	532	5320105.12	9489
35181151	626	35	Ontario	3518	3518009	Whitby	1	532	5320105.12	9489
35181152	2383	35	Ontario	3518	3518009	Whitby	1	532	5320105.12	9489
35181153	447	35	Ontario	3518	3518009	Whitby	1	532	5320105.12	9489
35181154	815	35	Ontario	3518	3518009	Whitby	1	532	5320105.12	9489
35181155	563	35	Ontario	3518	3518009	Whitby	1	532	5320105.12	9489
35181156	745	35	Ontario	3518	3518009	Whitby	1	532	5320105.12	9489
35181157	520	35	Ontario	3518	3518009	Whitby	1	532	5320105.12	9489
35181158	380	35	Ontario	3518	3518009	Whitby	1	532	5320105.09	4645
35181159	894	35	Ontario	3518	3518009	Whitby	1	532	5320105.09	4645
35181160	657	35	Ontario	3518	3518009	Whitby	1	532	5320105.09	4645
35181161	362	35	Ontario	3518	3518009	Whitby	1	532	5320105.05	4508
35181162	534	35	Ontario	3518	3518009	Whitby	1	532	5320105.05	4508
35181163	638	35	Ontario	3518	3518009	Whitby	1	532	5320105.05	4508
35181164	777	35	Ontario	3518	3518017	Clarington	1	532	5320203.02	5100
35181165	723	35	Ontario	3518	3518017	Clarington	1	532	5320203.02	5100
35181166	383	35	Ontario	3518	3518017	Clarington	1	532	5320203.02	5100
35181167	462	35	Ontario	3518	3518017	Clarington	1	532	5320203.02	5100
35181168	851	35	Ontario	3518	3518009	Whitby	1	532	5320105.03	8727
35181169	346	35	Ontario	3518	3518009	Whitby	1	532	5320105.03	8727
35181170	361	35	Ontario	3518	3518009	Whitby	1	532	5320105.03	8727
35181171	975	35	Ontario	3518	3518009	Whitby	1	532	5320105.03	8727
35181172	569	35	Ontario	3518	3518009	Whitby	1	532	5320105.03	8727
35181173	456	35	Ontario	3518	3518009	Whitby	1	532	5320105.13	8942
35181174	1031	35	Ontario	3518	3518009	Whitby	1	532	5320105.13	8942
35181175	512	35	Ontario	3518	3518009	Whitby	1	532	5320105.13	8942
35190001	234	35	Ontario	3519	3519076	Chippewas of Georgina Island First Nation	1	535	5350476.00	2282
35190002	673	35	Ontario	3519	3519070	Georgina	1	535	5350476.00	2282
35190003	330	35	Ontario	3519	3519070	Georgina	1	535	5350476.00	2282
35190004	679	35	Ontario	3519	3519070	Georgina	1	535	5350476.00	2282
35190005	450	35	Ontario	3519	3519070	Georgina	1	535	5350470.00	2822
35190006	505	35	Ontario	3519	3519070	Georgina	1	535	5350470.00	2822
35190009	611	35	Ontario	3519	3519070	Georgina	1	535	5350470.00	2822
35190011	366	35	Ontario	3519	3519070	Georgina	1	535	5350476.00	2282
35190012	472	35	Ontario	3519	3519070	Georgina	1	535	5350475.00	5971
35190013	657	35	Ontario	3519	3519070	Georgina	1	535	5350475.00	5971
35190015	746	35	Ontario	3519	3519070	Georgina	1	535	5350475.00	5971
35190016	247	35	Ontario	3519	3519070	Georgina	1	535	5350475.00	5971
35190017	301	35	Ontario	3519	3519070	Georgina	1	535	5350475.00	5971
35190018	1118	35	Ontario	3519	3519070	Georgina	1	535	5350475.00	5971
35190019	503	35	Ontario	3519	3519070	Georgina	1	535	5350475.00	5971
35190020	466	35	Ontario	3519	3519070	Georgina	1	535	5350475.00	5971
35190021	401	35	Ontario	3519	3519070	Georgina	1	535	5350475.00	5971
35190022	378	35	Ontario	3519	3519070	Georgina	1	535	5350475.00	5971
35190026	1165	35	Ontario	3519	3519070	Georgina	1	535	5350473.01	6419
35190027	579	35	Ontario	3519	3519070	Georgina	1	535	5350473.01	6419
35190028	478	35	Ontario	3519	3519070	Georgina	1	535	5350473.01	6419
35190029	803	35	Ontario	3519	3519070	Georgina	1	535	5350473.01	6419
35190030	456	35	Ontario	3519	3519070	Georgina	1	535	5350473.03	3729
35190031	524	35	Ontario	3519	3519070	Georgina	1	535	5350473.03	3729
35190032	432	35	Ontario	3519	3519070	Georgina	1	535	5350473.03	3729
35190033	342	35	Ontario	3519	3519070	Georgina	1	535	5350473.03	3729
35190034	495	35	Ontario	3519	3519070	Georgina	1	535	5350473.03	3729
35190035	308	35	Ontario	3519	3519070	Georgina	1	535	5350473.03	3729
35190036	743	35	Ontario	3519	3519070	Georgina	1	535	5350473.03	3729
35190037	429	35	Ontario	3519	3519070	Georgina	1	535	5350473.03	3729
35190039	0	35	Ontario	3519	3519076	Chippewas of Georgina Island First Nation	1	535	5350474.00	5432
35190040	41	35	Ontario	3519	3519076	Chippewas of Georgina Island First Nation	1	535	5350474.00	5432
35190041	679	35	Ontario	3519	3519070	Georgina	1	535	5350474.00	5432
35190042	711	35	Ontario	3519	3519070	Georgina	1	535	5350474.00	5432
35190043	840	35	Ontario	3519	3519070	Georgina	1	535	5350474.00	5432
35190044	671	35	Ontario	3519	3519070	Georgina	1	535	5350474.00	5432
35190045	1529	35	Ontario	3519	3519070	Georgina	1	535	5350474.00	5432
35190046	2302	35	Ontario	3519	3519070	Georgina	1	535	5350473.01	6419
35190047	433	35	Ontario	3519	3519070	Georgina	1	535	5350473.01	6419
35190048	659	35	Ontario	3519	3519070	Georgina	1	535	5350473.01	6419
35190049	516	35	Ontario	3519	3519070	Georgina	1	535	5350473.02	6944
35190050	576	35	Ontario	3519	3519070	Georgina	1	535	5350473.02	6944
35190051	575	35	Ontario	3519	3519070	Georgina	1	535	5350473.02	6944
35190052	2429	35	Ontario	3519	3519070	Georgina	1	535	5350473.02	6944
35190053	446	35	Ontario	3519	3519070	Georgina	1	535	5350473.02	6944
35190054	591	35	Ontario	3519	3519070	Georgina	1	535	5350473.02	6944
35190055	557	35	Ontario	3519	3519070	Georgina	1	535	5350473.02	6944
35190056	768	35	Ontario	3519	3519070	Georgina	1	535	5350473.02	6944
35190057	486	35	Ontario	3519	3519070	Georgina	1	535	5350473.02	6944
35190058	564	35	Ontario	3519	3519070	Georgina	1	535	5350472.00	6714
35190059	295	35	Ontario	3519	3519070	Georgina	1	535	5350472.00	6714
35190061	340	35	Ontario	3519	3519070	Georgina	1	535	5350472.00	6714
35190062	523	35	Ontario	3519	3519070	Georgina	1	535	5350472.00	6714
35190065	3066	35	Ontario	3519	3519070	Georgina	1	535	5350472.00	6714
35190066	462	35	Ontario	3519	3519054	East Gwillimbury	1	535	5350456.01	4581
35190067	679	35	Ontario	3519	3519054	East Gwillimbury	1	535	5350456.01	4581
35190068	590	35	Ontario	3519	3519054	East Gwillimbury	1	535	5350455.00	7479
35190069	485	35	Ontario	3519	3519054	East Gwillimbury	1	535	5350455.00	7479
35190070	339	35	Ontario	3519	3519054	East Gwillimbury	1	535	5350455.00	7479
35190071	1721	35	Ontario	3519	3519054	East Gwillimbury	1	535	5350455.00	7479
35190072	1097	35	Ontario	3519	3519054	East Gwillimbury	1	535	5350455.00	7479
35190073	510	35	Ontario	3519	3519054	East Gwillimbury	1	535	5350455.00	7479
35190074	565	35	Ontario	3519	3519054	East Gwillimbury	1	535	5350455.00	7479
35190075	472	35	Ontario	3519	3519054	East Gwillimbury	1	535	5350455.00	7479
35190076	748	35	Ontario	3519	3519054	East Gwillimbury	1	535	5350455.00	7479
35190077	436	35	Ontario	3519	3519054	East Gwillimbury	1	535	5350455.00	7479
35190078	516	35	Ontario	3519	3519054	East Gwillimbury	1	535	5350455.00	7479
35190079	983	35	Ontario	3519	3519054	East Gwillimbury	1	535	5350456.01	4581
35190080	500	35	Ontario	3519	3519054	East Gwillimbury	1	535	5350456.01	4581
35190081	413	35	Ontario	3519	3519054	East Gwillimbury	1	535	5350456.01	4581
35190082	453	35	Ontario	3519	3519054	East Gwillimbury	1	535	5350456.01	4581
35190083	488	35	Ontario	3519	3519054	East Gwillimbury	1	535	5350456.01	4581
35190084	603	35	Ontario	3519	3519054	East Gwillimbury	1	535	5350456.01	4581
35190085	768	35	Ontario	3519	3519054	East Gwillimbury	1	535	5350456.02	6193
35190086	217	35	Ontario	3519	3519054	East Gwillimbury	1	535	5350456.02	6193
35190087	327	35	Ontario	3519	3519054	East Gwillimbury	1	535	5350456.02	6193
35190088	1318	35	Ontario	3519	3519054	East Gwillimbury	1	535	5350456.02	6193
35190089	379	35	Ontario	3519	3519054	East Gwillimbury	1	535	5350456.02	6193
35190090	524	35	Ontario	3519	3519054	East Gwillimbury	1	535	5350456.02	6193
35190091	349	35	Ontario	3519	3519054	East Gwillimbury	1	535	5350456.02	6193
35190092	415	35	Ontario	3519	3519054	East Gwillimbury	1	535	5350456.02	6193
35190093	437	35	Ontario	3519	3519054	East Gwillimbury	1	535	5350456.02	6193
35190094	750	35	Ontario	3519	3519054	East Gwillimbury	1	535	5350456.03	4220
35190095	318	35	Ontario	3519	3519054	East Gwillimbury	1	535	5350456.03	4220
35190096	358	35	Ontario	3519	3519054	East Gwillimbury	1	535	5350456.03	4220
35190097	509	35	Ontario	3519	3519054	East Gwillimbury	1	535	5350456.03	4220
35190098	550	35	Ontario	3519	3519054	East Gwillimbury	1	535	5350456.03	4220
35190099	1459	35	Ontario	3519	3519054	East Gwillimbury	1	535	5350456.02	6193
35190100	442	35	Ontario	3519	3519049	King	1	535	5350460.02	3775
35190102	438	35	Ontario	3519	3519048	Newmarket	1	535	5350452.02	4928
35190103	943	35	Ontario	3519	3519048	Newmarket	1	535	5350452.07	5735
35190104	445	35	Ontario	3519	3519048	Newmarket	1	535	5350452.02	4928
35190105	607	35	Ontario	3519	3519048	Newmarket	1	535	5350452.02	4928
35190106	572	35	Ontario	3519	3519048	Newmarket	1	535	5350452.02	4928
35190107	682	35	Ontario	3519	3519048	Newmarket	1	535	5350452.02	4928
35190108	640	35	Ontario	3519	3519048	Newmarket	1	535	5350452.02	4928
35190109	367	35	Ontario	3519	3519048	Newmarket	1	535	5350451.02	4903
35190110	455	35	Ontario	3519	3519048	Newmarket	1	535	5350451.05	4696
35190111	706	35	Ontario	3519	3519048	Newmarket	1	535	5350451.05	4696
35190112	335	35	Ontario	3519	3519048	Newmarket	1	535	5350451.05	4696
35190113	460	35	Ontario	3519	3519048	Newmarket	1	535	5350451.05	4696
35190114	1300	35	Ontario	3519	3519048	Newmarket	1	535	5350451.06	6514
35190115	1121	35	Ontario	3519	3519048	Newmarket	1	535	5350451.06	6514
35190117	612	35	Ontario	3519	3519048	Newmarket	1	535	5350451.06	6514
35190118	517	35	Ontario	3519	3519048	Newmarket	1	535	5350451.05	4696
35190119	784	35	Ontario	3519	3519048	Newmarket	1	535	5350451.05	4696
35190120	383	35	Ontario	3519	3519048	Newmarket	1	535	5350451.05	4696
35190121	1056	35	Ontario	3519	3519048	Newmarket	1	535	5350451.05	4696
35190122	736	35	Ontario	3519	3519049	King	1	535	5350460.02	3775
35190123	616	35	Ontario	3519	3519046	Aurora	1	535	5350442.03	5697
35190124	441	35	Ontario	3519	3519046	Aurora	1	535	5350442.03	5697
35190125	226	35	Ontario	3519	3519046	Aurora	1	535	5350442.03	5697
35190126	445	35	Ontario	3519	3519046	Aurora	1	535	5350442.02	4178
35190127	681	35	Ontario	3519	3519046	Aurora	1	535	5350442.03	5697
35190128	563	35	Ontario	3519	3519046	Aurora	1	535	5350442.02	4178
35190129	713	35	Ontario	3519	3519046	Aurora	1	535	5350442.02	4178
35190130	450	35	Ontario	3519	3519046	Aurora	1	535	5350442.02	4178
35190131	611	35	Ontario	3519	3519046	Aurora	1	535	5350442.02	4178
35190132	445	35	Ontario	3519	3519046	Aurora	1	535	5350442.02	4178
35190133	629	35	Ontario	3519	3519046	Aurora	1	535	5350441.02	4588
35190136	610	35	Ontario	3519	3519046	Aurora	1	535	5350440.00	6923
35190137	644	35	Ontario	3519	3519046	Aurora	1	535	5350441.02	4588
35190138	483	35	Ontario	3519	3519046	Aurora	1	535	5350440.00	6923
35190139	342	35	Ontario	3519	3519046	Aurora	1	535	5350441.02	4588
35190140	411	35	Ontario	3519	3519046	Aurora	1	535	5350441.02	4588
35190141	374	35	Ontario	3519	3519046	Aurora	1	535	5350441.02	4588
35190142	368	35	Ontario	3519	3519046	Aurora	1	535	5350441.02	4588
35190143	496	35	Ontario	3519	3519046	Aurora	1	535	5350441.03	7431
35190144	520	35	Ontario	3519	3519046	Aurora	1	535	5350441.03	7431
35190145	630	35	Ontario	3519	3519046	Aurora	1	535	5350441.03	7431
35190146	354	35	Ontario	3519	3519046	Aurora	1	535	5350441.03	7431
35190147	2245	35	Ontario	3519	3519046	Aurora	1	535	5350441.04	5840
35190148	372	35	Ontario	3519	3519046	Aurora	1	535	5350441.04	5840
35190149	513	35	Ontario	3519	3519046	Aurora	1	535	5350441.04	5840
35190150	359	35	Ontario	3519	3519046	Aurora	1	535	5350441.04	5840
35190151	462	35	Ontario	3519	3519046	Aurora	1	535	5350441.04	5840
35190152	531	35	Ontario	3519	3519046	Aurora	1	535	5350441.03	7431
35190153	1128	35	Ontario	3519	3519046	Aurora	1	535	5350441.03	7431
35190154	850	35	Ontario	3519	3519046	Aurora	1	535	5350441.03	7431
35190155	546	35	Ontario	3519	3519046	Aurora	1	535	5350441.04	5840
35190157	798	35	Ontario	3519	3519049	King	1	535	5350460.02	3775
35190158	931	35	Ontario	3519	3519046	Aurora	1	535	5350441.03	7431
35190159	374	35	Ontario	3519	3519046	Aurora	1	535	5350441.03	7431
35190160	534	35	Ontario	3519	3519046	Aurora	1	535	5350441.03	7431
35190161	570	35	Ontario	3519	3519046	Aurora	1	535	5350441.03	7431
35190162	1401	35	Ontario	3519	3519046	Aurora	1	535	5350441.02	4588
35190163	513	35	Ontario	3519	3519046	Aurora	1	535	5350441.03	7431
35190164	628	35	Ontario	3519	3519046	Aurora	1	535	5350442.03	5697
35190165	416	35	Ontario	3519	3519046	Aurora	1	535	5350442.03	5697
35190166	587	35	Ontario	3519	3519046	Aurora	1	535	5350442.03	5697
35190167	714	35	Ontario	3519	3519049	King	1	535	5350460.02	3775
35190168	616	35	Ontario	3519	3519049	King	1	535	5350460.02	3775
35190170	469	35	Ontario	3519	3519049	King	1	535	5350460.02	3775
35190175	746	35	Ontario	3519	3519049	King	1	535	5350461.01	3582
35190176	686	35	Ontario	3519	3519049	King	1	535	5350461.01	3582
35190177	310	35	Ontario	3519	3519049	King	1	535	5350461.01	3582
35190178	477	35	Ontario	3519	3519049	King	1	535	5350461.01	3582
35190179	495	35	Ontario	3519	3519049	King	1	535	5350461.01	3582
35190180	868	35	Ontario	3519	3519049	King	1	535	5350461.01	3582
35190181	594	35	Ontario	3519	3519028	Vaughan	1	535	5350413.00	12909
35190182	1512	35	Ontario	3519	3519028	Vaughan	1	535	5350413.00	12909
35190183	717	35	Ontario	3519	3519028	Vaughan	1	535	5350413.00	12909
35190184	1182	35	Ontario	3519	3519028	Vaughan	1	535	5350413.00	12909
35190186	1177	35	Ontario	3519	3519028	Vaughan	1	535	5350412.15	5425
35190187	301	35	Ontario	3519	3519028	Vaughan	1	535	5350412.15	5425
35190188	718	35	Ontario	3519	3519028	Vaughan	1	535	5350412.14	3632
35190189	671	35	Ontario	3519	3519028	Vaughan	1	535	5350412.14	3632
35190192	993	35	Ontario	3519	3519028	Vaughan	1	535	5350413.00	12909
35190195	552	35	Ontario	3519	3519028	Vaughan	1	535	5350412.10	6264
35190196	724	35	Ontario	3519	3519028	Vaughan	1	535	5350412.10	6264
35190197	455	35	Ontario	3519	3519028	Vaughan	1	535	5350412.10	6264
35190199	434	35	Ontario	3519	3519028	Vaughan	1	535	5350412.10	6264
35190200	495	35	Ontario	3519	3519028	Vaughan	1	535	5350412.10	6264
35190202	535	35	Ontario	3519	3519028	Vaughan	1	535	5350412.10	6264
35190205	288	35	Ontario	3519	3519028	Vaughan	1	535	5350412.02	7767
35190207	1227	35	Ontario	3519	3519028	Vaughan	1	535	5350412.02	7767
35190208	641	35	Ontario	3519	3519028	Vaughan	1	535	5350412.02	7767
35190209	293	35	Ontario	3519	3519028	Vaughan	1	535	5350412.02	7767
35190210	799	35	Ontario	3519	3519028	Vaughan	1	535	5350412.01	6643
35190211	1082	35	Ontario	3519	3519028	Vaughan	1	535	5350412.01	6643
35190212	546	35	Ontario	3519	3519028	Vaughan	1	535	5350412.01	6643
35190213	622	35	Ontario	3519	3519028	Vaughan	1	535	5350412.01	6643
35190214	676	35	Ontario	3519	3519028	Vaughan	1	535	5350412.04	4718
35190215	313	35	Ontario	3519	3519028	Vaughan	1	535	5350412.04	4718
35190216	482	35	Ontario	3519	3519028	Vaughan	1	535	5350412.04	4718
35190217	399	35	Ontario	3519	3519028	Vaughan	1	535	5350412.04	4718
35190218	938	35	Ontario	3519	3519028	Vaughan	1	535	5350412.04	4718
35190219	287	35	Ontario	3519	3519028	Vaughan	1	535	5350412.04	4718
35190220	615	35	Ontario	3519	3519028	Vaughan	1	535	5350412.06	3785
35190221	555	35	Ontario	3519	3519028	Vaughan	1	535	5350412.13	4306
35190222	912	35	Ontario	3519	3519028	Vaughan	1	535	5350412.06	3785
35190223	404	35	Ontario	3519	3519028	Vaughan	1	535	5350412.06	3785
35190224	623	35	Ontario	3519	3519028	Vaughan	1	535	5350412.06	3785
35190225	420	35	Ontario	3519	3519028	Vaughan	1	535	5350412.06	3785
35190226	260	35	Ontario	3519	3519028	Vaughan	1	535	5350412.06	3785
35190227	551	35	Ontario	3519	3519028	Vaughan	1	535	5350412.06	3785
35190228	597	35	Ontario	3519	3519028	Vaughan	1	535	5350412.01	6643
35190229	522	35	Ontario	3519	3519028	Vaughan	1	535	5350412.01	6643
35190230	663	35	Ontario	3519	3519028	Vaughan	1	535	5350412.15	5425
35190235	554	35	Ontario	3519	3519028	Vaughan	1	535	5350412.15	5425
35190236	2388	35	Ontario	3519	3519028	Vaughan	1	535	5350412.18	8074
35190237	269	35	Ontario	3519	3519028	Vaughan	1	535	5350412.18	8074
35190238	379	35	Ontario	3519	3519028	Vaughan	1	535	5350412.18	8074
35190239	613	35	Ontario	3519	3519028	Vaughan	1	535	5350412.18	8074
35190240	439	35	Ontario	3519	3519028	Vaughan	1	535	5350412.18	8074
35190241	554	35	Ontario	3519	3519028	Vaughan	1	535	5350412.18	8074
35190242	553	35	Ontario	3519	3519028	Vaughan	1	535	5350412.18	8074
35190243	736	35	Ontario	3519	3519028	Vaughan	1	535	5350412.13	4306
35190244	335	35	Ontario	3519	3519028	Vaughan	1	535	5350412.13	4306
35190245	347	35	Ontario	3519	3519028	Vaughan	1	535	5350412.13	4306
35190246	370	35	Ontario	3519	3519028	Vaughan	1	535	5350412.13	4306
35190247	634	35	Ontario	3519	3519028	Vaughan	1	535	5350412.13	4306
35190248	592	35	Ontario	3519	3519028	Vaughan	1	535	5350412.13	4306
35190252	859	35	Ontario	3519	3519028	Vaughan	1	535	5350412.12	4251
35190253	316	35	Ontario	3519	3519028	Vaughan	1	535	5350412.12	4251
35190254	571	35	Ontario	3519	3519028	Vaughan	1	535	5350412.04	4718
35190255	402	35	Ontario	3519	3519028	Vaughan	1	535	5350412.04	4718
35190256	650	35	Ontario	3519	3519028	Vaughan	1	535	5350412.04	4718
35190257	2127	35	Ontario	3519	3519028	Vaughan	1	535	5350412.01	6643
35190258	348	35	Ontario	3519	3519028	Vaughan	1	535	5350412.01	6643
35190259	1014	35	Ontario	3519	3519028	Vaughan	1	535	5350412.02	7767
35190260	1178	35	Ontario	3519	3519028	Vaughan	1	535	5350412.02	7767
35190261	1652	35	Ontario	3519	3519028	Vaughan	1	535	5350411.08	2128
35190262	476	35	Ontario	3519	3519028	Vaughan	1	535	5350411.08	2128
35190263	2697	35	Ontario	3519	3519028	Vaughan	1	535	5350411.01	5716
35190264	712	35	Ontario	3519	3519028	Vaughan	1	535	5350411.01	5716
35190265	501	35	Ontario	3519	3519028	Vaughan	1	535	5350411.01	5716
35190266	1004	35	Ontario	3519	3519028	Vaughan	1	535	5350411.01	5716
35190267	290	35	Ontario	3519	3519028	Vaughan	1	535	5350411.01	5716
35190268	260	35	Ontario	3519	3519028	Vaughan	1	535	5350411.01	5716
35190269	252	35	Ontario	3519	3519028	Vaughan	1	535	5350411.01	5716
35190270	993	35	Ontario	3519	3519028	Vaughan	1	535	5350410.15	1924
35190271	378	35	Ontario	3519	3519028	Vaughan	1	535	5350410.15	1924
35190272	553	35	Ontario	3519	3519028	Vaughan	1	535	5350410.15	1924
35190273	608	35	Ontario	3519	3519028	Vaughan	1	535	5350410.14	6355
35190274	624	35	Ontario	3519	3519028	Vaughan	1	535	5350410.14	6355
35190275	479	35	Ontario	3519	3519028	Vaughan	1	535	5350410.14	6355
35190276	622	35	Ontario	3519	3519028	Vaughan	1	535	5350410.14	6355
35190277	460	35	Ontario	3519	3519028	Vaughan	1	535	5350410.14	6355
35190278	422	35	Ontario	3519	3519028	Vaughan	1	535	5350410.14	6355
35190279	644	35	Ontario	3519	3519028	Vaughan	1	535	5350410.14	6355
35190280	739	35	Ontario	3519	3519028	Vaughan	1	535	5350410.14	6355
35190281	395	35	Ontario	3519	3519028	Vaughan	1	535	5350410.14	6355
35190282	4687	35	Ontario	3519	3519028	Vaughan	1	535	5350410.12	5795
35190283	1270	35	Ontario	3519	3519028	Vaughan	1	535	5350410.13	7177
35190284	407	35	Ontario	3519	3519028	Vaughan	1	535	5350410.13	7177
35190285	523	35	Ontario	3519	3519028	Vaughan	1	535	5350410.13	7177
35190286	851	35	Ontario	3519	3519028	Vaughan	1	535	5350410.13	7177
35190287	254	35	Ontario	3519	3519028	Vaughan	1	535	5350410.13	7177
35190288	1249	35	Ontario	3519	3519028	Vaughan	1	535	5350410.13	7177
35190289	828	35	Ontario	3519	3519028	Vaughan	1	535	5350410.13	7177
35190290	1054	35	Ontario	3519	3519028	Vaughan	1	535	5350410.13	7177
35190291	741	35	Ontario	3519	3519028	Vaughan	1	535	5350410.13	7177
35190292	298	35	Ontario	3519	3519028	Vaughan	1	535	5350410.05	6652
35190293	533	35	Ontario	3519	3519028	Vaughan	1	535	5350410.05	6652
35190294	570	35	Ontario	3519	3519028	Vaughan	1	535	5350410.05	6652
35190295	331	35	Ontario	3519	3519028	Vaughan	1	535	5350410.05	6652
35190296	951	35	Ontario	3519	3519028	Vaughan	1	535	5350410.05	6652
35190297	1054	35	Ontario	3519	3519028	Vaughan	1	535	5350410.03	7085
35190300	498	35	Ontario	3519	3519028	Vaughan	1	535	5350410.03	7085
35190301	830	35	Ontario	3519	3519028	Vaughan	1	535	5350410.03	7085
35190302	435	35	Ontario	3519	3519028	Vaughan	1	535	5350410.03	7085
35190303	479	35	Ontario	3519	3519028	Vaughan	1	535	5350410.03	7085
35190304	622	35	Ontario	3519	3519028	Vaughan	1	535	5350410.03	7085
35190305	564	35	Ontario	3519	3519028	Vaughan	1	535	5350410.03	7085
35190306	553	35	Ontario	3519	3519028	Vaughan	1	535	5350410.05	6652
35190307	1221	35	Ontario	3519	3519028	Vaughan	1	535	5350410.05	6652
35190308	1513	35	Ontario	3519	3519028	Vaughan	1	535	5350410.05	6652
35190309	415	35	Ontario	3519	3519028	Vaughan	1	535	5350410.05	6652
35190310	267	35	Ontario	3519	3519028	Vaughan	1	535	5350410.05	6652
35190311	884	35	Ontario	3519	3519036	Markham	1	535	5350402.09	3744
35190312	1011	35	Ontario	3519	3519036	Markham	1	535	5350402.09	3744
35190313	303	35	Ontario	3519	3519036	Markham	1	535	5350402.03	3130
35190316	482	35	Ontario	3519	3519036	Markham	1	535	5350402.06	5840
35190317	494	35	Ontario	3519	3519036	Markham	1	535	5350402.06	5840
35190318	789	35	Ontario	3519	3519036	Markham	1	535	5350402.06	5840
35190320	1360	35	Ontario	3519	3519028	Vaughan	1	535	5350410.03	7085
35190326	482	35	Ontario	3519	3519028	Vaughan	1	535	5350410.10	4131
35190327	262	35	Ontario	3519	3519028	Vaughan	1	535	5350410.10	4131
35190328	224	35	Ontario	3519	3519028	Vaughan	1	535	5350410.10	4131
35190329	1054	35	Ontario	3519	3519028	Vaughan	1	535	5350410.10	4131
35190332	1642	35	Ontario	3519	3519028	Vaughan	1	535	5350410.11	4234
35190334	801	35	Ontario	3519	3519028	Vaughan	1	535	5350410.11	4234
35190336	522	35	Ontario	3519	3519028	Vaughan	1	535	5350410.09	4863
35190337	1329	35	Ontario	3519	3519028	Vaughan	1	535	5350410.09	4863
35190338	1361	35	Ontario	3519	3519028	Vaughan	1	535	5350410.02	4562
35190339	399	35	Ontario	3519	3519028	Vaughan	1	535	5350410.02	4562
35190340	492	35	Ontario	3519	3519028	Vaughan	1	535	5350410.02	4562
35190341	993	35	Ontario	3519	3519028	Vaughan	1	535	5350410.04	3868
35190342	1225	35	Ontario	3519	3519028	Vaughan	1	535	5350410.04	3868
35190343	231	35	Ontario	3519	3519028	Vaughan	1	535	5350410.04	3868
35190344	734	35	Ontario	3519	3519028	Vaughan	1	535	5350410.04	3868
35190345	526	35	Ontario	3519	3519028	Vaughan	1	535	5350410.07	3776
35190346	461	35	Ontario	3519	3519028	Vaughan	1	535	5350410.07	3776
35190347	518	35	Ontario	3519	3519028	Vaughan	1	535	5350410.07	3776
35190348	337	35	Ontario	3519	3519028	Vaughan	1	535	5350410.07	3776
35190349	344	35	Ontario	3519	3519028	Vaughan	1	535	5350410.07	3776
35190350	453	35	Ontario	3519	3519028	Vaughan	1	535	5350410.07	3776
35190351	230	35	Ontario	3519	3519028	Vaughan	1	535	5350410.07	3776
35190352	907	35	Ontario	3519	3519028	Vaughan	1	535	5350410.07	3776
35190353	699	35	Ontario	3519	3519028	Vaughan	1	535	5350410.02	4562
35190354	407	35	Ontario	3519	3519028	Vaughan	1	535	5350410.02	4562
35190355	490	35	Ontario	3519	3519028	Vaughan	1	535	5350410.02	4562
35190356	714	35	Ontario	3519	3519028	Vaughan	1	535	5350410.02	4562
35190357	486	35	Ontario	3519	3519028	Vaughan	1	535	5350410.14	6355
35190358	555	35	Ontario	3519	3519028	Vaughan	1	535	5350410.14	6355
35190359	321	35	Ontario	3519	3519028	Vaughan	1	535	5350410.14	6355
35190360	685	35	Ontario	3519	3519028	Vaughan	1	535	5350410.04	3868
35190364	715	35	Ontario	3519	3519028	Vaughan	1	535	5350410.11	4234
35190365	232	35	Ontario	3519	3519028	Vaughan	1	535	5350410.11	4234
35190366	1726	35	Ontario	3519	3519028	Vaughan	1	535	5350410.09	4863
35190367	390	35	Ontario	3519	3519028	Vaughan	1	535	5350410.09	4863
35190370	370	35	Ontario	3519	3519028	Vaughan	1	535	5350410.09	4863
35190371	540	35	Ontario	3519	3519036	Markham	1	535	5350402.02	3350
35190372	475	35	Ontario	3519	3519036	Markham	1	535	5350402.02	3350
35190373	488	35	Ontario	3519	3519036	Markham	1	535	5350402.02	3350
35190374	478	35	Ontario	3519	3519036	Markham	1	535	5350402.02	3350
35190375	460	35	Ontario	3519	3519036	Markham	1	535	5350402.02	3350
35190376	909	35	Ontario	3519	3519036	Markham	1	535	5350402.02	3350
35190377	531	35	Ontario	3519	3519036	Markham	1	535	5350402.06	5840
35190378	389	35	Ontario	3519	3519036	Markham	1	535	5350402.06	5840
35190379	526	35	Ontario	3519	3519036	Markham	1	535	5350402.06	5840
35190380	539	35	Ontario	3519	3519036	Markham	1	535	5350402.06	5840
35190381	276	35	Ontario	3519	3519036	Markham	1	535	5350402.03	3130
35190382	744	35	Ontario	3519	3519036	Markham	1	535	5350402.10	3725
35190383	322	35	Ontario	3519	3519036	Markham	1	535	5350402.10	3725
35190384	485	35	Ontario	3519	3519036	Markham	1	535	5350402.10	3725
35190385	1128	35	Ontario	3519	3519036	Markham	1	535	5350402.10	3725
35190389	854	35	Ontario	3519	3519036	Markham	1	535	5350402.03	3130
35190390	896	35	Ontario	3519	3519036	Markham	1	535	5350402.09	3744
35190391	382	35	Ontario	3519	3519036	Markham	1	535	5350402.09	3744
35190392	571	35	Ontario	3519	3519036	Markham	1	535	5350402.09	3744
35190393	778	35	Ontario	3519	3519036	Markham	1	535	5350402.07	2130
35190394	299	35	Ontario	3519	3519036	Markham	1	535	5350402.07	2130
35190395	488	35	Ontario	3519	3519036	Markham	1	535	5350402.07	2130
35190396	565	35	Ontario	3519	3519036	Markham	1	535	5350402.07	2130
35190397	1729	35	Ontario	3519	3519036	Markham	1	535	5350402.08	6446
35190398	351	35	Ontario	3519	3519036	Markham	1	535	5350402.08	6446
35190401	258	35	Ontario	3519	3519036	Markham	1	535	5350402.08	6446
35190403	379	35	Ontario	3519	3519036	Markham	1	535	5350402.13	5264
35190404	342	35	Ontario	3519	3519036	Markham	1	535	5350402.13	5264
35190405	696	35	Ontario	3519	3519036	Markham	1	535	5350402.13	5264
35190406	515	35	Ontario	3519	3519036	Markham	1	535	5350402.13	5264
35190407	489	35	Ontario	3519	3519036	Markham	1	535	5350402.10	3725
35190408	557	35	Ontario	3519	3519036	Markham	1	535	5350402.10	3725
35190409	577	35	Ontario	3519	3519036	Markham	1	535	5350402.13	5264
35190410	964	35	Ontario	3519	3519036	Markham	1	535	5350402.04	5231
35190411	274	35	Ontario	3519	3519036	Markham	1	535	5350402.04	5231
35190412	354	35	Ontario	3519	3519036	Markham	1	535	5350402.04	5231
35190413	665	35	Ontario	3519	3519036	Markham	1	535	5350402.01	2586
35190414	570	35	Ontario	3519	3519036	Markham	1	535	5350402.01	2586
35190415	1051	35	Ontario	3519	3519036	Markham	1	535	5350402.01	2586
35190416	300	35	Ontario	3519	3519036	Markham	1	535	5350402.01	2586
35190417	407	35	Ontario	3519	3519036	Markham	1	535	5350402.04	5231
35190418	446	35	Ontario	3519	3519036	Markham	1	535	5350402.04	5231
35190419	300	35	Ontario	3519	3519036	Markham	1	535	5350402.04	5231
35190420	967	35	Ontario	3519	3519036	Markham	1	535	5350402.04	5231
35190421	326	35	Ontario	3519	3519036	Markham	1	535	5350402.04	5231
35190422	349	35	Ontario	3519	3519036	Markham	1	535	5350402.04	5231
35190423	844	35	Ontario	3519	3519036	Markham	1	535	5350402.04	5231
35190424	592	35	Ontario	3519	3519036	Markham	1	535	5350402.05	2137
35190425	439	35	Ontario	3519	3519036	Markham	1	535	5350402.05	2137
35190426	679	35	Ontario	3519	3519036	Markham	1	535	5350402.05	2137
35190427	427	35	Ontario	3519	3519036	Markham	1	535	5350402.05	2137
35190428	964	35	Ontario	3519	3519036	Markham	1	535	5350402.13	5264
35190429	382	35	Ontario	3519	3519036	Markham	1	535	5350402.13	5264
35190430	463	35	Ontario	3519	3519036	Markham	1	535	5350402.13	5264
35190431	404	35	Ontario	3519	3519036	Markham	1	535	5350402.13	5264
35190432	542	35	Ontario	3519	3519036	Markham	1	535	5350402.13	5264
35190433	4464	35	Ontario	3519	3519036	Markham	1	535	5350402.12	4464
35190434	1711	35	Ontario	3519	3519038	Richmond Hill	1	535	5350420.05	6627
35190435	347	35	Ontario	3519	3519038	Richmond Hill	1	535	5350420.05	6627
35190436	331	35	Ontario	3519	3519038	Richmond Hill	1	535	5350420.05	6627
35190437	283	35	Ontario	3519	3519038	Richmond Hill	1	535	5350420.05	6627
35190438	433	35	Ontario	3519	3519038	Richmond Hill	1	535	5350420.05	6627
35190439	543	35	Ontario	3519	3519038	Richmond Hill	1	535	5350420.05	6627
35190440	469	35	Ontario	3519	3519038	Richmond Hill	1	535	5350420.05	6627
35190441	404	35	Ontario	3519	3519038	Richmond Hill	1	535	5350420.05	6627
35190442	490	35	Ontario	3519	3519038	Richmond Hill	1	535	5350420.05	6627
35190443	220	35	Ontario	3519	3519038	Richmond Hill	1	535	5350420.05	6627
35190444	1396	35	Ontario	3519	3519038	Richmond Hill	1	535	5350420.05	6627
35190445	783	35	Ontario	3519	3519038	Richmond Hill	1	535	5350420.06	5431
35190446	432	35	Ontario	3519	3519038	Richmond Hill	1	535	5350420.06	5431
35190447	414	35	Ontario	3519	3519038	Richmond Hill	1	535	5350420.06	5431
35190448	1089	35	Ontario	3519	3519038	Richmond Hill	1	535	5350420.06	5431
35190453	731	35	Ontario	3519	3519038	Richmond Hill	1	535	5350420.03	6430
35190454	325	35	Ontario	3519	3519038	Richmond Hill	1	535	5350420.03	6430
35190455	582	35	Ontario	3519	3519038	Richmond Hill	1	535	5350420.03	6430
35190457	395	35	Ontario	3519	3519038	Richmond Hill	1	535	5350420.09	4256
35190458	903	35	Ontario	3519	3519038	Richmond Hill	1	535	5350420.09	4256
35190459	1319	35	Ontario	3519	3519038	Richmond Hill	1	535	5350420.08	4596
35190460	338	35	Ontario	3519	3519038	Richmond Hill	1	535	5350421.06	3854
35190463	1048	35	Ontario	3519	3519038	Richmond Hill	1	535	5350421.04	3710
35190464	464	35	Ontario	3519	3519038	Richmond Hill	1	535	5350421.04	3710
35190465	392	35	Ontario	3519	3519038	Richmond Hill	1	535	5350421.04	3710
35190466	1238	35	Ontario	3519	3519038	Richmond Hill	1	535	5350421.05	3688
35190467	753	35	Ontario	3519	3519038	Richmond Hill	1	535	5350421.07	4339
35190468	327	35	Ontario	3519	3519038	Richmond Hill	1	535	5350421.07	4339
35190469	404	35	Ontario	3519	3519038	Richmond Hill	1	535	5350421.07	4339
35190470	614	35	Ontario	3519	3519038	Richmond Hill	1	535	5350421.07	4339
35190471	594	35	Ontario	3519	3519038	Richmond Hill	1	535	5350421.07	4339
35190472	383	35	Ontario	3519	3519038	Richmond Hill	1	535	5350421.07	4339
35190473	696	35	Ontario	3519	3519038	Richmond Hill	1	535	5350421.07	4339
35190474	568	35	Ontario	3519	3519038	Richmond Hill	1	535	5350421.07	4339
35190475	771	35	Ontario	3519	3519038	Richmond Hill	1	535	5350421.06	3854
35190476	536	35	Ontario	3519	3519038	Richmond Hill	1	535	5350421.06	3854
35190477	553	35	Ontario	3519	3519038	Richmond Hill	1	535	5350421.06	3854
35190480	366	35	Ontario	3519	3519038	Richmond Hill	1	535	5350420.08	4596
35190481	297	35	Ontario	3519	3519038	Richmond Hill	1	535	5350420.08	4596
35190482	289	35	Ontario	3519	3519038	Richmond Hill	1	535	5350420.08	4596
35190483	374	35	Ontario	3519	3519038	Richmond Hill	1	535	5350420.08	4596
35190484	1569	35	Ontario	3519	3519038	Richmond Hill	1	535	5350420.08	4596
35190485	382	35	Ontario	3519	3519038	Richmond Hill	1	535	5350420.08	4596
35190486	1307	35	Ontario	3519	3519038	Richmond Hill	1	535	5350420.09	4256
35190487	570	35	Ontario	3519	3519038	Richmond Hill	1	535	5350420.03	6430
35190488	584	35	Ontario	3519	3519038	Richmond Hill	1	535	5350420.03	6430
35190489	407	35	Ontario	3519	3519038	Richmond Hill	1	535	5350420.03	6430
35190490	503	35	Ontario	3519	3519038	Richmond Hill	1	535	5350420.03	6430
35190491	361	35	Ontario	3519	3519038	Richmond Hill	1	535	5350420.03	6430
35190492	753	35	Ontario	3519	3519038	Richmond Hill	1	535	5350420.03	6430
35190493	679	35	Ontario	3519	3519038	Richmond Hill	1	535	5350420.03	6430
35190494	349	35	Ontario	3519	3519038	Richmond Hill	1	535	5350422.06	5332
35190495	1375	35	Ontario	3519	3519038	Richmond Hill	1	535	5350422.06	5332
35190496	405	35	Ontario	3519	3519038	Richmond Hill	1	535	5350422.06	5332
35190497	485	35	Ontario	3519	3519038	Richmond Hill	1	535	5350422.06	5332
35190498	482	35	Ontario	3519	3519038	Richmond Hill	1	535	5350422.06	5332
35190499	390	35	Ontario	3519	3519038	Richmond Hill	1	535	5350422.06	5332
35190500	624	35	Ontario	3519	3519038	Richmond Hill	1	535	5350422.06	5332
35190501	505	35	Ontario	3519	3519038	Richmond Hill	1	535	5350423.01	3810
35190502	292	35	Ontario	3519	3519038	Richmond Hill	1	535	5350423.01	3810
35190503	432	35	Ontario	3519	3519038	Richmond Hill	1	535	5350423.02	7523
35190504	669	35	Ontario	3519	3519038	Richmond Hill	1	535	5350423.02	7523
35190505	553	35	Ontario	3519	3519038	Richmond Hill	1	535	5350423.02	7523
35190506	658	35	Ontario	3519	3519038	Richmond Hill	1	535	5350423.02	7523
35190507	452	35	Ontario	3519	3519038	Richmond Hill	1	535	5350423.02	7523
35190508	870	35	Ontario	3519	3519038	Richmond Hill	1	535	5350422.02	5182
35190511	942	35	Ontario	3519	3519038	Richmond Hill	1	535	5350424.05	8790
35190512	524	35	Ontario	3519	3519038	Richmond Hill	1	535	5350424.05	8790
35190513	566	35	Ontario	3519	3519038	Richmond Hill	1	535	5350424.05	8790
35190514	343	35	Ontario	3519	3519038	Richmond Hill	1	535	5350424.05	8790
35190515	1823	35	Ontario	3519	3519038	Richmond Hill	1	535	5350424.05	8790
35190516	876	35	Ontario	3519	3519038	Richmond Hill	1	535	5350424.05	8790
35190517	1153	35	Ontario	3519	3519038	Richmond Hill	1	535	5350424.05	8790
35190518	1061	35	Ontario	3519	3519038	Richmond Hill	1	535	5350424.05	8790
35190519	290	35	Ontario	3519	3519038	Richmond Hill	1	535	5350424.05	8790
35190520	680	35	Ontario	3519	3519038	Richmond Hill	1	535	5350424.05	8790
35190521	875	35	Ontario	3519	3519038	Richmond Hill	1	535	5350424.04	2597
35190522	679	35	Ontario	3519	3519038	Richmond Hill	1	535	5350424.04	2597
35190525	442	35	Ontario	3519	3519038	Richmond Hill	1	535	5350422.02	5182
35190526	421	35	Ontario	3519	3519038	Richmond Hill	1	535	5350422.02	5182
35190527	660	35	Ontario	3519	3519038	Richmond Hill	1	535	5350422.02	5182
35190528	413	35	Ontario	3519	3519038	Richmond Hill	1	535	5350422.02	5182
35190529	583	35	Ontario	3519	3519038	Richmond Hill	1	535	5350422.02	5182
35190530	475	35	Ontario	3519	3519038	Richmond Hill	1	535	5350422.02	5182
35190531	392	35	Ontario	3519	3519038	Richmond Hill	1	535	5350422.02	5182
35190532	437	35	Ontario	3519	3519038	Richmond Hill	1	535	5350422.02	5182
35190533	489	35	Ontario	3519	3519038	Richmond Hill	1	535	5350422.02	5182
35190534	456	35	Ontario	3519	3519038	Richmond Hill	1	535	5350422.06	5332
35190537	758	35	Ontario	3519	3519038	Richmond Hill	1	535	5350420.11	6739
35190538	415	35	Ontario	3519	3519038	Richmond Hill	1	535	5350420.11	6739
35190539	244	35	Ontario	3519	3519038	Richmond Hill	1	535	5350420.11	6739
35190540	988	35	Ontario	3519	3519038	Richmond Hill	1	535	5350420.11	6739
35190541	284	35	Ontario	3519	3519038	Richmond Hill	1	535	5350420.11	6739
35190542	400	35	Ontario	3519	3519038	Richmond Hill	1	535	5350420.11	6739
35190543	318	35	Ontario	3519	3519038	Richmond Hill	1	535	5350420.11	6739
35190544	564	35	Ontario	3519	3519038	Richmond Hill	1	535	5350420.11	6739
35190545	479	35	Ontario	3519	3519038	Richmond Hill	1	535	5350420.03	6430
35190546	456	35	Ontario	3519	3519038	Richmond Hill	1	535	5350420.03	6430
35190547	583	35	Ontario	3519	3519038	Richmond Hill	1	535	5350420.11	6739
35190548	567	35	Ontario	3519	3519038	Richmond Hill	1	535	5350420.06	5431
35190549	508	35	Ontario	3519	3519038	Richmond Hill	1	535	5350420.06	5431
35190550	788	35	Ontario	3519	3519038	Richmond Hill	1	535	5350420.06	5431
35190551	573	35	Ontario	3519	3519038	Richmond Hill	1	535	5350420.06	5431
35190552	277	35	Ontario	3519	3519038	Richmond Hill	1	535	5350420.06	5431
35190553	722	35	Ontario	3519	3519038	Richmond Hill	1	535	5350420.11	6739
35190554	894	35	Ontario	3519	3519038	Richmond Hill	1	535	5350420.11	6739
35190558	986	35	Ontario	3519	3519038	Richmond Hill	1	535	5350420.10	3879
35190559	569	35	Ontario	3519	3519038	Richmond Hill	1	535	5350420.11	6739
35190561	674	35	Ontario	3519	3519036	Markham	1	535	5350403.01	8143
35190562	428	35	Ontario	3519	3519036	Markham	1	535	5350403.01	8143
35190563	647	35	Ontario	3519	3519036	Markham	1	535	5350403.01	8143
35190564	760	35	Ontario	3519	3519036	Markham	1	535	5350403.01	8143
35190565	931	35	Ontario	3519	3519036	Markham	1	535	5350403.01	8143
35190566	466	35	Ontario	3519	3519036	Markham	1	535	5350401.10	5084
35190567	352	35	Ontario	3519	3519036	Markham	1	535	5350401.09	8906
35190568	373	35	Ontario	3519	3519036	Markham	1	535	5350401.09	8906
35190569	383	35	Ontario	3519	3519036	Markham	1	535	5350401.10	5084
35190570	463	35	Ontario	3519	3519036	Markham	1	535	5350401.10	5084
35190571	708	35	Ontario	3519	3519036	Markham	1	535	5350401.09	8906
35190572	726	35	Ontario	3519	3519036	Markham	1	535	5350401.09	8906
35190573	359	35	Ontario	3519	3519036	Markham	1	535	5350401.09	8906
35190575	501	35	Ontario	3519	3519036	Markham	1	535	5350401.09	8906
35190576	417	35	Ontario	3519	3519036	Markham	1	535	5350401.09	8906
35190577	548	35	Ontario	3519	3519036	Markham	1	535	5350401.09	8906
35190578	611	35	Ontario	3519	3519036	Markham	1	535	5350401.09	8906
35190581	490	35	Ontario	3519	3519036	Markham	1	535	5350403.01	8143
35190583	348	35	Ontario	3519	3519036	Markham	1	535	5350401.08	3489
35190584	462	35	Ontario	3519	3519036	Markham	1	535	5350401.08	3489
35190585	1345	35	Ontario	3519	3519036	Markham	1	535	5350401.08	3489
35190586	661	35	Ontario	3519	3519036	Markham	1	535	5350401.07	4374
35190587	812	35	Ontario	3519	3519036	Markham	1	535	5350401.06	5246
35190588	524	35	Ontario	3519	3519036	Markham	1	535	5350401.07	4374
35190589	506	35	Ontario	3519	3519036	Markham	1	535	5350401.07	4374
35190590	923	35	Ontario	3519	3519036	Markham	1	535	5350401.06	5246
35190591	885	35	Ontario	3519	3519036	Markham	1	535	5350401.07	4374
35190592	571	35	Ontario	3519	3519036	Markham	1	535	5350401.07	4374
35190593	259	35	Ontario	3519	3519036	Markham	1	535	5350401.07	4374
35190594	371	35	Ontario	3519	3519036	Markham	1	535	5350401.07	4374
35190595	597	35	Ontario	3519	3519036	Markham	1	535	5350401.07	4374
35190596	552	35	Ontario	3519	3519036	Markham	1	535	5350401.14	8267
35190598	1368	35	Ontario	3519	3519036	Markham	1	535	5350401.14	8267
35190599	710	35	Ontario	3519	3519036	Markham	1	535	5350401.14	8267
35190600	842	35	Ontario	3519	3519036	Markham	1	535	5350401.14	8267
35190601	258	35	Ontario	3519	3519036	Markham	1	535	5350401.14	8267
35190602	283	35	Ontario	3519	3519036	Markham	1	535	5350401.14	8267
35190603	283	35	Ontario	3519	3519036	Markham	1	535	5350401.14	8267
35190604	597	35	Ontario	3519	3519036	Markham	1	535	5350401.14	8267
35190605	546	35	Ontario	3519	3519036	Markham	1	535	5350401.14	8267
35190606	251	35	Ontario	3519	3519036	Markham	1	535	5350401.14	8267
35190607	1147	35	Ontario	3519	3519036	Markham	1	535	5350400.12	7219
35190608	305	35	Ontario	3519	3519036	Markham	1	535	5350400.12	7219
35190609	1275	35	Ontario	3519	3519036	Markham	1	535	5350400.12	7219
35190610	411	35	Ontario	3519	3519036	Markham	1	535	5350400.12	7219
35190611	666	35	Ontario	3519	3519036	Markham	1	535	5350400.12	7219
35190612	573	35	Ontario	3519	3519036	Markham	1	535	5350400.12	7219
35190613	358	35	Ontario	3519	3519036	Markham	1	535	5350400.12	7219
35190614	595	35	Ontario	3519	3519036	Markham	1	535	5350400.12	7219
35190615	477	35	Ontario	3519	3519036	Markham	1	535	5350400.12	7219
35190616	865	35	Ontario	3519	3519036	Markham	1	535	5350400.12	7219
35190617	547	35	Ontario	3519	3519036	Markham	1	535	5350400.12	7219
35190619	380	35	Ontario	3519	3519036	Markham	1	535	5350400.03	3032
35190620	1022	35	Ontario	3519	3519036	Markham	1	535	5350400.03	3032
35190621	1071	35	Ontario	3519	3519036	Markham	1	535	5350400.03	3032
35190622	559	35	Ontario	3519	3519036	Markham	1	535	5350400.03	3032
35190623	591	35	Ontario	3519	3519036	Markham	1	535	5350400.08	2771
35190624	500	35	Ontario	3519	3519036	Markham	1	535	5350400.08	2771
35190625	552	35	Ontario	3519	3519036	Markham	1	535	5350400.08	2771
35190626	798	35	Ontario	3519	3519036	Markham	1	535	5350400.04	2026
35190627	584	35	Ontario	3519	3519036	Markham	1	535	5350400.08	2771
35190628	685	35	Ontario	3519	3519036	Markham	1	535	5350400.04	2026
35190629	543	35	Ontario	3519	3519036	Markham	1	535	5350400.04	2026
35190630	6671	35	Ontario	3519	3519036	Markham	1	535	5350401.22	7854
35190631	862	35	Ontario	3519	3519036	Markham	1	535	5350401.15	2819
35190632	1022	35	Ontario	3519	3519036	Markham	1	535	5350401.15	2819
35190633	935	35	Ontario	3519	3519036	Markham	1	535	5350401.15	2819
35190634	644	35	Ontario	3519	3519036	Markham	1	535	5350401.22	7854
35190635	539	35	Ontario	3519	3519036	Markham	1	535	5350401.22	7854
35190636	3010	35	Ontario	3519	3519036	Markham	1	535	5350401.18	3452
35190637	442	35	Ontario	3519	3519036	Markham	1	535	5350401.18	3452
35190639	349	35	Ontario	3519	3519036	Markham	1	535	5350401.19	6842
35190640	1782	35	Ontario	3519	3519036	Markham	1	535	5350401.19	6842
35190641	1650	35	Ontario	3519	3519036	Markham	1	535	5350401.04	3605
35190642	964	35	Ontario	3519	3519036	Markham	1	535	5350401.04	3605
35190643	991	35	Ontario	3519	3519036	Markham	1	535	5350401.04	3605
35190644	374	35	Ontario	3519	3519036	Markham	1	535	5350401.19	6842
35190645	331	35	Ontario	3519	3519036	Markham	1	535	5350401.19	6842
35190646	1404	35	Ontario	3519	3519036	Markham	1	535	5350401.19	6842
35190647	233	35	Ontario	3519	3519036	Markham	1	535	5350401.19	6842
35190648	960	35	Ontario	3519	3519036	Markham	1	535	5350401.13	6434
35190649	472	35	Ontario	3519	3519036	Markham	1	535	5350401.13	6434
35190650	1761	35	Ontario	3519	3519036	Markham	1	535	5350401.13	6434
35190651	460	35	Ontario	3519	3519036	Markham	1	535	5350401.13	6434
35190652	376	35	Ontario	3519	3519036	Markham	1	535	5350401.13	6434
35190654	820	35	Ontario	3519	3519036	Markham	1	535	5350401.20	4846
35190656	841	35	Ontario	3519	3519036	Markham	1	535	5350401.21	3141
35190657	735	35	Ontario	3519	3519036	Markham	1	535	5350401.21	3141
35190658	951	35	Ontario	3519	3519036	Markham	1	535	5350400.18	2604
35190659	1009	35	Ontario	3519	3519036	Markham	1	535	5350400.18	2604
35190660	281	35	Ontario	3519	3519036	Markham	1	535	5350400.18	2604
35190661	363	35	Ontario	3519	3519036	Markham	1	535	5350400.18	2604
35190663	311	35	Ontario	3519	3519036	Markham	1	535	5350400.17	4825
35190664	324	35	Ontario	3519	3519036	Markham	1	535	5350400.17	4825
35190665	551	35	Ontario	3519	3519036	Markham	1	535	5350400.17	4825
35190666	956	35	Ontario	3519	3519036	Markham	1	535	5350401.21	3141
35190667	609	35	Ontario	3519	3519036	Markham	1	535	5350401.21	3141
35190668	593	35	Ontario	3519	3519036	Markham	1	535	5350401.11	7061
35190669	559	35	Ontario	3519	3519036	Markham	1	535	5350401.11	7061
35190670	489	35	Ontario	3519	3519036	Markham	1	535	5350401.11	7061
35190671	1040	35	Ontario	3519	3519036	Markham	1	535	5350401.11	7061
35190672	506	35	Ontario	3519	3519036	Markham	1	535	5350401.11	7061
35190673	647	35	Ontario	3519	3519036	Markham	1	535	5350401.11	7061
35190674	312	35	Ontario	3519	3519036	Markham	1	535	5350401.23	2096
35190675	1784	35	Ontario	3519	3519036	Markham	1	535	5350401.23	2096
35190676	1759	35	Ontario	3519	3519036	Markham	1	535	5350401.11	7061
35190680	550	35	Ontario	3519	3519036	Markham	1	535	5350400.17	4825
35190681	443	35	Ontario	3519	3519036	Markham	1	535	5350400.17	4825
35190683	619	35	Ontario	3519	3519036	Markham	1	535	5350400.11	6472
35190684	479	35	Ontario	3519	3519036	Markham	1	535	5350400.11	6472
35190685	885	35	Ontario	3519	3519036	Markham	1	535	5350400.11	6472
35190686	911	35	Ontario	3519	3519036	Markham	1	535	5350400.17	4825
35190687	358	35	Ontario	3519	3519036	Markham	1	535	5350400.17	4825
35190688	574	35	Ontario	3519	3519036	Markham	1	535	5350400.14	6328
35190689	412	35	Ontario	3519	3519036	Markham	1	535	5350400.14	6328
35190690	745	35	Ontario	3519	3519036	Markham	1	535	5350400.14	6328
35190691	663	35	Ontario	3519	3519036	Markham	1	535	5350400.14	6328
35190692	587	35	Ontario	3519	3519036	Markham	1	535	5350400.14	6328
35190693	897	35	Ontario	3519	3519036	Markham	1	535	5350400.14	6328
35190694	513	35	Ontario	3519	3519036	Markham	1	535	5350400.14	6328
35190695	499	35	Ontario	3519	3519036	Markham	1	535	5350400.14	6328
35190696	698	35	Ontario	3519	3519036	Markham	1	535	5350400.14	6328
35190697	740	35	Ontario	3519	3519036	Markham	1	535	5350400.14	6328
35190698	6233	35	Ontario	3519	3519036	Markham	1	535	5350400.13	6233
35190700	7652	35	Ontario	3519	3519036	Markham	1	535	5350400.23	8626
35190702	1921	35	Ontario	3519	3519036	Markham	1	535	5350400.15	4739
35190703	974	35	Ontario	3519	3519036	Markham	1	535	5350400.23	8626
35190704	3493	35	Ontario	3519	3519036	Markham	1	535	5350400.16	5586
35190705	445	35	Ontario	3519	3519036	Markham	1	535	5350400.15	4739
35190706	607	35	Ontario	3519	3519036	Markham	1	535	5350400.15	4739
35190707	506	35	Ontario	3519	3519036	Markham	1	535	5350400.15	4739
35190708	320	35	Ontario	3519	3519036	Markham	1	535	5350400.15	4739
35190709	316	35	Ontario	3519	3519036	Markham	1	535	5350400.15	4739
35190710	590	35	Ontario	3519	3519036	Markham	1	535	5350400.06	3075
35190711	563	35	Ontario	3519	3519036	Markham	1	535	5350400.06	3075
35190712	519	35	Ontario	3519	3519036	Markham	1	535	5350400.06	3075
35190713	575	35	Ontario	3519	3519036	Markham	1	535	5350400.06	3075
35190714	462	35	Ontario	3519	3519036	Markham	1	535	5350400.06	3075
35190715	366	35	Ontario	3519	3519036	Markham	1	535	5350400.06	3075
35190716	899	35	Ontario	3519	3519036	Markham	1	535	5350400.02	6261
35190717	434	35	Ontario	3519	3519036	Markham	1	535	5350400.02	6261
35190718	632	35	Ontario	3519	3519036	Markham	1	535	5350400.02	6261
35190720	799	35	Ontario	3519	3519036	Markham	1	535	5350400.02	6261
35190721	415	35	Ontario	3519	3519036	Markham	1	535	5350400.02	6261
35190722	625	35	Ontario	3519	3519036	Markham	1	535	5350400.02	6261
35190723	460	35	Ontario	3519	3519036	Markham	1	535	5350400.07	3397
35190724	676	35	Ontario	3519	3519036	Markham	1	535	5350400.07	3397
35190725	398	35	Ontario	3519	3519036	Markham	1	535	5350400.07	3397
35190726	570	35	Ontario	3519	3519036	Markham	1	535	5350400.07	3397
35190727	624	35	Ontario	3519	3519036	Markham	1	535	5350400.15	4739
35190728	535	35	Ontario	3519	3519036	Markham	1	535	5350400.07	3397
35190729	398	35	Ontario	3519	3519036	Markham	1	535	5350400.07	3397
35190730	360	35	Ontario	3519	3519036	Markham	1	535	5350400.07	3397
35190731	544	35	Ontario	3519	3519036	Markham	1	535	5350400.08	2771
35190732	1066	35	Ontario	3519	3519036	Markham	1	535	5350400.02	6261
35190733	576	35	Ontario	3519	3519036	Markham	1	535	5350400.02	6261
35190734	815	35	Ontario	3519	3519036	Markham	1	535	5350400.02	6261
35190735	785	35	Ontario	3519	3519036	Markham	1	535	5350401.17	3723
35190736	692	35	Ontario	3519	3519036	Markham	1	535	5350401.17	3723
35190737	267	35	Ontario	3519	3519036	Markham	1	535	5350401.17	3723
35190738	250	35	Ontario	3519	3519036	Markham	1	535	5350401.17	3723
35190739	855	35	Ontario	3519	3519036	Markham	1	535	5350401.17	3723
35190740	874	35	Ontario	3519	3519036	Markham	1	535	5350401.17	3723
35190741	1060	35	Ontario	3519	3519036	Markham	1	535	5350401.13	6434
35190742	325	35	Ontario	3519	3519036	Markham	1	535	5350401.13	6434
35190743	616	35	Ontario	3519	3519036	Markham	1	535	5350401.13	6434
35190744	404	35	Ontario	3519	3519036	Markham	1	535	5350401.13	6434
35190746	347	35	Ontario	3519	3519036	Markham	1	535	5350401.11	7061
35190747	2164	35	Ontario	3519	3519036	Markham	1	535	5350401.05	2164
35190748	664	35	Ontario	3519	3519036	Markham	1	535	5350401.10	5084
35190749	1283	35	Ontario	3519	3519036	Markham	1	535	5350401.10	5084
35190750	328	35	Ontario	3519	3519036	Markham	1	535	5350403.01	8143
35190751	447	35	Ontario	3519	3519036	Markham	1	535	5350401.10	5084
35190752	846	35	Ontario	3519	3519036	Markham	1	535	5350401.10	5084
35190753	532	35	Ontario	3519	3519036	Markham	1	535	5350401.10	5084
35190754	304	35	Ontario	3519	3519036	Markham	1	535	5350401.06	5246
35190756	899	35	Ontario	3519	3519036	Markham	1	535	5350401.06	5246
35190759	800	35	Ontario	3519	3519036	Markham	1	535	5350401.06	5246
35190761	999	35	Ontario	3519	3519036	Markham	1	535	5350401.08	3489
35190762	335	35	Ontario	3519	3519036	Markham	1	535	5350401.08	3489
35190763	914	35	Ontario	3519	3519036	Markham	1	535	5350401.14	8267
35190767	487	35	Ontario	3519	3519044	Whitchurch-Stouffville	1	535	5350431.02	6482
35190768	353	35	Ontario	3519	3519038	Richmond Hill	1	535	5350424.13	1604
35190769	716	35	Ontario	3519	3519038	Richmond Hill	1	535	5350424.13	1604
35190771	1189	35	Ontario	3519	3519038	Richmond Hill	1	535	5350424.11	7637
35190772	1782	35	Ontario	3519	3519038	Richmond Hill	1	535	5350424.11	7637
35190773	483	35	Ontario	3519	3519038	Richmond Hill	1	535	5350424.11	7637
35190776	364	35	Ontario	3519	3519038	Richmond Hill	1	535	5350424.10	6135
35190777	2516	35	Ontario	3519	3519038	Richmond Hill	1	535	5350424.10	6135
35190778	2181	35	Ontario	3519	3519038	Richmond Hill	1	535	5350424.10	6135
35190779	789	35	Ontario	3519	3519038	Richmond Hill	1	535	5350424.09	2986
35190780	2197	35	Ontario	3519	3519038	Richmond Hill	1	535	5350424.09	2986
35190782	442	35	Ontario	3519	3519028	Vaughan	1	535	5350411.16	6104
35190783	478	35	Ontario	3519	3519049	King	1	535	5350460.01	4894
35190784	363	35	Ontario	3519	3519049	King	1	535	5350460.01	4894
35190785	401	35	Ontario	3519	3519049	King	1	535	5350460.01	4894
35190786	408	35	Ontario	3519	3519049	King	1	535	5350460.01	4894
35190787	902	35	Ontario	3519	3519049	King	1	535	5350460.01	4894
35190788	439	35	Ontario	3519	3519049	King	1	535	5350460.01	4894
35190789	767	35	Ontario	3519	3519049	King	1	535	5350460.01	4894
35190790	353	35	Ontario	3519	3519049	King	1	535	5350460.01	4894
35190791	354	35	Ontario	3519	3519049	King	1	535	5350460.01	4894
35190792	429	35	Ontario	3519	3519049	King	1	535	5350460.01	4894
35190795	789	35	Ontario	3519	3519028	Vaughan	1	535	5350411.15	4133
35190796	365	35	Ontario	3519	3519028	Vaughan	1	535	5350411.15	4133
35190797	907	35	Ontario	3519	3519028	Vaughan	1	535	5350411.15	4133
35190798	482	35	Ontario	3519	3519028	Vaughan	1	535	5350411.15	4133
35190800	750	35	Ontario	3519	3519028	Vaughan	1	535	5350411.07	4536
35190801	535	35	Ontario	3519	3519028	Vaughan	1	535	5350411.04	5977
35190802	314	35	Ontario	3519	3519028	Vaughan	1	535	5350411.04	5977
35190803	532	35	Ontario	3519	3519028	Vaughan	1	535	5350411.04	5977
35190804	1142	35	Ontario	3519	3519028	Vaughan	1	535	5350411.04	5977
35190805	736	35	Ontario	3519	3519028	Vaughan	1	535	5350411.04	5977
35190807	276	35	Ontario	3519	3519028	Vaughan	1	535	5350411.04	5977
35190809	1026	35	Ontario	3519	3519028	Vaughan	1	535	5350411.04	5977
35190810	254	35	Ontario	3519	3519028	Vaughan	1	535	5350411.04	5977
35190811	784	35	Ontario	3519	3519028	Vaughan	1	535	5350411.07	4536
35190812	327	35	Ontario	3519	3519028	Vaughan	1	535	5350411.07	4536
35190813	1254	35	Ontario	3519	3519028	Vaughan	1	535	5350411.23	3925
35190814	950	35	Ontario	3519	3519028	Vaughan	1	535	5350411.07	4536
35190816	517	35	Ontario	3519	3519028	Vaughan	1	535	5350411.22	5405
35190817	526	35	Ontario	3519	3519028	Vaughan	1	535	5350411.12	5687
35190818	616	35	Ontario	3519	3519028	Vaughan	1	535	5350411.12	5687
35190821	7358	35	Ontario	3519	3519028	Vaughan	1	535	5350413.00	12909
35190822	553	35	Ontario	3519	3519028	Vaughan	1	535	5350413.00	12909
35190824	2232	35	Ontario	3519	3519028	Vaughan	1	535	5350412.18	8074
35190825	647	35	Ontario	3519	3519028	Vaughan	1	535	5350412.18	8074
35190826	582	35	Ontario	3519	3519038	Richmond Hill	1	535	5350423.01	3810
35190827	429	35	Ontario	3519	3519038	Richmond Hill	1	535	5350423.01	3810
35190828	691	35	Ontario	3519	3519038	Richmond Hill	1	535	5350423.01	3810
35190829	462	35	Ontario	3519	3519038	Richmond Hill	1	535	5350423.01	3810
35190830	428	35	Ontario	3519	3519038	Richmond Hill	1	535	5350423.01	3810
35190831	421	35	Ontario	3519	3519038	Richmond Hill	1	535	5350423.01	3810
35190832	516	35	Ontario	3519	3519038	Richmond Hill	1	535	5350423.02	7523
35190833	575	35	Ontario	3519	3519038	Richmond Hill	1	535	5350423.02	7523
35190834	481	35	Ontario	3519	3519038	Richmond Hill	1	535	5350423.02	7523
35190835	1206	35	Ontario	3519	3519038	Richmond Hill	1	535	5350423.02	7523
35190836	1340	35	Ontario	3519	3519038	Richmond Hill	1	535	5350423.02	7523
35190837	641	35	Ontario	3519	3519038	Richmond Hill	1	535	5350423.02	7523
35190838	499	35	Ontario	3519	3519038	Richmond Hill	1	535	5350424.08	7398
35190839	798	35	Ontario	3519	3519038	Richmond Hill	1	535	5350424.08	7398
35190840	317	35	Ontario	3519	3519038	Richmond Hill	1	535	5350424.08	7398
35190841	1192	35	Ontario	3519	3519038	Richmond Hill	1	535	5350424.08	7398
35190842	569	35	Ontario	3519	3519038	Richmond Hill	1	535	5350424.08	7398
35190844	286	35	Ontario	3519	3519028	Vaughan	1	535	5350411.16	6104
35190846	1551	35	Ontario	3519	3519038	Richmond Hill	1	535	5350424.08	7398
35190847	472	35	Ontario	3519	3519038	Richmond Hill	1	535	5350424.08	7398
35190848	526	35	Ontario	3519	3519038	Richmond Hill	1	535	5350421.05	3688
35190849	523	35	Ontario	3519	3519038	Richmond Hill	1	535	5350421.05	3688
35190850	267	35	Ontario	3519	3519038	Richmond Hill	1	535	5350421.05	3688
35190851	432	35	Ontario	3519	3519038	Richmond Hill	1	535	5350421.05	3688
35190852	265	35	Ontario	3519	3519038	Richmond Hill	1	535	5350421.05	3688
35190853	1705	35	Ontario	3519	3519038	Richmond Hill	1	535	5350421.01	6747
35190854	437	35	Ontario	3519	3519038	Richmond Hill	1	535	5350421.05	3688
35190855	465	35	Ontario	3519	3519038	Richmond Hill	1	535	5350421.04	3710
35190856	334	35	Ontario	3519	3519038	Richmond Hill	1	535	5350421.01	6747
35190857	354	35	Ontario	3519	3519038	Richmond Hill	1	535	5350421.01	6747
35190858	410	35	Ontario	3519	3519038	Richmond Hill	1	535	5350421.01	6747
35190859	376	35	Ontario	3519	3519038	Richmond Hill	1	535	5350421.01	6747
35190860	393	35	Ontario	3519	3519038	Richmond Hill	1	535	5350421.01	6747
35190861	417	35	Ontario	3519	3519038	Richmond Hill	1	535	5350421.01	6747
35190862	658	35	Ontario	3519	3519038	Richmond Hill	1	535	5350421.01	6747
35190864	666	35	Ontario	3519	3519038	Richmond Hill	1	535	5350421.01	6747
35190866	508	35	Ontario	3519	3519038	Richmond Hill	1	535	5350421.01	6747
35190867	369	35	Ontario	3519	3519038	Richmond Hill	1	535	5350421.01	6747
35190869	1528	35	Ontario	3519	3519046	Aurora	1	535	5350440.00	6923
35190870	1615	35	Ontario	3519	3519046	Aurora	1	535	5350440.00	6923
35190871	889	35	Ontario	3519	3519046	Aurora	1	535	5350440.00	6923
35190872	1239	35	Ontario	3519	3519046	Aurora	1	535	5350440.00	6923
35190874	447	35	Ontario	3519	3519046	Aurora	1	535	5350442.04	3688
35190875	591	35	Ontario	3519	3519046	Aurora	1	535	5350442.04	3688
35190876	594	35	Ontario	3519	3519046	Aurora	1	535	5350442.04	3688
35190877	457	35	Ontario	3519	3519046	Aurora	1	535	5350442.04	3688
35190878	433	35	Ontario	3519	3519046	Aurora	1	535	5350442.04	3688
35190880	658	35	Ontario	3519	3519048	Newmarket	1	535	5350451.03	7127
35190881	575	35	Ontario	3519	3519048	Newmarket	1	535	5350451.03	7127
35190882	449	35	Ontario	3519	3519048	Newmarket	1	535	5350451.03	7127
35190883	1027	35	Ontario	3519	3519048	Newmarket	1	535	5350451.03	7127
35190884	375	35	Ontario	3519	3519048	Newmarket	1	535	5350451.03	7127
35190885	415	35	Ontario	3519	3519048	Newmarket	1	535	5350451.03	7127
35190886	866	35	Ontario	3519	3519048	Newmarket	1	535	5350451.03	7127
35190887	333	35	Ontario	3519	3519048	Newmarket	1	535	5350451.03	7127
35190888	397	35	Ontario	3519	3519048	Newmarket	1	535	5350451.03	7127
35190889	497	35	Ontario	3519	3519048	Newmarket	1	535	5350451.01	2365
35190890	534	35	Ontario	3519	3519048	Newmarket	1	535	5350451.03	7127
35190891	628	35	Ontario	3519	3519048	Newmarket	1	535	5350451.03	7127
35190892	870	35	Ontario	3519	3519048	Newmarket	1	535	5350451.03	7127
35190893	430	35	Ontario	3519	3519048	Newmarket	1	535	5350451.02	4903
35190894	641	35	Ontario	3519	3519048	Newmarket	1	535	5350451.01	2365
35190895	484	35	Ontario	3519	3519048	Newmarket	1	535	5350451.02	4903
35190896	424	35	Ontario	3519	3519048	Newmarket	1	535	5350451.02	4903
35190897	433	35	Ontario	3519	3519048	Newmarket	1	535	5350451.02	4903
35190898	411	35	Ontario	3519	3519048	Newmarket	1	535	5350451.02	4903
35190899	398	35	Ontario	3519	3519048	Newmarket	1	535	5350451.02	4903
35190900	437	35	Ontario	3519	3519048	Newmarket	1	535	5350451.02	4903
35190901	341	35	Ontario	3519	3519048	Newmarket	1	535	5350452.02	4928
35190902	656	35	Ontario	3519	3519048	Newmarket	1	535	5350452.02	4928
35190905	547	35	Ontario	3519	3519048	Newmarket	1	535	5350452.02	4928
35190906	579	35	Ontario	3519	3519048	Newmarket	1	535	5350452.07	5735
35190907	486	35	Ontario	3519	3519048	Newmarket	1	535	5350452.07	5735
35190908	594	35	Ontario	3519	3519048	Newmarket	1	535	5350452.07	5735
35190910	452	35	Ontario	3519	3519048	Newmarket	1	535	5350452.07	5735
35190911	216	35	Ontario	3519	3519048	Newmarket	1	535	5350452.07	5735
35190912	576	35	Ontario	3519	3519048	Newmarket	1	535	5350452.07	5735
35190913	523	35	Ontario	3519	3519048	Newmarket	1	535	5350452.01	3251
35190914	524	35	Ontario	3519	3519048	Newmarket	1	535	5350452.01	3251
35190915	601	35	Ontario	3519	3519048	Newmarket	1	535	5350452.01	3251
35190916	751	35	Ontario	3519	3519048	Newmarket	1	535	5350452.03	5655
35190917	364	35	Ontario	3519	3519048	Newmarket	1	535	5350452.03	5655
35190918	348	35	Ontario	3519	3519048	Newmarket	1	535	5350452.03	5655
35190919	630	35	Ontario	3519	3519048	Newmarket	1	535	5350452.03	5655
35190920	426	35	Ontario	3519	3519048	Newmarket	1	535	5350450.03	8280
35190921	341	35	Ontario	3519	3519048	Newmarket	1	535	5350450.03	8280
35190922	445	35	Ontario	3519	3519048	Newmarket	1	535	5350450.02	3172
35190923	597	35	Ontario	3519	3519048	Newmarket	1	535	5350450.02	3172
35190924	694	35	Ontario	3519	3519048	Newmarket	1	535	5350450.02	3172
35190925	260	35	Ontario	3519	3519048	Newmarket	1	535	5350452.01	3251
35190926	513	35	Ontario	3519	3519048	Newmarket	1	535	5350450.02	3172
35190927	541	35	Ontario	3519	3519048	Newmarket	1	535	5350450.02	3172
35190928	506	35	Ontario	3519	3519048	Newmarket	1	535	5350450.03	8280
35190929	382	35	Ontario	3519	3519048	Newmarket	1	535	5350450.02	3172
35190930	584	35	Ontario	3519	3519048	Newmarket	1	535	5350450.03	8280
35190931	2109	35	Ontario	3519	3519048	Newmarket	1	535	5350450.03	8280
35190932	488	35	Ontario	3519	3519048	Newmarket	1	535	5350450.03	8280
35190933	572	35	Ontario	3519	3519048	Newmarket	1	535	5350450.03	8280
35190934	2550	35	Ontario	3519	3519048	Newmarket	1	535	5350450.06	4773
35190935	1223	35	Ontario	3519	3519048	Newmarket	1	535	5350450.03	8280
35190936	358	35	Ontario	3519	3519048	Newmarket	1	535	5350450.03	8280
35190937	576	35	Ontario	3519	3519048	Newmarket	1	535	5350450.03	8280
35190938	570	35	Ontario	3519	3519048	Newmarket	1	535	5350450.03	8280
35190939	527	35	Ontario	3519	3519048	Newmarket	1	535	5350450.03	8280
35190940	668	35	Ontario	3519	3519048	Newmarket	1	535	5350451.01	2365
35190941	413	35	Ontario	3519	3519048	Newmarket	1	535	5350451.02	4903
35190942	559	35	Ontario	3519	3519048	Newmarket	1	535	5350451.01	2365
35190943	3698	35	Ontario	3519	3519048	Newmarket	1	535	5350450.05	5737
35190944	392	35	Ontario	3519	3519048	Newmarket	1	535	5350450.05	5737
35190946	568	35	Ontario	3519	3519048	Newmarket	1	535	5350450.06	4773
35190947	666	35	Ontario	3519	3519048	Newmarket	1	535	5350450.06	4773
35190948	989	35	Ontario	3519	3519048	Newmarket	1	535	5350450.06	4773
35190949	369	35	Ontario	3519	3519044	Whitchurch-Stouffville	1	535	5350431.02	6482
35190950	567	35	Ontario	3519	3519048	Newmarket	1	535	5350452.03	5655
35190951	610	35	Ontario	3519	3519048	Newmarket	1	535	5350452.03	5655
35190952	403	35	Ontario	3519	3519048	Newmarket	1	535	5350452.03	5655
35190953	933	35	Ontario	3519	3519048	Newmarket	1	535	5350452.01	3251
35190954	410	35	Ontario	3519	3519048	Newmarket	1	535	5350452.01	3251
35190955	590	35	Ontario	3519	3519048	Newmarket	1	535	5350452.03	5655
35190956	602	35	Ontario	3519	3519048	Newmarket	1	535	5350452.03	5655
35190957	790	35	Ontario	3519	3519048	Newmarket	1	535	5350452.03	5655
35190958	619	35	Ontario	3519	3519044	Whitchurch-Stouffville	1	535	5350431.02	6482
35190959	704	35	Ontario	3519	3519044	Whitchurch-Stouffville	1	535	5350431.02	6482
35190960	430	35	Ontario	3519	3519044	Whitchurch-Stouffville	1	535	5350431.01	6110
35190961	516	35	Ontario	3519	3519044	Whitchurch-Stouffville	1	535	5350431.02	6482
35190962	596	35	Ontario	3519	3519044	Whitchurch-Stouffville	1	535	5350431.01	6110
35190963	645	35	Ontario	3519	3519044	Whitchurch-Stouffville	1	535	5350431.01	6110
35190964	480	35	Ontario	3519	3519044	Whitchurch-Stouffville	1	535	5350431.01	6110
35190965	597	35	Ontario	3519	3519044	Whitchurch-Stouffville	1	535	5350431.01	6110
35190966	2679	35	Ontario	3519	3519044	Whitchurch-Stouffville	1	535	5350431.01	6110
35190967	540	35	Ontario	3519	3519044	Whitchurch-Stouffville	1	535	5350431.02	6482
35190968	385	35	Ontario	3519	3519044	Whitchurch-Stouffville	1	535	5350431.02	6482
35190969	683	35	Ontario	3519	3519044	Whitchurch-Stouffville	1	535	5350431.01	6110
35190970	1482	35	Ontario	3519	3519044	Whitchurch-Stouffville	1	535	5350430.03	4733
35190971	573	35	Ontario	3519	3519044	Whitchurch-Stouffville	1	535	5350430.03	4733
35190972	426	35	Ontario	3519	3519044	Whitchurch-Stouffville	1	535	5350430.03	4733
35190973	568	35	Ontario	3519	3519044	Whitchurch-Stouffville	1	535	5350430.03	4733
35190974	368	35	Ontario	3519	3519044	Whitchurch-Stouffville	1	535	5350430.04	10301
35190976	460	35	Ontario	3519	3519044	Whitchurch-Stouffville	1	535	5350430.03	4733
35190977	574	35	Ontario	3519	3519044	Whitchurch-Stouffville	1	535	5350430.03	4733
35190978	1213	35	Ontario	3519	3519044	Whitchurch-Stouffville	1	535	5350430.02	10002
35190979	500	35	Ontario	3519	3519044	Whitchurch-Stouffville	1	535	5350430.02	10002
35190980	510	35	Ontario	3519	3519044	Whitchurch-Stouffville	1	535	5350430.02	10002
35190981	325	35	Ontario	3519	3519044	Whitchurch-Stouffville	1	535	5350430.02	10002
35190982	4534	35	Ontario	3519	3519044	Whitchurch-Stouffville	1	535	5350430.02	10002
35190983	504	35	Ontario	3519	3519044	Whitchurch-Stouffville	1	535	5350430.02	10002
35190984	2416	35	Ontario	3519	3519044	Whitchurch-Stouffville	1	535	5350430.02	10002
35190985	399	35	Ontario	3519	3519044	Whitchurch-Stouffville	1	535	5350431.02	6482
35190986	899	35	Ontario	3519	3519044	Whitchurch-Stouffville	1	535	5350431.02	6482
35190987	740	35	Ontario	3519	3519044	Whitchurch-Stouffville	1	535	5350431.02	6482
35190988	468	35	Ontario	3519	3519044	Whitchurch-Stouffville	1	535	5350431.02	6482
35190989	356	35	Ontario	3519	3519044	Whitchurch-Stouffville	1	535	5350431.02	6482
35190990	6470	35	Ontario	3519	3519044	Whitchurch-Stouffville	1	535	5350430.04	10301
35190995	319	35	Ontario	3519	3519048	Newmarket	1	535	5350452.07	5735
35190996	988	35	Ontario	3519	3519046	Aurora	1	535	5350442.03	5697
35190997	1114	35	Ontario	3519	3519046	Aurora	1	535	5350442.03	5697
35190998	440	35	Ontario	3519	3519046	Aurora	1	535	5350442.02	4178
35190999	511	35	Ontario	3519	3519046	Aurora	1	535	5350442.02	4178
35191000	452	35	Ontario	3519	3519046	Aurora	1	535	5350442.04	3688
35191001	559	35	Ontario	3519	3519046	Aurora	1	535	5350440.00	6923
35191002	1521	35	Ontario	3519	3519028	Vaughan	1	535	5350412.02	7767
35191003	1190	35	Ontario	3519	3519028	Vaughan	1	535	5350412.08	2770
35191004	406	35	Ontario	3519	3519028	Vaughan	1	535	5350412.08	2770
35191006	532	35	Ontario	3519	3519028	Vaughan	1	535	5350412.10	6264
35191007	383	35	Ontario	3519	3519028	Vaughan	1	535	5350412.10	6264
35191010	665	35	Ontario	3519	3519054	East Gwillimbury	1	535	5350456.03	4220
35191011	767	35	Ontario	3519	3519054	East Gwillimbury	1	535	5350456.03	4220
35191012	303	35	Ontario	3519	3519054	East Gwillimbury	1	535	5350456.03	4220
35191013	1074	35	Ontario	3519	3519038	Richmond Hill	1	535	5350424.10	6135
35191014	737	35	Ontario	3519	3519028	Vaughan	1	535	5350412.13	4306
35191015	2154	35	Ontario	3519	3519028	Vaughan	1	535	5350412.10	6264
35191016	1605	35	Ontario	3519	3519028	Vaughan	1	535	5350412.02	7767
35191017	3657	35	Ontario	3519	3519036	Markham	1	535	5350402.08	6446
35191018	2090	35	Ontario	3519	3519036	Markham	1	535	5350402.06	5840
35191019	1697	35	Ontario	3519	3519036	Markham	1	535	5350402.03	3130
35191020	1663	35	Ontario	3519	3519036	Markham	1	535	5350401.14	8267
35191021	4026	35	Ontario	3519	3519036	Markham	1	535	5350401.20	4846
35191022	1508	35	Ontario	3519	3519036	Markham	1	535	5350401.06	5246
35191023	983	35	Ontario	3519	3519036	Markham	1	535	5350400.11	6472
35191024	1377	35	Ontario	3519	3519036	Markham	1	535	5350400.17	4825
35191026	1106	35	Ontario	3519	3519048	Newmarket	1	535	5350451.02	4903
35191027	1003	35	Ontario	3519	3519048	Newmarket	1	535	5350452.07	5735
35191031	4785	35	Ontario	3519	3519048	Newmarket	1	535	5350451.07	4785
35191032	1502	35	Ontario	3519	3519038	Richmond Hill	1	535	5350424.07	6858
35191033	1043	35	Ontario	3519	3519038	Richmond Hill	1	535	5350424.08	7398
35191035	957	35	Ontario	3519	3519038	Richmond Hill	1	535	5350424.08	7398
35191037	6409	35	Ontario	3519	3519028	Vaughan	1	535	5350411.09	6409
35191038	6955	35	Ontario	3519	3519038	Richmond Hill	1	535	5350422.03	6955
35191039	4189	35	Ontario	3519	3519038	Richmond Hill	1	535	5350422.04	4189
35191040	6775	35	Ontario	3519	3519038	Richmond Hill	1	535	5350422.05	7332
35191041	406	35	Ontario	3519	3519038	Richmond Hill	1	535	5350422.06	5332
35191042	557	35	Ontario	3519	3519038	Richmond Hill	1	535	5350422.05	7332
35191043	360	35	Ontario	3519	3519038	Richmond Hill	1	535	5350422.06	5332
35191044	1575	35	Ontario	3519	3519028	Vaughan	1	535	5350410.10	4131
35191045	1108	35	Ontario	3519	3519028	Vaughan	1	535	5350410.12	5795
35191046	0	35	Ontario	3519	3519036	Markham	1	535	5350402.08	6446
35191047	1341	35	Ontario	3519	3519038	Richmond Hill	1	535	5350421.04	3710
35191049	961	35	Ontario	3519	3519070	Georgina	1	535	5350474.00	5432
35191050	1260	35	Ontario	3519	3519070	Georgina	1	535	5350472.00	6714
35191051	419	35	Ontario	3519	3519046	Aurora	1	535	5350441.02	4588
35191052	1174	35	Ontario	3519	3519028	Vaughan	1	535	5350412.08	2770
35191053	1017	35	Ontario	3519	3519028	Vaughan	1	535	5350412.15	5425
35191054	441	35	Ontario	3519	3519028	Vaughan	1	535	5350410.03	7085
35191055	534	35	Ontario	3519	3519028	Vaughan	1	535	5350410.10	4131
35191056	802	35	Ontario	3519	3519028	Vaughan	1	535	5350410.03	7085
35191057	844	35	Ontario	3519	3519028	Vaughan	1	535	5350410.11	4234
35191058	526	35	Ontario	3519	3519028	Vaughan	1	535	5350410.09	4863
35191059	451	35	Ontario	3519	3519036	Markham	1	535	5350402.08	6446
35191060	532	35	Ontario	3519	3519038	Richmond Hill	1	535	5350424.05	8790
35191061	1043	35	Ontario	3519	3519038	Richmond Hill	1	535	5350424.04	2597
35191062	864	35	Ontario	3519	3519038	Richmond Hill	1	535	5350420.10	3879
35191063	1162	35	Ontario	3519	3519028	Vaughan	1	535	5350411.04	5977
35191064	557	35	Ontario	3519	3519038	Richmond Hill	1	535	5350421.01	6747
35191066	265	35	Ontario	3519	3519070	Georgina	1	535	5350472.00	6714
35191067	401	35	Ontario	3519	3519070	Georgina	1	535	5350472.00	6714
35191068	980	35	Ontario	3519	3519046	Aurora	1	535	5350441.04	5840
35191069	363	35	Ontario	3519	3519046	Aurora	1	535	5350441.04	5840
35191070	318	35	Ontario	3519	3519028	Vaughan	1	535	5350412.15	5425
35191071	753	35	Ontario	3519	3519028	Vaughan	1	535	5350412.14	3632
35191072	495	35	Ontario	3519	3519028	Vaughan	1	535	5350412.14	3632
35191073	250	35	Ontario	3519	3519028	Vaughan	1	535	5350412.14	3632
35191074	745	35	Ontario	3519	3519028	Vaughan	1	535	5350412.14	3632
35191075	645	35	Ontario	3519	3519028	Vaughan	1	535	5350412.15	5425
35191077	1487	35	Ontario	3519	3519036	Markham	1	535	5350403.01	8143
35191078	426	35	Ontario	3519	3519036	Markham	1	535	5350403.01	8143
35191079	948	35	Ontario	3519	3519036	Markham	1	535	5350401.19	6842
35191080	1421	35	Ontario	3519	3519036	Markham	1	535	5350401.19	6842
35191081	339	35	Ontario	3519	3519036	Markham	1	535	5350401.11	7061
35191082	782	35	Ontario	3519	3519036	Markham	1	535	5350401.11	7061
35191083	1092	35	Ontario	3519	3519036	Markham	1	535	5350400.11	6472
35191084	599	35	Ontario	3519	3519036	Markham	1	535	5350400.11	6472
35191085	310	35	Ontario	3519	3519036	Markham	1	535	5350400.11	6472
35191086	480	35	Ontario	3519	3519036	Markham	1	535	5350400.11	6472
35191087	1025	35	Ontario	3519	3519036	Markham	1	535	5350400.11	6472
35191088	388	35	Ontario	3519	3519038	Richmond Hill	1	535	5350424.11	7637
35191089	3795	35	Ontario	3519	3519038	Richmond Hill	1	535	5350424.11	7637
35191090	1354	35	Ontario	3519	3519048	Newmarket	1	535	5350450.05	5737
35191091	293	35	Ontario	3519	3519048	Newmarket	1	535	5350450.05	5737
35191092	2269	35	Ontario	3519	3519044	Whitchurch-Stouffville	1	535	5350430.04	10301
35191093	512	35	Ontario	3519	3519044	Whitchurch-Stouffville	1	535	5350430.04	10301
35191095	1256	35	Ontario	3519	3519070	Georgina	1	535	5350470.00	2822
35191096	682	35	Ontario	3519	3519070	Georgina	1	535	5350475.00	5971
35191097	1114	35	Ontario	3519	3519028	Vaughan	1	535	5350412.12	4251
35191098	439	35	Ontario	3519	3519028	Vaughan	1	535	5350412.12	4251
35191099	1002	35	Ontario	3519	3519028	Vaughan	1	535	5350412.12	4251
35191100	521	35	Ontario	3519	3519028	Vaughan	1	535	5350412.12	4251
35191101	361	35	Ontario	3519	3519038	Richmond Hill	1	535	5350420.09	4256
35191102	1290	35	Ontario	3519	3519038	Richmond Hill	1	535	5350420.09	4256
35191103	616	35	Ontario	3519	3519038	Richmond Hill	1	535	5350420.10	3879
35191104	998	35	Ontario	3519	3519038	Richmond Hill	1	535	5350420.10	3879
35191105	635	35	Ontario	3519	3519036	Markham	1	535	5350401.09	8906
35191106	2763	35	Ontario	3519	3519036	Markham	1	535	5350401.09	8906
35191107	479	35	Ontario	3519	3519036	Markham	1	535	5350401.09	8906
35191108	434	35	Ontario	3519	3519036	Markham	1	535	5350401.09	8906
35191109	745	35	Ontario	3519	3519036	Markham	1	535	5350403.01	8143
35191110	789	35	Ontario	3519	3519036	Markham	1	535	5350403.01	8143
35191111	438	35	Ontario	3519	3519036	Markham	1	535	5350403.01	8143
35191112	542	35	Ontario	3519	3519036	Markham	1	535	5350400.16	5586
35191113	642	35	Ontario	3519	3519036	Markham	1	535	5350400.16	5586
35191114	513	35	Ontario	3519	3519036	Markham	1	535	5350400.16	5586
35191115	969	35	Ontario	3519	3519028	Vaughan	1	535	5350411.26	5352
35191116	2617	35	Ontario	3519	3519028	Vaughan	1	535	5350411.26	5352
35191117	403	35	Ontario	3519	3519028	Vaughan	1	535	5350411.26	5352
35191118	1559	35	Ontario	3519	3519028	Vaughan	1	535	5350411.27	4225
35191119	1373	35	Ontario	3519	3519028	Vaughan	1	535	5350411.27	4225
35191120	559	35	Ontario	3519	3519028	Vaughan	1	535	5350411.27	4225
35191121	476	35	Ontario	3519	3519028	Vaughan	1	535	5350411.07	4536
35191123	1249	35	Ontario	3519	3519028	Vaughan	1	535	5350411.07	4536
35191124	1056	35	Ontario	3519	3519028	Vaughan	1	535	5350411.12	5687
35191125	1100	35	Ontario	3519	3519028	Vaughan	1	535	5350411.12	5687
35191126	637	35	Ontario	3519	3519028	Vaughan	1	535	5350411.12	5687
35191127	618	35	Ontario	3519	3519028	Vaughan	1	535	5350411.12	5687
35191128	634	35	Ontario	3519	3519028	Vaughan	1	535	5350411.12	5687
35191129	500	35	Ontario	3519	3519028	Vaughan	1	535	5350411.12	5687
35191130	566	35	Ontario	3519	3519028	Vaughan	1	535	5350411.26	5352
35191131	797	35	Ontario	3519	3519028	Vaughan	1	535	5350411.26	5352
35191132	734	35	Ontario	3519	3519028	Vaughan	1	535	5350411.27	4225
35191133	811	35	Ontario	3519	3519048	Newmarket	1	535	5350451.06	6514
35191134	1020	35	Ontario	3519	3519048	Newmarket	1	535	5350451.06	6514
35191135	1650	35	Ontario	3519	3519048	Newmarket	1	535	5350451.06	6514
35191136	3742	35	Ontario	3519	3519038	Richmond Hill	1	535	5350424.07	6858
35191137	589	35	Ontario	3519	3519038	Richmond Hill	1	535	5350424.07	6858
35191138	490	35	Ontario	3519	3519038	Richmond Hill	1	535	5350424.07	6858
35191139	535	35	Ontario	3519	3519038	Richmond Hill	1	535	5350424.07	6858
35191140	591	35	Ontario	3519	3519038	Richmond Hill	1	535	5350421.06	3854
35191141	1065	35	Ontario	3519	3519038	Richmond Hill	1	535	5350421.06	3854
35191142	415	35	Ontario	3519	3519038	Richmond Hill	1	535	5350420.10	3879
35191143	396	35	Ontario	3519	3519036	Markham	1	535	5350400.16	5586
35191144	1590	35	Ontario	3519	3519028	Vaughan	1	535	5350411.15	4133
35191145	750	35	Ontario	3519	3519028	Vaughan	1	535	5350412.15	5425
35191146	498	35	Ontario	3519	3519070	Georgina	1	535	5350471.00	3479
35191147	431	35	Ontario	3519	3519070	Georgina	1	535	5350471.00	3479
35191148	500	35	Ontario	3519	3519070	Georgina	1	535	5350471.00	3479
35191149	582	35	Ontario	3519	3519070	Georgina	1	535	5350471.00	3479
35191150	438	35	Ontario	3519	3519070	Georgina	1	535	5350471.00	3479
35191151	527	35	Ontario	3519	3519070	Georgina	1	535	5350471.00	3479
35191152	503	35	Ontario	3519	3519070	Georgina	1	535	5350471.00	3479
35191153	656	35	Ontario	3519	3519049	King	1	535	5350461.02	7648
35191154	576	35	Ontario	3519	3519049	King	1	535	5350461.02	7648
35191155	627	35	Ontario	3519	3519049	King	1	535	5350461.02	7648
35191156	494	35	Ontario	3519	3519049	King	1	535	5350461.02	7648
35191157	545	35	Ontario	3519	3519049	King	1	535	5350461.02	7648
35191158	582	35	Ontario	3519	3519049	King	1	535	5350461.02	7648
35191159	533	35	Ontario	3519	3519049	King	1	535	5350461.02	7648
35191160	435	35	Ontario	3519	3519049	King	1	535	5350461.02	7648
35191161	461	35	Ontario	3519	3519049	King	1	535	5350461.02	7648
35191162	458	35	Ontario	3519	3519049	King	1	535	5350461.02	7648
35191163	1037	35	Ontario	3519	3519049	King	1	535	5350461.02	7648
35191164	668	35	Ontario	3519	3519049	King	1	535	5350461.02	7648
35191165	576	35	Ontario	3519	3519049	King	1	535	5350461.02	7648
35191166	382	35	Ontario	3519	3519036	Markham	1	535	5350403.03	10128
35191168	1137	35	Ontario	3519	3519036	Markham	1	535	5350403.13	6377
35191169	1717	35	Ontario	3519	3519036	Markham	1	535	5350403.13	6377
35191171	247	35	Ontario	3519	3519036	Markham	1	535	5350403.13	6377
35191174	1785	35	Ontario	3519	3519036	Markham	1	535	5350403.03	10128
35191175	427	35	Ontario	3519	3519036	Markham	1	535	5350403.03	10128
35191176	1335	35	Ontario	3519	3519036	Markham	1	535	5350403.14	6810
35191177	554	35	Ontario	3519	3519036	Markham	1	535	5350403.11	7311
35191178	587	35	Ontario	3519	3519036	Markham	1	535	5350403.11	7311
35191179	552	35	Ontario	3519	3519036	Markham	1	535	5350403.11	7311
35191180	5618	35	Ontario	3519	3519036	Markham	1	535	5350403.11	7311
35191181	713	35	Ontario	3519	3519036	Markham	1	535	5350403.14	6810
35191182	597	35	Ontario	3519	3519036	Markham	1	535	5350403.14	6810
35191183	712	35	Ontario	3519	3519036	Markham	1	535	5350403.14	6810
35191184	2043	35	Ontario	3519	3519036	Markham	1	535	5350403.14	6810
35191185	1410	35	Ontario	3519	3519036	Markham	1	535	5350403.14	6810
35191186	607	35	Ontario	3519	3519036	Markham	1	535	5350403.07	7222
35191187	704	35	Ontario	3519	3519036	Markham	1	535	5350403.07	7222
35191188	713	35	Ontario	3519	3519036	Markham	1	535	5350403.07	7222
35191189	657	35	Ontario	3519	3519036	Markham	1	535	5350403.07	7222
35191190	1113	35	Ontario	3519	3519036	Markham	1	535	5350403.07	7222
35191191	659	35	Ontario	3519	3519036	Markham	1	535	5350403.07	7222
35191192	3554	35	Ontario	3519	3519036	Markham	1	535	5350403.10	5051
35191193	963	35	Ontario	3519	3519036	Markham	1	535	5350403.10	5051
35191194	534	35	Ontario	3519	3519036	Markham	1	535	5350403.10	5051
35191195	638	35	Ontario	3519	3519036	Markham	1	535	5350403.09	5118
35191196	695	35	Ontario	3519	3519036	Markham	1	535	5350403.09	5118
35191197	654	35	Ontario	3519	3519036	Markham	1	535	5350403.09	5118
35191198	1642	35	Ontario	3519	3519036	Markham	1	535	5350403.09	5118
35191199	1489	35	Ontario	3519	3519036	Markham	1	535	5350403.09	5118
35191200	898	35	Ontario	3519	3519036	Markham	1	535	5350403.07	7222
35191201	690	35	Ontario	3519	3519036	Markham	1	535	5350403.07	7222
35191202	608	35	Ontario	3519	3519036	Markham	1	535	5350403.07	7222
35191203	573	35	Ontario	3519	3519036	Markham	1	535	5350403.07	7222
35191204	1649	35	Ontario	3519	3519036	Markham	1	535	5350403.05	3395
35191205	416	35	Ontario	3519	3519036	Markham	1	535	5350403.05	3395
35191206	480	35	Ontario	3519	3519036	Markham	1	535	5350403.05	3395
35191207	456	35	Ontario	3519	3519036	Markham	1	535	5350403.05	3395
35191208	394	35	Ontario	3519	3519036	Markham	1	535	5350403.05	3395
35191209	344	35	Ontario	3519	3519036	Markham	1	535	5350403.03	10128
35191210	300	35	Ontario	3519	3519036	Markham	1	535	5350403.03	10128
35191211	4118	35	Ontario	3519	3519036	Markham	1	535	5350403.03	10128
35191212	1619	35	Ontario	3519	3519036	Markham	1	535	5350403.03	10128
35191213	1153	35	Ontario	3519	3519036	Markham	1	535	5350403.03	10128
35191214	508	35	Ontario	3519	3519036	Markham	1	535	5350403.04	4257
35191215	459	35	Ontario	3519	3519036	Markham	1	535	5350403.04	4257
35191216	630	35	Ontario	3519	3519036	Markham	1	535	5350403.04	4257
35191217	517	35	Ontario	3519	3519036	Markham	1	535	5350403.04	4257
35191218	636	35	Ontario	3519	3519036	Markham	1	535	5350403.04	4257
35191219	875	35	Ontario	3519	3519036	Markham	1	535	5350403.04	4257
35191220	632	35	Ontario	3519	3519036	Markham	1	535	5350403.04	4257
35191221	473	35	Ontario	3519	3519038	Richmond Hill	1	535	5350420.15	2523
35191222	412	35	Ontario	3519	3519038	Richmond Hill	1	535	5350420.15	2523
35191223	443	35	Ontario	3519	3519038	Richmond Hill	1	535	5350420.15	2523
35191225	422	35	Ontario	3519	3519038	Richmond Hill	1	535	5350420.15	2523
35191226	478	35	Ontario	3519	3519038	Richmond Hill	1	535	5350420.14	6814
35191227	466	35	Ontario	3519	3519038	Richmond Hill	1	535	5350420.14	6814
35191228	618	35	Ontario	3519	3519038	Richmond Hill	1	535	5350420.13	5397
35191229	465	35	Ontario	3519	3519038	Richmond Hill	1	535	5350420.13	5397
35191230	415	35	Ontario	3519	3519038	Richmond Hill	1	535	5350420.13	5397
35191231	459	35	Ontario	3519	3519038	Richmond Hill	1	535	5350420.13	5397
35191232	389	35	Ontario	3519	3519038	Richmond Hill	1	535	5350420.13	5397
35191233	471	35	Ontario	3519	3519038	Richmond Hill	1	535	5350420.13	5397
35191234	498	35	Ontario	3519	3519038	Richmond Hill	1	535	5350420.13	5397
35191235	2082	35	Ontario	3519	3519038	Richmond Hill	1	535	5350420.13	5397
35191237	385	35	Ontario	3519	3519038	Richmond Hill	1	535	5350420.14	6814
35191239	729	35	Ontario	3519	3519028	Vaughan	1	535	5350412.24	8276
35191240	719	35	Ontario	3519	3519028	Vaughan	1	535	5350412.24	8276
35191241	896	35	Ontario	3519	3519028	Vaughan	1	535	5350412.24	8276
35191242	723	35	Ontario	3519	3519028	Vaughan	1	535	5350412.24	8276
35191243	871	35	Ontario	3519	3519028	Vaughan	1	535	5350412.22	7599
35191246	839	35	Ontario	3519	3519028	Vaughan	1	535	5350412.22	7599
35191250	685	35	Ontario	3519	3519028	Vaughan	1	535	5350412.23	11859
35191251	541	35	Ontario	3519	3519028	Vaughan	1	535	5350412.23	11859
35191252	619	35	Ontario	3519	3519028	Vaughan	1	535	5350412.23	11859
35191253	657	35	Ontario	3519	3519028	Vaughan	1	535	5350412.23	11859
35191254	1127	35	Ontario	3519	3519028	Vaughan	1	535	5350412.23	11859
35191255	1032	35	Ontario	3519	3519028	Vaughan	1	535	5350412.24	8276
35191256	736	35	Ontario	3519	3519028	Vaughan	1	535	5350412.24	8276
35191257	967	35	Ontario	3519	3519028	Vaughan	1	535	5350412.24	8276
35191258	656	35	Ontario	3519	3519028	Vaughan	1	535	5350412.24	8276
35191259	566	35	Ontario	3519	3519028	Vaughan	1	535	5350412.24	8276
35191260	495	35	Ontario	3519	3519028	Vaughan	1	535	5350412.24	8276
35191261	757	35	Ontario	3519	3519028	Vaughan	1	535	5350412.24	8276
35191262	686	35	Ontario	3519	3519028	Vaughan	1	535	5350412.23	11859
35191263	579	35	Ontario	3519	3519028	Vaughan	1	535	5350412.23	11859
35191264	513	35	Ontario	3519	3519028	Vaughan	1	535	5350412.23	11859
35191266	461	35	Ontario	3519	3519028	Vaughan	1	535	5350412.11	4618
35191267	1814	35	Ontario	3519	3519028	Vaughan	1	535	5350412.11	4618
35191268	262	35	Ontario	3519	3519028	Vaughan	1	535	5350412.11	4618
35191269	239	35	Ontario	3519	3519028	Vaughan	1	535	5350412.11	4618
35191270	823	35	Ontario	3519	3519028	Vaughan	1	535	5350412.11	4618
35191271	1019	35	Ontario	3519	3519028	Vaughan	1	535	5350412.11	4618
35191272	840	35	Ontario	3519	3519036	Markham	1	535	5350403.12	6699
35191273	1148	35	Ontario	3519	3519036	Markham	1	535	5350403.13	6377
35191275	411	35	Ontario	3519	3519036	Markham	1	535	5350403.13	6377
35191276	1717	35	Ontario	3519	3519036	Markham	1	535	5350403.13	6377
35191279	1664	35	Ontario	3519	3519036	Markham	1	535	5350403.12	6699
35191280	4195	35	Ontario	3519	3519036	Markham	1	535	5350403.12	6699
35191281	9641	35	Ontario	3519	3519028	Vaughan	1	535	5350412.19	9641
35191282	5804	35	Ontario	3519	3519028	Vaughan	1	535	5350412.20	5804
35191283	197	35	Ontario	3519	3519044	Whitchurch-Stouffville	1	535	5350430.03	4733
35191284	266	35	Ontario	3519	3519044	Whitchurch-Stouffville	1	535	5350430.04	10301
35191285	453	35	Ontario	3519	3519044	Whitchurch-Stouffville	1	535	5350430.03	4733
35191286	416	35	Ontario	3519	3519044	Whitchurch-Stouffville	1	535	5350430.04	10301
35191287	5376	35	Ontario	3519	3519028	Vaughan	1	535	5350411.16	6104
35191288	5479	35	Ontario	3519	3519028	Vaughan	1	535	5350411.17	5479
35191289	7911	35	Ontario	3519	3519028	Vaughan	1	535	5350411.18	7911
35191290	5710	35	Ontario	3519	3519028	Vaughan	1	535	5350411.19	5710
35191292	7253	35	Ontario	3519	3519036	Markham	1	535	5350400.19	7253
35191293	2668	35	Ontario	3519	3519036	Markham	1	535	5350400.20	2668
35191294	2047	35	Ontario	3519	3519036	Markham	1	535	5350400.21	2047
35191295	8586	35	Ontario	3519	3519036	Markham	1	535	5350400.22	8586
35191296	2527	35	Ontario	3519	3519028	Vaughan	1	535	5350411.21	2527
35191297	4888	35	Ontario	3519	3519028	Vaughan	1	535	5350411.22	5405
35191298	2671	35	Ontario	3519	3519028	Vaughan	1	535	5350411.23	3925
35191299	4199	35	Ontario	3519	3519048	Newmarket	1	535	5350452.05	4199
35191300	3858	35	Ontario	3519	3519048	Newmarket	1	535	5350452.06	3858
35191301	567	35	Ontario	3519	3519048	Newmarket	1	535	5350452.07	5735
35191302	7281	35	Ontario	3519	3519028	Vaughan	1	535	5350411.24	7281
35191303	3457	35	Ontario	3519	3519028	Vaughan	1	535	5350411.25	3457
35191304	8127	35	Ontario	3519	3519038	Richmond Hill	1	535	5350424.12	26183
35191305	535	35	Ontario	3519	3519038	Richmond Hill	1	535	5350424.13	1604
35191307	5807	35	Ontario	3519	3519046	Aurora	1	535	5350442.05	6960
35191308	7898	35	Ontario	3519	3519046	Aurora	1	535	5350442.06	7898
35191309	1647	35	Ontario	3519	3519038	Richmond Hill	1	535	5350420.14	6814
35191310	2977	35	Ontario	3519	3519038	Richmond Hill	1	535	5350420.14	6814
35191311	2271	35	Ontario	3519	3519028	Vaughan	1	535	5350411.20	17558
35191312	1534	35	Ontario	3519	3519028	Vaughan	1	535	5350411.20	17558
35191313	1043	35	Ontario	3519	3519028	Vaughan	1	535	5350411.20	17558
35191314	1216	35	Ontario	3519	3519028	Vaughan	1	535	5350411.20	17558
35191315	1087	35	Ontario	3519	3519028	Vaughan	1	535	5350411.20	17558
35191316	1017	35	Ontario	3519	3519028	Vaughan	1	535	5350411.20	17558
35191317	670	35	Ontario	3519	3519028	Vaughan	1	535	5350411.20	17558
35191318	544	35	Ontario	3519	3519028	Vaughan	1	535	5350411.20	17558
35191319	1039	35	Ontario	3519	3519028	Vaughan	1	535	5350411.20	17558
35191320	818	35	Ontario	3519	3519028	Vaughan	1	535	5350411.20	17558
35191321	915	35	Ontario	3519	3519028	Vaughan	1	535	5350411.20	17558
35191322	1365	35	Ontario	3519	3519028	Vaughan	1	535	5350411.20	17558
35191323	770	35	Ontario	3519	3519028	Vaughan	1	535	5350411.20	17558
35191324	1034	35	Ontario	3519	3519028	Vaughan	1	535	5350411.20	17558
35191325	1193	35	Ontario	3519	3519028	Vaughan	1	535	5350411.20	17558
35191326	1042	35	Ontario	3519	3519028	Vaughan	1	535	5350411.20	17558
35191328	18	35	Ontario	3519	3519028	Vaughan	1	535	5350412.21	18
35191329	4935	35	Ontario	3519	3519028	Vaughan	1	535	5350412.22	7599
35191330	422	35	Ontario	3519	3519028	Vaughan	1	535	5350412.22	7599
35191331	532	35	Ontario	3519	3519028	Vaughan	1	535	5350412.22	7599
35191332	376	35	Ontario	3519	3519028	Vaughan	1	535	5350412.23	11859
35191333	1010	35	Ontario	3519	3519028	Vaughan	1	535	5350412.23	11859
35191334	289	35	Ontario	3519	3519028	Vaughan	1	535	5350412.23	11859
35191336	1330	35	Ontario	3519	3519028	Vaughan	1	535	5350412.23	11859
35191337	3447	35	Ontario	3519	3519028	Vaughan	1	535	5350412.23	11859
35191338	10999	35	Ontario	3519	3519038	Richmond Hill	1	535	5350424.12	26183
35191339	4173	35	Ontario	3519	3519038	Richmond Hill	1	535	5350424.12	26183
35191340	2884	35	Ontario	3519	3519038	Richmond Hill	1	535	5350424.12	26183
35191341	1153	35	Ontario	3519	3519046	Aurora	1	535	5350442.05	6960
35191343	714	35	Ontario	3519	3519046	Aurora	1	535	5350442.04	3688
35191344	773	35	Ontario	3519	3519038	Richmond Hill	1	535	5350420.15	2523
35191346	861	35	Ontario	3519	3519038	Richmond Hill	1	535	5350420.14	6814
35200002	336	35	Ontario	3520	3520005	Toronto	1	535	5350378.28	7451
35200003	338	35	Ontario	3520	3520005	Toronto	1	535	5350378.28	7451
35200004	401	35	Ontario	3520	3520005	Toronto	1	535	5350378.28	7451
35200005	432	35	Ontario	3520	3520005	Toronto	1	535	5350378.28	7451
35200006	525	35	Ontario	3520	3520005	Toronto	1	535	5350378.28	7451
35200007	710	35	Ontario	3520	3520005	Toronto	1	535	5350378.28	7451
35200009	299	35	Ontario	3520	3520005	Toronto	1	535	5350378.17	3499
35200010	279	35	Ontario	3520	3520005	Toronto	1	535	5350378.17	3499
35200012	526	35	Ontario	3520	3520005	Toronto	1	535	5350378.17	3499
35200013	57	35	Ontario	3520	3520005	Toronto	1	535	5350378.17	3499
35200018	619	35	Ontario	3520	3520005	Toronto	1	535	5350378.12	5293
35200028	1248	35	Ontario	3520	3520005	Toronto	1	535	5350378.05	4028
35200029	379	35	Ontario	3520	3520005	Toronto	1	535	5350378.05	4028
35200030	540	35	Ontario	3520	3520005	Toronto	1	535	5350378.05	4028
35200031	1183	35	Ontario	3520	3520005	Toronto	1	535	5350378.05	4028
35200032	678	35	Ontario	3520	3520005	Toronto	1	535	5350378.05	4028
35200033	486	35	Ontario	3520	3520005	Toronto	1	535	5350378.03	7593
35200034	850	35	Ontario	3520	3520005	Toronto	1	535	5350378.03	7593
35200035	716	35	Ontario	3520	3520005	Toronto	1	535	5350378.03	7593
35200036	274	35	Ontario	3520	3520005	Toronto	1	535	5350378.03	7593
35200037	1311	35	Ontario	3520	3520005	Toronto	1	535	5350378.12	5293
35200039	309	35	Ontario	3520	3520005	Toronto	1	535	5350378.12	5293
35200041	921	35	Ontario	3520	3520005	Toronto	1	535	5350378.11	5874
35200042	689	35	Ontario	3520	3520005	Toronto	1	535	5350378.03	7593
35200043	578	35	Ontario	3520	3520005	Toronto	1	535	5350378.03	7593
35200044	215	35	Ontario	3520	3520005	Toronto	1	535	5350378.03	7593
35200046	810	35	Ontario	3520	3520005	Toronto	1	535	5350378.04	6109
35200047	892	35	Ontario	3520	3520005	Toronto	1	535	5350378.04	6109
35200048	1001	35	Ontario	3520	3520005	Toronto	1	535	5350378.04	6109
35200049	799	35	Ontario	3520	3520005	Toronto	1	535	5350378.04	6109
35200050	1019	35	Ontario	3520	3520005	Toronto	1	535	5350378.04	6109
35200051	456	35	Ontario	3520	3520005	Toronto	1	535	5350378.04	6109
35200052	406	35	Ontario	3520	3520005	Toronto	1	535	5350378.04	6109
35200053	317	35	Ontario	3520	3520005	Toronto	1	535	5350378.04	6109
35200054	409	35	Ontario	3520	3520005	Toronto	1	535	5350378.04	6109
35200055	512	35	Ontario	3520	3520005	Toronto	1	535	5350378.11	5874
35200056	306	35	Ontario	3520	3520005	Toronto	1	535	5350378.06	6252
35200057	246	35	Ontario	3520	3520005	Toronto	1	535	5350378.06	6252
35200058	253	35	Ontario	3520	3520005	Toronto	1	535	5350378.06	6252
35200062	818	35	Ontario	3520	3520005	Toronto	1	535	5350378.06	6252
35200064	665	35	Ontario	3520	3520005	Toronto	1	535	5350378.24	6406
35200065	438	35	Ontario	3520	3520005	Toronto	1	535	5350378.24	6406
35200066	489	35	Ontario	3520	3520005	Toronto	1	535	5350378.24	6406
35200067	677	35	Ontario	3520	3520005	Toronto	1	535	5350378.08	6571
35200068	528	35	Ontario	3520	3520005	Toronto	1	535	5350378.08	6571
35200069	698	35	Ontario	3520	3520005	Toronto	1	535	5350378.08	6571
35200070	565	35	Ontario	3520	3520005	Toronto	1	535	5350378.08	6571
35200071	439	35	Ontario	3520	3520005	Toronto	1	535	5350378.08	6571
35200072	389	35	Ontario	3520	3520005	Toronto	1	535	5350378.08	6571
35200073	411	35	Ontario	3520	3520005	Toronto	1	535	5350378.08	6571
35200074	421	35	Ontario	3520	3520005	Toronto	1	535	5350378.14	4074
35200078	755	35	Ontario	3520	3520005	Toronto	1	535	5350378.23	4248
35200079	1326	35	Ontario	3520	3520005	Toronto	1	535	5350378.23	4248
35200080	501	35	Ontario	3520	3520005	Toronto	1	535	5350378.23	4248
35200082	352	35	Ontario	3520	3520005	Toronto	1	535	5350378.24	6406
35200085	374	35	Ontario	3520	3520005	Toronto	1	535	5350378.23	4248
35200086	534	35	Ontario	3520	3520005	Toronto	1	535	5350378.23	4248
35200087	563	35	Ontario	3520	3520005	Toronto	1	535	5350377.03	2866
35200088	489	35	Ontario	3520	3520005	Toronto	1	535	5350377.03	2866
35200089	632	35	Ontario	3520	3520005	Toronto	1	535	5350377.03	2866
35200090	616	35	Ontario	3520	3520005	Toronto	1	535	5350377.03	2866
35200091	566	35	Ontario	3520	3520005	Toronto	1	535	5350377.03	2866
35200092	784	35	Ontario	3520	3520005	Toronto	1	535	5350377.01	6650
35200093	732	35	Ontario	3520	3520005	Toronto	1	535	5350377.01	6650
35200094	515	35	Ontario	3520	3520005	Toronto	1	535	5350376.06	515
35200095	555	35	Ontario	3520	3520005	Toronto	1	535	5350377.04	6114
35200096	235	35	Ontario	3520	3520005	Toronto	1	535	5350377.04	6114
35200097	262	35	Ontario	3520	3520005	Toronto	1	535	5350377.04	6114
35200099	267	35	Ontario	3520	3520005	Toronto	1	535	5350377.04	6114
35200100	392	35	Ontario	3520	3520005	Toronto	1	535	5350377.04	6114
35200101	1173	35	Ontario	3520	3520005	Toronto	1	535	5350377.04	6114
35200102	890	35	Ontario	3520	3520005	Toronto	1	535	5350378.14	4074
35200103	301	35	Ontario	3520	3520005	Toronto	1	535	5350378.14	4074
35200104	1067	35	Ontario	3520	3520005	Toronto	1	535	5350378.21	3627
35200105	1297	35	Ontario	3520	3520005	Toronto	1	535	5350378.21	3627
35200106	1023	35	Ontario	3520	3520005	Toronto	1	535	5350378.21	3627
35200107	240	35	Ontario	3520	3520005	Toronto	1	535	5350378.21	3627
35200108	512	35	Ontario	3520	3520005	Toronto	1	535	5350378.22	3640
35200109	560	35	Ontario	3520	3520005	Toronto	1	535	5350378.22	3640
35200110	599	35	Ontario	3520	3520005	Toronto	1	535	5350378.22	3640
35200111	584	35	Ontario	3520	3520005	Toronto	1	535	5350378.22	3640
35200112	994	35	Ontario	3520	3520005	Toronto	1	535	5350377.06	3856
35200114	1084	35	Ontario	3520	3520005	Toronto	1	535	5350377.06	3856
35200115	926	35	Ontario	3520	3520005	Toronto	1	535	5350377.07	5162
35200116	548	35	Ontario	3520	3520005	Toronto	1	535	5350377.07	5162
35200117	931	35	Ontario	3520	3520005	Toronto	1	535	5350377.06	3856
35200118	561	35	Ontario	3520	3520005	Toronto	1	535	5350377.06	3856
35200119	286	35	Ontario	3520	3520005	Toronto	1	535	5350377.06	3856
35200120	1178	35	Ontario	3520	3520005	Toronto	1	535	5350377.07	5162
35200121	518	35	Ontario	3520	3520005	Toronto	1	535	5350377.07	5162
35200123	1016	35	Ontario	3520	3520005	Toronto	1	535	5350377.07	5162
35200124	875	35	Ontario	3520	3520005	Toronto	1	535	5350377.04	6114
35200125	665	35	Ontario	3520	3520005	Toronto	1	535	5350377.04	6114
35200126	556	35	Ontario	3520	3520005	Toronto	1	535	5350378.22	3640
35200127	829	35	Ontario	3520	3520005	Toronto	1	535	5350378.22	3640
35200128	756	35	Ontario	3520	3520005	Toronto	1	535	5350378.19	5223
35200133	1130	35	Ontario	3520	3520005	Toronto	1	535	5350378.19	5223
35200134	743	35	Ontario	3520	3520005	Toronto	1	535	5350378.19	5223
35200135	448	35	Ontario	3520	3520005	Toronto	1	535	5350378.19	5223
35200136	447	35	Ontario	3520	3520005	Toronto	1	535	5350378.19	5223
35200137	599	35	Ontario	3520	3520005	Toronto	1	535	5350378.19	5223
35200138	295	35	Ontario	3520	3520005	Toronto	1	535	5350378.19	5223
35200139	413	35	Ontario	3520	3520005	Toronto	1	535	5350378.19	5223
35200140	392	35	Ontario	3520	3520005	Toronto	1	535	5350378.19	5223
35200141	567	35	Ontario	3520	3520005	Toronto	1	535	5350378.08	6571
35200142	453	35	Ontario	3520	3520005	Toronto	1	535	5350378.08	6571
35200143	844	35	Ontario	3520	3520005	Toronto	1	535	5350376.02	5278
35200144	590	35	Ontario	3520	3520005	Toronto	1	535	5350376.02	5278
35200145	605	35	Ontario	3520	3520005	Toronto	1	535	5350376.02	5278
35200146	537	35	Ontario	3520	3520005	Toronto	1	535	5350376.02	5278
35200147	502	35	Ontario	3520	3520005	Toronto	1	535	5350376.01	5248
35200148	422	35	Ontario	3520	3520005	Toronto	1	535	5350376.01	5248
35200149	425	35	Ontario	3520	3520005	Toronto	1	535	5350376.01	5248
35200150	1387	35	Ontario	3520	3520005	Toronto	1	535	5350376.01	5248
35200161	627	35	Ontario	3520	3520005	Toronto	1	535	5350376.12	5460
35200162	757	35	Ontario	3520	3520005	Toronto	1	535	5350376.12	5460
35200163	689	35	Ontario	3520	3520005	Toronto	1	535	5350376.12	5460
35200164	228	35	Ontario	3520	3520005	Toronto	1	535	5350376.12	5460
35200165	503	35	Ontario	3520	3520005	Toronto	1	535	5350376.04	5256
35200166	884	35	Ontario	3520	3520005	Toronto	1	535	5350376.04	5256
35200167	1368	35	Ontario	3520	3520005	Toronto	1	535	5350376.04	5256
35200173	420	35	Ontario	3520	3520005	Toronto	1	535	5350376.09	4865
35200174	643	35	Ontario	3520	3520005	Toronto	1	535	5350376.09	4865
35200175	748	35	Ontario	3520	3520005	Toronto	1	535	5350376.09	4865
35200176	419	35	Ontario	3520	3520005	Toronto	1	535	5350376.09	4865
35200177	435	35	Ontario	3520	3520005	Toronto	1	535	5350376.09	4865
35200178	564	35	Ontario	3520	3520005	Toronto	1	535	5350376.04	5256
35200179	303	35	Ontario	3520	3520005	Toronto	1	535	5350376.04	5256
35200180	661	35	Ontario	3520	3520005	Toronto	1	535	5350376.11	3627
35200181	390	35	Ontario	3520	3520005	Toronto	1	535	5350302.03	3580
35200182	385	35	Ontario	3520	3520005	Toronto	1	535	5350302.03	3580
35200183	517	35	Ontario	3520	3520005	Toronto	1	535	5350302.03	3580
35200186	639	35	Ontario	3520	3520005	Toronto	1	535	5350302.03	3580
35200187	509	35	Ontario	3520	3520005	Toronto	1	535	5350302.03	3580
35200188	865	35	Ontario	3520	3520005	Toronto	1	535	5350302.02	6177
35200189	471	35	Ontario	3520	3520005	Toronto	1	535	5350302.02	6177
35200190	407	35	Ontario	3520	3520005	Toronto	1	535	5350302.02	6177
35200193	400	35	Ontario	3520	3520005	Toronto	1	535	5350302.01	6387
35200196	596	35	Ontario	3520	3520005	Toronto	1	535	5350375.01	6131
35200197	394	35	Ontario	3520	3520005	Toronto	1	535	5350375.05	7320
35200198	433	35	Ontario	3520	3520005	Toronto	1	535	5350375.05	7320
35200199	742	35	Ontario	3520	3520005	Toronto	1	535	5350375.05	7320
35200200	524	35	Ontario	3520	3520005	Toronto	1	535	5350375.05	7320
35200201	567	35	Ontario	3520	3520005	Toronto	1	535	5350375.05	7320
35200202	579	35	Ontario	3520	3520005	Toronto	1	535	5350375.04	5477
35200203	634	35	Ontario	3520	3520005	Toronto	1	535	5350375.04	5477
35200204	676	35	Ontario	3520	3520005	Toronto	1	535	5350375.04	5477
35200205	516	35	Ontario	3520	3520005	Toronto	1	535	5350375.04	5477
35200206	520	35	Ontario	3520	3520005	Toronto	1	535	5350375.04	5477
35200207	248	35	Ontario	3520	3520005	Toronto	1	535	5350376.01	5248
35200208	473	35	Ontario	3520	3520005	Toronto	1	535	5350376.01	5248
35200209	400	35	Ontario	3520	3520005	Toronto	1	535	5350376.01	5248
35200210	512	35	Ontario	3520	3520005	Toronto	1	535	5350376.01	5248
35200211	474	35	Ontario	3520	3520005	Toronto	1	535	5350376.01	5248
35200212	405	35	Ontario	3520	3520005	Toronto	1	535	5350376.01	5248
35200213	593	35	Ontario	3520	3520005	Toronto	1	535	5350376.15	3943
35200214	624	35	Ontario	3520	3520005	Toronto	1	535	5350377.01	6650
35200215	456	35	Ontario	3520	3520005	Toronto	1	535	5350377.02	4683
35200216	676	35	Ontario	3520	3520005	Toronto	1	535	5350377.02	4683
35200217	462	35	Ontario	3520	3520005	Toronto	1	535	5350377.02	4683
35200218	609	35	Ontario	3520	3520005	Toronto	1	535	5350377.02	4683
35200219	467	35	Ontario	3520	3520005	Toronto	1	535	5350377.01	6650
35200220	466	35	Ontario	3520	3520005	Toronto	1	535	5350377.01	6650
35200221	1524	35	Ontario	3520	3520005	Toronto	1	535	5350377.01	6650
35200222	838	35	Ontario	3520	3520005	Toronto	1	535	5350377.01	6650
35200223	401	35	Ontario	3520	3520005	Toronto	1	535	5350377.01	6650
35200224	814	35	Ontario	3520	3520005	Toronto	1	535	5350377.01	6650
35200232	697	35	Ontario	3520	3520005	Toronto	1	535	5350374.03	4247
35200233	406	35	Ontario	3520	3520005	Toronto	1	535	5350374.03	4247
35200234	452	35	Ontario	3520	3520005	Toronto	1	535	5350374.03	4247
35200235	394	35	Ontario	3520	3520005	Toronto	1	535	5350374.02	3265
35200236	407	35	Ontario	3520	3520005	Toronto	1	535	5350374.02	3265
35200237	404	35	Ontario	3520	3520005	Toronto	1	535	5350374.03	4247
35200238	346	35	Ontario	3520	3520005	Toronto	1	535	5350374.03	4247
35200239	291	35	Ontario	3520	3520005	Toronto	1	535	5350374.03	4247
35200242	464	35	Ontario	3520	3520005	Toronto	1	535	5350374.02	3265
35200243	422	35	Ontario	3520	3520005	Toronto	1	535	5350374.02	3265
35200244	406	35	Ontario	3520	3520005	Toronto	1	535	5350374.02	3265
35200245	745	35	Ontario	3520	3520005	Toronto	1	535	5350374.02	3265
35200246	427	35	Ontario	3520	3520005	Toronto	1	535	5350374.02	3265
35200249	510	35	Ontario	3520	3520005	Toronto	1	535	5350375.03	5412
35200250	482	35	Ontario	3520	3520005	Toronto	1	535	5350375.03	5412
35200251	309	35	Ontario	3520	3520005	Toronto	1	535	5350375.03	5412
35200252	582	35	Ontario	3520	3520005	Toronto	1	535	5350375.03	5412
35200253	779	35	Ontario	3520	3520005	Toronto	1	535	5350375.03	5412
35200254	791	35	Ontario	3520	3520005	Toronto	1	535	5350375.02	1950
35200255	519	35	Ontario	3520	3520005	Toronto	1	535	5350375.02	1950
35200256	640	35	Ontario	3520	3520005	Toronto	1	535	5350375.02	1950
35200260	464	35	Ontario	3520	3520005	Toronto	1	535	5350302.01	6387
35200261	560	35	Ontario	3520	3520005	Toronto	1	535	5350302.01	6387
35200262	552	35	Ontario	3520	3520005	Toronto	1	535	5350302.01	6387
35200263	385	35	Ontario	3520	3520005	Toronto	1	535	5350302.01	6387
35200264	526	35	Ontario	3520	3520005	Toronto	1	535	5350302.01	6387
35200265	522	35	Ontario	3520	3520005	Toronto	1	535	5350302.01	6387
35200266	580	35	Ontario	3520	3520005	Toronto	1	535	5350302.01	6387
35200267	1139	35	Ontario	3520	3520005	Toronto	1	535	5350302.01	6387
35200268	548	35	Ontario	3520	3520005	Toronto	1	535	5350302.01	6387
35200269	711	35	Ontario	3520	3520005	Toronto	1	535	5350302.01	6387
35200270	1394	35	Ontario	3520	3520005	Toronto	1	535	5350301.04	4069
35200271	1552	35	Ontario	3520	3520005	Toronto	1	535	5350301.04	4069
35200272	1940	35	Ontario	3520	3520005	Toronto	1	535	5350301.03	4402
35200273	883	35	Ontario	3520	3520005	Toronto	1	535	5350301.03	4402
35200275	452	35	Ontario	3520	3520005	Toronto	1	535	5350301.01	2862
35200278	391	35	Ontario	3520	3520005	Toronto	1	535	5350301.01	2862
35200279	575	35	Ontario	3520	3520005	Toronto	1	535	5350301.01	2862
35200280	921	35	Ontario	3520	3520005	Toronto	1	535	5350304.04	3668
35200281	554	35	Ontario	3520	3520005	Toronto	1	535	5350304.04	3668
35200284	929	35	Ontario	3520	3520005	Toronto	1	535	5350304.04	3668
35200288	459	35	Ontario	3520	3520005	Toronto	1	535	5350304.02	4168
35200289	654	35	Ontario	3520	3520005	Toronto	1	535	5350304.02	4168
35200290	522	35	Ontario	3520	3520005	Toronto	1	535	5350304.02	4168
35200291	606	35	Ontario	3520	3520005	Toronto	1	535	5350304.02	4168
35200292	885	35	Ontario	3520	3520005	Toronto	1	535	5350304.03	2938
35200293	1436	35	Ontario	3520	3520005	Toronto	1	535	5350304.02	4168
35200294	491	35	Ontario	3520	3520005	Toronto	1	535	5350304.02	4168
35200297	423	35	Ontario	3520	3520005	Toronto	1	535	5350304.06	6057
35200298	1097	35	Ontario	3520	3520005	Toronto	1	535	5350304.06	6057
35200300	1274	35	Ontario	3520	3520005	Toronto	1	535	5350303.00	5425
35200301	417	35	Ontario	3520	3520005	Toronto	1	535	5350303.00	5425
35200302	901	35	Ontario	3520	3520005	Toronto	1	535	5350304.05	2881
35200303	251	35	Ontario	3520	3520005	Toronto	1	535	5350304.05	2881
35200304	743	35	Ontario	3520	3520005	Toronto	1	535	5350304.05	2881
35200305	613	35	Ontario	3520	3520005	Toronto	1	535	5350302.02	6177
35200306	613	35	Ontario	3520	3520005	Toronto	1	535	5350302.02	6177
35200307	288	35	Ontario	3520	3520005	Toronto	1	535	5350302.02	6177
35200308	584	35	Ontario	3520	3520005	Toronto	1	535	5350302.02	6177
35200309	788	35	Ontario	3520	3520005	Toronto	1	535	5350303.00	5425
35200310	518	35	Ontario	3520	3520005	Toronto	1	535	5350303.00	5425
35200313	0	35	Ontario	3520	3520005	Toronto	1	535	5350303.00	5425
35200315	986	35	Ontario	3520	3520005	Toronto	1	535	5350304.05	2881
35200316	1606	35	Ontario	3520	3520005	Toronto	1	535	5350304.06	6057
35200317	456	35	Ontario	3520	3520005	Toronto	1	535	5350304.06	6057
35200318	421	35	Ontario	3520	3520005	Toronto	1	535	5350304.06	6057
35200319	547	35	Ontario	3520	3520005	Toronto	1	535	5350304.06	6057
35200320	956	35	Ontario	3520	3520005	Toronto	1	535	5350324.02	6458
35200321	752	35	Ontario	3520	3520005	Toronto	1	535	5350324.02	6458
35200322	410	35	Ontario	3520	3520005	Toronto	1	535	5350324.02	6458
35200323	1224	35	Ontario	3520	3520005	Toronto	1	535	5350324.01	3804
35200324	918	35	Ontario	3520	3520005	Toronto	1	535	5350304.03	2938
35200325	308	35	Ontario	3520	3520005	Toronto	1	535	5350304.03	2938
35200326	650	35	Ontario	3520	3520005	Toronto	1	535	5350304.06	6057
35200327	320	35	Ontario	3520	3520005	Toronto	1	535	5350304.06	6057
35200328	398	35	Ontario	3520	3520005	Toronto	1	535	5350304.03	2938
35200329	429	35	Ontario	3520	3520005	Toronto	1	535	5350304.03	2938
35200330	505	35	Ontario	3520	3520005	Toronto	1	535	5350305.01	4586
35200331	405	35	Ontario	3520	3520005	Toronto	1	535	5350305.01	4586
35200332	437	35	Ontario	3520	3520005	Toronto	1	535	5350305.01	4586
35200333	498	35	Ontario	3520	3520005	Toronto	1	535	5350305.01	4586
35200334	461	35	Ontario	3520	3520005	Toronto	1	535	5350306.01	4679
35200335	572	35	Ontario	3520	3520005	Toronto	1	535	5350306.01	4679
35200336	520	35	Ontario	3520	3520005	Toronto	1	535	5350306.01	4679
35200337	465	35	Ontario	3520	3520005	Toronto	1	535	5350306.01	4679
35200338	475	35	Ontario	3520	3520005	Toronto	1	535	5350306.01	4679
35200339	644	35	Ontario	3520	3520005	Toronto	1	535	5350306.01	4679
35200352	390	35	Ontario	3520	3520005	Toronto	1	535	5350299.02	4145
35200355	521	35	Ontario	3520	3520005	Toronto	1	535	5350300.00	10038
35200357	549	35	Ontario	3520	3520005	Toronto	1	535	5350306.02	4375
35200358	597	35	Ontario	3520	3520005	Toronto	1	535	5350306.02	4375
35200359	508	35	Ontario	3520	3520005	Toronto	1	535	5350306.02	4375
35200360	510	35	Ontario	3520	3520005	Toronto	1	535	5350306.02	4375
35200361	438	35	Ontario	3520	3520005	Toronto	1	535	5350306.01	4679
35200362	574	35	Ontario	3520	3520005	Toronto	1	535	5350306.02	4375
35200363	489	35	Ontario	3520	3520005	Toronto	1	535	5350306.02	4375
35200364	1693	35	Ontario	3520	3520005	Toronto	1	535	5350305.03	4865
35200366	753	35	Ontario	3520	3520005	Toronto	1	535	5350305.03	4865
35200368	341	35	Ontario	3520	3520005	Toronto	1	535	5350305.04	5282
35200370	496	35	Ontario	3520	3520005	Toronto	1	535	5350273.01	4035
35200371	554	35	Ontario	3520	3520005	Toronto	1	535	5350273.01	4035
35200372	392	35	Ontario	3520	3520005	Toronto	1	535	5350273.02	4318
35200373	354	35	Ontario	3520	3520005	Toronto	1	535	5350274.01	4871
35200374	601	35	Ontario	3520	3520005	Toronto	1	535	5350273.02	4318
35200375	310	35	Ontario	3520	3520005	Toronto	1	535	5350273.02	4318
35200376	577	35	Ontario	3520	3520005	Toronto	1	535	5350267.00	6606
35200377	507	35	Ontario	3520	3520005	Toronto	1	535	5350273.02	4318
35200378	318	35	Ontario	3520	3520005	Toronto	1	535	5350267.00	6606
35200379	596	35	Ontario	3520	3520005	Toronto	1	535	5350267.00	6606
35200380	658	35	Ontario	3520	3520005	Toronto	1	535	5350267.00	6606
35200381	1022	35	Ontario	3520	3520005	Toronto	1	535	5350267.00	6606
35200382	952	35	Ontario	3520	3520005	Toronto	1	535	5350273.02	4318
35200383	634	35	Ontario	3520	3520005	Toronto	1	535	5350273.02	4318
35200384	557	35	Ontario	3520	3520005	Toronto	1	535	5350273.02	4318
35200385	365	35	Ontario	3520	3520005	Toronto	1	535	5350273.02	4318
35200386	838	35	Ontario	3520	3520005	Toronto	1	535	5350273.01	4035
35200387	457	35	Ontario	3520	3520005	Toronto	1	535	5350273.01	4035
35200388	796	35	Ontario	3520	3520005	Toronto	1	535	5350273.01	4035
35200389	894	35	Ontario	3520	3520005	Toronto	1	535	5350273.01	4035
35200391	363	35	Ontario	3520	3520005	Toronto	1	535	5350305.01	4586
35200392	381	35	Ontario	3520	3520005	Toronto	1	535	5350305.01	4586
35200393	892	35	Ontario	3520	3520005	Toronto	1	535	5350305.01	4586
35200394	604	35	Ontario	3520	3520005	Toronto	1	535	5350305.01	4586
35200395	499	35	Ontario	3520	3520005	Toronto	1	535	5350305.03	4865
35200396	501	35	Ontario	3520	3520005	Toronto	1	535	5350305.01	4586
35200397	954	35	Ontario	3520	3520005	Toronto	1	535	5350269.01	4924
35200400	289	35	Ontario	3520	3520005	Toronto	1	535	5350269.02	2574
35200401	435	35	Ontario	3520	3520005	Toronto	1	535	5350269.02	2574
35200402	494	35	Ontario	3520	3520005	Toronto	1	535	5350269.02	2574
35200404	476	35	Ontario	3520	3520005	Toronto	1	535	5350269.01	4924
35200405	521	35	Ontario	3520	3520005	Toronto	1	535	5350272.02	4776
35200406	373	35	Ontario	3520	3520005	Toronto	1	535	5350272.02	4776
35200407	393	35	Ontario	3520	3520005	Toronto	1	535	5350272.02	4776
35200408	565	35	Ontario	3520	3520005	Toronto	1	535	5350272.02	4776
35200409	353	35	Ontario	3520	3520005	Toronto	1	535	5350272.02	4776
35200410	1058	35	Ontario	3520	3520005	Toronto	1	535	5350272.01	5884
35200411	695	35	Ontario	3520	3520005	Toronto	1	535	5350272.01	5884
35200412	1558	35	Ontario	3520	3520005	Toronto	1	535	5350272.01	5884
35200413	769	35	Ontario	3520	3520005	Toronto	1	535	5350270.01	5152
35200414	1298	35	Ontario	3520	3520005	Toronto	1	535	5350270.01	5152
35200415	487	35	Ontario	3520	3520005	Toronto	1	535	5350270.01	5152
35200416	483	35	Ontario	3520	3520005	Toronto	1	535	5350270.01	5152
35200417	1161	35	Ontario	3520	3520005	Toronto	1	535	5350270.01	5152
35200418	1082	35	Ontario	3520	3520005	Toronto	1	535	5350272.01	5884
35200420	824	35	Ontario	3520	3520005	Toronto	1	535	5350272.01	5884
35200421	350	35	Ontario	3520	3520005	Toronto	1	535	5350270.01	5152
35200422	526	35	Ontario	3520	3520005	Toronto	1	535	5350373.00	4599
35200423	604	35	Ontario	3520	3520005	Toronto	1	535	5350270.01	5152
35200426	404	35	Ontario	3520	3520005	Toronto	1	535	5350373.00	4599
35200427	510	35	Ontario	3520	3520005	Toronto	1	535	5350373.00	4599
35200428	337	35	Ontario	3520	3520005	Toronto	1	535	5350373.00	4599
35200429	558	35	Ontario	3520	3520005	Toronto	1	535	5350373.00	4599
35200430	594	35	Ontario	3520	3520005	Toronto	1	535	5350371.00	6999
35200431	577	35	Ontario	3520	3520005	Toronto	1	535	5350371.00	6999
35200432	368	35	Ontario	3520	3520005	Toronto	1	535	5350371.00	6999
35200433	426	35	Ontario	3520	3520005	Toronto	1	535	5350371.00	6999
35200434	380	35	Ontario	3520	3520005	Toronto	1	535	5350371.00	6999
35200435	397	35	Ontario	3520	3520005	Toronto	1	535	5350371.00	6999
35200436	625	35	Ontario	3520	3520005	Toronto	1	535	5350350.00	5412
35200437	451	35	Ontario	3520	3520005	Toronto	1	535	5350350.00	5412
35200438	542	35	Ontario	3520	3520005	Toronto	1	535	5350350.00	5412
35200439	380	35	Ontario	3520	3520005	Toronto	1	535	5350350.00	5412
35200440	469	35	Ontario	3520	3520005	Toronto	1	535	5350350.00	5412
35200442	476	35	Ontario	3520	3520005	Toronto	1	535	5350349.00	5644
35200443	483	35	Ontario	3520	3520005	Toronto	1	535	5350371.00	6999
35200444	604	35	Ontario	3520	3520005	Toronto	1	535	5350371.00	6999
35200445	415	35	Ontario	3520	3520005	Toronto	1	535	5350271.01	2413
35200449	454	35	Ontario	3520	3520005	Toronto	1	535	5350262.01	5472
35200450	402	35	Ontario	3520	3520005	Toronto	1	535	5350262.02	6260
35200451	320	35	Ontario	3520	3520005	Toronto	1	535	5350262.02	6260
35200452	617	35	Ontario	3520	3520005	Toronto	1	535	5350262.02	6260
35200453	676	35	Ontario	3520	3520005	Toronto	1	535	5350262.02	6260
35200454	715	35	Ontario	3520	3520005	Toronto	1	535	5350262.02	6260
35200455	436	35	Ontario	3520	3520005	Toronto	1	535	5350262.02	6260
35200456	831	35	Ontario	3520	3520005	Toronto	1	535	5350262.02	6260
35200459	331	35	Ontario	3520	3520005	Toronto	1	535	5350262.01	5472
35200460	511	35	Ontario	3520	3520005	Toronto	1	535	5350349.00	5644
35200463	558	35	Ontario	3520	3520005	Toronto	1	535	5350262.01	5472
35200464	649	35	Ontario	3520	3520005	Toronto	1	535	5350262.01	5472
35200465	674	35	Ontario	3520	3520005	Toronto	1	535	5350349.00	5644
35200466	500	35	Ontario	3520	3520005	Toronto	1	535	5350349.00	5644
35200467	709	35	Ontario	3520	3520005	Toronto	1	535	5350350.00	5412
35200468	614	35	Ontario	3520	3520005	Toronto	1	535	5350350.00	5412
35200469	513	35	Ontario	3520	3520005	Toronto	1	535	5350349.00	5644
35200470	568	35	Ontario	3520	3520005	Toronto	1	535	5350349.00	5644
35200471	1266	35	Ontario	3520	3520005	Toronto	1	535	5350262.01	5472
35200472	628	35	Ontario	3520	3520005	Toronto	1	535	5350261.00	5450
35200475	480	35	Ontario	3520	3520005	Toronto	1	535	5350348.00	5137
35200478	494	35	Ontario	3520	3520005	Toronto	1	535	5350191.00	4214
35200479	543	35	Ontario	3520	3520005	Toronto	1	535	5350191.00	4214
35200480	399	35	Ontario	3520	3520005	Toronto	1	535	5350191.00	4214
35200481	380	35	Ontario	3520	3520005	Toronto	1	535	5350191.00	4214
35200482	427	35	Ontario	3520	3520005	Toronto	1	535	5350191.00	4214
35200483	444	35	Ontario	3520	3520005	Toronto	1	535	5350190.02	4615
35200484	783	35	Ontario	3520	3520005	Toronto	1	535	5350190.02	4615
35200488	361	35	Ontario	3520	3520005	Toronto	1	535	5350190.02	4615
35200489	385	35	Ontario	3520	3520005	Toronto	1	535	5350340.00	6541
35200490	382	35	Ontario	3520	3520005	Toronto	1	535	5350340.00	6541
35200491	477	35	Ontario	3520	3520005	Toronto	1	535	5350340.00	6541
35200492	277	35	Ontario	3520	3520005	Toronto	1	535	5350340.00	6541
35200493	309	35	Ontario	3520	3520005	Toronto	1	535	5350340.00	6541
35200494	341	35	Ontario	3520	3520005	Toronto	1	535	5350340.00	6541
35200495	392	35	Ontario	3520	3520005	Toronto	1	535	5350340.00	6541
35200497	929	35	Ontario	3520	3520005	Toronto	1	535	5350189.00	5472
35200498	543	35	Ontario	3520	3520005	Toronto	1	535	5350189.00	5472
35200499	959	35	Ontario	3520	3520005	Toronto	1	535	5350189.00	5472
35200505	414	35	Ontario	3520	3520005	Toronto	1	535	5350180.00	6517
35200506	386	35	Ontario	3520	3520005	Toronto	1	535	5350180.00	6517
35200510	473	35	Ontario	3520	3520005	Toronto	1	535	5350180.00	6517
35200511	487	35	Ontario	3520	3520005	Toronto	1	535	5350181.01	4326
35200512	424	35	Ontario	3520	3520005	Toronto	1	535	5350181.01	4326
35200513	402	35	Ontario	3520	3520005	Toronto	1	535	5350181.01	4326
35200514	444	35	Ontario	3520	3520005	Toronto	1	535	5350181.01	4326
35200515	503	35	Ontario	3520	3520005	Toronto	1	535	5350181.02	3500
35200516	408	35	Ontario	3520	3520005	Toronto	1	535	5350181.02	3500
35200517	500	35	Ontario	3520	3520005	Toronto	1	535	5350181.02	3500
35200518	457	35	Ontario	3520	3520005	Toronto	1	535	5350182.00	5366
35200519	379	35	Ontario	3520	3520005	Toronto	1	535	5350182.00	5366
35200520	503	35	Ontario	3520	3520005	Toronto	1	535	5350182.00	5366
35200521	613	35	Ontario	3520	3520005	Toronto	1	535	5350182.00	5366
35200522	545	35	Ontario	3520	3520005	Toronto	1	535	5350182.00	5366
35200523	512	35	Ontario	3520	3520005	Toronto	1	535	5350188.00	1953
35200524	513	35	Ontario	3520	3520005	Toronto	1	535	5350188.00	1953
35200525	443	35	Ontario	3520	3520005	Toronto	1	535	5350188.00	1953
35200529	740	35	Ontario	3520	3520005	Toronto	1	535	5350189.00	5472
35200531	661	35	Ontario	3520	3520005	Toronto	1	535	5350190.02	4615
35200532	418	35	Ontario	3520	3520005	Toronto	1	535	5350190.02	4615
35200533	257	35	Ontario	3520	3520005	Toronto	1	535	5350189.00	5472
35200534	525	35	Ontario	3520	3520005	Toronto	1	535	5350191.00	4214
35200535	441	35	Ontario	3520	3520005	Toronto	1	535	5350191.00	4214
35200536	1005	35	Ontario	3520	3520005	Toronto	1	535	5350191.00	4214
35200538	2307	35	Ontario	3520	3520005	Toronto	1	535	5350260.01	6869
35200539	1045	35	Ontario	3520	3520005	Toronto	1	535	5350260.01	6869
35200540	486	35	Ontario	3520	3520005	Toronto	1	535	5350260.01	6869
35200541	1213	35	Ontario	3520	3520005	Toronto	1	535	5350260.01	6869
35200542	518	35	Ontario	3520	3520005	Toronto	1	535	5350260.01	6869
35200545	122	35	Ontario	3520	3520005	Toronto	1	535	5350194.02	5659
35200561	790	35	Ontario	3520	3520005	Toronto	1	535	5350187.00	3405
35200562	497	35	Ontario	3520	3520005	Toronto	1	535	5350187.00	3405
35200563	463	35	Ontario	3520	3520005	Toronto	1	535	5350187.00	3405
35200564	567	35	Ontario	3520	3520005	Toronto	1	535	5350187.00	3405
35200565	491	35	Ontario	3520	3520005	Toronto	1	535	5350183.00	6454
35200566	529	35	Ontario	3520	3520005	Toronto	1	535	5350187.00	3405
35200567	579	35	Ontario	3520	3520005	Toronto	1	535	5350183.00	6454
35200568	469	35	Ontario	3520	3520005	Toronto	1	535	5350183.00	6454
35200569	652	35	Ontario	3520	3520005	Toronto	1	535	5350183.00	6454
35200570	459	35	Ontario	3520	3520005	Toronto	1	535	5350183.00	6454
35200571	591	35	Ontario	3520	3520005	Toronto	1	535	5350183.00	6454
35200572	521	35	Ontario	3520	3520005	Toronto	1	535	5350183.00	6454
35200573	518	35	Ontario	3520	3520005	Toronto	1	535	5350183.00	6454
35200574	463	35	Ontario	3520	3520005	Toronto	1	535	5350183.00	6454
35200575	533	35	Ontario	3520	3520005	Toronto	1	535	5350183.00	6454
35200576	716	35	Ontario	3520	3520005	Toronto	1	535	5350182.00	5366
35200577	566	35	Ontario	3520	3520005	Toronto	1	535	5350183.00	6454
35200578	352	35	Ontario	3520	3520005	Toronto	1	535	5350082.00	2605
35200579	660	35	Ontario	3520	3520005	Toronto	1	535	5350082.00	2605
35200580	469	35	Ontario	3520	3520005	Toronto	1	535	5350082.00	2605
35200581	353	35	Ontario	3520	3520005	Toronto	1	535	5350082.00	2605
35200582	771	35	Ontario	3520	3520005	Toronto	1	535	5350082.00	2605
35200583	795	35	Ontario	3520	3520005	Toronto	1	535	5350075.00	4060
35200584	503	35	Ontario	3520	3520005	Toronto	1	535	5350075.00	4060
35200585	461	35	Ontario	3520	3520005	Toronto	1	535	5350075.00	4060
35200586	521	35	Ontario	3520	3520005	Toronto	1	535	5350075.00	4060
35200587	708	35	Ontario	3520	3520005	Toronto	1	535	5350075.00	4060
35200588	788	35	Ontario	3520	3520005	Toronto	1	535	5350076.00	3950
35200589	615	35	Ontario	3520	3520005	Toronto	1	535	5350076.00	3950
35200590	481	35	Ontario	3520	3520005	Toronto	1	535	5350076.00	3950
35200591	553	35	Ontario	3520	3520005	Toronto	1	535	5350076.00	3950
35200593	515	35	Ontario	3520	3520005	Toronto	1	535	5350076.00	3950
35200594	499	35	Ontario	3520	3520005	Toronto	1	535	5350080.01	3414
35200595	459	35	Ontario	3520	3520005	Toronto	1	535	5350080.01	3414
35200596	684	35	Ontario	3520	3520005	Toronto	1	535	5350080.01	3414
35200597	371	35	Ontario	3520	3520005	Toronto	1	535	5350080.01	3414
35200598	429	35	Ontario	3520	3520005	Toronto	1	535	5350080.01	3414
35200599	539	35	Ontario	3520	3520005	Toronto	1	535	5350080.01	3414
35200600	433	35	Ontario	3520	3520005	Toronto	1	535	5350080.01	3414
35200601	389	35	Ontario	3520	3520005	Toronto	1	535	5350181.01	4326
35200602	459	35	Ontario	3520	3520005	Toronto	1	535	5350181.01	4326
35200603	687	35	Ontario	3520	3520005	Toronto	1	535	5350181.01	4326
35200604	596	35	Ontario	3520	3520005	Toronto	1	535	5350181.01	4326
35200605	732	35	Ontario	3520	3520005	Toronto	1	535	5350182.00	5366
35200606	438	35	Ontario	3520	3520005	Toronto	1	535	5350181.01	4326
35200610	285	35	Ontario	3520	3520005	Toronto	1	535	5350182.00	5366
35200611	472	35	Ontario	3520	3520005	Toronto	1	535	5350182.00	5366
35200612	664	35	Ontario	3520	3520005	Toronto	1	535	5350182.00	5366
35200639	424	35	Ontario	3520	3520005	Toronto	1	535	5350341.04	4432
35200640	490	35	Ontario	3520	3520005	Toronto	1	535	5350341.02	3992
35200641	980	35	Ontario	3520	3520005	Toronto	1	535	5350341.02	3992
35200642	412	35	Ontario	3520	3520005	Toronto	1	535	5350341.02	3992
35200643	473	35	Ontario	3520	3520005	Toronto	1	535	5350180.00	6517
35200644	485	35	Ontario	3520	3520005	Toronto	1	535	5350339.00	6593
35200645	472	35	Ontario	3520	3520005	Toronto	1	535	5350339.00	6593
35200646	426	35	Ontario	3520	3520005	Toronto	1	535	5350339.00	6593
35200647	414	35	Ontario	3520	3520005	Toronto	1	535	5350339.00	6593
35200648	490	35	Ontario	3520	3520005	Toronto	1	535	5350339.00	6593
35200649	526	35	Ontario	3520	3520005	Toronto	1	535	5350079.00	6991
35200650	686	35	Ontario	3520	3520005	Toronto	1	535	5350079.00	6991
35200651	681	35	Ontario	3520	3520005	Toronto	1	535	5350079.00	6991
35200652	601	35	Ontario	3520	3520005	Toronto	1	535	5350079.00	6991
35200653	409	35	Ontario	3520	3520005	Toronto	1	535	5350079.00	6991
35200654	1639	35	Ontario	3520	3520005	Toronto	1	535	5350079.00	6991
35200655	535	35	Ontario	3520	3520005	Toronto	1	535	5350079.00	6991
35200656	460	35	Ontario	3520	3520005	Toronto	1	535	5350079.00	6991
35200657	899	35	Ontario	3520	3520005	Toronto	1	535	5350079.00	6991
35200658	581	35	Ontario	3520	3520005	Toronto	1	535	5350023.00	3340
35200659	447	35	Ontario	3520	3520005	Toronto	1	535	5350023.00	3340
35200660	721	35	Ontario	3520	3520005	Toronto	1	535	5350023.00	3340
35200661	727	35	Ontario	3520	3520005	Toronto	1	535	5350078.00	5949
35200662	790	35	Ontario	3520	3520005	Toronto	1	535	5350024.00	6590
35200663	282	35	Ontario	3520	3520005	Toronto	1	535	5350024.00	6590
35200664	684	35	Ontario	3520	3520005	Toronto	1	535	5350024.00	6590
35200665	778	35	Ontario	3520	3520005	Toronto	1	535	5350024.00	6590
35200666	737	35	Ontario	3520	3520005	Toronto	1	535	5350024.00	6590
35200667	471	35	Ontario	3520	3520005	Toronto	1	535	5350024.00	6590
35200668	313	35	Ontario	3520	3520005	Toronto	1	535	5350024.00	6590
35200669	294	35	Ontario	3520	3520005	Toronto	1	535	5350024.00	6590
35200670	486	35	Ontario	3520	3520005	Toronto	1	535	5350024.00	6590
35200671	436	35	Ontario	3520	3520005	Toronto	1	535	5350024.00	6590
35200672	339	35	Ontario	3520	3520005	Toronto	1	535	5350024.00	6590
35200673	583	35	Ontario	3520	3520005	Toronto	1	535	5350025.00	3277
35200674	916	35	Ontario	3520	3520005	Toronto	1	535	5350025.00	3277
35200675	524	35	Ontario	3520	3520005	Toronto	1	535	5350025.00	3277
35200676	544	35	Ontario	3520	3520005	Toronto	1	535	5350025.00	3277
35200677	512	35	Ontario	3520	3520005	Toronto	1	535	5350077.00	4476
35200678	710	35	Ontario	3520	3520005	Toronto	1	535	5350025.00	3277
35200679	492	35	Ontario	3520	3520005	Toronto	1	535	5350077.00	4476
35200680	813	35	Ontario	3520	3520005	Toronto	1	535	5350077.00	4476
35200681	522	35	Ontario	3520	3520005	Toronto	1	535	5350077.00	4476
35200682	433	35	Ontario	3520	3520005	Toronto	1	535	5350077.00	4476
35200683	750	35	Ontario	3520	3520005	Toronto	1	535	5350077.00	4476
35200686	915	35	Ontario	3520	3520005	Toronto	1	535	5350074.00	3629
35200687	485	35	Ontario	3520	3520005	Toronto	1	535	5350074.00	3629
35200688	418	35	Ontario	3520	3520005	Toronto	1	535	5350074.00	3629
35200689	366	35	Ontario	3520	3520005	Toronto	1	535	5350074.00	3629
35200690	387	35	Ontario	3520	3520005	Toronto	1	535	5350074.00	3629
35200691	281	35	Ontario	3520	3520005	Toronto	1	535	5350074.00	3629
35200692	325	35	Ontario	3520	3520005	Toronto	1	535	5350074.00	3629
35200693	472	35	Ontario	3520	3520005	Toronto	1	535	5350073.00	2751
35200694	617	35	Ontario	3520	3520005	Toronto	1	535	5350073.00	2751
35200695	604	35	Ontario	3520	3520005	Toronto	1	535	5350073.00	2751
35200696	337	35	Ontario	3520	3520005	Toronto	1	535	5350073.00	2751
35200697	573	35	Ontario	3520	3520005	Toronto	1	535	5350027.00	4459
35200698	305	35	Ontario	3520	3520005	Toronto	1	535	5350027.00	4459
35200699	414	35	Ontario	3520	3520005	Toronto	1	535	5350028.00	6118
35200700	287	35	Ontario	3520	3520005	Toronto	1	535	5350028.00	6118
35200701	495	35	Ontario	3520	3520005	Toronto	1	535	5350028.00	6118
35200702	621	35	Ontario	3520	3520005	Toronto	1	535	5350028.00	6118
35200703	721	35	Ontario	3520	3520005	Toronto	1	535	5350073.00	2751
35200704	566	35	Ontario	3520	3520005	Toronto	1	535	5350072.01	4641
35200705	1034	35	Ontario	3520	3520005	Toronto	1	535	5350072.01	4641
35200706	491	35	Ontario	3520	3520005	Toronto	1	535	5350069.00	5271
35200707	370	35	Ontario	3520	3520005	Toronto	1	535	5350069.00	5271
35200708	489	35	Ontario	3520	3520005	Toronto	1	535	5350071.00	3504
35200709	576	35	Ontario	3520	3520005	Toronto	1	535	5350071.00	3504
35200710	482	35	Ontario	3520	3520005	Toronto	1	535	5350071.00	3504
35200711	399	35	Ontario	3520	3520005	Toronto	1	535	5350072.01	4641
35200712	717	35	Ontario	3520	3520005	Toronto	1	535	5350072.01	4641
35200713	467	35	Ontario	3520	3520005	Toronto	1	535	5350072.02	3122
35200714	384	35	Ontario	3520	3520005	Toronto	1	535	5350072.02	3122
35200715	390	35	Ontario	3520	3520005	Toronto	1	535	5350072.02	3122
35200716	313	35	Ontario	3520	3520005	Toronto	1	535	5350072.02	3122
35200717	501	35	Ontario	3520	3520005	Toronto	1	535	5350072.01	4641
35200718	1424	35	Ontario	3520	3520005	Toronto	1	535	5350072.01	4641
35200719	971	35	Ontario	3520	3520005	Toronto	1	535	5350072.02	3122
35200720	597	35	Ontario	3520	3520005	Toronto	1	535	5350072.02	3122
35200724	612	35	Ontario	3520	3520005	Toronto	1	535	5350183.00	6454
35200725	661	35	Ontario	3520	3520005	Toronto	1	535	5350184.01	4892
35200726	432	35	Ontario	3520	3520005	Toronto	1	535	5350184.01	4892
35200727	492	35	Ontario	3520	3520005	Toronto	1	535	5350184.01	4892
35200728	786	35	Ontario	3520	3520005	Toronto	1	535	5350184.01	4892
35200729	362	35	Ontario	3520	3520005	Toronto	1	535	5350184.01	4892
35200730	357	35	Ontario	3520	3520005	Toronto	1	535	5350184.01	4892
35200731	447	35	Ontario	3520	3520005	Toronto	1	535	5350184.01	4892
35200732	562	35	Ontario	3520	3520005	Toronto	1	535	5350185.01	6772
35200733	546	35	Ontario	3520	3520005	Toronto	1	535	5350084.00	3754
35200734	377	35	Ontario	3520	3520005	Toronto	1	535	5350185.01	6772
35200735	406	35	Ontario	3520	3520005	Toronto	1	535	5350185.01	6772
35200736	417	35	Ontario	3520	3520005	Toronto	1	535	5350084.00	3754
35200737	397	35	Ontario	3520	3520005	Toronto	1	535	5350185.01	6772
35200738	440	35	Ontario	3520	3520005	Toronto	1	535	5350085.00	3899
35200739	582	35	Ontario	3520	3520005	Toronto	1	535	5350085.00	3899
35200740	524	35	Ontario	3520	3520005	Toronto	1	535	5350085.00	3899
35200741	646	35	Ontario	3520	3520005	Toronto	1	535	5350085.00	3899
35200744	831	35	Ontario	3520	3520005	Toronto	1	535	5350085.00	3899
35200745	662	35	Ontario	3520	3520005	Toronto	1	535	5350185.02	4791
35200746	950	35	Ontario	3520	3520005	Toronto	1	535	5350186.00	2298
35200747	544	35	Ontario	3520	3520005	Toronto	1	535	5350086.00	2679
35200748	622	35	Ontario	3520	3520005	Toronto	1	535	5350086.00	2679
35200749	494	35	Ontario	3520	3520005	Toronto	1	535	5350086.00	2679
35200750	496	35	Ontario	3520	3520005	Toronto	1	535	5350086.00	2679
35200751	523	35	Ontario	3520	3520005	Toronto	1	535	5350086.00	2679
35200752	396	35	Ontario	3520	3520005	Toronto	1	535	5350087.00	5074
35200753	619	35	Ontario	3520	3520005	Toronto	1	535	5350087.00	5074
35200754	677	35	Ontario	3520	3520005	Toronto	1	535	5350087.00	5074
35200755	430	35	Ontario	3520	3520005	Toronto	1	535	5350088.00	3016
35200756	835	35	Ontario	3520	3520005	Toronto	1	535	5350064.00	3858
35200757	416	35	Ontario	3520	3520005	Toronto	1	535	5350064.00	3858
35200768	395	35	Ontario	3520	3520005	Toronto	1	535	5350066.00	8032
35200769	441	35	Ontario	3520	3520005	Toronto	1	535	5350066.00	8032
35200770	745	35	Ontario	3520	3520005	Toronto	1	535	5350066.00	8032
35200771	892	35	Ontario	3520	3520005	Toronto	1	535	5350066.00	8032
35200772	849	35	Ontario	3520	3520005	Toronto	1	535	5350066.00	8032
35200774	793	35	Ontario	3520	3520005	Toronto	1	535	5350066.00	8032
35200782	2122	35	Ontario	3520	3520005	Toronto	1	535	5350064.00	3858
35200783	485	35	Ontario	3520	3520005	Toronto	1	535	5350064.00	3858
35200791	451	35	Ontario	3520	3520005	Toronto	1	535	5350087.00	5074
35200792	697	35	Ontario	3520	3520005	Toronto	1	535	5350067.00	1677
35200794	555	35	Ontario	3520	3520005	Toronto	1	535	5350067.00	1677
35200795	425	35	Ontario	3520	3520005	Toronto	1	535	5350067.00	1677
35200796	458	35	Ontario	3520	3520005	Toronto	1	535	5350068.00	2344
35200797	449	35	Ontario	3520	3520005	Toronto	1	535	5350068.00	2344
35200798	440	35	Ontario	3520	3520005	Toronto	1	535	5350068.00	2344
35200801	1231	35	Ontario	3520	3520005	Toronto	1	535	5350031.00	6176
35200802	619	35	Ontario	3520	3520005	Toronto	1	535	5350031.00	6176
35200803	692	35	Ontario	3520	3520005	Toronto	1	535	5350031.00	6176
35200804	377	35	Ontario	3520	3520005	Toronto	1	535	5350031.00	6176
35200805	1191	35	Ontario	3520	3520005	Toronto	1	535	5350030.00	3831
35200806	1075	35	Ontario	3520	3520005	Toronto	1	535	5350030.00	3831
35200807	242	35	Ontario	3520	3520005	Toronto	1	535	5350030.00	3831
35200808	483	35	Ontario	3520	3520005	Toronto	1	535	5350030.00	3831
35200809	256	35	Ontario	3520	3520005	Toronto	1	535	5350030.00	3831
35200810	83	35	Ontario	3520	3520005	Toronto	1	535	5350030.00	3831
35200811	501	35	Ontario	3520	3520005	Toronto	1	535	5350030.00	3831
35200812	556	35	Ontario	3520	3520005	Toronto	1	535	5350033.00	4979
35200813	311	35	Ontario	3520	3520005	Toronto	1	535	5350033.00	4979
35200814	1096	35	Ontario	3520	3520005	Toronto	1	535	5350033.00	4979
35200815	630	35	Ontario	3520	3520005	Toronto	1	535	5350033.00	4979
35200821	631	35	Ontario	3520	3520005	Toronto	1	535	5350015.00	3411
35200822	730	35	Ontario	3520	3520005	Toronto	1	535	5350015.00	3411
35200826	1095	35	Ontario	3520	3520005	Toronto	1	535	5350017.00	6883
35200827	383	35	Ontario	3520	3520005	Toronto	1	535	5350017.00	6883
35200828	567	35	Ontario	3520	3520005	Toronto	1	535	5350017.00	6883
35200829	16	35	Ontario	3520	3520005	Toronto	1	535	5350017.00	6883
35200830	1286	35	Ontario	3520	3520005	Toronto	1	535	5350017.00	6883
35200831	561	35	Ontario	3520	3520005	Toronto	1	535	5350017.00	6883
35200832	630	35	Ontario	3520	3520005	Toronto	1	535	5350017.00	6883
35200833	810	35	Ontario	3520	3520005	Toronto	1	535	5350017.00	6883
35200855	644	35	Ontario	3520	3520005	Toronto	1	535	5350014.00	644
35200859	346	35	Ontario	3520	3520005	Toronto	1	535	5350036.00	4915
35200860	626	35	Ontario	3520	3520005	Toronto	1	535	5350036.00	4915
35200861	507	35	Ontario	3520	3520005	Toronto	1	535	5350036.00	4915
35200862	447	35	Ontario	3520	3520005	Toronto	1	535	5350036.00	4915
35200863	444	35	Ontario	3520	3520005	Toronto	1	535	5350036.00	4915
35200864	476	35	Ontario	3520	3520005	Toronto	1	535	5350036.00	4915
35200865	760	35	Ontario	3520	3520005	Toronto	1	535	5350039.00	4678
35200866	591	35	Ontario	3520	3520005	Toronto	1	535	5350039.00	4678
35200867	1063	35	Ontario	3520	3520005	Toronto	1	535	5350039.00	4678
35200868	457	35	Ontario	3520	3520005	Toronto	1	535	5350039.00	4678
35200869	673	35	Ontario	3520	3520005	Toronto	1	535	5350039.00	4678
35200870	1569	35	Ontario	3520	3520005	Toronto	1	535	5350011.00	8645
35200876	429	35	Ontario	3520	3520005	Toronto	1	535	5350010.02	7113
35200877	403	35	Ontario	3520	3520005	Toronto	1	535	5350010.02	7113
35200878	657	35	Ontario	3520	3520005	Toronto	1	535	5350010.02	7113
35200879	433	35	Ontario	3520	3520005	Toronto	1	535	5350040.00	4904
35200880	564	35	Ontario	3520	3520005	Toronto	1	535	5350040.00	4904
35200881	449	35	Ontario	3520	3520005	Toronto	1	535	5350040.00	4904
35200882	387	35	Ontario	3520	3520005	Toronto	1	535	5350040.00	4904
35200883	479	35	Ontario	3520	3520005	Toronto	1	535	5350040.00	4904
35200884	611	35	Ontario	3520	3520005	Toronto	1	535	5350040.00	4904
35200885	642	35	Ontario	3520	3520005	Toronto	1	535	5350040.00	4904
35200886	775	35	Ontario	3520	3520005	Toronto	1	535	5350040.00	4904
35200887	564	35	Ontario	3520	3520005	Toronto	1	535	5350040.00	4904
35200888	769	35	Ontario	3520	3520005	Toronto	1	535	5350039.00	4678
35200889	660	35	Ontario	3520	3520005	Toronto	1	535	5350038.00	4029
35200890	612	35	Ontario	3520	3520005	Toronto	1	535	5350038.00	4029
35200891	365	35	Ontario	3520	3520005	Toronto	1	535	5350039.00	4678
35200892	680	35	Ontario	3520	3520005	Toronto	1	535	5350038.00	4029
35200893	382	35	Ontario	3520	3520005	Toronto	1	535	5350038.00	4029
35200894	565	35	Ontario	3520	3520005	Toronto	1	535	5350038.00	4029
35200895	630	35	Ontario	3520	3520005	Toronto	1	535	5350037.00	4873
35200896	389	35	Ontario	3520	3520005	Toronto	1	535	5350037.00	4873
35200897	666	35	Ontario	3520	3520005	Toronto	1	535	5350037.00	4873
35200898	612	35	Ontario	3520	3520005	Toronto	1	535	5350037.00	4873
35200899	495	35	Ontario	3520	3520005	Toronto	1	535	5350037.00	4873
35200900	473	35	Ontario	3520	3520005	Toronto	1	535	5350037.00	4873
35200901	427	35	Ontario	3520	3520005	Toronto	1	535	5350037.00	4873
35200902	704	35	Ontario	3520	3520005	Toronto	1	535	5350037.00	4873
35200903	477	35	Ontario	3520	3520005	Toronto	1	535	5350037.00	4873
35200905	524	35	Ontario	3520	3520005	Toronto	1	535	5350059.00	3955
35200906	1227	35	Ontario	3520	3520005	Toronto	1	535	5350059.00	3955
35200907	480	35	Ontario	3520	3520005	Toronto	1	535	5350059.00	3955
35200908	537	35	Ontario	3520	3520005	Toronto	1	535	5350059.00	3955
35200909	665	35	Ontario	3520	3520005	Toronto	1	535	5350059.00	3955
35200910	604	35	Ontario	3520	3520005	Toronto	1	535	5350058.00	3869
35200911	360	35	Ontario	3520	3520005	Toronto	1	535	5350058.00	3869
35200912	313	35	Ontario	3520	3520005	Toronto	1	535	5350058.00	3869
35200913	671	35	Ontario	3520	3520005	Toronto	1	535	5350058.00	3869
35200914	563	35	Ontario	3520	3520005	Toronto	1	535	5350058.00	3869
35200915	775	35	Ontario	3520	3520005	Toronto	1	535	5350058.00	3869
35200916	567	35	Ontario	3520	3520005	Toronto	1	535	5350056.00	4778
35200917	379	35	Ontario	3520	3520005	Toronto	1	535	5350056.00	4778
35200918	254	35	Ontario	3520	3520005	Toronto	1	535	5350056.00	4778
35200919	422	35	Ontario	3520	3520005	Toronto	1	535	5350056.00	4778
35200920	601	35	Ontario	3520	3520005	Toronto	1	535	5350056.00	4778
35200921	458	35	Ontario	3520	3520005	Toronto	1	535	5350056.00	4778
35200922	540	35	Ontario	3520	3520005	Toronto	1	535	5350055.00	2693
35200923	351	35	Ontario	3520	3520005	Toronto	1	535	5350055.00	2693
35200924	323	35	Ontario	3520	3520005	Toronto	1	535	5350055.00	2693
35200925	354	35	Ontario	3520	3520005	Toronto	1	535	5350054.00	5810
35200926	290	35	Ontario	3520	3520005	Toronto	1	535	5350054.00	5810
35200927	397	35	Ontario	3520	3520005	Toronto	1	535	5350054.00	5810
35200928	362	35	Ontario	3520	3520005	Toronto	1	535	5350054.00	5810
35200929	416	35	Ontario	3520	3520005	Toronto	1	535	5350054.00	5810
35200930	512	35	Ontario	3520	3520005	Toronto	1	535	5350045.00	3637
35200931	406	35	Ontario	3520	3520005	Toronto	1	535	5350045.00	3637
35200932	429	35	Ontario	3520	3520005	Toronto	1	535	5350045.00	3637
35200933	380	35	Ontario	3520	3520005	Toronto	1	535	5350044.00	5033
35200934	551	35	Ontario	3520	3520005	Toronto	1	535	5350046.00	3380
35200935	394	35	Ontario	3520	3520005	Toronto	1	535	5350046.00	3380
35200936	322	35	Ontario	3520	3520005	Toronto	1	535	5350046.00	3380
35200937	412	35	Ontario	3520	3520005	Toronto	1	535	5350046.00	3380
35200938	347	35	Ontario	3520	3520005	Toronto	1	535	5350046.00	3380
35200939	441	35	Ontario	3520	3520005	Toronto	1	535	5350046.00	3380
35200940	245	35	Ontario	3520	3520005	Toronto	1	535	5350053.00	5639
35200941	329	35	Ontario	3520	3520005	Toronto	1	535	5350053.00	5639
35200942	611	35	Ontario	3520	3520005	Toronto	1	535	5350045.00	3637
35200943	230	35	Ontario	3520	3520005	Toronto	1	535	5350054.00	5810
35200944	469	35	Ontario	3520	3520005	Toronto	1	535	5350054.00	5810
35200945	472	35	Ontario	3520	3520005	Toronto	1	535	5350053.00	5639
35200946	412	35	Ontario	3520	3520005	Toronto	1	535	5350053.00	5639
35200949	531	35	Ontario	3520	3520005	Toronto	1	535	5350053.00	5639
35200950	502	35	Ontario	3520	3520005	Toronto	1	535	5350053.00	5639
35200951	608	35	Ontario	3520	3520005	Toronto	1	535	5350053.00	5639
35200952	1309	35	Ontario	3520	3520005	Toronto	1	535	5350053.00	5639
35200953	211	35	Ontario	3520	3520005	Toronto	1	535	5350053.00	5639
35200954	362	35	Ontario	3520	3520005	Toronto	1	535	5350098.00	6785
35200955	1370	35	Ontario	3520	3520005	Toronto	1	535	5350098.00	6785
35200956	437	35	Ontario	3520	3520005	Toronto	1	535	5350098.00	6785
35200957	1075	35	Ontario	3520	3520005	Toronto	1	535	5350098.00	6785
35200958	412	35	Ontario	3520	3520005	Toronto	1	535	5350098.00	6785
35200959	703	35	Ontario	3520	3520005	Toronto	1	535	5350098.00	6785
35200960	455	35	Ontario	3520	3520005	Toronto	1	535	5350098.00	6785
35200961	432	35	Ontario	3520	3520005	Toronto	1	535	5350098.00	6785
35200962	549	35	Ontario	3520	3520005	Toronto	1	535	5350098.00	6785
35200963	397	35	Ontario	3520	3520005	Toronto	1	535	5350098.00	6785
35200964	1193	35	Ontario	3520	3520005	Toronto	1	535	5350097.02	5412
35200965	401	35	Ontario	3520	3520005	Toronto	1	535	5350097.02	5412
35200966	413	35	Ontario	3520	3520005	Toronto	1	535	5350097.02	5412
35200967	639	35	Ontario	3520	3520005	Toronto	1	535	5350097.02	5412
35200968	595	35	Ontario	3520	3520005	Toronto	1	535	5350097.02	5412
35200969	467	35	Ontario	3520	3520005	Toronto	1	535	5350097.02	5412
35200974	770	35	Ontario	3520	3520005	Toronto	1	535	5350115.00	4474
35200975	417	35	Ontario	3520	3520005	Toronto	1	535	5350115.00	4474
35200976	883	35	Ontario	3520	3520005	Toronto	1	535	5350115.00	4474
35200977	611	35	Ontario	3520	3520005	Toronto	1	535	5350114.00	5318
35200979	503	35	Ontario	3520	3520005	Toronto	1	535	5350114.00	5318
35200981	471	35	Ontario	3520	3520005	Toronto	1	535	5350115.00	4474
35200983	346	35	Ontario	3520	3520005	Toronto	1	535	5350115.00	4474
35200985	458	35	Ontario	3520	3520005	Toronto	1	535	5350094.00	5072
35200986	472	35	Ontario	3520	3520005	Toronto	1	535	5350094.00	5072
35200987	548	35	Ontario	3520	3520005	Toronto	1	535	5350094.00	5072
35200988	601	35	Ontario	3520	3520005	Toronto	1	535	5350093.00	5634
35200989	596	35	Ontario	3520	3520005	Toronto	1	535	5350094.00	5072
35200990	549	35	Ontario	3520	3520005	Toronto	1	535	5350094.00	5072
35200991	439	35	Ontario	3520	3520005	Toronto	1	535	5350094.00	5072
35200992	432	35	Ontario	3520	3520005	Toronto	1	535	5350094.00	5072
35200993	312	35	Ontario	3520	3520005	Toronto	1	535	5350095.00	3130
35200994	593	35	Ontario	3520	3520005	Toronto	1	535	5350094.00	5072
35200995	344	35	Ontario	3520	3520005	Toronto	1	535	5350095.00	3130
35200996	331	35	Ontario	3520	3520005	Toronto	1	535	5350095.00	3130
35200997	698	35	Ontario	3520	3520005	Toronto	1	535	5350096.00	4989
35200998	428	35	Ontario	3520	3520005	Toronto	1	535	5350096.00	4989
35200999	534	35	Ontario	3520	3520005	Toronto	1	535	5350096.00	4989
35201000	727	35	Ontario	3520	3520005	Toronto	1	535	5350096.00	4989
35201001	589	35	Ontario	3520	3520005	Toronto	1	535	5350097.02	5412
35201002	601	35	Ontario	3520	3520005	Toronto	1	535	5350097.02	5412
35201003	514	35	Ontario	3520	3520005	Toronto	1	535	5350097.02	5412
35201004	333	35	Ontario	3520	3520005	Toronto	1	535	5350097.01	4290
35201005	526	35	Ontario	3520	3520005	Toronto	1	535	5350097.01	4290
35201006	585	35	Ontario	3520	3520005	Toronto	1	535	5350097.01	4290
35201007	410	35	Ontario	3520	3520005	Toronto	1	535	5350096.00	4989
35201008	402	35	Ontario	3520	3520005	Toronto	1	535	5350096.00	4989
35201009	396	35	Ontario	3520	3520005	Toronto	1	535	5350096.00	4989
35201010	675	35	Ontario	3520	3520005	Toronto	1	535	5350096.00	4989
35201011	342	35	Ontario	3520	3520005	Toronto	1	535	5350096.00	4989
35201012	377	35	Ontario	3520	3520005	Toronto	1	535	5350096.00	4989
35201013	358	35	Ontario	3520	3520005	Toronto	1	535	5350095.00	3130
35201014	598	35	Ontario	3520	3520005	Toronto	1	535	5350095.00	3130
35201015	670	35	Ontario	3520	3520005	Toronto	1	535	5350095.00	3130
35201016	517	35	Ontario	3520	3520005	Toronto	1	535	5350095.00	3130
35201017	414	35	Ontario	3520	3520005	Toronto	1	535	5350094.00	5072
35201018	459	35	Ontario	3520	3520005	Toronto	1	535	5350056.00	4778
35201019	452	35	Ontario	3520	3520005	Toronto	1	535	5350056.00	4778
35201020	533	35	Ontario	3520	3520005	Toronto	1	535	5350056.00	4778
35201023	675	35	Ontario	3520	3520005	Toronto	1	535	5350057.00	2406
35201024	644	35	Ontario	3520	3520005	Toronto	1	535	5350057.00	2406
35201025	587	35	Ontario	3520	3520005	Toronto	1	535	5350057.00	2406
35201026	500	35	Ontario	3520	3520005	Toronto	1	535	5350057.00	2406
35201027	583	35	Ontario	3520	3520005	Toronto	1	535	5350058.00	3869
35201028	522	35	Ontario	3520	3520005	Toronto	1	535	5350059.00	3955
35201029	640	35	Ontario	3520	3520005	Toronto	1	535	5350060.00	2400
35201030	459	35	Ontario	3520	3520005	Toronto	1	535	5350060.00	2400
35201031	692	35	Ontario	3520	3520005	Toronto	1	535	5350060.00	2400
35201032	609	35	Ontario	3520	3520005	Toronto	1	535	5350060.00	2400
35201033	703	35	Ontario	3520	3520005	Toronto	1	535	5350092.00	7151
35201034	406	35	Ontario	3520	3520005	Toronto	1	535	5350091.01	6065
35201035	679	35	Ontario	3520	3520005	Toronto	1	535	5350091.01	6065
35201036	543	35	Ontario	3520	3520005	Toronto	1	535	5350061.00	1427
35201038	653	35	Ontario	3520	3520005	Toronto	1	535	5350091.01	6065
35201039	1172	35	Ontario	3520	3520005	Toronto	1	535	5350091.01	6065
35201040	598	35	Ontario	3520	3520005	Toronto	1	535	5350091.01	6065
35201041	862	35	Ontario	3520	3520005	Toronto	1	535	5350089.00	3288
35201044	555	35	Ontario	3520	3520005	Toronto	1	535	5350091.02	3359
35201045	420	35	Ontario	3520	3520005	Toronto	1	535	5350091.02	3359
35201046	551	35	Ontario	3520	3520005	Toronto	1	535	5350091.02	3359
35201047	629	35	Ontario	3520	3520005	Toronto	1	535	5350091.02	3359
35201048	571	35	Ontario	3520	3520005	Toronto	1	535	5350092.00	7151
35201049	761	35	Ontario	3520	3520005	Toronto	1	535	5350092.00	7151
35201050	306	35	Ontario	3520	3520005	Toronto	1	535	5350092.00	7151
35201051	632	35	Ontario	3520	3520005	Toronto	1	535	5350092.00	7151
35201052	477	35	Ontario	3520	3520005	Toronto	1	535	5350091.01	6065
35201053	485	35	Ontario	3520	3520005	Toronto	1	535	5350091.01	6065
35201054	680	35	Ontario	3520	3520005	Toronto	1	535	5350091.01	6065
35201055	915	35	Ontario	3520	3520005	Toronto	1	535	5350091.01	6065
35201056	445	35	Ontario	3520	3520005	Toronto	1	535	5350092.00	7151
35201057	665	35	Ontario	3520	3520005	Toronto	1	535	5350092.00	7151
35201058	516	35	Ontario	3520	3520005	Toronto	1	535	5350092.00	7151
35201059	507	35	Ontario	3520	3520005	Toronto	1	535	5350092.00	7151
35201060	413	35	Ontario	3520	3520005	Toronto	1	535	5350092.00	7151
35201061	570	35	Ontario	3520	3520005	Toronto	1	535	5350092.00	7151
35201062	316	35	Ontario	3520	3520005	Toronto	1	535	5350092.00	7151
35201063	746	35	Ontario	3520	3520005	Toronto	1	535	5350092.00	7151
35201064	617	35	Ontario	3520	3520005	Toronto	1	535	5350093.00	5634
35201065	610	35	Ontario	3520	3520005	Toronto	1	535	5350093.00	5634
35201066	593	35	Ontario	3520	3520005	Toronto	1	535	5350093.00	5634
35201067	408	35	Ontario	3520	3520005	Toronto	1	535	5350093.00	5634
35201068	723	35	Ontario	3520	3520005	Toronto	1	535	5350093.00	5634
35201069	467	35	Ontario	3520	3520005	Toronto	1	535	5350093.00	5634
35201070	396	35	Ontario	3520	3520005	Toronto	1	535	5350093.00	5634
35201071	584	35	Ontario	3520	3520005	Toronto	1	535	5350093.00	5634
35201072	571	35	Ontario	3520	3520005	Toronto	1	535	5350094.00	5072
35201073	635	35	Ontario	3520	3520005	Toronto	1	535	5350093.00	5634
35201076	626	35	Ontario	3520	3520005	Toronto	1	535	5350116.00	4194
35201077	435	35	Ontario	3520	3520005	Toronto	1	535	5350116.00	4194
35201078	959	35	Ontario	3520	3520005	Toronto	1	535	5350116.00	4194
35201079	558	35	Ontario	3520	3520005	Toronto	1	535	5350118.00	3900
35201080	448	35	Ontario	3520	3520005	Toronto	1	535	5350118.00	3900
35201081	308	35	Ontario	3520	3520005	Toronto	1	535	5350118.00	3900
35201104	476	35	Ontario	3520	3520005	Toronto	1	535	5350114.00	5318
35201105	455	35	Ontario	3520	3520005	Toronto	1	535	5350116.00	4194
35201106	534	35	Ontario	3520	3520005	Toronto	1	535	5350116.00	4194
35201107	333	35	Ontario	3520	3520005	Toronto	1	535	5350116.00	4194
35201109	603	35	Ontario	3520	3520005	Toronto	1	535	5350114.00	5318
35201110	784	35	Ontario	3520	3520005	Toronto	1	535	5350114.00	5318
35201111	575	35	Ontario	3520	3520005	Toronto	1	535	5350114.00	5318
35201112	478	35	Ontario	3520	3520005	Toronto	1	535	5350114.00	5318
35201113	462	35	Ontario	3520	3520005	Toronto	1	535	5350114.00	5318
35201114	459	35	Ontario	3520	3520005	Toronto	1	535	5350113.00	2696
35201122	292	35	Ontario	3520	3520005	Toronto	1	535	5350162.00	4968
35201123	360	35	Ontario	3520	3520005	Toronto	1	535	5350162.00	4968
35201124	404	35	Ontario	3520	3520005	Toronto	1	535	5350162.00	4968
35201125	416	35	Ontario	3520	3520005	Toronto	1	535	5350162.00	4968
35201126	328	35	Ontario	3520	3520005	Toronto	1	535	5350162.00	4968
35201127	451	35	Ontario	3520	3520005	Toronto	1	535	5350162.00	4968
35201128	407	35	Ontario	3520	3520005	Toronto	1	535	5350161.00	6621
35201129	533	35	Ontario	3520	3520005	Toronto	1	535	5350161.00	6621
35201130	308	35	Ontario	3520	3520005	Toronto	1	535	5350161.00	6621
35201131	683	35	Ontario	3520	3520005	Toronto	1	535	5350161.00	6621
35201132	659	35	Ontario	3520	3520005	Toronto	1	535	5350161.00	6621
35201133	498	35	Ontario	3520	3520005	Toronto	1	535	5350112.00	5031
35201134	497	35	Ontario	3520	3520005	Toronto	1	535	5350112.00	5031
35201139	428	35	Ontario	3520	3520005	Toronto	1	535	5350112.00	5031
35201140	453	35	Ontario	3520	3520005	Toronto	1	535	5350112.00	5031
35201141	574	35	Ontario	3520	3520005	Toronto	1	535	5350112.00	5031
35201142	501	35	Ontario	3520	3520005	Toronto	1	535	5350112.00	5031
35201143	595	35	Ontario	3520	3520005	Toronto	1	535	5350112.00	5031
35201144	292	35	Ontario	3520	3520005	Toronto	1	535	5350110.00	3393
35201145	615	35	Ontario	3520	3520005	Toronto	1	535	5350110.00	3393
35201146	329	35	Ontario	3520	3520005	Toronto	1	535	5350110.00	3393
35201147	386	35	Ontario	3520	3520005	Toronto	1	535	5350110.00	3393
35201148	451	35	Ontario	3520	3520005	Toronto	1	535	5350110.00	3393
35201149	270	35	Ontario	3520	3520005	Toronto	1	535	5350110.00	3393
35201150	362	35	Ontario	3520	3520005	Toronto	1	535	5350113.00	2696
35201151	328	35	Ontario	3520	3520005	Toronto	1	535	5350110.00	3393
35201152	365	35	Ontario	3520	3520005	Toronto	1	535	5350113.00	2696
35201153	494	35	Ontario	3520	3520005	Toronto	1	535	5350113.00	2696
35201154	584	35	Ontario	3520	3520005	Toronto	1	535	5350113.00	2696
35201155	432	35	Ontario	3520	3520005	Toronto	1	535	5350113.00	2696
35201156	461	35	Ontario	3520	3520005	Toronto	1	535	5350114.00	5318
35201157	365	35	Ontario	3520	3520005	Toronto	1	535	5350114.00	5318
35201158	722	35	Ontario	3520	3520005	Toronto	1	535	5350110.00	3393
35201159	745	35	Ontario	3520	3520005	Toronto	1	535	5350108.00	6137
35201160	377	35	Ontario	3520	3520005	Toronto	1	535	5350108.00	6137
35201161	255	35	Ontario	3520	3520005	Toronto	1	535	5350108.00	6137
35201162	618	35	Ontario	3520	3520005	Toronto	1	535	5350108.00	6137
35201163	274	35	Ontario	3520	3520005	Toronto	1	535	5350108.00	6137
35201164	405	35	Ontario	3520	3520005	Toronto	1	535	5350108.00	6137
35201165	593	35	Ontario	3520	3520005	Toronto	1	535	5350098.00	6785
35201166	580	35	Ontario	3520	3520005	Toronto	1	535	5350108.00	6137
35201167	755	35	Ontario	3520	3520005	Toronto	1	535	5350108.00	6137
35201168	519	35	Ontario	3520	3520005	Toronto	1	535	5350108.00	6137
35201169	490	35	Ontario	3520	3520005	Toronto	1	535	5350108.00	6137
35201170	461	35	Ontario	3520	3520005	Toronto	1	535	5350108.00	6137
35201171	386	35	Ontario	3520	3520005	Toronto	1	535	5350108.00	6137
35201172	572	35	Ontario	3520	3520005	Toronto	1	535	5350107.00	5873
35201173	438	35	Ontario	3520	3520005	Toronto	1	535	5350107.00	5873
35201174	519	35	Ontario	3520	3520005	Toronto	1	535	5350107.00	5873
35201175	554	35	Ontario	3520	3520005	Toronto	1	535	5350107.00	5873
35201176	464	35	Ontario	3520	3520005	Toronto	1	535	5350107.00	5873
35201177	450	35	Ontario	3520	3520005	Toronto	1	535	5350107.00	5873
35201178	497	35	Ontario	3520	3520005	Toronto	1	535	5350107.00	5873
35201179	524	35	Ontario	3520	3520005	Toronto	1	535	5350107.00	5873
35201180	567	35	Ontario	3520	3520005	Toronto	1	535	5350111.00	2623
35201181	405	35	Ontario	3520	3520005	Toronto	1	535	5350111.00	2623
35201182	755	35	Ontario	3520	3520005	Toronto	1	535	5350111.00	2623
35201185	512	35	Ontario	3520	3520005	Toronto	1	535	5350112.00	5031
35201186	629	35	Ontario	3520	3520005	Toronto	1	535	5350112.00	5031
35201187	344	35	Ontario	3520	3520005	Toronto	1	535	5350112.00	5031
35201188	632	35	Ontario	3520	3520005	Toronto	1	535	5350161.00	6621
35201191	350	35	Ontario	3520	3520005	Toronto	1	535	5350159.02	4561
35201192	439	35	Ontario	3520	3520005	Toronto	1	535	5350159.02	4561
35201193	520	35	Ontario	3520	3520005	Toronto	1	535	5350159.02	4561
35201194	379	35	Ontario	3520	3520005	Toronto	1	535	5350159.02	4561
35201195	364	35	Ontario	3520	3520005	Toronto	1	535	5350159.02	4561
35201196	788	35	Ontario	3520	3520005	Toronto	1	535	5350159.02	4561
35201197	419	35	Ontario	3520	3520005	Toronto	1	535	5350107.00	5873
35201198	1436	35	Ontario	3520	3520005	Toronto	1	535	5350107.00	5873
35201199	882	35	Ontario	3520	3520005	Toronto	1	535	5350159.01	3837
35201200	604	35	Ontario	3520	3520005	Toronto	1	535	5350159.01	3837
35201201	482	35	Ontario	3520	3520005	Toronto	1	535	5350159.01	3837
35201202	478	35	Ontario	3520	3520005	Toronto	1	535	5350159.01	3837
35201203	703	35	Ontario	3520	3520005	Toronto	1	535	5350159.01	3837
35201204	472	35	Ontario	3520	3520005	Toronto	1	535	5350159.02	4561
35201205	688	35	Ontario	3520	3520005	Toronto	1	535	5350159.01	3837
35201206	513	35	Ontario	3520	3520005	Toronto	1	535	5350159.02	4561
35201209	306	35	Ontario	3520	3520005	Toronto	1	535	5350171.00	3919
35201210	299	35	Ontario	3520	3520005	Toronto	1	535	5350171.00	3919
35201211	465	35	Ontario	3520	3520005	Toronto	1	535	5350171.00	3919
35201212	491	35	Ontario	3520	3520005	Toronto	1	535	5350171.00	3919
35201213	402	35	Ontario	3520	3520005	Toronto	1	535	5350172.00	2569
35201214	320	35	Ontario	3520	3520005	Toronto	1	535	5350172.00	2569
35201215	680	35	Ontario	3520	3520005	Toronto	1	535	5350172.00	2569
35201216	538	35	Ontario	3520	3520005	Toronto	1	535	5350172.00	2569
35201217	629	35	Ontario	3520	3520005	Toronto	1	535	5350172.00	2569
35201219	1067	35	Ontario	3520	3520005	Toronto	1	535	5350281.02	3948
35201222	367	35	Ontario	3520	3520005	Toronto	1	535	5350281.02	3948
35201228	369	35	Ontario	3520	3520005	Toronto	1	535	5350174.00	7334
35201240	384	35	Ontario	3520	3520005	Toronto	1	535	5350156.01	5818
35201241	654	35	Ontario	3520	3520005	Toronto	1	535	5350156.01	5818
35201242	676	35	Ontario	3520	3520005	Toronto	1	535	5350156.01	5818
35201243	406	35	Ontario	3520	3520005	Toronto	1	535	5350156.01	5818
35201244	291	35	Ontario	3520	3520005	Toronto	1	535	5350156.01	5818
35201249	541	35	Ontario	3520	3520005	Toronto	1	535	5350153.00	4602
35201250	808	35	Ontario	3520	3520005	Toronto	1	535	5350153.00	4602
35201251	985	35	Ontario	3520	3520005	Toronto	1	535	5350153.00	4602
35201252	373	35	Ontario	3520	3520005	Toronto	1	535	5350153.00	4602
35201253	503	35	Ontario	3520	3520005	Toronto	1	535	5350153.00	4602
35201254	485	35	Ontario	3520	3520005	Toronto	1	535	5350153.00	4602
35201255	403	35	Ontario	3520	3520005	Toronto	1	535	5350153.00	4602
35201256	375	35	Ontario	3520	3520005	Toronto	1	535	5350154.00	5801
35201257	303	35	Ontario	3520	3520005	Toronto	1	535	5350154.00	5801
35201259	426	35	Ontario	3520	3520005	Toronto	1	535	5350154.00	5801
35201263	357	35	Ontario	3520	3520005	Toronto	1	535	5350154.00	5801
35201264	737	35	Ontario	3520	3520005	Toronto	1	535	5350154.00	5801
35201267	504	35	Ontario	3520	3520005	Toronto	1	535	5350153.00	4602
35201278	426	35	Ontario	3520	3520005	Toronto	1	535	5350104.00	5314
35201279	509	35	Ontario	3520	3520005	Toronto	1	535	5350104.00	5314
35201280	392	35	Ontario	3520	3520005	Toronto	1	535	5350104.00	5314
35201281	466	35	Ontario	3520	3520005	Toronto	1	535	5350103.00	5985
35201282	592	35	Ontario	3520	3520005	Toronto	1	535	5350105.00	4537
35201283	416	35	Ontario	3520	3520005	Toronto	1	535	5350105.00	4537
35201284	385	35	Ontario	3520	3520005	Toronto	1	535	5350105.00	4537
35201285	497	35	Ontario	3520	3520005	Toronto	1	535	5350105.00	4537
35201286	207	35	Ontario	3520	3520005	Toronto	1	535	5350105.00	4537
35201287	459	35	Ontario	3520	3520005	Toronto	1	535	5350105.00	4537
35201288	582	35	Ontario	3520	3520005	Toronto	1	535	5350105.00	4537
35201289	329	35	Ontario	3520	3520005	Toronto	1	535	5350105.00	4537
35201290	373	35	Ontario	3520	3520005	Toronto	1	535	5350105.00	4537
35201291	697	35	Ontario	3520	3520005	Toronto	1	535	5350105.00	4537
35201292	550	35	Ontario	3520	3520005	Toronto	1	535	5350103.00	5985
35201293	498	35	Ontario	3520	3520005	Toronto	1	535	5350103.00	5985
35201294	495	35	Ontario	3520	3520005	Toronto	1	535	5350103.00	5985
35201295	583	35	Ontario	3520	3520005	Toronto	1	535	5350103.00	5985
35201297	865	35	Ontario	3520	3520005	Toronto	1	535	5350103.00	5985
35201298	946	35	Ontario	3520	3520005	Toronto	1	535	5350103.00	5985
35201312	1108	35	Ontario	3520	3520005	Toronto	1	535	5350050.02	5952
35201313	462	35	Ontario	3520	3520005	Toronto	1	535	5350051.00	5323
35201314	546	35	Ontario	3520	3520005	Toronto	1	535	5350051.00	5323
35201315	572	35	Ontario	3520	3520005	Toronto	1	535	5350051.00	5323
35201316	604	35	Ontario	3520	3520005	Toronto	1	535	5350051.00	5323
35201317	443	35	Ontario	3520	3520005	Toronto	1	535	5350051.00	5323
35201318	518	35	Ontario	3520	3520005	Toronto	1	535	5350051.00	5323
35201319	556	35	Ontario	3520	3520005	Toronto	1	535	5350049.00	3641
35201320	713	35	Ontario	3520	3520005	Toronto	1	535	5350049.00	3641
35201321	504	35	Ontario	3520	3520005	Toronto	1	535	5350049.00	3641
35201322	597	35	Ontario	3520	3520005	Toronto	1	535	5350049.00	3641
35201323	465	35	Ontario	3520	3520005	Toronto	1	535	5350048.00	3516
35201324	340	35	Ontario	3520	3520005	Toronto	1	535	5350048.00	3516
35201325	425	35	Ontario	3520	3520005	Toronto	1	535	5350048.00	3516
35201326	624	35	Ontario	3520	3520005	Toronto	1	535	5350048.00	3516
35201327	606	35	Ontario	3520	3520005	Toronto	1	535	5350048.00	3516
35201328	326	35	Ontario	3520	3520005	Toronto	1	535	5350048.00	3516
35201329	350	35	Ontario	3520	3520005	Toronto	1	535	5350004.00	6781
35201331	424	35	Ontario	3520	3520005	Toronto	1	535	5350004.00	6781
35201332	810	35	Ontario	3520	3520005	Toronto	1	535	5350004.00	6781
35201333	358	35	Ontario	3520	3520005	Toronto	1	535	5350004.00	6781
35201334	1030	35	Ontario	3520	3520005	Toronto	1	535	5350004.00	6781
35201337	655	35	Ontario	3520	3520005	Toronto	1	535	5350004.00	6781
35201338	493	35	Ontario	3520	3520005	Toronto	1	535	5350004.00	6781
35201339	326	35	Ontario	3520	3520005	Toronto	1	535	5350047.01	3459
35201347	535	35	Ontario	3520	3520005	Toronto	1	535	5350047.01	3459
35201348	554	35	Ontario	3520	3520005	Toronto	1	535	5350047.01	3459
35201349	508	35	Ontario	3520	3520005	Toronto	1	535	5350047.01	3459
35201350	730	35	Ontario	3520	3520005	Toronto	1	535	5350048.00	3516
35201351	419	35	Ontario	3520	3520005	Toronto	1	535	5350052.00	3886
35201352	379	35	Ontario	3520	3520005	Toronto	1	535	5350052.00	3886
35201353	430	35	Ontario	3520	3520005	Toronto	1	535	5350052.00	3886
35201354	428	35	Ontario	3520	3520005	Toronto	1	535	5350052.00	3886
35201355	439	35	Ontario	3520	3520005	Toronto	1	535	5350052.00	3886
35201356	387	35	Ontario	3520	3520005	Toronto	1	535	5350052.00	3886
35201357	786	35	Ontario	3520	3520005	Toronto	1	535	5350052.00	3886
35201358	644	35	Ontario	3520	3520005	Toronto	1	535	5350051.00	5323
35201359	459	35	Ontario	3520	3520005	Toronto	1	535	5350051.00	5323
35201360	638	35	Ontario	3520	3520005	Toronto	1	535	5350051.00	5323
35201361	510	35	Ontario	3520	3520005	Toronto	1	535	5350099.00	6369
35201362	1952	35	Ontario	3520	3520005	Toronto	1	535	5350099.00	6369
35201363	348	35	Ontario	3520	3520005	Toronto	1	535	5350099.00	6369
35201364	483	35	Ontario	3520	3520005	Toronto	1	535	5350099.00	6369
35201365	758	35	Ontario	3520	3520005	Toronto	1	535	5350099.00	6369
35201368	340	35	Ontario	3520	3520005	Toronto	1	535	5350099.00	6369
35201369	606	35	Ontario	3520	3520005	Toronto	1	535	5350100.00	2518
35201370	346	35	Ontario	3520	3520005	Toronto	1	535	5350099.00	6369
35201371	379	35	Ontario	3520	3520005	Toronto	1	535	5350099.00	6369
35201372	424	35	Ontario	3520	3520005	Toronto	1	535	5350102.01	1516
35201373	388	35	Ontario	3520	3520005	Toronto	1	535	5350102.01	1516
35201374	704	35	Ontario	3520	3520005	Toronto	1	535	5350102.01	1516
35201375	606	35	Ontario	3520	3520005	Toronto	1	535	5350101.00	3092
35201376	702	35	Ontario	3520	3520005	Toronto	1	535	5350101.00	3092
35201377	367	35	Ontario	3520	3520005	Toronto	1	535	5350101.00	3092
35201378	456	35	Ontario	3520	3520005	Toronto	1	535	5350101.00	3092
35201379	496	35	Ontario	3520	3520005	Toronto	1	535	5350101.00	3092
35201380	465	35	Ontario	3520	3520005	Toronto	1	535	5350101.00	3092
35201381	434	35	Ontario	3520	3520005	Toronto	1	535	5350106.00	3880
35201383	454	35	Ontario	3520	3520005	Toronto	1	535	5350155.00	3297
35201384	401	35	Ontario	3520	3520005	Toronto	1	535	5350155.00	3297
35201387	628	35	Ontario	3520	3520005	Toronto	1	535	5350156.02	2749
35201388	593	35	Ontario	3520	3520005	Toronto	1	535	5350156.02	2749
35201389	1013	35	Ontario	3520	3520005	Toronto	1	535	5350156.02	2749
35201390	515	35	Ontario	3520	3520005	Toronto	1	535	5350156.02	2749
35201391	347	35	Ontario	3520	3520005	Toronto	1	535	5350155.00	3297
35201393	554	35	Ontario	3520	3520005	Toronto	1	535	5350158.00	2240
35201394	537	35	Ontario	3520	3520005	Toronto	1	535	5350158.00	2240
35201395	537	35	Ontario	3520	3520005	Toronto	1	535	5350158.00	2240
35201396	612	35	Ontario	3520	3520005	Toronto	1	535	5350158.00	2240
35201397	530	35	Ontario	3520	3520005	Toronto	1	535	5350155.00	3297
35201398	485	35	Ontario	3520	3520005	Toronto	1	535	5350106.00	3880
35201399	424	35	Ontario	3520	3520005	Toronto	1	535	5350106.00	3880
35201400	272	35	Ontario	3520	3520005	Toronto	1	535	5350108.00	6137
35201401	1413	35	Ontario	3520	3520005	Toronto	1	535	5350100.00	2518
35201402	499	35	Ontario	3520	3520005	Toronto	1	535	5350100.00	2518
35201403	265	35	Ontario	3520	3520005	Toronto	1	535	5350099.00	6369
35201404	264	35	Ontario	3520	3520005	Toronto	1	535	5350099.00	6369
35201405	437	35	Ontario	3520	3520005	Toronto	1	535	5350051.00	5323
35201406	618	35	Ontario	3520	3520005	Toronto	1	535	5350052.00	3886
35201407	700	35	Ontario	3520	3520005	Toronto	1	535	5350047.01	3459
35201408	474	35	Ontario	3520	3520005	Toronto	1	535	5350047.01	3459
35201409	362	35	Ontario	3520	3520005	Toronto	1	535	5350047.01	3459
35201410	394	35	Ontario	3520	3520005	Toronto	1	535	5350046.00	3380
35201411	519	35	Ontario	3520	3520005	Toronto	1	535	5350046.00	3380
35201412	343	35	Ontario	3520	3520005	Toronto	1	535	5350044.00	5033
35201413	453	35	Ontario	3520	3520005	Toronto	1	535	5350044.00	5033
35201414	499	35	Ontario	3520	3520005	Toronto	1	535	5350044.00	5033
35201415	426	35	Ontario	3520	3520005	Toronto	1	535	5350044.00	5033
35201416	468	35	Ontario	3520	3520005	Toronto	1	535	5350044.00	5033
35201417	373	35	Ontario	3520	3520005	Toronto	1	535	5350045.00	3637
35201418	431	35	Ontario	3520	3520005	Toronto	1	535	5350045.00	3637
35201419	509	35	Ontario	3520	3520005	Toronto	1	535	5350044.00	5033
35201420	490	35	Ontario	3520	3520005	Toronto	1	535	5350045.00	3637
35201421	385	35	Ontario	3520	3520005	Toronto	1	535	5350045.00	3637
35201422	573	35	Ontario	3520	3520005	Toronto	1	535	5350042.00	4532
35201423	351	35	Ontario	3520	3520005	Toronto	1	535	5350042.00	4532
35201426	437	35	Ontario	3520	3520005	Toronto	1	535	5350042.00	4532
35201427	499	35	Ontario	3520	3520005	Toronto	1	535	5350042.00	4532
35201428	613	35	Ontario	3520	3520005	Toronto	1	535	5350042.00	4532
35201429	556	35	Ontario	3520	3520005	Toronto	1	535	5350042.00	4532
35201430	424	35	Ontario	3520	3520005	Toronto	1	535	5350041.00	3459
35201431	342	35	Ontario	3520	3520005	Toronto	1	535	5350041.00	3459
35201432	570	35	Ontario	3520	3520005	Toronto	1	535	5350041.00	3459
35201433	680	35	Ontario	3520	3520005	Toronto	1	535	5350041.00	3459
35201434	584	35	Ontario	3520	3520005	Toronto	1	535	5350041.00	3459
35201435	459	35	Ontario	3520	3520005	Toronto	1	535	5350041.00	3459
35201436	607	35	Ontario	3520	3520005	Toronto	1	535	5350038.00	4029
35201437	523	35	Ontario	3520	3520005	Toronto	1	535	5350038.00	4029
35201438	400	35	Ontario	3520	3520005	Toronto	1	535	5350041.00	3459
35201439	502	35	Ontario	3520	3520005	Toronto	1	535	5350043.00	3907
35201440	591	35	Ontario	3520	3520005	Toronto	1	535	5350043.00	3907
35201441	394	35	Ontario	3520	3520005	Toronto	1	535	5350043.00	3907
35201442	750	35	Ontario	3520	3520005	Toronto	1	535	5350043.00	3907
35201443	437	35	Ontario	3520	3520005	Toronto	1	535	5350043.00	3907
35201444	399	35	Ontario	3520	3520005	Toronto	1	535	5350043.00	3907
35201445	352	35	Ontario	3520	3520005	Toronto	1	535	5350042.00	4532
35201446	276	35	Ontario	3520	3520005	Toronto	1	535	5350042.00	4532
35201447	391	35	Ontario	3520	3520005	Toronto	1	535	5350042.00	4532
35201448	384	35	Ontario	3520	3520005	Toronto	1	535	5350043.00	3907
35201449	450	35	Ontario	3520	3520005	Toronto	1	535	5350043.00	3907
35201450	568	35	Ontario	3520	3520005	Toronto	1	535	5350044.00	5033
35201451	340	35	Ontario	3520	3520005	Toronto	1	535	5350044.00	5033
35201452	245	35	Ontario	3520	3520005	Toronto	1	535	5350044.00	5033
35201453	802	35	Ontario	3520	3520005	Toronto	1	535	5350044.00	5033
35201459	386	35	Ontario	3520	3520005	Toronto	1	535	5350007.01	3325
35201460	594	35	Ontario	3520	3520005	Toronto	1	535	5350007.01	3325
35201461	0	35	Ontario	3520	3520005	Toronto	1	535	5350006.00	0
35201463	1270	35	Ontario	3520	3520005	Toronto	1	535	5350004.00	6781
35201464	793	35	Ontario	3520	3520005	Toronto	1	535	5350004.00	6781
35201466	673	35	Ontario	3520	3520005	Toronto	1	535	5350003.00	673
35201467	607	35	Ontario	3520	3520005	Toronto	1	535	5350049.00	3641
35201468	664	35	Ontario	3520	3520005	Toronto	1	535	5350049.00	3641
35201469	1215	35	Ontario	3520	3520005	Toronto	1	535	5350050.01	6824
35201471	780	35	Ontario	3520	3520005	Toronto	1	535	5350050.02	5952
35201477	401	35	Ontario	3520	3520005	Toronto	1	535	5350050.02	5952
35201478	390	35	Ontario	3520	3520005	Toronto	1	535	5350050.02	5952
35201479	414	35	Ontario	3520	3520005	Toronto	1	535	5350050.02	5952
35201480	404	35	Ontario	3520	3520005	Toronto	1	535	5350050.02	5952
35201481	377	35	Ontario	3520	3520005	Toronto	1	535	5350050.02	5952
35201482	534	35	Ontario	3520	3520005	Toronto	1	535	5350104.00	5314
35201483	548	35	Ontario	3520	3520005	Toronto	1	535	5350103.00	5985
35201485	549	35	Ontario	3520	3520005	Toronto	1	535	5350050.02	5952
35201486	418	35	Ontario	3520	3520005	Toronto	1	535	5350050.02	5952
35201487	740	35	Ontario	3520	3520005	Toronto	1	535	5350104.00	5314
35201488	628	35	Ontario	3520	3520005	Toronto	1	535	5350104.00	5314
35201489	426	35	Ontario	3520	3520005	Toronto	1	535	5350104.00	5314
35201490	515	35	Ontario	3520	3520005	Toronto	1	535	5350104.00	5314
35201491	543	35	Ontario	3520	3520005	Toronto	1	535	5350104.00	5314
35201492	506	35	Ontario	3520	3520005	Toronto	1	535	5350150.00	4190
35201493	672	35	Ontario	3520	3520005	Toronto	1	535	5350150.00	4190
35201494	669	35	Ontario	3520	3520005	Toronto	1	535	5350150.00	4190
35201495	905	35	Ontario	3520	3520005	Toronto	1	535	5350150.00	4190
35201496	1271	35	Ontario	3520	3520005	Toronto	1	535	5350228.00	2951
35201497	470	35	Ontario	3520	3520005	Toronto	1	535	5350227.00	1748
35201498	416	35	Ontario	3520	3520005	Toronto	1	535	5350228.00	2951
35201499	507	35	Ontario	3520	3520005	Toronto	1	535	5350229.00	1255
35201500	569	35	Ontario	3520	3520005	Toronto	1	535	5350227.00	1748
35201501	748	35	Ontario	3520	3520005	Toronto	1	535	5350229.00	1255
35201502	585	35	Ontario	3520	3520005	Toronto	1	535	5350226.00	3216
35201503	575	35	Ontario	3520	3520005	Toronto	1	535	5350226.00	3216
35201504	505	35	Ontario	3520	3520005	Toronto	1	535	5350226.00	3216
35201505	538	35	Ontario	3520	3520005	Toronto	1	535	5350226.00	3216
35201506	709	35	Ontario	3520	3520005	Toronto	1	535	5350227.00	1748
35201507	814	35	Ontario	3520	3520005	Toronto	1	535	5350218.00	2657
35201508	750	35	Ontario	3520	3520005	Toronto	1	535	5350218.00	2657
35201509	540	35	Ontario	3520	3520005	Toronto	1	535	5350218.00	2657
35201510	553	35	Ontario	3520	3520005	Toronto	1	535	5350218.00	2657
35201511	560	35	Ontario	3520	3520005	Toronto	1	535	5350219.00	4193
35201512	564	35	Ontario	3520	3520005	Toronto	1	535	5350219.00	4193
35201513	566	35	Ontario	3520	3520005	Toronto	1	535	5350219.00	4193
35201514	688	35	Ontario	3520	3520005	Toronto	1	535	5350219.00	4193
35201515	579	35	Ontario	3520	3520005	Toronto	1	535	5350219.00	4193
35201516	651	35	Ontario	3520	3520005	Toronto	1	535	5350215.00	6565
35201517	537	35	Ontario	3520	3520005	Toronto	1	535	5350215.00	6565
35201518	465	35	Ontario	3520	3520005	Toronto	1	535	5350215.00	6565
35201519	1021	35	Ontario	3520	3520005	Toronto	1	535	5350214.00	4307
35201520	615	35	Ontario	3520	3520005	Toronto	1	535	5350215.00	6565
35201521	469	35	Ontario	3520	3520005	Toronto	1	535	5350215.00	6565
35201522	537	35	Ontario	3520	3520005	Toronto	1	535	5350215.00	6565
35201523	386	35	Ontario	3520	3520005	Toronto	1	535	5350215.00	6565
35201524	514	35	Ontario	3520	3520005	Toronto	1	535	5350215.00	6565
35201525	452	35	Ontario	3520	3520005	Toronto	1	535	5350215.00	6565
35201526	1546	35	Ontario	3520	3520005	Toronto	1	535	5350215.00	6565
35201532	376	35	Ontario	3520	3520005	Toronto	1	535	5350203.00	3017
35201541	625	35	Ontario	3520	3520005	Toronto	1	535	5350202.00	1640
35201542	562	35	Ontario	3520	3520005	Toronto	1	535	5350202.00	1640
35201543	503	35	Ontario	3520	3520005	Toronto	1	535	5350203.00	3017
35201544	448	35	Ontario	3520	3520005	Toronto	1	535	5350203.00	3017
35201545	565	35	Ontario	3520	3520005	Toronto	1	535	5350203.00	3017
35201547	633	35	Ontario	3520	3520005	Toronto	1	535	5350203.00	3017
35201548	453	35	Ontario	3520	3520005	Toronto	1	535	5350202.00	1640
35201552	512	35	Ontario	3520	3520005	Toronto	1	535	5350204.00	4380
35201553	534	35	Ontario	3520	3520005	Toronto	1	535	5350204.00	4380
35201554	557	35	Ontario	3520	3520005	Toronto	1	535	5350204.00	4380
35201555	598	35	Ontario	3520	3520005	Toronto	1	535	5350204.00	4380
35201556	670	35	Ontario	3520	3520005	Toronto	1	535	5350204.00	4380
35201557	492	35	Ontario	3520	3520005	Toronto	1	535	5350203.00	3017
35201558	547	35	Ontario	3520	3520005	Toronto	1	535	5350204.00	4380
35201559	565	35	Ontario	3520	3520005	Toronto	1	535	5350204.00	4380
35201560	397	35	Ontario	3520	3520005	Toronto	1	535	5350204.00	4380
35201563	362	35	Ontario	3520	3520005	Toronto	1	535	5350206.02	5660
35201564	423	35	Ontario	3520	3520005	Toronto	1	535	5350207.00	2302
35201565	487	35	Ontario	3520	3520005	Toronto	1	535	5350206.02	5660
35201566	469	35	Ontario	3520	3520005	Toronto	1	535	5350206.02	5660
35201567	510	35	Ontario	3520	3520005	Toronto	1	535	5350206.02	5660
35201568	504	35	Ontario	3520	3520005	Toronto	1	535	5350206.02	5660
35201569	437	35	Ontario	3520	3520005	Toronto	1	535	5350206.02	5660
35201570	310	35	Ontario	3520	3520005	Toronto	1	535	5350206.02	5660
35201571	486	35	Ontario	3520	3520005	Toronto	1	535	5350206.02	5660
35201572	524	35	Ontario	3520	3520005	Toronto	1	535	5350206.02	5660
35201573	1126	35	Ontario	3520	3520005	Toronto	1	535	5350206.02	5660
35201574	467	35	Ontario	3520	3520005	Toronto	1	535	5350206.01	3972
35201575	445	35	Ontario	3520	3520005	Toronto	1	535	5350206.02	5660
35201576	370	35	Ontario	3520	3520005	Toronto	1	535	5350206.01	3972
35201577	447	35	Ontario	3520	3520005	Toronto	1	535	5350206.01	3972
35201578	413	35	Ontario	3520	3520005	Toronto	1	535	5350206.01	3972
35201579	1023	35	Ontario	3520	3520005	Toronto	1	535	5350206.01	3972
35201580	356	35	Ontario	3520	3520005	Toronto	1	535	5350206.01	3972
35201581	481	35	Ontario	3520	3520005	Toronto	1	535	5350206.01	3972
35201582	415	35	Ontario	3520	3520005	Toronto	1	535	5350206.01	3972
35201583	717	35	Ontario	3520	3520005	Toronto	1	535	5350212.00	5618
35201584	515	35	Ontario	3520	3520005	Toronto	1	535	5350212.00	5618
35201585	466	35	Ontario	3520	3520005	Toronto	1	535	5350212.00	5618
35201586	426	35	Ontario	3520	3520005	Toronto	1	535	5350212.00	5618
35201587	483	35	Ontario	3520	3520005	Toronto	1	535	5350212.00	5618
35201588	579	35	Ontario	3520	3520005	Toronto	1	535	5350211.00	6286
35201589	652	35	Ontario	3520	3520005	Toronto	1	535	5350211.00	6286
35201590	560	35	Ontario	3520	3520005	Toronto	1	535	5350211.00	6286
35201591	620	35	Ontario	3520	3520005	Toronto	1	535	5350212.00	5618
35201592	439	35	Ontario	3520	3520005	Toronto	1	535	5350211.00	6286
35201593	377	35	Ontario	3520	3520005	Toronto	1	535	5350211.00	6286
35201594	417	35	Ontario	3520	3520005	Toronto	1	535	5350211.00	6286
35201595	487	35	Ontario	3520	3520005	Toronto	1	535	5350211.00	6286
35201596	662	35	Ontario	3520	3520005	Toronto	1	535	5350211.00	6286
35201597	596	35	Ontario	3520	3520005	Toronto	1	535	5350211.00	6286
35201598	402	35	Ontario	3520	3520005	Toronto	1	535	5350211.00	6286
35201599	517	35	Ontario	3520	3520005	Toronto	1	535	5350211.00	6286
35201600	598	35	Ontario	3520	3520005	Toronto	1	535	5350211.00	6286
35201601	673	35	Ontario	3520	3520005	Toronto	1	535	5350212.00	5618
35201602	405	35	Ontario	3520	3520005	Toronto	1	535	5350212.00	5618
35201603	452	35	Ontario	3520	3520005	Toronto	1	535	5350212.00	5618
35201604	464	35	Ontario	3520	3520005	Toronto	1	535	5350212.00	5618
35201605	397	35	Ontario	3520	3520005	Toronto	1	535	5350212.00	5618
35201606	1453	35	Ontario	3520	3520005	Toronto	1	535	5350213.00	6792
35201607	786	35	Ontario	3520	3520005	Toronto	1	535	5350220.00	4069
35201608	440	35	Ontario	3520	3520005	Toronto	1	535	5350220.00	4069
35201609	324	35	Ontario	3520	3520005	Toronto	1	535	5350220.00	4069
35201610	1294	35	Ontario	3520	3520005	Toronto	1	535	5350220.00	4069
35201611	466	35	Ontario	3520	3520005	Toronto	1	535	5350220.00	4069
35201612	384	35	Ontario	3520	3520005	Toronto	1	535	5350220.00	4069
35201613	375	35	Ontario	3520	3520005	Toronto	1	535	5350220.00	4069
35201614	616	35	Ontario	3520	3520005	Toronto	1	535	5350221.01	6367
35201615	486	35	Ontario	3520	3520005	Toronto	1	535	5350221.01	6367
35201616	516	35	Ontario	3520	3520005	Toronto	1	535	5350221.01	6367
35201617	1050	35	Ontario	3520	3520005	Toronto	1	535	5350221.01	6367
35201620	821	35	Ontario	3520	3520005	Toronto	1	535	5350221.01	6367
35201621	282	35	Ontario	3520	3520005	Toronto	1	535	5350236.02	6051
35201622	444	35	Ontario	3520	3520005	Toronto	1	535	5350236.02	6051
35201623	1335	35	Ontario	3520	3520005	Toronto	1	535	5350236.02	6051
35201624	445	35	Ontario	3520	3520005	Toronto	1	535	5350236.02	6051
35201625	592	35	Ontario	3520	3520005	Toronto	1	535	5350236.02	6051
35201626	334	35	Ontario	3520	3520005	Toronto	1	535	5350236.02	6051
35201627	410	35	Ontario	3520	3520005	Toronto	1	535	5350236.02	6051
35201629	284	35	Ontario	3520	3520005	Toronto	1	535	5350236.01	6551
35201630	449	35	Ontario	3520	3520005	Toronto	1	535	5350236.01	6551
35201631	721	35	Ontario	3520	3520005	Toronto	1	535	5350236.01	6551
35201632	325	35	Ontario	3520	3520005	Toronto	1	535	5350236.01	6551
35201634	353	35	Ontario	3520	3520005	Toronto	1	535	5350236.02	6051
35201635	407	35	Ontario	3520	3520005	Toronto	1	535	5350221.02	4376
35201636	359	35	Ontario	3520	3520005	Toronto	1	535	5350221.02	4376
35201641	829	35	Ontario	3520	3520005	Toronto	1	535	5350221.02	4376
35201647	610	35	Ontario	3520	3520005	Toronto	1	535	5350222.01	5409
35201648	508	35	Ontario	3520	3520005	Toronto	1	535	5350222.01	5409
35201649	500	35	Ontario	3520	3520005	Toronto	1	535	5350222.01	5409
35201650	369	35	Ontario	3520	3520005	Toronto	1	535	5350222.01	5409
35201651	408	35	Ontario	3520	3520005	Toronto	1	535	5350223.00	3641
35201652	539	35	Ontario	3520	3520005	Toronto	1	535	5350223.00	3641
35201653	442	35	Ontario	3520	3520005	Toronto	1	535	5350223.00	3641
35201654	488	35	Ontario	3520	3520005	Toronto	1	535	5350223.00	3641
35201656	440	35	Ontario	3520	3520005	Toronto	1	535	5350223.00	3641
35201657	478	35	Ontario	3520	3520005	Toronto	1	535	5350213.00	6792
35201658	458	35	Ontario	3520	3520005	Toronto	1	535	5350213.00	6792
35201659	493	35	Ontario	3520	3520005	Toronto	1	535	5350213.00	6792
35201660	512	35	Ontario	3520	3520005	Toronto	1	535	5350222.01	5409
35201661	657	35	Ontario	3520	3520005	Toronto	1	535	5350213.00	6792
35201662	482	35	Ontario	3520	3520005	Toronto	1	535	5350213.00	6792
35201663	2771	35	Ontario	3520	3520005	Toronto	1	535	5350213.00	6792
35201664	1470	35	Ontario	3520	3520005	Toronto	1	535	5350214.00	4307
35201665	685	35	Ontario	3520	3520005	Toronto	1	535	5350214.00	4307
35201666	469	35	Ontario	3520	3520005	Toronto	1	535	5350219.00	4193
35201667	434	35	Ontario	3520	3520005	Toronto	1	535	5350214.00	4307
35201670	453	35	Ontario	3520	3520005	Toronto	1	535	5350207.00	2302
35201672	508	35	Ontario	3520	3520005	Toronto	1	535	5350207.00	2302
35201673	477	35	Ontario	3520	3520005	Toronto	1	535	5350207.00	2302
35201674	441	35	Ontario	3520	3520005	Toronto	1	535	5350207.00	2302
35201675	697	35	Ontario	3520	3520005	Toronto	1	535	5350214.00	4307
35201676	767	35	Ontario	3520	3520005	Toronto	1	535	5350219.00	4193
35201690	1013	35	Ontario	3520	3520005	Toronto	1	535	5350226.00	3216
35201691	583	35	Ontario	3520	3520005	Toronto	1	535	5350224.00	1743
35201692	899	35	Ontario	3520	3520005	Toronto	1	535	5350231.00	6488
35201693	1037	35	Ontario	3520	3520005	Toronto	1	535	5350231.00	6488
35201694	672	35	Ontario	3520	3520005	Toronto	1	535	5350231.00	6488
35201695	497	35	Ontario	3520	3520005	Toronto	1	535	5350231.00	6488
35201696	1214	35	Ontario	3520	3520005	Toronto	1	535	5350230.01	2279
35201697	464	35	Ontario	3520	3520005	Toronto	1	535	5350230.01	2279
35201698	591	35	Ontario	3520	3520005	Toronto	1	535	5350231.00	6488
35201699	528	35	Ontario	3520	3520005	Toronto	1	535	5350231.00	6488
35201700	709	35	Ontario	3520	3520005	Toronto	1	535	5350231.00	6488
35201701	567	35	Ontario	3520	3520005	Toronto	1	535	5350232.00	3995
35201702	518	35	Ontario	3520	3520005	Toronto	1	535	5350224.00	1743
35201703	642	35	Ontario	3520	3520005	Toronto	1	535	5350224.00	1743
35201704	464	35	Ontario	3520	3520005	Toronto	1	535	5350232.00	3995
35201705	452	35	Ontario	3520	3520005	Toronto	1	535	5350233.00	5459
35201706	464	35	Ontario	3520	3520005	Toronto	1	535	5350233.00	5459
35201707	467	35	Ontario	3520	3520005	Toronto	1	535	5350233.00	5459
35201708	486	35	Ontario	3520	3520005	Toronto	1	535	5350233.00	5459
35201709	290	35	Ontario	3520	3520005	Toronto	1	535	5350234.00	4550
35201710	444	35	Ontario	3520	3520005	Toronto	1	535	5350234.00	4550
35201711	461	35	Ontario	3520	3520005	Toronto	1	535	5350233.00	5459
35201712	370	35	Ontario	3520	3520005	Toronto	1	535	5350233.00	5459
35201713	456	35	Ontario	3520	3520005	Toronto	1	535	5350233.00	5459
35201714	1357	35	Ontario	3520	3520005	Toronto	1	535	5350233.00	5459
35201717	587	35	Ontario	3520	3520005	Toronto	1	535	5350237.03	5522
35201718	482	35	Ontario	3520	3520005	Toronto	1	535	5350238.01	3336
35201719	516	35	Ontario	3520	3520005	Toronto	1	535	5350237.03	5522
35201720	521	35	Ontario	3520	3520005	Toronto	1	535	5350237.02	2861
35201721	425	35	Ontario	3520	3520005	Toronto	1	535	5350237.03	5522
35201722	1056	35	Ontario	3520	3520005	Toronto	1	535	5350237.03	5522
35201723	440	35	Ontario	3520	3520005	Toronto	1	535	5350237.03	5522
35201724	392	35	Ontario	3520	3520005	Toronto	1	535	5350237.03	5522
35201725	632	35	Ontario	3520	3520005	Toronto	1	535	5350237.03	5522
35201726	411	35	Ontario	3520	3520005	Toronto	1	535	5350237.01	6258
35201728	873	35	Ontario	3520	3520005	Toronto	1	535	5350237.01	6258
35201730	419	35	Ontario	3520	3520005	Toronto	1	535	5350234.00	4550
35201731	485	35	Ontario	3520	3520005	Toronto	1	535	5350234.00	4550
35201732	681	35	Ontario	3520	3520005	Toronto	1	535	5350234.00	4550
35201734	519	35	Ontario	3520	3520005	Toronto	1	535	5350234.00	4550
35201735	499	35	Ontario	3520	3520005	Toronto	1	535	5350234.00	4550
35201736	1758	35	Ontario	3520	3520005	Toronto	1	535	5350222.02	5124
35201737	678	35	Ontario	3520	3520005	Toronto	1	535	5350222.02	5124
35201738	481	35	Ontario	3520	3520005	Toronto	1	535	5350222.02	5124
35201739	448	35	Ontario	3520	3520005	Toronto	1	535	5350222.02	5124
35201740	555	35	Ontario	3520	3520005	Toronto	1	535	5350222.02	5124
35201741	421	35	Ontario	3520	3520005	Toronto	1	535	5350222.02	5124
35201744	1828	35	Ontario	3520	3520005	Toronto	1	535	5350236.01	6551
35201748	1377	35	Ontario	3520	3520005	Toronto	1	535	5350235.02	5397
35201749	452	35	Ontario	3520	3520005	Toronto	1	535	5350235.02	5397
35201750	472	35	Ontario	3520	3520005	Toronto	1	535	5350235.02	5397
35201751	299	35	Ontario	3520	3520005	Toronto	1	535	5350235.02	5397
35201752	276	35	Ontario	3520	3520005	Toronto	1	535	5350235.02	5397
35201753	278	35	Ontario	3520	3520005	Toronto	1	535	5350235.02	5397
35201754	293	35	Ontario	3520	3520005	Toronto	1	535	5350235.02	5397
35201755	522	35	Ontario	3520	3520005	Toronto	1	535	5350235.01	2812
35201756	656	35	Ontario	3520	3520005	Toronto	1	535	5350235.01	2812
35201757	410	35	Ontario	3520	3520005	Toronto	1	535	5350235.01	2812
35201758	513	35	Ontario	3520	3520005	Toronto	1	535	5350235.01	2812
35201759	711	35	Ontario	3520	3520005	Toronto	1	535	5350235.01	2812
35201760	472	35	Ontario	3520	3520005	Toronto	1	535	5350236.02	6051
35201761	559	35	Ontario	3520	3520005	Toronto	1	535	5350236.02	6051
35201762	825	35	Ontario	3520	3520005	Toronto	1	535	5350236.02	6051
35201779	2563	35	Ontario	3520	3520005	Toronto	1	535	5350237.01	6258
35201781	423	35	Ontario	3520	3520005	Toronto	1	535	5350237.01	6258
35201782	229	35	Ontario	3520	3520005	Toronto	1	535	5350237.01	6258
35201783	407	35	Ontario	3520	3520005	Toronto	1	535	5350237.01	6258
35201784	859	35	Ontario	3520	3520005	Toronto	1	535	5350237.01	6258
35201785	595	35	Ontario	3520	3520005	Toronto	1	535	5350237.02	2861
35201786	451	35	Ontario	3520	3520005	Toronto	1	535	5350237.02	2861
35201787	477	35	Ontario	3520	3520005	Toronto	1	535	5350237.02	2861
35201788	401	35	Ontario	3520	3520005	Toronto	1	535	5350237.02	2861
35201789	889	35	Ontario	3520	3520005	Toronto	1	535	5350243.02	3496
35201790	343	35	Ontario	3520	3520005	Toronto	1	535	5350243.02	3496
35201791	697	35	Ontario	3520	3520005	Toronto	1	535	5350243.02	3496
35201792	415	35	Ontario	3520	3520005	Toronto	1	535	5350243.02	3496
35201793	299	35	Ontario	3520	3520005	Toronto	1	535	5350243.02	3496
35201802	416	35	Ontario	3520	3520005	Toronto	1	535	5350237.02	2861
35201803	320	35	Ontario	3520	3520005	Toronto	1	535	5350238.02	5199
35201804	453	35	Ontario	3520	3520005	Toronto	1	535	5350238.01	3336
35201805	666	35	Ontario	3520	3520005	Toronto	1	535	5350238.01	3336
35201806	531	35	Ontario	3520	3520005	Toronto	1	535	5350238.01	3336
35201807	645	35	Ontario	3520	3520005	Toronto	1	535	5350238.02	5199
35201816	404	35	Ontario	3520	3520005	Toronto	1	535	5350243.02	3496
35201817	449	35	Ontario	3520	3520005	Toronto	1	535	5350243.02	3496
35201818	487	35	Ontario	3520	3520005	Toronto	1	535	5350244.01	5795
35201819	394	35	Ontario	3520	3520005	Toronto	1	535	5350244.01	5795
35201820	523	35	Ontario	3520	3520005	Toronto	1	535	5350244.01	5795
35201821	3024	35	Ontario	3520	3520005	Toronto	1	535	5350244.01	5795
35201822	943	35	Ontario	3520	3520005	Toronto	1	535	5350244.01	5795
35201823	424	35	Ontario	3520	3520005	Toronto	1	535	5350244.01	5795
35201824	464	35	Ontario	3520	3520005	Toronto	1	535	5350244.02	3755
35201825	620	35	Ontario	3520	3520005	Toronto	1	535	5350244.02	3755
35201826	329	35	Ontario	3520	3520005	Toronto	1	535	5350244.02	3755
35201827	394	35	Ontario	3520	3520005	Toronto	1	535	5350245.00	6903
35201828	412	35	Ontario	3520	3520005	Toronto	1	535	5350245.00	6903
35201829	464	35	Ontario	3520	3520005	Toronto	1	535	5350245.00	6903
35201830	442	35	Ontario	3520	3520005	Toronto	1	535	5350245.00	6903
35201831	345	35	Ontario	3520	3520005	Toronto	1	535	5350245.00	6903
35201832	254	35	Ontario	3520	3520005	Toronto	1	535	5350245.00	6903
35201833	462	35	Ontario	3520	3520005	Toronto	1	535	5350245.00	6903
35201834	437	35	Ontario	3520	3520005	Toronto	1	535	5350245.00	6903
35201835	1231	35	Ontario	3520	3520005	Toronto	1	535	5350245.00	6903
35201838	557	35	Ontario	3520	3520005	Toronto	1	535	5350245.00	6903
35201839	470	35	Ontario	3520	3520005	Toronto	1	535	5350245.00	6903
35201840	542	35	Ontario	3520	3520005	Toronto	1	535	5350247.02	6864
35201841	699	35	Ontario	3520	3520005	Toronto	1	535	5350246.00	3585
35201842	568	35	Ontario	3520	3520005	Toronto	1	535	5350247.02	6864
35201843	463	35	Ontario	3520	3520005	Toronto	1	535	5350246.00	3585
35201844	498	35	Ontario	3520	3520005	Toronto	1	535	5350246.00	3585
35201845	456	35	Ontario	3520	3520005	Toronto	1	535	5350246.00	3585
35201846	653	35	Ontario	3520	3520005	Toronto	1	535	5350246.00	3585
35201847	414	35	Ontario	3520	3520005	Toronto	1	535	5350246.00	3585
35201848	402	35	Ontario	3520	3520005	Toronto	1	535	5350246.00	3585
35201849	780	35	Ontario	3520	3520005	Toronto	1	535	5350247.02	6864
35201850	486	35	Ontario	3520	3520005	Toronto	1	535	5350247.02	6864
35201851	815	35	Ontario	3520	3520005	Toronto	1	535	5350247.02	6864
35201852	349	35	Ontario	3520	3520005	Toronto	1	535	5350248.02	5724
35201853	717	35	Ontario	3520	3520005	Toronto	1	535	5350248.02	5724
35201854	1757	35	Ontario	3520	3520005	Toronto	1	535	5350248.02	5724
35201855	400	35	Ontario	3520	3520005	Toronto	1	535	5350248.02	5724
35201856	1245	35	Ontario	3520	3520005	Toronto	1	535	5350248.02	5724
35201857	1118	35	Ontario	3520	3520005	Toronto	1	535	5350250.01	5172
35201858	469	35	Ontario	3520	3520005	Toronto	1	535	5350250.01	5172
35201859	496	35	Ontario	3520	3520005	Toronto	1	535	5350250.01	5172
35201860	643	35	Ontario	3520	3520005	Toronto	1	535	5350250.01	5172
35201861	427	35	Ontario	3520	3520005	Toronto	1	535	5350250.01	5172
35201862	619	35	Ontario	3520	3520005	Toronto	1	535	5350250.01	5172
35201863	841	35	Ontario	3520	3520005	Toronto	1	535	5350250.01	5172
35201864	559	35	Ontario	3520	3520005	Toronto	1	535	5350250.01	5172
35201868	814	35	Ontario	3520	3520005	Toronto	1	535	5350314.02	5302
35201869	498	35	Ontario	3520	3520005	Toronto	1	535	5350314.02	5302
35201872	672	35	Ontario	3520	3520005	Toronto	1	535	5350315.02	3666
35201874	1163	35	Ontario	3520	3520005	Toronto	1	535	5350315.02	3666
35201875	1402	35	Ontario	3520	3520005	Toronto	1	535	5350315.02	3666
35201876	1795	35	Ontario	3520	3520005	Toronto	1	535	5350314.02	5302
35201877	267	35	Ontario	3520	3520005	Toronto	1	535	5350315.01	3333
35201879	370	35	Ontario	3520	3520005	Toronto	1	535	5350315.01	3333
35201880	551	35	Ontario	3520	3520005	Toronto	1	535	5350315.01	3333
35201881	584	35	Ontario	3520	3520005	Toronto	1	535	5350315.01	3333
35201882	460	35	Ontario	3520	3520005	Toronto	1	535	5350315.01	3333
35201883	703	35	Ontario	3520	3520005	Toronto	1	535	5350315.03	5526
35201884	458	35	Ontario	3520	3520005	Toronto	1	535	5350315.03	5526
35201885	429	35	Ontario	3520	3520005	Toronto	1	535	5350315.02	3666
35201886	572	35	Ontario	3520	3520005	Toronto	1	535	5350315.03	5526
35201887	422	35	Ontario	3520	3520005	Toronto	1	535	5350315.03	5526
35201888	931	35	Ontario	3520	3520005	Toronto	1	535	5350315.03	5526
35201889	637	35	Ontario	3520	3520005	Toronto	1	535	5350315.03	5526
35201890	911	35	Ontario	3520	3520005	Toronto	1	535	5350315.03	5526
35201892	982	35	Ontario	3520	3520005	Toronto	1	535	5350314.01	5055
35201893	463	35	Ontario	3520	3520005	Toronto	1	535	5350314.01	5055
35201894	733	35	Ontario	3520	3520005	Toronto	1	535	5350314.02	5302
35201895	424	35	Ontario	3520	3520005	Toronto	1	535	5350314.02	5302
35201896	392	35	Ontario	3520	3520005	Toronto	1	535	5350314.02	5302
35201900	431	35	Ontario	3520	3520005	Toronto	1	535	5350313.00	5496
35201901	400	35	Ontario	3520	3520005	Toronto	1	535	5350313.00	5496
35201902	497	35	Ontario	3520	3520005	Toronto	1	535	5350313.00	5496
35201903	1380	35	Ontario	3520	3520005	Toronto	1	535	5350313.00	5496
35201904	630	35	Ontario	3520	3520005	Toronto	1	535	5350313.00	5496
35201905	414	35	Ontario	3520	3520005	Toronto	1	535	5350313.00	5496
35201906	347	35	Ontario	3520	3520005	Toronto	1	535	5350313.00	5496
35201907	497	35	Ontario	3520	3520005	Toronto	1	535	5350313.00	5496
35201908	495	35	Ontario	3520	3520005	Toronto	1	535	5350313.00	5496
35201909	405	35	Ontario	3520	3520005	Toronto	1	535	5350313.00	5496
35201912	529	35	Ontario	3520	3520005	Toronto	1	535	5350244.02	3755
35201913	411	35	Ontario	3520	3520005	Toronto	1	535	5350293.00	4304
35201914	277	35	Ontario	3520	3520005	Toronto	1	535	5350293.00	4304
35201915	408	35	Ontario	3520	3520005	Toronto	1	535	5350293.00	4304
35201916	535	35	Ontario	3520	3520005	Toronto	1	535	5350293.00	4304
35201917	450	35	Ontario	3520	3520005	Toronto	1	535	5350293.00	4304
35201919	413	35	Ontario	3520	3520005	Toronto	1	535	5350293.00	4304
35201920	1129	35	Ontario	3520	3520005	Toronto	1	535	5350282.00	4406
35201935	438	35	Ontario	3520	3520005	Toronto	1	535	5350282.00	4406
35201936	458	35	Ontario	3520	3520005	Toronto	1	535	5350282.00	4406
35201937	488	35	Ontario	3520	3520005	Toronto	1	535	5350282.00	4406
35201938	954	35	Ontario	3520	3520005	Toronto	1	535	5350282.00	4406
35201939	450	35	Ontario	3520	3520005	Toronto	1	535	5350282.00	4406
35201940	489	35	Ontario	3520	3520005	Toronto	1	535	5350282.00	4406
35201950	513	35	Ontario	3520	3520005	Toronto	1	535	5350283.02	4618
35201951	625	35	Ontario	3520	3520005	Toronto	1	535	5350283.02	4618
35201952	448	35	Ontario	3520	3520005	Toronto	1	535	5350283.02	4618
35201953	553	35	Ontario	3520	3520005	Toronto	1	535	5350283.02	4618
35201955	515	35	Ontario	3520	3520005	Toronto	1	535	5350283.02	4618
35201958	609	35	Ontario	3520	3520005	Toronto	1	535	5350290.00	4691
35201959	688	35	Ontario	3520	3520005	Toronto	1	535	5350290.00	4691
35201960	946	35	Ontario	3520	3520005	Toronto	1	535	5350290.00	4691
35201961	865	35	Ontario	3520	3520005	Toronto	1	535	5350291.02	4833
35201962	533	35	Ontario	3520	3520005	Toronto	1	535	5350291.02	4833
35201963	458	35	Ontario	3520	3520005	Toronto	1	535	5350291.02	4833
35201964	465	35	Ontario	3520	3520005	Toronto	1	535	5350291.02	4833
35201965	571	35	Ontario	3520	3520005	Toronto	1	535	5350294.01	4343
35201966	591	35	Ontario	3520	3520005	Toronto	1	535	5350294.01	4343
35201967	271	35	Ontario	3520	3520005	Toronto	1	535	5350294.01	4343
35201968	412	35	Ontario	3520	3520005	Toronto	1	535	5350294.02	4663
35201969	344	35	Ontario	3520	3520005	Toronto	1	535	5350294.02	4663
35201970	464	35	Ontario	3520	3520005	Toronto	1	535	5350294.02	4663
35201971	388	35	Ontario	3520	3520005	Toronto	1	535	5350294.02	4663
35201972	1543	35	Ontario	3520	3520005	Toronto	1	535	5350294.02	4663
35201973	837	35	Ontario	3520	3520005	Toronto	1	535	5350312.06	3626
35201976	672	35	Ontario	3520	3520005	Toronto	1	535	5350312.06	3626
35201977	1500	35	Ontario	3520	3520005	Toronto	1	535	5350312.06	3626
35201979	566	35	Ontario	3520	3520005	Toronto	1	535	5350312.07	3226
35201983	331	35	Ontario	3520	3520005	Toronto	1	535	5350312.07	3226
35201984	660	35	Ontario	3520	3520005	Toronto	1	535	5350312.07	3226
35201985	235	35	Ontario	3520	3520005	Toronto	1	535	5350312.07	3226
35201986	387	35	Ontario	3520	3520005	Toronto	1	535	5350294.02	4663
35201987	815	35	Ontario	3520	3520005	Toronto	1	535	5350294.02	4663
35201988	310	35	Ontario	3520	3520005	Toronto	1	535	5350294.02	4663
35201989	485	35	Ontario	3520	3520005	Toronto	1	535	5350295.00	5336
35201992	378	35	Ontario	3520	3520005	Toronto	1	535	5350295.00	5336
35201993	838	35	Ontario	3520	3520005	Toronto	1	535	5350295.00	5336
35201996	484	35	Ontario	3520	3520005	Toronto	1	535	5350311.04	6864
35201997	492	35	Ontario	3520	3520005	Toronto	1	535	5350311.04	6864
35201998	517	35	Ontario	3520	3520005	Toronto	1	535	5350311.04	6864
35201999	893	35	Ontario	3520	3520005	Toronto	1	535	5350311.04	6864
35202000	626	35	Ontario	3520	3520005	Toronto	1	535	5350311.02	5930
35202001	1478	35	Ontario	3520	3520005	Toronto	1	535	5350311.02	5930
35202002	592	35	Ontario	3520	3520005	Toronto	1	535	5350311.02	5930
35202003	1195	35	Ontario	3520	3520005	Toronto	1	535	5350311.02	5930
35202004	690	35	Ontario	3520	3520005	Toronto	1	535	5350311.02	5930
35202005	420	35	Ontario	3520	3520005	Toronto	1	535	5350311.02	5930
35202006	345	35	Ontario	3520	3520005	Toronto	1	535	5350311.02	5930
35202007	584	35	Ontario	3520	3520005	Toronto	1	535	5350311.02	5930
35202013	1976	35	Ontario	3520	3520005	Toronto	1	535	5350311.06	5695
35202016	917	35	Ontario	3520	3520005	Toronto	1	535	5350311.06	5695
35202017	3258	35	Ontario	3520	3520005	Toronto	1	535	5350311.05	6576
35202018	1375	35	Ontario	3520	3520005	Toronto	1	535	5350316.06	3710
35202019	487	35	Ontario	3520	3520005	Toronto	1	535	5350316.06	3710
35202020	393	35	Ontario	3520	3520005	Toronto	1	535	5350316.05	4148
35202021	807	35	Ontario	3520	3520005	Toronto	1	535	5350312.02	3624
35202022	412	35	Ontario	3520	3520005	Toronto	1	535	5350312.02	3624
35202023	1447	35	Ontario	3520	3520005	Toronto	1	535	5350312.02	3624
35202024	820	35	Ontario	3520	3520005	Toronto	1	535	5350311.03	2648
35202025	644	35	Ontario	3520	3520005	Toronto	1	535	5350311.03	2648
35202026	528	35	Ontario	3520	3520005	Toronto	1	535	5350311.03	2648
35202027	385	35	Ontario	3520	3520005	Toronto	1	535	5350311.03	2648
35202028	271	35	Ontario	3520	3520005	Toronto	1	535	5350311.03	2648
35202029	1237	35	Ontario	3520	3520005	Toronto	1	535	5350311.04	6864
35202030	1054	35	Ontario	3520	3520005	Toronto	1	535	5350311.04	6864
35202031	958	35	Ontario	3520	3520005	Toronto	1	535	5350312.02	3624
35202035	611	35	Ontario	3520	3520005	Toronto	1	535	5350312.04	5930
35202036	1199	35	Ontario	3520	3520005	Toronto	1	535	5350312.04	5930
35202037	453	35	Ontario	3520	3520005	Toronto	1	535	5350312.04	5930
35202040	545	35	Ontario	3520	3520005	Toronto	1	535	5350312.04	5930
35202042	1149	35	Ontario	3520	3520005	Toronto	1	535	5350316.05	4148
35202045	480	35	Ontario	3520	3520005	Toronto	1	535	5350316.05	4148
35202046	999	35	Ontario	3520	3520005	Toronto	1	535	5350316.03	5761
35202047	348	35	Ontario	3520	3520005	Toronto	1	535	5350316.05	4148
35202048	367	35	Ontario	3520	3520005	Toronto	1	535	5350316.05	4148
35202049	495	35	Ontario	3520	3520005	Toronto	1	535	5350316.06	3710
35202050	1353	35	Ontario	3520	3520005	Toronto	1	535	5350316.06	3710
35202051	768	35	Ontario	3520	3520005	Toronto	1	535	5350316.04	4415
35202055	1210	35	Ontario	3520	3520005	Toronto	1	535	5350316.03	5761
35202056	1046	35	Ontario	3520	3520005	Toronto	1	535	5350316.01	4023
35202057	1114	35	Ontario	3520	3520005	Toronto	1	535	5350316.01	4023
35202058	1046	35	Ontario	3520	3520005	Toronto	1	535	5350316.01	4023
35202059	817	35	Ontario	3520	3520005	Toronto	1	535	5350316.01	4023
35202065	2069	35	Ontario	3520	3520005	Toronto	1	535	5350316.03	5761
35202066	993	35	Ontario	3520	3520005	Toronto	1	535	5350312.04	5930
35202067	283	35	Ontario	3520	3520005	Toronto	1	535	5350312.04	5930
35202071	1136	35	Ontario	3520	3520005	Toronto	1	535	5350312.03	6518
35202072	416	35	Ontario	3520	3520005	Toronto	1	535	5350312.03	6518
35202075	565	35	Ontario	3520	3520005	Toronto	1	535	5350312.03	6518
35202078	248	35	Ontario	3520	3520005	Toronto	1	535	5350292.00	6942
35202079	318	35	Ontario	3520	3520005	Toronto	1	535	5350292.00	6942
35202080	478	35	Ontario	3520	3520005	Toronto	1	535	5350292.00	6942
35202084	389	35	Ontario	3520	3520005	Toronto	1	535	5350291.02	4833
35202085	1201	35	Ontario	3520	3520005	Toronto	1	535	5350294.01	4343
35202086	1319	35	Ontario	3520	3520005	Toronto	1	535	5350294.01	4343
35202087	750	35	Ontario	3520	3520005	Toronto	1	535	5350291.02	4833
35202088	738	35	Ontario	3520	3520005	Toronto	1	535	5350290.00	4691
35202089	506	35	Ontario	3520	3520005	Toronto	1	535	5350290.00	4691
35202090	443	35	Ontario	3520	3520005	Toronto	1	535	5350292.00	6942
35202091	536	35	Ontario	3520	3520005	Toronto	1	535	5350292.00	6942
35202094	420	35	Ontario	3520	3520005	Toronto	1	535	5350293.00	4304
35202096	1011	35	Ontario	3520	3520005	Toronto	1	535	5350312.04	5930
35202097	448	35	Ontario	3520	3520005	Toronto	1	535	5350311.06	5695
35202098	1059	35	Ontario	3520	3520005	Toronto	1	535	5350311.06	5695
35202100	394	35	Ontario	3520	3520005	Toronto	1	535	5350310.02	5201
35202101	374	35	Ontario	3520	3520005	Toronto	1	535	5350310.02	5201
35202102	599	35	Ontario	3520	3520005	Toronto	1	535	5350310.02	5201
35202103	585	35	Ontario	3520	3520005	Toronto	1	535	5350310.02	5201
35202104	539	35	Ontario	3520	3520005	Toronto	1	535	5350310.02	5201
35202105	376	35	Ontario	3520	3520005	Toronto	1	535	5350310.02	5201
35202106	561	35	Ontario	3520	3520005	Toronto	1	535	5350310.02	5201
35202107	378	35	Ontario	3520	3520005	Toronto	1	535	5350310.02	5201
35202108	1356	35	Ontario	3520	3520005	Toronto	1	535	5350297.01	6866
35202109	959	35	Ontario	3520	3520005	Toronto	1	535	5350297.01	6866
35202110	807	35	Ontario	3520	3520005	Toronto	1	535	5350297.02	6171
35202111	580	35	Ontario	3520	3520005	Toronto	1	535	5350297.02	6171
35202112	520	35	Ontario	3520	3520005	Toronto	1	535	5350297.02	6171
35202113	593	35	Ontario	3520	3520005	Toronto	1	535	5350297.02	6171
35202114	432	35	Ontario	3520	3520005	Toronto	1	535	5350297.02	6171
35202115	511	35	Ontario	3520	3520005	Toronto	1	535	5350297.02	6171
35202116	489	35	Ontario	3520	3520005	Toronto	1	535	5350288.00	8441
35202117	683	35	Ontario	3520	3520005	Toronto	1	535	5350288.00	8441
35202118	523	35	Ontario	3520	3520005	Toronto	1	535	5350288.00	8441
35202119	936	35	Ontario	3520	3520005	Toronto	1	535	5350288.00	8441
35202120	1001	35	Ontario	3520	3520005	Toronto	1	535	5350288.00	8441
35202121	527	35	Ontario	3520	3520005	Toronto	1	535	5350298.00	4482
35202122	591	35	Ontario	3520	3520005	Toronto	1	535	5350298.00	4482
35202123	639	35	Ontario	3520	3520005	Toronto	1	535	5350276.01	6389
35202124	514	35	Ontario	3520	3520005	Toronto	1	535	5350276.01	6389
35202125	728	35	Ontario	3520	3520005	Toronto	1	535	5350276.01	6389
35202126	727	35	Ontario	3520	3520005	Toronto	1	535	5350276.01	6389
35202127	463	35	Ontario	3520	3520005	Toronto	1	535	5350276.01	6389
35202128	660	35	Ontario	3520	3520005	Toronto	1	535	5350276.02	6720
35202129	518	35	Ontario	3520	3520005	Toronto	1	535	5350276.02	6720
35202130	493	35	Ontario	3520	3520005	Toronto	1	535	5350276.02	6720
35202131	784	35	Ontario	3520	3520005	Toronto	1	535	5350287.01	7442
35202132	1086	35	Ontario	3520	3520005	Toronto	1	535	5350287.01	7442
35202133	711	35	Ontario	3520	3520005	Toronto	1	535	5350287.01	7442
35202134	684	35	Ontario	3520	3520005	Toronto	1	535	5350287.01	7442
35202135	1161	35	Ontario	3520	3520005	Toronto	1	535	5350287.01	7442
35202136	930	35	Ontario	3520	3520005	Toronto	1	535	5350287.01	7442
35202137	747	35	Ontario	3520	3520005	Toronto	1	535	5350286.00	3685
35202138	531	35	Ontario	3520	3520005	Toronto	1	535	5350286.00	3685
35202139	531	35	Ontario	3520	3520005	Toronto	1	535	5350286.00	3685
35202140	955	35	Ontario	3520	3520005	Toronto	1	535	5350286.00	3685
35202141	413	35	Ontario	3520	3520005	Toronto	1	535	5350286.00	3685
35202145	743	35	Ontario	3520	3520005	Toronto	1	535	5350287.02	6874
35202147	691	35	Ontario	3520	3520005	Toronto	1	535	5350287.02	6874
35202149	592	35	Ontario	3520	3520005	Toronto	1	535	5350287.02	6874
35202150	454	35	Ontario	3520	3520005	Toronto	1	535	5350287.01	7442
35202151	536	35	Ontario	3520	3520005	Toronto	1	535	5350287.02	6874
35202152	650	35	Ontario	3520	3520005	Toronto	1	535	5350288.00	8441
35202153	499	35	Ontario	3520	3520005	Toronto	1	535	5350288.00	8441
35202154	564	35	Ontario	3520	3520005	Toronto	1	535	5350288.00	8441
35202155	584	35	Ontario	3520	3520005	Toronto	1	535	5350288.00	8441
35202156	535	35	Ontario	3520	3520005	Toronto	1	535	5350288.00	8441
35202157	392	35	Ontario	3520	3520005	Toronto	1	535	5350288.00	8441
35202158	465	35	Ontario	3520	3520005	Toronto	1	535	5350297.02	6171
35202159	131	35	Ontario	3520	3520005	Toronto	1	535	5350296.00	131
35202160	491	35	Ontario	3520	3520005	Toronto	1	535	5350289.00	4532
35202161	887	35	Ontario	3520	3520005	Toronto	1	535	5350289.00	4532
35202162	675	35	Ontario	3520	3520005	Toronto	1	535	5350289.00	4532
35202163	628	35	Ontario	3520	3520005	Toronto	1	535	5350289.00	4532
35202164	523	35	Ontario	3520	3520005	Toronto	1	535	5350289.00	4532
35202165	870	35	Ontario	3520	3520005	Toronto	1	535	5350289.00	4532
35202166	458	35	Ontario	3520	3520005	Toronto	1	535	5350289.00	4532
35202167	479	35	Ontario	3520	3520005	Toronto	1	535	5350291.01	3851
35202168	419	35	Ontario	3520	3520005	Toronto	1	535	5350291.01	3851
35202169	487	35	Ontario	3520	3520005	Toronto	1	535	5350291.01	3851
35202170	443	35	Ontario	3520	3520005	Toronto	1	535	5350295.00	5336
35202171	342	35	Ontario	3520	3520005	Toronto	1	535	5350295.00	5336
35202172	853	35	Ontario	3520	3520005	Toronto	1	535	5350295.00	5336
35202173	871	35	Ontario	3520	3520005	Toronto	1	535	5350295.00	5336
35202174	275	35	Ontario	3520	3520005	Toronto	1	535	5350295.00	5336
35202175	390	35	Ontario	3520	3520005	Toronto	1	535	5350294.01	4343
35202176	371	35	Ontario	3520	3520005	Toronto	1	535	5350291.02	4833
35202177	604	35	Ontario	3520	3520005	Toronto	1	535	5350291.01	3851
35202178	602	35	Ontario	3520	3520005	Toronto	1	535	5350291.01	3851
35202179	581	35	Ontario	3520	3520005	Toronto	1	535	5350291.01	3851
35202180	1002	35	Ontario	3520	3520005	Toronto	1	535	5350291.02	4833
35202181	679	35	Ontario	3520	3520005	Toronto	1	535	5350291.01	3851
35202182	1204	35	Ontario	3520	3520005	Toronto	1	535	5350290.00	4691
35202183	517	35	Ontario	3520	3520005	Toronto	1	535	5350285.00	3283
35202184	856	35	Ontario	3520	3520005	Toronto	1	535	5350285.00	3283
35202185	172	35	Ontario	3520	3520005	Toronto	1	535	5350285.00	3283
35202186	447	35	Ontario	3520	3520005	Toronto	1	535	5350285.00	3283
35202187	514	35	Ontario	3520	3520005	Toronto	1	535	5350285.00	3283
35202188	303	35	Ontario	3520	3520005	Toronto	1	535	5350285.00	3283
35202189	474	35	Ontario	3520	3520005	Toronto	1	535	5350285.00	3283
35202210	161	35	Ontario	3520	3520005	Toronto	1	535	5350171.00	3919
35202211	271	35	Ontario	3520	3520005	Toronto	1	535	5350171.00	3919
35202212	605	35	Ontario	3520	3520005	Toronto	1	535	5350170.00	3445
35202213	572	35	Ontario	3520	3520005	Toronto	1	535	5350170.00	3445
35202214	433	35	Ontario	3520	3520005	Toronto	1	535	5350170.00	3445
35202215	511	35	Ontario	3520	3520005	Toronto	1	535	5350170.00	3445
35202216	457	35	Ontario	3520	3520005	Toronto	1	535	5350170.00	3445
35202217	418	35	Ontario	3520	3520005	Toronto	1	535	5350170.00	3445
35202218	449	35	Ontario	3520	3520005	Toronto	1	535	5350170.00	3445
35202222	599	35	Ontario	3520	3520005	Toronto	1	535	5350169.01	3433
35202223	559	35	Ontario	3520	3520005	Toronto	1	535	5350169.01	3433
35202224	319	35	Ontario	3520	3520005	Toronto	1	535	5350169.01	3433
35202225	446	35	Ontario	3520	3520005	Toronto	1	535	5350169.01	3433
35202226	478	35	Ontario	3520	3520005	Toronto	1	535	5350168.00	5426
35202227	543	35	Ontario	3520	3520005	Toronto	1	535	5350168.00	5426
35202228	481	35	Ontario	3520	3520005	Toronto	1	535	5350168.00	5426
35202229	429	35	Ontario	3520	3520005	Toronto	1	535	5350168.00	5426
35202230	404	35	Ontario	3520	3520005	Toronto	1	535	5350168.00	5426
35202231	384	35	Ontario	3520	3520005	Toronto	1	535	5350168.00	5426
35202232	576	35	Ontario	3520	3520005	Toronto	1	535	5350162.00	4968
35202233	488	35	Ontario	3520	3520005	Toronto	1	535	5350162.00	4968
35202234	596	35	Ontario	3520	3520005	Toronto	1	535	5350162.00	4968
35202235	521	35	Ontario	3520	3520005	Toronto	1	535	5350162.00	4968
35202236	502	35	Ontario	3520	3520005	Toronto	1	535	5350168.00	5426
35202237	547	35	Ontario	3520	3520005	Toronto	1	535	5350168.00	5426
35202238	472	35	Ontario	3520	3520005	Toronto	1	535	5350169.01	3433
35202239	501	35	Ontario	3520	3520005	Toronto	1	535	5350169.01	3433
35202240	537	35	Ontario	3520	3520005	Toronto	1	535	5350169.01	3433
35202241	823	35	Ontario	3520	3520005	Toronto	1	535	5350168.00	5426
35202242	536	35	Ontario	3520	3520005	Toronto	1	535	5350162.00	4968
35202243	590	35	Ontario	3520	3520005	Toronto	1	535	5350161.00	6621
35202244	543	35	Ontario	3520	3520005	Toronto	1	535	5350161.00	6621
35202245	631	35	Ontario	3520	3520005	Toronto	1	535	5350161.00	6621
35202246	371	35	Ontario	3520	3520005	Toronto	1	535	5350161.00	6621
35202247	483	35	Ontario	3520	3520005	Toronto	1	535	5350161.00	6621
35202248	451	35	Ontario	3520	3520005	Toronto	1	535	5350161.00	6621
35202249	330	35	Ontario	3520	3520005	Toronto	1	535	5350161.00	6621
35202251	491	35	Ontario	3520	3520005	Toronto	1	535	5350168.00	5426
35202252	344	35	Ontario	3520	3520005	Toronto	1	535	5350168.00	5426
35202254	487	35	Ontario	3520	3520005	Toronto	1	535	5350166.00	4178
35202255	521	35	Ontario	3520	3520005	Toronto	1	535	5350166.00	4178
35202256	453	35	Ontario	3520	3520005	Toronto	1	535	5350166.00	4178
35202257	575	35	Ontario	3520	3520005	Toronto	1	535	5350166.00	4178
35202258	494	35	Ontario	3520	3520005	Toronto	1	535	5350166.00	4178
35202261	527	35	Ontario	3520	3520005	Toronto	1	535	5350132.00	5473
35202262	687	35	Ontario	3520	3520005	Toronto	1	535	5350133.00	7001
35202263	616	35	Ontario	3520	3520005	Toronto	1	535	5350133.00	7001
35202264	673	35	Ontario	3520	3520005	Toronto	1	535	5350133.00	7001
35202265	888	35	Ontario	3520	3520005	Toronto	1	535	5350133.00	7001
35202266	649	35	Ontario	3520	3520005	Toronto	1	535	5350133.00	7001
35202267	698	35	Ontario	3520	3520005	Toronto	1	535	5350133.00	7001
35202268	545	35	Ontario	3520	3520005	Toronto	1	535	5350133.00	7001
35202269	918	35	Ontario	3520	3520005	Toronto	1	535	5350277.00	4294
35202270	503	35	Ontario	3520	3520005	Toronto	1	535	5350278.00	7770
35202271	462	35	Ontario	3520	3520005	Toronto	1	535	5350278.00	7770
35202272	627	35	Ontario	3520	3520005	Toronto	1	535	5350278.00	7770
35202273	680	35	Ontario	3520	3520005	Toronto	1	535	5350278.00	7770
35202274	835	35	Ontario	3520	3520005	Toronto	1	535	5350278.00	7770
35202275	604	35	Ontario	3520	3520005	Toronto	1	535	5350278.00	7770
35202276	652	35	Ontario	3520	3520005	Toronto	1	535	5350278.00	7770
35202277	512	35	Ontario	3520	3520005	Toronto	1	535	5350278.00	7770
35202278	631	35	Ontario	3520	3520005	Toronto	1	535	5350278.00	7770
35202279	1398	35	Ontario	3520	3520005	Toronto	1	535	5350287.01	7442
35202280	234	35	Ontario	3520	3520005	Toronto	1	535	5350287.01	7442
35202281	577	35	Ontario	3520	3520005	Toronto	1	535	5350278.00	7770
35202282	448	35	Ontario	3520	3520005	Toronto	1	535	5350279.01	4179
35202283	556	35	Ontario	3520	3520005	Toronto	1	535	5350279.01	4179
35202284	569	35	Ontario	3520	3520005	Toronto	1	535	5350279.01	4179
35202285	1800	35	Ontario	3520	3520005	Toronto	1	535	5350279.02	6823
35202286	317	35	Ontario	3520	3520005	Toronto	1	535	5350279.02	6823
35202287	431	35	Ontario	3520	3520005	Toronto	1	535	5350279.02	6823
35202288	342	35	Ontario	3520	3520005	Toronto	1	535	5350279.02	6823
35202289	285	35	Ontario	3520	3520005	Toronto	1	535	5350279.02	6823
35202290	1437	35	Ontario	3520	3520005	Toronto	1	535	5350279.02	6823
35202293	454	35	Ontario	3520	3520005	Toronto	1	535	5350279.02	6823
35202294	369	35	Ontario	3520	3520005	Toronto	1	535	5350279.02	6823
35202295	508	35	Ontario	3520	3520005	Toronto	1	535	5350286.00	3685
35202296	449	35	Ontario	3520	3520005	Toronto	1	535	5350279.02	6823
35202297	488	35	Ontario	3520	3520005	Toronto	1	535	5350279.01	4179
35202298	423	35	Ontario	3520	3520005	Toronto	1	535	5350279.01	4179
35202299	556	35	Ontario	3520	3520005	Toronto	1	535	5350279.01	4179
35202300	551	35	Ontario	3520	3520005	Toronto	1	535	5350279.01	4179
35202301	588	35	Ontario	3520	3520005	Toronto	1	535	5350279.01	4179
35202302	587	35	Ontario	3520	3520005	Toronto	1	535	5350278.00	7770
35202303	502	35	Ontario	3520	3520005	Toronto	1	535	5350278.00	7770
35202304	598	35	Ontario	3520	3520005	Toronto	1	535	5350278.00	7770
35202305	595	35	Ontario	3520	3520005	Toronto	1	535	5350132.00	5473
35202306	479	35	Ontario	3520	3520005	Toronto	1	535	5350132.00	5473
35202307	460	35	Ontario	3520	3520005	Toronto	1	535	5350132.00	5473
35202309	633	35	Ontario	3520	3520005	Toronto	1	535	5350132.00	5473
35202310	451	35	Ontario	3520	3520005	Toronto	1	535	5350132.00	5473
35202311	459	35	Ontario	3520	3520005	Toronto	1	535	5350132.00	5473
35202316	988	35	Ontario	3520	3520005	Toronto	1	535	5350132.00	5473
35202321	625	35	Ontario	3520	3520005	Toronto	1	535	5350277.00	4294
35202322	510	35	Ontario	3520	3520005	Toronto	1	535	5350277.00	4294
35202323	433	35	Ontario	3520	3520005	Toronto	1	535	5350277.00	4294
35202324	419	35	Ontario	3520	3520005	Toronto	1	535	5350277.00	4294
35202325	712	35	Ontario	3520	3520005	Toronto	1	535	5350140.00	2479
35202326	499	35	Ontario	3520	3520005	Toronto	1	535	5350140.00	2479
35202327	588	35	Ontario	3520	3520005	Toronto	1	535	5350140.00	2479
35202328	556	35	Ontario	3520	3520005	Toronto	1	535	5350139.00	6671
35202336	511	35	Ontario	3520	3520005	Toronto	1	535	5350139.00	6671
35202337	441	35	Ontario	3520	3520005	Toronto	1	535	5350139.00	6671
35202338	420	35	Ontario	3520	3520005	Toronto	1	535	5350139.00	6671
35202339	492	35	Ontario	3520	3520005	Toronto	1	535	5350138.00	3132
35202340	473	35	Ontario	3520	3520005	Toronto	1	535	5350139.00	6671
35202341	527	35	Ontario	3520	3520005	Toronto	1	535	5350139.00	6671
35202342	1008	35	Ontario	3520	3520005	Toronto	1	535	5350139.00	6671
35202343	522	35	Ontario	3520	3520005	Toronto	1	535	5350139.00	6671
35202344	515	35	Ontario	3520	3520005	Toronto	1	535	5350141.01	4249
35202345	733	35	Ontario	3520	3520005	Toronto	1	535	5350141.01	4249
35202346	581	35	Ontario	3520	3520005	Toronto	1	535	5350139.00	6671
35202347	419	35	Ontario	3520	3520005	Toronto	1	535	5350139.00	6671
35202348	517	35	Ontario	3520	3520005	Toronto	1	535	5350138.00	3132
35202349	467	35	Ontario	3520	3520005	Toronto	1	535	5350138.00	3132
35202350	652	35	Ontario	3520	3520005	Toronto	1	535	5350138.00	3132
35202351	488	35	Ontario	3520	3520005	Toronto	1	535	5350138.00	3132
35202352	516	35	Ontario	3520	3520005	Toronto	1	535	5350138.00	3132
35202353	505	35	Ontario	3520	3520005	Toronto	1	535	5350142.00	5693
35202354	428	35	Ontario	3520	3520005	Toronto	1	535	5350142.00	5693
35202355	877	35	Ontario	3520	3520005	Toronto	1	535	5350142.00	5693
35202356	512	35	Ontario	3520	3520005	Toronto	1	535	5350142.00	5693
35202357	597	35	Ontario	3520	3520005	Toronto	1	535	5350142.00	5693
35202358	465	35	Ontario	3520	3520005	Toronto	1	535	5350142.00	5693
35202359	558	35	Ontario	3520	3520005	Toronto	1	535	5350142.00	5693
35202360	544	35	Ontario	3520	3520005	Toronto	1	535	5350141.02	4599
35202361	499	35	Ontario	3520	3520005	Toronto	1	535	5350141.02	4599
35202362	330	35	Ontario	3520	3520005	Toronto	1	535	5350141.02	4599
35202363	949	35	Ontario	3520	3520005	Toronto	1	535	5350275.00	5782
35202364	441	35	Ontario	3520	3520005	Toronto	1	535	5350275.00	5782
35202365	380	35	Ontario	3520	3520005	Toronto	1	535	5350275.00	5782
35202366	412	35	Ontario	3520	3520005	Toronto	1	535	5350141.02	4599
35202367	725	35	Ontario	3520	3520005	Toronto	1	535	5350141.02	4599
35202368	524	35	Ontario	3520	3520005	Toronto	1	535	5350141.02	4599
35202369	574	35	Ontario	3520	3520005	Toronto	1	535	5350141.02	4599
35202370	566	35	Ontario	3520	3520005	Toronto	1	535	5350141.02	4599
35202371	704	35	Ontario	3520	3520005	Toronto	1	535	5350141.01	4249
35202372	469	35	Ontario	3520	3520005	Toronto	1	535	5350141.01	4249
35202373	654	35	Ontario	3520	3520005	Toronto	1	535	5350142.00	5693
35202374	604	35	Ontario	3520	3520005	Toronto	1	535	5350142.00	5693
35202375	493	35	Ontario	3520	3520005	Toronto	1	535	5350142.00	5693
35202376	668	35	Ontario	3520	3520005	Toronto	1	535	5350141.01	4249
35202377	548	35	Ontario	3520	3520005	Toronto	1	535	5350141.01	4249
35202378	791	35	Ontario	3520	3520005	Toronto	1	535	5350276.02	6720
35202379	433	35	Ontario	3520	3520005	Toronto	1	535	5350277.00	4294
35202380	503	35	Ontario	3520	3520005	Toronto	1	535	5350277.00	4294
35202381	453	35	Ontario	3520	3520005	Toronto	1	535	5350277.00	4294
35202382	680	35	Ontario	3520	3520005	Toronto	1	535	5350140.00	2479
35202383	615	35	Ontario	3520	3520005	Toronto	1	535	5350139.00	6671
35202384	598	35	Ontario	3520	3520005	Toronto	1	535	5350139.00	6671
35202385	630	35	Ontario	3520	3520005	Toronto	1	535	5350276.02	6720
35202386	1235	35	Ontario	3520	3520005	Toronto	1	535	5350276.02	6720
35202387	576	35	Ontario	3520	3520005	Toronto	1	535	5350276.02	6720
35202388	1108	35	Ontario	3520	3520005	Toronto	1	535	5350276.02	6720
35202389	709	35	Ontario	3520	3520005	Toronto	1	535	5350276.02	6720
35202390	425	35	Ontario	3520	3520005	Toronto	1	535	5350141.02	4599
35202391	612	35	Ontario	3520	3520005	Toronto	1	535	5350141.01	4249
35202392	970	35	Ontario	3520	3520005	Toronto	1	535	5350276.01	6389
35202393	548	35	Ontario	3520	3520005	Toronto	1	535	5350275.00	5782
35202394	449	35	Ontario	3520	3520005	Toronto	1	535	5350275.00	5782
35202395	533	35	Ontario	3520	3520005	Toronto	1	535	5350275.00	5782
35202396	459	35	Ontario	3520	3520005	Toronto	1	535	5350275.00	5782
35202398	1170	35	Ontario	3520	3520005	Toronto	1	535	5350275.00	5782
35202399	453	35	Ontario	3520	3520005	Toronto	1	535	5350298.00	4482
35202400	512	35	Ontario	3520	3520005	Toronto	1	535	5350298.00	4482
35202401	619	35	Ontario	3520	3520005	Toronto	1	535	5350298.00	4482
35202402	501	35	Ontario	3520	3520005	Toronto	1	535	5350298.00	4482
35202403	1279	35	Ontario	3520	3520005	Toronto	1	535	5350298.00	4482
35202404	605	35	Ontario	3520	3520005	Toronto	1	535	5350297.02	6171
35202405	664	35	Ontario	3520	3520005	Toronto	1	535	5350297.02	6171
35202406	521	35	Ontario	3520	3520005	Toronto	1	535	5350297.02	6171
35202407	473	35	Ontario	3520	3520005	Toronto	1	535	5350297.02	6171
35202408	573	35	Ontario	3520	3520005	Toronto	1	535	5350297.01	6866
35202409	584	35	Ontario	3520	3520005	Toronto	1	535	5350297.01	6866
35202413	430	35	Ontario	3520	3520005	Toronto	1	535	5350299.01	6015
35202414	244	35	Ontario	3520	3520005	Toronto	1	535	5350299.01	6015
35202415	412	35	Ontario	3520	3520005	Toronto	1	535	5350299.01	6015
35202416	398	35	Ontario	3520	3520005	Toronto	1	535	5350299.01	6015
35202417	389	35	Ontario	3520	3520005	Toronto	1	535	5350299.01	6015
35202418	428	35	Ontario	3520	3520005	Toronto	1	535	5350299.01	6015
35202419	375	35	Ontario	3520	3520005	Toronto	1	535	5350299.01	6015
35202430	2355	35	Ontario	3520	3520005	Toronto	1	535	5350318.00	8371
35202431	2990	35	Ontario	3520	3520005	Toronto	1	535	5350322.01	4917
35202433	1535	35	Ontario	3520	3520005	Toronto	1	535	5350318.00	8371
35202436	466	35	Ontario	3520	3520005	Toronto	1	535	5350322.02	3539
35202439	457	35	Ontario	3520	3520005	Toronto	1	535	5350306.01	4679
