## Supplementary material for "Estimating Population Counts for Dissemination Areas and Census Tracts in Canada from 2011 to 2021": Population Counts 2011 to 2021: pop_counts_da11_2011_RELEASE.csv (part 3 of 3)

da_id_11	da_pop_11	pr_id_11	pr_name_11	cd_id_11	csd_id_11	csd_name_11	sactype_11	cma_id_11	ct_id_11	ct_pop_11
35202440	476	35	Ontario	3520	3520005	Toronto	1	535	5350322.02	3539
35202441	647	35	Ontario	3520	3520005	Toronto	1	535	5350306.01	4679
35202442	559	35	Ontario	3520	3520005	Toronto	1	535	5350322.02	3539
35202443	914	35	Ontario	3520	3520005	Toronto	1	535	5350323.01	4102
35202446	326	35	Ontario	3520	3520005	Toronto	1	535	5350323.01	4102
35202447	453	35	Ontario	3520	3520005	Toronto	1	535	5350323.02	5624
35202448	284	35	Ontario	3520	3520005	Toronto	1	535	5350323.01	4102
35202449	440	35	Ontario	3520	3520005	Toronto	1	535	5350323.01	4102
35202450	301	35	Ontario	3520	3520005	Toronto	1	535	5350323.01	4102
35202451	647	35	Ontario	3520	3520005	Toronto	1	535	5350324.01	3804
35202452	315	35	Ontario	3520	3520005	Toronto	1	535	5350324.01	3804
35202453	690	35	Ontario	3520	3520005	Toronto	1	535	5350324.01	3804
35202454	928	35	Ontario	3520	3520005	Toronto	1	535	5350324.01	3804
35202455	492	35	Ontario	3520	3520005	Toronto	1	535	5350324.02	6458
35202456	387	35	Ontario	3520	3520005	Toronto	1	535	5350324.02	6458
35202457	298	35	Ontario	3520	3520005	Toronto	1	535	5350324.02	6458
35202458	403	35	Ontario	3520	3520005	Toronto	1	535	5350324.02	6458
35202459	464	35	Ontario	3520	3520005	Toronto	1	535	5350324.02	6458
35202460	404	35	Ontario	3520	3520005	Toronto	1	535	5350324.02	6458
35202461	330	35	Ontario	3520	3520005	Toronto	1	535	5350324.02	6458
35202462	1052	35	Ontario	3520	3520005	Toronto	1	535	5350324.02	6458
35202466	869	35	Ontario	3520	3520005	Toronto	1	535	5350324.03	4098
35202467	626	35	Ontario	3520	3520005	Toronto	1	535	5350324.03	4098
35202468	827	35	Ontario	3520	3520005	Toronto	1	535	5350324.03	4098
35202469	797	35	Ontario	3520	3520005	Toronto	1	535	5350324.05	3488
35202472	744	35	Ontario	3520	3520005	Toronto	1	535	5350324.05	3488
35202475	601	35	Ontario	3520	3520005	Toronto	1	535	5350324.06	3612
35202476	649	35	Ontario	3520	3520005	Toronto	1	535	5350324.06	3612
35202477	599	35	Ontario	3520	3520005	Toronto	1	535	5350324.06	3612
35202478	731	35	Ontario	3520	3520005	Toronto	1	535	5350324.06	3612
35202479	526	35	Ontario	3520	3520005	Toronto	1	535	5350324.05	3488
35202480	503	35	Ontario	3520	3520005	Toronto	1	535	5350324.05	3488
35202481	476	35	Ontario	3520	3520005	Toronto	1	535	5350324.05	3488
35202482	510	35	Ontario	3520	3520005	Toronto	1	535	5350324.02	6458
35202483	1432	35	Ontario	3520	3520005	Toronto	1	535	5350323.02	5624
35202484	265	35	Ontario	3520	3520005	Toronto	1	535	5350323.02	5624
35202485	284	35	Ontario	3520	3520005	Toronto	1	535	5350323.02	5624
35202486	481	35	Ontario	3520	3520005	Toronto	1	535	5350323.02	5624
35202487	293	35	Ontario	3520	3520005	Toronto	1	535	5350323.02	5624
35202491	578	35	Ontario	3520	3520005	Toronto	1	535	5350323.02	5624
35202492	391	35	Ontario	3520	3520005	Toronto	1	535	5350321.01	3839
35202493	348	35	Ontario	3520	3520005	Toronto	1	535	5350321.01	3839
35202494	421	35	Ontario	3520	3520005	Toronto	1	535	5350321.01	3839
35202495	405	35	Ontario	3520	3520005	Toronto	1	535	5350321.01	3839
35202496	626	35	Ontario	3520	3520005	Toronto	1	535	5350321.01	3839
35202497	475	35	Ontario	3520	3520005	Toronto	1	535	5350321.01	3839
35202498	565	35	Ontario	3520	3520005	Toronto	1	535	5350321.01	3839
35202499	608	35	Ontario	3520	3520005	Toronto	1	535	5350321.01	3839
35202500	473	35	Ontario	3520	3520005	Toronto	1	535	5350321.02	4128
35202501	1043	35	Ontario	3520	3520005	Toronto	1	535	5350321.02	4128
35202502	411	35	Ontario	3520	3520005	Toronto	1	535	5350321.02	4128
35202503	519	35	Ontario	3520	3520005	Toronto	1	535	5350321.02	4128
35202504	634	35	Ontario	3520	3520005	Toronto	1	535	5350321.02	4128
35202507	367	35	Ontario	3520	3520005	Toronto	1	535	5350322.02	3539
35202508	464	35	Ontario	3520	3520005	Toronto	1	535	5350321.02	4128
35202509	584	35	Ontario	3520	3520005	Toronto	1	535	5350321.02	4128
35202510	913	35	Ontario	3520	3520005	Toronto	1	535	5350319.00	4168
35202511	631	35	Ontario	3520	3520005	Toronto	1	535	5350319.00	4168
35202512	542	35	Ontario	3520	3520005	Toronto	1	535	5350319.00	4168
35202513	472	35	Ontario	3520	3520005	Toronto	1	535	5350319.00	4168
35202514	483	35	Ontario	3520	3520005	Toronto	1	535	5350319.00	4168
35202515	571	35	Ontario	3520	3520005	Toronto	1	535	5350320.02	5700
35202516	490	35	Ontario	3520	3520005	Toronto	1	535	5350320.02	5700
35202517	509	35	Ontario	3520	3520005	Toronto	1	535	5350320.02	5700
35202522	492	35	Ontario	3520	3520005	Toronto	1	535	5350320.02	5700
35202523	498	35	Ontario	3520	3520005	Toronto	1	535	5350320.02	5700
35202529	979	35	Ontario	3520	3520005	Toronto	1	535	5350317.02	7215
35202534	977	35	Ontario	3520	3520005	Toronto	1	535	5350317.03	3665
35202535	500	35	Ontario	3520	3520005	Toronto	1	535	5350317.03	3665
35202547	801	35	Ontario	3520	3520005	Toronto	1	535	5350318.00	8371
35202548	446	35	Ontario	3520	3520005	Toronto	1	535	5350318.00	8371
35202549	529	35	Ontario	3520	3520005	Toronto	1	535	5350308.02	4437
35202550	509	35	Ontario	3520	3520005	Toronto	1	535	5350318.00	8371
35202551	505	35	Ontario	3520	3520005	Toronto	1	535	5350308.02	4437
35202553	1036	35	Ontario	3520	3520005	Toronto	1	535	5350309.00	6323
35202554	973	35	Ontario	3520	3520005	Toronto	1	535	5350309.00	6323
35202555	853	35	Ontario	3520	3520005	Toronto	1	535	5350309.00	6323
35202560	405	35	Ontario	3520	3520005	Toronto	1	535	5350317.05	2227
35202564	656	35	Ontario	3520	3520005	Toronto	1	535	5350310.01	3367
35202565	672	35	Ontario	3520	3520005	Toronto	1	535	5350310.01	3367
35202566	657	35	Ontario	3520	3520005	Toronto	1	535	5350310.01	3367
35202567	785	35	Ontario	3520	3520005	Toronto	1	535	5350310.01	3367
35202568	690	35	Ontario	3520	3520005	Toronto	1	535	5350297.01	6866
35202569	803	35	Ontario	3520	3520005	Toronto	1	535	5350297.01	6866
35202570	597	35	Ontario	3520	3520005	Toronto	1	535	5350310.01	3367
35202571	652	35	Ontario	3520	3520005	Toronto	1	535	5350309.00	6323
35202572	665	35	Ontario	3520	3520005	Toronto	1	535	5350308.02	4437
35202573	621	35	Ontario	3520	3520005	Toronto	1	535	5350308.02	4437
35202574	483	35	Ontario	3520	3520005	Toronto	1	535	5350308.02	4437
35202575	557	35	Ontario	3520	3520005	Toronto	1	535	5350308.02	4437
35202576	556	35	Ontario	3520	3520005	Toronto	1	535	5350308.02	4437
35202577	521	35	Ontario	3520	3520005	Toronto	1	535	5350308.02	4437
35202583	704	35	Ontario	3520	3520005	Toronto	1	535	5350318.00	8371
35202584	396	35	Ontario	3520	3520005	Toronto	1	535	5350318.00	8371
35202585	628	35	Ontario	3520	3520005	Toronto	1	535	5350318.00	8371
35202586	492	35	Ontario	3520	3520005	Toronto	1	535	5350319.00	4168
35202587	635	35	Ontario	3520	3520005	Toronto	1	535	5350319.00	4168
35202588	461	35	Ontario	3520	3520005	Toronto	1	535	5350320.01	4813
35202589	573	35	Ontario	3520	3520005	Toronto	1	535	5350320.01	4813
35202590	424	35	Ontario	3520	3520005	Toronto	1	535	5350318.00	8371
35202591	852	35	Ontario	3520	3520005	Toronto	1	535	5350317.03	3665
35202592	489	35	Ontario	3520	3520005	Toronto	1	535	5350317.03	3665
35202593	479	35	Ontario	3520	3520005	Toronto	1	535	5350317.03	3665
35202594	368	35	Ontario	3520	3520005	Toronto	1	535	5350317.03	3665
35202597	483	35	Ontario	3520	3520005	Toronto	1	535	5350299.01	6015
35202598	378	35	Ontario	3520	3520005	Toronto	1	535	5350299.01	6015
35202599	576	35	Ontario	3520	3520005	Toronto	1	535	5350299.01	6015
35202600	396	35	Ontario	3520	3520005	Toronto	1	535	5350299.01	6015
35202605	551	35	Ontario	3520	3520005	Toronto	1	535	5350276.01	6389
35202606	634	35	Ontario	3520	3520005	Toronto	1	535	5350276.01	6389
35202608	808	35	Ontario	3520	3520005	Toronto	1	535	5350266.00	3219
35202611	442	35	Ontario	3520	3520005	Toronto	1	535	5350266.00	3219
35202612	635	35	Ontario	3520	3520005	Toronto	1	535	5350266.00	3219
35202613	667	35	Ontario	3520	3520005	Toronto	1	535	5350274.01	4871
35202614	518	35	Ontario	3520	3520005	Toronto	1	535	5350274.01	4871
35202615	431	35	Ontario	3520	3520005	Toronto	1	535	5350274.01	4871
35202616	607	35	Ontario	3520	3520005	Toronto	1	535	5350274.02	4734
35202617	556	35	Ontario	3520	3520005	Toronto	1	535	5350274.02	4734
35202618	655	35	Ontario	3520	3520005	Toronto	1	535	5350274.02	4734
35202619	601	35	Ontario	3520	3520005	Toronto	1	535	5350274.02	4734
35202620	1851	35	Ontario	3520	3520005	Toronto	1	535	5350274.02	4734
35202621	464	35	Ontario	3520	3520005	Toronto	1	535	5350274.02	4734
35202622	422	35	Ontario	3520	3520005	Toronto	1	535	5350274.01	4871
35202623	247	35	Ontario	3520	3520005	Toronto	1	535	5350274.01	4871
35202627	364	35	Ontario	3520	3520005	Toronto	1	535	5350300.00	10038
35202628	1148	35	Ontario	3520	3520005	Toronto	1	535	5350306.02	4375
35202629	512	35	Ontario	3520	3520005	Toronto	1	535	5350264.00	1447
35202630	577	35	Ontario	3520	3520005	Toronto	1	535	5350264.00	1447
35202636	905	35	Ontario	3520	3520005	Toronto	1	535	5350196.00	8121
35202637	521	35	Ontario	3520	3520005	Toronto	1	535	5350195.00	6592
35202638	516	35	Ontario	3520	3520005	Toronto	1	535	5350195.00	6592
35202639	474	35	Ontario	3520	3520005	Toronto	1	535	5350195.00	6592
35202640	872	35	Ontario	3520	3520005	Toronto	1	535	5350195.00	6592
35202641	676	35	Ontario	3520	3520005	Toronto	1	535	5350195.00	6592
35202642	498	35	Ontario	3520	3520005	Toronto	1	535	5350195.00	6592
35202643	492	35	Ontario	3520	3520005	Toronto	1	535	5350196.00	8121
35202644	533	35	Ontario	3520	3520005	Toronto	1	535	5350196.00	8121
35202645	452	35	Ontario	3520	3520005	Toronto	1	535	5350196.00	8121
35202646	643	35	Ontario	3520	3520005	Toronto	1	535	5350196.00	8121
35202647	711	35	Ontario	3520	3520005	Toronto	1	535	5350127.00	5367
35202648	550	35	Ontario	3520	3520005	Toronto	1	535	5350127.00	5367
35202649	673	35	Ontario	3520	3520005	Toronto	1	535	5350127.00	5367
35202650	776	35	Ontario	3520	3520005	Toronto	1	535	5350127.00	5367
35202653	337	35	Ontario	3520	3520005	Toronto	1	535	5350137.00	6509
35202654	934	35	Ontario	3520	3520005	Toronto	1	535	5350137.00	6509
35202655	879	35	Ontario	3520	3520005	Toronto	1	535	5350136.02	4995
35202656	746	35	Ontario	3520	3520005	Toronto	1	535	5350136.02	4995
35202657	543	35	Ontario	3520	3520005	Toronto	1	535	5350136.02	4995
35202666	1976	35	Ontario	3520	3520005	Toronto	1	535	5350136.02	4995
35202669	936	35	Ontario	3520	3520005	Toronto	1	535	5350128.02	8345
35202670	737	35	Ontario	3520	3520005	Toronto	1	535	5350128.02	8345
35202671	2365	35	Ontario	3520	3520005	Toronto	1	535	5350128.02	8345
35202672	433	35	Ontario	3520	3520005	Toronto	1	535	5350128.02	8345
35202673	1089	35	Ontario	3520	3520005	Toronto	1	535	5350128.02	8345
35202674	1210	35	Ontario	3520	3520005	Toronto	1	535	5350128.02	8345
35202675	562	35	Ontario	3520	3520005	Toronto	1	535	5350127.00	5367
35202676	666	35	Ontario	3520	3520005	Toronto	1	535	5350127.00	5367
35202677	539	35	Ontario	3520	3520005	Toronto	1	535	5350127.00	5367
35202678	419	35	Ontario	3520	3520005	Toronto	1	535	5350127.00	5367
35202679	571	35	Ontario	3520	3520005	Toronto	1	535	5350126.00	4106
35202680	437	35	Ontario	3520	3520005	Toronto	1	535	5350126.00	4106
35202681	471	35	Ontario	3520	3520005	Toronto	1	535	5350127.00	5367
35202682	689	35	Ontario	3520	3520005	Toronto	1	535	5350126.00	4106
35202683	516	35	Ontario	3520	3520005	Toronto	1	535	5350196.00	8121
35202684	550	35	Ontario	3520	3520005	Toronto	1	535	5350196.00	8121
35202685	535	35	Ontario	3520	3520005	Toronto	1	535	5350196.00	8121
35202686	471	35	Ontario	3520	3520005	Toronto	1	535	5350196.00	8121
35202687	547	35	Ontario	3520	3520005	Toronto	1	535	5350196.00	8121
35202688	605	35	Ontario	3520	3520005	Toronto	1	535	5350195.00	6592
35202689	556	35	Ontario	3520	3520005	Toronto	1	535	5350195.00	6592
35202690	494	35	Ontario	3520	3520005	Toronto	1	535	5350196.00	8121
35202691	599	35	Ontario	3520	3520005	Toronto	1	535	5350195.00	6592
35202694	858	35	Ontario	3520	3520005	Toronto	1	535	5350195.00	6592
35202695	417	35	Ontario	3520	3520005	Toronto	1	535	5350195.00	6592
35202699	358	35	Ontario	3520	3520005	Toronto	1	535	5350264.00	1447
35202700	638	35	Ontario	3520	3520005	Toronto	1	535	5350263.02	3175
35202701	498	35	Ontario	3520	3520005	Toronto	1	535	5350263.02	3175
35202702	2039	35	Ontario	3520	3520005	Toronto	1	535	5350263.02	3175
35202703	391	35	Ontario	3520	3520005	Toronto	1	535	5350268.00	6376
35202704	421	35	Ontario	3520	3520005	Toronto	1	535	5350268.00	6376
35202705	1429	35	Ontario	3520	3520005	Toronto	1	535	5350268.00	6376
35202706	520	35	Ontario	3520	3520005	Toronto	1	535	5350268.00	6376
35202707	670	35	Ontario	3520	3520005	Toronto	1	535	5350268.00	6376
35202712	883	35	Ontario	3520	3520005	Toronto	1	535	5350263.03	5514
35202722	1346	35	Ontario	3520	3520005	Toronto	1	535	5350261.00	5450
35202727	590	35	Ontario	3520	3520005	Toronto	1	535	5350260.05	3800
35202733	1927	35	Ontario	3520	3520005	Toronto	1	535	5350260.04	4090
35202735	1471	35	Ontario	3520	3520005	Toronto	1	535	5350260.05	3800
35202736	942	35	Ontario	3520	3520005	Toronto	1	535	5350260.04	4090
35202739	736	35	Ontario	3520	3520005	Toronto	1	535	5350268.00	6376
35202741	450	35	Ontario	3520	3520005	Toronto	1	535	5350270.02	4093
35202742	386	35	Ontario	3520	3520005	Toronto	1	535	5350271.01	2413
35202743	886	35	Ontario	3520	3520005	Toronto	1	535	5350270.02	4093
35202744	497	35	Ontario	3520	3520005	Toronto	1	535	5350270.02	4093
35202745	524	35	Ontario	3520	3520005	Toronto	1	535	5350271.01	2413
35202746	437	35	Ontario	3520	3520005	Toronto	1	535	5350271.01	2413
35202747	651	35	Ontario	3520	3520005	Toronto	1	535	5350271.01	2413
35202748	916	35	Ontario	3520	3520005	Toronto	1	535	5350271.02	4801
35202749	349	35	Ontario	3520	3520005	Toronto	1	535	5350271.02	4801
35202750	819	35	Ontario	3520	3520005	Toronto	1	535	5350271.02	4801
35202751	380	35	Ontario	3520	3520005	Toronto	1	535	5350271.02	4801
35202752	453	35	Ontario	3520	3520005	Toronto	1	535	5350271.02	4801
35202753	464	35	Ontario	3520	3520005	Toronto	1	535	5350270.02	4093
35202756	473	35	Ontario	3520	3520005	Toronto	1	535	5350269.02	2574
35202757	420	35	Ontario	3520	3520005	Toronto	1	535	5350269.02	2574
35202758	463	35	Ontario	3520	3520005	Toronto	1	535	5350269.02	2574
35202760	725	35	Ontario	3520	3520005	Toronto	1	535	5350268.00	6376
35202761	462	35	Ontario	3520	3520005	Toronto	1	535	5350267.00	6606
35202762	1017	35	Ontario	3520	3520005	Toronto	1	535	5350267.00	6606
35202763	424	35	Ontario	3520	3520005	Toronto	1	535	5350267.00	6606
35202764	451	35	Ontario	3520	3520005	Toronto	1	535	5350267.00	6606
35202765	609	35	Ontario	3520	3520005	Toronto	1	535	5350267.00	6606
35202767	472	35	Ontario	3520	3520005	Toronto	1	535	5350267.00	6606
35202768	788	35	Ontario	3520	3520005	Toronto	1	535	5350186.00	2298
35202769	515	35	Ontario	3520	3520005	Toronto	1	535	5350196.00	8121
35202770	607	35	Ontario	3520	3520005	Toronto	1	535	5350126.00	4106
35202771	560	35	Ontario	3520	3520005	Toronto	1	535	5350186.00	2298
35202772	591	35	Ontario	3520	3520005	Toronto	1	535	5350125.00	4508
35202773	588	35	Ontario	3520	3520005	Toronto	1	535	5350125.00	4508
35202774	537	35	Ontario	3520	3520005	Toronto	1	535	5350125.00	4508
35202775	523	35	Ontario	3520	3520005	Toronto	1	535	5350125.00	4508
35202776	631	35	Ontario	3520	3520005	Toronto	1	535	5350125.00	4508
35202777	589	35	Ontario	3520	3520005	Toronto	1	535	5350125.00	4508
35202778	640	35	Ontario	3520	3520005	Toronto	1	535	5350125.00	4508
35202779	409	35	Ontario	3520	3520005	Toronto	1	535	5350125.00	4508
35202787	559	35	Ontario	3520	3520005	Toronto	1	535	5350120.00	1360
35202788	1060	35	Ontario	3520	3520005	Toronto	1	535	5350121.00	2210
35202789	493	35	Ontario	3520	3520005	Toronto	1	535	5350121.00	2210
35202790	657	35	Ontario	3520	3520005	Toronto	1	535	5350121.00	2210
35202791	574	35	Ontario	3520	3520005	Toronto	1	535	5350122.00	5931
35202792	373	35	Ontario	3520	3520005	Toronto	1	535	5350122.00	5931
35202797	548	35	Ontario	3520	3520005	Toronto	1	535	5350122.00	5931
35202798	656	35	Ontario	3520	3520005	Toronto	1	535	5350122.00	5931
35202799	403	35	Ontario	3520	3520005	Toronto	1	535	5350122.00	5931
35202800	442	35	Ontario	3520	3520005	Toronto	1	535	5350122.00	5931
35202801	645	35	Ontario	3520	3520005	Toronto	1	535	5350119.00	4486
35202802	513	35	Ontario	3520	3520005	Toronto	1	535	5350119.00	4486
35202803	566	35	Ontario	3520	3520005	Toronto	1	535	5350119.00	4486
35202804	1004	35	Ontario	3520	3520005	Toronto	1	535	5350119.00	4486
35202805	629	35	Ontario	3520	3520005	Toronto	1	535	5350119.00	4486
35202806	885	35	Ontario	3520	3520005	Toronto	1	535	5350117.00	2101
35202807	729	35	Ontario	3520	3520005	Toronto	1	535	5350117.00	2101
35202808	487	35	Ontario	3520	3520005	Toronto	1	535	5350117.00	2101
35202809	272	35	Ontario	3520	3520005	Toronto	1	535	5350118.00	3900
35202810	377	35	Ontario	3520	3520005	Toronto	1	535	5350118.00	3900
35202811	801	35	Ontario	3520	3520005	Toronto	1	535	5350120.00	1360
35202812	546	35	Ontario	3520	3520005	Toronto	1	535	5350090.00	3680
35202813	467	35	Ontario	3520	3520005	Toronto	1	535	5350090.00	3680
35202814	359	35	Ontario	3520	3520005	Toronto	1	535	5350090.00	3680
35202817	1324	35	Ontario	3520	3520005	Toronto	1	535	5350090.00	3680
35202818	1409	35	Ontario	3520	3520005	Toronto	1	535	5350089.00	3288
35202819	863	35	Ontario	3520	3520005	Toronto	1	535	5350088.00	3016
35202820	1017	35	Ontario	3520	3520005	Toronto	1	535	5350089.00	3288
35202821	890	35	Ontario	3520	3520005	Toronto	1	535	5350088.00	3016
35202823	833	35	Ontario	3520	3520005	Toronto	1	535	5350088.00	3016
35202840	319	35	Ontario	3520	3520005	Toronto	1	535	5350032.00	5264
35202842	339	35	Ontario	3520	3520005	Toronto	1	535	5350032.00	5264
35202843	380	35	Ontario	3520	3520005	Toronto	1	535	5350032.00	5264
35202845	396	35	Ontario	3520	3520005	Toronto	1	535	5350032.00	5264
35202846	277	35	Ontario	3520	3520005	Toronto	1	535	5350032.00	5264
35202847	940	35	Ontario	3520	3520005	Toronto	1	535	5350032.00	5264
35202848	662	35	Ontario	3520	3520005	Toronto	1	535	5350032.00	5264
35202849	1131	35	Ontario	3520	3520005	Toronto	1	535	5350032.00	5264
35202850	820	35	Ontario	3520	3520005	Toronto	1	535	5350032.00	5264
35202878	508	35	Ontario	3520	3520005	Toronto	1	535	5350087.00	5074
35202879	1363	35	Ontario	3520	3520005	Toronto	1	535	5350087.00	5074
35202880	649	35	Ontario	3520	3520005	Toronto	1	535	5350119.00	4486
35202881	480	35	Ontario	3520	3520005	Toronto	1	535	5350119.00	4486
35202882	602	35	Ontario	3520	3520005	Toronto	1	535	5350130.00	3720
35202883	341	35	Ontario	3520	3520005	Toronto	1	535	5350131.00	5405
35202884	522	35	Ontario	3520	3520005	Toronto	1	535	5350131.00	5405
35202886	500	35	Ontario	3520	3520005	Toronto	1	535	5350131.00	5405
35202887	448	35	Ontario	3520	3520005	Toronto	1	535	5350131.00	5405
35202888	490	35	Ontario	3520	3520005	Toronto	1	535	5350131.00	5405
35202889	446	35	Ontario	3520	3520005	Toronto	1	535	5350166.00	4178
35202890	614	35	Ontario	3520	3520005	Toronto	1	535	5350166.00	4178
35202891	588	35	Ontario	3520	3520005	Toronto	1	535	5350166.00	4178
35202892	326	35	Ontario	3520	3520005	Toronto	1	535	5350131.00	5405
35202893	590	35	Ontario	3520	3520005	Toronto	1	535	5350131.00	5405
35202894	655	35	Ontario	3520	3520005	Toronto	1	535	5350133.00	7001
35202895	540	35	Ontario	3520	3520005	Toronto	1	535	5350130.00	3720
35202896	469	35	Ontario	3520	3520005	Toronto	1	535	5350131.00	5405
35202897	492	35	Ontario	3520	3520005	Toronto	1	535	5350130.00	3720
35202898	464	35	Ontario	3520	3520005	Toronto	1	535	5350130.00	3720
35202899	569	35	Ontario	3520	3520005	Toronto	1	535	5350130.00	3720
35202900	711	35	Ontario	3520	3520005	Toronto	1	535	5350129.00	4948
35202901	484	35	Ontario	3520	3520005	Toronto	1	535	5350130.00	3720
35202902	440	35	Ontario	3520	3520005	Toronto	1	535	5350129.00	4948
35202903	588	35	Ontario	3520	3520005	Toronto	1	535	5350129.00	4948
35202904	533	35	Ontario	3520	3520005	Toronto	1	535	5350129.00	4948
35202905	566	35	Ontario	3520	3520005	Toronto	1	535	5350129.00	4948
35202906	503	35	Ontario	3520	3520005	Toronto	1	535	5350129.00	4948
35202907	488	35	Ontario	3520	3520005	Toronto	1	535	5350129.00	4948
35202910	393	35	Ontario	3520	3520005	Toronto	1	535	5350128.02	8345
35202911	577	35	Ontario	3520	3520005	Toronto	1	535	5350128.02	8345
35202912	605	35	Ontario	3520	3520005	Toronto	1	535	5350128.02	8345
35202918	654	35	Ontario	3520	3520005	Toronto	1	535	5350126.00	4106
35202919	546	35	Ontario	3520	3520005	Toronto	1	535	5350126.00	4106
35202920	602	35	Ontario	3520	3520005	Toronto	1	535	5350126.00	4106
35202928	606	35	Ontario	3520	3520005	Toronto	1	535	5350129.00	4948
35202930	505	35	Ontario	3520	3520005	Toronto	1	535	5350122.00	5931
35202931	600	35	Ontario	3520	3520005	Toronto	1	535	5350122.00	5931
35202932	513	35	Ontario	3520	3520005	Toronto	1	535	5350129.00	4948
35202933	569	35	Ontario	3520	3520005	Toronto	1	535	5350130.00	3720
35202935	530	35	Ontario	3520	3520005	Toronto	1	535	5350134.00	2788
35202936	516	35	Ontario	3520	3520005	Toronto	1	535	5350134.00	2788
35202937	644	35	Ontario	3520	3520005	Toronto	1	535	5350134.00	2788
35202938	518	35	Ontario	3520	3520005	Toronto	1	535	5350134.00	2788
35202939	666	35	Ontario	3520	3520005	Toronto	1	535	5350133.00	7001
35202940	423	35	Ontario	3520	3520005	Toronto	1	535	5350133.00	7001
35202941	501	35	Ontario	3520	3520005	Toronto	1	535	5350133.00	7001
35202942	580	35	Ontario	3520	3520005	Toronto	1	535	5350134.00	2788
35202943	752	35	Ontario	3520	3520005	Toronto	1	535	5350137.00	6509
35202944	809	35	Ontario	3520	3520005	Toronto	1	535	5350137.00	6509
35202945	482	35	Ontario	3520	3520005	Toronto	1	535	5350137.00	6509
35202946	600	35	Ontario	3520	3520005	Toronto	1	535	5350137.00	6509
35202947	859	35	Ontario	3520	3520005	Toronto	1	535	5350137.00	6509
35202948	326	35	Ontario	3520	3520005	Toronto	1	535	5350265.00	4047
35202949	633	35	Ontario	3520	3520005	Toronto	1	535	5350137.00	6509
35202950	560	35	Ontario	3520	3520005	Toronto	1	535	5350196.00	8121
35202951	418	35	Ontario	3520	3520005	Toronto	1	535	5350196.00	8121
35202952	490	35	Ontario	3520	3520005	Toronto	1	535	5350196.00	8121
35202953	482	35	Ontario	3520	3520005	Toronto	1	535	5350288.00	8441
35202954	518	35	Ontario	3520	3520005	Toronto	1	535	5350288.00	8441
35202955	585	35	Ontario	3520	3520005	Toronto	1	535	5350288.00	8441
35202965	957	35	Ontario	3520	3520005	Toronto	1	535	5350242.00	1741
35202966	310	35	Ontario	3520	3520005	Toronto	1	535	5350242.00	1741
35202967	445	35	Ontario	3520	3520005	Toronto	1	535	5350241.00	3127
35202968	726	35	Ontario	3520	3520005	Toronto	1	535	5350241.00	3127
35202969	847	35	Ontario	3520	3520005	Toronto	1	535	5350241.00	3127
35202970	474	35	Ontario	3520	3520005	Toronto	1	535	5350242.00	1741
35202971	635	35	Ontario	3520	3520005	Toronto	1	535	5350241.00	3127
35202972	474	35	Ontario	3520	3520005	Toronto	1	535	5350241.00	3127
35202973	435	35	Ontario	3520	3520005	Toronto	1	535	5350240.01	3366
35202974	359	35	Ontario	3520	3520005	Toronto	1	535	5350240.02	5715
35202975	366	35	Ontario	3520	3520005	Toronto	1	535	5350240.02	5715
35202976	361	35	Ontario	3520	3520005	Toronto	1	535	5350240.02	5715
35202977	271	35	Ontario	3520	3520005	Toronto	1	535	5350240.02	5715
35202982	307	35	Ontario	3520	3520005	Toronto	1	535	5350240.02	5715
35202983	526	35	Ontario	3520	3520005	Toronto	1	535	5350240.02	5715
35202984	1159	35	Ontario	3520	3520005	Toronto	1	535	5350240.02	5715
35202985	542	35	Ontario	3520	3520005	Toronto	1	535	5350230.02	6176
35202986	530	35	Ontario	3520	3520005	Toronto	1	535	5350230.02	6176
35202987	493	35	Ontario	3520	3520005	Toronto	1	535	5350230.02	6176
35202988	461	35	Ontario	3520	3520005	Toronto	1	535	5350230.02	6176
35202989	447	35	Ontario	3520	3520005	Toronto	1	535	5350230.02	6176
35202990	920	35	Ontario	3520	3520005	Toronto	1	535	5350230.02	6176
35202991	372	35	Ontario	3520	3520005	Toronto	1	535	5350230.02	6176
35202992	601	35	Ontario	3520	3520005	Toronto	1	535	5350230.01	2279
35202993	868	35	Ontario	3520	3520005	Toronto	1	535	5350231.00	6488
35202994	333	35	Ontario	3520	3520005	Toronto	1	535	5350231.00	6488
35202995	354	35	Ontario	3520	3520005	Toronto	1	535	5350231.00	6488
35202996	599	35	Ontario	3520	3520005	Toronto	1	535	5350240.01	3366
35202997	642	35	Ontario	3520	3520005	Toronto	1	535	5350240.01	3366
35202998	558	35	Ontario	3520	3520005	Toronto	1	535	5350240.01	3366
35202999	478	35	Ontario	3520	3520005	Toronto	1	535	5350240.01	3366
35203000	654	35	Ontario	3520	3520005	Toronto	1	535	5350240.01	3366
35203001	542	35	Ontario	3520	3520005	Toronto	1	535	5350238.01	3336
35203002	662	35	Ontario	3520	3520005	Toronto	1	535	5350238.01	3336
35203003	584	35	Ontario	3520	3520005	Toronto	1	535	5350232.00	3995
35203004	646	35	Ontario	3520	3520005	Toronto	1	535	5350232.00	3995
35203005	609	35	Ontario	3520	3520005	Toronto	1	535	5350232.00	3995
35203006	484	35	Ontario	3520	3520005	Toronto	1	535	5350232.00	3995
35203007	641	35	Ontario	3520	3520005	Toronto	1	535	5350232.00	3995
35203008	513	35	Ontario	3520	3520005	Toronto	1	535	5350233.00	5459
35203009	433	35	Ontario	3520	3520005	Toronto	1	535	5350233.00	5459
35203015	289	35	Ontario	3520	3520005	Toronto	1	535	5350315.03	5526
35203016	603	35	Ontario	3520	3520005	Toronto	1	535	5350315.03	5526
35203018	225	35	Ontario	3520	3520005	Toronto	1	535	5350315.01	3333
35203026	686	35	Ontario	3520	3520005	Toronto	1	535	5350250.04	6031
35203027	765	35	Ontario	3520	3520005	Toronto	1	535	5350249.01	4812
35203028	501	35	Ontario	3520	3520005	Toronto	1	535	5350249.01	4812
35203029	264	35	Ontario	3520	3520005	Toronto	1	535	5350249.01	4812
35203030	394	35	Ontario	3520	3520005	Toronto	1	535	5350249.01	4812
35203031	1084	35	Ontario	3520	3520005	Toronto	1	535	5350249.01	4812
35203032	415	35	Ontario	3520	3520005	Toronto	1	535	5350249.04	3283
35203033	402	35	Ontario	3520	3520005	Toronto	1	535	5350249.04	3283
35203034	729	35	Ontario	3520	3520005	Toronto	1	535	5350249.04	3283
35203035	638	35	Ontario	3520	3520005	Toronto	1	535	5350249.03	5771
35203036	491	35	Ontario	3520	3520005	Toronto	1	535	5350249.03	5771
35203037	501	35	Ontario	3520	3520005	Toronto	1	535	5350249.03	5771
35203038	1068	35	Ontario	3520	3520005	Toronto	1	535	5350249.03	5771
35203039	496	35	Ontario	3520	3520005	Toronto	1	535	5350249.03	5771
35203040	401	35	Ontario	3520	3520005	Toronto	1	535	5350249.03	5771
35203041	950	35	Ontario	3520	3520005	Toronto	1	535	5350249.03	5771
35203042	648	35	Ontario	3520	3520005	Toronto	1	535	5350249.03	5771
35203043	417	35	Ontario	3520	3520005	Toronto	1	535	5350249.01	4812
35203044	367	35	Ontario	3520	3520005	Toronto	1	535	5350249.01	4812
35203045	607	35	Ontario	3520	3520005	Toronto	1	535	5350249.01	4812
35203046	413	35	Ontario	3520	3520005	Toronto	1	535	5350249.01	4812
35203047	609	35	Ontario	3520	3520005	Toronto	1	535	5350248.03	2789
35203048	570	35	Ontario	3520	3520005	Toronto	1	535	5350248.03	2789
35203049	272	35	Ontario	3520	3520005	Toronto	1	535	5350248.03	2789
35203050	412	35	Ontario	3520	3520005	Toronto	1	535	5350248.05	4475
35203051	831	35	Ontario	3520	3520005	Toronto	1	535	5350248.05	4475
35203052	160	35	Ontario	3520	3520005	Toronto	1	535	5350248.03	2789
35203053	1256	35	Ontario	3520	3520005	Toronto	1	535	5350248.02	5724
35203054	1178	35	Ontario	3520	3520005	Toronto	1	535	5350248.03	2789
35203055	578	35	Ontario	3520	3520005	Toronto	1	535	5350249.03	5771
35203056	1061	35	Ontario	3520	3520005	Toronto	1	535	5350249.05	5518
35203057	1127	35	Ontario	3520	3520005	Toronto	1	535	5350249.05	5518
35203058	554	35	Ontario	3520	3520005	Toronto	1	535	5350249.04	3283
35203059	303	35	Ontario	3520	3520005	Toronto	1	535	5350249.04	3283
35203060	294	35	Ontario	3520	3520005	Toronto	1	535	5350249.04	3283
35203061	586	35	Ontario	3520	3520005	Toronto	1	535	5350249.04	3283
35203064	482	35	Ontario	3520	3520005	Toronto	1	535	5350249.05	5518
35203071	423	35	Ontario	3520	3520005	Toronto	1	535	5350248.05	4475
35203072	405	35	Ontario	3520	3520005	Toronto	1	535	5350248.05	4475
35203073	346	35	Ontario	3520	3520005	Toronto	1	535	5350248.05	4475
35203074	521	35	Ontario	3520	3520005	Toronto	1	535	5350248.05	4475
35203075	690	35	Ontario	3520	3520005	Toronto	1	535	5350248.05	4475
35203077	402	35	Ontario	3520	3520005	Toronto	1	535	5350248.05	4475
35203079	282	35	Ontario	3520	3520005	Toronto	1	535	5350248.04	5359
35203080	345	35	Ontario	3520	3520005	Toronto	1	535	5350248.04	5359
35203081	390	35	Ontario	3520	3520005	Toronto	1	535	5350248.04	5359
35203082	411	35	Ontario	3520	3520005	Toronto	1	535	5350248.04	5359
35203086	1066	35	Ontario	3520	3520005	Toronto	1	535	5350248.04	5359
35203087	693	35	Ontario	3520	3520005	Toronto	1	535	5350248.04	5359
35203093	692	35	Ontario	3520	3520005	Toronto	1	535	5350247.02	6864
35203094	557	35	Ontario	3520	3520005	Toronto	1	535	5350247.02	6864
35203095	636	35	Ontario	3520	3520005	Toronto	1	535	5350247.02	6864
35203096	732	35	Ontario	3520	3520005	Toronto	1	535	5350247.02	6864
35203097	536	35	Ontario	3520	3520005	Toronto	1	535	5350247.02	6864
35203098	520	35	Ontario	3520	3520005	Toronto	1	535	5350247.02	6864
35203102	370	35	Ontario	3520	3520005	Toronto	1	535	5350238.02	5199
35203105	380	35	Ontario	3520	3520005	Toronto	1	535	5350235.02	5397
35203107	707	35	Ontario	3520	3520005	Toronto	1	535	5350223.00	3641
35203108	617	35	Ontario	3520	3520005	Toronto	1	535	5350223.00	3641
35203109	736	35	Ontario	3520	3520005	Toronto	1	535	5350228.00	2951
35203110	528	35	Ontario	3520	3520005	Toronto	1	535	5350228.00	2951
35203111	561	35	Ontario	3520	3520005	Toronto	1	535	5350221.01	6367
35203112	459	35	Ontario	3520	3520005	Toronto	1	535	5350221.01	6367
35203113	279	35	Ontario	3520	3520005	Toronto	1	535	5350221.01	6367
35203126	627	35	Ontario	3520	3520005	Toronto	1	535	5350216.00	5494
35203127	975	35	Ontario	3520	3520005	Toronto	1	535	5350217.00	5782
35203128	371	35	Ontario	3520	3520005	Toronto	1	535	5350217.00	5782
35203129	405	35	Ontario	3520	3520005	Toronto	1	535	5350217.00	5782
35203130	466	35	Ontario	3520	3520005	Toronto	1	535	5350217.00	5782
35203131	1295	35	Ontario	3520	3520005	Toronto	1	535	5350217.00	5782
35203132	458	35	Ontario	3520	3520005	Toronto	1	535	5350217.00	5782
35203133	340	35	Ontario	3520	3520005	Toronto	1	535	5350217.00	5782
35203134	383	35	Ontario	3520	3520005	Toronto	1	535	5350217.00	5782
35203135	490	35	Ontario	3520	3520005	Toronto	1	535	5350216.00	5494
35203136	474	35	Ontario	3520	3520005	Toronto	1	535	5350216.00	5494
35203137	783	35	Ontario	3520	3520005	Toronto	1	535	5350216.00	5494
35203138	393	35	Ontario	3520	3520005	Toronto	1	535	5350215.00	6565
35203139	518	35	Ontario	3520	3520005	Toronto	1	535	5350216.00	5494
35203140	735	35	Ontario	3520	3520005	Toronto	1	535	5350216.00	5494
35203141	428	35	Ontario	3520	3520005	Toronto	1	535	5350216.00	5494
35203142	482	35	Ontario	3520	3520005	Toronto	1	535	5350216.00	5494
35203143	544	35	Ontario	3520	3520005	Toronto	1	535	5350217.00	5782
35203144	545	35	Ontario	3520	3520005	Toronto	1	535	5350217.00	5782
35203146	957	35	Ontario	3520	3520005	Toronto	1	535	5350216.00	5494
35203147	964	35	Ontario	3520	3520005	Toronto	1	535	5350150.00	4190
35203148	489	35	Ontario	3520	3520005	Toronto	1	535	5350050.01	6824
35203149	314	35	Ontario	3520	3520005	Toronto	1	535	5350050.01	6824
35203150	484	35	Ontario	3520	3520005	Toronto	1	535	5350050.01	6824
35203151	466	35	Ontario	3520	3520005	Toronto	1	535	5350050.01	6824
35203152	589	35	Ontario	3520	3520005	Toronto	1	535	5350050.01	6824
35203153	601	35	Ontario	3520	3520005	Toronto	1	535	5350104.00	5314
35203154	474	35	Ontario	3520	3520005	Toronto	1	535	5350150.00	4190
35203156	386	35	Ontario	3520	3520005	Toronto	1	535	5350008.00	9282
35203157	4733	35	Ontario	3520	3520005	Toronto	1	535	5350008.00	9282
35203159	2380	35	Ontario	3520	3520005	Toronto	1	535	5350011.00	8645
35203160	1640	35	Ontario	3520	3520005	Toronto	1	535	5350010.01	4608
35203161	271	35	Ontario	3520	3520005	Toronto	1	535	5350009.00	271
35203162	973	35	Ontario	3520	3520005	Toronto	1	535	5350010.01	4608
35203163	600	35	Ontario	3520	3520005	Toronto	1	535	5350010.02	7113
35203167	255	35	Ontario	3520	3520005	Toronto	1	535	5350007.02	4962
35203170	578	35	Ontario	3520	3520005	Toronto	1	535	5350007.01	3325
35203174	657	35	Ontario	3520	3520005	Toronto	1	535	5350002.00	657
35203175	1535	35	Ontario	3520	3520005	Toronto	1	535	5350017.00	6883
35203176	994	35	Ontario	3520	3520005	Toronto	1	535	5350016.00	6063
35203177	880	35	Ontario	3520	3520005	Toronto	1	535	5350018.00	2088
35203183	540	35	Ontario	3520	3520005	Toronto	1	535	5350068.00	2344
35203184	457	35	Ontario	3520	3520005	Toronto	1	535	5350068.00	2344
35203185	0	35	Ontario	3520	3520005	Toronto	1	535	5350069.00	5271
35203190	988	35	Ontario	3520	3520005	Toronto	1	535	5350028.00	6118
35203191	270	35	Ontario	3520	3520005	Toronto	1	535	5350018.00	2088
35203192	544	35	Ontario	3520	3520005	Toronto	1	535	5350018.00	2088
35203193	394	35	Ontario	3520	3520005	Toronto	1	535	5350018.00	2088
35203194	563	35	Ontario	3520	3520005	Toronto	1	535	5350019.00	3127
35203195	626	35	Ontario	3520	3520005	Toronto	1	535	5350019.00	3127
35203196	301	35	Ontario	3520	3520005	Toronto	1	535	5350019.00	3127
35203197	444	35	Ontario	3520	3520005	Toronto	1	535	5350019.00	3127
35203198	339	35	Ontario	3520	3520005	Toronto	1	535	5350019.00	3127
35203199	854	35	Ontario	3520	3520005	Toronto	1	535	5350019.00	3127
35203200	766	35	Ontario	3520	3520005	Toronto	1	535	5350027.00	4459
35203201	554	35	Ontario	3520	3520005	Toronto	1	535	5350027.00	4459
35203202	478	35	Ontario	3520	3520005	Toronto	1	535	5350028.00	6118
35203203	332	35	Ontario	3520	3520005	Toronto	1	535	5350028.00	6118
35203204	347	35	Ontario	3520	3520005	Toronto	1	535	5350028.00	6118
35203206	1285	35	Ontario	3520	3520005	Toronto	1	535	5350028.00	6118
35203208	406	35	Ontario	3520	3520005	Toronto	1	535	5350027.00	4459
35203209	621	35	Ontario	3520	3520005	Toronto	1	535	5350027.00	4459
35203210	298	35	Ontario	3520	3520005	Toronto	1	535	5350027.00	4459
35203211	326	35	Ontario	3520	3520005	Toronto	1	535	5350026.00	6394
35203212	411	35	Ontario	3520	3520005	Toronto	1	535	5350026.00	6394
35203213	515	35	Ontario	3520	3520005	Toronto	1	535	5350026.00	6394
35203214	403	35	Ontario	3520	3520005	Toronto	1	535	5350026.00	6394
35203216	421	35	Ontario	3520	3520005	Toronto	1	535	5350026.00	6394
35203217	548	35	Ontario	3520	3520005	Toronto	1	535	5350026.00	6394
35203218	596	35	Ontario	3520	3520005	Toronto	1	535	5350026.00	6394
35203219	362	35	Ontario	3520	3520005	Toronto	1	535	5350026.00	6394
35203220	397	35	Ontario	3520	3520005	Toronto	1	535	5350026.00	6394
35203221	538	35	Ontario	3520	3520005	Toronto	1	535	5350026.00	6394
35203222	605	35	Ontario	3520	3520005	Toronto	1	535	5350026.00	6394
35203223	232	35	Ontario	3520	3520005	Toronto	1	535	5350026.00	6394
35203224	469	35	Ontario	3520	3520005	Toronto	1	535	5350027.00	4459
35203225	467	35	Ontario	3520	3520005	Toronto	1	535	5350027.00	4459
35203226	500	35	Ontario	3520	3520005	Toronto	1	535	5350026.00	6394
35203227	540	35	Ontario	3520	3520005	Toronto	1	535	5350026.00	6394
35203228	532	35	Ontario	3520	3520005	Toronto	1	535	5350021.00	5081
35203229	455	35	Ontario	3520	3520005	Toronto	1	535	5350021.00	5081
35203230	651	35	Ontario	3520	3520005	Toronto	1	535	5350021.00	5081
35203231	725	35	Ontario	3520	3520005	Toronto	1	535	5350021.00	5081
35203232	664	35	Ontario	3520	3520005	Toronto	1	535	5350021.00	5081
35203233	649	35	Ontario	3520	3520005	Toronto	1	535	5350021.00	5081
35203234	685	35	Ontario	3520	3520005	Toronto	1	535	5350021.00	5081
35203235	550	35	Ontario	3520	3520005	Toronto	1	535	5350022.00	3767
35203236	634	35	Ontario	3520	3520005	Toronto	1	535	5350022.00	3767
35203237	583	35	Ontario	3520	3520005	Toronto	1	535	5350022.00	3767
35203238	460	35	Ontario	3520	3520005	Toronto	1	535	5350022.00	3767
35203239	720	35	Ontario	3520	3520005	Toronto	1	535	5350021.00	5081
35203240	821	35	Ontario	3520	3520005	Toronto	1	535	5350339.00	6593
35203241	553	35	Ontario	3520	3520005	Toronto	1	535	5350339.00	6593
35203242	590	35	Ontario	3520	3520005	Toronto	1	535	5350339.00	6593
35203243	459	35	Ontario	3520	3520005	Toronto	1	535	5350339.00	6593
35203244	480	35	Ontario	3520	3520005	Toronto	1	535	5350339.00	6593
35203245	450	35	Ontario	3520	3520005	Toronto	1	535	5350339.00	6593
35203246	385	35	Ontario	3520	3520005	Toronto	1	535	5350339.00	6593
35203247	568	35	Ontario	3520	3520005	Toronto	1	535	5350339.00	6593
35203248	496	35	Ontario	3520	3520005	Toronto	1	535	5350338.00	5639
35203249	508	35	Ontario	3520	3520005	Toronto	1	535	5350338.00	5639
35203250	552	35	Ontario	3520	3520005	Toronto	1	535	5350338.00	5639
35203251	455	35	Ontario	3520	3520005	Toronto	1	535	5350338.00	5639
35203252	557	35	Ontario	3520	3520005	Toronto	1	535	5350338.00	5639
35203253	437	35	Ontario	3520	3520005	Toronto	1	535	5350338.00	5639
35203254	441	35	Ontario	3520	3520005	Toronto	1	535	5350338.00	5639
35203255	518	35	Ontario	3520	3520005	Toronto	1	535	5350338.00	5639
35203256	513	35	Ontario	3520	3520005	Toronto	1	535	5350338.00	5639
35203257	605	35	Ontario	3520	3520005	Toronto	1	535	5350338.00	5639
35203258	508	35	Ontario	3520	3520005	Toronto	1	535	5350336.00	6691
35203259	584	35	Ontario	3520	3520005	Toronto	1	535	5350336.00	6691
35203260	419	35	Ontario	3520	3520005	Toronto	1	535	5350336.00	6691
35203261	733	35	Ontario	3520	3520005	Toronto	1	535	5350336.00	6691
35203263	414	35	Ontario	3520	3520005	Toronto	1	535	5350336.00	6691
35203264	538	35	Ontario	3520	3520005	Toronto	1	535	5350336.00	6691
35203265	525	35	Ontario	3520	3520005	Toronto	1	535	5350336.00	6691
35203266	425	35	Ontario	3520	3520005	Toronto	1	535	5350336.00	6691
35203267	447	35	Ontario	3520	3520005	Toronto	1	535	5350336.00	6691
35203268	778	35	Ontario	3520	3520005	Toronto	1	535	5350336.00	6691
35203269	539	35	Ontario	3520	3520005	Toronto	1	535	5350336.00	6691
35203270	99	35	Ontario	3520	3520005	Toronto	1	535	5350335.00	7336
35203271	528	35	Ontario	3520	3520005	Toronto	1	535	5350335.00	7336
35203273	1157	35	Ontario	3520	3520005	Toronto	1	535	5350335.00	7336
35203274	753	35	Ontario	3520	3520005	Toronto	1	535	5350335.00	7336
35203275	906	35	Ontario	3520	3520005	Toronto	1	535	5350335.00	7336
35203276	574	35	Ontario	3520	3520005	Toronto	1	535	5350334.00	3593
35203277	485	35	Ontario	3520	3520005	Toronto	1	535	5350334.00	3593
35203278	486	35	Ontario	3520	3520005	Toronto	1	535	5350334.00	3593
35203279	646	35	Ontario	3520	3520005	Toronto	1	535	5350333.00	4774
35203280	450	35	Ontario	3520	3520005	Toronto	1	535	5350335.00	7336
35203281	421	35	Ontario	3520	3520005	Toronto	1	535	5350335.00	7336
35203282	397	35	Ontario	3520	3520005	Toronto	1	535	5350335.00	7336
35203283	531	35	Ontario	3520	3520005	Toronto	1	535	5350335.00	7336
35203284	424	35	Ontario	3520	3520005	Toronto	1	535	5350335.00	7336
35203285	529	35	Ontario	3520	3520005	Toronto	1	535	5350333.00	4774
35203286	672	35	Ontario	3520	3520005	Toronto	1	535	5350333.00	4774
35203287	460	35	Ontario	3520	3520005	Toronto	1	535	5350333.00	4774
35203288	1077	35	Ontario	3520	3520005	Toronto	1	535	5350333.00	4774
35203289	707	35	Ontario	3520	3520005	Toronto	1	535	5350355.02	5374
35203290	580	35	Ontario	3520	3520005	Toronto	1	535	5350355.02	5374
35203291	954	35	Ontario	3520	3520005	Toronto	1	535	5350355.02	5374
35203292	413	35	Ontario	3520	3520005	Toronto	1	535	5350355.02	5374
35203293	208	35	Ontario	3520	3520005	Toronto	1	535	5350355.02	5374
35203294	600	35	Ontario	3520	3520005	Toronto	1	535	5350355.02	5374
35203296	293	35	Ontario	3520	3520005	Toronto	1	535	5350355.02	5374
35203297	494	35	Ontario	3520	3520005	Toronto	1	535	5350356.00	4610
35203298	482	35	Ontario	3520	3520005	Toronto	1	535	5350356.00	4610
35203299	453	35	Ontario	3520	3520005	Toronto	1	535	5350356.00	4610
35203300	385	35	Ontario	3520	3520005	Toronto	1	535	5350356.00	4610
35203301	458	35	Ontario	3520	3520005	Toronto	1	535	5350356.00	4610
35203314	542	35	Ontario	3520	3520005	Toronto	1	535	5350331.01	5576
35203315	401	35	Ontario	3520	3520005	Toronto	1	535	5350331.01	5576
35203316	428	35	Ontario	3520	3520005	Toronto	1	535	5350331.01	5576
35203317	531	35	Ontario	3520	3520005	Toronto	1	535	5350331.01	5576
35203318	683	35	Ontario	3520	3520005	Toronto	1	535	5350331.01	5576
35203321	378	35	Ontario	3520	3520005	Toronto	1	535	5350330.00	4240
35203322	587	35	Ontario	3520	3520005	Toronto	1	535	5350330.00	4240
35203323	398	35	Ontario	3520	3520005	Toronto	1	535	5350330.00	4240
35203324	601	35	Ontario	3520	3520005	Toronto	1	535	5350358.01	3460
35203330	968	35	Ontario	3520	3520005	Toronto	1	535	5350359.00	7058
35203331	857	35	Ontario	3520	3520005	Toronto	1	535	5350364.01	6009
35203332	397	35	Ontario	3520	3520005	Toronto	1	535	5350364.02	2942
35203333	635	35	Ontario	3520	3520005	Toronto	1	535	5350364.02	2942
35203334	437	35	Ontario	3520	3520005	Toronto	1	535	5350364.02	2942
35203337	323	35	Ontario	3520	3520005	Toronto	1	535	5350357.02	4890
35203338	349	35	Ontario	3520	3520005	Toronto	1	535	5350357.02	4890
35203339	426	35	Ontario	3520	3520005	Toronto	1	535	5350357.02	4890
35203340	1857	35	Ontario	3520	3520005	Toronto	1	535	5350357.02	4890
35203342	1407	35	Ontario	3520	3520005	Toronto	1	535	5350331.01	5576
35203344	318	35	Ontario	3520	3520005	Toronto	1	535	5350331.01	5576
35203345	567	35	Ontario	3520	3520005	Toronto	1	535	5350357.01	7266
35203346	406	35	Ontario	3520	3520005	Toronto	1	535	5350357.01	7266
35203347	368	35	Ontario	3520	3520005	Toronto	1	535	5350357.01	7266
35203348	937	35	Ontario	3520	3520005	Toronto	1	535	5350357.01	7266
35203350	968	35	Ontario	3520	3520005	Toronto	1	535	5350357.01	7266
35203351	594	35	Ontario	3520	3520005	Toronto	1	535	5350365.00	6772
35203352	457	35	Ontario	3520	3520005	Toronto	1	535	5350365.00	6772
35203353	465	35	Ontario	3520	3520005	Toronto	1	535	5350365.00	6772
35203354	543	35	Ontario	3520	3520005	Toronto	1	535	5350364.02	2942
35203355	469	35	Ontario	3520	3520005	Toronto	1	535	5350365.00	6772
35203356	532	35	Ontario	3520	3520005	Toronto	1	535	5350365.00	6772
35203357	319	35	Ontario	3520	3520005	Toronto	1	535	5350364.01	6009
35203358	482	35	Ontario	3520	3520005	Toronto	1	535	5350364.01	6009
35203359	430	35	Ontario	3520	3520005	Toronto	1	535	5350364.01	6009
35203360	283	35	Ontario	3520	3520005	Toronto	1	535	5350364.01	6009
35203361	506	35	Ontario	3520	3520005	Toronto	1	535	5350364.01	6009
35203362	300	35	Ontario	3520	3520005	Toronto	1	535	5350363.07	5566
35203363	354	35	Ontario	3520	3520005	Toronto	1	535	5350363.07	5566
35203370	950	35	Ontario	3520	3520005	Toronto	1	535	5350365.00	6772
35203371	1765	35	Ontario	3520	3520005	Toronto	1	535	5350367.01	4896
35203372	1618	35	Ontario	3520	3520005	Toronto	1	535	5350367.01	4896
35203373	332	35	Ontario	3520	3520005	Toronto	1	535	5350367.01	4896
35203374	596	35	Ontario	3520	3520005	Toronto	1	535	5350367.01	4896
35203375	313	35	Ontario	3520	3520005	Toronto	1	535	5350367.01	4896
35203376	272	35	Ontario	3520	3520005	Toronto	1	535	5350367.01	4896
35203377	545	35	Ontario	3520	3520005	Toronto	1	535	5350367.02	3620
35203378	682	35	Ontario	3520	3520005	Toronto	1	535	5350367.02	3620
35203379	579	35	Ontario	3520	3520005	Toronto	1	535	5350367.02	3620
35203380	491	35	Ontario	3520	3520005	Toronto	1	535	5350367.02	3620
35203381	479	35	Ontario	3520	3520005	Toronto	1	535	5350367.02	3620
35203382	461	35	Ontario	3520	3520005	Toronto	1	535	5350367.02	3620
35203383	383	35	Ontario	3520	3520005	Toronto	1	535	5350367.02	3620
35203384	548	35	Ontario	3520	3520005	Toronto	1	535	5350368.02	4308
35203385	439	35	Ontario	3520	3520005	Toronto	1	535	5350368.02	4308
35203386	635	35	Ontario	3520	3520005	Toronto	1	535	5350368.02	4308
35203387	456	35	Ontario	3520	3520005	Toronto	1	535	5350368.02	4308
35203388	470	35	Ontario	3520	3520005	Toronto	1	535	5350369.00	7703
35203389	465	35	Ontario	3520	3520005	Toronto	1	535	5350368.02	4308
35203391	442	35	Ontario	3520	3520005	Toronto	1	535	5350368.02	4308
35203392	250	35	Ontario	3520	3520005	Toronto	1	535	5350369.00	7703
35203393	947	35	Ontario	3520	3520005	Toronto	1	535	5350369.00	7703
35203394	833	35	Ontario	3520	3520005	Toronto	1	535	5350368.02	4308
35203395	457	35	Ontario	3520	3520005	Toronto	1	535	5350369.00	7703
35203396	429	35	Ontario	3520	3520005	Toronto	1	535	5350369.00	7703
35203399	513	35	Ontario	3520	3520005	Toronto	1	535	5350369.00	7703
35203400	390	35	Ontario	3520	3520005	Toronto	1	535	5350369.00	7703
35203401	266	35	Ontario	3520	3520005	Toronto	1	535	5350369.00	7703
35203402	357	35	Ontario	3520	3520005	Toronto	1	535	5350369.00	7703
35203403	1873	35	Ontario	3520	3520005	Toronto	1	535	5350370.02	4975
35203404	2010	35	Ontario	3520	3520005	Toronto	1	535	5350369.00	7703
35203405	1045	35	Ontario	3520	3520005	Toronto	1	535	5350369.00	7703
35203406	1507	35	Ontario	3520	3520005	Toronto	1	535	5350353.02	5263
35203407	618	35	Ontario	3520	3520005	Toronto	1	535	5350352.00	5387
35203408	1977	35	Ontario	3520	3520005	Toronto	1	535	5350352.00	5387
35203409	541	35	Ontario	3520	3520005	Toronto	1	535	5350353.02	5263
35203410	365	35	Ontario	3520	3520005	Toronto	1	535	5350353.02	5263
35203411	1380	35	Ontario	3520	3520005	Toronto	1	535	5350353.02	5263
35203412	584	35	Ontario	3520	3520005	Toronto	1	535	5350353.02	5263
35203413	405	35	Ontario	3520	3520005	Toronto	1	535	5350353.02	5263
35203414	481	35	Ontario	3520	3520005	Toronto	1	535	5350353.02	5263
35203415	398	35	Ontario	3520	3520005	Toronto	1	535	5350354.00	5086
35203416	583	35	Ontario	3520	3520005	Toronto	1	535	5350354.00	5086
35203417	518	35	Ontario	3520	3520005	Toronto	1	535	5350354.00	5086
35203418	585	35	Ontario	3520	3520005	Toronto	1	535	5350354.00	5086
35203419	631	35	Ontario	3520	3520005	Toronto	1	535	5350354.00	5086
35203420	674	35	Ontario	3520	3520005	Toronto	1	535	5350354.00	5086
35203421	711	35	Ontario	3520	3520005	Toronto	1	535	5350354.00	5086
35203422	478	35	Ontario	3520	3520005	Toronto	1	535	5350354.00	5086
35203423	508	35	Ontario	3520	3520005	Toronto	1	535	5350354.00	5086
35203427	393	35	Ontario	3520	3520005	Toronto	1	535	5350355.03	4550
35203433	1077	35	Ontario	3520	3520005	Toronto	1	535	5350355.03	4550
35203435	808	35	Ontario	3520	3520005	Toronto	1	535	5350355.02	5374
35203439	596	35	Ontario	3520	3520005	Toronto	1	535	5350344.01	5038
35203440	537	35	Ontario	3520	3520005	Toronto	1	535	5350344.01	5038
35203441	444	35	Ontario	3520	3520005	Toronto	1	535	5350344.01	5038
35203442	268	35	Ontario	3520	3520005	Toronto	1	535	5350344.01	5038
35203443	468	35	Ontario	3520	3520005	Toronto	1	535	5350344.01	5038
35203444	653	35	Ontario	3520	3520005	Toronto	1	535	5350344.01	5038
35203445	574	35	Ontario	3520	3520005	Toronto	1	535	5350345.00	3680
35203446	573	35	Ontario	3520	3520005	Toronto	1	535	5350345.00	3680
35203447	595	35	Ontario	3520	3520005	Toronto	1	535	5350345.00	3680
35203448	1128	35	Ontario	3520	3520005	Toronto	1	535	5350346.01	4888
35203449	1251	35	Ontario	3520	3520005	Toronto	1	535	5350346.01	4888
35203450	658	35	Ontario	3520	3520005	Toronto	1	535	5350346.01	4888
35203451	575	35	Ontario	3520	3520005	Toronto	1	535	5350346.01	4888
35203452	952	35	Ontario	3520	3520005	Toronto	1	535	5350344.01	5038
35203458	531	35	Ontario	3520	3520005	Toronto	1	535	5350344.01	5038
35203461	613	35	Ontario	3520	3520005	Toronto	1	535	5350353.04	4461
35203462	521	35	Ontario	3520	3520005	Toronto	1	535	5350353.04	4461
35203463	471	35	Ontario	3520	3520005	Toronto	1	535	5350353.04	4461
35203465	1370	35	Ontario	3520	3520005	Toronto	1	535	5350351.02	2712
35203466	1342	35	Ontario	3520	3520005	Toronto	1	535	5350351.02	2712
35203467	469	35	Ontario	3520	3520005	Toronto	1	535	5350351.01	5284
35203468	545	35	Ontario	3520	3520005	Toronto	1	535	5350351.01	5284
35203469	463	35	Ontario	3520	3520005	Toronto	1	535	5350351.01	5284
35203470	772	35	Ontario	3520	3520005	Toronto	1	535	5350351.01	5284
35203471	560	35	Ontario	3520	3520005	Toronto	1	535	5350351.01	5284
35203472	697	35	Ontario	3520	3520005	Toronto	1	535	5350351.01	5284
35203479	415	35	Ontario	3520	3520005	Toronto	1	535	5350346.02	5095
35203480	454	35	Ontario	3520	3520005	Toronto	1	535	5350346.02	5095
35203482	2180	35	Ontario	3520	3520005	Toronto	1	535	5350347.00	2610
35203483	641	35	Ontario	3520	3520005	Toronto	1	535	5350346.01	4888
35203484	635	35	Ontario	3520	3520005	Toronto	1	535	5350346.01	4888
35203485	430	35	Ontario	3520	3520005	Toronto	1	535	5350347.00	2610
35203486	767	35	Ontario	3520	3520005	Toronto	1	535	5350343.00	4075
35203489	617	35	Ontario	3520	3520005	Toronto	1	535	5350343.00	4075
35203490	549	35	Ontario	3520	3520005	Toronto	1	535	5350343.00	4075
35203491	613	35	Ontario	3520	3520005	Toronto	1	535	5350343.00	4075
35203492	483	35	Ontario	3520	3520005	Toronto	1	535	5350343.00	4075
35203493	505	35	Ontario	3520	3520005	Toronto	1	535	5350345.00	3680
35203494	503	35	Ontario	3520	3520005	Toronto	1	535	5350345.00	3680
35203495	430	35	Ontario	3520	3520005	Toronto	1	535	5350345.00	3680
35203496	500	35	Ontario	3520	3520005	Toronto	1	535	5350345.00	3680
35203498	589	35	Ontario	3520	3520005	Toronto	1	535	5350344.01	5038
35203501	495	35	Ontario	3520	3520005	Toronto	1	535	5350343.00	4075
35203502	551	35	Ontario	3520	3520005	Toronto	1	535	5350343.00	4075
35203503	3473	35	Ontario	3520	3520005	Toronto	1	535	5350342.00	6407
35203504	233	35	Ontario	3520	3520005	Toronto	1	535	5350341.02	3992
35203505	455	35	Ontario	3520	3520005	Toronto	1	535	5350341.04	4432
35203506	350	35	Ontario	3520	3520005	Toronto	1	535	5350341.02	3992
35203507	383	35	Ontario	3520	3520005	Toronto	1	535	5350341.02	3992
35203508	557	35	Ontario	3520	3520005	Toronto	1	535	5350338.00	5639
35203509	738	35	Ontario	3520	3520005	Toronto	1	535	5350341.02	3992
35203510	406	35	Ontario	3520	3520005	Toronto	1	535	5350341.02	3992
35203511	567	35	Ontario	3520	3520005	Toronto	1	535	5350341.04	4432
35203512	514	35	Ontario	3520	3520005	Toronto	1	535	5350341.04	4432
35203513	555	35	Ontario	3520	3520005	Toronto	1	535	5350341.04	4432
35203519	965	35	Ontario	3520	3520005	Toronto	1	535	5350340.00	6541
35203520	2678	35	Ontario	3520	3520005	Toronto	1	535	5350340.00	6541
35203521	1464	35	Ontario	3520	3520005	Toronto	1	535	5350348.00	5137
35203522	595	35	Ontario	3520	3520005	Toronto	1	535	5350348.00	5137
35203523	335	35	Ontario	3520	3520005	Toronto	1	535	5350340.00	6541
35203524	431	35	Ontario	3520	3520005	Toronto	1	535	5350348.00	5137
35203525	473	35	Ontario	3520	3520005	Toronto	1	535	5350348.00	5137
35203526	451	35	Ontario	3520	3520005	Toronto	1	535	5350348.00	5137
35203527	731	35	Ontario	3520	3520005	Toronto	1	535	5350348.00	5137
35203528	512	35	Ontario	3520	3520005	Toronto	1	535	5350348.00	5137
35203529	500	35	Ontario	3520	3520005	Toronto	1	535	5350342.00	6407
35203530	490	35	Ontario	3520	3520005	Toronto	1	535	5350342.00	6407
35203531	467	35	Ontario	3520	3520005	Toronto	1	535	5350342.00	6407
35203532	579	35	Ontario	3520	3520005	Toronto	1	535	5350350.00	5412
35203533	404	35	Ontario	3520	3520005	Toronto	1	535	5350351.01	5284
35203534	484	35	Ontario	3520	3520005	Toronto	1	535	5350351.01	5284
35203535	484	35	Ontario	3520	3520005	Toronto	1	535	5350351.01	5284
35203536	406	35	Ontario	3520	3520005	Toronto	1	535	5350351.01	5284
35203537	562	35	Ontario	3520	3520005	Toronto	1	535	5350352.00	5387
35203538	473	35	Ontario	3520	3520005	Toronto	1	535	5350352.00	5387
35203539	445	35	Ontario	3520	3520005	Toronto	1	535	5350352.00	5387
35203540	512	35	Ontario	3520	3520005	Toronto	1	535	5350352.00	5387
35203541	800	35	Ontario	3520	3520005	Toronto	1	535	5350352.00	5387
35203542	407	35	Ontario	3520	3520005	Toronto	1	535	5350370.03	3796
35203543	558	35	Ontario	3520	3520005	Toronto	1	535	5350370.03	3796
35203544	521	35	Ontario	3520	3520005	Toronto	1	535	5350370.03	3796
35203545	557	35	Ontario	3520	3520005	Toronto	1	535	5350370.03	3796
35203546	567	35	Ontario	3520	3520005	Toronto	1	535	5350370.03	3796
35203547	516	35	Ontario	3520	3520005	Toronto	1	535	5350370.03	3796
35203548	750	35	Ontario	3520	3520005	Toronto	1	535	5350370.02	4975
35203552	628	35	Ontario	3520	3520005	Toronto	1	535	5350370.02	4975
35203554	464	35	Ontario	3520	3520005	Toronto	1	535	5350370.02	4975
35203561	1123	35	Ontario	3520	3520005	Toronto	1	535	5350370.01	10205
35203566	602	35	Ontario	3520	3520005	Toronto	1	535	5350371.00	6999
35203567	670	35	Ontario	3520	3520005	Toronto	1	535	5350370.03	3796
35203568	1043	35	Ontario	3520	3520005	Toronto	1	535	5350350.00	5412
35203569	474	35	Ontario	3520	3520005	Toronto	1	535	5350371.00	6999
35203570	636	35	Ontario	3520	3520005	Toronto	1	535	5350371.00	6999
35203571	412	35	Ontario	3520	3520005	Toronto	1	535	5350371.00	6999
35203572	406	35	Ontario	3520	3520005	Toronto	1	535	5350371.00	6999
35203573	640	35	Ontario	3520	3520005	Toronto	1	535	5350371.00	6999
35203574	670	35	Ontario	3520	3520005	Toronto	1	535	5350372.00	4364
35203575	590	35	Ontario	3520	3520005	Toronto	1	535	5350372.00	4364
35203576	467	35	Ontario	3520	3520005	Toronto	1	535	5350372.00	4364
35203577	425	35	Ontario	3520	3520005	Toronto	1	535	5350372.00	4364
35203578	520	35	Ontario	3520	3520005	Toronto	1	535	5350373.00	4599
35203579	464	35	Ontario	3520	3520005	Toronto	1	535	5350373.00	4599
35203580	963	35	Ontario	3520	3520005	Toronto	1	535	5350373.00	4599
35203581	317	35	Ontario	3520	3520005	Toronto	1	535	5350373.00	4599
35203584	667	35	Ontario	3520	3520005	Toronto	1	535	5350272.01	5884
35203585	439	35	Ontario	3520	3520005	Toronto	1	535	5350272.02	4776
35203586	435	35	Ontario	3520	3520005	Toronto	1	535	5350272.02	4776
35203587	547	35	Ontario	3520	3520005	Toronto	1	535	5350374.01	4844
35203588	540	35	Ontario	3520	3520005	Toronto	1	535	5350374.01	4844
35203589	690	35	Ontario	3520	3520005	Toronto	1	535	5350374.01	4844
35203590	1458	35	Ontario	3520	3520005	Toronto	1	535	5350374.01	4844
35203591	900	35	Ontario	3520	3520005	Toronto	1	535	5350374.01	4844
35203592	389	35	Ontario	3520	3520005	Toronto	1	535	5350374.01	4844
35203593	320	35	Ontario	3520	3520005	Toronto	1	535	5350374.01	4844
35203594	834	35	Ontario	3520	3520005	Toronto	1	535	5350372.00	4364
35203595	578	35	Ontario	3520	3520005	Toronto	1	535	5350372.00	4364
35203596	346	35	Ontario	3520	3520005	Toronto	1	535	5350372.00	4364
35203597	454	35	Ontario	3520	3520005	Toronto	1	535	5350372.00	4364
35203599	782	35	Ontario	3520	3520005	Toronto	1	535	5350356.00	4610
35203600	385	35	Ontario	3520	3520005	Toronto	1	535	5350356.00	4610
35203604	754	35	Ontario	3520	3520005	Toronto	1	535	5350365.00	6772
35203605	638	35	Ontario	3520	3520005	Toronto	1	535	5350365.00	6772
35203606	511	35	Ontario	3520	3520005	Toronto	1	535	5350365.00	6772
35203607	759	35	Ontario	3520	3520005	Toronto	1	535	5350365.00	6772
35203608	643	35	Ontario	3520	3520005	Toronto	1	535	5350365.00	6772
35203610	773	35	Ontario	3520	3520005	Toronto	1	535	5350356.00	4610
35203611	398	35	Ontario	3520	3520005	Toronto	1	535	5350356.00	4610
35203612	540	35	Ontario	3520	3520005	Toronto	1	535	5350377.02	4683
35203613	928	35	Ontario	3520	3520005	Toronto	1	535	5350378.02	3374
35203614	400	35	Ontario	3520	3520005	Toronto	1	535	5350378.02	3374
35203615	459	35	Ontario	3520	3520005	Toronto	1	535	5350378.02	3374
35203616	628	35	Ontario	3520	3520005	Toronto	1	535	5350378.02	3374
35203617	959	35	Ontario	3520	3520005	Toronto	1	535	5350378.02	3374
35203618	2564	35	Ontario	3520	3520005	Toronto	1	535	5350378.07	7281
35203619	583	35	Ontario	3520	3520005	Toronto	1	535	5350378.07	7281
35203620	985	35	Ontario	3520	3520005	Toronto	1	535	5350378.07	7281
35203621	1110	35	Ontario	3520	3520005	Toronto	1	535	5350378.07	7281
35203622	1064	35	Ontario	3520	3520005	Toronto	1	535	5350378.07	7281
35203623	975	35	Ontario	3520	3520005	Toronto	1	535	5350378.07	7281
35203626	536	35	Ontario	3520	3520005	Toronto	1	535	5350377.02	4683
35203627	753	35	Ontario	3520	3520005	Toronto	1	535	5350377.02	4683
35203628	385	35	Ontario	3520	3520005	Toronto	1	535	5350377.02	4683
35203629	266	35	Ontario	3520	3520005	Toronto	1	535	5350377.02	4683
35203630	313	35	Ontario	3520	3520005	Toronto	1	535	5350378.23	4248
35203631	445	35	Ontario	3520	3520005	Toronto	1	535	5350378.23	4248
35203632	556	35	Ontario	3520	3520005	Toronto	1	535	5350363.02	3233
35203633	416	35	Ontario	3520	3520005	Toronto	1	535	5350363.02	3233
35203634	528	35	Ontario	3520	3520005	Toronto	1	535	5350363.02	3233
35203635	600	35	Ontario	3520	3520005	Toronto	1	535	5350363.02	3233
35203636	718	35	Ontario	3520	3520005	Toronto	1	535	5350363.02	3233
35203637	415	35	Ontario	3520	3520005	Toronto	1	535	5350363.02	3233
35203640	373	35	Ontario	3520	3520005	Toronto	1	535	5350363.04	3624
35203641	344	35	Ontario	3520	3520005	Toronto	1	535	5350363.04	3624
35203649	0	35	Ontario	3520	3520005	Toronto	1	535	5350363.04	3624
35203650	1531	35	Ontario	3520	3520005	Toronto	1	535	5350364.01	6009
35203651	485	35	Ontario	3520	3520005	Toronto	1	535	5350364.01	6009
35203652	420	35	Ontario	3520	3520005	Toronto	1	535	5350364.01	6009
35203653	696	35	Ontario	3520	3520005	Toronto	1	535	5350364.01	6009
35203654	466	35	Ontario	3520	3520005	Toronto	1	535	5350364.02	2942
35203655	464	35	Ontario	3520	3520005	Toronto	1	535	5350364.02	2942
35203656	549	35	Ontario	3520	3520005	Toronto	1	535	5350359.00	7058
35203657	492	35	Ontario	3520	3520005	Toronto	1	535	5350359.00	7058
35203658	373	35	Ontario	3520	3520005	Toronto	1	535	5350359.00	7058
35203659	969	35	Ontario	3520	3520005	Toronto	1	535	5350359.00	7058
35203660	303	35	Ontario	3520	3520005	Toronto	1	535	5350359.00	7058
35203661	690	35	Ontario	3520	3520005	Toronto	1	535	5350359.00	7058
35203664	1027	35	Ontario	3520	3520005	Toronto	1	535	5350358.02	4590
35203666	470	35	Ontario	3520	3520005	Toronto	1	535	5350358.02	4590
35203668	613	35	Ontario	3520	3520005	Toronto	1	535	5350358.01	3460
35203669	732	35	Ontario	3520	3520005	Toronto	1	535	5350358.01	3460
35203670	782	35	Ontario	3520	3520005	Toronto	1	535	5350358.02	4590
35203672	393	35	Ontario	3520	3520005	Toronto	1	535	5350360.00	5874
35203673	252	35	Ontario	3520	3520005	Toronto	1	535	5350360.00	5874
35203675	612	35	Ontario	3520	3520005	Toronto	1	535	5350360.00	5874
35203676	543	35	Ontario	3520	3520005	Toronto	1	535	5350360.00	5874
35203677	497	35	Ontario	3520	3520005	Toronto	1	535	5350361.01	5869
35203678	244	35	Ontario	3520	3520005	Toronto	1	535	5350361.01	5869
35203679	370	35	Ontario	3520	3520005	Toronto	1	535	5350361.01	5869
35203680	466	35	Ontario	3520	3520005	Toronto	1	535	5350361.01	5869
35203681	555	35	Ontario	3520	3520005	Toronto	1	535	5350361.01	5869
35203682	785	35	Ontario	3520	3520005	Toronto	1	535	5350361.01	5869
35203683	406	35	Ontario	3520	3520005	Toronto	1	535	5350361.01	5869
35203684	1016	35	Ontario	3520	3520005	Toronto	1	535	5350361.01	5869
35203685	459	35	Ontario	3520	3520005	Toronto	1	535	5350361.01	5869
35203686	350	35	Ontario	3520	3520005	Toronto	1	535	5350361.01	5869
35203687	721	35	Ontario	3520	3520005	Toronto	1	535	5350361.01	5869
35203688	649	35	Ontario	3520	3520005	Toronto	1	535	5350362.03	7195
35203689	598	35	Ontario	3520	3520005	Toronto	1	535	5350362.03	7195
35203690	535	35	Ontario	3520	3520005	Toronto	1	535	5350362.03	7195
35203691	1142	35	Ontario	3520	3520005	Toronto	1	535	5350362.02	5902
35203692	552	35	Ontario	3520	3520005	Toronto	1	535	5350362.03	7195
35203693	606	35	Ontario	3520	3520005	Toronto	1	535	5350362.03	7195
35203694	541	35	Ontario	3520	3520005	Toronto	1	535	5350362.03	7195
35203695	617	35	Ontario	3520	3520005	Toronto	1	535	5350362.03	7195
35203696	506	35	Ontario	3520	3520005	Toronto	1	535	5350362.03	7195
35203697	347	35	Ontario	3520	3520005	Toronto	1	535	5350362.03	7195
35203698	563	35	Ontario	3520	3520005	Toronto	1	535	5350362.03	7195
35203699	537	35	Ontario	3520	3520005	Toronto	1	535	5350362.03	7195
35203700	714	35	Ontario	3520	3520005	Toronto	1	535	5350362.03	7195
35203701	430	35	Ontario	3520	3520005	Toronto	1	535	5350362.03	7195
35203703	526	35	Ontario	3520	3520005	Toronto	1	535	5350362.04	4996
35203704	403	35	Ontario	3520	3520005	Toronto	1	535	5350362.04	4996
35203705	378	35	Ontario	3520	3520005	Toronto	1	535	5350362.04	4996
35203708	1109	35	Ontario	3520	3520005	Toronto	1	535	5350362.04	4996
35203709	1015	35	Ontario	3520	3520005	Toronto	1	535	5350362.04	4996
35203710	532	35	Ontario	3520	3520005	Toronto	1	535	5350362.01	6279
35203711	411	35	Ontario	3520	3520005	Toronto	1	535	5350362.01	6279
35203712	428	35	Ontario	3520	3520005	Toronto	1	535	5350362.01	6279
35203713	700	35	Ontario	3520	3520005	Toronto	1	535	5350362.01	6279
35203714	555	35	Ontario	3520	3520005	Toronto	1	535	5350362.01	6279
35203715	443	35	Ontario	3520	3520005	Toronto	1	535	5350362.01	6279
35203716	933	35	Ontario	3520	3520005	Toronto	1	535	5350362.01	6279
35203717	0	35	Ontario	3520	3520005	Toronto	1	535	5350362.01	6279
35203718	1412	35	Ontario	3520	3520005	Toronto	1	535	5350361.02	7224
35203719	589	35	Ontario	3520	3520005	Toronto	1	535	5350802.01	3976
35203720	597	35	Ontario	3520	3520005	Toronto	1	535	5350802.01	3976
35203721	411	35	Ontario	3520	3520005	Toronto	1	535	5350361.02	7224
35203722	492	35	Ontario	3520	3520005	Toronto	1	535	5350361.02	7224
35203723	459	35	Ontario	3520	3520005	Toronto	1	535	5350361.02	7224
35203724	537	35	Ontario	3520	3520005	Toronto	1	535	5350361.02	7224
35203725	554	35	Ontario	3520	3520005	Toronto	1	535	5350361.02	7224
35203726	489	35	Ontario	3520	3520005	Toronto	1	535	5350361.02	7224
35203729	403	35	Ontario	3520	3520005	Toronto	1	535	5350802.01	3976
35203730	481	35	Ontario	3520	3520005	Toronto	1	535	5350802.02	5350
35203731	1270	35	Ontario	3520	3520005	Toronto	1	535	5350802.02	5350
35203732	653	35	Ontario	3520	3520005	Toronto	1	535	5350802.02	5350
35203733	526	35	Ontario	3520	3520005	Toronto	1	535	5350802.02	5350
35203734	429	35	Ontario	3520	3520005	Toronto	1	535	5350802.02	5350
35203735	416	35	Ontario	3520	3520005	Toronto	1	535	5350802.02	5350
35203736	434	35	Ontario	3520	3520005	Toronto	1	535	5350802.02	5350
35203737	597	35	Ontario	3520	3520005	Toronto	1	535	5350802.02	5350
35203738	544	35	Ontario	3520	3520005	Toronto	1	535	5350802.02	5350
35203739	434	35	Ontario	3520	3520005	Toronto	1	535	5350802.01	3976
35203740	395	35	Ontario	3520	3520005	Toronto	1	535	5350362.02	5902
35203743	551	35	Ontario	3520	3520005	Toronto	1	535	5350362.02	5902
35203744	646	35	Ontario	3520	3520005	Toronto	1	535	5350362.02	5902
35203745	869	35	Ontario	3520	3520005	Toronto	1	535	5350362.02	5902
35203746	1079	35	Ontario	3520	3520005	Toronto	1	535	5350362.02	5902
35203747	828	35	Ontario	3520	3520005	Toronto	1	535	5350362.02	5902
35203748	392	35	Ontario	3520	3520005	Toronto	1	535	5350362.02	5902
35203751	431	35	Ontario	3520	3520005	Toronto	1	535	5350360.00	5874
35203752	942	35	Ontario	3520	3520005	Toronto	1	535	5350360.00	5874
35203753	325	35	Ontario	3520	3520005	Toronto	1	535	5350359.00	7058
35203754	454	35	Ontario	3520	3520005	Toronto	1	535	5350360.00	5874
35203755	383	35	Ontario	3520	3520005	Toronto	1	535	5350360.00	5874
35203756	462	35	Ontario	3520	3520005	Toronto	1	535	5350358.01	3460
35203757	574	35	Ontario	3520	3520005	Toronto	1	535	5350358.01	3460
35203758	478	35	Ontario	3520	3520005	Toronto	1	535	5350358.01	3460
35203759	404	35	Ontario	3520	3520005	Toronto	1	535	5350330.00	4240
35203760	431	35	Ontario	3520	3520005	Toronto	1	535	5350330.00	4240
35203761	450	35	Ontario	3520	3520005	Toronto	1	535	5350330.00	4240
35203762	558	35	Ontario	3520	3520005	Toronto	1	535	5350330.00	4240
35203766	1321	35	Ontario	3520	3520005	Toronto	1	535	5350359.00	7058
35203786	690	35	Ontario	3520	3520005	Toronto	1	535	5350333.00	4774
35203787	700	35	Ontario	3520	3520005	Toronto	1	535	5350333.00	4774
35203788	991	35	Ontario	3520	3520005	Toronto	1	535	5350334.00	3593
35203789	284	35	Ontario	3520	3520005	Toronto	1	535	5350334.00	3593
35203790	483	35	Ontario	3520	3520005	Toronto	1	535	5350334.00	3593
35203791	290	35	Ontario	3520	3520005	Toronto	1	535	5350334.00	3593
35203792	669	35	Ontario	3520	3520005	Toronto	1	535	5350337.00	2933
35203793	330	35	Ontario	3520	3520005	Toronto	1	535	5350337.00	2933
35203794	480	35	Ontario	3520	3520005	Toronto	1	535	5350337.00	2933
35203796	559	35	Ontario	3520	3520005	Toronto	1	535	5350337.00	2933
35203798	426	35	Ontario	3520	3520005	Toronto	1	535	5350022.00	3767
35203799	667	35	Ontario	3520	3520005	Toronto	1	535	5350022.00	3767
35203800	447	35	Ontario	3520	3520005	Toronto	1	535	5350022.00	3767
35203801	543	35	Ontario	3520	3520005	Toronto	1	535	5350023.00	3340
35203802	502	35	Ontario	3520	3520005	Toronto	1	535	5350023.00	3340
35203803	546	35	Ontario	3520	3520005	Toronto	1	535	5350023.00	3340
35203807	610	35	Ontario	3520	3520005	Toronto	1	535	5350069.00	5271
35203808	538	35	Ontario	3520	3520005	Toronto	1	535	5350069.00	5271
35203809	440	35	Ontario	3520	3520005	Toronto	1	535	5350069.00	5271
35203810	535	35	Ontario	3520	3520005	Toronto	1	535	5350069.00	5271
35203811	764	35	Ontario	3520	3520005	Toronto	1	535	5350069.00	5271
35203812	878	35	Ontario	3520	3520005	Toronto	1	535	5350071.00	3504
35203813	468	35	Ontario	3520	3520005	Toronto	1	535	5350071.00	3504
35203815	611	35	Ontario	3520	3520005	Toronto	1	535	5350071.00	3504
35203816	420	35	Ontario	3520	3520005	Toronto	1	535	5350084.00	3754
35203817	639	35	Ontario	3520	3520005	Toronto	1	535	5350084.00	3754
35203818	654	35	Ontario	3520	3520005	Toronto	1	535	5350084.00	3754
35203819	389	35	Ontario	3520	3520005	Toronto	1	535	5350084.00	3754
35203820	689	35	Ontario	3520	3520005	Toronto	1	535	5350084.00	3754
35203828	477	35	Ontario	3520	3520005	Toronto	1	535	5350069.00	5271
35203829	459	35	Ontario	3520	3520005	Toronto	1	535	5350069.00	5271
35203830	587	35	Ontario	3520	3520005	Toronto	1	535	5350069.00	5271
35203833	537	35	Ontario	3520	3520005	Toronto	1	535	5350055.00	2693
35203834	601	35	Ontario	3520	3520005	Toronto	1	535	5350055.00	2693
35203835	341	35	Ontario	3520	3520005	Toronto	1	535	5350055.00	2693
35203836	358	35	Ontario	3520	3520005	Toronto	1	535	5350054.00	5810
35203837	249	35	Ontario	3520	3520005	Toronto	1	535	5350054.00	5810
35203838	493	35	Ontario	3520	3520005	Toronto	1	535	5350054.00	5810
35203841	506	35	Ontario	3520	3520005	Toronto	1	535	5350054.00	5810
35203842	527	35	Ontario	3520	3520005	Toronto	1	535	5350097.01	4290
35203843	516	35	Ontario	3520	3520005	Toronto	1	535	5350097.01	4290
35203844	593	35	Ontario	3520	3520005	Toronto	1	535	5350097.01	4290
35203845	476	35	Ontario	3520	3520005	Toronto	1	535	5350097.01	4290
35203846	355	35	Ontario	3520	3520005	Toronto	1	535	5350097.01	4290
35203847	379	35	Ontario	3520	3520005	Toronto	1	535	5350097.01	4290
35203848	512	35	Ontario	3520	3520005	Toronto	1	535	5350087.00	5074
35203849	548	35	Ontario	3520	3520005	Toronto	1	535	5350087.00	5074
35203850	1000	35	Ontario	3520	3520005	Toronto	1	535	5350185.02	4791
35203851	302	35	Ontario	3520	3520005	Toronto	1	535	5350185.02	4791
35203852	324	35	Ontario	3520	3520005	Toronto	1	535	5350185.02	4791
35203853	363	35	Ontario	3520	3520005	Toronto	1	535	5350185.02	4791
35203857	2009	35	Ontario	3520	3520005	Toronto	1	535	5350185.01	6772
35203858	417	35	Ontario	3520	3520005	Toronto	1	535	5350185.01	6772
35203859	376	35	Ontario	3520	3520005	Toronto	1	535	5350185.01	6772
35203860	395	35	Ontario	3520	3520005	Toronto	1	535	5350185.01	6772
35203861	321	35	Ontario	3520	3520005	Toronto	1	535	5350185.01	6772
35203864	671	35	Ontario	3520	3520005	Toronto	1	535	5350184.02	3760
35203865	528	35	Ontario	3520	3520005	Toronto	1	535	5350184.02	3760
35203866	647	35	Ontario	3520	3520005	Toronto	1	535	5350184.02	3760
35203867	506	35	Ontario	3520	3520005	Toronto	1	535	5350184.02	3760
35203868	559	35	Ontario	3520	3520005	Toronto	1	535	5350187.00	3405
35203869	499	35	Ontario	3520	3520005	Toronto	1	535	5350184.02	3760
35203870	457	35	Ontario	3520	3520005	Toronto	1	535	5350184.02	3760
35203871	452	35	Ontario	3520	3520005	Toronto	1	535	5350184.02	3760
35203872	389	35	Ontario	3520	3520005	Toronto	1	535	5350185.02	4791
35203873	277	35	Ontario	3520	3520005	Toronto	1	535	5350185.02	4791
35203876	448	35	Ontario	3520	3520005	Toronto	1	535	5350075.00	4060
35203877	452	35	Ontario	3520	3520005	Toronto	1	535	5350074.00	3629
35203878	624	35	Ontario	3520	3520005	Toronto	1	535	5350075.00	4060
35203880	374	35	Ontario	3520	3520005	Toronto	1	535	5350078.00	5949
35203881	635	35	Ontario	3520	3520005	Toronto	1	535	5350078.00	5949
35203882	373	35	Ontario	3520	3520005	Toronto	1	535	5350078.00	5949
35203883	401	35	Ontario	3520	3520005	Toronto	1	535	5350078.00	5949
35203884	461	35	Ontario	3520	3520005	Toronto	1	535	5350078.00	5949
35203885	418	35	Ontario	3520	3520005	Toronto	1	535	5350078.00	5949
35203886	438	35	Ontario	3520	3520005	Toronto	1	535	5350078.00	5949
35203887	555	35	Ontario	3520	3520005	Toronto	1	535	5350079.00	6991
35203888	772	35	Ontario	3520	3520005	Toronto	1	535	5350078.00	5949
35203889	331	35	Ontario	3520	3520005	Toronto	1	535	5350078.00	5949
35203890	475	35	Ontario	3520	3520005	Toronto	1	535	5350078.00	5949
35203891	544	35	Ontario	3520	3520005	Toronto	1	535	5350078.00	5949
35203892	562	35	Ontario	3520	3520005	Toronto	1	535	5350024.00	6590
35203893	418	35	Ontario	3520	3520005	Toronto	1	535	5350024.00	6590
35203895	485	35	Ontario	3520	3520005	Toronto	1	535	5350188.00	1953
35203897	484	35	Ontario	3520	3520005	Toronto	1	535	5350181.02	3500
35203898	569	35	Ontario	3520	3520005	Toronto	1	535	5350181.02	3500
35203899	1123	35	Ontario	3520	3520005	Toronto	1	535	5350301.04	4069
35203908	1278	35	Ontario	3520	3520005	Toronto	1	535	5350375.05	7320
35203909	377	35	Ontario	3520	3520005	Toronto	1	535	5350375.05	7320
35203910	345	35	Ontario	3520	3520005	Toronto	1	535	5350375.01	6131
35203911	753	35	Ontario	3520	3520005	Toronto	1	535	5350375.01	6131
35203912	801	35	Ontario	3520	3520005	Toronto	1	535	5350302.02	6177
35203913	373	35	Ontario	3520	3520005	Toronto	1	535	5350375.01	6131
35203914	1038	35	Ontario	3520	3520005	Toronto	1	535	5350376.11	3627
35203915	1086	35	Ontario	3520	3520005	Toronto	1	535	5350376.11	3627
35203916	842	35	Ontario	3520	3520005	Toronto	1	535	5350376.11	3627
35203917	372	35	Ontario	3520	3520005	Toronto	1	535	5350376.12	5460
35203919	240	35	Ontario	3520	3520005	Toronto	1	535	5350376.12	5460
35203921	1139	35	Ontario	3520	3520005	Toronto	1	535	5350376.12	5460
35203922	375	35	Ontario	3520	3520005	Toronto	1	535	5350376.13	3976
35203925	1157	35	Ontario	3520	3520005	Toronto	1	535	5350376.13	3976
35203926	264	35	Ontario	3520	3520005	Toronto	1	535	5350376.13	3976
35203927	724	35	Ontario	3520	3520005	Toronto	1	535	5350376.13	3976
35203928	812	35	Ontario	3520	3520005	Toronto	1	535	5350376.14	3788
35203929	964	35	Ontario	3520	3520005	Toronto	1	535	5350376.14	3788
35203930	1139	35	Ontario	3520	3520005	Toronto	1	535	5350376.14	3788
35203931	366	35	Ontario	3520	3520005	Toronto	1	535	5350376.14	3788
35203932	507	35	Ontario	3520	3520005	Toronto	1	535	5350376.14	3788
35203933	1141	35	Ontario	3520	3520005	Toronto	1	535	5350376.05	7132
35203936	386	35	Ontario	3520	3520005	Toronto	1	535	5350376.05	7132
35203937	473	35	Ontario	3520	3520005	Toronto	1	535	5350376.05	7132
35203938	343	35	Ontario	3520	3520005	Toronto	1	535	5350378.16	6438
35203939	331	35	Ontario	3520	3520005	Toronto	1	535	5350378.16	6438
35203940	765	35	Ontario	3520	3520005	Toronto	1	535	5350378.16	6438
35203943	638	35	Ontario	3520	3520005	Toronto	1	535	5350378.28	7451
35203945	1408	35	Ontario	3520	3520005	Toronto	1	535	5350376.12	5460
35203946	3737	35	Ontario	3520	3520005	Toronto	1	535	5350376.16	3737
35203947	3005	35	Ontario	3520	3520005	Toronto	1	535	5350375.05	7320
35203948	2702	35	Ontario	3520	3520005	Toronto	1	535	5350376.02	5278
35203951	1651	35	Ontario	3520	3520005	Toronto	1	535	5350374.03	4247
35203953	1364	35	Ontario	3520	3520005	Toronto	1	535	5350363.04	3624
35203954	6658	35	Ontario	3520	3520005	Toronto	1	535	5350363.06	6658
35203955	1565	35	Ontario	3520	3520005	Toronto	1	535	5350362.04	4996
35203958	1068	35	Ontario	3520	3520005	Toronto	1	535	5350359.00	7058
35203959	1935	35	Ontario	3520	3520005	Toronto	1	535	5350357.02	4890
35203960	2746	35	Ontario	3520	3520005	Toronto	1	535	5350357.01	7266
35203961	3080	35	Ontario	3520	3520005	Toronto	1	535	5350355.03	4550
35203962	645	35	Ontario	3520	3520005	Toronto	1	535	5350349.00	5644
35203965	1286	35	Ontario	3520	3520005	Toronto	1	535	5350353.04	4461
35203971	1477	35	Ontario	3520	3520005	Toronto	1	535	5350342.00	6407
35203973	1034	35	Ontario	3520	3520005	Toronto	1	535	5350330.00	4240
35203974	1032	35	Ontario	3520	3520005	Toronto	1	535	5350324.06	3612
35203975	1776	35	Ontario	3520	3520005	Toronto	1	535	5350324.03	4098
35203976	1837	35	Ontario	3520	3520005	Toronto	1	535	5350323.01	4102
35203977	1355	35	Ontario	3520	3520005	Toronto	1	535	5350184.01	4892
35203978	4058	35	Ontario	3520	3520005	Toronto	1	535	5350174.00	7334
35203979	1298	35	Ontario	3520	3520005	Toronto	1	535	5350320.02	5700
35203980	1926	35	Ontario	3520	3520005	Toronto	1	535	5350171.00	3919
35203981	1565	35	Ontario	3520	3520005	Toronto	1	535	5350155.00	3297
35203984	851	35	Ontario	3520	3520005	Toronto	1	535	5350136.02	4995
35203986	2151	35	Ontario	3520	3520005	Toronto	1	535	5350123.00	2151
35203987	893	35	Ontario	3520	3520005	Toronto	1	535	5350115.00	4474
35203989	1203	35	Ontario	3520	3520005	Toronto	1	535	5350317.04	6016
35203990	1034	35	Ontario	3520	3520005	Toronto	1	535	5350103.00	5985
35203991	984	35	Ontario	3520	3520005	Toronto	1	535	5350090.00	3680
35203992	1470	35	Ontario	3520	3520005	Toronto	1	535	5350316.04	4415
35203993	954	35	Ontario	3520	3520005	Toronto	1	535	5350077.00	4476
35203994	1483	35	Ontario	3520	3520005	Toronto	1	535	5350316.03	5761
35203995	998	35	Ontario	3520	3520005	Toronto	1	535	5350076.00	3950
35203997	1020	35	Ontario	3520	3520005	Toronto	1	535	5350053.00	5639
35203998	876	35	Ontario	3520	3520005	Toronto	1	535	5350315.01	3333
35204001	871	35	Ontario	3520	3520005	Toronto	1	535	5350028.00	6118
35204003	598	35	Ontario	3520	3520005	Toronto	1	535	5350004.00	6781
35204004	3358	35	Ontario	3520	3520005	Toronto	1	535	5350066.00	8032
35204005	1513	35	Ontario	3520	3520005	Toronto	1	535	5350050.01	6824
35204006	880	35	Ontario	3520	3520005	Toronto	1	535	5350312.07	3226
35204007	1754	35	Ontario	3520	3520005	Toronto	1	535	5350050.01	6824
35204009	1103	35	Ontario	3520	3520005	Toronto	1	535	5350137.00	6509
35204010	1390	35	Ontario	3520	3520005	Toronto	1	535	5350312.03	6518
35204011	1482	35	Ontario	3520	3520005	Toronto	1	535	5350180.00	6517
35204012	896	35	Ontario	3520	3520005	Toronto	1	535	5350111.00	2623
35204013	1525	35	Ontario	3520	3520005	Toronto	1	535	5350102.03	3121
35204014	3318	35	Ontario	3520	3520005	Toronto	1	535	5350311.05	6576
35204015	1596	35	Ontario	3520	3520005	Toronto	1	535	5350102.03	3121
35204018	2069	35	Ontario	3520	3520005	Toronto	1	535	5350036.00	4915
35204019	2245	35	Ontario	3520	3520005	Toronto	1	535	5350031.00	6176
35204020	1811	35	Ontario	3520	3520005	Toronto	1	535	5350307.04	6276
35204021	1012	35	Ontario	3520	3520005	Toronto	1	535	5350031.00	6176
35204022	2050	35	Ontario	3520	3520005	Toronto	1	535	5350015.00	3411
35204024	3060	35	Ontario	3520	3520005	Toronto	1	535	5350007.02	4962
35204026	1920	35	Ontario	3520	3520005	Toronto	1	535	5350305.03	4865
35204027	1264	35	Ontario	3520	3520005	Toronto	1	535	5350304.04	3668
35204028	2428	35	Ontario	3520	3520005	Toronto	1	535	5350303.00	5425
35204029	1140	35	Ontario	3520	3520005	Toronto	1	535	5350302.03	3580
35204030	1535	35	Ontario	3520	3520005	Toronto	1	535	5350302.02	6177
35204032	1444	35	Ontario	3520	3520005	Toronto	1	535	5350301.01	2862
35204033	1901	35	Ontario	3520	3520005	Toronto	1	535	5350297.01	6866
35204034	851	35	Ontario	3520	3520005	Toronto	1	535	5350295.00	5336
35204035	1390	35	Ontario	3520	3520005	Toronto	1	535	5350293.00	4304
35204036	1646	35	Ontario	3520	3520005	Toronto	1	535	5350292.00	6942
35204038	939	35	Ontario	3520	3520005	Toronto	1	535	5350279.02	6823
35204039	1163	35	Ontario	3520	3520005	Toronto	1	535	5350276.01	6389
35204040	853	35	Ontario	3520	3520005	Toronto	1	535	5350275.00	5782
35204041	2232	35	Ontario	3520	3520005	Toronto	1	535	5350274.01	4871
35204042	1697	35	Ontario	3520	3520005	Toronto	1	535	5350272.02	4776
35204043	1884	35	Ontario	3520	3520005	Toronto	1	535	5350271.02	4801
35204045	1301	35	Ontario	3520	3520005	Toronto	1	535	5350269.01	4924
35204047	1334	35	Ontario	3520	3520005	Toronto	1	535	5350266.00	3219
35204049	5247	35	Ontario	3520	3520005	Toronto	1	535	5350263.04	5247
35204052	2263	35	Ontario	3520	3520005	Toronto	1	535	5350262.02	6260
35204053	2214	35	Ontario	3520	3520005	Toronto	1	535	5350262.01	5472
35204054	1208	35	Ontario	3520	3520005	Toronto	1	535	5350261.00	5450
35204055	2268	35	Ontario	3520	3520005	Toronto	1	535	5350261.00	5450
35204056	1739	35	Ontario	3520	3520005	Toronto	1	535	5350260.05	3800
35204057	1221	35	Ontario	3520	3520005	Toronto	1	535	5350260.04	4090
35204058	1300	35	Ontario	3520	3520005	Toronto	1	535	5350260.01	6869
35204059	2848	35	Ontario	3520	3520005	Toronto	1	535	5350249.05	5518
35204060	2172	35	Ontario	3520	3520005	Toronto	1	535	5350248.04	5359
35204061	1435	35	Ontario	3520	3520005	Toronto	1	535	5350245.00	6903
35204062	1813	35	Ontario	3520	3520005	Toronto	1	535	5350244.02	3755
35204063	2366	35	Ontario	3520	3520005	Toronto	1	535	5350240.02	5715
35204064	1761	35	Ontario	3520	3520005	Toronto	1	535	5350238.02	5199
35204065	1604	35	Ontario	3520	3520005	Toronto	1	535	5350238.02	5199
35204066	1474	35	Ontario	3520	3520005	Toronto	1	535	5350237.03	5522
35204067	1213	35	Ontario	3520	3520005	Toronto	1	535	5350234.00	4550
35204068	2411	35	Ontario	3520	3520005	Toronto	1	535	5350230.02	6176
35204069	1656	35	Ontario	3520	3520005	Toronto	1	535	5350221.02	4376
35204070	1125	35	Ontario	3520	3520005	Toronto	1	535	5350221.02	4376
35204072	2762	35	Ontario	3520	3520005	Toronto	1	535	5350194.03	2762
35204073	5537	35	Ontario	3520	3520005	Toronto	1	535	5350194.02	5659
35204074	5313	35	Ontario	3520	3520005	Toronto	1	535	5350194.01	5313
35204075	2044	35	Ontario	3520	3520005	Toronto	1	535	5350189.00	5472
35204076	1474	35	Ontario	3520	3520005	Toronto	1	535	5350185.02	4791
35204077	1512	35	Ontario	3520	3520005	Toronto	1	535	5350185.01	6772
35204079	3147	35	Ontario	3520	3520005	Toronto	1	535	5350378.16	6438
35204080	1844	35	Ontario	3520	3520005	Toronto	1	535	5350378.08	6571
35204081	2881	35	Ontario	3520	3520005	Toronto	1	535	5350378.18	2881
35204082	1634	35	Ontario	3520	3520005	Toronto	1	535	5350376.04	5256
35204083	2200	35	Ontario	3520	3520005	Toronto	1	535	5350376.09	4865
35204084	3350	35	Ontario	3520	3520005	Toronto	1	535	5350376.15	3943
35204085	2750	35	Ontario	3520	3520005	Toronto	1	535	5350375.03	5412
35204087	1948	35	Ontario	3520	3520005	Toronto	1	535	5350190.02	4615
35204088	2653	35	Ontario	3520	3520005	Toronto	1	535	5350180.00	6517
35204089	876	35	Ontario	3520	3520005	Toronto	1	535	5350085.00	3899
35204090	1136	35	Ontario	3520	3520005	Toronto	1	535	5350010.02	7113
35204091	1204	35	Ontario	3520	3520005	Toronto	1	535	5350091.02	3359
35204092	852	35	Ontario	3520	3520005	Toronto	1	535	5350116.00	4194
35204093	2514	35	Ontario	3520	3520005	Toronto	1	535	5350281.02	3948
35204094	3407	35	Ontario	3520	3520005	Toronto	1	535	5350156.01	5818
35204095	1695	35	Ontario	3520	3520005	Toronto	1	535	5350154.00	5801
35204096	2184	35	Ontario	3520	3520005	Toronto	1	535	5350102.02	4301
35204097	2117	35	Ontario	3520	3520005	Toronto	1	535	5350102.02	4301
35204098	1579	35	Ontario	3520	3520005	Toronto	1	535	5350221.01	6367
35204100	2820	35	Ontario	3520	3520005	Toronto	1	535	5350225.02	7777
35204101	4957	35	Ontario	3520	3520005	Toronto	1	535	5350225.02	7777
35204103	2427	35	Ontario	3520	3520005	Toronto	1	535	5350236.01	6551
35204105	2187	35	Ontario	3520	3520005	Toronto	1	535	5350311.04	6864
35204106	1295	35	Ontario	3520	3520005	Toronto	1	535	5350311.06	5695
35204107	835	35	Ontario	3520	3520005	Toronto	1	535	5350312.04	5930
35204109	2177	35	Ontario	3520	3520005	Toronto	1	535	5350316.04	4415
35204110	2107	35	Ontario	3520	3520005	Toronto	1	535	5350312.03	6518
35204111	3273	35	Ontario	3520	3520005	Toronto	1	535	5350292.00	6942
35204113	1838	35	Ontario	3520	3520005	Toronto	1	535	5350323.02	5624
35204114	1038	35	Ontario	3520	3520005	Toronto	1	535	5350322.02	3539
35204115	1499	35	Ontario	3520	3520005	Toronto	1	535	5350320.01	4813
35204116	805	35	Ontario	3520	3520005	Toronto	1	535	5350317.02	7215
35204117	1940	35	Ontario	3520	3520005	Toronto	1	535	5350317.02	7215
35204118	2720	35	Ontario	3520	3520005	Toronto	1	535	5350317.04	6016
35204119	1742	35	Ontario	3520	3520005	Toronto	1	535	5350309.00	6323
35204120	1298	35	Ontario	3520	3520005	Toronto	1	535	5350317.05	2227
35204121	2293	35	Ontario	3520	3520005	Toronto	1	535	5350317.02	7215
35204124	7420	35	Ontario	3520	3520005	Toronto	1	535	5350250.05	7420
35204125	1570	35	Ontario	3520	3520005	Toronto	1	535	5350235.02	5397
35204126	4912	35	Ontario	3520	3520005	Toronto	1	535	5350363.07	5566
35204127	1570	35	Ontario	3520	3520005	Toronto	1	535	5350353.04	4461
35204128	3452	35	Ontario	3520	3520005	Toronto	1	535	5350344.02	3452
35204129	1371	35	Ontario	3520	3520005	Toronto	1	535	5350341.04	4432
35204130	411	35	Ontario	3520	3520005	Toronto	1	535	5350370.02	4975
35204131	953	35	Ontario	3520	3520005	Toronto	1	535	5350370.01	10205
35204133	1186	35	Ontario	3520	3520005	Toronto	1	535	5350358.02	4590
35204134	736	35	Ontario	3520	3520005	Toronto	1	535	5350159.02	4561
35204135	1686	35	Ontario	3520	3520005	Toronto	1	535	5350054.00	5810
35204136	1036	35	Ontario	3520	3520005	Toronto	1	535	5350181.02	3500
35204137	1456	35	Ontario	3520	3520005	Toronto	1	535	5350376.13	3976
35204138	1531	35	Ontario	3520	3520005	Toronto	1	535	5350378.11	5874
35204139	2299	35	Ontario	3520	3520005	Toronto	1	535	5350378.12	5293
35204141	2263	35	Ontario	3520	3520005	Toronto	1	535	5350378.20	2263
35204142	2046	35	Ontario	3520	3520005	Toronto	1	535	5350010.02	7113
35204143	1964	35	Ontario	3520	3520005	Toronto	1	535	5350283.02	4618
35204144	1842	35	Ontario	3520	3520005	Toronto	1	535	5350320.02	5700
35204145	1863	35	Ontario	3520	3520005	Toronto	1	535	5350370.01	10205
35204146	1125	35	Ontario	3520	3520005	Toronto	1	535	5350358.02	4590
35204147	1245	35	Ontario	3520	3520005	Toronto	1	535	5350154.00	5801
35204148	780	35	Ontario	3520	3520005	Toronto	1	535	5350378.16	6438
35204149	1072	35	Ontario	3520	3520005	Toronto	1	535	5350378.16	6438
35204150	755	35	Ontario	3520	3520005	Toronto	1	535	5350378.12	5293
35204151	976	35	Ontario	3520	3520005	Toronto	1	535	5350377.07	5162
35204152	592	35	Ontario	3520	3520005	Toronto	1	535	5350375.01	6131
35204153	537	35	Ontario	3520	3520005	Toronto	1	535	5350304.06	6057
35204154	636	35	Ontario	3520	3520005	Toronto	1	535	5350180.00	6517
35204155	694	35	Ontario	3520	3520005	Toronto	1	535	5350115.00	4474
35204156	653	35	Ontario	3520	3520005	Toronto	1	535	5350056.00	4778
35204157	884	35	Ontario	3520	3520005	Toronto	1	535	5350061.00	1427
35204159	663	35	Ontario	3520	3520005	Toronto	1	535	5350154.00	5801
35204160	724	35	Ontario	3520	3520005	Toronto	1	535	5350099.00	6369
35204161	484	35	Ontario	3520	3520005	Toronto	1	535	5350042.00	4532
35204162	493	35	Ontario	3520	3520005	Toronto	1	535	5350237.01	6258
35204163	499	35	Ontario	3520	3520005	Toronto	1	535	5350238.02	5199
35204164	646	35	Ontario	3520	3520005	Toronto	1	535	5350314.02	5302
35204165	3610	35	Ontario	3520	3520005	Toronto	1	535	5350314.01	5055
35204166	617	35	Ontario	3520	3520005	Toronto	1	535	5350312.06	3626
35204167	554	35	Ontario	3520	3520005	Toronto	1	535	5350312.07	3226
35204168	904	35	Ontario	3520	3520005	Toronto	1	535	5350312.03	6518
35204169	338	35	Ontario	3520	3520005	Toronto	1	535	5350132.00	5473
35204170	543	35	Ontario	3520	3520005	Toronto	1	535	5350132.00	5473
35204171	1198	35	Ontario	3520	3520005	Toronto	1	535	5350317.02	7215
35204172	442	35	Ontario	3520	3520005	Toronto	1	535	5350324.05	3488
35204173	573	35	Ontario	3520	3520005	Toronto	1	535	5350318.00	8371
35204174	524	35	Ontario	3520	3520005	Toronto	1	535	5350317.05	2227
35204176	445	35	Ontario	3520	3520005	Toronto	1	535	5350248.05	4475
35204177	569	35	Ontario	3520	3520005	Toronto	1	535	5350369.00	7703
35204178	811	35	Ontario	3520	3520005	Toronto	1	535	5350355.02	5374
35204179	546	35	Ontario	3520	3520005	Toronto	1	535	5350341.04	4432
35204180	849	35	Ontario	3520	3520005	Toronto	1	535	5350370.02	4975
35204181	637	35	Ontario	3520	3520005	Toronto	1	535	5350378.17	3499
35204182	895	35	Ontario	3520	3520005	Toronto	1	535	5350337.00	2933
35204183	552	35	Ontario	3520	3520005	Toronto	1	535	5350378.28	7451
35204184	1204	35	Ontario	3520	3520005	Toronto	1	535	5350307.03	5000
35204186	496	35	Ontario	3520	3520005	Toronto	1	535	5350010.02	7113
35204187	818	35	Ontario	3520	3520005	Toronto	1	535	5350010.02	7113
35204188	528	35	Ontario	3520	3520005	Toronto	1	535	5350010.02	7113
35204189	447	35	Ontario	3520	3520005	Toronto	1	535	5350007.01	3325
35204190	1320	35	Ontario	3520	3520005	Toronto	1	535	5350007.01	3325
35204191	628	35	Ontario	3520	3520005	Toronto	1	535	5350050.02	5952
35204192	483	35	Ontario	3520	3520005	Toronto	1	535	5350050.02	5952
35204193	366	35	Ontario	3520	3520005	Toronto	1	535	5350310.02	5201
35204194	1029	35	Ontario	3520	3520005	Toronto	1	535	5350310.02	5201
35204195	1702	35	Ontario	3520	3520005	Toronto	1	535	5350307.03	5000
35204196	454	35	Ontario	3520	3520005	Toronto	1	535	5350307.03	5000
35204197	605	35	Ontario	3520	3520005	Toronto	1	535	5350307.03	5000
35204198	1035	35	Ontario	3520	3520005	Toronto	1	535	5350307.03	5000
35204199	984	35	Ontario	3520	3520005	Toronto	1	535	5350309.00	6323
35204200	83	35	Ontario	3520	3520005	Toronto	1	535	5350309.00	6323
35204201	873	35	Ontario	3520	3520005	Toronto	1	535	5350265.00	4047
35204202	317	35	Ontario	3520	3520005	Toronto	1	535	5350265.00	4047
35204204	103	35	Ontario	3520	3520005	Toronto	1	535	5350336.00	6691
35204205	337	35	Ontario	3520	3520005	Toronto	1	535	5350336.00	6691
35204206	341	35	Ontario	3520	3520005	Toronto	1	535	5350336.00	6691
35204207	411	35	Ontario	3520	3520005	Toronto	1	535	5350335.00	7336
35204208	1259	35	Ontario	3520	3520005	Toronto	1	535	5350335.00	7336
35204209	186	35	Ontario	3520	3520005	Toronto	1	535	5350331.01	5576
35204211	322	35	Ontario	3520	3520005	Toronto	1	535	5350357.01	7266
35204212	952	35	Ontario	3520	3520005	Toronto	1	535	5350357.01	7266
35204213	1497	35	Ontario	3520	3520005	Toronto	1	535	5350361.02	7224
35204214	528	35	Ontario	3520	3520005	Toronto	1	535	5350361.02	7224
35204215	845	35	Ontario	3520	3520005	Toronto	1	535	5350361.02	7224
35204216	1050	35	Ontario	3520	3520005	Toronto	1	535	5350376.05	7132
35204217	285	35	Ontario	3520	3520005	Toronto	1	535	5350376.05	7132
35204218	717	35	Ontario	3520	3520005	Toronto	1	535	5350378.28	7451
35204219	368	35	Ontario	3520	3520005	Toronto	1	535	5350378.28	7451
35204220	374	35	Ontario	3520	3520005	Toronto	1	535	5350007.02	4962
35204221	456	35	Ontario	3520	3520005	Toronto	1	535	5350007.02	4962
35204222	817	35	Ontario	3520	3520005	Toronto	1	535	5350007.02	4962
35204224	1254	35	Ontario	3520	3520005	Toronto	1	535	5350378.03	7593
35204225	536	35	Ontario	3520	3520005	Toronto	1	535	5350378.03	7593
35204226	519	35	Ontario	3520	3520005	Toronto	1	535	5350378.03	7593
35204227	1476	35	Ontario	3520	3520005	Toronto	1	535	5350378.03	7593
35204228	1913	35	Ontario	3520	3520005	Toronto	1	535	5350016.00	6063
35204229	695	35	Ontario	3520	3520005	Toronto	1	535	5350016.00	6063
35204230	2461	35	Ontario	3520	3520005	Toronto	1	535	5350016.00	6063
35204231	1350	35	Ontario	3520	3520005	Toronto	1	535	5350174.00	7334
35204232	1238	35	Ontario	3520	3520005	Toronto	1	535	5350174.00	7334
35204233	319	35	Ontario	3520	3520005	Toronto	1	535	5350174.00	7334
35204235	490	35	Ontario	3520	3520005	Toronto	1	535	5350368.02	4308
35204236	724	35	Ontario	3520	3520005	Toronto	1	535	5350802.01	3976
35204237	514	35	Ontario	3520	3520005	Toronto	1	535	5350802.01	3976
35204238	715	35	Ontario	3520	3520005	Toronto	1	535	5350802.01	3976
35204240	1312	35	Ontario	3520	3520005	Toronto	1	535	5350376.05	7132
35204242	1790	35	Ontario	3520	3520005	Toronto	1	535	5350370.01	10205
35204243	1370	35	Ontario	3520	3520005	Toronto	1	535	5350349.00	5644
35204244	387	35	Ontario	3520	3520005	Toronto	1	535	5350349.00	5644
35204245	254	35	Ontario	3520	3520005	Toronto	1	535	5350033.00	4979
35204246	2132	35	Ontario	3520	3520005	Toronto	1	535	5350033.00	4979
35204249	1980	35	Ontario	3520	3520005	Toronto	1	535	5350222.01	5409
35204250	374	35	Ontario	3520	3520005	Toronto	1	535	5350222.01	5409
35204251	556	35	Ontario	3520	3520005	Toronto	1	535	5350222.01	5409
35204252	535	35	Ontario	3520	3520005	Toronto	1	535	5350222.02	5124
35204253	248	35	Ontario	3520	3520005	Toronto	1	535	5350222.02	5124
35204254	738	35	Ontario	3520	3520005	Toronto	1	535	5350316.05	4148
35204255	673	35	Ontario	3520	3520005	Toronto	1	535	5350316.05	4148
35204256	288	35	Ontario	3520	3520005	Toronto	1	535	5350299.01	6015
35204257	1218	35	Ontario	3520	3520005	Toronto	1	535	5350299.01	6015
35204258	0	35	Ontario	3520	3520005	Toronto	1	535	5350250.04	6031
35204259	5345	35	Ontario	3520	3520005	Toronto	1	535	5350250.04	6031
35204261	969	35	Ontario	3520	3520005	Toronto	1	535	5350363.05	4721
35204262	409	35	Ontario	3520	3520005	Toronto	1	535	5350265.00	4047
35204263	432	35	Ontario	3520	3520005	Toronto	1	535	5350265.00	4047
35204265	1058	35	Ontario	3520	3520005	Toronto	1	535	5350265.00	4047
35204266	146	35	Ontario	3520	3520005	Toronto	1	535	5350378.14	4074
35204267	2316	35	Ontario	3520	3520005	Toronto	1	535	5350378.14	4074
35204268	565	35	Ontario	3520	3520005	Toronto	1	535	5350243.01	6457
35204269	5892	35	Ontario	3520	3520005	Toronto	1	535	5350243.01	6457
35204271	997	35	Ontario	3520	3520005	Toronto	1	535	5350268.00	6376
35204272	2896	35	Ontario	3520	3520005	Toronto	1	535	5350375.01	6131
35204273	0	35	Ontario	3520	3520005	Toronto	1	535	5350375.01	6131
35204274	576	35	Ontario	3520	3520005	Toronto	1	535	5350375.01	6131
35204275	559	35	Ontario	3520	3520005	Toronto	1	535	5350066.00	8032
35204276	517	35	Ontario	3520	3520005	Toronto	1	535	5350236.01	6551
35204277	1080	35	Ontario	3520	3520005	Toronto	1	535	5350331.01	5576
35204278	487	35	Ontario	3520	3520005	Toronto	1	535	5350268.00	6376
35204279	632	35	Ontario	3520	3520005	Toronto	1	535	5350265.00	4047
35204280	397	35	Ontario	3520	3520005	Toronto	1	535	5350376.08	6378
35204281	625	35	Ontario	3520	3520005	Toronto	1	535	5350376.08	6378
35204282	755	35	Ontario	3520	3520005	Toronto	1	535	5350376.08	6378
35204283	548	35	Ontario	3520	3520005	Toronto	1	535	5350376.08	6378
35204284	2985	35	Ontario	3520	3520005	Toronto	1	535	5350376.08	6378
35204285	519	35	Ontario	3520	3520005	Toronto	1	535	5350376.08	6378
35204286	549	35	Ontario	3520	3520005	Toronto	1	535	5350376.08	6378
35204287	788	35	Ontario	3520	3520005	Toronto	1	535	5350358.03	5565
35204288	493	35	Ontario	3520	3520005	Toronto	1	535	5350358.03	5565
35204289	748	35	Ontario	3520	3520005	Toronto	1	535	5350358.03	5565
35204290	1381	35	Ontario	3520	3520005	Toronto	1	535	5350358.03	5565
35204291	968	35	Ontario	3520	3520005	Toronto	1	535	5350358.03	5565
35204292	741	35	Ontario	3520	3520005	Toronto	1	535	5350358.03	5565
35204293	446	35	Ontario	3520	3520005	Toronto	1	535	5350358.03	5565
35204294	517	35	Ontario	3520	3520005	Toronto	1	535	5350366.00	6130
35204295	437	35	Ontario	3520	3520005	Toronto	1	535	5350366.00	6130
35204296	696	35	Ontario	3520	3520005	Toronto	1	535	5350366.00	6130
35204297	473	35	Ontario	3520	3520005	Toronto	1	535	5350366.00	6130
35204298	1186	35	Ontario	3520	3520005	Toronto	1	535	5350366.00	6130
35204299	381	35	Ontario	3520	3520005	Toronto	1	535	5350366.00	6130
35204300	447	35	Ontario	3520	3520005	Toronto	1	535	5350366.00	6130
35204301	453	35	Ontario	3520	3520005	Toronto	1	535	5350366.00	6130
35204302	558	35	Ontario	3520	3520005	Toronto	1	535	5350366.00	6130
35204303	477	35	Ontario	3520	3520005	Toronto	1	535	5350366.00	6130
35204304	505	35	Ontario	3520	3520005	Toronto	1	535	5350366.00	6130
35204305	1140	35	Ontario	3520	3520005	Toronto	1	535	5350304.01	4540
35204306	3400	35	Ontario	3520	3520005	Toronto	1	535	5350304.01	4540
35204307	1218	35	Ontario	3520	3520005	Toronto	1	535	5350307.07	5637
35204309	382	35	Ontario	3520	3520005	Toronto	1	535	5350307.07	5637
35204310	2503	35	Ontario	3520	3520005	Toronto	1	535	5350307.06	5498
35204311	1593	35	Ontario	3520	3520005	Toronto	1	535	5350307.06	5498
35204312	1402	35	Ontario	3520	3520005	Toronto	1	535	5350307.06	5498
35204313	927	35	Ontario	3520	3520005	Toronto	1	535	5350308.01	10567
35204314	1467	35	Ontario	3520	3520005	Toronto	1	535	5350308.01	10567
35204315	591	35	Ontario	3520	3520005	Toronto	1	535	5350308.01	10567
35204316	4148	35	Ontario	3520	3520005	Toronto	1	535	5350308.01	10567
35204317	1872	35	Ontario	3520	3520005	Toronto	1	535	5350307.05	3538
35204318	567	35	Ontario	3520	3520005	Toronto	1	535	5350308.01	10567
35204319	595	35	Ontario	3520	3520005	Toronto	1	535	5350308.01	10567
35204321	1380	35	Ontario	3520	3520005	Toronto	1	535	5350308.01	10567
35204322	510	35	Ontario	3520	3520005	Toronto	1	535	5350307.07	5637
35204323	521	35	Ontario	3520	3520005	Toronto	1	535	5350307.07	5637
35204324	514	35	Ontario	3520	3520005	Toronto	1	535	5350307.07	5637
35204325	607	35	Ontario	3520	3520005	Toronto	1	535	5350307.07	5637
35204326	788	35	Ontario	3520	3520005	Toronto	1	535	5350307.07	5637
35204327	482	35	Ontario	3520	3520005	Toronto	1	535	5350307.07	5637
35204328	307	35	Ontario	3520	3520005	Toronto	1	535	5350307.07	5637
35204329	3038	35	Ontario	3520	3520005	Toronto	1	535	5350331.03	5912
35204330	1521	35	Ontario	3520	3520005	Toronto	1	535	5350331.03	5912
35204331	1353	35	Ontario	3520	3520005	Toronto	1	535	5350331.03	5912
35204332	529	35	Ontario	3520	3520005	Toronto	1	535	5350332.00	7473
35204333	3018	35	Ontario	3520	3520005	Toronto	1	535	5350332.00	7473
35204334	327	35	Ontario	3520	3520005	Toronto	1	535	5350332.00	7473
35204335	693	35	Ontario	3520	3520005	Toronto	1	535	5350332.00	7473
35204336	503	35	Ontario	3520	3520005	Toronto	1	535	5350332.00	7473
35204337	547	35	Ontario	3520	3520005	Toronto	1	535	5350332.00	7473
35204338	365	35	Ontario	3520	3520005	Toronto	1	535	5350332.00	7473
35204339	835	35	Ontario	3520	3520005	Toronto	1	535	5350332.00	7473
35204340	656	35	Ontario	3520	3520005	Toronto	1	535	5350332.00	7473
35204341	341	35	Ontario	3520	3520005	Toronto	1	535	5350331.04	3224
35204342	541	35	Ontario	3520	3520005	Toronto	1	535	5350331.04	3224
35204343	590	35	Ontario	3520	3520005	Toronto	1	535	5350331.04	3224
35204344	1125	35	Ontario	3520	3520005	Toronto	1	535	5350331.04	3224
35204345	627	35	Ontario	3520	3520005	Toronto	1	535	5350331.04	3224
35204346	916	35	Ontario	3520	3520005	Toronto	1	535	5350355.04	5255
35204347	2301	35	Ontario	3520	3520005	Toronto	1	535	5350355.04	5255
35204348	2038	35	Ontario	3520	3520005	Toronto	1	535	5350355.04	5255
35204349	550	35	Ontario	3520	3520005	Toronto	1	535	5350353.03	3189
35204350	495	35	Ontario	3520	3520005	Toronto	1	535	5350353.03	3189
35204351	2144	35	Ontario	3520	3520005	Toronto	1	535	5350353.03	3189
35204352	1510	35	Ontario	3520	3520005	Toronto	1	535	5350312.05	3803
35204353	2293	35	Ontario	3520	3520005	Toronto	1	535	5350312.05	3803
35204354	1473	35	Ontario	3520	3520005	Toronto	1	535	5350260.03	7409
35204355	2632	35	Ontario	3520	3520005	Toronto	1	535	5350260.03	7409
35204356	750	35	Ontario	3520	3520005	Toronto	1	535	5350260.03	7409
35204357	573	35	Ontario	3520	3520005	Toronto	1	535	5350260.03	7409
35204358	739	35	Ontario	3520	3520005	Toronto	1	535	5350260.03	7409
35204359	1242	35	Ontario	3520	3520005	Toronto	1	535	5350260.03	7409
35204360	956	35	Ontario	3520	3520005	Toronto	1	535	5350192.00	956
35204361	486	35	Ontario	3520	3520005	Toronto	1	535	5350193.00	3059
35204362	507	35	Ontario	3520	3520005	Toronto	1	535	5350193.00	3059
35204363	589	35	Ontario	3520	3520005	Toronto	1	535	5350193.00	3059
35204364	972	35	Ontario	3520	3520005	Toronto	1	535	5350193.00	3059
35204365	505	35	Ontario	3520	3520005	Toronto	1	535	5350193.00	3059
35204366	496	35	Ontario	3520	3520005	Toronto	1	535	5350341.03	5073
35204367	4577	35	Ontario	3520	3520005	Toronto	1	535	5350341.03	5073
35204369	417	35	Ontario	3520	3520005	Toronto	1	535	5350190.01	9077
35204370	1470	35	Ontario	3520	3520005	Toronto	1	535	5350190.01	9077
35204371	3774	35	Ontario	3520	3520005	Toronto	1	535	5350190.01	9077
35204372	1115	35	Ontario	3520	3520005	Toronto	1	535	5350190.01	9077
35204373	1840	35	Ontario	3520	3520005	Toronto	1	535	5350250.02	4966
35204374	597	35	Ontario	3520	3520005	Toronto	1	535	5350250.02	4966
35204375	605	35	Ontario	3520	3520005	Toronto	1	535	5350250.02	4966
35204376	489	35	Ontario	3520	3520005	Toronto	1	535	5350250.02	4966
35204377	469	35	Ontario	3520	3520005	Toronto	1	535	5350250.02	4966
35204378	546	35	Ontario	3520	3520005	Toronto	1	535	5350250.02	4966
35204379	420	35	Ontario	3520	3520005	Toronto	1	535	5350250.02	4966
35204380	2709	35	Ontario	3520	3520005	Toronto	1	535	5350136.01	6073
35204381	1296	35	Ontario	3520	3520005	Toronto	1	535	5350136.01	6073
35204382	2068	35	Ontario	3520	3520005	Toronto	1	535	5350136.01	6073
35204383	725	35	Ontario	3520	3520005	Toronto	1	535	5350135.00	5630
35204384	727	35	Ontario	3520	3520005	Toronto	1	535	5350135.00	5630
35204385	625	35	Ontario	3520	3520005	Toronto	1	535	5350135.00	5630
35204386	740	35	Ontario	3520	3520005	Toronto	1	535	5350135.00	5630
35204387	554	35	Ontario	3520	3520005	Toronto	1	535	5350135.00	5630
35204388	555	35	Ontario	3520	3520005	Toronto	1	535	5350135.00	5630
35204389	661	35	Ontario	3520	3520005	Toronto	1	535	5350135.00	5630
35204390	1043	35	Ontario	3520	3520005	Toronto	1	535	5350135.00	5630
35204391	731	35	Ontario	3520	3520005	Toronto	1	535	5350284.00	6914
35204392	462	35	Ontario	3520	3520005	Toronto	1	535	5350284.00	6914
35204393	549	35	Ontario	3520	3520005	Toronto	1	535	5350284.00	6914
35204394	486	35	Ontario	3520	3520005	Toronto	1	535	5350284.00	6914
35204395	661	35	Ontario	3520	3520005	Toronto	1	535	5350284.00	6914
35204396	979	35	Ontario	3520	3520005	Toronto	1	535	5350284.00	6914
35204397	1107	35	Ontario	3520	3520005	Toronto	1	535	5350284.00	6914
35204398	554	35	Ontario	3520	3520005	Toronto	1	535	5350283.01	5333
35204399	966	35	Ontario	3520	3520005	Toronto	1	535	5350283.01	5333
35204400	521	35	Ontario	3520	3520005	Toronto	1	535	5350283.01	5333
35204401	1499	35	Ontario	3520	3520005	Toronto	1	535	5350283.01	5333
35204402	1793	35	Ontario	3520	3520005	Toronto	1	535	5350283.01	5333
35204403	594	35	Ontario	3520	3520005	Toronto	1	535	5350176.00	4229
35204404	414	35	Ontario	3520	3520005	Toronto	1	535	5350176.00	4229
35204405	655	35	Ontario	3520	3520005	Toronto	1	535	5350175.01	5953
35204406	463	35	Ontario	3520	3520005	Toronto	1	535	5350175.01	5953
35204407	525	35	Ontario	3520	3520005	Toronto	1	535	5350281.01	6475
35204408	626	35	Ontario	3520	3520005	Toronto	1	535	5350175.01	5953
35204409	363	35	Ontario	3520	3520005	Toronto	1	535	5350175.01	5953
35204410	964	35	Ontario	3520	3520005	Toronto	1	535	5350175.01	5953
35204411	635	35	Ontario	3520	3520005	Toronto	1	535	5350175.01	5953
35204412	1294	35	Ontario	3520	3520005	Toronto	1	535	5350175.01	5953
35204413	953	35	Ontario	3520	3520005	Toronto	1	535	5350175.01	5953
35204414	1254	35	Ontario	3520	3520005	Toronto	1	535	5350175.02	7988
35204415	862	35	Ontario	3520	3520005	Toronto	1	535	5350175.02	7988
35204416	534	35	Ontario	3520	3520005	Toronto	1	535	5350175.02	7988
35204417	455	35	Ontario	3520	3520005	Toronto	1	535	5350176.00	4229
35204418	223	35	Ontario	3520	3520005	Toronto	1	535	5350176.00	4229
35204419	518	35	Ontario	3520	3520005	Toronto	1	535	5350176.00	4229
35204420	463	35	Ontario	3520	3520005	Toronto	1	535	5350176.00	4229
35204421	556	35	Ontario	3520	3520005	Toronto	1	535	5350176.00	4229
35204422	509	35	Ontario	3520	3520005	Toronto	1	535	5350176.00	4229
35204423	497	35	Ontario	3520	3520005	Toronto	1	535	5350176.00	4229
35204424	1092	35	Ontario	3520	3520005	Toronto	1	535	5350175.02	7988
35204425	529	35	Ontario	3520	3520005	Toronto	1	535	5350175.02	7988
35204426	2547	35	Ontario	3520	3520005	Toronto	1	535	5350175.02	7988
35204427	1170	35	Ontario	3520	3520005	Toronto	1	535	5350175.02	7988
35204428	2936	35	Ontario	3520	3520005	Toronto	1	535	5350239.00	6571
35204429	599	35	Ontario	3520	3520005	Toronto	1	535	5350239.00	6571
35204430	967	35	Ontario	3520	3520005	Toronto	1	535	5350239.00	6571
35204431	629	35	Ontario	3520	3520005	Toronto	1	535	5350239.00	6571
35204432	433	35	Ontario	3520	3520005	Toronto	1	535	5350239.00	6571
35204433	494	35	Ontario	3520	3520005	Toronto	1	535	5350239.00	6571
35204434	513	35	Ontario	3520	3520005	Toronto	1	535	5350239.00	6571
35204435	1014	35	Ontario	3520	3520005	Toronto	1	535	5350281.01	6475
35204436	2000	35	Ontario	3520	3520005	Toronto	1	535	5350281.01	6475
35204437	601	35	Ontario	3520	3520005	Toronto	1	535	5350281.01	6475
35204438	605	35	Ontario	3520	3520005	Toronto	1	535	5350281.01	6475
35204439	718	35	Ontario	3520	3520005	Toronto	1	535	5350281.01	6475
35204440	477	35	Ontario	3520	3520005	Toronto	1	535	5350281.01	6475
35204441	535	35	Ontario	3520	3520005	Toronto	1	535	5350281.01	6475
35204442	498	35	Ontario	3520	3520005	Toronto	1	535	5350173.00	3168
35204443	487	35	Ontario	3520	3520005	Toronto	1	535	5350173.00	3168
35204444	397	35	Ontario	3520	3520005	Toronto	1	535	5350173.00	3168
35204445	445	35	Ontario	3520	3520005	Toronto	1	535	5350173.00	3168
35204446	140	35	Ontario	3520	3520005	Toronto	1	535	5350173.00	3168
35204447	462	35	Ontario	3520	3520005	Toronto	1	535	5350173.00	3168
35204448	739	35	Ontario	3520	3520005	Toronto	1	535	5350173.00	3168
35204449	376	35	Ontario	3520	3520005	Toronto	1	535	5350157.00	2643
35204450	414	35	Ontario	3520	3520005	Toronto	1	535	5350157.00	2643
35204451	397	35	Ontario	3520	3520005	Toronto	1	535	5350157.00	2643
35204452	515	35	Ontario	3520	3520005	Toronto	1	535	5350157.00	2643
35204453	941	35	Ontario	3520	3520005	Toronto	1	535	5350157.00	2643
35204454	2903	35	Ontario	3520	3520005	Toronto	1	535	5350280.00	7364
35204455	708	35	Ontario	3520	3520005	Toronto	1	535	5350280.00	7364
35204456	1087	35	Ontario	3520	3520005	Toronto	1	535	5350280.00	7364
35204457	484	35	Ontario	3520	3520005	Toronto	1	535	5350280.00	7364
35204458	1507	35	Ontario	3520	3520005	Toronto	1	535	5350280.00	7364
35204460	675	35	Ontario	3520	3520005	Toronto	1	535	5350280.00	7364
35204461	467	35	Ontario	3520	3520005	Toronto	1	535	5350080.02	4485
35204462	477	35	Ontario	3520	3520005	Toronto	1	535	5350080.02	4485
35204463	536	35	Ontario	3520	3520005	Toronto	1	535	5350080.02	4485
35204464	3005	35	Ontario	3520	3520005	Toronto	1	535	5350080.02	4485
35204465	953	35	Ontario	3520	3520005	Toronto	1	535	5350128.03	4978
35204466	1622	35	Ontario	3520	3520005	Toronto	1	535	5350128.03	4978
35204467	1084	35	Ontario	3520	3520005	Toronto	1	535	5350128.04	4202
35204468	1574	35	Ontario	3520	3520005	Toronto	1	535	5350128.04	4202
35204469	1544	35	Ontario	3520	3520005	Toronto	1	535	5350128.04	4202
35204470	2403	35	Ontario	3520	3520005	Toronto	1	535	5350128.03	4978
35204471	665	35	Ontario	3520	3520005	Toronto	1	535	5350247.01	8842
35204472	944	35	Ontario	3520	3520005	Toronto	1	535	5350247.01	8842
35204473	456	35	Ontario	3520	3520005	Toronto	1	535	5350247.01	8842
35204474	3245	35	Ontario	3520	3520005	Toronto	1	535	5350247.01	8842
35204475	616	35	Ontario	3520	3520005	Toronto	1	535	5350247.01	8842
35204476	542	35	Ontario	3520	3520005	Toronto	1	535	5350247.01	8842
35204477	556	35	Ontario	3520	3520005	Toronto	1	535	5350247.01	8842
35204478	834	35	Ontario	3520	3520005	Toronto	1	535	5350247.01	8842
35204479	409	35	Ontario	3520	3520005	Toronto	1	535	5350247.01	8842
35204480	575	35	Ontario	3520	3520005	Toronto	1	535	5350247.01	8842
35204481	504	35	Ontario	3520	3520005	Toronto	1	535	5350081.00	2792
35204482	402	35	Ontario	3520	3520005	Toronto	1	535	5350081.00	2792
35204483	400	35	Ontario	3520	3520005	Toronto	1	535	5350081.00	2792
35204484	456	35	Ontario	3520	3520005	Toronto	1	535	5350081.00	2792
35204485	549	35	Ontario	3520	3520005	Toronto	1	535	5350081.00	2792
35204486	481	35	Ontario	3520	3520005	Toronto	1	535	5350081.00	2792
35204487	1682	35	Ontario	3520	3520005	Toronto	1	535	5350169.02	7424
35204488	1906	35	Ontario	3520	3520005	Toronto	1	535	5350169.02	7424
35204489	683	35	Ontario	3520	3520005	Toronto	1	535	5350169.02	7424
35204490	973	35	Ontario	3520	3520005	Toronto	1	535	5350169.02	7424
35204491	499	35	Ontario	3520	3520005	Toronto	1	535	5350169.02	7424
35204492	386	35	Ontario	3520	3520005	Toronto	1	535	5350169.02	7424
35204493	518	35	Ontario	3520	3520005	Toronto	1	535	5350169.02	7424
35204494	777	35	Ontario	3520	3520005	Toronto	1	535	5350169.02	7424
35204495	531	35	Ontario	3520	3520005	Toronto	1	535	5350083.00	4047
35204496	490	35	Ontario	3520	3520005	Toronto	1	535	5350083.00	4047
35204497	431	35	Ontario	3520	3520005	Toronto	1	535	5350083.00	4047
35204498	502	35	Ontario	3520	3520005	Toronto	1	535	5350083.00	4047
35204499	545	35	Ontario	3520	3520005	Toronto	1	535	5350083.00	4047
35204500	507	35	Ontario	3520	3520005	Toronto	1	535	5350083.00	4047
35204501	463	35	Ontario	3520	3520005	Toronto	1	535	5350083.00	4047
35204502	578	35	Ontario	3520	3520005	Toronto	1	535	5350083.00	4047
35204503	539	35	Ontario	3520	3520005	Toronto	1	535	5350124.00	5354
35204504	430	35	Ontario	3520	3520005	Toronto	1	535	5350124.00	5354
35204505	944	35	Ontario	3520	3520005	Toronto	1	535	5350124.00	5354
35204506	841	35	Ontario	3520	3520005	Toronto	1	535	5350124.00	5354
35204507	935	35	Ontario	3520	3520005	Toronto	1	535	5350124.00	5354
35204508	568	35	Ontario	3520	3520005	Toronto	1	535	5350124.00	5354
35204509	533	35	Ontario	3520	3520005	Toronto	1	535	5350124.00	5354
35204510	564	35	Ontario	3520	3520005	Toronto	1	535	5350124.00	5354
35204511	595	35	Ontario	3520	3520005	Toronto	1	535	5350167.02	5630
35204512	524	35	Ontario	3520	3520005	Toronto	1	535	5350167.02	5630
35204513	368	35	Ontario	3520	3520005	Toronto	1	535	5350164.00	6331
35204514	449	35	Ontario	3520	3520005	Toronto	1	535	5350164.00	6331
35204515	698	35	Ontario	3520	3520005	Toronto	1	535	5350164.00	6331
35204516	804	35	Ontario	3520	3520005	Toronto	1	535	5350164.00	6331
35204517	437	35	Ontario	3520	3520005	Toronto	1	535	5350163.00	4348
35204518	527	35	Ontario	3520	3520005	Toronto	1	535	5350163.00	4348
35204519	467	35	Ontario	3520	3520005	Toronto	1	535	5350163.00	4348
35204520	664	35	Ontario	3520	3520005	Toronto	1	535	5350163.00	4348
35204521	428	35	Ontario	3520	3520005	Toronto	1	535	5350163.00	4348
35204522	413	35	Ontario	3520	3520005	Toronto	1	535	5350163.00	4348
35204523	643	35	Ontario	3520	3520005	Toronto	1	535	5350163.00	4348
35204524	434	35	Ontario	3520	3520005	Toronto	1	535	5350163.00	4348
35204525	335	35	Ontario	3520	3520005	Toronto	1	535	5350163.00	4348
35204526	603	35	Ontario	3520	3520005	Toronto	1	535	5350164.00	6331
35204527	506	35	Ontario	3520	3520005	Toronto	1	535	5350164.00	6331
35204528	484	35	Ontario	3520	3520005	Toronto	1	535	5350164.00	6331
35204529	520	35	Ontario	3520	3520005	Toronto	1	535	5350165.00	4300
35204530	541	35	Ontario	3520	3520005	Toronto	1	535	5350165.00	4300
35204531	507	35	Ontario	3520	3520005	Toronto	1	535	5350165.00	4300
35204532	508	35	Ontario	3520	3520005	Toronto	1	535	5350165.00	4300
35204533	1069	35	Ontario	3520	3520005	Toronto	1	535	5350167.02	5630
35204534	440	35	Ontario	3520	3520005	Toronto	1	535	5350165.00	4300
35204535	1455	35	Ontario	3520	3520005	Toronto	1	535	5350167.02	5630
35204536	879	35	Ontario	3520	3520005	Toronto	1	535	5350167.02	5630
35204537	675	35	Ontario	3520	3520005	Toronto	1	535	5350165.00	4300
35204538	495	35	Ontario	3520	3520005	Toronto	1	535	5350165.00	4300
35204539	533	35	Ontario	3520	3520005	Toronto	1	535	5350167.02	5630
35204540	575	35	Ontario	3520	3520005	Toronto	1	535	5350167.02	5630
35204541	614	35	Ontario	3520	3520005	Toronto	1	535	5350165.00	4300
35204542	447	35	Ontario	3520	3520005	Toronto	1	535	5350164.00	6331
35204543	627	35	Ontario	3520	3520005	Toronto	1	535	5350167.01	1801
35204544	615	35	Ontario	3520	3520005	Toronto	1	535	5350167.01	1801
35204545	559	35	Ontario	3520	3520005	Toronto	1	535	5350167.01	1801
35204546	498	35	Ontario	3520	3520005	Toronto	1	535	5350164.00	6331
35204547	476	35	Ontario	3520	3520005	Toronto	1	535	5350164.00	6331
35204548	998	35	Ontario	3520	3520005	Toronto	1	535	5350164.00	6331
35204549	402	35	Ontario	3520	3520005	Toronto	1	535	5350160.00	3230
35204550	374	35	Ontario	3520	3520005	Toronto	1	535	5350160.00	3230
35204551	437	35	Ontario	3520	3520005	Toronto	1	535	5350160.00	3230
35204552	453	35	Ontario	3520	3520005	Toronto	1	535	5350160.00	3230
35204553	458	35	Ontario	3520	3520005	Toronto	1	535	5350160.00	3230
35204554	574	35	Ontario	3520	3520005	Toronto	1	535	5350160.00	3230
35204555	532	35	Ontario	3520	3520005	Toronto	1	535	5350160.00	3230
35204556	515	35	Ontario	3520	3520005	Toronto	1	535	5350070.00	3416
35204557	491	35	Ontario	3520	3520005	Toronto	1	535	5350070.00	3416
35204558	751	35	Ontario	3520	3520005	Toronto	1	535	5350070.00	3416
35204559	563	35	Ontario	3520	3520005	Toronto	1	535	5350070.00	3416
35204560	526	35	Ontario	3520	3520005	Toronto	1	535	5350070.00	3416
35204561	570	35	Ontario	3520	3520005	Toronto	1	535	5350070.00	3416
35204562	590	35	Ontario	3520	3520005	Toronto	1	535	5350065.00	13974
35204563	1345	35	Ontario	3520	3520005	Toronto	1	535	5350065.00	13974
35204564	3237	35	Ontario	3520	3520005	Toronto	1	535	5350065.00	13974
35204565	1342	35	Ontario	3520	3520005	Toronto	1	535	5350065.00	13974
35204566	498	35	Ontario	3520	3520005	Toronto	1	535	5350065.00	13974
35204567	6962	35	Ontario	3520	3520005	Toronto	1	535	5350065.00	13974
35204568	690	35	Ontario	3520	3520005	Toronto	1	535	5350029.00	6495
35204569	582	35	Ontario	3520	3520005	Toronto	1	535	5350029.00	6495
35204570	552	35	Ontario	3520	3520005	Toronto	1	535	5350029.00	6495
35204571	945	35	Ontario	3520	3520005	Toronto	1	535	5350029.00	6495
35204572	478	35	Ontario	3520	3520005	Toronto	1	535	5350029.00	6495
35204573	586	35	Ontario	3520	3520005	Toronto	1	535	5350029.00	6495
35204574	1132	35	Ontario	3520	3520005	Toronto	1	535	5350029.00	6495
35204575	525	35	Ontario	3520	3520005	Toronto	1	535	5350029.00	6495
35204576	438	35	Ontario	3520	3520005	Toronto	1	535	5350029.00	6495
35204577	567	35	Ontario	3520	3520005	Toronto	1	535	5350029.00	6495
35204578	1697	35	Ontario	3520	3520005	Toronto	1	535	5350063.02	6934
35204579	864	35	Ontario	3520	3520005	Toronto	1	535	5350063.02	6934
35204580	966	35	Ontario	3520	3520005	Toronto	1	535	5350063.02	6934
35204581	1010	35	Ontario	3520	3520005	Toronto	1	535	5350063.02	6934
35204582	780	35	Ontario	3520	3520005	Toronto	1	535	5350063.02	6934
35204583	543	35	Ontario	3520	3520005	Toronto	1	535	5350063.01	8293
35204584	743	35	Ontario	3520	3520005	Toronto	1	535	5350063.02	6934
35204585	874	35	Ontario	3520	3520005	Toronto	1	535	5350063.02	6934
35204586	501	35	Ontario	3520	3520005	Toronto	1	535	5350034.01	4504
35204587	340	35	Ontario	3520	3520005	Toronto	1	535	5350034.01	4504
35204588	3341	35	Ontario	3520	3520005	Toronto	1	535	5350034.01	4504
35204589	1050	35	Ontario	3520	3520005	Toronto	1	535	5350063.01	8293
35204590	881	35	Ontario	3520	3520005	Toronto	1	535	5350063.01	8293
35204591	893	35	Ontario	3520	3520005	Toronto	1	535	5350063.01	8293
35204592	2001	35	Ontario	3520	3520005	Toronto	1	535	5350062.02	6461
35204593	795	35	Ontario	3520	3520005	Toronto	1	535	5350062.02	6461
35204594	572	35	Ontario	3520	3520005	Toronto	1	535	5350062.02	6461
35204595	1155	35	Ontario	3520	3520005	Toronto	1	535	5350062.02	6461
35204596	671	35	Ontario	3520	3520005	Toronto	1	535	5350062.01	4981
35204597	564	35	Ontario	3520	3520005	Toronto	1	535	5350062.01	4981
35204598	430	35	Ontario	3520	3520005	Toronto	1	535	5350062.01	4981
35204599	827	35	Ontario	3520	3520005	Toronto	1	535	5350062.01	4981
35204600	940	35	Ontario	3520	3520005	Toronto	1	535	5350062.01	4981
35204601	544	35	Ontario	3520	3520005	Toronto	1	535	5350062.01	4981
35204602	528	35	Ontario	3520	3520005	Toronto	1	535	5350062.02	6461
35204603	648	35	Ontario	3520	3520005	Toronto	1	535	5350062.02	6461
35204604	762	35	Ontario	3520	3520005	Toronto	1	535	5350062.02	6461
35204605	1147	35	Ontario	3520	3520005	Toronto	1	535	5350035.00	7262
35204606	2820	35	Ontario	3520	3520005	Toronto	1	535	5350035.00	7262
35204607	879	35	Ontario	3520	3520005	Toronto	1	535	5350035.00	7262
35204608	860	35	Ontario	3520	3520005	Toronto	1	535	5350035.00	7262
35204609	295	35	Ontario	3520	3520005	Toronto	1	535	5350034.02	5207
35204610	322	35	Ontario	3520	3520005	Toronto	1	535	5350034.01	4504
35204611	738	35	Ontario	3520	3520005	Toronto	1	535	5350034.02	5207
35204612	888	35	Ontario	3520	3520005	Toronto	1	535	5350034.02	5207
35204613	464	35	Ontario	3520	3520005	Toronto	1	535	5350034.02	5207
35204614	967	35	Ontario	3520	3520005	Toronto	1	535	5350034.02	5207
35204615	1855	35	Ontario	3520	3520005	Toronto	1	535	5350034.02	5207
35204616	1227	35	Ontario	3520	3520005	Toronto	1	535	5350035.00	7262
35204617	329	35	Ontario	3520	3520005	Toronto	1	535	5350035.00	7262
35204618	1005	35	Ontario	3520	3520005	Toronto	1	535	5350062.01	4981
35204619	1533	35	Ontario	3520	3520005	Toronto	1	535	5350063.01	8293
35204620	712	35	Ontario	3520	3520005	Toronto	1	535	5350063.01	8293
35204621	742	35	Ontario	3520	3520005	Toronto	1	535	5350063.01	8293
35204622	569	35	Ontario	3520	3520005	Toronto	1	535	5350063.01	8293
35204623	736	35	Ontario	3520	3520005	Toronto	1	535	5350063.01	8293
35204624	634	35	Ontario	3520	3520005	Toronto	1	535	5350063.01	8293
35204625	405	35	Ontario	3520	3520005	Toronto	1	535	5350109.00	4953
35204626	404	35	Ontario	3520	3520005	Toronto	1	535	5350109.00	4953
35204627	441	35	Ontario	3520	3520005	Toronto	1	535	5350109.00	4953
35204628	366	35	Ontario	3520	3520005	Toronto	1	535	5350109.00	4953
35204629	520	35	Ontario	3520	3520005	Toronto	1	535	5350109.00	4953
35204630	362	35	Ontario	3520	3520005	Toronto	1	535	5350109.00	4953
35204631	597	35	Ontario	3520	3520005	Toronto	1	535	5350109.00	4953
35204632	595	35	Ontario	3520	3520005	Toronto	1	535	5350109.00	4953
35204633	1263	35	Ontario	3520	3520005	Toronto	1	535	5350109.00	4953
35204634	604	35	Ontario	3520	3520005	Toronto	1	535	5350001.00	604
35204635	585	35	Ontario	3520	3520005	Toronto	1	535	5350152.00	4318
35204636	602	35	Ontario	3520	3520005	Toronto	1	535	5350152.00	4318
35204637	490	35	Ontario	3520	3520005	Toronto	1	535	5350152.00	4318
35204638	457	35	Ontario	3520	3520005	Toronto	1	535	5350152.00	4318
35204639	530	35	Ontario	3520	3520005	Toronto	1	535	5350152.00	4318
35204640	449	35	Ontario	3520	3520005	Toronto	1	535	5350152.00	4318
35204641	603	35	Ontario	3520	3520005	Toronto	1	535	5350152.00	4318
35204642	602	35	Ontario	3520	3520005	Toronto	1	535	5350152.00	4318
35204643	462	35	Ontario	3520	3520005	Toronto	1	535	5350151.00	3731
35204644	480	35	Ontario	3520	3520005	Toronto	1	535	5350151.00	3731
35204645	493	35	Ontario	3520	3520005	Toronto	1	535	5350151.00	3731
35204646	376	35	Ontario	3520	3520005	Toronto	1	535	5350151.00	3731
35204647	586	35	Ontario	3520	3520005	Toronto	1	535	5350151.00	3731
35204648	829	35	Ontario	3520	3520005	Toronto	1	535	5350151.00	3731
35204649	505	35	Ontario	3520	3520005	Toronto	1	535	5350151.00	3731
35204650	2041	35	Ontario	3520	3520005	Toronto	1	535	5350013.00	10601
35204651	4573	35	Ontario	3520	3520005	Toronto	1	535	5350013.00	10601
35204652	1128	35	Ontario	3520	3520005	Toronto	1	535	5350013.00	10601
35204653	2859	35	Ontario	3520	3520005	Toronto	1	535	5350013.00	10601
35204655	2813	35	Ontario	3520	3520005	Toronto	1	535	5350012.02	10664
35204656	797	35	Ontario	3520	3520005	Toronto	1	535	5350012.01	5911
35204657	2377	35	Ontario	3520	3520005	Toronto	1	535	5350047.02	4189
35204658	333	35	Ontario	3520	3520005	Toronto	1	535	5350047.02	4189
35204659	666	35	Ontario	3520	3520005	Toronto	1	535	5350047.02	4189
35204660	394	35	Ontario	3520	3520005	Toronto	1	535	5350047.02	4189
35204661	1138	35	Ontario	3520	3520005	Toronto	1	535	5350005.00	5510
35204662	1055	35	Ontario	3520	3520005	Toronto	1	535	5350005.00	5510
35204663	506	35	Ontario	3520	3520005	Toronto	1	535	5350005.00	5510
35204664	542	35	Ontario	3520	3520005	Toronto	1	535	5350005.00	5510
35204665	502	35	Ontario	3520	3520005	Toronto	1	535	5350005.00	5510
35204666	1767	35	Ontario	3520	3520005	Toronto	1	535	5350005.00	5510
35204667	419	35	Ontario	3520	3520005	Toronto	1	535	5350047.02	4189
35204668	868	35	Ontario	3520	3520005	Toronto	1	535	5350225.01	5034
35204669	467	35	Ontario	3520	3520005	Toronto	1	535	5350225.01	5034
35204670	1181	35	Ontario	3520	3520005	Toronto	1	535	5350225.01	5034
35204671	465	35	Ontario	3520	3520005	Toronto	1	535	5350225.01	5034
35204672	882	35	Ontario	3520	3520005	Toronto	1	535	5350225.01	5034
35204673	615	35	Ontario	3520	3520005	Toronto	1	535	5350225.01	5034
35204674	556	35	Ontario	3520	3520005	Toronto	1	535	5350225.01	5034
35204675	1569	35	Ontario	3520	3520005	Toronto	1	535	5350210.00	7855
35204676	2798	35	Ontario	3520	3520005	Toronto	1	535	5350210.00	7855
35204678	402	35	Ontario	3520	3520005	Toronto	1	535	5350209.00	2747
35204679	426	35	Ontario	3520	3520005	Toronto	1	535	5350209.00	2747
35204680	674	35	Ontario	3520	3520005	Toronto	1	535	5350209.00	2747
35204681	360	35	Ontario	3520	3520005	Toronto	1	535	5350209.00	2747
35204682	466	35	Ontario	3520	3520005	Toronto	1	535	5350209.00	2747
35204683	419	35	Ontario	3520	3520005	Toronto	1	535	5350209.00	2747
35204684	634	35	Ontario	3520	3520005	Toronto	1	535	5350201.00	4922
35204685	460	35	Ontario	3520	3520005	Toronto	1	535	5350201.00	4922
35204686	465	35	Ontario	3520	3520005	Toronto	1	535	5350201.00	4922
35204687	318	35	Ontario	3520	3520005	Toronto	1	535	5350201.00	4922
35204688	656	35	Ontario	3520	3520005	Toronto	1	535	5350200.00	6360
35204689	818	35	Ontario	3520	3520005	Toronto	1	535	5350200.00	6360
35204690	960	35	Ontario	3520	3520005	Toronto	1	535	5350200.00	6360
35204691	3926	35	Ontario	3520	3520005	Toronto	1	535	5350200.00	6360
35204692	750	35	Ontario	3520	3520005	Toronto	1	535	5350201.00	4922
35204693	435	35	Ontario	3520	3520005	Toronto	1	535	5350201.00	4922
35204694	1860	35	Ontario	3520	3520005	Toronto	1	535	5350201.00	4922
35204695	385	35	Ontario	3520	3520005	Toronto	1	535	5350208.00	4034
35204696	618	35	Ontario	3520	3520005	Toronto	1	535	5350208.00	4034
35204697	556	35	Ontario	3520	3520005	Toronto	1	535	5350208.00	4034
35204698	670	35	Ontario	3520	3520005	Toronto	1	535	5350208.00	4034
35204699	630	35	Ontario	3520	3520005	Toronto	1	535	5350208.00	4034
35204700	1175	35	Ontario	3520	3520005	Toronto	1	535	5350208.00	4034
35204701	184	35	Ontario	3520	3520005	Toronto	1	535	5350205.00	184
35204704	1666	35	Ontario	3520	3520005	Toronto	1	535	5350307.05	3538
35204705	308	35	Ontario	3520	3520005	Toronto	1	535	5350307.07	5637
35204707	1927	35	Ontario	3520	3520005	Toronto	1	535	5350322.01	4917
35204708	278	35	Ontario	3520	3520005	Toronto	1	535	5350322.02	3539
35204709	355	35	Ontario	3520	3520005	Toronto	1	535	5350322.02	3539
35204710	1224	35	Ontario	3520	3520005	Toronto	1	535	5350378.25	7558
35204711	2020	35	Ontario	3520	3520005	Toronto	1	535	5350378.26	4675
35204712	1129	35	Ontario	3520	3520005	Toronto	1	535	5350378.26	4675
35204714	842	35	Ontario	3520	3520005	Toronto	1	535	5350378.25	7558
35204715	1237	35	Ontario	3520	3520005	Toronto	1	535	5350378.25	7558
35204716	1316	35	Ontario	3520	3520005	Toronto	1	535	5350378.25	7558
35204717	815	35	Ontario	3520	3520005	Toronto	1	535	5350378.26	4675
35204718	1037	35	Ontario	3520	3520005	Toronto	1	535	5350378.25	7558
35204719	863	35	Ontario	3520	3520005	Toronto	1	535	5350378.25	7558
35204720	1039	35	Ontario	3520	3520005	Toronto	1	535	5350378.25	7558
35204721	711	35	Ontario	3520	3520005	Toronto	1	535	5350378.26	4675
35204722	1478	35	Ontario	3520	3520005	Toronto	1	535	5350378.28	7451
35204723	956	35	Ontario	3520	3520005	Toronto	1	535	5350378.28	7451
35204725	570	35	Ontario	3520	3520005	Toronto	1	535	5350378.27	5627
35204726	489	35	Ontario	3520	3520005	Toronto	1	535	5350378.27	5627
35204727	816	35	Ontario	3520	3520005	Toronto	1	535	5350378.27	5627
35204728	582	35	Ontario	3520	3520005	Toronto	1	535	5350378.27	5627
35204729	591	35	Ontario	3520	3520005	Toronto	1	535	5350378.27	5627
35204730	539	35	Ontario	3520	3520005	Toronto	1	535	5350378.27	5627
35204731	576	35	Ontario	3520	3520005	Toronto	1	535	5350378.27	5627
35204732	642	35	Ontario	3520	3520005	Toronto	1	535	5350378.27	5627
35204733	822	35	Ontario	3520	3520005	Toronto	1	535	5350378.27	5627
35204734	990	35	Ontario	3520	3520005	Toronto	1	535	5350122.00	5931
35204735	840	35	Ontario	3520	3520005	Toronto	1	535	5350122.00	5931
35204736	1036	35	Ontario	3520	3520005	Toronto	1	535	5350106.00	3880
35204737	1501	35	Ontario	3520	3520005	Toronto	1	535	5350106.00	3880
35204738	2154	35	Ontario	3520	3520005	Toronto	1	535	5350300.00	10038
35204739	444	35	Ontario	3520	3520005	Toronto	1	535	5350300.00	10038
35204740	1578	35	Ontario	3520	3520005	Toronto	1	535	5350378.24	6406
35204741	410	35	Ontario	3520	3520005	Toronto	1	535	5350378.24	6406
35204742	1703	35	Ontario	3520	3520005	Toronto	1	535	5350378.24	6406
35204743	771	35	Ontario	3520	3520005	Toronto	1	535	5350378.24	6406
35204744	587	35	Ontario	3520	3520005	Toronto	1	535	5350378.06	6252
35204745	1143	35	Ontario	3520	3520005	Toronto	1	535	5350378.06	6252
35204746	1367	35	Ontario	3520	3520005	Toronto	1	535	5350378.11	5874
35204747	1543	35	Ontario	3520	3520005	Toronto	1	535	5350378.11	5874
35204748	897	35	Ontario	3520	3520005	Toronto	1	535	5350010.01	4608
35204749	1098	35	Ontario	3520	3520005	Toronto	1	535	5350010.01	4608
35204750	553	35	Ontario	3520	3520005	Toronto	1	535	5350020.00	2352
35204751	523	35	Ontario	3520	3520005	Toronto	1	535	5350020.00	2352
35204752	742	35	Ontario	3520	3520005	Toronto	1	535	5350020.00	2352
35204753	534	35	Ontario	3520	3520005	Toronto	1	535	5350020.00	2352
35204754	1488	35	Ontario	3520	3520005	Toronto	1	535	5350307.04	6276
35204755	1259	35	Ontario	3520	3520005	Toronto	1	535	5350307.04	6276
35204756	1178	35	Ontario	3520	3520005	Toronto	1	535	5350118.00	3900
35204757	759	35	Ontario	3520	3520005	Toronto	1	535	5350118.00	3900
35204758	934	35	Ontario	3520	3520005	Toronto	1	535	5350307.04	6276
35204759	784	35	Ontario	3520	3520005	Toronto	1	535	5350307.04	6276
35204760	737	35	Ontario	3520	3520005	Toronto	1	535	5350210.00	7855
35204761	1154	35	Ontario	3520	3520005	Toronto	1	535	5350210.00	7855
35204762	728	35	Ontario	3520	3520005	Toronto	1	535	5350210.00	7855
35204763	869	35	Ontario	3520	3520005	Toronto	1	535	5350210.00	7855
35204764	109	35	Ontario	3520	3520005	Toronto	1	535	5350190.01	9077
35204765	2192	35	Ontario	3520	3520005	Toronto	1	535	5350190.01	9077
35204766	572	35	Ontario	3520	3520005	Toronto	1	535	5350284.00	6914
35204767	1367	35	Ontario	3520	3520005	Toronto	1	535	5350284.00	6914
35204768	794	35	Ontario	3520	3520005	Toronto	1	535	5350362.01	6279
35204769	1483	35	Ontario	3520	3520005	Toronto	1	535	5350362.01	6279
35204770	1208	35	Ontario	3520	3520005	Toronto	1	535	5350360.00	5874
35204771	656	35	Ontario	3520	3520005	Toronto	1	535	5350360.00	5874
35204772	1944	35	Ontario	3520	3520005	Toronto	1	535	5350346.02	5095
35204773	637	35	Ontario	3520	3520005	Toronto	1	535	5350346.02	5095
35204774	928	35	Ontario	3520	3520005	Toronto	1	535	5350346.02	5095
35204775	717	35	Ontario	3520	3520005	Toronto	1	535	5350346.02	5095
35204776	965	35	Ontario	3520	3520005	Toronto	1	535	5350317.04	6016
35204777	1128	35	Ontario	3520	3520005	Toronto	1	535	5350317.04	6016
35204778	742	35	Ontario	3520	3520005	Toronto	1	535	5350376.05	7132
35204779	451	35	Ontario	3520	3520005	Toronto	1	535	5350376.05	7132
35204780	1292	35	Ontario	3520	3520005	Toronto	1	535	5350376.05	7132
35204781	1061	35	Ontario	3520	3520005	Toronto	1	535	5350363.05	4721
35204782	2691	35	Ontario	3520	3520005	Toronto	1	535	5350363.05	4721
35204783	0	35	Ontario	3520	3520005	Toronto	1	535	5350363.05	4721
35204784	0	35	Ontario	3520	3520005	Toronto	1	535	5350363.05	4721
35204785	684	35	Ontario	3520	3520005	Toronto	1	535	5350363.04	3624
35204786	859	35	Ontario	3520	3520005	Toronto	1	535	5350363.04	3624
35204787	543	35	Ontario	3520	3520005	Toronto	1	535	5350377.04	6114
35204788	1147	35	Ontario	3520	3520005	Toronto	1	535	5350377.04	6114
35204789	900	35	Ontario	3520	3520005	Toronto	1	535	5350320.01	4813
35204790	475	35	Ontario	3520	3520005	Toronto	1	535	5350320.01	4813
35204791	905	35	Ontario	3520	3520005	Toronto	1	535	5350320.01	4813
35204793	750	35	Ontario	3520	3520005	Toronto	1	535	5350194.04	5491
35204794	844	35	Ontario	3520	3520005	Toronto	1	535	5350194.04	5491
35204795	757	35	Ontario	3520	3520005	Toronto	1	535	5350194.04	5491
35204796	3140	35	Ontario	3520	3520005	Toronto	1	535	5350194.04	5491
35204797	946	35	Ontario	3520	3520005	Toronto	1	535	5350370.01	10205
35204798	975	35	Ontario	3520	3520005	Toronto	1	535	5350370.01	10205
35204799	2555	35	Ontario	3520	3520005	Toronto	1	535	5350370.01	10205
35204800	353	35	Ontario	3520	3520005	Toronto	1	535	5350287.02	6874
35204801	443	35	Ontario	3520	3520005	Toronto	1	535	5350287.02	6874
35204802	984	35	Ontario	3520	3520005	Toronto	1	535	5350287.02	6874
35204803	1037	35	Ontario	3520	3520005	Toronto	1	535	5350287.02	6874
35204805	1495	35	Ontario	3520	3520005	Toronto	1	535	5350287.02	6874
35204806	458	35	Ontario	3520	3520005	Toronto	1	535	5350375.04	5477
35204807	1200	35	Ontario	3520	3520005	Toronto	1	535	5350375.04	5477
35204808	894	35	Ontario	3520	3520005	Toronto	1	535	5350375.04	5477
35204809	868	35	Ontario	3520	3520005	Toronto	1	535	5350378.17	3499
35204810	833	35	Ontario	3520	3520005	Toronto	1	535	5350378.17	3499
35204811	1214	35	Ontario	3520	3520005	Toronto	1	535	5350263.03	5514
35204812	600	35	Ontario	3520	3520005	Toronto	1	535	5350263.03	5514
35204813	451	35	Ontario	3520	3520005	Toronto	1	535	5350305.04	5282
35204814	1085	35	Ontario	3520	3520005	Toronto	1	535	5350305.04	5282
35204815	1023	35	Ontario	3520	3520005	Toronto	1	535	5350305.04	5282
35204816	1162	35	Ontario	3520	3520005	Toronto	1	535	5350305.04	5282
35204817	509	35	Ontario	3520	3520005	Toronto	1	535	5350305.04	5282
35204818	711	35	Ontario	3520	3520005	Toronto	1	535	5350305.04	5282
35204819	1329	35	Ontario	3520	3520005	Toronto	1	535	5350012.01	5911
35204820	2903	35	Ontario	3520	3520005	Toronto	1	535	5350012.01	5911
35204821	882	35	Ontario	3520	3520005	Toronto	1	535	5350012.01	5911
35204822	1861	35	Ontario	3520	3520005	Toronto	1	535	5350012.02	10664
35204823	662	35	Ontario	3520	3520005	Toronto	1	535	5350012.02	10664
35204824	1285	35	Ontario	3520	3520005	Toronto	1	535	5350012.02	10664
35204825	1166	35	Ontario	3520	3520005	Toronto	1	535	5350012.02	10664
35204826	918	35	Ontario	3520	3520005	Toronto	1	535	5350012.02	10664
35204827	1959	35	Ontario	3520	3520005	Toronto	1	535	5350012.02	10664
35204828	1234	35	Ontario	3520	3520005	Toronto	1	535	5350300.00	10038
35204829	979	35	Ontario	3520	3520005	Toronto	1	535	5350300.00	10038
35204830	1242	35	Ontario	3520	3520005	Toronto	1	535	5350300.00	10038
35204831	418	35	Ontario	3520	3520005	Toronto	1	535	5350300.00	10038
35204832	1620	35	Ontario	3520	3520005	Toronto	1	535	5350300.00	10038
35204833	1062	35	Ontario	3520	3520005	Toronto	1	535	5350300.00	10038
35204835	954	35	Ontario	3520	3520005	Toronto	1	535	5350378.06	6252
35204836	420	35	Ontario	3520	3520005	Toronto	1	535	5350378.06	6252
35204837	529	35	Ontario	3520	3520005	Toronto	1	535	5350378.06	6252
35204838	996	35	Ontario	3520	3520005	Toronto	1	535	5350378.06	6252
35204839	1620	35	Ontario	3520	3520005	Toronto	1	535	5350269.01	4924
35204840	573	35	Ontario	3520	3520005	Toronto	1	535	5350269.01	4924
35204841	940	35	Ontario	3520	3520005	Toronto	1	535	5350011.00	8645
35204842	276	35	Ontario	3520	3520005	Toronto	1	535	5350011.00	8645
35204843	1333	35	Ontario	3520	3520005	Toronto	1	535	5350011.00	8645
35204844	981	35	Ontario	3520	3520005	Toronto	1	535	5350011.00	8645
35204845	1166	35	Ontario	3520	3520005	Toronto	1	535	5350011.00	8645
35204846	1500	35	Ontario	3520	3520005	Toronto	1	535	5350299.02	4145
35204847	1364	35	Ontario	3520	3520005	Toronto	1	535	5350299.02	4145
35204848	891	35	Ontario	3520	3520005	Toronto	1	535	5350299.02	4145
35204850	892	35	Ontario	3520	3520005	Toronto	1	535	5350308.01	10567
35204851	704	35	Ontario	3520	3520005	Toronto	1	535	5350270.02	4093
35204852	732	35	Ontario	3520	3520005	Toronto	1	535	5350270.02	4093
35204853	360	35	Ontario	3520	3520005	Toronto	1	535	5350270.02	4093
35204854	0	35	Ontario	3520	3520005	Toronto	1	535	5350270.02	4093
35204855	721	35	Ontario	3520	3520005	Toronto	1	535	5350263.03	5514
35204856	2096	35	Ontario	3520	3520005	Toronto	1	535	5350263.03	5514
35204857	1357	35	Ontario	3520	3520005	Toronto	1	535	5350368.01	5516
35204858	819	35	Ontario	3520	3520005	Toronto	1	535	5350368.01	5516
35204859	1497	35	Ontario	3520	3520005	Toronto	1	535	5350368.01	5516
35204860	0	35	Ontario	3520	3520005	Toronto	1	535	5350368.01	5516
35204861	550	35	Ontario	3520	3520005	Toronto	1	535	5350368.01	5516
35204862	213	35	Ontario	3520	3520005	Toronto	1	535	5350368.01	5516
35204863	1080	35	Ontario	3520	3520005	Toronto	1	535	5350368.01	5516
35204864	401	35	Ontario	3520	3520005	Toronto	1	535	5350301.03	4402
35204865	1178	35	Ontario	3520	3520005	Toronto	1	535	5350301.03	4402
35204866	702	35	Ontario	3520	3520005	Toronto	1	535	5350131.00	5405
35204867	718	35	Ontario	3520	3520005	Toronto	1	535	5350131.00	5405
35204869	299	35	Ontario	3520	3520005	Toronto	1	535	5350131.00	5405
35204870	1519	35	Ontario	3520	3520005	Toronto	1	535	5350008.00	9282
35204871	650	35	Ontario	3520	3520005	Toronto	1	535	5350008.00	9282
35204872	560	35	Ontario	3520	3520005	Toronto	1	535	5350008.00	9282
35204873	1434	35	Ontario	3520	3520005	Toronto	1	535	5350008.00	9282
35210001	1023	35	Ontario	3521	3521024	Caledon	1	535	5350585.08	3738
35210002	511	35	Ontario	3521	3521024	Caledon	1	535	5350585.08	3738
35210003	982	35	Ontario	3521	3521024	Caledon	1	535	5350585.08	3738
35210004	571	35	Ontario	3521	3521024	Caledon	1	535	5350585.08	3738
35210011	375	35	Ontario	3521	3521024	Caledon	1	535	5350586.01	6361
35210013	405	35	Ontario	3521	3521024	Caledon	1	535	5350586.01	6361
35210014	331	35	Ontario	3521	3521024	Caledon	1	535	5350586.01	6361
35210015	828	35	Ontario	3521	3521024	Caledon	1	535	5350586.02	2927
35210017	796	35	Ontario	3521	3521024	Caledon	1	535	5350586.02	2927
35210018	826	35	Ontario	3521	3521024	Caledon	1	535	5350586.02	2927
35210019	477	35	Ontario	3521	3521024	Caledon	1	535	5350586.02	2927
35210023	944	35	Ontario	3521	3521010	Brampton	1	535	5350576.07	4696
35210024	443	35	Ontario	3521	3521010	Brampton	1	535	5350576.07	4696
35210025	256	35	Ontario	3521	3521010	Brampton	1	535	5350576.07	4696
35210026	534	35	Ontario	3521	3521010	Brampton	1	535	5350576.07	4696
35210027	1025	35	Ontario	3521	3521010	Brampton	1	535	5350576.07	4696
35210028	467	35	Ontario	3521	3521010	Brampton	1	535	5350576.05	7161
35210029	599	35	Ontario	3521	3521010	Brampton	1	535	5350576.05	7161
35210030	818	35	Ontario	3521	3521010	Brampton	1	535	5350576.05	7161
35210031	362	35	Ontario	3521	3521010	Brampton	1	535	5350576.05	7161
35210032	451	35	Ontario	3521	3521010	Brampton	1	535	5350576.06	6967
35210033	771	35	Ontario	3521	3521010	Brampton	1	535	5350576.06	6967
35210034	561	35	Ontario	3521	3521010	Brampton	1	535	5350576.06	6967
35210035	245	35	Ontario	3521	3521010	Brampton	1	535	5350576.06	6967
35210036	453	35	Ontario	3521	3521010	Brampton	1	535	5350576.06	6967
35210037	254	35	Ontario	3521	3521010	Brampton	1	535	5350576.06	6967
35210041	452	35	Ontario	3521	3521010	Brampton	1	535	5350576.06	6967
35210042	603	35	Ontario	3521	3521010	Brampton	1	535	5350576.06	6967
35210043	1093	35	Ontario	3521	3521010	Brampton	1	535	5350576.05	7161
35210044	435	35	Ontario	3521	3521010	Brampton	1	535	5350576.05	7161
35210045	426	35	Ontario	3521	3521010	Brampton	1	535	5350576.05	7161
35210046	557	35	Ontario	3521	3521010	Brampton	1	535	5350576.05	7161
35210047	386	35	Ontario	3521	3521010	Brampton	1	535	5350576.05	7161
35210048	754	35	Ontario	3521	3521010	Brampton	1	535	5350576.05	7161
35210049	624	35	Ontario	3521	3521010	Brampton	1	535	5350576.05	7161
35210050	297	35	Ontario	3521	3521010	Brampton	1	535	5350575.05	7001
35210051	451	35	Ontario	3521	3521010	Brampton	1	535	5350575.05	7001
35210052	478	35	Ontario	3521	3521010	Brampton	1	535	5350575.05	7001
35210053	640	35	Ontario	3521	3521010	Brampton	1	535	5350575.08	5901
35210054	308	35	Ontario	3521	3521010	Brampton	1	535	5350575.08	5901
35210055	419	35	Ontario	3521	3521010	Brampton	1	535	5350575.08	5901
35210057	430	35	Ontario	3521	3521010	Brampton	1	535	5350575.08	5901
35210058	612	35	Ontario	3521	3521010	Brampton	1	535	5350575.08	5901
35210059	545	35	Ontario	3521	3521010	Brampton	1	535	5350575.08	5901
35210060	727	35	Ontario	3521	3521010	Brampton	1	535	5350575.08	5901
35210061	568	35	Ontario	3521	3521010	Brampton	1	535	5350575.03	6795
35210063	299	35	Ontario	3521	3521010	Brampton	1	535	5350575.03	6795
35210065	584	35	Ontario	3521	3521010	Brampton	1	535	5350575.03	6795
35210066	506	35	Ontario	3521	3521010	Brampton	1	535	5350575.03	6795
35210067	545	35	Ontario	3521	3521010	Brampton	1	535	5350575.03	6795
35210068	489	35	Ontario	3521	3521010	Brampton	1	535	5350575.03	6795
35210069	886	35	Ontario	3521	3521010	Brampton	1	535	5350575.03	6795
35210070	409	35	Ontario	3521	3521010	Brampton	1	535	5350575.03	6795
35210071	347	35	Ontario	3521	3521010	Brampton	1	535	5350575.03	6795
35210072	345	35	Ontario	3521	3521010	Brampton	1	535	5350562.02	6616
35210073	772	35	Ontario	3521	3521010	Brampton	1	535	5350562.02	6616
35210074	397	35	Ontario	3521	3521010	Brampton	1	535	5350562.02	6616
35210075	537	35	Ontario	3521	3521010	Brampton	1	535	5350562.02	6616
35210076	440	35	Ontario	3521	3521010	Brampton	1	535	5350562.02	6616
35210077	302	35	Ontario	3521	3521010	Brampton	1	535	5350562.02	6616
35210078	723	35	Ontario	3521	3521010	Brampton	1	535	5350562.02	6616
35210079	1181	35	Ontario	3521	3521010	Brampton	1	535	5350562.11	3113
35210080	867	35	Ontario	3521	3521010	Brampton	1	535	5350562.11	3113
35210081	704	35	Ontario	3521	3521010	Brampton	1	535	5350562.11	3113
35210082	839	35	Ontario	3521	3521010	Brampton	1	535	5350562.05	5513
35210083	1001	35	Ontario	3521	3521010	Brampton	1	535	5350562.05	5513
35210090	611	35	Ontario	3521	3521010	Brampton	1	535	5350563.01	7088
35210094	0	35	Ontario	3521	3521010	Brampton	1	535	5350564.02	5030
35210095	1781	35	Ontario	3521	3521010	Brampton	1	535	5350564.02	5030
35210096	229	35	Ontario	3521	3521010	Brampton	1	535	5350564.02	5030
35210097	626	35	Ontario	3521	3521010	Brampton	1	535	5350564.02	5030
35210098	322	35	Ontario	3521	3521010	Brampton	1	535	5350564.02	5030
35210099	832	35	Ontario	3521	3521010	Brampton	1	535	5350564.02	5030
35210100	553	35	Ontario	3521	3521010	Brampton	1	535	5350564.02	5030
35210104	249	35	Ontario	3521	3521010	Brampton	1	535	5350560.00	6221
35210105	465	35	Ontario	3521	3521010	Brampton	1	535	5350560.00	6221
35210106	368	35	Ontario	3521	3521010	Brampton	1	535	5350560.00	6221
35210107	394	35	Ontario	3521	3521010	Brampton	1	535	5350560.00	6221
35210108	511	35	Ontario	3521	3521010	Brampton	1	535	5350560.00	6221
35210109	394	35	Ontario	3521	3521010	Brampton	1	535	5350560.00	6221
35210110	873	35	Ontario	3521	3521010	Brampton	1	535	5350560.00	6221
35210111	673	35	Ontario	3521	3521010	Brampton	1	535	5350560.00	6221
35210112	424	35	Ontario	3521	3521010	Brampton	1	535	5350561.00	5852
35210113	1239	35	Ontario	3521	3521010	Brampton	1	535	5350561.00	5852
35210114	292	35	Ontario	3521	3521010	Brampton	1	535	5350561.00	5852
35210115	1219	35	Ontario	3521	3521010	Brampton	1	535	5350561.00	5852
35210116	620	35	Ontario	3521	3521010	Brampton	1	535	5350561.00	5852
35210117	767	35	Ontario	3521	3521010	Brampton	1	535	5350561.00	5852
35210118	516	35	Ontario	3521	3521010	Brampton	1	535	5350561.00	5852
35210119	775	35	Ontario	3521	3521010	Brampton	1	535	5350561.00	5852
35210120	280	35	Ontario	3521	3521010	Brampton	1	535	5350560.00	6221
35210121	439	35	Ontario	3521	3521010	Brampton	1	535	5350564.01	2301
35210122	425	35	Ontario	3521	3521010	Brampton	1	535	5350560.00	6221
35210124	593	35	Ontario	3521	3521010	Brampton	1	535	5350564.01	2301
35210125	687	35	Ontario	3521	3521010	Brampton	1	535	5350564.02	5030
35210130	1020	35	Ontario	3521	3521010	Brampton	1	535	5350563.02	3100
35210131	713	35	Ontario	3521	3521010	Brampton	1	535	5350563.02	3100
35210132	566	35	Ontario	3521	3521010	Brampton	1	535	5350563.02	3100
35210133	801	35	Ontario	3521	3521010	Brampton	1	535	5350563.02	3100
35210145	433	35	Ontario	3521	3521010	Brampton	1	535	5350562.02	6616
35210146	516	35	Ontario	3521	3521010	Brampton	1	535	5350562.02	6616
35210147	510	35	Ontario	3521	3521010	Brampton	1	535	5350562.02	6616
35210148	273	35	Ontario	3521	3521010	Brampton	1	535	5350562.02	6616
35210151	702	35	Ontario	3521	3521010	Brampton	1	535	5350575.04	6354
35210152	432	35	Ontario	3521	3521010	Brampton	1	535	5350575.04	6354
35210153	586	35	Ontario	3521	3521010	Brampton	1	535	5350575.04	6354
35210154	263	35	Ontario	3521	3521010	Brampton	1	535	5350575.04	6354
35210155	492	35	Ontario	3521	3521010	Brampton	1	535	5350575.04	6354
35210156	405	35	Ontario	3521	3521010	Brampton	1	535	5350575.04	6354
35210157	402	35	Ontario	3521	3521010	Brampton	1	535	5350575.04	6354
35210158	584	35	Ontario	3521	3521010	Brampton	1	535	5350575.04	6354
35210159	554	35	Ontario	3521	3521010	Brampton	1	535	5350575.03	6795
35210160	313	35	Ontario	3521	3521010	Brampton	1	535	5350575.03	6795
35210161	1014	35	Ontario	3521	3521010	Brampton	1	535	5350575.01	6189
35210162	948	35	Ontario	3521	3521010	Brampton	1	535	5350575.01	6189
35210163	407	35	Ontario	3521	3521010	Brampton	1	535	5350575.01	6189
35210164	850	35	Ontario	3521	3521010	Brampton	1	535	5350575.01	6189
35210165	444	35	Ontario	3521	3521010	Brampton	1	535	5350575.01	6189
35210166	396	35	Ontario	3521	3521010	Brampton	1	535	5350575.01	6189
35210167	724	35	Ontario	3521	3521010	Brampton	1	535	5350575.01	6189
35210168	1406	35	Ontario	3521	3521010	Brampton	1	535	5350575.01	6189
35210169	522	35	Ontario	3521	3521010	Brampton	1	535	5350573.03	6649
35210170	631	35	Ontario	3521	3521010	Brampton	1	535	5350573.03	6649
35210171	587	35	Ontario	3521	3521010	Brampton	1	535	5350573.03	6649
35210172	466	35	Ontario	3521	3521010	Brampton	1	535	5350573.07	5987
35210173	529	35	Ontario	3521	3521010	Brampton	1	535	5350573.07	5987
35210174	505	35	Ontario	3521	3521010	Brampton	1	535	5350573.07	5987
35210175	521	35	Ontario	3521	3521010	Brampton	1	535	5350573.07	5987
35210176	1235	35	Ontario	3521	3521010	Brampton	1	535	5350573.07	5987
35210177	453	35	Ontario	3521	3521010	Brampton	1	535	5350573.07	5987
35210178	445	35	Ontario	3521	3521010	Brampton	1	535	5350573.07	5987
35210179	595	35	Ontario	3521	3521010	Brampton	1	535	5350573.03	6649
35210180	526	35	Ontario	3521	3521010	Brampton	1	535	5350573.03	6649
35210181	782	35	Ontario	3521	3521010	Brampton	1	535	5350574.00	6071
35210182	1008	35	Ontario	3521	3521010	Brampton	1	535	5350574.00	6071
35210183	574	35	Ontario	3521	3521010	Brampton	1	535	5350574.00	6071
35210186	242	35	Ontario	3521	3521010	Brampton	1	535	5350572.01	6849
35210187	395	35	Ontario	3521	3521010	Brampton	1	535	5350574.00	6071
35210188	466	35	Ontario	3521	3521010	Brampton	1	535	5350574.00	6071
35210189	1194	35	Ontario	3521	3521010	Brampton	1	535	5350572.01	6849
35210190	398	35	Ontario	3521	3521010	Brampton	1	535	5350572.01	6849
35210191	303	35	Ontario	3521	3521010	Brampton	1	535	5350572.01	6849
35210192	578	35	Ontario	3521	3521010	Brampton	1	535	5350572.01	6849
35210193	378	35	Ontario	3521	3521010	Brampton	1	535	5350572.01	6849
35210194	887	35	Ontario	3521	3521010	Brampton	1	535	5350572.01	6849
35210195	594	35	Ontario	3521	3521010	Brampton	1	535	5350572.01	6849
35210198	424	35	Ontario	3521	3521010	Brampton	1	535	5350572.05	6236
35210199	590	35	Ontario	3521	3521010	Brampton	1	535	5350572.05	6236
35210204	365	35	Ontario	3521	3521010	Brampton	1	535	5350572.04	3201
35210205	464	35	Ontario	3521	3521010	Brampton	1	535	5350572.04	3201
35210206	432	35	Ontario	3521	3521010	Brampton	1	535	5350572.04	3201
35210207	721	35	Ontario	3521	3521010	Brampton	1	535	5350572.04	3201
35210208	553	35	Ontario	3521	3521010	Brampton	1	535	5350572.08	5416
35210209	674	35	Ontario	3521	3521010	Brampton	1	535	5350572.08	5416
35210210	556	35	Ontario	3521	3521010	Brampton	1	535	5350572.08	5416
35210211	989	35	Ontario	3521	3521010	Brampton	1	535	5350572.08	5416
35210212	594	35	Ontario	3521	3521010	Brampton	1	535	5350572.08	5416
35210213	860	35	Ontario	3521	3521010	Brampton	1	535	5350572.08	5416
35210214	516	35	Ontario	3521	3521010	Brampton	1	535	5350572.08	5416
35210215	674	35	Ontario	3521	3521010	Brampton	1	535	5350572.08	5416
35210216	687	35	Ontario	3521	3521010	Brampton	1	535	5350572.07	4864
35210217	747	35	Ontario	3521	3521010	Brampton	1	535	5350572.07	4864
35210218	704	35	Ontario	3521	3521010	Brampton	1	535	5350572.07	4864
35210219	403	35	Ontario	3521	3521010	Brampton	1	535	5350572.07	4864
35210220	377	35	Ontario	3521	3521010	Brampton	1	535	5350572.07	4864
35210221	475	35	Ontario	3521	3521010	Brampton	1	535	5350572.07	4864
35210222	521	35	Ontario	3521	3521010	Brampton	1	535	5350572.07	4864
35210223	343	35	Ontario	3521	3521010	Brampton	1	535	5350572.07	4864
35210224	759	35	Ontario	3521	3521010	Brampton	1	535	5350572.04	3201
35210225	460	35	Ontario	3521	3521010	Brampton	1	535	5350572.04	3201
35210226	669	35	Ontario	3521	3521010	Brampton	1	535	5350572.01	6849
35210227	459	35	Ontario	3521	3521010	Brampton	1	535	5350572.01	6849
35210228	388	35	Ontario	3521	3521010	Brampton	1	535	5350572.01	6849
35210229	607	35	Ontario	3521	3521010	Brampton	1	535	5350572.07	4864
35210231	759	35	Ontario	3521	3521010	Brampton	1	535	5350572.01	6849
35210233	649	35	Ontario	3521	3521010	Brampton	1	535	5350572.09	3996
35210234	1677	35	Ontario	3521	3521010	Brampton	1	535	5350572.10	3819
35210239	1086	35	Ontario	3521	3521005	Mississauga	1	535	5350550.01	4424
35210240	514	35	Ontario	3521	3521005	Mississauga	1	535	5350550.01	4424
35210241	978	35	Ontario	3521	3521005	Mississauga	1	535	5350550.01	4424
35210242	617	35	Ontario	3521	3521005	Mississauga	1	535	5350550.01	4424
35210243	645	35	Ontario	3521	3521005	Mississauga	1	535	5350550.01	4424
35210244	478	35	Ontario	3521	3521005	Mississauga	1	535	5350528.33	6676
35210245	349	35	Ontario	3521	3521005	Mississauga	1	535	5350528.33	6676
35210246	467	35	Ontario	3521	3521005	Mississauga	1	535	5350528.33	6676
35210247	608	35	Ontario	3521	3521005	Mississauga	1	535	5350528.33	6676
35210248	409	35	Ontario	3521	3521005	Mississauga	1	535	5350528.33	6676
35210249	973	35	Ontario	3521	3521005	Mississauga	1	535	5350528.33	6676
35210252	481	35	Ontario	3521	3521005	Mississauga	1	535	5350528.32	4413
35210253	346	35	Ontario	3521	3521005	Mississauga	1	535	5350528.32	4413
35210255	528	35	Ontario	3521	3521005	Mississauga	1	535	5350528.33	6676
35210256	1130	35	Ontario	3521	3521005	Mississauga	1	535	5350528.33	6676
35210261	692	35	Ontario	3521	3521005	Mississauga	1	535	5350528.24	5564
35210262	1340	35	Ontario	3521	3521005	Mississauga	1	535	5350528.18	6975
35210263	659	35	Ontario	3521	3521005	Mississauga	1	535	5350528.18	6975
35210264	1432	35	Ontario	3521	3521005	Mississauga	1	535	5350528.18	6975
35210265	417	35	Ontario	3521	3521005	Mississauga	1	535	5350528.18	6975
35210266	626	35	Ontario	3521	3521005	Mississauga	1	535	5350528.18	6975
35210267	643	35	Ontario	3521	3521005	Mississauga	1	535	5350528.18	6975
35210268	405	35	Ontario	3521	3521005	Mississauga	1	535	5350528.18	6975
35210269	926	35	Ontario	3521	3521005	Mississauga	1	535	5350528.19	5631
35210270	427	35	Ontario	3521	3521005	Mississauga	1	535	5350528.19	5631
35210271	783	35	Ontario	3521	3521005	Mississauga	1	535	5350528.19	5631
35210272	694	35	Ontario	3521	3521005	Mississauga	1	535	5350528.19	5631
35210273	1232	35	Ontario	3521	3521005	Mississauga	1	535	5350528.24	5564
35210274	867	35	Ontario	3521	3521005	Mississauga	1	535	5350528.24	5564
35210275	347	35	Ontario	3521	3521005	Mississauga	1	535	5350528.24	5564
35210276	537	35	Ontario	3521	3521005	Mississauga	1	535	5350528.24	5564
35210277	698	35	Ontario	3521	3521005	Mississauga	1	535	5350528.24	5564
35210278	432	35	Ontario	3521	3521005	Mississauga	1	535	5350528.10	8809
35210279	718	35	Ontario	3521	3521005	Mississauga	1	535	5350528.10	8809
35210280	726	35	Ontario	3521	3521005	Mississauga	1	535	5350528.10	8809
35210281	495	35	Ontario	3521	3521005	Mississauga	1	535	5350528.10	8809
35210282	462	35	Ontario	3521	3521005	Mississauga	1	535	5350528.10	8809
35210293	906	35	Ontario	3521	3521005	Mississauga	1	535	5350527.03	7003
35210294	371	35	Ontario	3521	3521005	Mississauga	1	535	5350527.03	7003
35210295	587	35	Ontario	3521	3521005	Mississauga	1	535	5350527.03	7003
35210296	1005	35	Ontario	3521	3521005	Mississauga	1	535	5350527.07	5171
35210298	383	35	Ontario	3521	3521005	Mississauga	1	535	5350527.07	5171
35210299	402	35	Ontario	3521	3521005	Mississauga	1	535	5350527.07	5171
35210300	533	35	Ontario	3521	3521005	Mississauga	1	535	5350527.07	5171
35210301	332	35	Ontario	3521	3521005	Mississauga	1	535	5350527.07	5171
35210302	603	35	Ontario	3521	3521005	Mississauga	1	535	5350521.02	3513
35210303	459	35	Ontario	3521	3521005	Mississauga	1	535	5350521.02	3513
35210304	635	35	Ontario	3521	3521005	Mississauga	1	535	5350521.02	3513
35210305	554	35	Ontario	3521	3521005	Mississauga	1	535	5350521.02	3513
35210306	414	35	Ontario	3521	3521005	Mississauga	1	535	5350521.02	3513
35210307	499	35	Ontario	3521	3521005	Mississauga	1	535	5350521.02	3513
35210308	504	35	Ontario	3521	3521005	Mississauga	1	535	5350522.00	5957
35210309	475	35	Ontario	3521	3521005	Mississauga	1	535	5350522.00	5957
35210310	532	35	Ontario	3521	3521005	Mississauga	1	535	5350522.00	5957
35210311	406	35	Ontario	3521	3521005	Mississauga	1	535	5350522.00	5957
35210312	580	35	Ontario	3521	3521005	Mississauga	1	535	5350522.00	5957
35210313	652	35	Ontario	3521	3521005	Mississauga	1	535	5350527.06	4186
35210314	411	35	Ontario	3521	3521005	Mississauga	1	535	5350527.06	4186
35210315	608	35	Ontario	3521	3521005	Mississauga	1	535	5350527.06	4186
35210316	359	35	Ontario	3521	3521005	Mississauga	1	535	5350527.06	4186
35210317	301	35	Ontario	3521	3521005	Mississauga	1	535	5350527.06	4186
35210318	859	35	Ontario	3521	3521005	Mississauga	1	535	5350527.06	4186
35210319	273	35	Ontario	3521	3521005	Mississauga	1	535	5350527.06	4186
35210320	551	35	Ontario	3521	3521005	Mississauga	1	535	5350527.05	5905
35210321	285	35	Ontario	3521	3521005	Mississauga	1	535	5350527.05	5905
35210322	650	35	Ontario	3521	3521005	Mississauga	1	535	5350527.05	5905
35210323	519	35	Ontario	3521	3521005	Mississauga	1	535	5350527.05	5905
35210324	1392	35	Ontario	3521	3521005	Mississauga	1	535	5350527.05	5905
35210326	611	35	Ontario	3521	3521005	Mississauga	1	535	5350527.05	5905
35210327	434	35	Ontario	3521	3521005	Mississauga	1	535	5350527.05	5905
35210328	717	35	Ontario	3521	3521005	Mississauga	1	535	5350527.05	5905
35210329	723	35	Ontario	3521	3521005	Mississauga	1	535	5350527.06	4186
35210330	664	35	Ontario	3521	3521005	Mississauga	1	535	5350523.00	6110
35210331	992	35	Ontario	3521	3521005	Mississauga	1	535	5350523.00	6110
35210332	317	35	Ontario	3521	3521005	Mississauga	1	535	5350523.00	6110
35210333	631	35	Ontario	3521	3521005	Mississauga	1	535	5350523.00	6110
35210334	327	35	Ontario	3521	3521005	Mississauga	1	535	5350524.01	4896
35210335	269	35	Ontario	3521	3521005	Mississauga	1	535	5350524.01	4896
35210338	1058	35	Ontario	3521	3521005	Mississauga	1	535	5350524.01	4896
35210345	542	35	Ontario	3521	3521005	Mississauga	1	535	5350510.00	5595
35210346	455	35	Ontario	3521	3521005	Mississauga	1	535	5350510.00	5595
35210347	527	35	Ontario	3521	3521005	Mississauga	1	535	5350510.00	5595
35210348	474	35	Ontario	3521	3521005	Mississauga	1	535	5350510.00	5595
35210349	538	35	Ontario	3521	3521005	Mississauga	1	535	5350510.00	5595
35210350	431	35	Ontario	3521	3521005	Mississauga	1	535	5350510.00	5595
35210351	706	35	Ontario	3521	3521005	Mississauga	1	535	5350509.02	3103
35210352	558	35	Ontario	3521	3521005	Mississauga	1	535	5350509.02	3103
35210353	955	35	Ontario	3521	3521005	Mississauga	1	535	5350509.02	3103
35210354	333	35	Ontario	3521	3521005	Mississauga	1	535	5350509.02	3103
35210355	455	35	Ontario	3521	3521005	Mississauga	1	535	5350509.01	5133
35210356	545	35	Ontario	3521	3521005	Mississauga	1	535	5350509.01	5133
35210357	546	35	Ontario	3521	3521005	Mississauga	1	535	5350509.01	5133
35210358	736	35	Ontario	3521	3521005	Mississauga	1	535	5350509.01	5133
35210359	369	35	Ontario	3521	3521005	Mississauga	1	535	5350508.00	3333
35210360	637	35	Ontario	3521	3521005	Mississauga	1	535	5350508.00	3333
35210361	440	35	Ontario	3521	3521005	Mississauga	1	535	5350508.00	3333
35210362	475	35	Ontario	3521	3521005	Mississauga	1	535	5350508.00	3333
35210363	382	35	Ontario	3521	3521005	Mississauga	1	535	5350508.00	3333
35210364	288	35	Ontario	3521	3521005	Mississauga	1	535	5350508.00	3333
35210365	742	35	Ontario	3521	3521005	Mississauga	1	535	5350508.00	3333
35210368	384	35	Ontario	3521	3521005	Mississauga	1	535	5350500.01	3441
35210369	635	35	Ontario	3521	3521005	Mississauga	1	535	5350500.01	3441
35210370	387	35	Ontario	3521	3521005	Mississauga	1	535	5350540.02	5406
35210371	567	35	Ontario	3521	3521005	Mississauga	1	535	5350540.02	5406
35210372	589	35	Ontario	3521	3521005	Mississauga	1	535	5350540.02	5406
35210373	445	35	Ontario	3521	3521005	Mississauga	1	535	5350540.02	5406
35210374	534	35	Ontario	3521	3521005	Mississauga	1	535	5350540.02	5406
35210375	394	35	Ontario	3521	3521005	Mississauga	1	535	5350540.02	5406
35210376	465	35	Ontario	3521	3521005	Mississauga	1	535	5350540.02	5406
35210377	685	35	Ontario	3521	3521005	Mississauga	1	535	5350540.02	5406
35210378	539	35	Ontario	3521	3521005	Mississauga	1	535	5350540.01	5134
35210379	390	35	Ontario	3521	3521005	Mississauga	1	535	5350540.01	5134
35210380	338	35	Ontario	3521	3521005	Mississauga	1	535	5350540.01	5134
35210381	963	35	Ontario	3521	3521005	Mississauga	1	535	5350540.01	5134
35210384	399	35	Ontario	3521	3521005	Mississauga	1	535	5350540.01	5134
35210385	1340	35	Ontario	3521	3521005	Mississauga	1	535	5350540.02	5406
35210386	497	35	Ontario	3521	3521005	Mississauga	1	535	5350540.01	5134
35210387	452	35	Ontario	3521	3521005	Mississauga	1	535	5350540.01	5134
35210388	441	35	Ontario	3521	3521005	Mississauga	1	535	5350540.01	5134
35210389	689	35	Ontario	3521	3521005	Mississauga	1	535	5350540.01	5134
35210390	670	35	Ontario	3521	3521005	Mississauga	1	535	5350501.02	7097
35210391	259	35	Ontario	3521	3521005	Mississauga	1	535	5350501.02	7097
35210392	930	35	Ontario	3521	3521005	Mississauga	1	535	5350501.02	7097
35210393	512	35	Ontario	3521	3521005	Mississauga	1	535	5350501.02	7097
35210394	826	35	Ontario	3521	3521005	Mississauga	1	535	5350501.02	7097
35210395	514	35	Ontario	3521	3521005	Mississauga	1	535	5350501.02	7097
35210396	794	35	Ontario	3521	3521005	Mississauga	1	535	5350501.02	7097
35210397	325	35	Ontario	3521	3521005	Mississauga	1	535	5350501.02	7097
35210398	446	35	Ontario	3521	3521005	Mississauga	1	535	5350501.02	7097
35210399	678	35	Ontario	3521	3521005	Mississauga	1	535	5350505.01	4728
35210400	778	35	Ontario	3521	3521005	Mississauga	1	535	5350505.02	5822
35210401	524	35	Ontario	3521	3521005	Mississauga	1	535	5350505.01	4728
35210402	620	35	Ontario	3521	3521005	Mississauga	1	535	5350505.01	4728
35210403	436	35	Ontario	3521	3521005	Mississauga	1	535	5350505.01	4728
35210404	419	35	Ontario	3521	3521005	Mississauga	1	535	5350505.01	4728
35210405	505	35	Ontario	3521	3521005	Mississauga	1	535	5350504.00	3409
35210406	459	35	Ontario	3521	3521005	Mississauga	1	535	5350504.00	3409
35210407	423	35	Ontario	3521	3521005	Mississauga	1	535	5350504.00	3409
35210408	381	35	Ontario	3521	3521005	Mississauga	1	535	5350504.00	3409
35210409	510	35	Ontario	3521	3521005	Mississauga	1	535	5350504.00	3409
35210410	605	35	Ontario	3521	3521005	Mississauga	1	535	5350504.00	3409
35210411	526	35	Ontario	3521	3521005	Mississauga	1	535	5350504.00	3409
35210412	1095	35	Ontario	3521	3521005	Mississauga	1	535	5350501.01	5816
35210413	652	35	Ontario	3521	3521005	Mississauga	1	535	5350501.01	5816
35210414	453	35	Ontario	3521	3521005	Mississauga	1	535	5350501.01	5816
35210415	781	35	Ontario	3521	3521005	Mississauga	1	535	5350501.01	5816
35210416	531	35	Ontario	3521	3521005	Mississauga	1	535	5350501.01	5816
35210417	1069	35	Ontario	3521	3521005	Mississauga	1	535	5350501.01	5816
35210418	318	35	Ontario	3521	3521005	Mississauga	1	535	5350501.01	5816
35210419	472	35	Ontario	3521	3521005	Mississauga	1	535	5350501.01	5816
35210420	445	35	Ontario	3521	3521005	Mississauga	1	535	5350501.01	5816
35210421	335	35	Ontario	3521	3521005	Mississauga	1	535	5350501.02	7097
35210424	720	35	Ontario	3521	3521005	Mississauga	1	535	5350502.02	2597
35210425	360	35	Ontario	3521	3521005	Mississauga	1	535	5350502.01	5602
35210426	463	35	Ontario	3521	3521005	Mississauga	1	535	5350502.02	2597
35210427	415	35	Ontario	3521	3521005	Mississauga	1	535	5350502.01	5602
35210428	525	35	Ontario	3521	3521005	Mississauga	1	535	5350502.01	5602
35210429	298	35	Ontario	3521	3521005	Mississauga	1	535	5350502.01	5602
35210430	474	35	Ontario	3521	3521005	Mississauga	1	535	5350502.01	5602
35210431	496	35	Ontario	3521	3521005	Mississauga	1	535	5350502.01	5602
35210432	504	35	Ontario	3521	3521005	Mississauga	1	535	5350502.01	5602
35210434	616	35	Ontario	3521	3521005	Mississauga	1	535	5350503.00	5228
35210435	582	35	Ontario	3521	3521005	Mississauga	1	535	5350503.00	5228
35210436	477	35	Ontario	3521	3521005	Mississauga	1	535	5350503.00	5228
35210437	453	35	Ontario	3521	3521005	Mississauga	1	535	5350503.00	5228
35210438	649	35	Ontario	3521	3521005	Mississauga	1	535	5350515.01	4348
35210439	338	35	Ontario	3521	3521005	Mississauga	1	535	5350515.01	4348
35210440	542	35	Ontario	3521	3521005	Mississauga	1	535	5350515.01	4348
35210441	375	35	Ontario	3521	3521005	Mississauga	1	535	5350515.01	4348
35210442	342	35	Ontario	3521	3521005	Mississauga	1	535	5350515.01	4348
35210443	676	35	Ontario	3521	3521005	Mississauga	1	535	5350515.01	4348
35210444	391	35	Ontario	3521	3521005	Mississauga	1	535	5350515.01	4348
35210445	1035	35	Ontario	3521	3521005	Mississauga	1	535	5350515.01	4348
35210446	342	35	Ontario	3521	3521005	Mississauga	1	535	5350515.02	3960
35210448	507	35	Ontario	3521	3521005	Mississauga	1	535	5350515.02	3960
35210449	789	35	Ontario	3521	3521005	Mississauga	1	535	5350515.02	3960
35210450	803	35	Ontario	3521	3521005	Mississauga	1	535	5350514.02	6004
35210451	236	35	Ontario	3521	3521005	Mississauga	1	535	5350514.02	6004
35210452	340	35	Ontario	3521	3521005	Mississauga	1	535	5350514.02	6004
35210456	362	35	Ontario	3521	3521005	Mississauga	1	535	5350516.09	7027
35210457	852	35	Ontario	3521	3521005	Mississauga	1	535	5350516.09	7027
35210458	972	35	Ontario	3521	3521005	Mississauga	1	535	5350516.09	7027
35210459	532	35	Ontario	3521	3521005	Mississauga	1	535	5350516.09	7027
35210462	1007	35	Ontario	3521	3521005	Mississauga	1	535	5350516.08	6064
35210465	364	35	Ontario	3521	3521005	Mississauga	1	535	5350516.17	3586
35210467	241	35	Ontario	3521	3521005	Mississauga	1	535	5350516.17	3586
35210468	509	35	Ontario	3521	3521005	Mississauga	1	535	5350516.17	3586
35210473	1450	35	Ontario	3521	3521005	Mississauga	1	535	5350516.37	5526
35210474	466	35	Ontario	3521	3521005	Mississauga	1	535	5350516.37	5526
35210475	1028	35	Ontario	3521	3521005	Mississauga	1	535	5350516.37	5526
35210479	1569	35	Ontario	3521	3521005	Mississauga	1	535	5350516.18	3603
35210480	238	35	Ontario	3521	3521005	Mississauga	1	535	5350516.18	3603
35210481	601	35	Ontario	3521	3521005	Mississauga	1	535	5350516.18	3603
35210482	427	35	Ontario	3521	3521005	Mississauga	1	535	5350516.18	3603
35210483	567	35	Ontario	3521	3521005	Mississauga	1	535	5350516.24	4225
35210486	468	35	Ontario	3521	3521005	Mississauga	1	535	5350516.24	4225
35210487	260	35	Ontario	3521	3521005	Mississauga	1	535	5350516.24	4225
35210488	594	35	Ontario	3521	3521005	Mississauga	1	535	5350516.25	4054
35210489	327	35	Ontario	3521	3521005	Mississauga	1	535	5350516.25	4054
35210490	585	35	Ontario	3521	3521005	Mississauga	1	535	5350516.25	4054
35210491	573	35	Ontario	3521	3521005	Mississauga	1	535	5350516.26	7144
35210492	1504	35	Ontario	3521	3521005	Mississauga	1	535	5350516.26	7144
35210493	524	35	Ontario	3521	3521005	Mississauga	1	535	5350516.26	7144
35210494	758	35	Ontario	3521	3521005	Mississauga	1	535	5350516.26	7144
35210495	312	35	Ontario	3521	3521005	Mississauga	1	535	5350516.26	7144
35210496	402	35	Ontario	3521	3521005	Mississauga	1	535	5350516.26	7144
35210497	796	35	Ontario	3521	3521005	Mississauga	1	535	5350516.26	7144
35210498	569	35	Ontario	3521	3521005	Mississauga	1	535	5350516.26	7144
35210501	854	35	Ontario	3521	3521005	Mississauga	1	535	5350516.24	4225
35210502	599	35	Ontario	3521	3521005	Mississauga	1	535	5350516.24	4225
35210503	284	35	Ontario	3521	3521005	Mississauga	1	535	5350516.24	4225
35210504	550	35	Ontario	3521	3521005	Mississauga	1	535	5350516.24	4225
35210505	345	35	Ontario	3521	3521005	Mississauga	1	535	5350516.26	7144
35210506	468	35	Ontario	3521	3521005	Mississauga	1	535	5350516.26	7144
35210507	480	35	Ontario	3521	3521005	Mississauga	1	535	5350516.26	7144
35210508	413	35	Ontario	3521	3521005	Mississauga	1	535	5350516.26	7144
35210509	603	35	Ontario	3521	3521005	Mississauga	1	535	5350516.09	7027
35210510	282	35	Ontario	3521	3521005	Mississauga	1	535	5350516.09	7027
35210511	977	35	Ontario	3521	3521005	Mississauga	1	535	5350516.09	7027
35210512	309	35	Ontario	3521	3521005	Mississauga	1	535	5350516.09	7027
35210513	710	35	Ontario	3521	3521005	Mississauga	1	535	5350516.09	7027
35210514	569	35	Ontario	3521	3521005	Mississauga	1	535	5350516.09	7027
35210515	287	35	Ontario	3521	3521005	Mississauga	1	535	5350516.08	6064
35210516	782	35	Ontario	3521	3521005	Mississauga	1	535	5350516.08	6064
35210517	429	35	Ontario	3521	3521005	Mississauga	1	535	5350516.08	6064
35210520	606	35	Ontario	3521	3521005	Mississauga	1	535	5350516.08	6064
35210521	442	35	Ontario	3521	3521005	Mississauga	1	535	5350516.25	4054
35210522	483	35	Ontario	3521	3521005	Mississauga	1	535	5350516.25	4054
35210526	525	35	Ontario	3521	3521005	Mississauga	1	535	5350516.43	4217
35210528	862	35	Ontario	3521	3521005	Mississauga	1	535	5350516.43	4217
35210530	655	35	Ontario	3521	3521005	Mississauga	1	535	5350516.29	4880
35210531	807	35	Ontario	3521	3521005	Mississauga	1	535	5350516.29	4880
35210532	287	35	Ontario	3521	3521005	Mississauga	1	535	5350516.29	4880
35210533	886	35	Ontario	3521	3521005	Mississauga	1	535	5350516.29	4880
35210536	870	35	Ontario	3521	3521005	Mississauga	1	535	5350516.28	4808
35210537	590	35	Ontario	3521	3521005	Mississauga	1	535	5350516.28	4808
35210539	836	35	Ontario	3521	3521005	Mississauga	1	535	5350516.05	6272
35210542	282	35	Ontario	3521	3521005	Mississauga	1	535	5350516.29	4880
35210543	514	35	Ontario	3521	3521005	Mississauga	1	535	5350516.29	4880
35210545	975	35	Ontario	3521	3521005	Mississauga	1	535	5350516.06	4769
35210547	599	35	Ontario	3521	3521005	Mississauga	1	535	5350516.06	4769
35210550	654	35	Ontario	3521	3521005	Mississauga	1	535	5350516.05	6272
35210551	868	35	Ontario	3521	3521005	Mississauga	1	535	5350516.05	6272
35210552	1077	35	Ontario	3521	3521005	Mississauga	1	535	5350516.05	6272
35210553	599	35	Ontario	3521	3521005	Mississauga	1	535	5350516.01	5471
35210554	882	35	Ontario	3521	3521005	Mississauga	1	535	5350516.01	5471
35210555	339	35	Ontario	3521	3521005	Mississauga	1	535	5350516.01	5471
35210556	1174	35	Ontario	3521	3521005	Mississauga	1	535	5350516.23	5791
35210557	454	35	Ontario	3521	3521005	Mississauga	1	535	5350516.23	5791
35210558	763	35	Ontario	3521	3521005	Mississauga	1	535	5350516.22	7045
35210559	1027	35	Ontario	3521	3521005	Mississauga	1	535	5350516.22	7045
35210561	658	35	Ontario	3521	3521005	Mississauga	1	535	5350516.22	7045
35210564	925	35	Ontario	3521	3521005	Mississauga	1	535	5350516.32	4939
35210565	1001	35	Ontario	3521	3521005	Mississauga	1	535	5350516.32	4939
35210566	528	35	Ontario	3521	3521005	Mississauga	1	535	5350516.32	4939
35210567	796	35	Ontario	3521	3521005	Mississauga	1	535	5350516.32	4939
35210569	1062	35	Ontario	3521	3521005	Mississauga	1	535	5350516.32	4939
35210570	627	35	Ontario	3521	3521005	Mississauga	1	535	5350516.32	4939
35210571	756	35	Ontario	3521	3521005	Mississauga	1	535	5350516.20	6313
35210572	562	35	Ontario	3521	3521005	Mississauga	1	535	5350516.20	6313
35210573	564	35	Ontario	3521	3521005	Mississauga	1	535	5350516.20	6313
35210574	584	35	Ontario	3521	3521005	Mississauga	1	535	5350516.20	6313
35210575	356	35	Ontario	3521	3521005	Mississauga	1	535	5350516.20	6313
35210576	597	35	Ontario	3521	3521005	Mississauga	1	535	5350516.20	6313
35210577	475	35	Ontario	3521	3521005	Mississauga	1	535	5350516.20	6313
35210578	1433	35	Ontario	3521	3521005	Mississauga	1	535	5350516.20	6313
35210579	391	35	Ontario	3521	3521005	Mississauga	1	535	5350516.20	6313
35210580	595	35	Ontario	3521	3521005	Mississauga	1	535	5350516.20	6313
35210583	257	35	Ontario	3521	3521005	Mississauga	1	535	5350516.02	4855
35210584	310	35	Ontario	3521	3521005	Mississauga	1	535	5350516.02	4855
35210585	370	35	Ontario	3521	3521005	Mississauga	1	535	5350516.02	4855
35210587	1412	35	Ontario	3521	3521005	Mississauga	1	535	5350516.02	4855
35210588	496	35	Ontario	3521	3521005	Mississauga	1	535	5350516.03	5850
35210589	276	35	Ontario	3521	3521005	Mississauga	1	535	5350516.03	5850
35210590	893	35	Ontario	3521	3521005	Mississauga	1	535	5350516.03	5850
35210591	594	35	Ontario	3521	3521005	Mississauga	1	535	5350516.03	5850
35210592	604	35	Ontario	3521	3521005	Mississauga	1	535	5350516.02	4855
35210593	496	35	Ontario	3521	3521005	Mississauga	1	535	5350516.04	6422
35210598	177	35	Ontario	3521	3521005	Mississauga	1	535	5350516.04	6422
35210601	627	35	Ontario	3521	3521005	Mississauga	1	535	5350516.03	5850
35210602	979	35	Ontario	3521	3521005	Mississauga	1	535	5350516.03	5850
35210603	685	35	Ontario	3521	3521005	Mississauga	1	535	5350516.03	5850
35210604	375	35	Ontario	3521	3521005	Mississauga	1	535	5350516.03	5850
35210605	925	35	Ontario	3521	3521005	Mississauga	1	535	5350516.03	5850
35210606	715	35	Ontario	3521	3521005	Mississauga	1	535	5350516.01	5471
35210607	382	35	Ontario	3521	3521005	Mississauga	1	535	5350516.01	5471
35210609	293	35	Ontario	3521	3521005	Mississauga	1	535	5350550.01	4424
35210610	291	35	Ontario	3521	3521005	Mississauga	1	535	5350550.01	4424
35210611	257	35	Ontario	3521	3521005	Mississauga	1	535	5350550.02	7399
35210612	431	35	Ontario	3521	3521005	Mississauga	1	535	5350550.02	7399
35210613	669	35	Ontario	3521	3521005	Mississauga	1	535	5350550.02	7399
35210614	798	35	Ontario	3521	3521005	Mississauga	1	535	5350550.02	7399
35210615	798	35	Ontario	3521	3521005	Mississauga	1	535	5350550.02	7399
35210616	619	35	Ontario	3521	3521005	Mississauga	1	535	5350550.02	7399
35210617	1063	35	Ontario	3521	3521005	Mississauga	1	535	5350550.02	7399
35210618	243	35	Ontario	3521	3521005	Mississauga	1	535	5350550.02	7399
35210621	1250	35	Ontario	3521	3521005	Mississauga	1	535	5350550.02	7399
35210625	374	35	Ontario	3521	3521005	Mississauga	1	535	5350516.30	6014
35210626	238	35	Ontario	3521	3521005	Mississauga	1	535	5350516.30	6014
35210632	535	35	Ontario	3521	3521005	Mississauga	1	535	5350516.11	4918
35210633	1084	35	Ontario	3521	3521005	Mississauga	1	535	5350516.11	4918
35210634	380	35	Ontario	3521	3521005	Mississauga	1	535	5350516.11	4918
35210635	616	35	Ontario	3521	3521005	Mississauga	1	535	5350516.11	4918
35210638	846	35	Ontario	3521	3521005	Mississauga	1	535	5350516.16	5118
35210639	859	35	Ontario	3521	3521005	Mississauga	1	535	5350516.09	7027
35210640	382	35	Ontario	3521	3521005	Mississauga	1	535	5350516.16	5118
35210641	710	35	Ontario	3521	3521005	Mississauga	1	535	5350516.16	5118
35210642	547	35	Ontario	3521	3521005	Mississauga	1	535	5350516.11	4918
35210644	478	35	Ontario	3521	3521005	Mississauga	1	535	5350516.11	4918
35210645	839	35	Ontario	3521	3521005	Mississauga	1	535	5350527.09	3587
35210646	395	35	Ontario	3521	3521005	Mississauga	1	535	5350528.01	5343
35210647	760	35	Ontario	3521	3521005	Mississauga	1	535	5350528.01	5343
35210651	570	35	Ontario	3521	3521005	Mississauga	1	535	5350528.01	5343
35210652	340	35	Ontario	3521	3521005	Mississauga	1	535	5350528.01	5343
35210653	311	35	Ontario	3521	3521005	Mississauga	1	535	5350528.02	8095
35210655	360	35	Ontario	3521	3521005	Mississauga	1	535	5350528.02	8095
35210656	516	35	Ontario	3521	3521005	Mississauga	1	535	5350528.02	8095
35210657	649	35	Ontario	3521	3521005	Mississauga	1	535	5350528.02	8095
35210659	655	35	Ontario	3521	3521005	Mississauga	1	535	5350528.01	5343
35210660	432	35	Ontario	3521	3521005	Mississauga	1	535	5350528.15	4502
35210661	437	35	Ontario	3521	3521005	Mississauga	1	535	5350528.13	3601
35210662	1013	35	Ontario	3521	3521005	Mississauga	1	535	5350528.13	3601
35210663	587	35	Ontario	3521	3521005	Mississauga	1	535	5350528.15	4502
35210664	685	35	Ontario	3521	3521005	Mississauga	1	535	5350528.15	4502
35210665	820	35	Ontario	3521	3521005	Mississauga	1	535	5350528.15	4502
35210666	545	35	Ontario	3521	3521005	Mississauga	1	535	5350528.13	3601
35210667	836	35	Ontario	3521	3521005	Mississauga	1	535	5350528.12	6056
35210668	820	35	Ontario	3521	3521005	Mississauga	1	535	5350528.12	6056
35210669	651	35	Ontario	3521	3521005	Mississauga	1	535	5350528.12	6056
35210672	930	35	Ontario	3521	3521005	Mississauga	1	535	5350528.12	6056
35210673	718	35	Ontario	3521	3521005	Mississauga	1	535	5350528.12	6056
35210674	615	35	Ontario	3521	3521005	Mississauga	1	535	5350528.12	6056
35210675	482	35	Ontario	3521	3521005	Mississauga	1	535	5350528.47	5345
35210676	804	35	Ontario	3521	3521005	Mississauga	1	535	5350528.47	5345
35210679	1310	35	Ontario	3521	3521005	Mississauga	1	535	5350528.16	5279
35210680	610	35	Ontario	3521	3521005	Mississauga	1	535	5350528.16	5279
35210681	596	35	Ontario	3521	3521005	Mississauga	1	535	5350528.16	5279
35210682	726	35	Ontario	3521	3521005	Mississauga	1	535	5350528.16	5279
35210683	826	35	Ontario	3521	3521005	Mississauga	1	535	5350528.16	5279
35210685	803	35	Ontario	3521	3521005	Mississauga	1	535	5350528.02	8095
35210686	245	35	Ontario	3521	3521005	Mississauga	1	535	5350528.02	8095
35210689	731	35	Ontario	3521	3521005	Mississauga	1	535	5350527.08	4501
35210690	358	35	Ontario	3521	3521005	Mississauga	1	535	5350527.08	4501
35210691	891	35	Ontario	3521	3521005	Mississauga	1	535	5350527.08	4501
35210692	360	35	Ontario	3521	3521005	Mississauga	1	535	5350527.08	4501
35210693	564	35	Ontario	3521	3521005	Mississauga	1	535	5350527.08	4501
35210694	356	35	Ontario	3521	3521005	Mississauga	1	535	5350527.08	4501
35210695	667	35	Ontario	3521	3521005	Mississauga	1	535	5350527.08	4501
35210696	574	35	Ontario	3521	3521005	Mississauga	1	535	5350527.08	4501
35210697	433	35	Ontario	3521	3521005	Mississauga	1	535	5350527.09	3587
35210698	651	35	Ontario	3521	3521005	Mississauga	1	535	5350527.09	3587
35210699	501	35	Ontario	3521	3521005	Mississauga	1	535	5350527.09	3587
35210700	451	35	Ontario	3521	3521005	Mississauga	1	535	5350527.09	3587
35210701	712	35	Ontario	3521	3521005	Mississauga	1	535	5350527.09	3587
35210703	883	35	Ontario	3521	3521005	Mississauga	1	535	5350519.00	3931
35210704	421	35	Ontario	3521	3521005	Mississauga	1	535	5350519.00	3931
35210705	678	35	Ontario	3521	3521005	Mississauga	1	535	5350517.00	1719
35210706	665	35	Ontario	3521	3521005	Mississauga	1	535	5350517.00	1719
35210707	376	35	Ontario	3521	3521005	Mississauga	1	535	5350517.00	1719
35210708	1104	35	Ontario	3521	3521005	Mississauga	1	535	5350518.00	4420
35210709	402	35	Ontario	3521	3521005	Mississauga	1	535	5350518.00	4420
35210710	515	35	Ontario	3521	3521005	Mississauga	1	535	5350518.00	4420
35210711	770	35	Ontario	3521	3521005	Mississauga	1	535	5350518.00	4420
35210714	1130	35	Ontario	3521	3521005	Mississauga	1	535	5350520.01	5583
35210715	661	35	Ontario	3521	3521005	Mississauga	1	535	5350513.01	6909
35210716	1321	35	Ontario	3521	3521005	Mississauga	1	535	5350513.01	6909
35210717	332	35	Ontario	3521	3521005	Mississauga	1	535	5350513.01	6909
35210718	524	35	Ontario	3521	3521005	Mississauga	1	535	5350513.01	6909
35210719	654	35	Ontario	3521	3521005	Mississauga	1	535	5350513.01	6909
35210720	1049	35	Ontario	3521	3521005	Mississauga	1	535	5350513.01	6909
35210721	1175	35	Ontario	3521	3521005	Mississauga	1	535	5350513.01	6909
35210722	640	35	Ontario	3521	3521005	Mississauga	1	535	5350514.01	2426
35210723	425	35	Ontario	3521	3521005	Mississauga	1	535	5350514.01	2426
35210724	485	35	Ontario	3521	3521005	Mississauga	1	535	5350514.01	2426
35210725	511	35	Ontario	3521	3521005	Mississauga	1	535	5350514.01	2426
35210726	365	35	Ontario	3521	3521005	Mississauga	1	535	5350514.01	2426
35210727	258	35	Ontario	3521	3521005	Mississauga	1	535	5350514.02	6004
35210730	964	35	Ontario	3521	3521005	Mississauga	1	535	5350515.02	3960
35210732	809	35	Ontario	3521	3521005	Mississauga	1	535	5350503.00	5228
35210733	366	35	Ontario	3521	3521005	Mississauga	1	535	5350503.00	5228
35210734	1496	35	Ontario	3521	3521005	Mississauga	1	535	5350503.00	5228
35210735	429	35	Ontario	3521	3521005	Mississauga	1	535	5350503.00	5228
35210736	570	35	Ontario	3521	3521005	Mississauga	1	535	5350502.02	2597
35210737	397	35	Ontario	3521	3521005	Mississauga	1	535	5350502.02	2597
35210738	447	35	Ontario	3521	3521005	Mississauga	1	535	5350502.02	2597
35210739	508	35	Ontario	3521	3521005	Mississauga	1	535	5350505.01	4728
35210740	576	35	Ontario	3521	3521005	Mississauga	1	535	5350505.01	4728
35210741	439	35	Ontario	3521	3521005	Mississauga	1	535	5350505.01	4728
35210742	528	35	Ontario	3521	3521005	Mississauga	1	535	5350505.01	4728
35210743	860	35	Ontario	3521	3521005	Mississauga	1	535	5350505.02	5822
35210747	723	35	Ontario	3521	3521005	Mississauga	1	535	5350505.02	5822
35210748	427	35	Ontario	3521	3521005	Mississauga	1	535	5350506.00	2677
35210749	633	35	Ontario	3521	3521005	Mississauga	1	535	5350506.00	2677
35210750	400	35	Ontario	3521	3521005	Mississauga	1	535	5350506.00	2677
35210751	624	35	Ontario	3521	3521005	Mississauga	1	535	5350506.00	2677
35210752	593	35	Ontario	3521	3521005	Mississauga	1	535	5350506.00	2677
35210753	607	35	Ontario	3521	3521005	Mississauga	1	535	5350507.00	3683
35210754	689	35	Ontario	3521	3521005	Mississauga	1	535	5350507.00	3683
35210755	778	35	Ontario	3521	3521005	Mississauga	1	535	5350507.00	3683
35210756	1032	35	Ontario	3521	3521005	Mississauga	1	535	5350500.01	3441
35210757	561	35	Ontario	3521	3521005	Mississauga	1	535	5350507.00	3683
35210758	515	35	Ontario	3521	3521005	Mississauga	1	535	5350507.00	3683
35210759	533	35	Ontario	3521	3521005	Mississauga	1	535	5350507.00	3683
35210764	1005	35	Ontario	3521	3521005	Mississauga	1	535	5350513.03	3934
35210766	714	35	Ontario	3521	3521005	Mississauga	1	535	5350513.03	3934
35210772	1363	35	Ontario	3521	3521005	Mississauga	1	535	5350512.00	6957
35210773	381	35	Ontario	3521	3521005	Mississauga	1	535	5350512.00	6957
35210774	497	35	Ontario	3521	3521005	Mississauga	1	535	5350512.00	6957
35210775	463	35	Ontario	3521	3521005	Mississauga	1	535	5350512.00	6957
35210776	286	35	Ontario	3521	3521005	Mississauga	1	535	5350512.00	6957
35210777	271	35	Ontario	3521	3521005	Mississauga	1	535	5350512.00	6957
35210778	316	35	Ontario	3521	3521005	Mississauga	1	535	5350512.00	6957
35210779	907	35	Ontario	3521	3521005	Mississauga	1	535	5350521.05	4267
35210780	2046	35	Ontario	3521	3521005	Mississauga	1	535	5350521.04	6465
35210781	579	35	Ontario	3521	3521005	Mississauga	1	535	5350521.04	6465
35210782	439	35	Ontario	3521	3521005	Mississauga	1	535	5350521.04	6465
35210783	473	35	Ontario	3521	3521005	Mississauga	1	535	5350521.04	6465
35210784	387	35	Ontario	3521	3521005	Mississauga	1	535	5350521.04	6465
35210785	415	35	Ontario	3521	3521005	Mississauga	1	535	5350521.04	6465
35210786	1167	35	Ontario	3521	3521005	Mississauga	1	535	5350522.00	5957
35210787	845	35	Ontario	3521	3521005	Mississauga	1	535	5350522.00	5957
35210788	401	35	Ontario	3521	3521005	Mississauga	1	535	5350522.00	5957
35210789	1047	35	Ontario	3521	3521005	Mississauga	1	535	5350522.00	5957
35210790	524	35	Ontario	3521	3521005	Mississauga	1	535	5350510.00	5595
35210791	276	35	Ontario	3521	3521005	Mississauga	1	535	5350510.00	5595
35210792	788	35	Ontario	3521	3521005	Mississauga	1	535	5350510.00	5595
35210793	463	35	Ontario	3521	3521005	Mississauga	1	535	5350510.00	5595
35210794	556	35	Ontario	3521	3521005	Mississauga	1	535	5350511.02	4744
35210795	484	35	Ontario	3521	3521005	Mississauga	1	535	5350511.02	4744
35210796	397	35	Ontario	3521	3521005	Mississauga	1	535	5350511.02	4744
35210797	233	35	Ontario	3521	3521005	Mississauga	1	535	5350511.02	4744
35210798	639	35	Ontario	3521	3521005	Mississauga	1	535	5350511.02	4744
35210799	386	35	Ontario	3521	3521005	Mississauga	1	535	5350511.02	4744
35210800	345	35	Ontario	3521	3521005	Mississauga	1	535	5350511.02	4744
35210801	251	35	Ontario	3521	3521005	Mississauga	1	535	5350511.02	4744
35210802	1090	35	Ontario	3521	3521005	Mississauga	1	535	5350511.02	4744
35210803	363	35	Ontario	3521	3521005	Mississauga	1	535	5350511.02	4744
35210804	455	35	Ontario	3521	3521005	Mississauga	1	535	5350511.01	5021
35210806	446	35	Ontario	3521	3521005	Mississauga	1	535	5350521.04	6465
35210807	596	35	Ontario	3521	3521005	Mississauga	1	535	5350521.04	6465
35210808	327	35	Ontario	3521	3521005	Mississauga	1	535	5350521.04	6465
35210809	281	35	Ontario	3521	3521005	Mississauga	1	535	5350521.03	5072
35210811	977	35	Ontario	3521	3521005	Mississauga	1	535	5350521.03	5072
35210812	949	35	Ontario	3521	3521005	Mississauga	1	535	5350521.05	4267
35210815	389	35	Ontario	3521	3521005	Mississauga	1	535	5350521.05	4267
35210816	705	35	Ontario	3521	3521005	Mississauga	1	535	5350521.05	4267
35210826	1137	35	Ontario	3521	3521005	Mississauga	1	535	5350513.02	6543
35210827	428	35	Ontario	3521	3521005	Mississauga	1	535	5350513.02	6543
35210828	391	35	Ontario	3521	3521005	Mississauga	1	535	5350513.02	6543
35210829	570	35	Ontario	3521	3521005	Mississauga	1	535	5350513.02	6543
35210830	996	35	Ontario	3521	3521005	Mississauga	1	535	5350513.02	6543
35210831	631	35	Ontario	3521	3521005	Mississauga	1	535	5350513.04	3876
35210832	603	35	Ontario	3521	3521005	Mississauga	1	535	5350513.04	3876
35210833	655	35	Ontario	3521	3521005	Mississauga	1	535	5350513.04	3876
35210834	482	35	Ontario	3521	3521005	Mississauga	1	535	5350513.04	3876
35210835	450	35	Ontario	3521	3521005	Mississauga	1	535	5350513.04	3876
35210836	401	35	Ontario	3521	3521005	Mississauga	1	535	5350513.02	6543
35210837	558	35	Ontario	3521	3521005	Mississauga	1	535	5350513.04	3876
35210838	594	35	Ontario	3521	3521005	Mississauga	1	535	5350513.01	6909
35210839	599	35	Ontario	3521	3521005	Mississauga	1	535	5350513.01	6909
35210840	497	35	Ontario	3521	3521005	Mississauga	1	535	5350513.04	3876
35210841	427	35	Ontario	3521	3521005	Mississauga	1	535	5350513.03	3934
35210842	1111	35	Ontario	3521	3521005	Mississauga	1	535	5350520.02	6742
35210843	350	35	Ontario	3521	3521005	Mississauga	1	535	5350520.02	6742
35210844	1184	35	Ontario	3521	3521005	Mississauga	1	535	5350520.02	6742
35210845	939	35	Ontario	3521	3521005	Mississauga	1	535	5350520.02	6742
35210846	333	35	Ontario	3521	3521005	Mississauga	1	535	5350520.02	6742
35210847	609	35	Ontario	3521	3521005	Mississauga	1	535	5350520.05	3744
35210848	272	35	Ontario	3521	3521005	Mississauga	1	535	5350520.05	3744
35210849	524	35	Ontario	3521	3521005	Mississauga	1	535	5350520.05	3744
35210850	1338	35	Ontario	3521	3521005	Mississauga	1	535	5350520.05	3744
35210851	1021	35	Ontario	3521	3521005	Mississauga	1	535	5350521.03	5072
35210852	1386	35	Ontario	3521	3521005	Mississauga	1	535	5350521.03	5072
35210855	757	35	Ontario	3521	3521005	Mississauga	1	535	5350521.04	6465
35210862	2167	35	Ontario	3521	3521005	Mississauga	1	535	5350527.03	7003
35210876	1467	35	Ontario	3521	3521005	Mississauga	1	535	5350520.09	6448
35210878	204	35	Ontario	3521	3521005	Mississauga	1	535	5350520.10	9200
35210886	509	35	Ontario	3521	3521005	Mississauga	1	535	5350527.01	7324
35210887	374	35	Ontario	3521	3521005	Mississauga	1	535	5350527.01	7324
35210888	952	35	Ontario	3521	3521005	Mississauga	1	535	5350527.01	7324
35210889	426	35	Ontario	3521	3521005	Mississauga	1	535	5350527.01	7324
35210890	524	35	Ontario	3521	3521005	Mississauga	1	535	5350527.01	7324
35210891	533	35	Ontario	3521	3521005	Mississauga	1	535	5350527.01	7324
35210896	779	35	Ontario	3521	3521005	Mississauga	1	535	5350520.01	5583
35210897	614	35	Ontario	3521	3521005	Mississauga	1	535	5350520.01	5583
35210898	564	35	Ontario	3521	3521005	Mississauga	1	535	5350520.01	5583
35210899	418	35	Ontario	3521	3521005	Mississauga	1	535	5350520.01	5583
35210900	419	35	Ontario	3521	3521005	Mississauga	1	535	5350520.01	5583
35210901	726	35	Ontario	3521	3521005	Mississauga	1	535	5350520.01	5583
35210902	582	35	Ontario	3521	3521005	Mississauga	1	535	5350520.01	5583
35210903	351	35	Ontario	3521	3521005	Mississauga	1	535	5350520.01	5583
35210905	667	35	Ontario	3521	3521005	Mississauga	1	535	5350519.00	3931
35210906	524	35	Ontario	3521	3521005	Mississauga	1	535	5350519.00	3931
35210908	676	35	Ontario	3521	3521005	Mississauga	1	535	5350528.10	8809
35210910	400	35	Ontario	3521	3521005	Mississauga	1	535	5350528.10	8809
35210911	643	35	Ontario	3521	3521005	Mississauga	1	535	5350528.24	5564
35210912	709	35	Ontario	3521	3521005	Mississauga	1	535	5350528.19	5631
35210913	1082	35	Ontario	3521	3521005	Mississauga	1	535	5350528.19	5631
35210914	1010	35	Ontario	3521	3521005	Mississauga	1	535	5350528.19	5631
35210922	807	35	Ontario	3521	3521005	Mississauga	1	535	5350527.03	7003
35210923	699	35	Ontario	3521	3521005	Mississauga	1	535	5350527.03	7003
35210926	825	35	Ontario	3521	3521005	Mississauga	1	535	5350528.13	3601
35210927	417	35	Ontario	3521	3521005	Mississauga	1	535	5350528.13	3601
35210928	364	35	Ontario	3521	3521005	Mississauga	1	535	5350528.13	3601
35210929	404	35	Ontario	3521	3521005	Mississauga	1	535	5350550.02	7399
35210930	338	35	Ontario	3521	3521005	Mississauga	1	535	5350550.02	7399
35210931	390	35	Ontario	3521	3521005	Mississauga	1	535	5350516.30	6014
35210932	256	35	Ontario	3521	3521005	Mississauga	1	535	5350516.31	2879
35210933	517	35	Ontario	3521	3521005	Mississauga	1	535	5350516.30	6014
35210934	589	35	Ontario	3521	3521005	Mississauga	1	535	5350516.23	5791
35210935	426	35	Ontario	3521	3521005	Mississauga	1	535	5350516.23	5791
35210936	775	35	Ontario	3521	3521005	Mississauga	1	535	5350516.23	5791
35210937	523	35	Ontario	3521	3521005	Mississauga	1	535	5350516.01	5471
35210938	898	35	Ontario	3521	3521005	Mississauga	1	535	5350516.01	5471
35210939	637	35	Ontario	3521	3521005	Mississauga	1	535	5350516.01	5471
35210940	273	35	Ontario	3521	3521005	Mississauga	1	535	5350516.01	5471
35210941	357	35	Ontario	3521	3521005	Mississauga	1	535	5350516.05	6272
35210942	561	35	Ontario	3521	3521005	Mississauga	1	535	5350516.05	6272
35210943	223	35	Ontario	3521	3521005	Mississauga	1	535	5350516.01	5471
35210944	1118	35	Ontario	3521	3521005	Mississauga	1	535	5350516.05	6272
35210945	801	35	Ontario	3521	3521005	Mississauga	1	535	5350516.05	6272
35210946	1335	35	Ontario	3521	3521005	Mississauga	1	535	5350516.23	5791
35210947	677	35	Ontario	3521	3521005	Mississauga	1	535	5350516.23	5791
35210948	361	35	Ontario	3521	3521005	Mississauga	1	535	5350516.23	5791
35210949	777	35	Ontario	3521	3521005	Mississauga	1	535	5350500.02	4776
35210951	272	35	Ontario	3521	3521005	Mississauga	1	535	5350500.02	4776
35210952	523	35	Ontario	3521	3521005	Mississauga	1	535	5350509.01	5133
35210953	429	35	Ontario	3521	3521005	Mississauga	1	535	5350509.01	5133
35210954	462	35	Ontario	3521	3521005	Mississauga	1	535	5350509.01	5133
35210955	551	35	Ontario	3521	3521005	Mississauga	1	535	5350509.02	3103
35210956	290	35	Ontario	3521	3521005	Mississauga	1	535	5350500.02	4776
35210957	925	35	Ontario	3521	3521005	Mississauga	1	535	5350500.02	4776
35210958	334	35	Ontario	3521	3521005	Mississauga	1	535	5350500.02	4776
35210959	1254	35	Ontario	3521	3521005	Mississauga	1	535	5350500.02	4776
35210961	1437	35	Ontario	3521	3521005	Mississauga	1	535	5350509.01	5133
35210964	577	35	Ontario	3521	3521005	Mississauga	1	535	5350510.00	5595
35210967	262	35	Ontario	3521	3521005	Mississauga	1	535	5350525.02	4550
35210970	294	35	Ontario	3521	3521005	Mississauga	1	535	5350525.01	3537
35210972	579	35	Ontario	3521	3521005	Mississauga	1	535	5350524.02	3668
35210973	291	35	Ontario	3521	3521005	Mississauga	1	535	5350524.02	3668
35210974	1127	35	Ontario	3521	3521005	Mississauga	1	535	5350523.00	6110
35210975	655	35	Ontario	3521	3521005	Mississauga	1	535	5350526.01	6318
35210976	1698	35	Ontario	3521	3521005	Mississauga	1	535	5350526.01	6318
35210977	723	35	Ontario	3521	3521005	Mississauga	1	535	5350526.01	6318
35210981	703	35	Ontario	3521	3521005	Mississauga	1	535	5350526.01	6318
35210984	1073	35	Ontario	3521	3521005	Mississauga	1	535	5350526.02	3452
35210985	564	35	Ontario	3521	3521005	Mississauga	1	535	5350526.02	3452
35210989	747	35	Ontario	3521	3521005	Mississauga	1	535	5350527.04	5868
35210993	367	35	Ontario	3521	3521005	Mississauga	1	535	5350527.04	5868
35210996	649	35	Ontario	3521	3521005	Mississauga	1	535	5350527.04	5868
35210997	1183	35	Ontario	3521	3521005	Mississauga	1	535	5350527.02	5362
35210998	644	35	Ontario	3521	3521005	Mississauga	1	535	5350527.02	5362
35210999	467	35	Ontario	3521	3521005	Mississauga	1	535	5350527.02	5362
35211000	457	35	Ontario	3521	3521005	Mississauga	1	535	5350527.02	5362
35211001	427	35	Ontario	3521	3521005	Mississauga	1	535	5350527.02	5362
35211003	946	35	Ontario	3521	3521005	Mississauga	1	535	5350527.02	5362
35211005	522	35	Ontario	3521	3521005	Mississauga	1	535	5350526.01	6318
35211006	794	35	Ontario	3521	3521005	Mississauga	1	535	5350523.00	6110
35211007	646	35	Ontario	3521	3521005	Mississauga	1	535	5350523.00	6110
35211008	939	35	Ontario	3521	3521005	Mississauga	1	535	5350523.00	6110
35211009	514	35	Ontario	3521	3521005	Mississauga	1	535	5350524.02	3668
35211010	446	35	Ontario	3521	3521005	Mississauga	1	535	5350526.01	6318
35211011	316	35	Ontario	3521	3521005	Mississauga	1	535	5350526.01	6318
35211013	539	35	Ontario	3521	3521005	Mississauga	1	535	5350527.02	5362
35211014	1137	35	Ontario	3521	3521005	Mississauga	1	535	5350527.04	5868
35211016	574	35	Ontario	3521	3521005	Mississauga	1	535	5350528.44	2202
35211017	549	35	Ontario	3521	3521005	Mississauga	1	535	5350528.44	2202
35211018	530	35	Ontario	3521	3521005	Mississauga	1	535	5350528.44	2202
35211019	549	35	Ontario	3521	3521005	Mississauga	1	535	5350528.44	2202
35211021	358	35	Ontario	3521	3521005	Mississauga	1	535	5350528.45	5800
35211022	450	35	Ontario	3521	3521005	Mississauga	1	535	5350528.25	7886
35211023	430	35	Ontario	3521	3521005	Mississauga	1	535	5350528.25	7886
35211024	1425	35	Ontario	3521	3521005	Mississauga	1	535	5350528.25	7886
35211025	1024	35	Ontario	3521	3521005	Mississauga	1	535	5350528.25	7886
35211031	355	35	Ontario	3521	3521005	Mississauga	1	535	5350528.25	7886
35211032	2091	35	Ontario	3521	3521005	Mississauga	1	535	5350528.25	7886
35211033	913	35	Ontario	3521	3521005	Mississauga	1	535	5350528.26	4688
35211034	740	35	Ontario	3521	3521005	Mississauga	1	535	5350528.26	4688
35211035	532	35	Ontario	3521	3521005	Mississauga	1	535	5350528.26	4688
35211036	1110	35	Ontario	3521	3521005	Mississauga	1	535	5350528.26	4688
35211037	782	35	Ontario	3521	3521005	Mississauga	1	535	5350528.26	4688
35211038	611	35	Ontario	3521	3521005	Mississauga	1	535	5350528.26	4688
35211039	548	35	Ontario	3521	3521005	Mississauga	1	535	5350528.24	5564
35211044	1061	35	Ontario	3521	3521005	Mississauga	1	535	5350528.34	6122
35211046	807	35	Ontario	3521	3521005	Mississauga	1	535	5350528.25	7886
35211052	419	35	Ontario	3521	3521005	Mississauga	1	535	5350529.01	3767
35211053	483	35	Ontario	3521	3521005	Mississauga	1	535	5350529.01	3767
35211054	469	35	Ontario	3521	3521005	Mississauga	1	535	5350529.01	3767
35211055	465	35	Ontario	3521	3521005	Mississauga	1	535	5350529.01	3767
35211056	584	35	Ontario	3521	3521005	Mississauga	1	535	5350529.01	3767
35211057	783	35	Ontario	3521	3521005	Mississauga	1	535	5350529.01	3767
35211058	336	35	Ontario	3521	3521005	Mississauga	1	535	5350529.02	4726
35211059	489	35	Ontario	3521	3521005	Mississauga	1	535	5350529.02	4726
35211060	316	35	Ontario	3521	3521005	Mississauga	1	535	5350529.02	4726
35211061	386	35	Ontario	3521	3521005	Mississauga	1	535	5350529.02	4726
35211065	313	35	Ontario	3521	3521005	Mississauga	1	535	5350530.01	5238
35211066	416	35	Ontario	3521	3521005	Mississauga	1	535	5350530.01	5238
35211067	312	35	Ontario	3521	3521005	Mississauga	1	535	5350530.01	5238
35211068	562	35	Ontario	3521	3521005	Mississauga	1	535	5350531.02	6936
35211069	629	35	Ontario	3521	3521005	Mississauga	1	535	5350531.02	6936
35211070	492	35	Ontario	3521	3521005	Mississauga	1	535	5350531.02	6936
35211071	269	35	Ontario	3521	3521005	Mississauga	1	535	5350531.01	4257
35211072	754	35	Ontario	3521	3521005	Mississauga	1	535	5350531.01	4257
35211073	310	35	Ontario	3521	3521005	Mississauga	1	535	5350531.01	4257
35211074	789	35	Ontario	3521	3521005	Mississauga	1	535	5350531.01	4257
35211077	1510	35	Ontario	3521	3521005	Mississauga	1	535	5350532.02	4670
35211078	268	35	Ontario	3521	3521005	Mississauga	1	535	5350532.02	4670
35211079	649	35	Ontario	3521	3521005	Mississauga	1	535	5350532.02	4670
35211080	333	35	Ontario	3521	3521005	Mississauga	1	535	5350532.02	4670
35211081	612	35	Ontario	3521	3521005	Mississauga	1	535	5350532.02	4670
35211082	342	35	Ontario	3521	3521005	Mississauga	1	535	5350532.02	4670
35211083	226	35	Ontario	3521	3521005	Mississauga	1	535	5350529.02	4726
35211084	1171	35	Ontario	3521	3521005	Mississauga	1	535	5350529.02	4726
35211085	445	35	Ontario	3521	3521005	Mississauga	1	535	5350529.02	4726
35211086	732	35	Ontario	3521	3521005	Mississauga	1	535	5350529.02	4726
35211087	625	35	Ontario	3521	3521005	Mississauga	1	535	5350529.02	4726
35211088	356	35	Ontario	3521	3521005	Mississauga	1	535	5350532.01	4394
35211089	564	35	Ontario	3521	3521005	Mississauga	1	535	5350529.01	3767
35211090	743	35	Ontario	3521	3521005	Mississauga	1	535	5350532.01	4394
35211091	439	35	Ontario	3521	3521005	Mississauga	1	535	5350532.01	4394
35211092	831	35	Ontario	3521	3521005	Mississauga	1	535	5350532.01	4394
35211093	346	35	Ontario	3521	3521005	Mississauga	1	535	5350532.01	4394
35211094	313	35	Ontario	3521	3521005	Mississauga	1	535	5350532.01	4394
35211095	538	35	Ontario	3521	3521005	Mississauga	1	535	5350532.01	4394
35211096	509	35	Ontario	3521	3521005	Mississauga	1	535	5350532.01	4394
35211097	319	35	Ontario	3521	3521005	Mississauga	1	535	5350532.01	4394
35211098	487	35	Ontario	3521	3521005	Mississauga	1	535	5350532.02	4670
35211099	469	35	Ontario	3521	3521005	Mississauga	1	535	5350532.02	4670
35211102	703	35	Ontario	3521	3521005	Mississauga	1	535	5350531.02	6936
35211103	562	35	Ontario	3521	3521005	Mississauga	1	535	5350531.02	6936
35211104	399	35	Ontario	3521	3521005	Mississauga	1	535	5350531.02	6936
35211105	560	35	Ontario	3521	3521005	Mississauga	1	535	5350531.02	6936
35211106	254	35	Ontario	3521	3521005	Mississauga	1	535	5350531.02	6936
35211107	272	35	Ontario	3521	3521005	Mississauga	1	535	5350531.02	6936
35211108	881	35	Ontario	3521	3521005	Mississauga	1	535	5350531.02	6936
35211109	730	35	Ontario	3521	3521005	Mississauga	1	535	5350531.02	6936
35211110	319	35	Ontario	3521	3521005	Mississauga	1	535	5350531.02	6936
35211111	573	35	Ontario	3521	3521005	Mississauga	1	535	5350531.02	6936
35211112	643	35	Ontario	3521	3521005	Mississauga	1	535	5350530.01	5238
35211113	1591	35	Ontario	3521	3521005	Mississauga	1	535	5350530.01	5238
35211114	721	35	Ontario	3521	3521005	Mississauga	1	535	5350530.02	3324
35211120	398	35	Ontario	3521	3521010	Brampton	1	535	5350562.09	4027
35211121	363	35	Ontario	3521	3521010	Brampton	1	535	5350562.08	4147
35211122	832	35	Ontario	3521	3521010	Brampton	1	535	5350562.08	4147
35211123	562	35	Ontario	3521	3521010	Brampton	1	535	5350562.08	4147
35211124	324	35	Ontario	3521	3521010	Brampton	1	535	5350562.08	4147
35211125	411	35	Ontario	3521	3521010	Brampton	1	535	5350562.08	4147
35211126	396	35	Ontario	3521	3521010	Brampton	1	535	5350562.08	4147
35211127	752	35	Ontario	3521	3521010	Brampton	1	535	5350562.08	4147
35211128	507	35	Ontario	3521	3521010	Brampton	1	535	5350562.08	4147
35211130	382	35	Ontario	3521	3521010	Brampton	1	535	5350562.07	4719
35211131	487	35	Ontario	3521	3521010	Brampton	1	535	5350562.07	4719
35211132	463	35	Ontario	3521	3521010	Brampton	1	535	5350562.06	3120
35211133	254	35	Ontario	3521	3521010	Brampton	1	535	5350562.03	5058
35211134	385	35	Ontario	3521	3521010	Brampton	1	535	5350562.03	5058
35211135	800	35	Ontario	3521	3521010	Brampton	1	535	5350562.03	5058
35211136	240	35	Ontario	3521	3521010	Brampton	1	535	5350562.03	5058
35211137	771	35	Ontario	3521	3521010	Brampton	1	535	5350562.03	5058
35211138	336	35	Ontario	3521	3521010	Brampton	1	535	5350562.03	5058
35211140	306	35	Ontario	3521	3521010	Brampton	1	535	5350562.03	5058
35211141	388	35	Ontario	3521	3521010	Brampton	1	535	5350562.04	4688
35211142	595	35	Ontario	3521	3521010	Brampton	1	535	5350562.04	4688
35211143	910	35	Ontario	3521	3521010	Brampton	1	535	5350562.04	4688
35211144	345	35	Ontario	3521	3521010	Brampton	1	535	5350562.04	4688
35211145	382	35	Ontario	3521	3521010	Brampton	1	535	5350562.04	4688
35211146	985	35	Ontario	3521	3521010	Brampton	1	535	5350562.04	4688
35211147	361	35	Ontario	3521	3521010	Brampton	1	535	5350562.11	3113
35211148	401	35	Ontario	3521	3521010	Brampton	1	535	5350562.04	4688
35211149	339	35	Ontario	3521	3521010	Brampton	1	535	5350562.04	4688
35211150	343	35	Ontario	3521	3521010	Brampton	1	535	5350562.04	4688
35211151	969	35	Ontario	3521	3521010	Brampton	1	535	5350562.14	4034
35211152	835	35	Ontario	3521	3521010	Brampton	1	535	5350562.14	4034
35211155	184	35	Ontario	3521	3521010	Brampton	1	535	5350562.14	4034
35211156	615	35	Ontario	3521	3521010	Brampton	1	535	5350562.14	4034
35211158	499	35	Ontario	3521	3521010	Brampton	1	535	5350562.15	3905
35211159	1672	35	Ontario	3521	3521010	Brampton	1	535	5350562.15	3905
35211160	787	35	Ontario	3521	3521010	Brampton	1	535	5350562.14	4034
35211162	642	35	Ontario	3521	3521010	Brampton	1	535	5350576.16	6667
35211170	879	35	Ontario	3521	3521010	Brampton	1	535	5350576.17	6902
35211174	1026	35	Ontario	3521	3521010	Brampton	1	535	5350576.16	6667
35211176	654	35	Ontario	3521	3521010	Brampton	1	535	5350562.06	3120
35211177	259	35	Ontario	3521	3521010	Brampton	1	535	5350562.06	3120
35211179	476	35	Ontario	3521	3521010	Brampton	1	535	5350562.06	3120
35211180	981	35	Ontario	3521	3521010	Brampton	1	535	5350562.07	4719
35211181	858	35	Ontario	3521	3521010	Brampton	1	535	5350562.07	4719
35211182	895	35	Ontario	3521	3521010	Brampton	1	535	5350562.07	4719
35211183	289	35	Ontario	3521	3521010	Brampton	1	535	5350562.07	4719
35211196	352	35	Ontario	3521	3521024	Caledon	1	535	5350585.03	5532
35211205	389	35	Ontario	3521	3521024	Caledon	1	535	5350585.03	5532
35211206	1122	35	Ontario	3521	3521024	Caledon	1	535	5350585.03	5532
35211207	611	35	Ontario	3521	3521024	Caledon	1	535	5350585.03	5532
35211209	1419	35	Ontario	3521	3521024	Caledon	1	535	5350585.03	5532
35211210	730	35	Ontario	3521	3521024	Caledon	1	535	5350585.05	7460
35211211	416	35	Ontario	3521	3521024	Caledon	1	535	5350585.05	7460
35211215	661	35	Ontario	3521	3521024	Caledon	1	535	5350585.05	7460
35211216	488	35	Ontario	3521	3521024	Caledon	1	535	5350585.05	7460
35211218	339	35	Ontario	3521	3521024	Caledon	1	535	5350585.02	6362
35211221	557	35	Ontario	3521	3521024	Caledon	1	535	5350585.02	6362
35211222	323	35	Ontario	3521	3521024	Caledon	1	535	5350585.02	6362
35211223	644	35	Ontario	3521	3521024	Caledon	1	535	5350585.02	6362
35211224	478	35	Ontario	3521	3521024	Caledon	1	535	5350586.01	6361
35211225	1303	35	Ontario	3521	3521024	Caledon	1	535	5350586.01	6361
35211227	216	35	Ontario	3521	3521010	Brampton	1	535	5350576.04	4527
35211228	343	35	Ontario	3521	3521010	Brampton	1	535	5350576.04	4527
35211229	775	35	Ontario	3521	3521010	Brampton	1	535	5350576.04	4527
35211230	328	35	Ontario	3521	3521010	Brampton	1	535	5350576.09	3893
35211231	405	35	Ontario	3521	3521010	Brampton	1	535	5350576.09	3893
35211232	572	35	Ontario	3521	3521010	Brampton	1	535	5350576.09	3893
35211242	856	35	Ontario	3521	3521010	Brampton	1	535	5350576.09	3893
35211243	346	35	Ontario	3521	3521010	Brampton	1	535	5350576.09	3893
35211244	463	35	Ontario	3521	3521010	Brampton	1	535	5350576.09	3893
35211245	679	35	Ontario	3521	3521010	Brampton	1	535	5350576.09	3893
35211246	650	35	Ontario	3521	3521010	Brampton	1	535	5350576.04	4527
35211248	988	35	Ontario	3521	3521010	Brampton	1	535	5350576.04	4527
35211249	286	35	Ontario	3521	3521010	Brampton	1	535	5350576.04	4527
35211250	244	35	Ontario	3521	3521010	Brampton	1	535	5350576.09	3893
35211251	286	35	Ontario	3521	3521024	Caledon	1	535	5350586.01	6361
35211253	935	35	Ontario	3521	3521024	Caledon	1	535	5350586.01	6361
35211254	1024	35	Ontario	3521	3521010	Brampton	1	535	5350562.09	4027
35211255	960	35	Ontario	3521	3521010	Brampton	1	535	5350562.09	4027
35211256	701	35	Ontario	3521	3521010	Brampton	1	535	5350562.09	4027
35211257	349	35	Ontario	3521	3521010	Brampton	1	535	5350562.09	4027
35211258	595	35	Ontario	3521	3521010	Brampton	1	535	5350562.09	4027
35211259	1147	35	Ontario	3521	3521010	Brampton	1	535	5350570.01	3233
35211262	348	35	Ontario	3521	3521010	Brampton	1	535	5350570.02	3614
35211263	304	35	Ontario	3521	3521010	Brampton	1	535	5350570.02	3614
35211264	452	35	Ontario	3521	3521010	Brampton	1	535	5350571.02	4065
35211265	657	35	Ontario	3521	3521010	Brampton	1	535	5350571.02	4065
35211266	500	35	Ontario	3521	3521010	Brampton	1	535	5350571.02	4065
35211267	508	35	Ontario	3521	3521010	Brampton	1	535	5350571.02	4065
35211268	464	35	Ontario	3521	3521010	Brampton	1	535	5350571.02	4065
35211269	477	35	Ontario	3521	3521010	Brampton	1	535	5350571.02	4065
35211270	743	35	Ontario	3521	3521010	Brampton	1	535	5350571.01	3880
35211271	369	35	Ontario	3521	3521010	Brampton	1	535	5350571.01	3880
35211272	715	35	Ontario	3521	3521010	Brampton	1	535	5350571.01	3880
35211273	1197	35	Ontario	3521	3521010	Brampton	1	535	5350571.01	3880
35211274	856	35	Ontario	3521	3521010	Brampton	1	535	5350571.01	3880
35211275	437	35	Ontario	3521	3521010	Brampton	1	535	5350575.02	4527
35211276	289	35	Ontario	3521	3521010	Brampton	1	535	5350575.02	4527
35211277	608	35	Ontario	3521	3521010	Brampton	1	535	5350575.02	4527
35211278	1055	35	Ontario	3521	3521010	Brampton	1	535	5350575.04	6354
35211281	558	35	Ontario	3521	3521010	Brampton	1	535	5350575.04	6354
35211282	477	35	Ontario	3521	3521010	Brampton	1	535	5350575.04	6354
35211283	636	35	Ontario	3521	3521010	Brampton	1	535	5350575.02	4527
35211284	1089	35	Ontario	3521	3521010	Brampton	1	535	5350575.02	4527
35211285	645	35	Ontario	3521	3521010	Brampton	1	535	5350575.02	4527
35211286	447	35	Ontario	3521	3521010	Brampton	1	535	5350575.02	4527
35211287	376	35	Ontario	3521	3521010	Brampton	1	535	5350575.02	4527
35211288	1004	35	Ontario	3521	3521010	Brampton	1	535	5350574.00	6071
35211289	720	35	Ontario	3521	3521010	Brampton	1	535	5350574.00	6071
35211290	392	35	Ontario	3521	3521010	Brampton	1	535	5350574.00	6071
35211291	730	35	Ontario	3521	3521010	Brampton	1	535	5350574.00	6071
35211292	534	35	Ontario	3521	3521010	Brampton	1	535	5350571.02	4065
35211293	473	35	Ontario	3521	3521010	Brampton	1	535	5350571.02	4065
35211294	709	35	Ontario	3521	3521010	Brampton	1	535	5350570.02	3614
35211297	538	35	Ontario	3521	3521010	Brampton	1	535	5350570.02	3614
35211310	1306	35	Ontario	3521	3521010	Brampton	1	535	5350528.21	4663
35211312	1313	35	Ontario	3521	3521010	Brampton	1	535	5350528.31	6666
35211313	1254	35	Ontario	3521	3521010	Brampton	1	535	5350528.31	6666
35211316	551	35	Ontario	3521	3521010	Brampton	1	535	5350528.31	6666
35211317	526	35	Ontario	3521	3521010	Brampton	1	535	5350528.31	6666
35211318	623	35	Ontario	3521	3521010	Brampton	1	535	5350528.31	6666
35211319	557	35	Ontario	3521	3521010	Brampton	1	535	5350528.31	6666
35211320	669	35	Ontario	3521	3521010	Brampton	1	535	5350528.36	8706
35211321	1172	35	Ontario	3521	3521010	Brampton	1	535	5350528.36	8706
35211322	933	35	Ontario	3521	3521010	Brampton	1	535	5350528.36	8706
35211323	731	35	Ontario	3521	3521010	Brampton	1	535	5350528.31	6666
35211324	268	35	Ontario	3521	3521010	Brampton	1	535	5350528.31	6666
35211325	1061	35	Ontario	3521	3521010	Brampton	1	535	5350528.36	8706
35211336	487	35	Ontario	3521	3521005	Mississauga	1	535	5350527.07	5171
35211337	349	35	Ontario	3521	3521005	Mississauga	1	535	5350521.02	3513
35211338	251	35	Ontario	3521	3521005	Mississauga	1	535	5350525.01	3537
35211339	343	35	Ontario	3521	3521005	Mississauga	1	535	5350525.02	4550
35211349	555	35	Ontario	3521	3521010	Brampton	1	535	5350573.05	5692
35211350	582	35	Ontario	3521	3521010	Brampton	1	535	5350573.05	5692
35211351	680	35	Ontario	3521	3521010	Brampton	1	535	5350573.05	5692
35211352	440	35	Ontario	3521	3521010	Brampton	1	535	5350573.05	5692
35211353	451	35	Ontario	3521	3521010	Brampton	1	535	5350573.05	5692
35211354	405	35	Ontario	3521	3521010	Brampton	1	535	5350573.05	5692
35211355	592	35	Ontario	3521	3521010	Brampton	1	535	5350573.05	5692
35211356	444	35	Ontario	3521	3521010	Brampton	1	535	5350573.05	5692
35211357	380	35	Ontario	3521	3521010	Brampton	1	535	5350573.05	5692
35211358	700	35	Ontario	3521	3521010	Brampton	1	535	5350573.05	5692
35211359	463	35	Ontario	3521	3521010	Brampton	1	535	5350573.05	5692
35211362	1064	35	Ontario	3521	3521010	Brampton	1	535	5350573.03	6649
35211363	508	35	Ontario	3521	3521010	Brampton	1	535	5350573.03	6649
35211364	613	35	Ontario	3521	3521010	Brampton	1	535	5350573.03	6649
35211365	371	35	Ontario	3521	3521010	Brampton	1	535	5350573.03	6649
35211366	827	35	Ontario	3521	3521010	Brampton	1	535	5350573.03	6649
35211367	405	35	Ontario	3521	3521010	Brampton	1	535	5350573.03	6649
35211369	865	35	Ontario	3521	3521010	Brampton	1	535	5350576.07	4696
35211370	629	35	Ontario	3521	3521010	Brampton	1	535	5350576.07	4696
35211371	640	35	Ontario	3521	3521010	Brampton	1	535	5350576.05	7161
35211375	279	35	Ontario	3521	3521010	Brampton	1	535	5350575.05	7001
35211376	385	35	Ontario	3521	3521010	Brampton	1	535	5350575.05	7001
35211386	651	35	Ontario	3521	3521024	Caledon	1	535	5350585.08	3738
35211394	1009	35	Ontario	3521	3521010	Brampton	1	535	5350576.17	6902
35211397	1269	35	Ontario	3521	3521010	Brampton	1	535	5350576.04	4527
35211399	1295	35	Ontario	3521	3521010	Brampton	1	535	5350575.03	6795
35211401	4475	35	Ontario	3521	3521010	Brampton	1	535	5350572.05	6236
35211402	2086	35	Ontario	3521	3521010	Brampton	1	535	5350570.01	3233
35211403	1269	35	Ontario	3521	3521010	Brampton	1	535	5350564.01	2301
35211405	2224	35	Ontario	3521	3521010	Brampton	1	535	5350563.01	7088
35211407	1368	35	Ontario	3521	3521010	Brampton	1	535	5350562.02	6616
35211409	2135	35	Ontario	3521	3521005	Mississauga	1	535	5350531.01	4257
35211412	2128	35	Ontario	3521	3521005	Mississauga	1	535	5350528.11	5533
35211413	3405	35	Ontario	3521	3521005	Mississauga	1	535	5350528.11	5533
35211415	746	35	Ontario	3521	3521005	Mississauga	1	535	5350527.05	5905
35211416	2029	35	Ontario	3521	3521005	Mississauga	1	535	5350527.07	5171
35211417	1466	35	Ontario	3521	3521005	Mississauga	1	535	5350527.03	7003
35211419	1255	35	Ontario	3521	3521005	Mississauga	1	535	5350526.01	6318
35211421	1737	35	Ontario	3521	3521005	Mississauga	1	535	5350525.01	3537
35211422	1255	35	Ontario	3521	3521005	Mississauga	1	535	5350525.01	3537
35211423	2284	35	Ontario	3521	3521005	Mississauga	1	535	5350524.02	3668
35211425	994	35	Ontario	3521	3521005	Mississauga	1	535	5350516.30	6014
35211426	1390	35	Ontario	3521	3521005	Mississauga	1	535	5350500.01	3441
35211428	1278	35	Ontario	3521	3521005	Mississauga	1	535	5350516.11	4918
35211430	1228	35	Ontario	3521	3521005	Mississauga	1	535	5350516.28	4808
35211432	1317	35	Ontario	3521	3521005	Mississauga	1	535	5350521.05	4267
35211434	2530	35	Ontario	3521	3521005	Mississauga	1	535	5350502.01	5602
35211437	2166	35	Ontario	3521	3521005	Mississauga	1	535	5350516.08	6064
35211438	2472	35	Ontario	3521	3521005	Mississauga	1	535	5350516.17	3586
35211439	1629	35	Ontario	3521	3521005	Mississauga	1	535	5350518.00	4420
35211440	1407	35	Ontario	3521	3521005	Mississauga	1	535	5350521.03	5072
35211442	1465	35	Ontario	3521	3521005	Mississauga	1	535	5350512.00	6957
35211443	1788	35	Ontario	3521	3521005	Mississauga	1	535	5350513.03	3934
35211444	723	35	Ontario	3521	3521005	Mississauga	1	535	5350514.02	6004
35211446	1152	35	Ontario	3521	3521005	Mississauga	1	535	5350516.16	5118
35211447	1679	35	Ontario	3521	3521005	Mississauga	1	535	5350513.02	6543
35211448	941	35	Ontario	3521	3521005	Mississauga	1	535	5350513.02	6543
35211454	1967	35	Ontario	3521	3521010	Brampton	1	535	5350563.01	7088
35211455	747	35	Ontario	3521	3521010	Brampton	1	535	5350572.05	6236
35211456	2496	35	Ontario	3521	3521005	Mississauga	1	535	5350511.01	5021
35211457	2070	35	Ontario	3521	3521005	Mississauga	1	535	5350511.01	5021
35211459	1001	35	Ontario	3521	3521005	Mississauga	1	535	5350520.05	3744
35211460	3601	35	Ontario	3521	3521005	Mississauga	1	535	5350520.09	6448
35211462	4006	35	Ontario	3521	3521005	Mississauga	1	535	5350527.01	7324
35211463	1389	35	Ontario	3521	3521005	Mississauga	1	535	5350520.02	6742
35211464	1436	35	Ontario	3521	3521005	Mississauga	1	535	5350520.02	6742
35211465	1351	35	Ontario	3521	3521005	Mississauga	1	535	5350527.04	5868
35211466	1304	35	Ontario	3521	3521005	Mississauga	1	535	5350528.25	7886
35211467	1963	35	Ontario	3521	3521005	Mississauga	1	535	5350530.01	5238
35211468	2232	35	Ontario	3521	3521010	Brampton	1	535	5350528.21	4663
35211471	821	35	Ontario	3521	3521010	Brampton	1	535	5350576.06	6967
35211472	473	35	Ontario	3521	3521010	Brampton	1	535	5350563.01	7088
35211473	710	35	Ontario	3521	3521005	Mississauga	1	535	5350524.01	4896
35211474	1067	35	Ontario	3521	3521005	Mississauga	1	535	5350524.01	4896
35211475	426	35	Ontario	3521	3521005	Mississauga	1	535	5350540.01	5134
35211476	913	35	Ontario	3521	3521005	Mississauga	1	535	5350516.37	5526
35211477	808	35	Ontario	3521	3521005	Mississauga	1	535	5350516.37	5526
35211478	768	35	Ontario	3521	3521005	Mississauga	1	535	5350516.18	3603
35211479	643	35	Ontario	3521	3521005	Mississauga	1	535	5350516.24	4225
35211480	787	35	Ontario	3521	3521005	Mississauga	1	535	5350516.08	6064
35211481	529	35	Ontario	3521	3521005	Mississauga	1	535	5350550.02	7399
35211482	1127	35	Ontario	3521	3521005	Mississauga	1	535	5350516.31	2879
35211484	855	35	Ontario	3521	3521005	Mississauga	1	535	5350528.01	5343
35211485	478	35	Ontario	3521	3521005	Mississauga	1	535	5350528.12	6056
35211486	853	35	Ontario	3521	3521005	Mississauga	1	535	5350528.02	8095
35211487	1125	35	Ontario	3521	3521005	Mississauga	1	535	5350505.02	5822
35211488	1008	35	Ontario	3521	3521005	Mississauga	1	535	5350528.12	6056
35211489	497	35	Ontario	3521	3521005	Mississauga	1	535	5350500.02	4776
35211490	427	35	Ontario	3521	3521005	Mississauga	1	535	5350500.02	4776
35211491	864	35	Ontario	3521	3521005	Mississauga	1	535	5350527.04	5868
35211492	753	35	Ontario	3521	3521005	Mississauga	1	535	5350527.04	5868
35211493	699	35	Ontario	3521	3521005	Mississauga	1	535	5350527.02	5362
35211496	1585	35	Ontario	3521	3521005	Mississauga	1	535	5350528.34	6122
35211497	398	35	Ontario	3521	3521010	Brampton	1	535	5350575.04	6354
35211498	1125	35	Ontario	3521	3521010	Brampton	1	535	5350528.21	4663
35211499	843	35	Ontario	3521	3521010	Brampton	1	535	5350528.31	6666
35211501	1098	35	Ontario	3521	3521010	Brampton	1	535	5350572.10	3819
35211502	577	35	Ontario	3521	3521010	Brampton	1	535	5350572.09	3996
35211505	266	35	Ontario	3521	3521005	Mississauga	1	535	5350524.01	4896
35211506	1199	35	Ontario	3521	3521005	Mississauga	1	535	5350524.01	4896
35211507	568	35	Ontario	3521	3521005	Mississauga	1	535	5350516.44	4965
35211508	759	35	Ontario	3521	3521005	Mississauga	1	535	5350516.44	4965
35211509	793	35	Ontario	3521	3521005	Mississauga	1	535	5350516.28	4808
35211510	859	35	Ontario	3521	3521005	Mississauga	1	535	5350516.28	4808
35211511	468	35	Ontario	3521	3521005	Mississauga	1	535	5350516.28	4808
35211513	884	35	Ontario	3521	3521005	Mississauga	1	535	5350516.44	4965
35211514	423	35	Ontario	3521	3521005	Mississauga	1	535	5350516.22	7045
35211515	519	35	Ontario	3521	3521005	Mississauga	1	535	5350516.22	7045
35211516	579	35	Ontario	3521	3521005	Mississauga	1	535	5350516.22	7045
35211517	437	35	Ontario	3521	3521005	Mississauga	1	535	5350516.22	7045
35211518	1898	35	Ontario	3521	3521005	Mississauga	1	535	5350516.30	6014
35211519	391	35	Ontario	3521	3521005	Mississauga	1	535	5350516.30	6014
35211520	496	35	Ontario	3521	3521005	Mississauga	1	535	5350516.30	6014
35211521	716	35	Ontario	3521	3521005	Mississauga	1	535	5350516.30	6014
35211522	626	35	Ontario	3521	3521005	Mississauga	1	535	5350528.02	8095
35211523	508	35	Ontario	3521	3521005	Mississauga	1	535	5350528.02	8095
35211524	682	35	Ontario	3521	3521005	Mississauga	1	535	5350528.16	5279
35211525	529	35	Ontario	3521	3521005	Mississauga	1	535	5350528.16	5279
35211526	1089	35	Ontario	3521	3521005	Mississauga	1	535	5350528.15	4502
35211527	889	35	Ontario	3521	3521005	Mississauga	1	535	5350528.15	4502
35211528	1448	35	Ontario	3521	3521010	Brampton	1	535	5350562.15	3905
35211529	286	35	Ontario	3521	3521010	Brampton	1	535	5350562.15	3905
35211530	521	35	Ontario	3521	3521010	Brampton	1	535	5350576.16	6667
35211531	709	35	Ontario	3521	3521010	Brampton	1	535	5350576.16	6667
35211532	759	35	Ontario	3521	3521010	Brampton	1	535	5350576.17	6902
35211533	573	35	Ontario	3521	3521010	Brampton	1	535	5350576.17	6902
35211534	740	35	Ontario	3521	3521010	Brampton	1	535	5350576.16	6667
35211535	802	35	Ontario	3521	3521010	Brampton	1	535	5350576.16	6667
35211536	458	35	Ontario	3521	3521010	Brampton	1	535	5350576.16	6667
35211537	1075	35	Ontario	3521	3521010	Brampton	1	535	5350562.06	3120
35211538	193	35	Ontario	3521	3521010	Brampton	1	535	5350562.06	3120
35211539	687	35	Ontario	3521	3521024	Caledon	1	535	5350585.03	5532
35211540	952	35	Ontario	3521	3521024	Caledon	1	535	5350585.03	5532
35211542	449	35	Ontario	3521	3521024	Caledon	1	535	5350585.05	7460
35211543	620	35	Ontario	3521	3521024	Caledon	1	535	5350585.05	7460
35211544	466	35	Ontario	3521	3521024	Caledon	1	535	5350585.05	7460
35211545	354	35	Ontario	3521	3521024	Caledon	1	535	5350585.05	7460
35211546	592	35	Ontario	3521	3521010	Brampton	1	535	5350573.06	4682
35211547	320	35	Ontario	3521	3521010	Brampton	1	535	5350573.06	4682
35211548	850	35	Ontario	3521	3521010	Brampton	1	535	5350573.06	4682
35211549	438	35	Ontario	3521	3521010	Brampton	1	535	5350575.05	7001
35211550	332	35	Ontario	3521	3521010	Brampton	1	535	5350575.05	7001
35211551	759	35	Ontario	3521	3521010	Brampton	1	535	5350575.05	7001
35211552	570	35	Ontario	3521	3521010	Brampton	1	535	5350575.05	7001
35211553	667	35	Ontario	3521	3521010	Brampton	1	535	5350575.05	7001
35211554	1085	35	Ontario	3521	3521010	Brampton	1	535	5350573.07	5987
35211555	462	35	Ontario	3521	3521010	Brampton	1	535	5350573.07	5987
35211556	286	35	Ontario	3521	3521010	Brampton	1	535	5350573.07	5987
35211557	316	35	Ontario	3521	3521010	Brampton	1	535	5350560.00	6221
35211558	1273	35	Ontario	3521	3521010	Brampton	1	535	5350560.00	6221
35211559	1310	35	Ontario	3521	3521005	Mississauga	1	535	5350528.10	8809
35211561	111	35	Ontario	3521	3521005	Mississauga	1	535	5350516.16	5118
35211565	474	35	Ontario	3521	3521005	Mississauga	1	535	5350516.04	6422
35211566	1133	35	Ontario	3521	3521005	Mississauga	1	535	5350516.04	6422
35211567	1077	35	Ontario	3521	3521005	Mississauga	1	535	5350528.34	6122
35211568	623	35	Ontario	3521	3521005	Mississauga	1	535	5350528.34	6122
35211569	1274	35	Ontario	3521	3521010	Brampton	1	535	5350576.17	6902
35211570	682	35	Ontario	3521	3521010	Brampton	1	535	5350576.17	6902
35211571	398	35	Ontario	3521	3521010	Brampton	1	535	5350576.17	6902
35211572	409	35	Ontario	3521	3521010	Brampton	1	535	5350576.17	6902
35211573	415	35	Ontario	3521	3521010	Brampton	1	535	5350576.17	6902
35211574	504	35	Ontario	3521	3521010	Brampton	1	535	5350576.17	6902
35211575	369	35	Ontario	3521	3521010	Brampton	1	535	5350576.31	3598
35211576	383	35	Ontario	3521	3521010	Brampton	1	535	5350576.31	3598
35211577	828	35	Ontario	3521	3521010	Brampton	1	535	5350576.31	3598
35211578	559	35	Ontario	3521	3521010	Brampton	1	535	5350576.31	3598
35211579	558	35	Ontario	3521	3521010	Brampton	1	535	5350576.31	3598
35211581	1168	35	Ontario	3521	3521010	Brampton	1	535	5350576.32	9284
35211582	876	35	Ontario	3521	3521010	Brampton	1	535	5350573.06	4682
35211583	476	35	Ontario	3521	3521010	Brampton	1	535	5350573.06	4682
35211584	543	35	Ontario	3521	3521010	Brampton	1	535	5350573.06	4682
35211585	924	35	Ontario	3521	3521010	Brampton	1	535	5350573.06	4682
35211586	101	35	Ontario	3521	3521010	Brampton	1	535	5350573.06	4682
35211587	1361	35	Ontario	3521	3521010	Brampton	1	535	5350576.16	6667
35211588	408	35	Ontario	3521	3521010	Brampton	1	535	5350576.16	6667
35211590	664	35	Ontario	3521	3521005	Mississauga	1	535	5350528.47	5345
35211591	955	35	Ontario	3521	3521005	Mississauga	1	535	5350528.47	5345
35211592	833	35	Ontario	3521	3521005	Mississauga	1	535	5350528.47	5345
35211593	799	35	Ontario	3521	3521005	Mississauga	1	535	5350528.47	5345
35211596	2218	35	Ontario	3521	3521005	Mississauga	1	535	5350516.04	6422
35211597	1924	35	Ontario	3521	3521005	Mississauga	1	535	5350516.04	6422
35211598	1344	35	Ontario	3521	3521005	Mississauga	1	535	5350516.22	7045
35211599	1295	35	Ontario	3521	3521005	Mississauga	1	535	5350516.22	7045
35211600	644	35	Ontario	3521	3521010	Brampton	1	535	5350562.14	4034
35211601	827	35	Ontario	3521	3521010	Brampton	1	535	5350562.07	4719
35211602	384	35	Ontario	3521	3521024	Caledon	1	535	5350585.02	6362
35211603	659	35	Ontario	3521	3521024	Caledon	1	535	5350585.07	5322
35211604	520	35	Ontario	3521	3521024	Caledon	1	535	5350585.07	5322
35211605	540	35	Ontario	3521	3521024	Caledon	1	535	5350585.07	5322
35211606	436	35	Ontario	3521	3521024	Caledon	1	535	5350585.07	5322
35211607	656	35	Ontario	3521	3521024	Caledon	1	535	5350585.07	5322
35211608	532	35	Ontario	3521	3521024	Caledon	1	535	5350585.07	5322
35211609	740	35	Ontario	3521	3521024	Caledon	1	535	5350585.07	5322
35211610	627	35	Ontario	3521	3521024	Caledon	1	535	5350585.07	5322
35211611	543	35	Ontario	3521	3521024	Caledon	1	535	5350587.01	6144
35211612	735	35	Ontario	3521	3521024	Caledon	1	535	5350587.01	6144
35211613	549	35	Ontario	3521	3521024	Caledon	1	535	5350587.01	6144
35211614	478	35	Ontario	3521	3521024	Caledon	1	535	5350587.01	6144
35211615	586	35	Ontario	3521	3521024	Caledon	1	535	5350587.01	6144
35211616	517	35	Ontario	3521	3521024	Caledon	1	535	5350587.01	6144
35211617	499	35	Ontario	3521	3521024	Caledon	1	535	5350587.01	6144
35211618	541	35	Ontario	3521	3521024	Caledon	1	535	5350587.01	6144
35211619	536	35	Ontario	3521	3521024	Caledon	1	535	5350587.02	5432
35211620	631	35	Ontario	3521	3521024	Caledon	1	535	5350587.02	5432
35211621	479	35	Ontario	3521	3521024	Caledon	1	535	5350587.02	5432
35211622	534	35	Ontario	3521	3521024	Caledon	1	535	5350587.02	5432
35211623	544	35	Ontario	3521	3521024	Caledon	1	535	5350587.02	5432
35211624	489	35	Ontario	3521	3521024	Caledon	1	535	5350587.02	5432
35211625	589	35	Ontario	3521	3521024	Caledon	1	535	5350587.01	6144
35211626	581	35	Ontario	3521	3521024	Caledon	1	535	5350587.01	6144
35211627	526	35	Ontario	3521	3521024	Caledon	1	535	5350587.01	6144
35211628	612	35	Ontario	3521	3521024	Caledon	1	535	5350585.07	5322
35211629	505	35	Ontario	3521	3521024	Caledon	1	535	5350587.02	5432
35211630	690	35	Ontario	3521	3521024	Caledon	1	535	5350587.02	5432
35211631	513	35	Ontario	3521	3521024	Caledon	1	535	5350587.02	5432
35211632	511	35	Ontario	3521	3521024	Caledon	1	535	5350587.02	5432
35211633	386	35	Ontario	3521	3521024	Caledon	1	535	5350585.09	5914
35211634	926	35	Ontario	3521	3521024	Caledon	1	535	5350585.09	5914
35211635	645	35	Ontario	3521	3521024	Caledon	1	535	5350585.09	5914
35211636	757	35	Ontario	3521	3521024	Caledon	1	535	5350585.09	5914
35211637	689	35	Ontario	3521	3521024	Caledon	1	535	5350585.09	5914
35211638	822	35	Ontario	3521	3521024	Caledon	1	535	5350585.10	4268
35211639	569	35	Ontario	3521	3521024	Caledon	1	535	5350585.10	4268
35211640	645	35	Ontario	3521	3521024	Caledon	1	535	5350585.10	4268
35211641	596	35	Ontario	3521	3521024	Caledon	1	535	5350585.10	4268
35211642	1025	35	Ontario	3521	3521024	Caledon	1	535	5350585.10	4268
35211643	611	35	Ontario	3521	3521024	Caledon	1	535	5350585.10	4268
35211644	533	35	Ontario	3521	3521024	Caledon	1	535	5350585.09	5914
35211645	758	35	Ontario	3521	3521024	Caledon	1	535	5350585.09	5914
35211646	886	35	Ontario	3521	3521024	Caledon	1	535	5350585.09	5914
35211647	334	35	Ontario	3521	3521024	Caledon	1	535	5350585.09	5914
35211648	523	35	Ontario	3521	3521010	Brampton	1	535	5350576.24	8186
35211649	451	35	Ontario	3521	3521010	Brampton	1	535	5350576.24	8186
35211650	461	35	Ontario	3521	3521010	Brampton	1	535	5350576.24	8186
35211651	627	35	Ontario	3521	3521010	Brampton	1	535	5350576.24	8186
35211652	567	35	Ontario	3521	3521010	Brampton	1	535	5350576.24	8186
35211654	1451	35	Ontario	3521	3521010	Brampton	1	535	5350576.48	10343
35211656	574	35	Ontario	3521	3521010	Brampton	1	535	5350576.48	10343
35211657	457	35	Ontario	3521	3521010	Brampton	1	535	5350576.48	10343
35211658	461	35	Ontario	3521	3521010	Brampton	1	535	5350576.48	10343
35211660	565	35	Ontario	3521	3521010	Brampton	1	535	5350576.35	13530
35211661	686	35	Ontario	3521	3521010	Brampton	1	535	5350576.35	13530
35211662	1303	35	Ontario	3521	3521010	Brampton	1	535	5350576.35	13530
35211663	1578	35	Ontario	3521	3521010	Brampton	1	535	5350576.22	7798
35211664	581	35	Ontario	3521	3521010	Brampton	1	535	5350576.48	10343
35211665	1655	35	Ontario	3521	3521010	Brampton	1	535	5350576.22	7798
35211666	624	35	Ontario	3521	3521010	Brampton	1	535	5350576.22	7798
35211667	1184	35	Ontario	3521	3521010	Brampton	1	535	5350576.22	7798
35211668	589	35	Ontario	3521	3521010	Brampton	1	535	5350576.35	13530
35211669	957	35	Ontario	3521	3521010	Brampton	1	535	5350576.22	7798
35211670	490	35	Ontario	3521	3521010	Brampton	1	535	5350576.22	7798
35211672	646	35	Ontario	3521	3521010	Brampton	1	535	5350576.46	5568
35211673	610	35	Ontario	3521	3521010	Brampton	1	535	5350576.46	5568
35211675	852	35	Ontario	3521	3521010	Brampton	1	535	5350576.20	7034
35211676	1376	35	Ontario	3521	3521010	Brampton	1	535	5350576.20	7034
35211677	821	35	Ontario	3521	3521010	Brampton	1	535	5350576.20	7034
35211678	723	35	Ontario	3521	3521010	Brampton	1	535	5350576.20	7034
35211679	1287	35	Ontario	3521	3521010	Brampton	1	535	5350576.20	7034
35211680	503	35	Ontario	3521	3521010	Brampton	1	535	5350576.20	7034
35211681	832	35	Ontario	3521	3521010	Brampton	1	535	5350576.20	7034
35211682	640	35	Ontario	3521	3521010	Brampton	1	535	5350576.20	7034
35211683	602	35	Ontario	3521	3521010	Brampton	1	535	5350576.46	5568
35211684	603	35	Ontario	3521	3521010	Brampton	1	535	5350576.46	5568
35211685	1144	35	Ontario	3521	3521010	Brampton	1	535	5350576.46	5568
35211686	507	35	Ontario	3521	3521010	Brampton	1	535	5350576.46	5568
35211687	1310	35	Ontario	3521	3521010	Brampton	1	535	5350576.22	7798
35211691	958	35	Ontario	3521	3521010	Brampton	1	535	5350576.38	13724
35211693	658	35	Ontario	3521	3521010	Brampton	1	535	5350576.37	13334
35211695	1165	35	Ontario	3521	3521010	Brampton	1	535	5350576.37	13334
35211696	415	35	Ontario	3521	3521005	Mississauga	1	535	5350528.41	7760
35211697	1386	35	Ontario	3521	3521005	Mississauga	1	535	5350528.41	7760
35211698	627	35	Ontario	3521	3521010	Brampton	1	535	5350562.13	1230
35211699	603	35	Ontario	3521	3521010	Brampton	1	535	5350562.13	1230
35211701	4819	35	Ontario	3521	3521010	Brampton	1	535	5350562.12	6568
35211702	1191	35	Ontario	3521	3521005	Mississauga	1	535	5350528.41	7760
35211704	540	35	Ontario	3521	3521010	Brampton	1	535	5350528.20	6132
35211705	1108	35	Ontario	3521	3521010	Brampton	1	535	5350528.20	6132
35211706	715	35	Ontario	3521	3521010	Brampton	1	535	5350528.20	6132
35211707	609	35	Ontario	3521	3521010	Brampton	1	535	5350528.20	6132
35211708	410	35	Ontario	3521	3521010	Brampton	1	535	5350528.20	6132
35211711	1420	35	Ontario	3521	3521010	Brampton	1	535	5350528.22	6923
35211712	634	35	Ontario	3521	3521010	Brampton	1	535	5350528.22	6923
35211713	1074	35	Ontario	3521	3521010	Brampton	1	535	5350528.22	6923
35211714	744	35	Ontario	3521	3521010	Brampton	1	535	5350528.22	6923
35211715	967	35	Ontario	3521	3521010	Brampton	1	535	5350528.22	6923
35211716	2824	35	Ontario	3521	3521005	Mississauga	1	535	5350528.48	6990
35211718	1144	35	Ontario	3521	3521005	Mississauga	1	535	5350528.48	6990
35211719	776	35	Ontario	3521	3521005	Mississauga	1	535	5350528.49	4811
35211720	655	35	Ontario	3521	3521005	Mississauga	1	535	5350528.49	4811
35211721	736	35	Ontario	3521	3521005	Mississauga	1	535	5350528.48	6990
35211722	626	35	Ontario	3521	3521005	Mississauga	1	535	5350528.48	6990
35211723	644	35	Ontario	3521	3521005	Mississauga	1	535	5350528.41	7760
35211724	847	35	Ontario	3521	3521005	Mississauga	1	535	5350528.41	7760
35211725	661	35	Ontario	3521	3521005	Mississauga	1	535	5350528.40	6000
35211726	860	35	Ontario	3521	3521005	Mississauga	1	535	5350528.41	7760
35211727	1021	35	Ontario	3521	3521005	Mississauga	1	535	5350528.41	7760
35211728	557	35	Ontario	3521	3521005	Mississauga	1	535	5350528.41	7760
35211729	727	35	Ontario	3521	3521005	Mississauga	1	535	5350528.40	6000
35211730	725	35	Ontario	3521	3521005	Mississauga	1	535	5350528.40	6000
35211731	678	35	Ontario	3521	3521005	Mississauga	1	535	5350528.40	6000
35211732	1056	35	Ontario	3521	3521005	Mississauga	1	535	5350528.49	4811
35211733	670	35	Ontario	3521	3521005	Mississauga	1	535	5350528.49	4811
35211734	1654	35	Ontario	3521	3521005	Mississauga	1	535	5350528.49	4811
35211735	1234	35	Ontario	3521	3521005	Mississauga	1	535	5350528.39	6817
35211737	637	35	Ontario	3521	3521005	Mississauga	1	535	5350528.39	6817
35211738	739	35	Ontario	3521	3521005	Mississauga	1	535	5350528.39	6817
35211739	714	35	Ontario	3521	3521005	Mississauga	1	535	5350528.39	6817
35211740	680	35	Ontario	3521	3521005	Mississauga	1	535	5350528.39	6817
35211741	610	35	Ontario	3521	3521005	Mississauga	1	535	5350528.39	6817
35211742	464	35	Ontario	3521	3521005	Mississauga	1	535	5350528.39	6817
35211743	1238	35	Ontario	3521	3521005	Mississauga	1	535	5350528.40	6000
35211744	910	35	Ontario	3521	3521005	Mississauga	1	535	5350528.40	6000
35211745	839	35	Ontario	3521	3521005	Mississauga	1	535	5350528.41	7760
35211746	534	35	Ontario	3521	3521005	Mississauga	1	535	5350528.40	6000
35211747	527	35	Ontario	3521	3521005	Mississauga	1	535	5350528.40	6000
35211748	1242	35	Ontario	3521	3521010	Brampton	1	535	5350576.45	2988
35211749	962	35	Ontario	3521	3521010	Brampton	1	535	5350576.36	10772
35211750	804	35	Ontario	3521	3521010	Brampton	1	535	5350576.36	10772
35211751	757	35	Ontario	3521	3521010	Brampton	1	535	5350576.36	10772
35211754	1031	35	Ontario	3521	3521010	Brampton	1	535	5350576.18	11904
35211755	512	35	Ontario	3521	3521010	Brampton	1	535	5350576.18	11904
35211756	968	35	Ontario	3521	3521010	Brampton	1	535	5350576.18	11904
35211757	607	35	Ontario	3521	3521010	Brampton	1	535	5350576.18	11904
35211758	849	35	Ontario	3521	3521010	Brampton	1	535	5350576.18	11904
35211760	1379	35	Ontario	3521	3521010	Brampton	1	535	5350576.18	11904
35211761	553	35	Ontario	3521	3521010	Brampton	1	535	5350576.18	11904
35211762	949	35	Ontario	3521	3521010	Brampton	1	535	5350576.10	7135
35211763	922	35	Ontario	3521	3521010	Brampton	1	535	5350576.10	7135
35211764	820	35	Ontario	3521	3521010	Brampton	1	535	5350576.10	7135
35211765	1014	35	Ontario	3521	3521010	Brampton	1	535	5350576.10	7135
35211766	572	35	Ontario	3521	3521010	Brampton	1	535	5350576.10	7135
35211767	805	35	Ontario	3521	3521010	Brampton	1	535	5350576.10	7135
35211768	647	35	Ontario	3521	3521010	Brampton	1	535	5350576.10	7135
35211769	1406	35	Ontario	3521	3521010	Brampton	1	535	5350576.10	7135
35211770	432	35	Ontario	3521	3521010	Brampton	1	535	5350576.31	3598
35211772	579	35	Ontario	3521	3521010	Brampton	1	535	5350576.32	9284
35211774	679	35	Ontario	3521	3521010	Brampton	1	535	5350576.32	9284
35211775	737	35	Ontario	3521	3521010	Brampton	1	535	5350576.34	5983
35211776	641	35	Ontario	3521	3521010	Brampton	1	535	5350576.34	5983
35211777	882	35	Ontario	3521	3521010	Brampton	1	535	5350576.34	5983
35211778	1005	35	Ontario	3521	3521010	Brampton	1	535	5350576.34	5983
35211779	712	35	Ontario	3521	3521010	Brampton	1	535	5350576.34	5983
35211780	1145	35	Ontario	3521	3521010	Brampton	1	535	5350576.34	5983
35211781	861	35	Ontario	3521	3521010	Brampton	1	535	5350576.34	5983
35211782	742	35	Ontario	3521	3521010	Brampton	1	535	5350576.33	2731
35211783	635	35	Ontario	3521	3521010	Brampton	1	535	5350576.33	2731
35211784	730	35	Ontario	3521	3521010	Brampton	1	535	5350576.33	2731
35211785	624	35	Ontario	3521	3521010	Brampton	1	535	5350576.33	2731
35211788	805	35	Ontario	3521	3521010	Brampton	1	535	5350576.43	6382
35211790	883	35	Ontario	3521	3521010	Brampton	1	535	5350573.11	5139
35211791	1141	35	Ontario	3521	3521010	Brampton	1	535	5350573.11	5139
35211792	730	35	Ontario	3521	3521010	Brampton	1	535	5350573.11	5139
35211793	1003	35	Ontario	3521	3521010	Brampton	1	535	5350573.11	5139
35211794	974	35	Ontario	3521	3521010	Brampton	1	535	5350576.29	4350
35211795	725	35	Ontario	3521	3521010	Brampton	1	535	5350576.29	4350
35211796	929	35	Ontario	3521	3521010	Brampton	1	535	5350576.29	4350
35211797	1722	35	Ontario	3521	3521010	Brampton	1	535	5350576.29	4350
35211799	10167	35	Ontario	3521	3521010	Brampton	1	535	5350576.30	15991
35211801	485	35	Ontario	3521	3521010	Brampton	1	535	5350573.09	5976
35211802	675	35	Ontario	3521	3521010	Brampton	1	535	5350573.09	5976
35211803	444	35	Ontario	3521	3521010	Brampton	1	535	5350573.09	5976
35211804	462	35	Ontario	3521	3521010	Brampton	1	535	5350573.09	5976
35211805	563	35	Ontario	3521	3521010	Brampton	1	535	5350573.09	5976
35211806	393	35	Ontario	3521	3521010	Brampton	1	535	5350573.09	5976
35211807	2144	35	Ontario	3521	3521010	Brampton	1	535	5350573.09	5976
35211808	861	35	Ontario	3521	3521010	Brampton	1	535	5350573.11	5139
35211809	810	35	Ontario	3521	3521010	Brampton	1	535	5350573.09	5976
35211811	602	35	Ontario	3521	3521010	Brampton	1	535	5350576.30	15991
35211812	428	35	Ontario	3521	3521010	Brampton	1	535	5350576.30	15991
35211813	4794	35	Ontario	3521	3521010	Brampton	1	535	5350576.30	15991
35211814	553	35	Ontario	3521	3521005	Mississauga	1	535	5350528.42	5312
35211815	453	35	Ontario	3521	3521005	Mississauga	1	535	5350528.42	5312
35211816	578	35	Ontario	3521	3521005	Mississauga	1	535	5350528.42	5312
35211817	657	35	Ontario	3521	3521005	Mississauga	1	535	5350528.42	5312
35211818	698	35	Ontario	3521	3521005	Mississauga	1	535	5350528.42	5312
35211819	881	35	Ontario	3521	3521005	Mississauga	1	535	5350528.42	5312
35211820	700	35	Ontario	3521	3521005	Mississauga	1	535	5350528.42	5312
35211821	792	35	Ontario	3521	3521005	Mississauga	1	535	5350528.42	5312
35211822	1264	35	Ontario	3521	3521005	Mississauga	1	535	5350528.43	4383
35211823	1761	35	Ontario	3521	3521005	Mississauga	1	535	5350528.43	4383
35211824	616	35	Ontario	3521	3521005	Mississauga	1	535	5350528.43	4383
35211825	742	35	Ontario	3521	3521005	Mississauga	1	535	5350528.43	4383
35211826	2366	35	Ontario	3521	3521005	Mississauga	1	535	5350521.06	5184
35211827	2818	35	Ontario	3521	3521005	Mississauga	1	535	5350521.06	5184
35211828	1139	35	Ontario	3521	3521005	Mississauga	1	535	5350521.01	5665
35211829	2786	35	Ontario	3521	3521005	Mississauga	1	535	5350521.01	5665
35211830	1740	35	Ontario	3521	3521005	Mississauga	1	535	5350521.01	5665
35211831	988	35	Ontario	3521	3521005	Mississauga	1	535	5350520.08	6475
35211832	1023	35	Ontario	3521	3521005	Mississauga	1	535	5350520.08	6475
35211833	1347	35	Ontario	3521	3521005	Mississauga	1	535	5350520.08	6475
35211834	540	35	Ontario	3521	3521005	Mississauga	1	535	5350520.08	6475
35211835	667	35	Ontario	3521	3521005	Mississauga	1	535	5350520.08	6475
35211836	1910	35	Ontario	3521	3521005	Mississauga	1	535	5350520.08	6475
35211837	1396	35	Ontario	3521	3521005	Mississauga	1	535	5350516.39	5132
35211838	818	35	Ontario	3521	3521005	Mississauga	1	535	5350516.39	5132
35211839	943	35	Ontario	3521	3521005	Mississauga	1	535	5350516.39	5132
35211840	1309	35	Ontario	3521	3521005	Mississauga	1	535	5350516.40	6218
35211841	457	35	Ontario	3521	3521005	Mississauga	1	535	5350516.40	6218
35211842	505	35	Ontario	3521	3521005	Mississauga	1	535	5350516.40	6218
35211843	1269	35	Ontario	3521	3521005	Mississauga	1	535	5350516.40	6218
35211844	620	35	Ontario	3521	3521005	Mississauga	1	535	5350516.40	6218
35211845	445	35	Ontario	3521	3521005	Mississauga	1	535	5350516.40	6218
35211847	841	35	Ontario	3521	3521005	Mississauga	1	535	5350516.39	5132
35211848	1134	35	Ontario	3521	3521005	Mississauga	1	535	5350516.39	5132
35211849	662	35	Ontario	3521	3521005	Mississauga	1	535	5350516.21	3020
35211850	867	35	Ontario	3521	3521005	Mississauga	1	535	5350516.21	3020
35211851	671	35	Ontario	3521	3521005	Mississauga	1	535	5350516.21	3020
35211852	820	35	Ontario	3521	3521005	Mississauga	1	535	5350516.21	3020
35211853	1017	35	Ontario	3521	3521005	Mississauga	1	535	5350516.41	5059
35211854	948	35	Ontario	3521	3521005	Mississauga	1	535	5350516.41	5059
35211855	895	35	Ontario	3521	3521005	Mississauga	1	535	5350516.42	8498
35211856	978	35	Ontario	3521	3521005	Mississauga	1	535	5350516.42	8498
35211857	1125	35	Ontario	3521	3521005	Mississauga	1	535	5350516.42	8498
35211859	821	35	Ontario	3521	3521005	Mississauga	1	535	5350516.42	8498
35211860	1183	35	Ontario	3521	3521005	Mississauga	1	535	5350516.42	8498
35211861	1257	35	Ontario	3521	3521005	Mississauga	1	535	5350516.42	8498
35211863	740	35	Ontario	3521	3521005	Mississauga	1	535	5350516.47	5029
35211864	807	35	Ontario	3521	3521005	Mississauga	1	535	5350516.47	5029
35211868	994	35	Ontario	3521	3521005	Mississauga	1	535	5350516.46	7371
35211870	1573	35	Ontario	3521	3521010	Brampton	1	535	5350576.06	6967
35211871	783	35	Ontario	3521	3521010	Brampton	1	535	5350576.06	6967
35211872	5475	35	Ontario	3521	3521010	Brampton	1	535	5350528.37	6669
35211873	514	35	Ontario	3521	3521010	Brampton	1	535	5350528.37	6669
35211874	680	35	Ontario	3521	3521010	Brampton	1	535	5350528.37	6669
35211875	408	35	Ontario	3521	3521010	Brampton	1	535	5350528.36	8706
35211876	634	35	Ontario	3521	3521010	Brampton	1	535	5350528.36	8706
35211877	505	35	Ontario	3521	3521010	Brampton	1	535	5350528.36	8706
35211878	3324	35	Ontario	3521	3521010	Brampton	1	535	5350528.36	8706
35211879	759	35	Ontario	3521	3521010	Brampton	1	535	5350576.40	7409
35211880	538	35	Ontario	3521	3521010	Brampton	1	535	5350576.40	7409
35211881	508	35	Ontario	3521	3521010	Brampton	1	535	5350576.40	7409
35211882	928	35	Ontario	3521	3521010	Brampton	1	535	5350576.40	7409
35211883	4676	35	Ontario	3521	3521010	Brampton	1	535	5350576.40	7409
35211885	522	35	Ontario	3521	3521010	Brampton	1	535	5350576.38	13724
35211886	9626	35	Ontario	3521	3521010	Brampton	1	535	5350576.37	13334
35211887	514	35	Ontario	3521	3521010	Brampton	1	535	5350576.37	13334
35211888	710	35	Ontario	3521	3521010	Brampton	1	535	5350576.50	6642
35211890	619	35	Ontario	3521	3521010	Brampton	1	535	5350576.49	4817
35211891	669	35	Ontario	3521	3521010	Brampton	1	535	5350576.49	4817
35211892	589	35	Ontario	3521	3521010	Brampton	1	535	5350576.49	4817
35211893	771	35	Ontario	3521	3521010	Brampton	1	535	5350576.50	6642
35211894	738	35	Ontario	3521	3521010	Brampton	1	535	5350576.50	6642
35211895	758	35	Ontario	3521	3521010	Brampton	1	535	5350576.50	6642
35211896	1229	35	Ontario	3521	3521010	Brampton	1	535	5350576.51	10061
35211897	509	35	Ontario	3521	3521010	Brampton	1	535	5350576.51	10061
35211898	763	35	Ontario	3521	3521010	Brampton	1	535	5350576.51	10061
35211899	542	35	Ontario	3521	3521010	Brampton	1	535	5350576.51	10061
35211900	505	35	Ontario	3521	3521010	Brampton	1	535	5350576.51	10061
35211901	661	35	Ontario	3521	3521010	Brampton	1	535	5350576.51	10061
35211902	2535	35	Ontario	3521	3521010	Brampton	1	535	5350576.51	10061
35211903	1004	35	Ontario	3521	3521010	Brampton	1	535	5350576.51	10061
35211904	699	35	Ontario	3521	3521010	Brampton	1	535	5350576.51	10061
35211905	733	35	Ontario	3521	3521010	Brampton	1	535	5350576.51	10061
35211906	881	35	Ontario	3521	3521010	Brampton	1	535	5350576.51	10061
35211907	727	35	Ontario	3521	3521010	Brampton	1	535	5350576.43	6382
35211908	553	35	Ontario	3521	3521010	Brampton	1	535	5350576.43	6382
35211909	712	35	Ontario	3521	3521010	Brampton	1	535	5350576.43	6382
35211910	866	35	Ontario	3521	3521010	Brampton	1	535	5350576.43	6382
35211911	1239	35	Ontario	3521	3521010	Brampton	1	535	5350576.43	6382
35211912	475	35	Ontario	3521	3521010	Brampton	1	535	5350576.43	6382
35211913	757	35	Ontario	3521	3521010	Brampton	1	535	5350576.43	6382
35211914	646	35	Ontario	3521	3521010	Brampton	1	535	5350576.44	2776
35211915	912	35	Ontario	3521	3521010	Brampton	1	535	5350576.44	2776
35211916	702	35	Ontario	3521	3521010	Brampton	1	535	5350576.44	2776
35211918	2101	35	Ontario	3521	3521010	Brampton	1	535	5350573.10	3163
35211919	629	35	Ontario	3521	3521010	Brampton	1	535	5350573.10	3163
35211920	429	35	Ontario	3521	3521010	Brampton	1	535	5350576.42	8877
35211921	591	35	Ontario	3521	3521010	Brampton	1	535	5350576.42	8877
35211922	1293	35	Ontario	3521	3521010	Brampton	1	535	5350576.42	8877
35211923	896	35	Ontario	3521	3521005	Mississauga	1	535	5350528.46	6846
35211924	568	35	Ontario	3521	3521005	Mississauga	1	535	5350528.46	6846
35211925	399	35	Ontario	3521	3521005	Mississauga	1	535	5350528.46	6846
35211926	474	35	Ontario	3521	3521005	Mississauga	1	535	5350528.46	6846
35211927	848	35	Ontario	3521	3521005	Mississauga	1	535	5350528.46	6846
35211928	317	35	Ontario	3521	3521005	Mississauga	1	535	5350528.46	6846
35211929	2205	35	Ontario	3521	3521005	Mississauga	1	535	5350528.46	6846
35211930	761	35	Ontario	3521	3521005	Mississauga	1	535	5350528.46	6846
35211931	582	35	Ontario	3521	3521005	Mississauga	1	535	5350528.32	4413
35211932	646	35	Ontario	3521	3521005	Mississauga	1	535	5350528.32	4413
35211933	791	35	Ontario	3521	3521005	Mississauga	1	535	5350528.32	4413
35211934	820	35	Ontario	3521	3521005	Mississauga	1	535	5350528.32	4413
35211935	747	35	Ontario	3521	3521005	Mississauga	1	535	5350528.32	4413
35211936	494	35	Ontario	3521	3521005	Mississauga	1	535	5350505.02	5822
35211937	1842	35	Ontario	3521	3521005	Mississauga	1	535	5350505.02	5822
35211938	841	35	Ontario	3521	3521005	Mississauga	1	535	5350512.00	6957
35211939	1074	35	Ontario	3521	3521005	Mississauga	1	535	5350512.00	6957
35211940	1037	35	Ontario	3521	3521005	Mississauga	1	535	5350514.02	6004
35211941	2607	35	Ontario	3521	3521005	Mississauga	1	535	5350514.02	6004
35211942	714	35	Ontario	3521	3521005	Mississauga	1	535	5350528.45	5800
35211943	2219	35	Ontario	3521	3521005	Mississauga	1	535	5350528.45	5800
35211944	711	35	Ontario	3521	3521005	Mississauga	1	535	5350528.45	5800
35211945	449	35	Ontario	3521	3521005	Mississauga	1	535	5350528.45	5800
35211946	752	35	Ontario	3521	3521005	Mississauga	1	535	5350528.45	5800
35211947	597	35	Ontario	3521	3521005	Mississauga	1	535	5350528.45	5800
35211948	861	35	Ontario	3521	3521005	Mississauga	1	535	5350516.37	5526
35211949	1409	35	Ontario	3521	3521005	Mississauga	1	535	5350516.38	6396
35211950	639	35	Ontario	3521	3521005	Mississauga	1	535	5350516.38	6396
35211951	564	35	Ontario	3521	3521005	Mississauga	1	535	5350516.38	6396
35211952	521	35	Ontario	3521	3521005	Mississauga	1	535	5350516.38	6396
35211953	532	35	Ontario	3521	3521005	Mississauga	1	535	5350516.38	6396
35211954	711	35	Ontario	3521	3521005	Mississauga	1	535	5350516.38	6396
35211955	648	35	Ontario	3521	3521005	Mississauga	1	535	5350516.38	6396
35211956	710	35	Ontario	3521	3521005	Mississauga	1	535	5350516.38	6396
35211957	662	35	Ontario	3521	3521005	Mississauga	1	535	5350516.38	6396
35211958	596	35	Ontario	3521	3521005	Mississauga	1	535	5350516.40	6218
35211959	556	35	Ontario	3521	3521005	Mississauga	1	535	5350516.40	6218
35211960	461	35	Ontario	3521	3521005	Mississauga	1	535	5350516.40	6218
35211961	468	35	Ontario	3521	3521024	Caledon	1	535	5350585.05	7460
35211962	1222	35	Ontario	3521	3521024	Caledon	1	535	5350585.05	7460
35211963	1710	35	Ontario	3521	3521024	Caledon	1	535	5350586.01	6361
35211964	538	35	Ontario	3521	3521024	Caledon	1	535	5350586.01	6361
35211965	414	35	Ontario	3521	3521005	Mississauga	1	535	5350516.42	8498
35211966	519	35	Ontario	3521	3521005	Mississauga	1	535	5350516.42	8498
35211967	637	35	Ontario	3521	3521005	Mississauga	1	535	5350516.42	8498
35211968	669	35	Ontario	3521	3521005	Mississauga	1	535	5350516.42	8498
35211969	571	35	Ontario	3521	3521005	Mississauga	1	535	5350516.41	5059
35211970	733	35	Ontario	3521	3521005	Mississauga	1	535	5350516.41	5059
35211971	626	35	Ontario	3521	3521005	Mississauga	1	535	5350516.41	5059
35211972	1164	35	Ontario	3521	3521005	Mississauga	1	535	5350516.41	5059
35211973	7535	35	Ontario	3521	3521005	Mississauga	1	535	5350516.45	11832
35211975	775	35	Ontario	3521	3521005	Mississauga	1	535	5350528.48	6990
35211976	448	35	Ontario	3521	3521005	Mississauga	1	535	5350528.48	6990
35211977	437	35	Ontario	3521	3521005	Mississauga	1	535	5350528.48	6990
35211978	565	35	Ontario	3521	3521005	Mississauga	1	535	5350516.43	4217
35211979	1209	35	Ontario	3521	3521005	Mississauga	1	535	5350516.44	4965
35211981	4656	35	Ontario	3521	3521005	Mississauga	1	535	5350520.10	9200
35211982	3517	35	Ontario	3521	3521005	Mississauga	1	535	5350520.07	5040
35211983	1523	35	Ontario	3521	3521005	Mississauga	1	535	5350520.07	5040
35211984	592	35	Ontario	3521	3521024	Caledon	1	535	5350585.05	7460
35211985	994	35	Ontario	3521	3521024	Caledon	1	535	5350585.05	7460
35211986	771	35	Ontario	3521	3521024	Caledon	1	535	5350585.02	6362
35211987	690	35	Ontario	3521	3521024	Caledon	1	535	5350585.02	6362
35211988	527	35	Ontario	3521	3521024	Caledon	1	535	5350585.02	6362
35211989	2127	35	Ontario	3521	3521024	Caledon	1	535	5350585.02	6362
35211990	248	35	Ontario	3521	3521010	Brampton	1	535	5350576.43	6382
35211991	516	35	Ontario	3521	3521010	Brampton	1	535	5350576.44	2776
35211993	312	35	Ontario	3521	3521010	Brampton	1	535	5350576.32	9284
35211995	487	35	Ontario	3521	3521010	Brampton	1	535	5350576.32	9284
35211996	469	35	Ontario	3521	3521010	Brampton	1	535	5350576.31	3598
35211997	433	35	Ontario	3521	3521010	Brampton	1	535	5350573.10	3163
35211998	521	35	Ontario	3521	3521010	Brampton	1	535	5350573.11	5139
35211999	279	35	Ontario	3521	3521010	Brampton	1	535	5350572.09	3996
35212000	463	35	Ontario	3521	3521010	Brampton	1	535	5350572.10	3819
35212001	602	35	Ontario	3521	3521010	Brampton	1	535	5350572.09	3996
35212002	267	35	Ontario	3521	3521010	Brampton	1	535	5350572.10	3819
35212003	237	35	Ontario	3521	3521010	Brampton	1	535	5350572.09	3996
35212004	314	35	Ontario	3521	3521010	Brampton	1	535	5350572.10	3819
35212005	808	35	Ontario	3521	3521005	Mississauga	1	535	5350528.47	5345
35212006	378	35	Ontario	3521	3521005	Mississauga	1	535	5350528.46	6846
35212007	1380	35	Ontario	3521	3521005	Mississauga	1	535	5350520.09	6448
35212009	4340	35	Ontario	3521	3521005	Mississauga	1	535	5350520.10	9200
35212011	1350	35	Ontario	3521	3521005	Mississauga	1	535	5350516.44	4965
35212012	1942	35	Ontario	3521	3521005	Mississauga	1	535	5350516.43	4217
35212013	323	35	Ontario	3521	3521005	Mississauga	1	535	5350516.43	4217
35212014	195	35	Ontario	3521	3521005	Mississauga	1	535	5350516.44	4965
35212016	8249	35	Ontario	3521	3521010	Brampton	1	535	5350576.36	10772
35212017	10387	35	Ontario	3521	3521010	Brampton	1	535	5350576.35	13530
35212018	1371	35	Ontario	3521	3521010	Brampton	1	535	5350576.37	13334
35212020	12244	35	Ontario	3521	3521010	Brampton	1	535	5350576.38	13724
35212021	233	35	Ontario	3521	3521005	Mississauga	1	535	5350528.35	3394
35212022	1688	35	Ontario	3521	3521005	Mississauga	1	535	5350528.35	3394
35212023	516	35	Ontario	3521	3521005	Mississauga	1	535	5350528.35	3394
35212024	516	35	Ontario	3521	3521005	Mississauga	1	535	5350528.35	3394
35212025	441	35	Ontario	3521	3521005	Mississauga	1	535	5350528.35	3394
35212026	2412	35	Ontario	3521	3521010	Brampton	1	535	5350576.41	7948
35212027	817	35	Ontario	3521	3521010	Brampton	1	535	5350576.41	7948
35212028	799	35	Ontario	3521	3521010	Brampton	1	535	5350576.41	7948
35212029	651	35	Ontario	3521	3521010	Brampton	1	535	5350576.41	7948
35212030	524	35	Ontario	3521	3521010	Brampton	1	535	5350576.41	7948
35212031	356	35	Ontario	3521	3521010	Brampton	1	535	5350576.41	7948
35212032	900	35	Ontario	3521	3521010	Brampton	1	535	5350576.41	7948
35212033	889	35	Ontario	3521	3521010	Brampton	1	535	5350576.41	7948
35212034	600	35	Ontario	3521	3521010	Brampton	1	535	5350576.41	7948
35212035	968	35	Ontario	3521	3521010	Brampton	1	535	5350576.42	8877
35212036	755	35	Ontario	3521	3521010	Brampton	1	535	5350576.42	8877
35212037	689	35	Ontario	3521	3521010	Brampton	1	535	5350576.42	8877
35212038	686	35	Ontario	3521	3521010	Brampton	1	535	5350576.42	8877
35212039	959	35	Ontario	3521	3521010	Brampton	1	535	5350576.42	8877
35212040	602	35	Ontario	3521	3521010	Brampton	1	535	5350576.42	8877
35212041	519	35	Ontario	3521	3521010	Brampton	1	535	5350576.42	8877
35212042	663	35	Ontario	3521	3521010	Brampton	1	535	5350576.42	8877
35212043	723	35	Ontario	3521	3521010	Brampton	1	535	5350576.42	8877
35212044	1140	35	Ontario	3521	3521005	Mississauga	1	535	5350528.02	8095
35212045	2084	35	Ontario	3521	3521005	Mississauga	1	535	5350528.02	8095
35212046	1235	35	Ontario	3521	3521010	Brampton	1	535	5350562.03	5058
35212047	731	35	Ontario	3521	3521010	Brampton	1	535	5350562.03	5058
35212048	1310	35	Ontario	3521	3521010	Brampton	1	535	5350575.05	7001
35212049	1035	35	Ontario	3521	3521010	Brampton	1	535	5350575.05	7001
35212050	744	35	Ontario	3521	3521005	Mississauga	1	535	5350516.31	2879
35212051	752	35	Ontario	3521	3521005	Mississauga	1	535	5350516.31	2879
35212052	1204	35	Ontario	3521	3521005	Mississauga	1	535	5350528.39	6817
35212053	535	35	Ontario	3521	3521005	Mississauga	1	535	5350528.39	6817
35212054	260	35	Ontario	3521	3521010	Brampton	1	535	5350576.45	2988
35212055	1456	35	Ontario	3521	3521010	Brampton	1	535	5350576.46	5568
35212057	5311	35	Ontario	3521	3521005	Mississauga	1	535	5350516.46	7371
35212058	1066	35	Ontario	3521	3521005	Mississauga	1	535	5350516.46	7371
35212059	609	35	Ontario	3521	3521005	Mississauga	1	535	5350516.47	5029
35212060	647	35	Ontario	3521	3521005	Mississauga	1	535	5350516.47	5029
35212061	2226	35	Ontario	3521	3521005	Mississauga	1	535	5350516.47	5029
35212062	4297	35	Ontario	3521	3521005	Mississauga	1	535	5350516.45	11832
35212063	3316	35	Ontario	3521	3521010	Brampton	1	535	5350576.47	3316
35212064	5292	35	Ontario	3521	3521010	Brampton	1	535	5350576.48	10343
35212065	3929	35	Ontario	3521	3521010	Brampton	1	535	5350575.07	3929
35212066	2220	35	Ontario	3521	3521010	Brampton	1	535	5350575.08	5901
35212067	2940	35	Ontario	3521	3521010	Brampton	1	535	5350576.49	4817
35212068	3665	35	Ontario	3521	3521010	Brampton	1	535	5350576.50	6642
35212069	427	35	Ontario	3521	3521010	Brampton	1	535	5350562.12	6568
35212070	1322	35	Ontario	3521	3521010	Brampton	1	535	5350562.12	6568
35212071	493	35	Ontario	3521	3521010	Brampton	1	535	5350576.48	10343
35212072	705	35	Ontario	3521	3521010	Brampton	1	535	5350576.48	10343
35212073	329	35	Ontario	3521	3521010	Brampton	1	535	5350576.48	10343
35212074	1924	35	Ontario	3521	3521005	Mississauga	1	535	5350528.10	8809
35212075	1666	35	Ontario	3521	3521005	Mississauga	1	535	5350528.10	8809
35212076	344	35	Ontario	3521	3521005	Mississauga	1	535	5350516.06	4769
35212077	1459	35	Ontario	3521	3521005	Mississauga	1	535	5350516.06	4769
35212078	456	35	Ontario	3521	3521005	Mississauga	1	535	5350516.29	4880
35212079	993	35	Ontario	3521	3521005	Mississauga	1	535	5350516.29	4880
35212080	407	35	Ontario	3521	3521005	Mississauga	1	535	5350516.25	4054
35212081	1216	35	Ontario	3521	3521005	Mississauga	1	535	5350516.25	4054
35212082	821	35	Ontario	3521	3521005	Mississauga	1	535	5350526.02	3452
35212083	994	35	Ontario	3521	3521005	Mississauga	1	535	5350526.02	3452
35212084	1129	35	Ontario	3521	3521010	Brampton	1	535	5350563.01	7088
35212085	684	35	Ontario	3521	3521010	Brampton	1	535	5350563.01	7088
35212086	435	35	Ontario	3521	3521005	Mississauga	1	535	5350528.33	6676
35212087	330	35	Ontario	3521	3521005	Mississauga	1	535	5350528.33	6676
35212088	969	35	Ontario	3521	3521005	Mississauga	1	535	5350528.33	6676
35212089	2029	35	Ontario	3521	3521010	Brampton	1	535	5350576.24	8186
35212090	2047	35	Ontario	3521	3521010	Brampton	1	535	5350576.24	8186
35212091	1481	35	Ontario	3521	3521010	Brampton	1	535	5350576.24	8186
35212092	2673	35	Ontario	3521	3521010	Brampton	1	535	5350576.18	11904
35212093	3332	35	Ontario	3521	3521010	Brampton	1	535	5350576.18	11904
35212094	1260	35	Ontario	3521	3521005	Mississauga	1	535	5350528.01	5343
35212095	508	35	Ontario	3521	3521005	Mississauga	1	535	5350528.01	5343
35212096	994	35	Ontario	3521	3521010	Brampton	1	535	5350562.05	5513
35212097	2679	35	Ontario	3521	3521010	Brampton	1	535	5350562.05	5513
35212098	1030	35	Ontario	3521	3521010	Brampton	1	535	5350570.02	3614
35212099	685	35	Ontario	3521	3521010	Brampton	1	535	5350570.02	3614
35212100	949	35	Ontario	3521	3521005	Mississauga	1	535	5350528.34	6122
35212101	827	35	Ontario	3521	3521005	Mississauga	1	535	5350528.34	6122
35212102	1435	35	Ontario	3521	3521005	Mississauga	1	535	5350516.16	5118
35212103	482	35	Ontario	3521	3521005	Mississauga	1	535	5350516.16	5118
35212104	185	35	Ontario	3521	3521010	Brampton	1	535	5350572.09	3996
35212105	1467	35	Ontario	3521	3521010	Brampton	1	535	5350572.09	3996
35212106	465	35	Ontario	3521	3521005	Mississauga	1	535	5350501.02	7097
35212107	1021	35	Ontario	3521	3521005	Mississauga	1	535	5350501.02	7097
35212108	421	35	Ontario	3521	3521005	Mississauga	1	535	5350515.02	3960
35212109	937	35	Ontario	3521	3521005	Mississauga	1	535	5350515.02	3960
35212110	865	35	Ontario	3521	3521005	Mississauga	1	535	5350516.06	4769
35212111	527	35	Ontario	3521	3521005	Mississauga	1	535	5350516.06	4769
35212112	349	35	Ontario	3521	3521005	Mississauga	1	535	5350519.00	3931
35212113	1087	35	Ontario	3521	3521005	Mississauga	1	535	5350519.00	3931
35212114	812	35	Ontario	3521	3521005	Mississauga	1	535	5350528.18	6975
35212115	641	35	Ontario	3521	3521005	Mississauga	1	535	5350528.18	6975
35212116	1094	35	Ontario	3521	3521005	Mississauga	1	535	5350530.02	3324
35212117	1509	35	Ontario	3521	3521005	Mississauga	1	535	5350530.02	3324
35212118	1239	35	Ontario	3521	3521005	Mississauga	1	535	5350525.02	4550
35212119	2706	35	Ontario	3521	3521005	Mississauga	1	535	5350525.02	4550
35212120	577	35	Ontario	3521	3521005	Mississauga	1	535	5350516.02	4855
35212121	1325	35	Ontario	3521	3521005	Mississauga	1	535	5350516.02	4855
35212122	969	35	Ontario	3521	3521010	Brampton	1	535	5350528.22	6923
35212123	1115	35	Ontario	3521	3521010	Brampton	1	535	5350528.22	6923
35212124	273	35	Ontario	3521	3521010	Brampton	1	535	5350576.45	2988
35212125	491	35	Ontario	3521	3521010	Brampton	1	535	5350576.45	2988
35212126	722	35	Ontario	3521	3521010	Brampton	1	535	5350576.45	2988
35212127	1436	35	Ontario	3521	3521010	Brampton	1	535	5350576.32	9284
35212128	2247	35	Ontario	3521	3521010	Brampton	1	535	5350576.32	9284
35212129	2376	35	Ontario	3521	3521010	Brampton	1	535	5350576.32	9284
35212130	2987	35	Ontario	3521	3521010	Brampton	1	535	5350576.39	11300
35212131	2468	35	Ontario	3521	3521010	Brampton	1	535	5350576.39	11300
35212132	1082	35	Ontario	3521	3521010	Brampton	1	535	5350576.39	11300
35212133	1331	35	Ontario	3521	3521010	Brampton	1	535	5350576.39	11300
35212134	2457	35	Ontario	3521	3521010	Brampton	1	535	5350576.39	11300
35212135	975	35	Ontario	3521	3521010	Brampton	1	535	5350576.39	11300
35212136	906	35	Ontario	3521	3521010	Brampton	1	535	5350528.20	6132
35212137	1257	35	Ontario	3521	3521010	Brampton	1	535	5350528.20	6132
35212139	587	35	Ontario	3521	3521010	Brampton	1	535	5350528.20	6132
35220064	563	35	Ontario	3522	3522016	Mulmur	4	996	9935.00	2255877
35220065	555	35	Ontario	3522	3522016	Mulmur	4	996	9935.00	2255877
35220066	514	35	Ontario	3522	3522019	Melancthon	4	996	9935.00	2255877
35220067	793	35	Ontario	3522	3522019	Melancthon	4	996	9935.00	2255877
35220068	734	35	Ontario	3522	3522019	Melancthon	4	996	9935.00	2255877
35220069	506	35	Ontario	3522	3522021	Shelburne	4	996	9935.00	2255877
35220070	586	35	Ontario	3522	3522021	Shelburne	4	996	9935.00	2255877
35220071	540	35	Ontario	3522	3522021	Shelburne	4	996	9935.00	2255877
35220072	491	35	Ontario	3522	3522021	Shelburne	4	996	9935.00	2255877
35220073	551	35	Ontario	3522	3522021	Shelburne	4	996	9935.00	2255877
35220074	936	35	Ontario	3522	3522021	Shelburne	4	996	9935.00	2255877
35220075	1345	35	Ontario	3522	3522021	Shelburne	4	996	9935.00	2255877
35220076	658	35	Ontario	3522	3522008	Amaranth	4	996	9935.00	2255877
35220077	515	35	Ontario	3522	3522012	Mono	1	535	5350593.00	7546
35220078	523	35	Ontario	3522	3522012	Mono	1	535	5350593.00	7546
35220079	412	35	Ontario	3522	3522012	Mono	1	535	5350593.00	7546
35220080	942	35	Ontario	3522	3522012	Mono	1	535	5350593.00	7546
35220081	442	35	Ontario	3522	3522012	Mono	1	535	5350593.00	7546
35220082	1027	35	Ontario	3522	3522012	Mono	1	535	5350593.00	7546
35220083	391	35	Ontario	3522	3522012	Mono	1	535	5350593.00	7546
35220084	1542	35	Ontario	3522	3522014	Orangeville	1	535	5350592.01	6984
35220085	415	35	Ontario	3522	3522014	Orangeville	1	535	5350592.01	6984
35220086	703	35	Ontario	3522	3522014	Orangeville	1	535	5350592.01	6984
35220087	479	35	Ontario	3522	3522014	Orangeville	1	535	5350592.01	6984
35220088	528	35	Ontario	3522	3522014	Orangeville	1	535	5350590.00	4990
35220089	359	35	Ontario	3522	3522014	Orangeville	1	535	5350592.01	6984
35220090	336	35	Ontario	3522	3522014	Orangeville	1	535	5350592.01	6984
35220091	503	35	Ontario	3522	3522014	Orangeville	1	535	5350592.01	6984
35220092	447	35	Ontario	3522	3522014	Orangeville	1	535	5350590.00	4990
35220093	541	35	Ontario	3522	3522014	Orangeville	1	535	5350590.00	4990
35220094	779	35	Ontario	3522	3522014	Orangeville	1	535	5350591.02	4940
35220095	656	35	Ontario	3522	3522014	Orangeville	1	535	5350590.00	4990
35220096	595	35	Ontario	3522	3522014	Orangeville	1	535	5350590.00	4990
35220097	563	35	Ontario	3522	3522014	Orangeville	1	535	5350590.00	4990
35220098	585	35	Ontario	3522	3522014	Orangeville	1	535	5350590.00	4990
35220099	602	35	Ontario	3522	3522014	Orangeville	1	535	5350590.00	4990
35220100	473	35	Ontario	3522	3522014	Orangeville	1	535	5350590.00	4990
35220101	759	35	Ontario	3522	3522014	Orangeville	1	535	5350591.02	4940
35220102	1077	35	Ontario	3522	3522014	Orangeville	1	535	5350591.02	4940
35220103	571	35	Ontario	3522	3522014	Orangeville	1	535	5350591.02	4940
35220104	703	35	Ontario	3522	3522014	Orangeville	1	535	5350591.01	5158
35220105	520	35	Ontario	3522	3522014	Orangeville	1	535	5350591.01	5158
35220106	573	35	Ontario	3522	3522014	Orangeville	1	535	5350591.01	5158
35220107	903	35	Ontario	3522	3522014	Orangeville	1	535	5350591.01	5158
35220108	524	35	Ontario	3522	3522014	Orangeville	1	535	5350591.02	4940
35220109	1230	35	Ontario	3522	3522014	Orangeville	1	535	5350591.02	4940
35220110	1089	35	Ontario	3522	3522001	East Garafraxa	4	996	9935.00	2255877
35220111	689	35	Ontario	3522	3522014	Orangeville	1	535	5350591.01	5158
35220112	1167	35	Ontario	3522	3522014	Orangeville	1	535	5350591.01	5158
35220113	603	35	Ontario	3522	3522014	Orangeville	1	535	5350591.01	5158
35220114	563	35	Ontario	3522	3522014	Orangeville	1	535	5350592.02	5903
35220115	454	35	Ontario	3522	3522014	Orangeville	1	535	5350592.02	5903
35220116	651	35	Ontario	3522	3522014	Orangeville	1	535	5350592.02	5903
35220117	491	35	Ontario	3522	3522014	Orangeville	1	535	5350592.02	5903
35220118	461	35	Ontario	3522	3522014	Orangeville	1	535	5350592.02	5903
35220119	506	35	Ontario	3522	3522014	Orangeville	1	535	5350592.02	5903
35220120	452	35	Ontario	3522	3522014	Orangeville	1	535	5350592.02	5903
35220121	548	35	Ontario	3522	3522014	Orangeville	1	535	5350592.02	5903
35220122	758	35	Ontario	3522	3522014	Orangeville	1	535	5350592.02	5903
35220123	509	35	Ontario	3522	3522014	Orangeville	1	535	5350592.02	5903
35220124	510	35	Ontario	3522	3522014	Orangeville	1	535	5350592.02	5903
35220125	1273	35	Ontario	3522	3522014	Orangeville	1	535	5350592.01	6984
35220126	484	35	Ontario	3522	3522014	Orangeville	1	535	5350592.01	6984
35220127	384	35	Ontario	3522	3522014	Orangeville	1	535	5350592.01	6984
35220128	506	35	Ontario	3522	3522014	Orangeville	1	535	5350592.01	6984
35220129	641	35	Ontario	3522	3522012	Mono	1	535	5350593.00	7546
35220130	583	35	Ontario	3522	3522008	Amaranth	4	996	9935.00	2255877
35220131	554	35	Ontario	3522	3522008	Amaranth	4	996	9935.00	2255877
35220132	528	35	Ontario	3522	3522008	Amaranth	4	996	9935.00	2255877
35220133	538	35	Ontario	3522	3522008	Amaranth	4	996	9935.00	2255877
35220134	449	35	Ontario	3522	3522010	East Luther Grand Valley	4	996	9935.00	2255877
35220135	539	35	Ontario	3522	3522010	East Luther Grand Valley	4	996	9935.00	2255877
35220136	533	35	Ontario	3522	3522010	East Luther Grand Valley	4	996	9935.00	2255877
35220137	440	35	Ontario	3522	3522010	East Luther Grand Valley	4	996	9935.00	2255877
35220138	516	35	Ontario	3522	3522001	East Garafraxa	4	996	9935.00	2255877
35220139	544	35	Ontario	3522	3522001	East Garafraxa	4	996	9935.00	2255877
35220140	446	35	Ontario	3522	3522001	East Garafraxa	4	996	9935.00	2255877
35220141	765	35	Ontario	3522	3522010	East Luther Grand Valley	4	996	9935.00	2255877
35220142	589	35	Ontario	3522	3522008	Amaranth	4	996	9935.00	2255877
35220143	513	35	Ontario	3522	3522008	Amaranth	4	996	9935.00	2255877
35220144	891	35	Ontario	3522	3522021	Shelburne	4	996	9935.00	2255877
35220145	798	35	Ontario	3522	3522019	Melancthon	4	996	9935.00	2255877
35220146	477	35	Ontario	3522	3522012	Mono	1	535	5350593.00	7546
35220147	558	35	Ontario	3522	3522012	Mono	1	535	5350593.00	7546
35220148	502	35	Ontario	3522	3522012	Mono	1	535	5350593.00	7546
35220149	556	35	Ontario	3522	3522012	Mono	1	535	5350593.00	7546
35220150	560	35	Ontario	3522	3522012	Mono	1	535	5350593.00	7546
35220151	513	35	Ontario	3522	3522016	Mulmur	4	996	9935.00	2255877
35220152	495	35	Ontario	3522	3522016	Mulmur	4	996	9935.00	2255877
35220153	537	35	Ontario	3522	3522016	Mulmur	4	996	9935.00	2255877
35220154	728	35	Ontario	3522	3522016	Mulmur	4	996	9935.00	2255877
35230052	531	35	Ontario	3523	3523008	Guelph	1	550	5500005.00	5007
35230054	473	35	Ontario	3523	3523008	Guelph	1	550	5500004.01	1623
35230055	512	35	Ontario	3523	3523008	Guelph	1	550	5500005.00	5007
35230056	484	35	Ontario	3523	3523008	Guelph	1	550	5500012.00	4208
35230057	604	35	Ontario	3523	3523008	Guelph	1	550	5500012.00	4208
35230058	496	35	Ontario	3523	3523008	Guelph	1	550	5500012.00	4208
35230059	690	35	Ontario	3523	3523008	Guelph	1	550	5500012.00	4208
35230060	499	35	Ontario	3523	3523008	Guelph	1	550	5500013.01	3101
35230061	618	35	Ontario	3523	3523008	Guelph	1	550	5500013.01	3101
35230062	526	35	Ontario	3523	3523008	Guelph	1	550	5500013.01	3101
35230063	465	35	Ontario	3523	3523008	Guelph	1	550	5500013.01	3101
35230064	455	35	Ontario	3523	3523008	Guelph	1	550	5500013.01	3101
35230065	501	35	Ontario	3523	3523008	Guelph	1	550	5500013.02	5834
35230066	540	35	Ontario	3523	3523008	Guelph	1	550	5500013.02	5834
35230067	223	35	Ontario	3523	3523008	Guelph	1	550	5500013.02	5834
35230068	304	35	Ontario	3523	3523008	Guelph	1	550	5500013.02	5834
35230069	493	35	Ontario	3523	3523008	Guelph	1	550	5500013.02	5834
35230070	538	35	Ontario	3523	3523008	Guelph	1	550	5500013.01	3101
35230071	1392	35	Ontario	3523	3523008	Guelph	1	550	5500013.02	5834
35230074	543	35	Ontario	3523	3523008	Guelph	1	550	5500015.00	3490
35230075	0	35	Ontario	3523	3523008	Guelph	1	550	5500015.00	3490
35230076	1222	35	Ontario	3523	3523008	Guelph	1	550	5500015.00	3490
35230077	726	35	Ontario	3523	3523008	Guelph	1	550	5500015.00	3490
35230078	505	35	Ontario	3523	3523008	Guelph	1	550	5500015.00	3490
35230079	449	35	Ontario	3523	3523008	Guelph	1	550	5500011.00	5577
35230080	499	35	Ontario	3523	3523008	Guelph	1	550	5500011.00	5577
35230081	427	35	Ontario	3523	3523008	Guelph	1	550	5500011.00	5577
35230082	485	35	Ontario	3523	3523008	Guelph	1	550	5500011.00	5577
35230083	450	35	Ontario	3523	3523008	Guelph	1	550	5500011.00	5577
35230084	486	35	Ontario	3523	3523008	Guelph	1	550	5500011.00	5577
35230085	546	35	Ontario	3523	3523008	Guelph	1	550	5500011.00	5577
35230086	503	35	Ontario	3523	3523008	Guelph	1	550	5500011.00	5577
35230087	426	35	Ontario	3523	3523008	Guelph	1	550	5500006.00	1294
35230088	505	35	Ontario	3523	3523008	Guelph	1	550	5500006.00	1294
35230089	417	35	Ontario	3523	3523008	Guelph	1	550	5500007.00	4010
35230090	502	35	Ontario	3523	3523008	Guelph	1	550	5500007.00	4010
35230091	387	35	Ontario	3523	3523008	Guelph	1	550	5500007.00	4010
35230092	508	35	Ontario	3523	3523008	Guelph	1	550	5500007.00	4010
35230093	463	35	Ontario	3523	3523008	Guelph	1	550	5500007.00	4010
35230094	494	35	Ontario	3523	3523008	Guelph	1	550	5500007.00	4010
35230095	470	35	Ontario	3523	3523008	Guelph	1	550	5500008.00	3004
35230096	515	35	Ontario	3523	3523008	Guelph	1	550	5500008.00	3004
35230097	712	35	Ontario	3523	3523008	Guelph	1	550	5500008.00	3004
35230100	400	35	Ontario	3523	3523008	Guelph	1	550	5500010.01	4640
35230101	428	35	Ontario	3523	3523008	Guelph	1	550	5500010.01	4640
35230102	435	35	Ontario	3523	3523008	Guelph	1	550	5500010.01	4640
35230103	417	35	Ontario	3523	3523008	Guelph	1	550	5500008.00	3004
35230104	766	35	Ontario	3523	3523008	Guelph	1	550	5500010.01	4640
35230105	407	35	Ontario	3523	3523008	Guelph	1	550	5500010.01	4640
35230106	537	35	Ontario	3523	3523008	Guelph	1	550	5500010.02	2413
35230108	509	35	Ontario	3523	3523008	Guelph	1	550	5500010.02	2413
35230110	880	35	Ontario	3523	3523008	Guelph	1	550	5500010.01	4640
35230111	736	35	Ontario	3523	3523008	Guelph	1	550	5500010.01	4640
35230112	588	35	Ontario	3523	3523008	Guelph	1	550	5500010.01	4640
35230113	490	35	Ontario	3523	3523008	Guelph	1	550	5500009.04	6097
35230114	668	35	Ontario	3523	3523008	Guelph	1	550	5500009.04	6097
35230117	503	35	Ontario	3523	3523008	Guelph	1	550	5500009.04	6097
35230118	311	35	Ontario	3523	3523008	Guelph	1	550	5500009.04	6097
35230119	495	35	Ontario	3523	3523008	Guelph	1	550	5500009.04	6097
35230120	464	35	Ontario	3523	3523008	Guelph	1	550	5500009.03	3883
35230121	703	35	Ontario	3523	3523008	Guelph	1	550	5500009.03	3883
35230122	529	35	Ontario	3523	3523008	Guelph	1	550	5500009.03	3883
35230124	478	35	Ontario	3523	3523008	Guelph	1	550	5500009.04	6097
35230139	338	35	Ontario	3523	3523008	Guelph	1	550	5500002.00	4000
35230141	347	35	Ontario	3523	3523008	Guelph	1	550	5500002.00	4000
35230142	390	35	Ontario	3523	3523008	Guelph	1	550	5500002.00	4000
35230143	331	35	Ontario	3523	3523008	Guelph	1	550	5500002.00	4000
35230144	450	35	Ontario	3523	3523008	Guelph	1	550	5500002.00	4000
35230145	490	35	Ontario	3523	3523008	Guelph	1	550	5500007.00	4010
35230146	449	35	Ontario	3523	3523008	Guelph	1	550	5500007.00	4010
35230147	300	35	Ontario	3523	3523008	Guelph	1	550	5500007.00	4010
35230148	363	35	Ontario	3523	3523008	Guelph	1	550	5500006.00	1294
35230149	693	35	Ontario	3523	3523008	Guelph	1	550	5500003.00	3787
35230150	606	35	Ontario	3523	3523008	Guelph	1	550	5500003.00	3787
35230151	422	35	Ontario	3523	3523008	Guelph	1	550	5500003.00	3787
35230152	454	35	Ontario	3523	3523008	Guelph	1	550	5500003.00	3787
35230153	571	35	Ontario	3523	3523008	Guelph	1	550	5500005.00	5007
35230154	447	35	Ontario	3523	3523008	Guelph	1	550	5500005.00	5007
35230155	503	35	Ontario	3523	3523008	Guelph	1	550	5500005.00	5007
35230156	378	35	Ontario	3523	3523008	Guelph	1	550	5500005.00	5007
35230157	614	35	Ontario	3523	3523008	Guelph	1	550	5500012.00	4208
35230158	855	35	Ontario	3523	3523008	Guelph	1	550	5500012.00	4208
35230159	465	35	Ontario	3523	3523008	Guelph	1	550	5500012.00	4208
35230160	430	35	Ontario	3523	3523008	Guelph	1	550	5500005.00	5007
35230161	497	35	Ontario	3523	3523008	Guelph	1	550	5500005.00	5007
35230162	502	35	Ontario	3523	3523008	Guelph	1	550	5500005.00	5007
35230163	636	35	Ontario	3523	3523008	Guelph	1	550	5500005.00	5007
35230164	433	35	Ontario	3523	3523008	Guelph	1	550	5500003.00	3787
35230165	413	35	Ontario	3523	3523008	Guelph	1	550	5500003.00	3787
35230166	766	35	Ontario	3523	3523008	Guelph	1	550	5500003.00	3787
35230167	295	35	Ontario	3523	3523008	Guelph	1	550	5500001.03	2879
35230168	403	35	Ontario	3523	3523008	Guelph	1	550	5500002.00	4000
35230169	470	35	Ontario	3523	3523008	Guelph	1	550	5500002.00	4000
35230170	604	35	Ontario	3523	3523008	Guelph	1	550	5500001.03	2879
35230171	394	35	Ontario	3523	3523008	Guelph	1	550	5500001.03	2879
35230173	952	35	Ontario	3523	3523008	Guelph	1	550	5500001.03	2879
35230175	353	35	Ontario	3523	3523008	Guelph	1	550	5500001.02	6783
35230176	442	35	Ontario	3523	3523008	Guelph	1	550	5500001.02	6783
35230177	469	35	Ontario	3523	3523008	Guelph	1	550	5500001.02	6783
35230178	423	35	Ontario	3523	3523008	Guelph	1	550	5500001.02	6783
35230179	880	35	Ontario	3523	3523008	Guelph	1	550	5500001.02	6783
35230180	580	35	Ontario	3523	3523008	Guelph	1	550	5500001.02	6783
35230181	545	35	Ontario	3523	3523008	Guelph	1	550	5500001.05	4039
35230182	459	35	Ontario	3523	3523008	Guelph	1	550	5500001.05	4039
35230183	453	35	Ontario	3523	3523008	Guelph	1	550	5500001.05	4039
35230184	451	35	Ontario	3523	3523008	Guelph	1	550	5500001.05	4039
35230185	589	35	Ontario	3523	3523008	Guelph	1	550	5500001.05	4039
35230186	229	35	Ontario	3523	3523008	Guelph	1	550	5500001.05	4039
35230187	518	35	Ontario	3523	3523008	Guelph	1	550	5500001.05	4039
35230188	457	35	Ontario	3523	3523008	Guelph	1	550	5500001.07	2868
35230189	498	35	Ontario	3523	3523008	Guelph	1	550	5500001.07	2868
35230190	494	35	Ontario	3523	3523008	Guelph	1	550	5500001.07	2868
35230191	741	35	Ontario	3523	3523008	Guelph	1	550	5500001.07	2868
35230194	795	35	Ontario	3523	3523008	Guelph	1	550	5500001.05	4039
35230202	654	35	Ontario	3523	3523008	Guelph	1	550	5500001.02	6783
35230203	1040	35	Ontario	3523	3523008	Guelph	1	550	5500001.02	6783
35230215	494	35	Ontario	3523	3523008	Guelph	1	550	5500015.00	3490
35230216	570	35	Ontario	3523	3523008	Guelph	1	550	5500009.04	6097
35230217	358	35	Ontario	3523	3523008	Guelph	1	550	5500009.04	6097
35230218	545	35	Ontario	3523	3523008	Guelph	1	550	5500009.04	6097
35230219	401	35	Ontario	3523	3523008	Guelph	1	550	5500011.00	5577
35230220	555	35	Ontario	3523	3523008	Guelph	1	550	5500011.00	5577
35230221	776	35	Ontario	3523	3523008	Guelph	1	550	5500011.00	5577
35230227	1150	35	Ontario	3523	3523008	Guelph	1	550	5500004.01	1623
35230269	890	35	Ontario	3523	3523008	Guelph	1	550	5500008.00	3004
35230270	1367	35	Ontario	3523	3523008	Guelph	1	550	5500010.02	2413
35230271	1679	35	Ontario	3523	3523008	Guelph	1	550	5500009.04	6097
35230272	1271	35	Ontario	3523	3523008	Guelph	1	550	5500002.00	4000
35230275	616	35	Ontario	3523	3523008	Guelph	1	550	5500001.06	7087
35230276	624	35	Ontario	3523	3523008	Guelph	1	550	5500001.06	7087
35230277	451	35	Ontario	3523	3523008	Guelph	1	550	5500001.06	7087
35230278	634	35	Ontario	3523	3523008	Guelph	1	550	5500001.03	2879
35230279	378	35	Ontario	3523	3523008	Guelph	1	550	5500001.07	2868
35230280	300	35	Ontario	3523	3523008	Guelph	1	550	5500001.07	2868
35230281	427	35	Ontario	3523	3523050	Wellington North	5	997	9935.00	2255877
35230282	428	35	Ontario	3523	3523050	Wellington North	5	997	9935.00	2255877
35230283	521	35	Ontario	3523	3523050	Wellington North	5	997	9935.00	2255877
35230284	624	35	Ontario	3523	3523050	Wellington North	5	997	9935.00	2255877
35230285	343	35	Ontario	3523	3523050	Wellington North	5	997	9935.00	2255877
35230286	516	35	Ontario	3523	3523050	Wellington North	5	997	9935.00	2255877
35230287	499	35	Ontario	3523	3523050	Wellington North	5	997	9935.00	2255877
35230288	512	35	Ontario	3523	3523050	Wellington North	5	997	9935.00	2255877
35230289	367	35	Ontario	3523	3523033	Mapleton	5	997	9935.00	2255877
35230290	775	35	Ontario	3523	3523033	Mapleton	5	997	9935.00	2255877
35230291	645	35	Ontario	3523	3523033	Mapleton	5	997	9935.00	2255877
35230292	437	35	Ontario	3523	3523025	Centre Wellington	3	531	9935.00	2255877
35230293	473	35	Ontario	3523	3523025	Centre Wellington	3	531	9935.00	2255877
35230294	563	35	Ontario	3523	3523025	Centre Wellington	3	531	9935.00	2255877
35230295	1142	35	Ontario	3523	3523025	Centre Wellington	3	531	9935.00	2255877
35230296	492	35	Ontario	3523	3523025	Centre Wellington	3	531	9935.00	2255877
35230297	585	35	Ontario	3523	3523025	Centre Wellington	3	531	9935.00	2255877
35230298	522	35	Ontario	3523	3523025	Centre Wellington	3	531	9935.00	2255877
35230299	728	35	Ontario	3523	3523025	Centre Wellington	3	531	9935.00	2255877
35230300	746	35	Ontario	3523	3523025	Centre Wellington	3	531	9935.00	2255877
35230301	481	35	Ontario	3523	3523025	Centre Wellington	3	531	9935.00	2255877
35230302	955	35	Ontario	3523	3523025	Centre Wellington	3	531	9935.00	2255877
35230303	509	35	Ontario	3523	3523025	Centre Wellington	3	531	9935.00	2255877
35230304	595	35	Ontario	3523	3523025	Centre Wellington	3	531	9935.00	2255877
35230305	537	35	Ontario	3523	3523025	Centre Wellington	3	531	9935.00	2255877
35230306	1192	35	Ontario	3523	3523025	Centre Wellington	3	531	9935.00	2255877
35230307	507	35	Ontario	3523	3523025	Centre Wellington	3	531	9935.00	2255877
35230308	514	35	Ontario	3523	3523025	Centre Wellington	3	531	9935.00	2255877
35230309	459	35	Ontario	3523	3523025	Centre Wellington	3	531	9935.00	2255877
35230310	482	35	Ontario	3523	3523025	Centre Wellington	3	531	9935.00	2255877
35230311	713	35	Ontario	3523	3523025	Centre Wellington	3	531	9935.00	2255877
35230312	552	35	Ontario	3523	3523025	Centre Wellington	3	531	9935.00	2255877
35230313	550	35	Ontario	3523	3523025	Centre Wellington	3	531	9935.00	2255877
35230314	950	35	Ontario	3523	3523025	Centre Wellington	3	531	9935.00	2255877
35230315	736	35	Ontario	3523	3523025	Centre Wellington	3	531	9935.00	2255877
35230316	658	35	Ontario	3523	3523025	Centre Wellington	3	531	9935.00	2255877
35230317	795	35	Ontario	3523	3523025	Centre Wellington	3	531	9935.00	2255877
35230318	499	35	Ontario	3523	3523025	Centre Wellington	3	531	9935.00	2255877
35230319	629	35	Ontario	3523	3523025	Centre Wellington	3	531	9935.00	2255877
35230320	415	35	Ontario	3523	3523025	Centre Wellington	3	531	9935.00	2255877
35230321	560	35	Ontario	3523	3523025	Centre Wellington	3	531	9935.00	2255877
35230322	483	35	Ontario	3523	3523025	Centre Wellington	3	531	9935.00	2255877
35230323	450	35	Ontario	3523	3523025	Centre Wellington	3	531	9935.00	2255877
35230324	290	35	Ontario	3523	3523025	Centre Wellington	3	531	9935.00	2255877
35230325	609	35	Ontario	3523	3523025	Centre Wellington	3	531	9935.00	2255877
35230326	389	35	Ontario	3523	3523025	Centre Wellington	3	531	9935.00	2255877
35230327	481	35	Ontario	3523	3523025	Centre Wellington	3	531	9935.00	2255877
35230328	276	35	Ontario	3523	3523025	Centre Wellington	3	531	9935.00	2255877
35230329	446	35	Ontario	3523	3523050	Wellington North	5	997	9935.00	2255877
35230330	417	35	Ontario	3523	3523025	Centre Wellington	3	531	9935.00	2255877
35230331	451	35	Ontario	3523	3523025	Centre Wellington	3	531	9935.00	2255877
35230332	348	35	Ontario	3523	3523025	Centre Wellington	3	531	9935.00	2255877
35230333	698	35	Ontario	3523	3523009	Guelph/Eramosa	1	550	5500100.00	7692
35230334	514	35	Ontario	3523	3523017	Erin	4	996	9935.00	2255877
35230335	511	35	Ontario	3523	3523017	Erin	4	996	9935.00	2255877
35230336	513	35	Ontario	3523	3523017	Erin	4	996	9935.00	2255877
35230337	595	35	Ontario	3523	3523017	Erin	4	996	9935.00	2255877
35230338	450	35	Ontario	3523	3523017	Erin	4	996	9935.00	2255877
35230339	494	35	Ontario	3523	3523017	Erin	4	996	9935.00	2255877
35230340	541	35	Ontario	3523	3523017	Erin	4	996	9935.00	2255877
35230341	411	35	Ontario	3523	3523017	Erin	4	996	9935.00	2255877
35230342	557	35	Ontario	3523	3523017	Erin	4	996	9935.00	2255877
35230343	456	35	Ontario	3523	3523017	Erin	4	996	9935.00	2255877
35230344	388	35	Ontario	3523	3523017	Erin	4	996	9935.00	2255877
35230345	449	35	Ontario	3523	3523017	Erin	4	996	9935.00	2255877
35230346	498	35	Ontario	3523	3523017	Erin	4	996	9935.00	2255877
35230347	451	35	Ontario	3523	3523017	Erin	4	996	9935.00	2255877
35230348	583	35	Ontario	3523	3523017	Erin	4	996	9935.00	2255877
35230349	628	35	Ontario	3523	3523017	Erin	4	996	9935.00	2255877
35230350	482	35	Ontario	3523	3523017	Erin	4	996	9935.00	2255877
35230351	619	35	Ontario	3523	3523017	Erin	4	996	9935.00	2255877
35230352	493	35	Ontario	3523	3523017	Erin	4	996	9935.00	2255877
35230353	527	35	Ontario	3523	3523017	Erin	4	996	9935.00	2255877
35230354	610	35	Ontario	3523	3523017	Erin	4	996	9935.00	2255877
35230355	449	35	Ontario	3523	3523009	Guelph/Eramosa	1	550	5500100.00	7692
35230356	713	35	Ontario	3523	3523009	Guelph/Eramosa	1	550	5500100.00	7692
35230357	389	35	Ontario	3523	3523009	Guelph/Eramosa	1	550	5500100.00	7692
35230358	436	35	Ontario	3523	3523009	Guelph/Eramosa	1	550	5500100.00	7692
35230359	416	35	Ontario	3523	3523009	Guelph/Eramosa	1	550	5500100.00	7692
35230360	697	35	Ontario	3523	3523009	Guelph/Eramosa	1	550	5500100.00	7692
35230361	1003	35	Ontario	3523	3523009	Guelph/Eramosa	1	550	5500100.00	7692
35230362	1515	35	Ontario	3523	3523009	Guelph/Eramosa	1	550	5500100.00	7692
35230363	405	35	Ontario	3523	3523009	Guelph/Eramosa	1	550	5500100.00	7692
35230364	453	35	Ontario	3523	3523009	Guelph/Eramosa	1	550	5500100.00	7692
35230365	556	35	Ontario	3523	3523009	Guelph/Eramosa	1	550	5500014.00	4688
35230366	3119	35	Ontario	3523	3523008	Guelph	1	550	5500004.02	7983
35230367	383	35	Ontario	3523	3523008	Guelph	1	550	5500004.03	4910
35230368	1012	35	Ontario	3523	3523008	Guelph	1	550	5500004.03	4910
35230369	572	35	Ontario	3523	3523008	Guelph	1	550	5500004.03	4910
35230370	428	35	Ontario	3523	3523008	Guelph	1	550	5500004.02	7983
35230371	435	35	Ontario	3523	3523008	Guelph	1	550	5500004.02	7983
35230372	758	35	Ontario	3523	3523008	Guelph	1	550	5500004.02	7983
35230373	410	35	Ontario	3523	3523008	Guelph	1	550	5500004.02	7983
35230374	781	35	Ontario	3523	3523008	Guelph	1	550	5500004.02	7983
35230375	637	35	Ontario	3523	3523008	Guelph	1	550	5500004.02	7983
35230376	642	35	Ontario	3523	3523008	Guelph	1	550	5500004.02	7983
35230377	1350	35	Ontario	3523	3523008	Guelph	1	550	5500004.03	4910
35230378	80	35	Ontario	3523	3523008	Guelph	1	550	5500004.03	4910
35230379	1508	35	Ontario	3523	3523008	Guelph	1	550	5500004.03	4910
35230380	5	35	Ontario	3523	3523008	Guelph	1	550	5500004.03	4910
35230381	537	35	Ontario	3523	3523001	Puslinch	1	550	5500101.00	7029
35230382	1825	35	Ontario	3523	3523008	Guelph	1	550	5500001.08	3606
35230383	661	35	Ontario	3523	3523008	Guelph	1	550	5500001.08	3606
35230384	367	35	Ontario	3523	3523008	Guelph	1	550	5500001.08	3606
35230385	449	35	Ontario	3523	3523008	Guelph	1	550	5500001.08	3606
35230386	304	35	Ontario	3523	3523008	Guelph	1	550	5500001.08	3606
35230387	785	35	Ontario	3523	3523008	Guelph	1	550	5500001.09	9935
35230388	549	35	Ontario	3523	3523008	Guelph	1	550	5500001.09	9935
35230389	610	35	Ontario	3523	3523008	Guelph	1	550	5500001.09	9935
35230390	562	35	Ontario	3523	3523008	Guelph	1	550	5500001.09	9935
35230391	436	35	Ontario	3523	3523008	Guelph	1	550	5500001.09	9935
35230392	861	35	Ontario	3523	3523008	Guelph	1	550	5500001.09	9935
35230393	3214	35	Ontario	3523	3523008	Guelph	1	550	5500001.09	9935
35230394	935	35	Ontario	3523	3523008	Guelph	1	550	5500001.09	9935
35230395	563	35	Ontario	3523	3523001	Puslinch	1	550	5500101.00	7029
35230396	1983	35	Ontario	3523	3523008	Guelph	1	550	5500001.09	9935
35230397	550	35	Ontario	3523	3523001	Puslinch	1	550	5500101.00	7029
35230398	604	35	Ontario	3523	3523001	Puslinch	1	550	5500101.00	7029
35230399	515	35	Ontario	3523	3523001	Puslinch	1	550	5500101.00	7029
35230400	548	35	Ontario	3523	3523001	Puslinch	1	550	5500101.00	7029
35230401	518	35	Ontario	3523	3523001	Puslinch	1	550	5500101.00	7029
35230402	967	35	Ontario	3523	3523001	Puslinch	1	550	5500101.00	7029
35230403	583	35	Ontario	3523	3523001	Puslinch	1	550	5500101.00	7029
35230404	641	35	Ontario	3523	3523001	Puslinch	1	550	5500101.00	7029
35230405	445	35	Ontario	3523	3523001	Puslinch	1	550	5500101.00	7029
35230406	558	35	Ontario	3523	3523001	Puslinch	1	550	5500101.00	7029
35230407	424	35	Ontario	3523	3523009	Guelph/Eramosa	1	550	5500014.00	4688
35230408	471	35	Ontario	3523	3523008	Guelph	1	550	5500009.05	5103
35230409	503	35	Ontario	3523	3523008	Guelph	1	550	5500009.05	5103
35230410	419	35	Ontario	3523	3523008	Guelph	1	550	5500009.05	5103
35230411	519	35	Ontario	3523	3523008	Guelph	1	550	5500009.05	5103
35230412	428	35	Ontario	3523	3523008	Guelph	1	550	5500009.05	5103
35230413	475	35	Ontario	3523	3523008	Guelph	1	550	5500009.05	5103
35230414	584	35	Ontario	3523	3523008	Guelph	1	550	5500009.05	5103
35230415	449	35	Ontario	3523	3523008	Guelph	1	550	5500009.05	5103
35230416	432	35	Ontario	3523	3523008	Guelph	1	550	5500009.05	5103
35230417	398	35	Ontario	3523	3523009	Guelph/Eramosa	1	550	5500014.00	4688
35230418	499	35	Ontario	3523	3523009	Guelph/Eramosa	1	550	5500014.00	4688
35230419	462	35	Ontario	3523	3523009	Guelph/Eramosa	1	550	5500014.00	4688
35230420	543	35	Ontario	3523	3523009	Guelph/Eramosa	1	550	5500014.00	4688
35230421	512	35	Ontario	3523	3523009	Guelph/Eramosa	1	550	5500014.00	4688
35230422	518	35	Ontario	3523	3523009	Guelph/Eramosa	1	550	5500100.00	7692
35230423	442	35	Ontario	3523	3523025	Centre Wellington	3	531	9935.00	2255877
35230424	526	35	Ontario	3523	3523009	Guelph/Eramosa	1	550	5500014.00	4688
35230425	434	35	Ontario	3523	3523009	Guelph/Eramosa	1	550	5500014.00	4688
35230426	334	35	Ontario	3523	3523009	Guelph/Eramosa	1	550	5500014.00	4688
35230427	381	35	Ontario	3523	3523025	Centre Wellington	3	531	9935.00	2255877
35230428	418	35	Ontario	3523	3523025	Centre Wellington	3	531	9935.00	2255877
35230429	344	35	Ontario	3523	3523025	Centre Wellington	3	531	9935.00	2255877
35230430	464	35	Ontario	3523	3523025	Centre Wellington	3	531	9935.00	2255877
35230431	444	35	Ontario	3523	3523025	Centre Wellington	3	531	9935.00	2255877
35230432	526	35	Ontario	3523	3523025	Centre Wellington	3	531	9935.00	2255877
35230433	504	35	Ontario	3523	3523025	Centre Wellington	3	531	9935.00	2255877
35230434	424	35	Ontario	3523	3523008	Guelph	1	550	5500009.05	5103
35230435	399	35	Ontario	3523	3523008	Guelph	1	550	5500009.05	5103
35230436	462	35	Ontario	3523	3523008	Guelph	1	550	5500004.02	7983
35230437	311	35	Ontario	3523	3523008	Guelph	1	550	5500004.02	7983
35230438	510	35	Ontario	3523	3523033	Mapleton	5	997	9935.00	2255877
35230439	482	35	Ontario	3523	3523033	Mapleton	5	997	9935.00	2255877
35230440	478	35	Ontario	3523	3523033	Mapleton	5	997	9935.00	2255877
35230441	476	35	Ontario	3523	3523033	Mapleton	5	997	9935.00	2255877
35230442	685	35	Ontario	3523	3523033	Mapleton	5	997	9935.00	2255877
35230443	379	35	Ontario	3523	3523033	Mapleton	5	997	9935.00	2255877
35230444	621	35	Ontario	3523	3523033	Mapleton	5	997	9935.00	2255877
35230445	479	35	Ontario	3523	3523033	Mapleton	5	997	9935.00	2255877
35230446	513	35	Ontario	3523	3523033	Mapleton	5	997	9935.00	2255877
35230447	600	35	Ontario	3523	3523033	Mapleton	5	997	9935.00	2255877
35230448	393	35	Ontario	3523	3523033	Mapleton	5	997	9935.00	2255877
35230449	867	35	Ontario	3523	3523033	Mapleton	5	997	9935.00	2255877
35230450	813	35	Ontario	3523	3523033	Mapleton	5	997	9935.00	2255877
35230451	369	35	Ontario	3523	3523033	Mapleton	5	997	9935.00	2255877
35230452	537	35	Ontario	3523	3523033	Mapleton	5	997	9935.00	2255877
35230453	561	35	Ontario	3523	3523050	Wellington North	5	997	9935.00	2255877
35230454	566	35	Ontario	3523	3523050	Wellington North	5	997	9935.00	2255877
35230455	402	35	Ontario	3523	3523050	Wellington North	5	997	9935.00	2255877
35230456	425	35	Ontario	3523	3523050	Wellington North	5	997	9935.00	2255877
35230457	349	35	Ontario	3523	3523050	Wellington North	5	997	9935.00	2255877
35230458	796	35	Ontario	3523	3523050	Wellington North	5	997	9935.00	2255877
35230459	598	35	Ontario	3523	3523050	Wellington North	5	997	9935.00	2255877
35230460	481	35	Ontario	3523	3523050	Wellington North	5	997	9935.00	2255877
35230461	710	35	Ontario	3523	3523050	Wellington North	5	997	9935.00	2255877
35230462	475	35	Ontario	3523	3523050	Wellington North	5	997	9935.00	2255877
35230463	737	35	Ontario	3523	3523050	Wellington North	5	997	9935.00	2255877
35230464	395	35	Ontario	3523	3523050	Wellington North	5	997	9935.00	2255877
35230465	666	35	Ontario	3523	3523050	Wellington North	5	997	9935.00	2255877
35230466	727	35	Ontario	3523	3523043	Minto	5	997	9935.00	2255877
35230467	457	35	Ontario	3523	3523043	Minto	5	997	9935.00	2255877
35230468	459	35	Ontario	3523	3523043	Minto	5	997	9935.00	2255877
35230469	504	35	Ontario	3523	3523043	Minto	5	997	9935.00	2255877
35230470	497	35	Ontario	3523	3523043	Minto	5	997	9935.00	2255877
35230471	491	35	Ontario	3523	3523043	Minto	5	997	9935.00	2255877
35230472	627	35	Ontario	3523	3523043	Minto	5	997	9935.00	2255877
35230473	415	35	Ontario	3523	3523043	Minto	5	997	9935.00	2255877
35230474	485	35	Ontario	3523	3523043	Minto	5	997	9935.00	2255877
35230475	465	35	Ontario	3523	3523043	Minto	5	997	9935.00	2255877
35230476	467	35	Ontario	3523	3523043	Minto	5	997	9935.00	2255877
35230477	628	35	Ontario	3523	3523043	Minto	5	997	9935.00	2255877
35230478	578	35	Ontario	3523	3523043	Minto	5	997	9935.00	2255877
35230479	665	35	Ontario	3523	3523043	Minto	5	997	9935.00	2255877
35230480	389	35	Ontario	3523	3523043	Minto	5	997	9935.00	2255877
35230481	480	35	Ontario	3523	3523043	Minto	5	997	9935.00	2255877
35230482	1292	35	Ontario	3523	3523008	Guelph	1	550	5500009.03	3883
35230483	560	35	Ontario	3523	3523008	Guelph	1	550	5500009.03	3883
35230484	335	35	Ontario	3523	3523008	Guelph	1	550	5500009.03	3883
35230485	382	35	Ontario	3523	3523008	Guelph	1	550	5500009.06	4527
35230486	504	35	Ontario	3523	3523008	Guelph	1	550	5500009.06	4527
35230487	589	35	Ontario	3523	3523008	Guelph	1	550	5500009.06	4527
35230488	609	35	Ontario	3523	3523008	Guelph	1	550	5500009.06	4527
35230489	1560	35	Ontario	3523	3523008	Guelph	1	550	5500013.02	5834
35230490	821	35	Ontario	3523	3523008	Guelph	1	550	5500013.02	5834
35230491	610	35	Ontario	3523	3523008	Guelph	1	550	5500009.06	4527
35230492	847	35	Ontario	3523	3523008	Guelph	1	550	5500009.06	4527
35230493	295	35	Ontario	3523	3523008	Guelph	1	550	5500009.06	4527
35230494	691	35	Ontario	3523	3523008	Guelph	1	550	5500009.06	4527
35230495	493	35	Ontario	3523	3523008	Guelph	1	550	5500001.02	6783
35230496	980	35	Ontario	3523	3523008	Guelph	1	550	5500001.02	6783
35230497	469	35	Ontario	3523	3523008	Guelph	1	550	5500001.02	6783
35230498	453	35	Ontario	3523	3523008	Guelph	1	550	5500001.06	7087
35230499	891	35	Ontario	3523	3523008	Guelph	1	550	5500001.06	7087
35230500	1180	35	Ontario	3523	3523008	Guelph	1	550	5500001.06	7087
35230501	547	35	Ontario	3523	3523008	Guelph	1	550	5500001.06	7087
35230502	535	35	Ontario	3523	3523008	Guelph	1	550	5500001.06	7087
35230503	825	35	Ontario	3523	3523008	Guelph	1	550	5500001.06	7087
35230504	531	35	Ontario	3523	3523008	Guelph	1	550	5500001.06	7087
35230505	434	35	Ontario	3523	3523008	Guelph	1	550	5500001.06	7087
35240003	483	35	Ontario	3524	3524015	Halton Hills	1	535	5350636.00	2849
35240004	460	35	Ontario	3524	3524015	Halton Hills	1	535	5350636.00	2849
35240005	510	35	Ontario	3524	3524015	Halton Hills	1	535	5350636.00	2849
35240006	447	35	Ontario	3524	3524015	Halton Hills	1	535	5350636.00	2849
35240007	355	35	Ontario	3524	3524015	Halton Hills	1	535	5350636.00	2849
35240010	594	35	Ontario	3524	3524015	Halton Hills	1	535	5350636.00	2849
35240012	499	35	Ontario	3524	3524015	Halton Hills	1	535	5350635.00	5967
35240013	445	35	Ontario	3524	3524015	Halton Hills	1	535	5350635.00	5967
35240014	494	35	Ontario	3524	3524015	Halton Hills	1	535	5350635.00	5967
35240015	403	35	Ontario	3524	3524015	Halton Hills	1	535	5350635.00	5967
35240016	379	35	Ontario	3524	3524015	Halton Hills	1	535	5350635.00	5967
35240026	391	35	Ontario	3524	3524015	Halton Hills	1	535	5350632.00	4514
35240027	334	35	Ontario	3524	3524015	Halton Hills	1	535	5350632.00	4514
35240028	865	35	Ontario	3524	3524015	Halton Hills	1	535	5350632.00	4514
35240029	493	35	Ontario	3524	3524015	Halton Hills	1	535	5350632.00	4514
35240030	780	35	Ontario	3524	3524015	Halton Hills	1	535	5350632.00	4514
35240031	404	35	Ontario	3524	3524015	Halton Hills	1	535	5350633.00	3129
35240032	497	35	Ontario	3524	3524015	Halton Hills	1	535	5350633.00	3129
35240033	629	35	Ontario	3524	3524015	Halton Hills	1	535	5350633.00	3129
35240034	434	35	Ontario	3524	3524015	Halton Hills	1	535	5350633.00	3129
35240035	1165	35	Ontario	3524	3524015	Halton Hills	1	535	5350633.00	3129
35240036	418	35	Ontario	3524	3524015	Halton Hills	1	535	5350635.00	5967
35240037	626	35	Ontario	3524	3524015	Halton Hills	1	535	5350635.00	5967
35240050	543	35	Ontario	3524	3524009	Milton	1	535	5350623.00	3391
35240051	414	35	Ontario	3524	3524009	Milton	1	535	5350623.00	3391
35240052	1307	35	Ontario	3524	3524009	Milton	1	535	5350624.00	5351
35240053	499	35	Ontario	3524	3524009	Milton	1	535	5350624.00	5351
35240054	582	35	Ontario	3524	3524009	Milton	1	535	5350624.00	5351
35240055	383	35	Ontario	3524	3524009	Milton	1	535	5350624.00	5351
35240056	921	35	Ontario	3524	3524009	Milton	1	535	5350624.00	5351
35240057	431	35	Ontario	3524	3524009	Milton	1	535	5350624.00	5351
35240058	462	35	Ontario	3524	3524009	Milton	1	535	5350624.00	5351
35240059	346	35	Ontario	3524	3524009	Milton	1	535	5350624.00	5351
35240060	569	35	Ontario	3524	3524009	Milton	1	535	5350621.00	5587
35240061	420	35	Ontario	3524	3524009	Milton	1	535	5350624.00	5351
35240063	126	35	Ontario	3524	3524009	Milton	1	535	5350623.00	3391
35240064	840	35	Ontario	3524	3524009	Milton	1	535	5350623.00	3391
35240065	469	35	Ontario	3524	3524009	Milton	1	535	5350623.00	3391
35240066	459	35	Ontario	3524	3524009	Milton	1	535	5350623.00	3391
35240067	380	35	Ontario	3524	3524009	Milton	1	535	5350622.00	6035
35240068	467	35	Ontario	3524	3524009	Milton	1	535	5350622.00	6035
35240069	392	35	Ontario	3524	3524009	Milton	1	535	5350622.00	6035
35240070	325	35	Ontario	3524	3524009	Milton	1	535	5350622.00	6035
35240071	319	35	Ontario	3524	3524009	Milton	1	535	5350622.00	6035
35240073	795	35	Ontario	3524	3524009	Milton	1	535	5350622.00	6035
35240074	635	35	Ontario	3524	3524009	Milton	1	535	5350622.00	6035
35240075	601	35	Ontario	3524	3524009	Milton	1	535	5350622.00	6035
35240076	496	35	Ontario	3524	3524009	Milton	1	535	5350622.00	6035
35240077	776	35	Ontario	3524	3524009	Milton	1	535	5350622.00	6035
35240078	379	35	Ontario	3524	3524009	Milton	1	535	5350622.00	6035
35240079	470	35	Ontario	3524	3524009	Milton	1	535	5350622.00	6035
35240081	380	35	Ontario	3524	3524009	Milton	1	535	5350621.00	5587
35240082	261	35	Ontario	3524	3524009	Milton	1	535	5350621.00	5587
35240083	414	35	Ontario	3524	3524009	Milton	1	535	5350621.00	5587
35240084	455	35	Ontario	3524	3524009	Milton	1	535	5350621.00	5587
35240085	256	35	Ontario	3524	3524009	Milton	1	535	5350621.00	5587
35240086	644	35	Ontario	3524	3524009	Milton	1	535	5350621.00	5587
35240087	316	35	Ontario	3524	3524009	Milton	1	535	5350621.00	5587
35240098	961	35	Ontario	3524	3524001	Oakville	1	535	5350612.12	6928
35240099	506	35	Ontario	3524	3524001	Oakville	1	535	5350612.11	5961
35240100	593	35	Ontario	3524	3524001	Oakville	1	535	5350612.11	5961
35240101	424	35	Ontario	3524	3524001	Oakville	1	535	5350612.11	5961
35240102	475	35	Ontario	3524	3524001	Oakville	1	535	5350612.11	5961
35240104	399	35	Ontario	3524	3524001	Oakville	1	535	5350612.11	5961
35240105	246	35	Ontario	3524	3524001	Oakville	1	535	5350612.12	6928
35240106	893	35	Ontario	3524	3524001	Oakville	1	535	5350612.12	6928
35240107	385	35	Ontario	3524	3524001	Oakville	1	535	5350612.12	6928
35240108	529	35	Ontario	3524	3524001	Oakville	1	535	5350612.12	6928
35240109	332	35	Ontario	3524	3524001	Oakville	1	535	5350612.12	6928
35240110	369	35	Ontario	3524	3524001	Oakville	1	535	5350612.12	6928
35240111	735	35	Ontario	3524	3524001	Oakville	1	535	5350613.01	4224
35240112	406	35	Ontario	3524	3524001	Oakville	1	535	5350613.01	4224
35240113	333	35	Ontario	3524	3524001	Oakville	1	535	5350613.01	4224
35240114	1233	35	Ontario	3524	3524001	Oakville	1	535	5350613.01	4224
35240115	447	35	Ontario	3524	3524001	Oakville	1	535	5350612.12	6928
35240116	301	35	Ontario	3524	3524001	Oakville	1	535	5350613.01	4224
35240117	503	35	Ontario	3524	3524001	Oakville	1	535	5350613.01	4224
35240118	713	35	Ontario	3524	3524001	Oakville	1	535	5350613.01	4224
35240120	545	35	Ontario	3524	3524001	Oakville	1	535	5350613.03	4052
35240123	894	35	Ontario	3524	3524001	Oakville	1	535	5350613.03	4052
35240124	410	35	Ontario	3524	3524001	Oakville	1	535	5350613.03	4052
35240125	330	35	Ontario	3524	3524001	Oakville	1	535	5350613.03	4052
35240126	472	35	Ontario	3524	3524001	Oakville	1	535	5350614.01	3187
35240127	482	35	Ontario	3524	3524001	Oakville	1	535	5350614.01	3187
35240128	668	35	Ontario	3524	3524001	Oakville	1	535	5350614.02	3956
35240129	508	35	Ontario	3524	3524001	Oakville	1	535	5350614.02	3956
35240130	531	35	Ontario	3524	3524001	Oakville	1	535	5350614.01	3187
35240131	469	35	Ontario	3524	3524001	Oakville	1	535	5350614.02	3956
35240132	477	35	Ontario	3524	3524001	Oakville	1	535	5350614.02	3956
35240134	552	35	Ontario	3524	3524001	Oakville	1	535	5350600.02	7213
35240135	639	35	Ontario	3524	3524001	Oakville	1	535	5350601.00	4050
35240136	456	35	Ontario	3524	3524001	Oakville	1	535	5350601.00	4050
35240137	500	35	Ontario	3524	3524001	Oakville	1	535	5350601.00	4050
35240138	434	35	Ontario	3524	3524001	Oakville	1	535	5350601.00	4050
35240139	439	35	Ontario	3524	3524001	Oakville	1	535	5350601.00	4050
35240140	517	35	Ontario	3524	3524001	Oakville	1	535	5350601.00	4050
35240141	417	35	Ontario	3524	3524001	Oakville	1	535	5350601.00	4050
35240142	422	35	Ontario	3524	3524001	Oakville	1	535	5350600.01	6284
35240143	514	35	Ontario	3524	3524001	Oakville	1	535	5350600.01	6284
35240144	576	35	Ontario	3524	3524001	Oakville	1	535	5350600.01	6284
35240145	548	35	Ontario	3524	3524001	Oakville	1	535	5350600.01	6284
35240146	498	35	Ontario	3524	3524001	Oakville	1	535	5350600.01	6284
35240147	673	35	Ontario	3524	3524001	Oakville	1	535	5350600.01	6284
35240148	572	35	Ontario	3524	3524001	Oakville	1	535	5350600.01	6284
35240150	481	35	Ontario	3524	3524001	Oakville	1	535	5350600.02	7213
35240152	558	35	Ontario	3524	3524001	Oakville	1	535	5350600.02	7213
35240153	337	35	Ontario	3524	3524001	Oakville	1	535	5350600.02	7213
35240154	512	35	Ontario	3524	3524001	Oakville	1	535	5350600.02	7213
35240155	497	35	Ontario	3524	3524001	Oakville	1	535	5350600.02	7213
35240156	627	35	Ontario	3524	3524001	Oakville	1	535	5350600.02	7213
35240157	422	35	Ontario	3524	3524001	Oakville	1	535	5350600.02	7213
35240158	435	35	Ontario	3524	3524001	Oakville	1	535	5350600.02	7213
35240159	401	35	Ontario	3524	3524001	Oakville	1	535	5350600.02	7213
35240160	631	35	Ontario	3524	3524001	Oakville	1	535	5350600.02	7213
35240161	638	35	Ontario	3524	3524001	Oakville	1	535	5350600.02	7213
35240162	490	35	Ontario	3524	3524001	Oakville	1	535	5350600.02	7213
35240165	1025	35	Ontario	3524	3524001	Oakville	1	535	5350612.24	7300
35240166	417	35	Ontario	3524	3524001	Oakville	1	535	5350612.25	5666
35240167	470	35	Ontario	3524	3524001	Oakville	1	535	5350612.25	5666
35240168	753	35	Ontario	3524	3524001	Oakville	1	535	5350614.02	3956
35240169	750	35	Ontario	3524	3524001	Oakville	1	535	5350614.01	3187
35240170	490	35	Ontario	3524	3524001	Oakville	1	535	5350612.25	5666
35240171	464	35	Ontario	3524	3524001	Oakville	1	535	5350612.25	5666
35240172	453	35	Ontario	3524	3524001	Oakville	1	535	5350612.25	5666
35240173	467	35	Ontario	3524	3524001	Oakville	1	535	5350612.08	5565
35240174	234	35	Ontario	3524	3524001	Oakville	1	535	5350612.08	5565
35240175	636	35	Ontario	3524	3524001	Oakville	1	535	5350612.08	5565
35240176	424	35	Ontario	3524	3524001	Oakville	1	535	5350612.08	5565
35240177	496	35	Ontario	3524	3524001	Oakville	1	535	5350612.08	5565
35240179	537	35	Ontario	3524	3524001	Oakville	1	535	5350612.07	8627
35240180	282	35	Ontario	3524	3524001	Oakville	1	535	5350612.07	8627
35240181	613	35	Ontario	3524	3524001	Oakville	1	535	5350612.07	8627
35240182	382	35	Ontario	3524	3524001	Oakville	1	535	5350612.07	8627
35240184	1148	35	Ontario	3524	3524001	Oakville	1	535	5350612.07	8627
35240188	547	35	Ontario	3524	3524001	Oakville	1	535	5350612.25	5666
35240189	938	35	Ontario	3524	3524001	Oakville	1	535	5350613.03	4052
35240192	642	35	Ontario	3524	3524001	Oakville	1	535	5350613.04	4449
35240193	1014	35	Ontario	3524	3524001	Oakville	1	535	5350613.04	4449
35240194	789	35	Ontario	3524	3524001	Oakville	1	535	5350613.04	4449
35240195	550	35	Ontario	3524	3524001	Oakville	1	535	5350613.04	4449
35240196	428	35	Ontario	3524	3524001	Oakville	1	535	5350614.01	3187
35240197	524	35	Ontario	3524	3524001	Oakville	1	535	5350614.01	3187
35240198	449	35	Ontario	3524	3524001	Oakville	1	535	5350600.01	6284
35240199	519	35	Ontario	3524	3524001	Oakville	1	535	5350600.01	6284
35240200	459	35	Ontario	3524	3524001	Oakville	1	535	5350600.01	6284
35240201	429	35	Ontario	3524	3524001	Oakville	1	535	5350600.01	6284
35240202	625	35	Ontario	3524	3524001	Oakville	1	535	5350600.01	6284
35240203	532	35	Ontario	3524	3524001	Oakville	1	535	5350602.00	4877
35240204	440	35	Ontario	3524	3524001	Oakville	1	535	5350602.00	4877
35240205	410	35	Ontario	3524	3524001	Oakville	1	535	5350602.00	4877
35240206	520	35	Ontario	3524	3524001	Oakville	1	535	5350602.00	4877
35240207	518	35	Ontario	3524	3524001	Oakville	1	535	5350602.00	4877
35240208	566	35	Ontario	3524	3524001	Oakville	1	535	5350602.00	4877
35240209	569	35	Ontario	3524	3524001	Oakville	1	535	5350602.00	4877
35240210	831	35	Ontario	3524	3524001	Oakville	1	535	5350602.00	4877
35240211	491	35	Ontario	3524	3524001	Oakville	1	535	5350602.00	4877
35240212	648	35	Ontario	3524	3524001	Oakville	1	535	5350601.00	4050
35240213	738	35	Ontario	3524	3524001	Oakville	1	535	5350604.00	2440
35240214	660	35	Ontario	3524	3524001	Oakville	1	535	5350604.00	2440
35240215	512	35	Ontario	3524	3524001	Oakville	1	535	5350604.00	2440
35240216	530	35	Ontario	3524	3524001	Oakville	1	535	5350604.00	2440
35240217	663	35	Ontario	3524	3524001	Oakville	1	535	5350603.00	4709
35240218	433	35	Ontario	3524	3524001	Oakville	1	535	5350603.00	4709
35240219	572	35	Ontario	3524	3524001	Oakville	1	535	5350603.00	4709
35240220	990	35	Ontario	3524	3524001	Oakville	1	535	5350603.00	4709
35240221	364	35	Ontario	3524	3524001	Oakville	1	535	5350603.00	4709
35240222	370	35	Ontario	3524	3524001	Oakville	1	535	5350606.00	4992
35240223	409	35	Ontario	3524	3524001	Oakville	1	535	5350606.00	4992
35240224	579	35	Ontario	3524	3524001	Oakville	1	535	5350603.00	4709
35240225	416	35	Ontario	3524	3524001	Oakville	1	535	5350606.00	4992
35240226	452	35	Ontario	3524	3524001	Oakville	1	535	5350606.00	4992
35240227	616	35	Ontario	3524	3524001	Oakville	1	535	5350606.00	4992
35240228	475	35	Ontario	3524	3524001	Oakville	1	535	5350606.00	4992
35240229	262	35	Ontario	3524	3524001	Oakville	1	535	5350606.00	4992
35240230	410	35	Ontario	3524	3524001	Oakville	1	535	5350606.00	4992
35240231	468	35	Ontario	3524	3524001	Oakville	1	535	5350606.00	4992
35240232	476	35	Ontario	3524	3524001	Oakville	1	535	5350606.00	4992
35240233	638	35	Ontario	3524	3524001	Oakville	1	535	5350606.00	4992
35240234	739	35	Ontario	3524	3524001	Oakville	1	535	5350607.00	3034
35240235	501	35	Ontario	3524	3524001	Oakville	1	535	5350607.00	3034
35240236	410	35	Ontario	3524	3524001	Oakville	1	535	5350607.00	3034
35240237	522	35	Ontario	3524	3524001	Oakville	1	535	5350607.00	3034
35240238	355	35	Ontario	3524	3524001	Oakville	1	535	5350607.00	3034
35240239	507	35	Ontario	3524	3524001	Oakville	1	535	5350607.00	3034
35240240	428	35	Ontario	3524	3524001	Oakville	1	535	5350608.00	2580
35240241	575	35	Ontario	3524	3524001	Oakville	1	535	5350608.00	2580
35240242	526	35	Ontario	3524	3524001	Oakville	1	535	5350608.00	2580
35240243	497	35	Ontario	3524	3524001	Oakville	1	535	5350608.00	2580
35240244	731	35	Ontario	3524	3524001	Oakville	1	535	5350611.00	4920
35240245	463	35	Ontario	3524	3524001	Oakville	1	535	5350611.00	4920
35240246	488	35	Ontario	3524	3524001	Oakville	1	535	5350611.00	4920
35240247	341	35	Ontario	3524	3524001	Oakville	1	535	5350611.00	4920
35240248	542	35	Ontario	3524	3524001	Oakville	1	535	5350611.00	4920
35240249	444	35	Ontario	3524	3524001	Oakville	1	535	5350611.00	4920
35240250	470	35	Ontario	3524	3524001	Oakville	1	535	5350610.03	4100
35240251	805	35	Ontario	3524	3524001	Oakville	1	535	5350610.03	4100
35240252	510	35	Ontario	3524	3524001	Oakville	1	535	5350610.03	4100
35240253	528	35	Ontario	3524	3524001	Oakville	1	535	5350610.03	4100
35240254	364	35	Ontario	3524	3524001	Oakville	1	535	5350610.03	4100
35240255	1040	35	Ontario	3524	3524001	Oakville	1	535	5350610.04	3183
35240256	517	35	Ontario	3524	3524001	Oakville	1	535	5350610.04	3183
35240257	502	35	Ontario	3524	3524001	Oakville	1	535	5350610.04	3183
35240258	142	35	Ontario	3524	3524001	Oakville	1	535	5350610.04	3183
35240259	1423	35	Ontario	3524	3524001	Oakville	1	535	5350610.03	4100
35240260	508	35	Ontario	3524	3524001	Oakville	1	535	5350610.02	8472
35240261	324	35	Ontario	3524	3524001	Oakville	1	535	5350610.02	8472
35240262	375	35	Ontario	3524	3524001	Oakville	1	535	5350610.02	8472
35240263	390	35	Ontario	3524	3524001	Oakville	1	535	5350610.02	8472
35240265	391	35	Ontario	3524	3524001	Oakville	1	535	5350610.02	8472
35240266	452	35	Ontario	3524	3524001	Oakville	1	535	5350610.02	8472
35240267	38	35	Ontario	3524	3524001	Oakville	1	535	5350612.01	38
35240268	781	35	Ontario	3524	3524001	Oakville	1	535	5350611.00	4920
35240269	857	35	Ontario	3524	3524001	Oakville	1	535	5350611.00	4920
35240270	554	35	Ontario	3524	3524001	Oakville	1	535	5350608.00	2580
35240271	273	35	Ontario	3524	3524001	Oakville	1	535	5350611.00	4920
35240272	1441	35	Ontario	3524	3524001	Oakville	1	535	5350612.03	6458
35240273	292	35	Ontario	3524	3524001	Oakville	1	535	5350612.03	6458
35240274	546	35	Ontario	3524	3524001	Oakville	1	535	5350612.03	6458
35240275	590	35	Ontario	3524	3524001	Oakville	1	535	5350612.03	6458
35240276	516	35	Ontario	3524	3524001	Oakville	1	535	5350612.03	6458
35240277	683	35	Ontario	3524	3524001	Oakville	1	535	5350612.03	6458
35240278	276	35	Ontario	3524	3524001	Oakville	1	535	5350612.03	6458
35240279	531	35	Ontario	3524	3524001	Oakville	1	535	5350612.03	6458
35240280	587	35	Ontario	3524	3524001	Oakville	1	535	5350612.03	6458
35240281	598	35	Ontario	3524	3524001	Oakville	1	535	5350612.03	6458
35240282	398	35	Ontario	3524	3524001	Oakville	1	535	5350612.03	6458
35240284	1301	35	Ontario	3524	3524001	Oakville	1	535	5350612.14	4470
35240285	634	35	Ontario	3524	3524001	Oakville	1	535	5350612.14	4470
35240286	891	35	Ontario	3524	3524001	Oakville	1	535	5350612.13	3924
35240287	634	35	Ontario	3524	3524001	Oakville	1	535	5350612.13	3924
35240288	405	35	Ontario	3524	3524001	Oakville	1	535	5350612.13	3924
35240289	879	35	Ontario	3524	3524001	Oakville	1	535	5350612.13	3924
35240290	595	35	Ontario	3524	3524001	Oakville	1	535	5350612.13	3924
35240291	560	35	Ontario	3524	3524001	Oakville	1	535	5350612.05	5985
35240292	989	35	Ontario	3524	3524001	Oakville	1	535	5350612.05	5985
35240293	751	35	Ontario	3524	3524001	Oakville	1	535	5350612.05	5985
35240297	401	35	Ontario	3524	3524001	Oakville	1	535	5350612.05	5985
35240298	725	35	Ontario	3524	3524001	Oakville	1	535	5350612.05	5985
35240299	639	35	Ontario	3524	3524001	Oakville	1	535	5350612.05	5985
35240301	1112	35	Ontario	3524	3524001	Oakville	1	535	5350612.14	4470
35240302	678	35	Ontario	3524	3524001	Oakville	1	535	5350612.14	4470
35240303	432	35	Ontario	3524	3524001	Oakville	1	535	5350612.14	4470
35240304	520	35	Ontario	3524	3524001	Oakville	1	535	5350612.13	3924
35240305	313	35	Ontario	3524	3524001	Oakville	1	535	5350612.14	4470
35240307	1015	35	Ontario	3524	3524001	Oakville	1	535	5350612.05	5985
35240317	821	35	Ontario	3524	3524002	Burlington	1	537	5370223.07	4517
35240318	838	35	Ontario	3524	3524002	Burlington	1	537	5370223.07	4517
35240319	497	35	Ontario	3524	3524002	Burlington	1	537	5370223.07	4517
35240320	552	35	Ontario	3524	3524002	Burlington	1	537	5370223.07	4517
35240321	793	35	Ontario	3524	3524002	Burlington	1	537	5370223.07	4517
35240322	496	35	Ontario	3524	3524002	Burlington	1	537	5370223.07	4517
35240323	520	35	Ontario	3524	3524002	Burlington	1	537	5370223.07	4517
35240324	800	35	Ontario	3524	3524002	Burlington	1	537	5370223.02	4691
35240325	517	35	Ontario	3524	3524002	Burlington	1	537	5370223.02	4691
35240326	514	35	Ontario	3524	3524002	Burlington	1	537	5370223.01	2699
35240327	472	35	Ontario	3524	3524002	Burlington	1	537	5370223.01	2699
35240328	503	35	Ontario	3524	3524002	Burlington	1	537	5370223.01	2699
35240329	622	35	Ontario	3524	3524002	Burlington	1	537	5370223.01	2699
35240330	570	35	Ontario	3524	3524002	Burlington	1	537	5370210.00	2351
35240331	813	35	Ontario	3524	3524002	Burlington	1	537	5370210.00	2351
35240332	478	35	Ontario	3524	3524002	Burlington	1	537	5370210.00	2351
35240333	374	35	Ontario	3524	3524002	Burlington	1	537	5370209.00	1686
35240334	426	35	Ontario	3524	3524002	Burlington	1	537	5370208.00	3086
35240335	405	35	Ontario	3524	3524002	Burlington	1	537	5370208.00	3086
35240336	482	35	Ontario	3524	3524002	Burlington	1	537	5370208.00	3086
35240337	408	35	Ontario	3524	3524002	Burlington	1	537	5370208.00	3086
35240338	738	35	Ontario	3524	3524002	Burlington	1	537	5370208.00	3086
35240339	1260	35	Ontario	3524	3524002	Burlington	1	537	5370207.04	2487
35240340	405	35	Ontario	3524	3524002	Burlington	1	537	5370207.04	2487
35240341	822	35	Ontario	3524	3524002	Burlington	1	537	5370207.04	2487
35240342	755	35	Ontario	3524	3524002	Burlington	1	537	5370207.03	3937
35240343	365	35	Ontario	3524	3524002	Burlington	1	537	5370207.03	3937
35240344	454	35	Ontario	3524	3524002	Burlington	1	537	5370207.03	3937
35240345	522	35	Ontario	3524	3524002	Burlington	1	537	5370207.03	3937
35240346	547	35	Ontario	3524	3524002	Burlington	1	537	5370207.03	3937
35240347	458	35	Ontario	3524	3524002	Burlington	1	537	5370207.02	6075
35240348	476	35	Ontario	3524	3524002	Burlington	1	537	5370207.02	6075
35240349	604	35	Ontario	3524	3524002	Burlington	1	537	5370207.02	6075
35240350	737	35	Ontario	3524	3524002	Burlington	1	537	5370207.02	6075
35240351	646	35	Ontario	3524	3524002	Burlington	1	537	5370207.02	6075
35240352	308	35	Ontario	3524	3524002	Burlington	1	537	5370223.05	3218
35240353	646	35	Ontario	3524	3524002	Burlington	1	537	5370223.05	3218
35240354	325	35	Ontario	3524	3524002	Burlington	1	537	5370223.05	3218
35240355	402	35	Ontario	3524	3524002	Burlington	1	537	5370223.05	3218
35240356	574	35	Ontario	3524	3524002	Burlington	1	537	5370223.05	3218
35240357	442	35	Ontario	3524	3524002	Burlington	1	537	5370223.05	3218
35240358	792	35	Ontario	3524	3524002	Burlington	1	537	5370223.06	4128
35240359	521	35	Ontario	3524	3524002	Burlington	1	537	5370223.05	3218
35240363	620	35	Ontario	3524	3524002	Burlington	1	537	5370223.06	4128
35240364	477	35	Ontario	3524	3524002	Burlington	1	537	5370223.06	4128
35240365	420	35	Ontario	3524	3524002	Burlington	1	537	5370223.06	4128
35240366	642	35	Ontario	3524	3524002	Burlington	1	537	5370223.06	4128
35240367	607	35	Ontario	3524	3524002	Burlington	1	537	5370223.06	4128
35240368	632	35	Ontario	3524	3524002	Burlington	1	537	5370207.03	3937
35240369	662	35	Ontario	3524	3524002	Burlington	1	537	5370207.03	3937
35240370	570	35	Ontario	3524	3524002	Burlington	1	537	5370223.06	4128
35240371	414	35	Ontario	3524	3524002	Burlington	1	537	5370209.00	1686
35240372	497	35	Ontario	3524	3524002	Burlington	1	537	5370209.00	1686
35240373	401	35	Ontario	3524	3524002	Burlington	1	537	5370209.00	1686
35240374	432	35	Ontario	3524	3524002	Burlington	1	537	5370207.02	6075
35240375	612	35	Ontario	3524	3524002	Burlington	1	537	5370207.02	6075
35240376	447	35	Ontario	3524	3524002	Burlington	1	537	5370207.02	6075
35240377	373	35	Ontario	3524	3524002	Burlington	1	537	5370207.02	6075
35240378	609	35	Ontario	3524	3524002	Burlington	1	537	5370207.02	6075
35240379	264	35	Ontario	3524	3524002	Burlington	1	537	5370207.02	6075
35240380	417	35	Ontario	3524	3524002	Burlington	1	537	5370207.02	6075
35240381	1275	35	Ontario	3524	3524002	Burlington	1	537	5370207.01	6247
35240382	436	35	Ontario	3524	3524002	Burlington	1	537	5370207.01	6247
35240383	523	35	Ontario	3524	3524002	Burlington	1	537	5370207.01	6247
35240384	630	35	Ontario	3524	3524002	Burlington	1	537	5370207.01	6247
35240385	409	35	Ontario	3524	3524002	Burlington	1	537	5370200.00	2657
35240386	272	35	Ontario	3524	3524002	Burlington	1	537	5370207.01	6247
35240387	505	35	Ontario	3524	3524002	Burlington	1	537	5370200.00	2657
35240388	868	35	Ontario	3524	3524002	Burlington	1	537	5370200.00	2657
35240391	435	35	Ontario	3524	3524002	Burlington	1	537	5370201.00	3504
35240392	644	35	Ontario	3524	3524002	Burlington	1	537	5370203.00	2447
35240393	543	35	Ontario	3524	3524002	Burlington	1	537	5370203.00	2447
35240394	450	35	Ontario	3524	3524002	Burlington	1	537	5370202.00	5293
35240395	571	35	Ontario	3524	3524002	Burlington	1	537	5370202.00	5293
35240396	431	35	Ontario	3524	3524002	Burlington	1	537	5370202.00	5293
35240397	1597	35	Ontario	3524	3524002	Burlington	1	537	5370202.00	5293
35240398	669	35	Ontario	3524	3524002	Burlington	1	537	5370202.00	5293
35240399	748	35	Ontario	3524	3524002	Burlington	1	537	5370202.00	5293
35240400	1325	35	Ontario	3524	3524002	Burlington	1	537	5370201.00	3504
35240401	827	35	Ontario	3524	3524002	Burlington	1	537	5370202.00	5293
35240402	494	35	Ontario	3524	3524002	Burlington	1	537	5370200.00	2657
35240403	381	35	Ontario	3524	3524002	Burlington	1	537	5370200.00	2657
35240404	625	35	Ontario	3524	3524002	Burlington	1	537	5370203.00	2447
35240405	635	35	Ontario	3524	3524002	Burlington	1	537	5370203.00	2447
35240406	323	35	Ontario	3524	3524002	Burlington	1	537	5370201.00	3504
35240409	559	35	Ontario	3524	3524002	Burlington	1	537	5370204.00	4840
35240410	293	35	Ontario	3524	3524002	Burlington	1	537	5370204.00	4840
35240411	571	35	Ontario	3524	3524002	Burlington	1	537	5370204.00	4840
35240412	414	35	Ontario	3524	3524002	Burlington	1	537	5370204.00	4840
35240413	467	35	Ontario	3524	3524002	Burlington	1	537	5370204.00	4840
35240414	419	35	Ontario	3524	3524002	Burlington	1	537	5370204.00	4840
35240417	470	35	Ontario	3524	3524002	Burlington	1	537	5370205.02	4989
35240420	519	35	Ontario	3524	3524002	Burlington	1	537	5370206.00	3727
35240421	363	35	Ontario	3524	3524002	Burlington	1	537	5370206.00	3727
35240422	565	35	Ontario	3524	3524002	Burlington	1	537	5370206.00	3727
35240423	604	35	Ontario	3524	3524002	Burlington	1	537	5370213.00	3707
35240425	404	35	Ontario	3524	3524002	Burlington	1	537	5370213.00	3707
35240427	955	35	Ontario	3524	3524002	Burlington	1	537	5370213.00	3707
35240428	475	35	Ontario	3524	3524002	Burlington	1	537	5370206.00	3727
35240429	554	35	Ontario	3524	3524002	Burlington	1	537	5370205.02	4989
35240431	308	35	Ontario	3524	3524002	Burlington	1	537	5370204.00	4840
35240432	487	35	Ontario	3524	3524002	Burlington	1	537	5370215.00	2748
35240433	608	35	Ontario	3524	3524002	Burlington	1	537	5370215.00	2748
35240436	263	35	Ontario	3524	3524002	Burlington	1	537	5370214.00	2561
35240437	551	35	Ontario	3524	3524002	Burlington	1	537	5370214.00	2561
35240438	568	35	Ontario	3524	3524002	Burlington	1	537	5370214.00	2561
35240439	477	35	Ontario	3524	3524002	Burlington	1	537	5370214.00	2561
35240440	462	35	Ontario	3524	3524002	Burlington	1	537	5370212.00	1518
35240441	607	35	Ontario	3524	3524002	Burlington	1	537	5370212.00	1518
35240442	449	35	Ontario	3524	3524002	Burlington	1	537	5370212.00	1518
35240443	636	35	Ontario	3524	3524002	Burlington	1	537	5370213.00	3707
35240444	444	35	Ontario	3524	3524002	Burlington	1	537	5370206.00	3727
35240445	666	35	Ontario	3524	3524002	Burlington	1	537	5370206.00	3727
35240446	695	35	Ontario	3524	3524002	Burlington	1	537	5370206.00	3727
35240447	646	35	Ontario	3524	3524002	Burlington	1	537	5370211.00	2814
35240448	566	35	Ontario	3524	3524002	Burlington	1	537	5370211.00	2814
35240449	252	35	Ontario	3524	3524002	Burlington	1	537	5370211.00	2814
35240450	627	35	Ontario	3524	3524002	Burlington	1	537	5370208.00	3086
35240451	402	35	Ontario	3524	3524002	Burlington	1	537	5370211.00	2814
35240452	490	35	Ontario	3524	3524002	Burlington	1	537	5370210.00	2351
35240453	588	35	Ontario	3524	3524002	Burlington	1	537	5370223.01	2699
35240455	712	35	Ontario	3524	3524002	Burlington	1	537	5370217.01	5199
35240459	397	35	Ontario	3524	3524002	Burlington	1	537	5370217.02	3568
35240460	432	35	Ontario	3524	3524002	Burlington	1	537	5370217.02	3568
35240461	473	35	Ontario	3524	3524002	Burlington	1	537	5370217.02	3568
35240462	396	35	Ontario	3524	3524002	Burlington	1	537	5370217.02	3568
35240463	646	35	Ontario	3524	3524002	Burlington	1	537	5370217.01	5199
35240464	326	35	Ontario	3524	3524002	Burlington	1	537	5370217.01	5199
35240465	944	35	Ontario	3524	3524002	Burlington	1	537	5370217.01	5199
35240466	674	35	Ontario	3524	3524002	Burlington	1	537	5370217.01	5199
35240467	644	35	Ontario	3524	3524002	Burlington	1	537	5370216.00	4065
35240468	507	35	Ontario	3524	3524002	Burlington	1	537	5370216.00	4065
35240469	481	35	Ontario	3524	3524002	Burlington	1	537	5370215.00	2748
35240470	588	35	Ontario	3524	3524002	Burlington	1	537	5370216.00	4065
35240471	481	35	Ontario	3524	3524002	Burlington	1	537	5370216.00	4065
35240472	671	35	Ontario	3524	3524002	Burlington	1	537	5370216.00	4065
35240473	530	35	Ontario	3524	3524002	Burlington	1	537	5370216.00	4065
35240474	644	35	Ontario	3524	3524002	Burlington	1	537	5370216.00	4065
35240475	624	35	Ontario	3524	3524002	Burlington	1	537	5370219.00	4549
35240476	550	35	Ontario	3524	3524002	Burlington	1	537	5370219.00	4549
35240477	665	35	Ontario	3524	3524002	Burlington	1	537	5370219.00	4549
35240478	317	35	Ontario	3524	3524002	Burlington	1	537	5370218.00	6863
35240479	353	35	Ontario	3524	3524002	Burlington	1	537	5370218.00	6863
35240480	889	35	Ontario	3524	3524002	Burlington	1	537	5370218.00	6863
35240481	459	35	Ontario	3524	3524002	Burlington	1	537	5370217.02	3568
35240482	711	35	Ontario	3524	3524002	Burlington	1	537	5370217.02	3568
35240483	700	35	Ontario	3524	3524002	Burlington	1	537	5370217.02	3568
35240484	977	35	Ontario	3524	3524002	Burlington	1	537	5370218.00	6863
35240485	394	35	Ontario	3524	3524002	Burlington	1	537	5370218.00	6863
35240486	639	35	Ontario	3524	3524002	Burlington	1	537	5370218.00	6863
35240487	301	35	Ontario	3524	3524002	Burlington	1	537	5370218.00	6863
35240488	1253	35	Ontario	3524	3524002	Burlington	1	537	5370218.00	6863
35240489	482	35	Ontario	3524	3524002	Burlington	1	537	5370218.00	6863
35240490	294	35	Ontario	3524	3524002	Burlington	1	537	5370218.00	6863
35240491	683	35	Ontario	3524	3524002	Burlington	1	537	5370218.00	6863
35240492	553	35	Ontario	3524	3524002	Burlington	1	537	5370222.02	4195
35240493	771	35	Ontario	3524	3524002	Burlington	1	537	5370222.02	4195
35240494	464	35	Ontario	3524	3524002	Burlington	1	537	5370222.02	4195
35240495	589	35	Ontario	3524	3524002	Burlington	1	537	5370222.03	4601
35240496	477	35	Ontario	3524	3524002	Burlington	1	537	5370222.03	4601
35240497	506	35	Ontario	3524	3524002	Burlington	1	537	5370222.03	4601
35240498	378	35	Ontario	3524	3524002	Burlington	1	537	5370222.02	4195
35240499	334	35	Ontario	3524	3524002	Burlington	1	537	5370222.02	4195
35240501	258	35	Ontario	3524	3524002	Burlington	1	537	5370222.02	4195
35240503	473	35	Ontario	3524	3524002	Burlington	1	537	5370221.00	3066
35240504	414	35	Ontario	3524	3524002	Burlington	1	537	5370221.00	3066
35240505	656	35	Ontario	3524	3524002	Burlington	1	537	5370220.00	6113
35240506	444	35	Ontario	3524	3524002	Burlington	1	537	5370221.00	3066
35240507	545	35	Ontario	3524	3524002	Burlington	1	537	5370220.00	6113
35240508	702	35	Ontario	3524	3524002	Burlington	1	537	5370220.00	6113
35240509	906	35	Ontario	3524	3524002	Burlington	1	537	5370220.00	6113
35240510	556	35	Ontario	3524	3524001	Oakville	1	535	5350610.02	8472
35240512	334	35	Ontario	3524	3524002	Burlington	1	537	5370220.00	6113
35240513	470	35	Ontario	3524	3524002	Burlington	1	537	5370220.00	6113
35240516	642	35	Ontario	3524	3524002	Burlington	1	537	5370220.00	6113
35240517	465	35	Ontario	3524	3524002	Burlington	1	537	5370220.00	6113
35240518	627	35	Ontario	3524	3524002	Burlington	1	537	5370221.00	3066
35240519	433	35	Ontario	3524	3524002	Burlington	1	537	5370221.00	3066
35240520	675	35	Ontario	3524	3524002	Burlington	1	537	5370221.00	3066
35240521	646	35	Ontario	3524	3524002	Burlington	1	537	5370219.00	4549
35240522	468	35	Ontario	3524	3524002	Burlington	1	537	5370219.00	4549
35240523	464	35	Ontario	3524	3524002	Burlington	1	537	5370219.00	4549
35240524	518	35	Ontario	3524	3524002	Burlington	1	537	5370219.00	4549
35240525	614	35	Ontario	3524	3524002	Burlington	1	537	5370219.00	4549
35240526	281	35	Ontario	3524	3524002	Burlington	1	537	5370218.00	6863
35240528	438	35	Ontario	3524	3524002	Burlington	1	537	5370223.02	4691
35240529	463	35	Ontario	3524	3524002	Burlington	1	537	5370223.02	4691
35240530	425	35	Ontario	3524	3524002	Burlington	1	537	5370223.02	4691
35240531	470	35	Ontario	3524	3524002	Burlington	1	537	5370223.02	4691
35240532	1210	35	Ontario	3524	3524002	Burlington	1	537	5370223.02	4691
35240533	368	35	Ontario	3524	3524002	Burlington	1	537	5370223.02	4691
35240534	467	35	Ontario	3524	3524002	Burlington	1	537	5370211.00	2814
35240535	481	35	Ontario	3524	3524002	Burlington	1	537	5370211.00	2814
35240536	702	35	Ontario	3524	3524002	Burlington	1	537	5370214.00	2561
35240537	389	35	Ontario	3524	3524002	Burlington	1	537	5370207.01	6247
35240538	983	35	Ontario	3524	3524002	Burlington	1	537	5370207.01	6247
35240539	802	35	Ontario	3524	3524002	Burlington	1	537	5370205.01	3327
35240540	457	35	Ontario	3524	3524002	Burlington	1	537	5370205.01	3327
35240541	440	35	Ontario	3524	3524002	Burlington	1	537	5370205.01	3327
35240542	487	35	Ontario	3524	3524002	Burlington	1	537	5370205.01	3327
35240543	560	35	Ontario	3524	3524002	Burlington	1	537	5370205.01	3327
35240544	581	35	Ontario	3524	3524002	Burlington	1	537	5370205.01	3327
35240545	1027	35	Ontario	3524	3524002	Burlington	1	537	5370207.01	6247
35240546	712	35	Ontario	3524	3524002	Burlington	1	537	5370207.01	6247
35240552	540	35	Ontario	3524	3524009	Milton	1	535	5350623.00	3391
35240562	508	35	Ontario	3524	3524015	Halton Hills	1	535	5350638.00	6141
35240563	261	35	Ontario	3524	3524015	Halton Hills	1	535	5350638.00	6141
35240564	645	35	Ontario	3524	3524015	Halton Hills	1	535	5350638.00	6141
35240565	546	35	Ontario	3524	3524015	Halton Hills	1	535	5350638.00	6141
35240566	281	35	Ontario	3524	3524015	Halton Hills	1	535	5350638.00	6141
35240567	1017	35	Ontario	3524	3524015	Halton Hills	1	535	5350639.00	4290
35240568	436	35	Ontario	3524	3524015	Halton Hills	1	535	5350639.00	4290
35240569	477	35	Ontario	3524	3524015	Halton Hills	1	535	5350639.00	4290
35240570	1390	35	Ontario	3524	3524015	Halton Hills	1	535	5350639.00	4290
35240571	970	35	Ontario	3524	3524015	Halton Hills	1	535	5350639.00	4290
35240572	430	35	Ontario	3524	3524015	Halton Hills	1	535	5350638.00	6141
35240573	809	35	Ontario	3524	3524015	Halton Hills	1	535	5350638.00	6141
35240577	563	35	Ontario	3524	3524001	Oakville	1	535	5350609.00	2734
35240578	536	35	Ontario	3524	3524001	Oakville	1	535	5350609.00	2734
35240579	494	35	Ontario	3524	3524001	Oakville	1	535	5350609.00	2734
35240580	558	35	Ontario	3524	3524001	Oakville	1	535	5350609.00	2734
35240581	583	35	Ontario	3524	3524001	Oakville	1	535	5350609.00	2734
35240582	497	35	Ontario	3524	3524001	Oakville	1	535	5350610.04	3183
35240583	485	35	Ontario	3524	3524001	Oakville	1	535	5350610.04	3183
35240584	463	35	Ontario	3524	3524001	Oakville	1	535	5350605.00	2317
35240585	915	35	Ontario	3524	3524001	Oakville	1	535	5350605.00	2317
35240586	408	35	Ontario	3524	3524001	Oakville	1	535	5350605.00	2317
35240587	531	35	Ontario	3524	3524001	Oakville	1	535	5350605.00	2317
35240588	242	35	Ontario	3524	3524001	Oakville	1	535	5350603.00	4709
35240589	866	35	Ontario	3524	3524001	Oakville	1	535	5350603.00	4709
35240590	1108	35	Ontario	3524	3524002	Burlington	1	537	5370213.00	3707
35240591	1172	35	Ontario	3524	3524002	Burlington	1	537	5370215.00	2748
35240592	1809	35	Ontario	3524	3524002	Burlington	1	537	5370204.00	4840
35240593	1421	35	Ontario	3524	3524002	Burlington	1	537	5370201.00	3504
35240594	925	35	Ontario	3524	3524002	Burlington	1	537	5370217.01	5199
35240595	972	35	Ontario	3524	3524002	Burlington	1	537	5370217.01	5199
35240596	1393	35	Ontario	3524	3524002	Burlington	1	537	5370220.00	6113
35240598	1957	35	Ontario	3524	3524002	Burlington	1	537	5370205.02	4989
35240600	1081	35	Ontario	3524	3524001	Oakville	1	535	5350614.02	3956
35240601	1454	35	Ontario	3524	3524001	Oakville	1	535	5350613.04	4449
35240602	905	35	Ontario	3524	3524001	Oakville	1	535	5350612.05	5985
35240603	5476	35	Ontario	3524	3524001	Oakville	1	535	5350610.02	8472
35240604	421	35	Ontario	3524	3524001	Oakville	1	535	5350612.12	6928
35240605	487	35	Ontario	3524	3524001	Oakville	1	535	5350612.12	6928
35240606	378	35	Ontario	3524	3524001	Oakville	1	535	5350612.12	6928
35240607	670	35	Ontario	3524	3524001	Oakville	1	535	5350612.12	6928
35240608	338	35	Ontario	3524	3524001	Oakville	1	535	5350612.12	6928
35240609	472	35	Ontario	3524	3524001	Oakville	1	535	5350612.12	6928
35240610	469	35	Ontario	3524	3524001	Oakville	1	535	5350612.07	8627
35240611	516	35	Ontario	3524	3524001	Oakville	1	535	5350612.07	8627
35240612	362	35	Ontario	3524	3524001	Oakville	1	535	5350612.07	8627
35240613	534	35	Ontario	3524	3524001	Oakville	1	535	5350612.07	8627
35240614	625	35	Ontario	3524	3524001	Oakville	1	535	5350612.07	8627
35240615	935	35	Ontario	3524	3524001	Oakville	1	535	5350613.03	4052
35240616	632	35	Ontario	3524	3524001	Oakville	1	535	5350600.02	7213
35240617	804	35	Ontario	3524	3524015	Halton Hills	1	535	5350638.00	6141
35240619	1333	35	Ontario	3524	3524001	Oakville	1	535	5350612.11	5961
35240620	418	35	Ontario	3524	3524001	Oakville	1	535	5350612.11	5961
35240621	579	35	Ontario	3524	3524015	Halton Hills	1	535	5350637.00	7139
35240622	571	35	Ontario	3524	3524015	Halton Hills	1	535	5350637.00	7139
35240623	517	35	Ontario	3524	3524015	Halton Hills	1	535	5350637.00	7139
35240624	668	35	Ontario	3524	3524015	Halton Hills	1	535	5350637.00	7139
35240625	446	35	Ontario	3524	3524015	Halton Hills	1	535	5350637.00	7139
35240626	663	35	Ontario	3524	3524015	Halton Hills	1	535	5350637.00	7139
35240627	442	35	Ontario	3524	3524015	Halton Hills	1	535	5350637.00	7139
35240628	435	35	Ontario	3524	3524015	Halton Hills	1	535	5350637.00	7139
35240629	475	35	Ontario	3524	3524015	Halton Hills	1	535	5350637.00	7139
35240630	664	35	Ontario	3524	3524009	Milton	1	535	5350626.00	5836
35240631	505	35	Ontario	3524	3524009	Milton	1	535	5350626.00	5836
35240632	693	35	Ontario	3524	3524009	Milton	1	535	5350626.00	5836
35240633	711	35	Ontario	3524	3524009	Milton	1	535	5350626.00	5836
35240634	494	35	Ontario	3524	3524009	Milton	1	535	5350626.00	5836
35240635	528	35	Ontario	3524	3524009	Milton	1	535	5350626.00	5836
35240636	380	35	Ontario	3524	3524009	Milton	1	535	5350626.00	5836
35240637	524	35	Ontario	3524	3524009	Milton	1	535	5350626.00	5836
35240638	604	35	Ontario	3524	3524009	Milton	1	535	5350626.00	5836
35240639	733	35	Ontario	3524	3524009	Milton	1	535	5350626.00	5836
35240640	464	35	Ontario	3524	3524009	Milton	1	535	5350620.04	24951
35240641	484	35	Ontario	3524	3524002	Burlington	1	537	5370224.00	11169
35240642	427	35	Ontario	3524	3524002	Burlington	1	537	5370224.00	11169
35240643	625	35	Ontario	3524	3524002	Burlington	1	537	5370224.00	11169
35240644	526	35	Ontario	3524	3524002	Burlington	1	537	5370224.00	11169
35240645	581	35	Ontario	3524	3524002	Burlington	1	537	5370224.00	11169
35240646	7991	35	Ontario	3524	3524002	Burlington	1	537	5370224.00	11169
35240647	535	35	Ontario	3524	3524002	Burlington	1	537	5370224.00	11169
35240648	685	35	Ontario	3524	3524002	Burlington	1	537	5370223.16	2066
35240649	597	35	Ontario	3524	3524002	Burlington	1	537	5370223.16	2066
35240650	784	35	Ontario	3524	3524002	Burlington	1	537	5370223.16	2066
35240651	506	35	Ontario	3524	3524002	Burlington	1	537	5370223.15	2375
35240654	696	35	Ontario	3524	3524002	Burlington	1	537	5370223.14	4402
35240655	1285	35	Ontario	3524	3524002	Burlington	1	537	5370223.14	4402
35240656	435	35	Ontario	3524	3524002	Burlington	1	537	5370223.14	4402
35240659	816	35	Ontario	3524	3524002	Burlington	1	537	5370223.13	4439
35240660	603	35	Ontario	3524	3524002	Burlington	1	537	5370223.15	2375
35240661	516	35	Ontario	3524	3524002	Burlington	1	537	5370223.15	2375
35240662	1836	35	Ontario	3524	3524002	Burlington	1	537	5370223.12	7143
35240663	526	35	Ontario	3524	3524002	Burlington	1	537	5370223.13	4439
35240664	633	35	Ontario	3524	3524002	Burlington	1	537	5370223.13	4439
35240665	509	35	Ontario	3524	3524002	Burlington	1	537	5370223.14	4402
35240666	900	35	Ontario	3524	3524002	Burlington	1	537	5370223.10	4468
35240667	727	35	Ontario	3524	3524002	Burlington	1	537	5370223.10	4468
35240668	492	35	Ontario	3524	3524002	Burlington	1	537	5370223.10	4468
35240669	1026	35	Ontario	3524	3524002	Burlington	1	537	5370223.10	4468
35240670	700	35	Ontario	3524	3524002	Burlington	1	537	5370223.10	4468
35240671	634	35	Ontario	3524	3524002	Burlington	1	537	5370223.09	8239
35240672	863	35	Ontario	3524	3524002	Burlington	1	537	5370223.09	8239
35240673	415	35	Ontario	3524	3524002	Burlington	1	537	5370223.09	8239
35240674	813	35	Ontario	3524	3524002	Burlington	1	537	5370223.09	8239
35240675	1201	35	Ontario	3524	3524002	Burlington	1	537	5370223.09	8239
35240676	765	35	Ontario	3524	3524002	Burlington	1	537	5370223.09	8239
35240677	463	35	Ontario	3524	3524002	Burlington	1	537	5370223.09	8239
35240678	1186	35	Ontario	3524	3524002	Burlington	1	537	5370223.12	7143
35240679	828	35	Ontario	3524	3524002	Burlington	1	537	5370223.12	7143
35240680	743	35	Ontario	3524	3524002	Burlington	1	537	5370223.12	7143
35240681	534	35	Ontario	3524	3524002	Burlington	1	537	5370223.12	7143
35240682	733	35	Ontario	3524	3524002	Burlington	1	537	5370223.12	7143
35240683	743	35	Ontario	3524	3524002	Burlington	1	537	5370223.12	7143
35240684	540	35	Ontario	3524	3524002	Burlington	1	537	5370223.12	7143
35240685	1197	35	Ontario	3524	3524002	Burlington	1	537	5370223.09	8239
35240686	1219	35	Ontario	3524	3524002	Burlington	1	537	5370223.09	8239
35240687	5762	35	Ontario	3524	3524001	Oakville	1	535	5350612.15	5762
35240688	942	35	Ontario	3524	3524001	Oakville	1	535	5350612.22	6150
35240689	720	35	Ontario	3524	3524001	Oakville	1	535	5350612.23	4621
35240691	919	35	Ontario	3524	3524001	Oakville	1	535	5350612.23	4621
35240695	580	35	Ontario	3524	3524001	Oakville	1	535	5350612.21	6225
35240696	781	35	Ontario	3524	3524001	Oakville	1	535	5350612.21	6225
35240697	905	35	Ontario	3524	3524001	Oakville	1	535	5350612.21	6225
35240698	1146	35	Ontario	3524	3524001	Oakville	1	535	5350612.20	4388
35240699	988	35	Ontario	3524	3524001	Oakville	1	535	5350612.18	4301
35240700	559	35	Ontario	3524	3524001	Oakville	1	535	5350612.19	3990
35240701	576	35	Ontario	3524	3524001	Oakville	1	535	5350612.19	3990
35240705	678	35	Ontario	3524	3524001	Oakville	1	535	5350612.19	3990
35240706	646	35	Ontario	3524	3524001	Oakville	1	535	5350612.19	3990
35240707	729	35	Ontario	3524	3524001	Oakville	1	535	5350612.20	4388
35240708	783	35	Ontario	3524	3524001	Oakville	1	535	5350612.20	4388
35240709	686	35	Ontario	3524	3524001	Oakville	1	535	5350612.20	4388
35240710	642	35	Ontario	3524	3524001	Oakville	1	535	5350612.20	4388
35240711	707	35	Ontario	3524	3524001	Oakville	1	535	5350612.23	4621
35240712	489	35	Ontario	3524	3524001	Oakville	1	535	5350612.23	4621
35240713	868	35	Ontario	3524	3524001	Oakville	1	535	5350612.18	4301
35240714	544	35	Ontario	3524	3524001	Oakville	1	535	5350612.18	4301
35240715	890	35	Ontario	3524	3524001	Oakville	1	535	5350612.18	4301
35240716	666	35	Ontario	3524	3524001	Oakville	1	535	5350612.18	4301
35240720	353	35	Ontario	3524	3524001	Oakville	1	535	5350615.00	353
35240721	8692	35	Ontario	3524	3524009	Milton	1	535	5350620.04	24951
35240723	533	35	Ontario	3524	3524009	Milton	1	535	5350620.04	24951
35240724	789	35	Ontario	3524	3524009	Milton	1	535	5350625.00	789
35240728	434	35	Ontario	3524	3524009	Milton	1	535	5350620.04	24951
35240729	487	35	Ontario	3524	3524015	Halton Hills	1	535	5350630.00	3279
35240730	448	35	Ontario	3524	3524015	Halton Hills	1	535	5350630.00	3279
35240731	349	35	Ontario	3524	3524009	Milton	1	535	5350620.04	24951
35240732	500	35	Ontario	3524	3524015	Halton Hills	1	535	5350630.00	3279
35240736	584	35	Ontario	3524	3524015	Halton Hills	1	535	5350631.04	4433
35240737	424	35	Ontario	3524	3524015	Halton Hills	1	535	5350631.02	4399
35240738	612	35	Ontario	3524	3524015	Halton Hills	1	535	5350631.02	4399
35240739	406	35	Ontario	3524	3524015	Halton Hills	1	535	5350631.02	4399
35240740	1934	35	Ontario	3524	3524015	Halton Hills	1	535	5350631.02	4399
35240741	514	35	Ontario	3524	3524015	Halton Hills	1	535	5350631.02	4399
35240742	509	35	Ontario	3524	3524015	Halton Hills	1	535	5350631.02	4399
35240743	440	35	Ontario	3524	3524015	Halton Hills	1	535	5350630.00	3279
35240744	516	35	Ontario	3524	3524015	Halton Hills	1	535	5350637.00	7139
35240745	599	35	Ontario	3524	3524015	Halton Hills	1	535	5350637.00	7139
35240746	635	35	Ontario	3524	3524015	Halton Hills	1	535	5350637.00	7139
35240752	500	35	Ontario	3524	3524015	Halton Hills	1	535	5350630.00	3279
35240753	373	35	Ontario	3524	3524015	Halton Hills	1	535	5350630.00	3279
35240754	531	35	Ontario	3524	3524015	Halton Hills	1	535	5350630.00	3279
35240755	593	35	Ontario	3524	3524015	Halton Hills	1	535	5350637.00	7139
35240756	669	35	Ontario	3524	3524002	Burlington	1	537	5370223.09	8239
35240757	623	35	Ontario	3524	3524002	Burlington	1	537	5370223.10	4468
35240758	969	35	Ontario	3524	3524002	Burlington	1	537	5370223.13	4439
35240759	580	35	Ontario	3524	3524002	Burlington	1	537	5370223.13	4439
35240760	35	35	Ontario	3524	3524001	Oakville	1	535	5350612.10	35
35240761	345	35	Ontario	3524	3524001	Oakville	1	535	5350612.18	4301
35240762	521	35	Ontario	3524	3524001	Oakville	1	535	5350612.19	3990
35240765	402	35	Ontario	3524	3524001	Oakville	1	535	5350612.20	4388
35240766	1010	35	Ontario	3524	3524001	Oakville	1	535	5350612.19	3990
35240767	840	35	Ontario	3524	3524001	Oakville	1	535	5350612.11	5961
35240768	502	35	Ontario	3524	3524001	Oakville	1	535	5350612.11	5961
35240769	471	35	Ontario	3524	3524001	Oakville	1	535	5350612.11	5961
35240770	1197	35	Ontario	3524	3524001	Oakville	1	535	5350612.24	7300
35240771	729	35	Ontario	3524	3524001	Oakville	1	535	5350612.24	7300
35240772	877	35	Ontario	3524	3524001	Oakville	1	535	5350612.24	7300
35240773	973	35	Ontario	3524	3524001	Oakville	1	535	5350612.24	7300
35240774	858	35	Ontario	3524	3524001	Oakville	1	535	5350612.24	7300
35240776	918	35	Ontario	3524	3524001	Oakville	1	535	5350612.24	7300
35240777	799	35	Ontario	3524	3524001	Oakville	1	535	5350612.25	5666
35240779	935	35	Ontario	3524	3524001	Oakville	1	535	5350612.25	5666
35240780	1104	35	Ontario	3524	3524002	Burlington	1	537	5370223.14	4402
35240782	750	35	Ontario	3524	3524002	Burlington	1	537	5370223.15	2375
35240783	373	35	Ontario	3524	3524002	Burlington	1	537	5370223.14	4402
35240785	915	35	Ontario	3524	3524002	Burlington	1	537	5370223.13	4439
35240786	623	35	Ontario	3524	3524001	Oakville	1	535	5350612.07	8627
35240787	302	35	Ontario	3524	3524001	Oakville	1	535	5350612.07	8627
35240788	679	35	Ontario	3524	3524001	Oakville	1	535	5350612.07	8627
35240789	980	35	Ontario	3524	3524001	Oakville	1	535	5350612.07	8627
35240790	575	35	Ontario	3524	3524001	Oakville	1	535	5350612.07	8627
35240791	679	35	Ontario	3524	3524009	Milton	1	535	5350621.00	5587
35240792	732	35	Ontario	3524	3524009	Milton	1	535	5350621.00	5587
35240793	881	35	Ontario	3524	3524009	Milton	1	535	5350621.00	5587
35240795	1318	35	Ontario	3524	3524015	Halton Hills	1	535	5350631.03	4667
35240796	744	35	Ontario	3524	3524015	Halton Hills	1	535	5350631.03	4667
35240797	1004	35	Ontario	3524	3524015	Halton Hills	1	535	5350631.03	4667
35240798	632	35	Ontario	3524	3524015	Halton Hills	1	535	5350631.03	4667
35240799	811	35	Ontario	3524	3524015	Halton Hills	1	535	5350631.04	4433
35240800	685	35	Ontario	3524	3524015	Halton Hills	1	535	5350631.04	4433
35240801	542	35	Ontario	3524	3524015	Halton Hills	1	535	5350631.03	4667
35240802	427	35	Ontario	3524	3524015	Halton Hills	1	535	5350631.03	4667
35240803	716	35	Ontario	3524	3524015	Halton Hills	1	535	5350631.04	4433
35240804	764	35	Ontario	3524	3524015	Halton Hills	1	535	5350631.04	4433
35240805	373	35	Ontario	3524	3524015	Halton Hills	1	535	5350631.04	4433
35240806	500	35	Ontario	3524	3524015	Halton Hills	1	535	5350631.04	4433
35240807	915	35	Ontario	3524	3524002	Burlington	1	537	5370205.02	4989
35240808	853	35	Ontario	3524	3524002	Burlington	1	537	5370205.02	4989
35240809	240	35	Ontario	3524	3524002	Burlington	1	537	5370205.02	4989
35240810	676	35	Ontario	3524	3524015	Halton Hills	1	535	5350635.00	5967
35240811	1266	35	Ontario	3524	3524015	Halton Hills	1	535	5350635.00	5967
35240812	761	35	Ontario	3524	3524015	Halton Hills	1	535	5350635.00	5967
35240813	609	35	Ontario	3524	3524015	Halton Hills	1	535	5350632.00	4514
35240814	640	35	Ontario	3524	3524015	Halton Hills	1	535	5350632.00	4514
35240815	402	35	Ontario	3524	3524015	Halton Hills	1	535	5350632.00	4514
35240816	480	35	Ontario	3524	3524001	Oakville	1	535	5350612.08	5565
35240817	706	35	Ontario	3524	3524001	Oakville	1	535	5350612.08	5565
35240818	577	35	Ontario	3524	3524001	Oakville	1	535	5350612.08	5565
35240819	884	35	Ontario	3524	3524001	Oakville	1	535	5350612.08	5565
35240820	661	35	Ontario	3524	3524001	Oakville	1	535	5350612.08	5565
35240821	965	35	Ontario	3524	3524009	Milton	1	535	5350620.01	7789
35240822	635	35	Ontario	3524	3524009	Milton	1	535	5350620.01	7789
35240823	699	35	Ontario	3524	3524009	Milton	1	535	5350620.01	7789
35240824	837	35	Ontario	3524	3524009	Milton	1	535	5350620.01	7789
35240825	712	35	Ontario	3524	3524009	Milton	1	535	5350620.01	7789
35240826	633	35	Ontario	3524	3524009	Milton	1	535	5350620.01	7789
35240827	513	35	Ontario	3524	3524009	Milton	1	535	5350620.01	7789
35240828	542	35	Ontario	3524	3524009	Milton	1	535	5350620.01	7789
35240829	478	35	Ontario	3524	3524009	Milton	1	535	5350620.01	7789
35240830	604	35	Ontario	3524	3524009	Milton	1	535	5350620.01	7789
35240831	597	35	Ontario	3524	3524009	Milton	1	535	5350620.01	7789
35240832	574	35	Ontario	3524	3524009	Milton	1	535	5350620.01	7789
35240834	688	35	Ontario	3524	3524015	Halton Hills	1	535	5350634.01	4451
35240835	558	35	Ontario	3524	3524015	Halton Hills	1	535	5350634.01	4451
35240836	577	35	Ontario	3524	3524015	Halton Hills	1	535	5350634.02	3750
35240837	676	35	Ontario	3524	3524015	Halton Hills	1	535	5350634.02	3750
35240838	694	35	Ontario	3524	3524015	Halton Hills	1	535	5350634.02	3750
35240839	628	35	Ontario	3524	3524015	Halton Hills	1	535	5350634.02	3750
35240840	613	35	Ontario	3524	3524015	Halton Hills	1	535	5350634.02	3750
35240841	562	35	Ontario	3524	3524015	Halton Hills	1	535	5350634.02	3750
35240842	656	35	Ontario	3524	3524015	Halton Hills	1	535	5350634.01	4451
35240843	301	35	Ontario	3524	3524015	Halton Hills	1	535	5350634.01	4451
35240844	577	35	Ontario	3524	3524015	Halton Hills	1	535	5350634.01	4451
35240845	485	35	Ontario	3524	3524015	Halton Hills	1	535	5350634.01	4451
35240846	1186	35	Ontario	3524	3524015	Halton Hills	1	535	5350634.01	4451
35240848	2273	35	Ontario	3524	3524001	Oakville	1	535	5350612.21	6225
35240849	834	35	Ontario	3524	3524001	Oakville	1	535	5350612.22	6150
35240850	1043	35	Ontario	3524	3524001	Oakville	1	535	5350612.21	6225
35240851	643	35	Ontario	3524	3524001	Oakville	1	535	5350612.21	6225
35240852	633	35	Ontario	3524	3524001	Oakville	1	535	5350612.23	4621
35240853	795	35	Ontario	3524	3524001	Oakville	1	535	5350612.23	4621
35240854	629	35	Ontario	3524	3524001	Oakville	1	535	5350612.22	6150
35240855	955	35	Ontario	3524	3524001	Oakville	1	535	5350612.22	6150
35240856	2274	35	Ontario	3524	3524001	Oakville	1	535	5350612.22	6150
35240857	516	35	Ontario	3524	3524001	Oakville	1	535	5350612.22	6150
35240858	358	35	Ontario	3524	3524001	Oakville	1	535	5350612.23	4621
35240859	723	35	Ontario	3524	3524001	Oakville	1	535	5350612.24	7300
35240861	1091	35	Ontario	3524	3524001	Oakville	1	535	5350612.25	5666
35240862	429	35	Ontario	3524	3524015	Halton Hills	1	535	5350638.00	6141
35240863	736	35	Ontario	3524	3524015	Halton Hills	1	535	5350638.00	6141
35240864	692	35	Ontario	3524	3524015	Halton Hills	1	535	5350638.00	6141
35240865	849	35	Ontario	3524	3524009	Milton	1	535	5350620.02	9353
35240866	634	35	Ontario	3524	3524009	Milton	1	535	5350620.02	9353
35240867	574	35	Ontario	3524	3524009	Milton	1	535	5350620.02	9353
35240868	588	35	Ontario	3524	3524009	Milton	1	535	5350620.02	9353
35240869	937	35	Ontario	3524	3524009	Milton	1	535	5350620.02	9353
35240870	940	35	Ontario	3524	3524009	Milton	1	535	5350620.02	9353
35240871	948	35	Ontario	3524	3524009	Milton	1	535	5350620.02	9353
35240872	735	35	Ontario	3524	3524009	Milton	1	535	5350620.02	9353
35240873	783	35	Ontario	3524	3524009	Milton	1	535	5350620.02	9353
35240874	900	35	Ontario	3524	3524009	Milton	1	535	5350620.02	9353
35240875	840	35	Ontario	3524	3524009	Milton	1	535	5350620.02	9353
35240876	625	35	Ontario	3524	3524009	Milton	1	535	5350620.02	9353
35240877	866	35	Ontario	3524	3524009	Milton	1	535	5350620.05	4502
35240878	636	35	Ontario	3524	3524009	Milton	1	535	5350620.05	4502
35240879	818	35	Ontario	3524	3524009	Milton	1	535	5350620.05	4502
35240880	760	35	Ontario	3524	3524009	Milton	1	535	5350620.05	4502
35240881	769	35	Ontario	3524	3524009	Milton	1	535	5350620.05	4502
35240882	653	35	Ontario	3524	3524009	Milton	1	535	5350620.05	4502
35240883	714	35	Ontario	3524	3524009	Milton	1	535	5350620.06	5613
35240884	789	35	Ontario	3524	3524009	Milton	1	535	5350620.06	5613
35240885	737	35	Ontario	3524	3524009	Milton	1	535	5350620.07	5165
35240886	660	35	Ontario	3524	3524009	Milton	1	535	5350620.07	5165
35240887	820	35	Ontario	3524	3524009	Milton	1	535	5350620.07	5165
35240888	858	35	Ontario	3524	3524009	Milton	1	535	5350620.07	5165
35240889	712	35	Ontario	3524	3524009	Milton	1	535	5350620.06	5613
35240890	550	35	Ontario	3524	3524009	Milton	1	535	5350620.06	5613
35240891	711	35	Ontario	3524	3524009	Milton	1	535	5350620.06	5613
35240892	698	35	Ontario	3524	3524009	Milton	1	535	5350620.06	5613
35240893	725	35	Ontario	3524	3524009	Milton	1	535	5350620.06	5613
35240894	714	35	Ontario	3524	3524009	Milton	1	535	5350620.06	5613
35240895	663	35	Ontario	3524	3524009	Milton	1	535	5350620.07	5165
35240896	732	35	Ontario	3524	3524009	Milton	1	535	5350620.07	5165
35240897	695	35	Ontario	3524	3524009	Milton	1	535	5350620.07	5165
35240898	3029	35	Ontario	3524	3524002	Burlington	1	537	5370222.03	4601
35240903	5	35	Ontario	3524	3524002	Burlington	1	537	5370222.01	5
35240904	1437	35	Ontario	3524	3524002	Burlington	1	537	5370222.02	4195
35240905	7168	35	Ontario	3524	3524009	Milton	1	535	5350620.04	24951
35240906	7311	35	Ontario	3524	3524009	Milton	1	535	5350620.04	24951
35250030	415	35	Ontario	3525	3525005	Hamilton	1	537	5370131.00	4668
35250031	504	35	Ontario	3525	3525005	Hamilton	1	537	5370131.00	4668
35250032	635	35	Ontario	3525	3525005	Hamilton	1	537	5370131.00	4668
35250033	675	35	Ontario	3525	3525005	Hamilton	1	537	5370131.00	4668
35250034	616	35	Ontario	3525	3525005	Hamilton	1	537	5370131.00	4668
35250035	393	35	Ontario	3525	3525005	Hamilton	1	537	5370131.00	4668
35250036	561	35	Ontario	3525	3525005	Hamilton	1	537	5370132.00	3005
35250037	544	35	Ontario	3525	3525005	Hamilton	1	537	5370132.00	3005
35250038	709	35	Ontario	3525	3525005	Hamilton	1	537	5370132.00	3005
35250039	524	35	Ontario	3525	3525005	Hamilton	1	537	5370132.00	3005
35250040	497	35	Ontario	3525	3525005	Hamilton	1	537	5370130.03	3589
35250041	412	35	Ontario	3525	3525005	Hamilton	1	537	5370132.00	3005
35250042	255	35	Ontario	3525	3525005	Hamilton	1	537	5370132.00	3005
35250043	603	35	Ontario	3525	3525005	Hamilton	1	537	5370131.00	4668
35250044	428	35	Ontario	3525	3525005	Hamilton	1	537	5370131.00	4668
35250045	399	35	Ontario	3525	3525005	Hamilton	1	537	5370131.00	4668
35250046	523	35	Ontario	3525	3525005	Hamilton	1	537	5370130.02	3955
35250047	586	35	Ontario	3525	3525005	Hamilton	1	537	5370130.02	3955
35250048	291	35	Ontario	3525	3525005	Hamilton	1	537	5370130.02	3955
35250049	418	35	Ontario	3525	3525005	Hamilton	1	537	5370130.02	3955
35250050	407	35	Ontario	3525	3525005	Hamilton	1	537	5370130.02	3955
35250051	1407	35	Ontario	3525	3525005	Hamilton	1	537	5370130.02	3955
35250052	323	35	Ontario	3525	3525005	Hamilton	1	537	5370130.02	3955
35250053	668	35	Ontario	3525	3525005	Hamilton	1	537	5370130.03	3589
35250054	365	35	Ontario	3525	3525005	Hamilton	1	537	5370130.03	3589
35250055	780	35	Ontario	3525	3525005	Hamilton	1	537	5370133.01	3601
35250056	226	35	Ontario	3525	3525005	Hamilton	1	537	5370133.01	3601
35250059	1047	35	Ontario	3525	3525005	Hamilton	1	537	5370133.01	3601
35250060	643	35	Ontario	3525	3525005	Hamilton	1	537	5370130.03	3589
35250061	395	35	Ontario	3525	3525005	Hamilton	1	537	5370130.03	3589
35250062	625	35	Ontario	3525	3525005	Hamilton	1	537	5370124.00	3718
35250064	771	35	Ontario	3525	3525005	Hamilton	1	537	5370123.00	7353
35250065	555	35	Ontario	3525	3525005	Hamilton	1	537	5370123.00	7353
35250066	399	35	Ontario	3525	3525005	Hamilton	1	537	5370123.00	7353
35250067	597	35	Ontario	3525	3525005	Hamilton	1	537	5370123.00	7353
35250070	895	35	Ontario	3525	3525005	Hamilton	1	537	5370123.00	7353
35250073	474	35	Ontario	3525	3525005	Hamilton	1	537	5370002.04	4790
35250074	380	35	Ontario	3525	3525005	Hamilton	1	537	5370002.04	4790
35250075	447	35	Ontario	3525	3525005	Hamilton	1	537	5370002.04	4790
35250077	579	35	Ontario	3525	3525005	Hamilton	1	537	5370002.04	4790
35250078	402	35	Ontario	3525	3525005	Hamilton	1	537	5370002.03	3066
35250079	313	35	Ontario	3525	3525005	Hamilton	1	537	5370002.03	3066
35250080	622	35	Ontario	3525	3525005	Hamilton	1	537	5370002.03	3066
35250081	995	35	Ontario	3525	3525005	Hamilton	1	537	5370003.03	2997
35250082	264	35	Ontario	3525	3525005	Hamilton	1	537	5370003.03	2997
35250083	681	35	Ontario	3525	3525005	Hamilton	1	537	5370003.03	2997
35250084	332	35	Ontario	3525	3525005	Hamilton	1	537	5370003.03	2997
35250085	268	35	Ontario	3525	3525005	Hamilton	1	537	5370003.03	2997
35250086	683	35	Ontario	3525	3525005	Hamilton	1	537	5370003.02	3445
35250087	504	35	Ontario	3525	3525005	Hamilton	1	537	5370003.02	3445
35250088	472	35	Ontario	3525	3525005	Hamilton	1	537	5370003.02	3445
35250089	502	35	Ontario	3525	3525005	Hamilton	1	537	5370003.02	3445
35250093	536	35	Ontario	3525	3525005	Hamilton	1	537	5370003.01	5257
35250094	321	35	Ontario	3525	3525005	Hamilton	1	537	5370003.02	3445
35250095	444	35	Ontario	3525	3525005	Hamilton	1	537	5370003.02	3445
35250096	519	35	Ontario	3525	3525005	Hamilton	1	537	5370003.02	3445
35250097	391	35	Ontario	3525	3525005	Hamilton	1	537	5370124.00	3718
35250098	237	35	Ontario	3525	3525005	Hamilton	1	537	5370124.00	3718
35250099	872	35	Ontario	3525	3525005	Hamilton	1	537	5370124.00	3718
35250100	473	35	Ontario	3525	3525005	Hamilton	1	537	5370003.01	5257
35250101	446	35	Ontario	3525	3525005	Hamilton	1	537	5370003.01	5257
35250102	340	35	Ontario	3525	3525005	Hamilton	1	537	5370003.01	5257
35250105	579	35	Ontario	3525	3525005	Hamilton	1	537	5370015.00	1471
35250106	468	35	Ontario	3525	3525005	Hamilton	1	537	5370015.00	1471
35250107	507	35	Ontario	3525	3525005	Hamilton	1	537	5370014.00	2728
35250108	561	35	Ontario	3525	3525005	Hamilton	1	537	5370014.00	2728
35250109	732	35	Ontario	3525	3525005	Hamilton	1	537	5370014.00	2728
35250110	534	35	Ontario	3525	3525005	Hamilton	1	537	5370014.00	2728
35250111	424	35	Ontario	3525	3525005	Hamilton	1	537	5370015.00	1471
35250112	457	35	Ontario	3525	3525005	Hamilton	1	537	5370003.03	2997
35250113	292	35	Ontario	3525	3525005	Hamilton	1	537	5370003.04	5843
35250114	396	35	Ontario	3525	3525005	Hamilton	1	537	5370003.04	5843
35250115	1359	35	Ontario	3525	3525005	Hamilton	1	537	5370003.04	5843
35250116	738	35	Ontario	3525	3525005	Hamilton	1	537	5370002.01	5079
35250117	302	35	Ontario	3525	3525005	Hamilton	1	537	5370002.01	5079
35250118	385	35	Ontario	3525	3525005	Hamilton	1	537	5370002.01	5079
35250119	533	35	Ontario	3525	3525005	Hamilton	1	537	5370002.03	3066
35250120	379	35	Ontario	3525	3525005	Hamilton	1	537	5370002.03	3066
35250121	484	35	Ontario	3525	3525005	Hamilton	1	537	5370002.05	6138
35250122	385	35	Ontario	3525	3525005	Hamilton	1	537	5370002.05	6138
35250123	381	35	Ontario	3525	3525005	Hamilton	1	537	5370002.05	6138
35250124	511	35	Ontario	3525	3525005	Hamilton	1	537	5370002.03	3066
35250125	306	35	Ontario	3525	3525005	Hamilton	1	537	5370002.03	3066
35250126	604	35	Ontario	3525	3525005	Hamilton	1	537	5370002.04	4790
35250127	1362	35	Ontario	3525	3525005	Hamilton	1	537	5370002.05	6138
35250128	430	35	Ontario	3525	3525005	Hamilton	1	537	5370002.04	4790
35250129	381	35	Ontario	3525	3525005	Hamilton	1	537	5370002.04	4790
35250130	329	35	Ontario	3525	3525005	Hamilton	1	537	5370002.04	4790
35250133	313	35	Ontario	3525	3525005	Hamilton	1	537	5370002.06	2686
35250134	775	35	Ontario	3525	3525005	Hamilton	1	537	5370002.06	2686
35250135	851	35	Ontario	3525	3525005	Hamilton	1	537	5370002.06	2686
35250136	371	35	Ontario	3525	3525005	Hamilton	1	537	5370002.06	2686
35250137	414	35	Ontario	3525	3525005	Hamilton	1	537	5370001.09	4445
35250144	1001	35	Ontario	3525	3525005	Hamilton	1	537	5370123.00	7353
35250145	359	35	Ontario	3525	3525005	Hamilton	1	537	5370123.00	7353
35250146	829	35	Ontario	3525	3525005	Hamilton	1	537	5370123.00	7353
35250147	431	35	Ontario	3525	3525005	Hamilton	1	537	5370123.00	7353
35250148	450	35	Ontario	3525	3525005	Hamilton	1	537	5370122.01	5574
35250149	604	35	Ontario	3525	3525005	Hamilton	1	537	5370122.01	5574
35250150	462	35	Ontario	3525	3525005	Hamilton	1	537	5370122.01	5574
35250151	461	35	Ontario	3525	3525005	Hamilton	1	537	5370122.01	5574
35250152	1408	35	Ontario	3525	3525005	Hamilton	1	537	5370122.02	6741
35250153	622	35	Ontario	3525	3525005	Hamilton	1	537	5370122.01	5574
35250156	418	35	Ontario	3525	3525005	Hamilton	1	537	5370123.00	7353
35250158	526	35	Ontario	3525	3525005	Hamilton	1	537	5370122.02	6741
35250159	481	35	Ontario	3525	3525005	Hamilton	1	537	5370122.02	6741
35250160	401	35	Ontario	3525	3525005	Hamilton	1	537	5370122.02	6741
35250161	720	35	Ontario	3525	3525005	Hamilton	1	537	5370122.02	6741
35250162	383	35	Ontario	3525	3525005	Hamilton	1	537	5370122.02	6741
35250163	550	35	Ontario	3525	3525005	Hamilton	1	537	5370123.00	7353
35250164	548	35	Ontario	3525	3525005	Hamilton	1	537	5370123.00	7353
35250171	3814	35	Ontario	3525	3525005	Hamilton	1	537	5370100.00	11675
35250172	510	35	Ontario	3525	3525005	Hamilton	1	537	5370100.00	11675
35250173	1551	35	Ontario	3525	3525005	Hamilton	1	537	5370100.00	11675
35250174	2888	35	Ontario	3525	3525005	Hamilton	1	537	5370100.00	11675
35250175	963	35	Ontario	3525	3525005	Hamilton	1	537	5370080.05	6546
35250176	739	35	Ontario	3525	3525005	Hamilton	1	537	5370080.05	6546
35250177	843	35	Ontario	3525	3525005	Hamilton	1	537	5370080.05	6546
35250178	566	35	Ontario	3525	3525005	Hamilton	1	537	5370080.05	6546
35250179	671	35	Ontario	3525	3525005	Hamilton	1	537	5370080.07	2130
35250180	603	35	Ontario	3525	3525005	Hamilton	1	537	5370080.07	2130
35250181	389	35	Ontario	3525	3525005	Hamilton	1	537	5370080.07	2130
35250183	239	35	Ontario	3525	3525005	Hamilton	1	537	5370080.06	5454
35250184	396	35	Ontario	3525	3525005	Hamilton	1	537	5370080.06	5454
35250185	708	35	Ontario	3525	3525005	Hamilton	1	537	5370080.06	5454
35250186	319	35	Ontario	3525	3525005	Hamilton	1	537	5370080.06	5454
35250188	737	35	Ontario	3525	3525005	Hamilton	1	537	5370080.06	5454
35250189	621	35	Ontario	3525	3525005	Hamilton	1	537	5370080.06	5454
35250190	457	35	Ontario	3525	3525005	Hamilton	1	537	5370080.06	5454
35250191	739	35	Ontario	3525	3525005	Hamilton	1	537	5370080.06	5454
35250192	1378	35	Ontario	3525	3525005	Hamilton	1	537	5370080.03	4551
35250193	350	35	Ontario	3525	3525005	Hamilton	1	537	5370080.03	4551
35250194	498	35	Ontario	3525	3525005	Hamilton	1	537	5370080.03	4551
35250196	567	35	Ontario	3525	3525005	Hamilton	1	537	5370080.03	4551
35250197	530	35	Ontario	3525	3525005	Hamilton	1	537	5370080.03	4551
35250199	1228	35	Ontario	3525	3525005	Hamilton	1	537	5370080.03	4551
35250200	564	35	Ontario	3525	3525005	Hamilton	1	537	5370026.04	1573
35250201	280	35	Ontario	3525	3525005	Hamilton	1	537	5370026.04	1573
35250202	1132	35	Ontario	3525	3525005	Hamilton	1	537	5370026.06	5797
35250203	1162	35	Ontario	3525	3525005	Hamilton	1	537	5370026.06	5797
35250204	1020	35	Ontario	3525	3525005	Hamilton	1	537	5370026.06	5797
35250205	287	35	Ontario	3525	3525005	Hamilton	1	537	5370026.06	5797
35250206	654	35	Ontario	3525	3525005	Hamilton	1	537	5370026.06	5797
35250207	307	35	Ontario	3525	3525005	Hamilton	1	537	5370026.06	5797
35250208	393	35	Ontario	3525	3525005	Hamilton	1	537	5370026.04	1573
35250209	336	35	Ontario	3525	3525005	Hamilton	1	537	5370026.04	1573
35250210	447	35	Ontario	3525	3525005	Hamilton	1	537	5370026.05	4173
35250211	310	35	Ontario	3525	3525005	Hamilton	1	537	5370026.05	4173
35250212	444	35	Ontario	3525	3525005	Hamilton	1	537	5370026.05	4173
35250213	392	35	Ontario	3525	3525005	Hamilton	1	537	5370026.05	4173
35250216	420	35	Ontario	3525	3525005	Hamilton	1	537	5370026.05	4173
35250217	660	35	Ontario	3525	3525005	Hamilton	1	537	5370026.05	4173
35250218	598	35	Ontario	3525	3525005	Hamilton	1	537	5370026.06	5797
35250221	538	35	Ontario	3525	3525005	Hamilton	1	537	5370026.01	3355
35250222	498	35	Ontario	3525	3525005	Hamilton	1	537	5370026.01	3355
35250223	479	35	Ontario	3525	3525005	Hamilton	1	537	5370026.01	3355
35250224	401	35	Ontario	3525	3525005	Hamilton	1	537	5370026.01	3355
35250225	374	35	Ontario	3525	3525005	Hamilton	1	537	5370026.01	3355
35250226	514	35	Ontario	3525	3525005	Hamilton	1	537	5370026.01	3355
35250227	551	35	Ontario	3525	3525005	Hamilton	1	537	5370026.01	3355
35250230	454	35	Ontario	3525	3525005	Hamilton	1	537	5370072.02	3931
35250231	685	35	Ontario	3525	3525005	Hamilton	1	537	5370072.02	3931
35250232	914	35	Ontario	3525	3525005	Hamilton	1	537	5370072.02	3931
35250233	534	35	Ontario	3525	3525005	Hamilton	1	537	5370072.02	3931
35250234	381	35	Ontario	3525	3525005	Hamilton	1	537	5370072.02	3931
35250238	999	35	Ontario	3525	3525005	Hamilton	1	537	5370072.03	7055
35250239	487	35	Ontario	3525	3525005	Hamilton	1	537	5370072.03	7055
35250240	638	35	Ontario	3525	3525005	Hamilton	1	537	5370072.03	7055
35250241	298	35	Ontario	3525	3525005	Hamilton	1	537	5370072.03	7055
35250242	0	35	Ontario	3525	3525005	Hamilton	1	537	5370082.00	3624
35250243	1242	35	Ontario	3525	3525005	Hamilton	1	537	5370082.00	3624
35250248	849	35	Ontario	3525	3525005	Hamilton	1	537	5370072.04	3461
35250249	539	35	Ontario	3525	3525005	Hamilton	1	537	5370083.00	2383
35250250	509	35	Ontario	3525	3525005	Hamilton	1	537	5370082.00	3624
35250251	358	35	Ontario	3525	3525005	Hamilton	1	537	5370083.00	2383
35250254	622	35	Ontario	3525	3525005	Hamilton	1	537	5370081.00	2291
35250255	545	35	Ontario	3525	3525005	Hamilton	1	537	5370081.00	2291
35250256	632	35	Ontario	3525	3525005	Hamilton	1	537	5370081.00	2291
35250257	600	35	Ontario	3525	3525005	Hamilton	1	537	5370082.00	3624
35250258	794	35	Ontario	3525	3525005	Hamilton	1	537	5370082.00	3624
35250259	479	35	Ontario	3525	3525005	Hamilton	1	537	5370082.00	3624
35250260	581	35	Ontario	3525	3525005	Hamilton	1	537	5370026.02	1881
35250261	484	35	Ontario	3525	3525005	Hamilton	1	537	5370026.02	1881
35250262	816	35	Ontario	3525	3525005	Hamilton	1	537	5370026.02	1881
35250263	889	35	Ontario	3525	3525005	Hamilton	1	537	5370026.03	2122
35250264	403	35	Ontario	3525	3525005	Hamilton	1	537	5370026.03	2122
35250265	426	35	Ontario	3525	3525005	Hamilton	1	537	5370026.03	2122
35250266	404	35	Ontario	3525	3525005	Hamilton	1	537	5370026.03	2122
35250267	492	35	Ontario	3525	3525005	Hamilton	1	537	5370081.00	2291
35250269	266	35	Ontario	3525	3525005	Hamilton	1	537	5370084.02	3029
35250270	322	35	Ontario	3525	3525005	Hamilton	1	537	5370084.02	3029
35250271	331	35	Ontario	3525	3525005	Hamilton	1	537	5370084.02	3029
35250272	417	35	Ontario	3525	3525005	Hamilton	1	537	5370084.02	3029
35250273	381	35	Ontario	3525	3525005	Hamilton	1	537	5370084.02	3029
35250274	943	35	Ontario	3525	3525005	Hamilton	1	537	5370084.02	3029
35250275	464	35	Ontario	3525	3525005	Hamilton	1	537	5370084.01	2690
35250276	608	35	Ontario	3525	3525005	Hamilton	1	537	5370084.01	2690
35250277	369	35	Ontario	3525	3525005	Hamilton	1	537	5370084.02	3029
35250278	426	35	Ontario	3525	3525005	Hamilton	1	537	5370083.00	2383
35250279	750	35	Ontario	3525	3525005	Hamilton	1	537	5370072.04	3461
35250280	451	35	Ontario	3525	3525005	Hamilton	1	537	5370072.04	3461
35250281	494	35	Ontario	3525	3525005	Hamilton	1	537	5370072.04	3461
35250282	598	35	Ontario	3525	3525005	Hamilton	1	537	5370084.01	2690
35250283	635	35	Ontario	3525	3525005	Hamilton	1	537	5370084.01	2690
35250284	385	35	Ontario	3525	3525005	Hamilton	1	537	5370084.01	2690
35250285	713	35	Ontario	3525	3525005	Hamilton	1	537	5370084.05	2962
35250286	367	35	Ontario	3525	3525005	Hamilton	1	537	5370084.05	2962
35250287	708	35	Ontario	3525	3525005	Hamilton	1	537	5370084.05	2962
35250288	472	35	Ontario	3525	3525005	Hamilton	1	537	5370084.05	2962
35250289	702	35	Ontario	3525	3525005	Hamilton	1	537	5370084.05	2962
35250290	648	35	Ontario	3525	3525005	Hamilton	1	537	5370085.02	6637
35250291	1153	35	Ontario	3525	3525005	Hamilton	1	537	5370085.02	6637
35250293	1002	35	Ontario	3525	3525005	Hamilton	1	537	5370085.02	6637
35250294	480	35	Ontario	3525	3525005	Hamilton	1	537	5370085.01	4283
35250295	353	35	Ontario	3525	3525005	Hamilton	1	537	5370085.01	4283
35250296	468	35	Ontario	3525	3525005	Hamilton	1	537	5370085.01	4283
35250297	553	35	Ontario	3525	3525005	Hamilton	1	537	5370085.01	4283
35250298	600	35	Ontario	3525	3525005	Hamilton	1	537	5370085.01	4283
35250299	609	35	Ontario	3525	3525005	Hamilton	1	537	5370085.01	4283
35250300	861	35	Ontario	3525	3525005	Hamilton	1	537	5370085.01	4283
35250302	410	35	Ontario	3525	3525005	Hamilton	1	537	5370084.03	2045
35250303	537	35	Ontario	3525	3525005	Hamilton	1	537	5370084.03	2045
35250304	534	35	Ontario	3525	3525005	Hamilton	1	537	5370084.03	2045
35250305	564	35	Ontario	3525	3525005	Hamilton	1	537	5370084.03	2045
35250306	359	35	Ontario	3525	3525005	Hamilton	1	537	5370085.01	4283
35250307	658	35	Ontario	3525	3525005	Hamilton	1	537	5370085.03	3606
35250308	916	35	Ontario	3525	3525005	Hamilton	1	537	5370085.02	6637
35250309	374	35	Ontario	3525	3525005	Hamilton	1	537	5370085.02	6637
35250310	436	35	Ontario	3525	3525005	Hamilton	1	537	5370085.02	6637
35250311	589	35	Ontario	3525	3525005	Hamilton	1	537	5370085.02	6637
35250312	380	35	Ontario	3525	3525005	Hamilton	1	537	5370085.02	6637
35250313	754	35	Ontario	3525	3525005	Hamilton	1	537	5370085.03	3606
35250315	711	35	Ontario	3525	3525005	Hamilton	1	537	5370084.04	1878
35250316	677	35	Ontario	3525	3525005	Hamilton	1	537	5370084.04	1878
35250317	490	35	Ontario	3525	3525005	Hamilton	1	537	5370084.04	1878
35250318	120	35	Ontario	3525	3525005	Hamilton	1	537	5370072.01	120
35250319	390	35	Ontario	3525	3525005	Hamilton	1	537	5370072.04	3461
35250320	527	35	Ontario	3525	3525005	Hamilton	1	537	5370072.04	3461
35250321	346	35	Ontario	3525	3525005	Hamilton	1	537	5370070.00	2207
35250322	423	35	Ontario	3525	3525005	Hamilton	1	537	5370071.00	6612
35250323	499	35	Ontario	3525	3525005	Hamilton	1	537	5370071.00	6612
35250324	973	35	Ontario	3525	3525005	Hamilton	1	537	5370071.00	6612
35250326	385	35	Ontario	3525	3525005	Hamilton	1	537	5370071.00	6612
35250327	802	35	Ontario	3525	3525005	Hamilton	1	537	5370071.00	6612
35250328	407	35	Ontario	3525	3525005	Hamilton	1	537	5370071.00	6612
35250329	497	35	Ontario	3525	3525005	Hamilton	1	537	5370071.00	6612
35250330	497	35	Ontario	3525	3525005	Hamilton	1	537	5370071.00	6612
35250331	424	35	Ontario	3525	3525005	Hamilton	1	537	5370071.00	6612
35250332	557	35	Ontario	3525	3525005	Hamilton	1	537	5370027.00	1064
35250333	620	35	Ontario	3525	3525005	Hamilton	1	537	5370028.00	2849
35250334	507	35	Ontario	3525	3525005	Hamilton	1	537	5370027.00	1064
35250335	431	35	Ontario	3525	3525005	Hamilton	1	537	5370028.00	2849
35250336	539	35	Ontario	3525	3525005	Hamilton	1	537	5370028.00	2849
35250337	819	35	Ontario	3525	3525005	Hamilton	1	537	5370028.00	2849
35250338	699	35	Ontario	3525	3525005	Hamilton	1	537	5370029.00	4335
35250339	544	35	Ontario	3525	3525005	Hamilton	1	537	5370029.00	4335
35250340	289	35	Ontario	3525	3525005	Hamilton	1	537	5370029.00	4335
35250341	664	35	Ontario	3525	3525005	Hamilton	1	537	5370029.00	4335
35250342	472	35	Ontario	3525	3525005	Hamilton	1	537	5370025.00	2756
35250343	518	35	Ontario	3525	3525005	Hamilton	1	537	5370025.00	2756
35250344	478	35	Ontario	3525	3525005	Hamilton	1	537	5370025.00	2756
35250345	403	35	Ontario	3525	3525005	Hamilton	1	537	5370025.00	2756
35250346	429	35	Ontario	3525	3525005	Hamilton	1	537	5370025.00	2756
35250347	456	35	Ontario	3525	3525005	Hamilton	1	537	5370025.00	2756
35250348	560	35	Ontario	3525	3525005	Hamilton	1	537	5370024.00	2584
35250349	465	35	Ontario	3525	3525005	Hamilton	1	537	5370024.00	2584
35250350	591	35	Ontario	3525	3525005	Hamilton	1	537	5370006.00	4699
35250351	392	35	Ontario	3525	3525005	Hamilton	1	537	5370024.00	2584
35250352	566	35	Ontario	3525	3525005	Hamilton	1	537	5370006.00	4699
35250353	574	35	Ontario	3525	3525005	Hamilton	1	537	5370024.00	2584
35250354	593	35	Ontario	3525	3525005	Hamilton	1	537	5370024.00	2584
35250355	589	35	Ontario	3525	3525005	Hamilton	1	537	5370023.00	2271
35250356	624	35	Ontario	3525	3525005	Hamilton	1	537	5370023.00	2271
35250357	484	35	Ontario	3525	3525005	Hamilton	1	537	5370023.00	2271
35250358	574	35	Ontario	3525	3525005	Hamilton	1	537	5370023.00	2271
35250359	484	35	Ontario	3525	3525005	Hamilton	1	537	5370022.00	4715
35250360	470	35	Ontario	3525	3525005	Hamilton	1	537	5370022.00	4715
35250361	487	35	Ontario	3525	3525005	Hamilton	1	537	5370022.00	4715
35250362	478	35	Ontario	3525	3525005	Hamilton	1	537	5370022.00	4715
35250363	413	35	Ontario	3525	3525005	Hamilton	1	537	5370022.00	4715
35250364	261	35	Ontario	3525	3525005	Hamilton	1	537	5370022.00	4715
35250365	948	35	Ontario	3525	3525005	Hamilton	1	537	5370022.00	4715
35250366	706	35	Ontario	3525	3525005	Hamilton	1	537	5370022.00	4715
35250367	541	35	Ontario	3525	3525005	Hamilton	1	537	5370021.00	4598
35250368	551	35	Ontario	3525	3525005	Hamilton	1	537	5370021.00	4598
35250369	501	35	Ontario	3525	3525005	Hamilton	1	537	5370021.00	4598
35250370	445	35	Ontario	3525	3525005	Hamilton	1	537	5370021.00	4598
35250371	539	35	Ontario	3525	3525005	Hamilton	1	537	5370021.00	4598
35250372	530	35	Ontario	3525	3525005	Hamilton	1	537	5370020.00	4022
35250373	466	35	Ontario	3525	3525005	Hamilton	1	537	5370020.00	4022
35250374	474	35	Ontario	3525	3525005	Hamilton	1	537	5370020.00	4022
35250375	509	35	Ontario	3525	3525005	Hamilton	1	537	5370020.00	4022
35250376	460	35	Ontario	3525	3525005	Hamilton	1	537	5370020.00	4022
35250377	587	35	Ontario	3525	3525005	Hamilton	1	537	5370019.00	3859
35250378	493	35	Ontario	3525	3525005	Hamilton	1	537	5370020.00	4022
35250379	351	35	Ontario	3525	3525005	Hamilton	1	537	5370019.00	3859
35250380	433	35	Ontario	3525	3525005	Hamilton	1	537	5370019.00	3859
35250381	434	35	Ontario	3525	3525005	Hamilton	1	537	5370019.00	3859
35250382	519	35	Ontario	3525	3525005	Hamilton	1	537	5370019.00	3859
35250383	649	35	Ontario	3525	3525005	Hamilton	1	537	5370019.00	3859
35250384	435	35	Ontario	3525	3525005	Hamilton	1	537	5370019.00	3859
35250385	451	35	Ontario	3525	3525005	Hamilton	1	537	5370019.00	3859
35250387	442	35	Ontario	3525	3525005	Hamilton	1	537	5370017.00	3392
35250388	507	35	Ontario	3525	3525005	Hamilton	1	537	5370017.00	3392
35250389	398	35	Ontario	3525	3525005	Hamilton	1	537	5370040.00	1985
35250390	471	35	Ontario	3525	3525005	Hamilton	1	537	5370040.00	1985
35250391	481	35	Ontario	3525	3525005	Hamilton	1	537	5370039.00	4982
35250392	520	35	Ontario	3525	3525005	Hamilton	1	537	5370039.00	4982
35250393	414	35	Ontario	3525	3525005	Hamilton	1	537	5370039.00	4982
35250394	705	35	Ontario	3525	3525005	Hamilton	1	537	5370039.00	4982
35250395	665	35	Ontario	3525	3525005	Hamilton	1	537	5370039.00	4982
35250396	511	35	Ontario	3525	3525005	Hamilton	1	537	5370039.00	4982
35250397	561	35	Ontario	3525	3525005	Hamilton	1	537	5370039.00	4982
35250398	303	35	Ontario	3525	3525005	Hamilton	1	537	5370037.00	2464
35250399	730	35	Ontario	3525	3525005	Hamilton	1	537	5370037.00	2464
35250400	615	35	Ontario	3525	3525005	Hamilton	1	537	5370037.00	2464
35250401	689	35	Ontario	3525	3525005	Hamilton	1	537	5370039.00	4982
35250402	436	35	Ontario	3525	3525005	Hamilton	1	537	5370039.00	4982
35250403	668	35	Ontario	3525	3525005	Hamilton	1	537	5370040.00	1985
35250404	448	35	Ontario	3525	3525005	Hamilton	1	537	5370040.00	1985
35250405	403	35	Ontario	3525	3525005	Hamilton	1	537	5370041.00	2001
35250406	600	35	Ontario	3525	3525005	Hamilton	1	537	5370041.00	2001
35250407	574	35	Ontario	3525	3525005	Hamilton	1	537	5370041.00	2001
35250408	424	35	Ontario	3525	3525005	Hamilton	1	537	5370041.00	2001
35250409	438	35	Ontario	3525	3525005	Hamilton	1	537	5370047.00	2867
35250410	454	35	Ontario	3525	3525005	Hamilton	1	537	5370047.00	2867
35250411	507	35	Ontario	3525	3525005	Hamilton	1	537	5370047.00	2867
35250412	528	35	Ontario	3525	3525005	Hamilton	1	537	5370047.00	2867
35250413	558	35	Ontario	3525	3525005	Hamilton	1	537	5370065.00	2413
35250416	520	35	Ontario	3525	3525005	Hamilton	1	537	5370064.00	1658
35250417	554	35	Ontario	3525	3525005	Hamilton	1	537	5370048.00	1858
35250418	615	35	Ontario	3525	3525005	Hamilton	1	537	5370048.00	1858
35250419	689	35	Ontario	3525	3525005	Hamilton	1	537	5370048.00	1858
35250420	816	35	Ontario	3525	3525005	Hamilton	1	537	5370037.00	2464
35250421	586	35	Ontario	3525	3525005	Hamilton	1	537	5370038.00	3633
35250422	674	35	Ontario	3525	3525005	Hamilton	1	537	5370038.00	3633
35250423	686	35	Ontario	3525	3525005	Hamilton	1	537	5370038.00	3633
35250424	579	35	Ontario	3525	3525005	Hamilton	1	537	5370038.00	3633
35250425	589	35	Ontario	3525	3525005	Hamilton	1	537	5370038.00	3633
35250426	519	35	Ontario	3525	3525005	Hamilton	1	537	5370038.00	3633
35250427	361	35	Ontario	3525	3525005	Hamilton	1	537	5370034.00	5019
35250428	574	35	Ontario	3525	3525005	Hamilton	1	537	5370034.00	5019
35250429	333	35	Ontario	3525	3525005	Hamilton	1	537	5370034.00	5019
35250430	388	35	Ontario	3525	3525005	Hamilton	1	537	5370034.00	5019
35250431	967	35	Ontario	3525	3525005	Hamilton	1	537	5370036.00	3243
35250434	1254	35	Ontario	3525	3525005	Hamilton	1	537	5370034.00	5019
35250435	482	35	Ontario	3525	3525005	Hamilton	1	537	5370036.00	3243
35250436	594	35	Ontario	3525	3525005	Hamilton	1	537	5370036.00	3243
35250437	467	35	Ontario	3525	3525005	Hamilton	1	537	5370035.00	3669
35250438	348	35	Ontario	3525	3525005	Hamilton	1	537	5370034.00	5019
35250439	609	35	Ontario	3525	3525005	Hamilton	1	537	5370034.00	5019
35250440	576	35	Ontario	3525	3525005	Hamilton	1	537	5370034.00	5019
35250441	576	35	Ontario	3525	3525005	Hamilton	1	537	5370034.00	5019
35250442	607	35	Ontario	3525	3525005	Hamilton	1	537	5370020.00	4022
35250443	483	35	Ontario	3525	3525005	Hamilton	1	537	5370020.00	4022
35250444	554	35	Ontario	3525	3525005	Hamilton	1	537	5370021.00	4598
35250445	436	35	Ontario	3525	3525005	Hamilton	1	537	5370033.00	3178
35250446	561	35	Ontario	3525	3525005	Hamilton	1	537	5370033.00	3178
35250447	447	35	Ontario	3525	3525005	Hamilton	1	537	5370033.00	3178
35250448	773	35	Ontario	3525	3525005	Hamilton	1	537	5370033.00	3178
35250449	423	35	Ontario	3525	3525005	Hamilton	1	537	5370035.00	3669
35250450	526	35	Ontario	3525	3525005	Hamilton	1	537	5370035.00	3669
35250451	260	35	Ontario	3525	3525005	Hamilton	1	537	5370035.00	3669
35250452	253	35	Ontario	3525	3525005	Hamilton	1	537	5370035.00	3669
35250453	453	35	Ontario	3525	3525005	Hamilton	1	537	5370035.00	3669
35250454	655	35	Ontario	3525	3525005	Hamilton	1	537	5370035.00	3669
35250455	632	35	Ontario	3525	3525005	Hamilton	1	537	5370035.00	3669
35250456	614	35	Ontario	3525	3525005	Hamilton	1	537	5370050.00	4341
35250457	484	35	Ontario	3525	3525005	Hamilton	1	537	5370050.00	4341
35250458	381	35	Ontario	3525	3525005	Hamilton	1	537	5370050.00	4341
35250459	810	35	Ontario	3525	3525005	Hamilton	1	537	5370050.00	4341
35250460	389	35	Ontario	3525	3525005	Hamilton	1	537	5370050.00	4341
35250461	455	35	Ontario	3525	3525005	Hamilton	1	537	5370050.00	4341
35250462	424	35	Ontario	3525	3525005	Hamilton	1	537	5370050.00	4341
35250463	453	35	Ontario	3525	3525005	Hamilton	1	537	5370050.00	4341
35250464	331	35	Ontario	3525	3525005	Hamilton	1	537	5370050.00	4341
35250465	498	35	Ontario	3525	3525005	Hamilton	1	537	5370049.00	2473
35250466	482	35	Ontario	3525	3525005	Hamilton	1	537	5370049.00	2473
35250467	921	35	Ontario	3525	3525005	Hamilton	1	537	5370049.00	2473
35250468	572	35	Ontario	3525	3525005	Hamilton	1	537	5370049.00	2473
35250471	429	35	Ontario	3525	3525005	Hamilton	1	537	5370063.00	3381
35250472	468	35	Ontario	3525	3525005	Hamilton	1	537	5370063.00	3381
35250473	485	35	Ontario	3525	3525005	Hamilton	1	537	5370063.00	3381
35250474	747	35	Ontario	3525	3525005	Hamilton	1	537	5370063.00	3381
35250475	469	35	Ontario	3525	3525005	Hamilton	1	537	5370062.00	3395
35250476	483	35	Ontario	3525	3525005	Hamilton	1	537	5370062.00	3395
35250477	505	35	Ontario	3525	3525005	Hamilton	1	537	5370062.00	3395
35250478	348	35	Ontario	3525	3525005	Hamilton	1	537	5370062.00	3395
35250479	654	35	Ontario	3525	3525005	Hamilton	1	537	5370062.00	3395
35250480	495	35	Ontario	3525	3525005	Hamilton	1	537	5370062.00	3395
35250481	441	35	Ontario	3525	3525005	Hamilton	1	537	5370062.00	3395
35250482	451	35	Ontario	3525	3525005	Hamilton	1	537	5370067.00	1687
35250483	408	35	Ontario	3525	3525005	Hamilton	1	537	5370067.00	1687
35250484	381	35	Ontario	3525	3525005	Hamilton	1	537	5370067.00	1687
35250485	519	35	Ontario	3525	3525005	Hamilton	1	537	5370066.00	5189
35250486	632	35	Ontario	3525	3525005	Hamilton	1	537	5370066.00	5189
35250487	426	35	Ontario	3525	3525005	Hamilton	1	537	5370066.00	5189
35250488	422	35	Ontario	3525	3525005	Hamilton	1	537	5370066.00	5189
35250489	389	35	Ontario	3525	3525005	Hamilton	1	537	5370066.00	5189
35250490	415	35	Ontario	3525	3525005	Hamilton	1	537	5370066.00	5189
35250491	414	35	Ontario	3525	3525005	Hamilton	1	537	5370066.00	5189
35250492	408	35	Ontario	3525	3525005	Hamilton	1	537	5370066.00	5189
35250493	344	35	Ontario	3525	3525005	Hamilton	1	537	5370066.00	5189
35250494	414	35	Ontario	3525	3525005	Hamilton	1	537	5370066.00	5189
35250495	487	35	Ontario	3525	3525005	Hamilton	1	537	5370066.00	5189
35250496	319	35	Ontario	3525	3525005	Hamilton	1	537	5370066.00	5189
35250497	644	35	Ontario	3525	3525005	Hamilton	1	537	5370064.00	1658
35250498	494	35	Ontario	3525	3525005	Hamilton	1	537	5370064.00	1658
35250499	580	35	Ontario	3525	3525005	Hamilton	1	537	5370065.00	2413
35250501	502	35	Ontario	3525	3525005	Hamilton	1	537	5370046.00	3165
35250502	544	35	Ontario	3525	3525005	Hamilton	1	537	5370046.00	3165
35250503	472	35	Ontario	3525	3525005	Hamilton	1	537	5370046.00	3165
35250504	540	35	Ontario	3525	3525005	Hamilton	1	537	5370046.00	3165
35250506	461	35	Ontario	3525	3525005	Hamilton	1	537	5370042.00	2685
35250507	555	35	Ontario	3525	3525005	Hamilton	1	537	5370042.00	2685
35250508	520	35	Ontario	3525	3525005	Hamilton	1	537	5370017.00	3392
35250509	528	35	Ontario	3525	3525005	Hamilton	1	537	5370017.00	3392
35250510	513	35	Ontario	3525	3525005	Hamilton	1	537	5370017.00	3392
35250511	731	35	Ontario	3525	3525005	Hamilton	1	537	5370042.00	2685
35250512	429	35	Ontario	3525	3525005	Hamilton	1	537	5370042.00	2685
35250513	509	35	Ontario	3525	3525005	Hamilton	1	537	5370042.00	2685
35250514	882	35	Ontario	3525	3525005	Hamilton	1	537	5370017.00	3392
35250515	394	35	Ontario	3525	3525005	Hamilton	1	537	5370014.00	2728
35250516	840	35	Ontario	3525	3525005	Hamilton	1	537	5370013.00	2816
35250517	360	35	Ontario	3525	3525005	Hamilton	1	537	5370013.00	2816
35250518	318	35	Ontario	3525	3525005	Hamilton	1	537	5370013.00	2816
35250519	624	35	Ontario	3525	3525005	Hamilton	1	537	5370013.00	2816
35250520	674	35	Ontario	3525	3525005	Hamilton	1	537	5370013.00	2816
35250521	533	35	Ontario	3525	3525005	Hamilton	1	537	5370003.04	5843
35250522	259	35	Ontario	3525	3525005	Hamilton	1	537	5370003.04	5843
35250523	496	35	Ontario	3525	3525005	Hamilton	1	537	5370003.04	5843
35250524	364	35	Ontario	3525	3525005	Hamilton	1	537	5370003.04	5843
35250525	394	35	Ontario	3525	3525005	Hamilton	1	537	5370003.04	5843
35250526	1343	35	Ontario	3525	3525005	Hamilton	1	537	5370003.04	5843
35250527	433	35	Ontario	3525	3525005	Hamilton	1	537	5370004.01	3235
35250528	403	35	Ontario	3525	3525005	Hamilton	1	537	5370004.01	3235
35250529	463	35	Ontario	3525	3525005	Hamilton	1	537	5370004.01	3235
35250530	474	35	Ontario	3525	3525005	Hamilton	1	537	5370004.01	3235
35250531	460	35	Ontario	3525	3525005	Hamilton	1	537	5370004.02	4321
35250532	420	35	Ontario	3525	3525005	Hamilton	1	537	5370004.02	4321
35250533	835	35	Ontario	3525	3525005	Hamilton	1	537	5370004.02	4321
35250534	535	35	Ontario	3525	3525005	Hamilton	1	537	5370004.02	4321
35250535	629	35	Ontario	3525	3525005	Hamilton	1	537	5370004.02	4321
35250536	420	35	Ontario	3525	3525005	Hamilton	1	537	5370010.00	3136
35250537	622	35	Ontario	3525	3525005	Hamilton	1	537	5370010.00	3136
35250538	594	35	Ontario	3525	3525005	Hamilton	1	537	5370010.00	3136
35250539	631	35	Ontario	3525	3525005	Hamilton	1	537	5370011.00	2250
35250540	579	35	Ontario	3525	3525005	Hamilton	1	537	5370011.00	2250
35250541	555	35	Ontario	3525	3525005	Hamilton	1	537	5370011.00	2250
35250542	485	35	Ontario	3525	3525005	Hamilton	1	537	5370011.00	2250
35250545	407	35	Ontario	3525	3525005	Hamilton	1	537	5370003.04	5843
35250546	416	35	Ontario	3525	3525005	Hamilton	1	537	5370004.01	3235
35250547	397	35	Ontario	3525	3525005	Hamilton	1	537	5370004.01	3235
35250548	649	35	Ontario	3525	3525005	Hamilton	1	537	5370004.01	3235
35250549	516	35	Ontario	3525	3525005	Hamilton	1	537	5370010.00	3136
35250550	474	35	Ontario	3525	3525005	Hamilton	1	537	5370010.00	3136
35250551	510	35	Ontario	3525	3525005	Hamilton	1	537	5370010.00	3136
35250552	458	35	Ontario	3525	3525005	Hamilton	1	537	5370009.00	3723
35250553	487	35	Ontario	3525	3525005	Hamilton	1	537	5370009.00	3723
35250554	476	35	Ontario	3525	3525005	Hamilton	1	537	5370021.00	4598
35250555	436	35	Ontario	3525	3525005	Hamilton	1	537	5370021.00	4598
35250556	555	35	Ontario	3525	3525005	Hamilton	1	537	5370021.00	4598
35250557	764	35	Ontario	3525	3525005	Hamilton	1	537	5370009.00	3723
35250558	476	35	Ontario	3525	3525005	Hamilton	1	537	5370008.00	2536
35250559	468	35	Ontario	3525	3525005	Hamilton	1	537	5370022.00	4715
35250560	563	35	Ontario	3525	3525005	Hamilton	1	537	5370008.00	2536
35250561	397	35	Ontario	3525	3525005	Hamilton	1	537	5370008.00	2536
35250562	477	35	Ontario	3525	3525005	Hamilton	1	537	5370007.00	3201
35250563	566	35	Ontario	3525	3525005	Hamilton	1	537	5370007.00	3201
35250564	502	35	Ontario	3525	3525005	Hamilton	1	537	5370007.00	3201
35250565	667	35	Ontario	3525	3525005	Hamilton	1	537	5370007.00	3201
35250566	444	35	Ontario	3525	3525005	Hamilton	1	537	5370006.00	4699
35250567	548	35	Ontario	3525	3525005	Hamilton	1	537	5370006.00	4699
35250568	645	35	Ontario	3525	3525005	Hamilton	1	537	5370006.00	4699
35250569	450	35	Ontario	3525	3525005	Hamilton	1	537	5370005.03	4053
35250570	518	35	Ontario	3525	3525005	Hamilton	1	537	5370005.03	4053
35250571	431	35	Ontario	3525	3525005	Hamilton	1	537	5370005.03	4053
35250572	561	35	Ontario	3525	3525005	Hamilton	1	537	5370006.00	4699
35250573	1195	35	Ontario	3525	3525005	Hamilton	1	537	5370005.03	4053
35250574	433	35	Ontario	3525	3525005	Hamilton	1	537	5370001.01	2118
35250578	797	35	Ontario	3525	3525005	Hamilton	1	537	5370001.02	5475
35250579	473	35	Ontario	3525	3525005	Hamilton	1	537	5370001.02	5475
35250580	402	35	Ontario	3525	3525005	Hamilton	1	537	5370001.02	5475
35250581	863	35	Ontario	3525	3525005	Hamilton	1	537	5370001.02	5475
35250582	661	35	Ontario	3525	3525005	Hamilton	1	537	5370001.02	5475
35250583	596	35	Ontario	3525	3525005	Hamilton	1	537	5370001.02	5475
35250585	633	35	Ontario	3525	3525005	Hamilton	1	537	5370001.08	6125
35250586	1183	35	Ontario	3525	3525005	Hamilton	1	537	5370001.08	6125
35250587	348	35	Ontario	3525	3525005	Hamilton	1	537	5370001.08	6125
35250588	448	35	Ontario	3525	3525005	Hamilton	1	537	5370001.08	6125
35250589	739	35	Ontario	3525	3525005	Hamilton	1	537	5370001.06	5411
35250590	411	35	Ontario	3525	3525005	Hamilton	1	537	5370001.06	5411
35250591	716	35	Ontario	3525	3525005	Hamilton	1	537	5370001.06	5411
35250592	559	35	Ontario	3525	3525005	Hamilton	1	537	5370001.06	5411
35250593	585	35	Ontario	3525	3525005	Hamilton	1	537	5370005.01	6136
35250594	630	35	Ontario	3525	3525005	Hamilton	1	537	5370005.01	6136
35250595	482	35	Ontario	3525	3525005	Hamilton	1	537	5370005.01	6136
35250596	606	35	Ontario	3525	3525005	Hamilton	1	537	5370005.01	6136
35250597	422	35	Ontario	3525	3525005	Hamilton	1	537	5370005.01	6136
35250598	427	35	Ontario	3525	3525005	Hamilton	1	537	5370005.01	6136
35250599	430	35	Ontario	3525	3525005	Hamilton	1	537	5370005.01	6136
35250600	388	35	Ontario	3525	3525005	Hamilton	1	537	5370008.00	2536
35250601	515	35	Ontario	3525	3525005	Hamilton	1	537	5370007.00	3201
35250602	442	35	Ontario	3525	3525005	Hamilton	1	537	5370005.02	3884
35250603	673	35	Ontario	3525	3525005	Hamilton	1	537	5370005.02	3884
35250604	474	35	Ontario	3525	3525005	Hamilton	1	537	5370007.00	3201
35250605	498	35	Ontario	3525	3525005	Hamilton	1	537	5370005.02	3884
35250606	529	35	Ontario	3525	3525005	Hamilton	1	537	5370005.03	4053
35250607	500	35	Ontario	3525	3525005	Hamilton	1	537	5370005.03	4053
35250608	430	35	Ontario	3525	3525005	Hamilton	1	537	5370005.03	4053
35250609	532	35	Ontario	3525	3525005	Hamilton	1	537	5370005.02	3884
35250610	569	35	Ontario	3525	3525005	Hamilton	1	537	5370005.02	3884
35250611	499	35	Ontario	3525	3525005	Hamilton	1	537	5370005.02	3884
35250612	671	35	Ontario	3525	3525005	Hamilton	1	537	5370005.02	3884
35250613	1069	35	Ontario	3525	3525005	Hamilton	1	537	5370001.07	3713
35250614	379	35	Ontario	3525	3525005	Hamilton	1	537	5370001.07	3713
35250615	437	35	Ontario	3525	3525005	Hamilton	1	537	5370001.07	3713
35250616	284	35	Ontario	3525	3525005	Hamilton	1	537	5370001.07	3713
35250617	462	35	Ontario	3525	3525005	Hamilton	1	537	5370001.07	3713
35250618	251	35	Ontario	3525	3525005	Hamilton	1	537	5370001.07	3713
35250619	495	35	Ontario	3525	3525005	Hamilton	1	537	5370001.02	5475
35250620	479	35	Ontario	3525	3525005	Hamilton	1	537	5370001.02	5475
35250621	709	35	Ontario	3525	3525005	Hamilton	1	537	5370001.02	5475
35250622	440	35	Ontario	3525	3525005	Hamilton	1	537	5370001.07	3713
35250623	391	35	Ontario	3525	3525005	Hamilton	1	537	5370001.07	3713
35250624	712	35	Ontario	3525	3525005	Hamilton	1	537	5370008.00	2536
35250625	433	35	Ontario	3525	3525005	Hamilton	1	537	5370009.00	3723
35250626	568	35	Ontario	3525	3525005	Hamilton	1	537	5370009.00	3723
35250627	569	35	Ontario	3525	3525005	Hamilton	1	537	5370009.00	3723
35250628	444	35	Ontario	3525	3525005	Hamilton	1	537	5370009.00	3723
35250629	936	35	Ontario	3525	3525005	Hamilton	1	537	5370005.01	6136
35250630	481	35	Ontario	3525	3525005	Hamilton	1	537	5370005.01	6136
35250631	513	35	Ontario	3525	3525005	Hamilton	1	537	5370005.01	6136
35250632	624	35	Ontario	3525	3525005	Hamilton	1	537	5370005.01	6136
35250633	265	35	Ontario	3525	3525005	Hamilton	1	537	5370004.02	4321
35250634	765	35	Ontario	3525	3525005	Hamilton	1	537	5370004.02	4321
35250635	412	35	Ontario	3525	3525005	Hamilton	1	537	5370004.02	4321
35250636	858	35	Ontario	3525	3525005	Hamilton	1	537	5370001.05	4695
35250637	1262	35	Ontario	3525	3525005	Hamilton	1	537	5370001.05	4695
35250638	265	35	Ontario	3525	3525005	Hamilton	1	537	5370001.05	4695
35250639	666	35	Ontario	3525	3525005	Hamilton	1	537	5370001.06	5411
35250640	443	35	Ontario	3525	3525005	Hamilton	1	537	5370001.08	6125
35250641	446	35	Ontario	3525	3525005	Hamilton	1	537	5370001.08	6125
35250642	787	35	Ontario	3525	3525005	Hamilton	1	537	5370001.06	5411
35250643	568	35	Ontario	3525	3525005	Hamilton	1	537	5370001.06	5411
35250644	326	35	Ontario	3525	3525005	Hamilton	1	537	5370001.06	5411
35250645	639	35	Ontario	3525	3525005	Hamilton	1	537	5370001.06	5411
35250646	732	35	Ontario	3525	3525005	Hamilton	1	537	5370001.08	6125
35250647	900	35	Ontario	3525	3525005	Hamilton	1	537	5370001.08	6125
35250648	992	35	Ontario	3525	3525005	Hamilton	1	537	5370001.08	6125
35250649	769	35	Ontario	3525	3525005	Hamilton	1	537	5370001.04	6223
35250650	722	35	Ontario	3525	3525005	Hamilton	1	537	5370001.04	6223
35250651	306	35	Ontario	3525	3525005	Hamilton	1	537	5370001.04	6223
35250652	730	35	Ontario	3525	3525005	Hamilton	1	537	5370001.04	6223
35250655	1488	35	Ontario	3525	3525005	Hamilton	1	537	5370001.04	6223
35250656	574	35	Ontario	3525	3525005	Hamilton	1	537	5370001.04	6223
35250657	665	35	Ontario	3525	3525005	Hamilton	1	537	5370001.04	6223
35250658	306	35	Ontario	3525	3525005	Hamilton	1	537	5370001.04	6223
35250659	663	35	Ontario	3525	3525005	Hamilton	1	537	5370001.04	6223
35250661	1143	35	Ontario	3525	3525005	Hamilton	1	537	5370002.01	5079
35250662	1718	35	Ontario	3525	3525005	Hamilton	1	537	5370002.01	5079
35250663	793	35	Ontario	3525	3525005	Hamilton	1	537	5370002.01	5079
35250664	436	35	Ontario	3525	3525005	Hamilton	1	537	5370006.00	4699
35250665	491	35	Ontario	3525	3525005	Hamilton	1	537	5370006.00	4699
35250666	417	35	Ontario	3525	3525005	Hamilton	1	537	5370006.00	4699
35250667	264	35	Ontario	3525	3525005	Hamilton	1	537	5370043.00	3977
35250668	388	35	Ontario	3525	3525005	Hamilton	1	537	5370043.00	3977
35250669	346	35	Ontario	3525	3525005	Hamilton	1	537	5370043.00	3977
35250670	368	35	Ontario	3525	3525005	Hamilton	1	537	5370045.00	3014
35250671	409	35	Ontario	3525	3525005	Hamilton	1	537	5370043.00	3977
35250672	443	35	Ontario	3525	3525005	Hamilton	1	537	5370045.00	3014
35250675	373	35	Ontario	3525	3525005	Hamilton	1	537	5370045.00	3014
35250676	403	35	Ontario	3525	3525005	Hamilton	1	537	5370045.00	3014
35250677	441	35	Ontario	3525	3525005	Hamilton	1	537	5370045.00	3014
35250678	481	35	Ontario	3525	3525005	Hamilton	1	537	5370045.00	3014
35250679	505	35	Ontario	3525	3525005	Hamilton	1	537	5370045.00	3014
35250680	414	35	Ontario	3525	3525005	Hamilton	1	537	5370043.00	3977
35250681	845	35	Ontario	3525	3525005	Hamilton	1	537	5370043.00	3977
35250692	447	35	Ontario	3525	3525005	Hamilton	1	537	5370067.00	1687
35250693	472	35	Ontario	3525	3525005	Hamilton	1	537	5370061.00	3151
35250694	428	35	Ontario	3525	3525005	Hamilton	1	537	5370061.00	3151
35250695	438	35	Ontario	3525	3525005	Hamilton	1	537	5370061.00	3151
35250696	422	35	Ontario	3525	3525005	Hamilton	1	537	5370061.00	3151
35250700	493	35	Ontario	3525	3525005	Hamilton	1	537	5370052.00	3772
35250701	580	35	Ontario	3525	3525005	Hamilton	1	537	5370060.00	2770
35250702	533	35	Ontario	3525	3525005	Hamilton	1	537	5370060.00	2770
35250703	502	35	Ontario	3525	3525005	Hamilton	1	537	5370060.00	2770
35250704	561	35	Ontario	3525	3525005	Hamilton	1	537	5370060.00	2770
35250705	594	35	Ontario	3525	3525005	Hamilton	1	537	5370060.00	2770
35250706	515	35	Ontario	3525	3525005	Hamilton	1	537	5370059.00	3173
35250707	463	35	Ontario	3525	3525005	Hamilton	1	537	5370059.00	3173
35250708	672	35	Ontario	3525	3525005	Hamilton	1	537	5370059.00	3173
35250709	499	35	Ontario	3525	3525005	Hamilton	1	537	5370053.00	3096
35250710	487	35	Ontario	3525	3525005	Hamilton	1	537	5370053.00	3096
35250711	379	35	Ontario	3525	3525005	Hamilton	1	537	5370053.00	3096
35250712	440	35	Ontario	3525	3525005	Hamilton	1	537	5370053.00	3096
35250713	381	35	Ontario	3525	3525005	Hamilton	1	537	5370053.00	3096
35250714	447	35	Ontario	3525	3525005	Hamilton	1	537	5370053.00	3096
35250715	463	35	Ontario	3525	3525005	Hamilton	1	537	5370053.00	3096
35250716	575	35	Ontario	3525	3525005	Hamilton	1	537	5370052.00	3772
35250717	533	35	Ontario	3525	3525005	Hamilton	1	537	5370052.00	3772
35250718	412	35	Ontario	3525	3525005	Hamilton	1	537	5370052.00	3772
35250719	490	35	Ontario	3525	3525005	Hamilton	1	537	5370052.00	3772
35250720	663	35	Ontario	3525	3525005	Hamilton	1	537	5370052.00	3772
35250721	606	35	Ontario	3525	3525005	Hamilton	1	537	5370052.00	3772
35250724	499	35	Ontario	3525	3525005	Hamilton	1	537	5370033.00	3178
35250725	462	35	Ontario	3525	3525005	Hamilton	1	537	5370033.00	3178
35250726	614	35	Ontario	3525	3525005	Hamilton	1	537	5370032.00	3312
35250727	378	35	Ontario	3525	3525005	Hamilton	1	537	5370032.00	3312
35250728	539	35	Ontario	3525	3525005	Hamilton	1	537	5370032.00	3312
35250729	491	35	Ontario	3525	3525005	Hamilton	1	537	5370032.00	3312
35250730	696	35	Ontario	3525	3525005	Hamilton	1	537	5370032.00	3312
35250731	594	35	Ontario	3525	3525005	Hamilton	1	537	5370032.00	3312
35250732	471	35	Ontario	3525	3525005	Hamilton	1	537	5370031.00	2098
35250733	608	35	Ontario	3525	3525005	Hamilton	1	537	5370031.00	2098
35250734	529	35	Ontario	3525	3525005	Hamilton	1	537	5370031.00	2098
35250735	477	35	Ontario	3525	3525005	Hamilton	1	537	5370030.00	4011
35250736	562	35	Ontario	3525	3525005	Hamilton	1	537	5370030.00	4011
35250737	433	35	Ontario	3525	3525005	Hamilton	1	537	5370030.00	4011
35250738	530	35	Ontario	3525	3525005	Hamilton	1	537	5370030.00	4011
35250739	524	35	Ontario	3525	3525005	Hamilton	1	537	5370029.00	4335
35250740	568	35	Ontario	3525	3525005	Hamilton	1	537	5370029.00	4335
35250741	507	35	Ontario	3525	3525005	Hamilton	1	537	5370029.00	4335
35250742	540	35	Ontario	3525	3525005	Hamilton	1	537	5370029.00	4335
35250743	440	35	Ontario	3525	3525005	Hamilton	1	537	5370028.00	2849
35250744	673	35	Ontario	3525	3525005	Hamilton	1	537	5370056.00	3266
35250745	458	35	Ontario	3525	3525005	Hamilton	1	537	5370056.00	3266
35250746	354	35	Ontario	3525	3525005	Hamilton	1	537	5370056.00	3266
35250747	413	35	Ontario	3525	3525005	Hamilton	1	537	5370056.00	3266
35250748	415	35	Ontario	3525	3525005	Hamilton	1	537	5370056.00	3266
35250749	461	35	Ontario	3525	3525005	Hamilton	1	537	5370056.00	3266
35250750	492	35	Ontario	3525	3525005	Hamilton	1	537	5370056.00	3266
35250753	436	35	Ontario	3525	3525005	Hamilton	1	537	5370070.00	2207
35250754	459	35	Ontario	3525	3525005	Hamilton	1	537	5370070.00	2207
35250755	435	35	Ontario	3525	3525005	Hamilton	1	537	5370070.00	2207
35250756	531	35	Ontario	3525	3525005	Hamilton	1	537	5370070.00	2207
35250757	485	35	Ontario	3525	3525005	Hamilton	1	537	5370069.00	883
35250758	398	35	Ontario	3525	3525005	Hamilton	1	537	5370069.00	883
35250759	505	35	Ontario	3525	3525005	Hamilton	1	537	5370057.00	3070
35250760	497	35	Ontario	3525	3525005	Hamilton	1	537	5370057.00	3070
35250761	491	35	Ontario	3525	3525005	Hamilton	1	537	5370057.00	3070
35250762	547	35	Ontario	3525	3525005	Hamilton	1	537	5370057.00	3070
35250763	497	35	Ontario	3525	3525005	Hamilton	1	537	5370055.00	2943
35250764	502	35	Ontario	3525	3525005	Hamilton	1	537	5370055.00	2943
35250765	482	35	Ontario	3525	3525005	Hamilton	1	537	5370057.00	3070
35250766	548	35	Ontario	3525	3525005	Hamilton	1	537	5370057.00	3070
35250767	465	35	Ontario	3525	3525005	Hamilton	1	537	5370058.00	2361
35250768	511	35	Ontario	3525	3525005	Hamilton	1	537	5370058.00	2361
35250769	464	35	Ontario	3525	3525005	Hamilton	1	537	5370058.00	2361
35250770	421	35	Ontario	3525	3525005	Hamilton	1	537	5370058.00	2361
35250771	500	35	Ontario	3525	3525005	Hamilton	1	537	5370058.00	2361
35250772	461	35	Ontario	3525	3525005	Hamilton	1	537	5370059.00	3173
35250773	586	35	Ontario	3525	3525005	Hamilton	1	537	5370059.00	3173
35250774	476	35	Ontario	3525	3525005	Hamilton	1	537	5370059.00	3173
35250775	517	35	Ontario	3525	3525005	Hamilton	1	537	5370068.00	881
35250776	364	35	Ontario	3525	3525005	Hamilton	1	537	5370068.00	881
35250777	487	35	Ontario	3525	3525005	Hamilton	1	537	5370054.00	2732
35250778	447	35	Ontario	3525	3525005	Hamilton	1	537	5370054.00	2732
35250779	398	35	Ontario	3525	3525005	Hamilton	1	537	5370054.00	2732
35250780	425	35	Ontario	3525	3525005	Hamilton	1	537	5370054.00	2732
35250781	475	35	Ontario	3525	3525005	Hamilton	1	537	5370054.00	2732
35250782	500	35	Ontario	3525	3525005	Hamilton	1	537	5370054.00	2732
35250783	461	35	Ontario	3525	3525005	Hamilton	1	537	5370055.00	2943
35250784	489	35	Ontario	3525	3525005	Hamilton	1	537	5370055.00	2943
35250785	468	35	Ontario	3525	3525005	Hamilton	1	537	5370055.00	2943
35250786	526	35	Ontario	3525	3525005	Hamilton	1	537	5370055.00	2943
35250787	633	35	Ontario	3525	3525005	Hamilton	1	537	5370073.00	1162
35250788	529	35	Ontario	3525	3525005	Hamilton	1	537	5370073.00	1162
35250789	507	35	Ontario	3525	3525005	Hamilton	1	537	5370030.00	4011
35250790	561	35	Ontario	3525	3525005	Hamilton	1	537	5370030.00	4011
35250791	423	35	Ontario	3525	3525005	Hamilton	1	537	5370030.00	4011
35250792	518	35	Ontario	3525	3525005	Hamilton	1	537	5370030.00	4011
35250793	490	35	Ontario	3525	3525005	Hamilton	1	537	5370031.00	2098
35250798	376	35	Ontario	3525	3525005	Hamilton	1	537	5370061.00	3151
35250799	512	35	Ontario	3525	3525005	Hamilton	1	537	5370061.00	3151
35250800	503	35	Ontario	3525	3525005	Hamilton	1	537	5370061.00	3151
35250801	529	35	Ontario	3525	3525005	Hamilton	1	537	5370047.00	2867
35250802	411	35	Ontario	3525	3525005	Hamilton	1	537	5370047.00	2867
35250803	450	35	Ontario	3525	3525005	Hamilton	1	537	5370085.03	3606
35250804	1744	35	Ontario	3525	3525005	Hamilton	1	537	5370085.03	3606
35250805	1041	35	Ontario	3525	3525005	Hamilton	1	537	5370086.00	8564
35250806	456	35	Ontario	3525	3525005	Hamilton	1	537	5370086.00	8564
35250807	655	35	Ontario	3525	3525005	Hamilton	1	537	5370086.00	8564
35250810	902	35	Ontario	3525	3525005	Hamilton	1	537	5370086.00	8564
35250812	455	35	Ontario	3525	3525005	Hamilton	1	537	5370100.00	11675
35250813	508	35	Ontario	3525	3525005	Hamilton	1	537	5370100.00	11675
35250814	534	35	Ontario	3525	3525005	Hamilton	1	537	5370100.00	11675
35250815	1415	35	Ontario	3525	3525005	Hamilton	1	537	5370100.00	11675
35250826	835	35	Ontario	3525	3525005	Hamilton	1	537	5370133.02	6089
35250827	354	35	Ontario	3525	3525005	Hamilton	1	537	5370133.02	6089
35250828	349	35	Ontario	3525	3525005	Hamilton	1	537	5370133.02	6089
35250829	515	35	Ontario	3525	3525005	Hamilton	1	537	5370133.02	6089
35250830	501	35	Ontario	3525	3525005	Hamilton	1	537	5370133.02	6089
35250831	1410	35	Ontario	3525	3525005	Hamilton	1	537	5370133.02	6089
35250832	677	35	Ontario	3525	3525005	Hamilton	1	537	5370130.03	3589
35250833	344	35	Ontario	3525	3525005	Hamilton	1	537	5370130.03	3589
35250834	409	35	Ontario	3525	3525005	Hamilton	1	537	5370133.02	6089
35250835	432	35	Ontario	3525	3525005	Hamilton	1	537	5370133.02	6089
35250836	459	35	Ontario	3525	3525005	Hamilton	1	537	5370133.02	6089
35250843	1166	35	Ontario	3525	3525005	Hamilton	1	537	5370002.04	4790
35250845	1705	35	Ontario	3525	3525005	Hamilton	1	537	5370071.00	6612
35250846	963	35	Ontario	3525	3525005	Hamilton	1	537	5370072.02	3931
35250847	1252	35	Ontario	3525	3525005	Hamilton	1	537	5370063.00	3381
35250848	1107	35	Ontario	3525	3525005	Hamilton	1	537	5370046.00	3165
35250849	1139	35	Ontario	3525	3525005	Hamilton	1	537	5370085.02	6637
35250850	1060	35	Ontario	3525	3525005	Hamilton	1	537	5370083.00	2383
35250851	2623	35	Ontario	3525	3525005	Hamilton	1	537	5370072.03	7055
35250852	2010	35	Ontario	3525	3525005	Hamilton	1	537	5370072.03	7055
35250853	1275	35	Ontario	3525	3525005	Hamilton	1	537	5370065.00	2413
35250854	1200	35	Ontario	3525	3525005	Hamilton	1	537	5370036.00	3243
35250855	1311	35	Ontario	3525	3525005	Hamilton	1	537	5370043.00	3977
35250857	637	35	Ontario	3525	3525005	Hamilton	1	537	5370026.06	5797
35250859	628	35	Ontario	3525	3525005	Hamilton	1	537	5370002.05	6138
35250860	1811	35	Ontario	3525	3525005	Hamilton	1	537	5370001.05	4695
35250861	499	35	Ontario	3525	3525005	Hamilton	1	537	5370001.05	4695
35250862	545	35	Ontario	3525	3525005	Hamilton	1	537	5370144.01	5331
35250863	582	35	Ontario	3525	3525005	Hamilton	1	537	5370144.01	5331
35250864	542	35	Ontario	3525	3525005	Hamilton	1	537	5370143.00	3781
35250865	459	35	Ontario	3525	3525005	Hamilton	1	537	5370143.00	3781
35250866	571	35	Ontario	3525	3525005	Hamilton	1	537	5370143.00	3781
35250867	513	35	Ontario	3525	3525005	Hamilton	1	537	5370144.01	5331
35250868	419	35	Ontario	3525	3525005	Hamilton	1	537	5370144.01	5331
35250869	539	35	Ontario	3525	3525005	Hamilton	1	537	5370144.01	5331
35250870	784	35	Ontario	3525	3525005	Hamilton	1	537	5370144.01	5331
35250871	558	35	Ontario	3525	3525005	Hamilton	1	537	5370144.01	5331
35250872	700	35	Ontario	3525	3525005	Hamilton	1	537	5370144.01	5331
35250873	691	35	Ontario	3525	3525005	Hamilton	1	537	5370144.01	5331
35250874	702	35	Ontario	3525	3525005	Hamilton	1	537	5370144.02	1870
35250875	715	35	Ontario	3525	3525005	Hamilton	1	537	5370144.02	1870
35250876	453	35	Ontario	3525	3525005	Hamilton	1	537	5370144.02	1870
35250877	614	35	Ontario	3525	3525005	Hamilton	1	537	5370140.02	7430
35250878	484	35	Ontario	3525	3525005	Hamilton	1	537	5370140.02	7430
35250879	733	35	Ontario	3525	3525005	Hamilton	1	537	5370140.02	7430
35250880	545	35	Ontario	3525	3525005	Hamilton	1	537	5370140.02	7430
35250881	645	35	Ontario	3525	3525005	Hamilton	1	537	5370140.02	7430
35250882	844	35	Ontario	3525	3525005	Hamilton	1	537	5370140.03	6140
35250883	586	35	Ontario	3525	3525005	Hamilton	1	537	5370140.03	6140
35250884	589	35	Ontario	3525	3525005	Hamilton	1	537	5370140.03	6140
35250885	569	35	Ontario	3525	3525005	Hamilton	1	537	5370140.03	6140
35250886	544	35	Ontario	3525	3525005	Hamilton	1	537	5370140.03	6140
35250887	728	35	Ontario	3525	3525005	Hamilton	1	537	5370140.03	6140
35250888	527	35	Ontario	3525	3525005	Hamilton	1	537	5370140.04	3478
35250889	556	35	Ontario	3525	3525005	Hamilton	1	537	5370140.04	3478
35250890	446	35	Ontario	3525	3525005	Hamilton	1	537	5370140.03	6140
35250891	504	35	Ontario	3525	3525005	Hamilton	1	537	5370140.03	6140
35250892	1330	35	Ontario	3525	3525005	Hamilton	1	537	5370140.03	6140
35250893	574	35	Ontario	3525	3525005	Hamilton	1	537	5370143.00	3781
35250894	504	35	Ontario	3525	3525005	Hamilton	1	537	5370143.00	3781
35250895	609	35	Ontario	3525	3525005	Hamilton	1	537	5370143.00	3781
35250896	522	35	Ontario	3525	3525005	Hamilton	1	537	5370143.00	3781
35250897	562	35	Ontario	3525	3525005	Hamilton	1	537	5370142.02	4000
35250898	448	35	Ontario	3525	3525005	Hamilton	1	537	5370142.02	4000
35250899	503	35	Ontario	3525	3525005	Hamilton	1	537	5370142.01	3932
35250900	402	35	Ontario	3525	3525005	Hamilton	1	537	5370142.01	3932
35250901	553	35	Ontario	3525	3525005	Hamilton	1	537	5370142.01	3932
35250902	512	35	Ontario	3525	3525005	Hamilton	1	537	5370142.01	3932
35250903	629	35	Ontario	3525	3525005	Hamilton	1	537	5370121.00	1791
35250904	642	35	Ontario	3525	3525005	Hamilton	1	537	5370120.02	2203
35250905	535	35	Ontario	3525	3525005	Hamilton	1	537	5370121.00	1791
35250906	627	35	Ontario	3525	3525005	Hamilton	1	537	5370121.00	1791
35250907	490	35	Ontario	3525	3525005	Hamilton	1	537	5370120.02	2203
35250908	564	35	Ontario	3525	3525005	Hamilton	1	537	5370120.02	2203
35250909	980	35	Ontario	3525	3525005	Hamilton	1	537	5370120.01	9531
35250910	1398	35	Ontario	3525	3525005	Hamilton	1	537	5370120.01	9531
35250911	744	35	Ontario	3525	3525005	Hamilton	1	537	5370120.01	9531
35250912	757	35	Ontario	3525	3525005	Hamilton	1	537	5370120.01	9531
35250913	645	35	Ontario	3525	3525005	Hamilton	1	537	5370120.01	9531
35250914	478	35	Ontario	3525	3525005	Hamilton	1	537	5370120.01	9531
35250915	671	35	Ontario	3525	3525005	Hamilton	1	537	5370120.01	9531
35250916	3858	35	Ontario	3525	3525005	Hamilton	1	537	5370120.01	9531
35250918	1803	35	Ontario	3525	3525005	Hamilton	1	537	5370101.01	6862
35250919	711	35	Ontario	3525	3525005	Hamilton	1	537	5370101.02	3901
35250920	677	35	Ontario	3525	3525005	Hamilton	1	537	5370101.02	3901
35250921	727	35	Ontario	3525	3525005	Hamilton	1	537	5370101.01	6862
35250922	717	35	Ontario	3525	3525005	Hamilton	1	537	5370101.02	3901
35250923	454	35	Ontario	3525	3525005	Hamilton	1	537	5370101.02	3901
35250924	412	35	Ontario	3525	3525005	Hamilton	1	537	5370101.02	3901
35250925	601	35	Ontario	3525	3525005	Hamilton	1	537	5370101.02	3901
35250928	507	35	Ontario	3525	3525005	Hamilton	1	537	5370120.02	2203
35250929	620	35	Ontario	3525	3525005	Hamilton	1	537	5370142.01	3932
35250930	659	35	Ontario	3525	3525005	Hamilton	1	537	5370142.01	3932
35250931	683	35	Ontario	3525	3525005	Hamilton	1	537	5370142.01	3932
35250932	452	35	Ontario	3525	3525005	Hamilton	1	537	5370142.02	4000
35250933	515	35	Ontario	3525	3525005	Hamilton	1	537	5370142.02	4000
35250934	459	35	Ontario	3525	3525005	Hamilton	1	537	5370142.02	4000
35250935	969	35	Ontario	3525	3525005	Hamilton	1	537	5370142.02	4000
35250936	595	35	Ontario	3525	3525005	Hamilton	1	537	5370142.02	4000
35250937	1070	35	Ontario	3525	3525005	Hamilton	1	537	5370141.00	4130
35250938	757	35	Ontario	3525	3525005	Hamilton	1	537	5370141.00	4130
35250939	595	35	Ontario	3525	3525005	Hamilton	1	537	5370141.00	4130
35250940	448	35	Ontario	3525	3525005	Hamilton	1	537	5370141.00	4130
35250941	717	35	Ontario	3525	3525005	Hamilton	1	537	5370141.00	4130
35250942	543	35	Ontario	3525	3525005	Hamilton	1	537	5370141.00	4130
35250943	909	35	Ontario	3525	3525005	Hamilton	1	537	5370140.04	3478
35250944	517	35	Ontario	3525	3525005	Hamilton	1	537	5370140.04	3478
35250945	508	35	Ontario	3525	3525005	Hamilton	1	537	5370140.04	3478
35250946	461	35	Ontario	3525	3525005	Hamilton	1	537	5370140.04	3478
35250947	668	35	Ontario	3525	3525005	Hamilton	1	537	5370140.02	7430
35250948	524	35	Ontario	3525	3525005	Hamilton	1	537	5370140.02	7430
35250949	477	35	Ontario	3525	3525005	Hamilton	1	537	5370140.02	7430
35250950	482	35	Ontario	3525	3525005	Hamilton	1	537	5370140.02	7430
35250951	594	35	Ontario	3525	3525005	Hamilton	1	537	5370140.02	7430
35250952	1664	35	Ontario	3525	3525005	Hamilton	1	537	5370140.02	7430
35250953	398	35	Ontario	3525	3525005	Hamilton	1	537	5370051.00	4236
35250954	459	35	Ontario	3525	3525005	Hamilton	1	537	5370051.00	4236
35250955	352	35	Ontario	3525	3525005	Hamilton	1	537	5370051.00	4236
35250956	601	35	Ontario	3525	3525005	Hamilton	1	537	5370051.00	4236
35250957	495	35	Ontario	3525	3525005	Hamilton	1	537	5370051.00	4236
35250958	495	35	Ontario	3525	3525005	Hamilton	1	537	5370051.00	4236
35250959	490	35	Ontario	3525	3525005	Hamilton	1	537	5370051.00	4236
35250960	463	35	Ontario	3525	3525005	Hamilton	1	537	5370051.00	4236
35250961	483	35	Ontario	3525	3525005	Hamilton	1	537	5370051.00	4236
35250962	625	35	Ontario	3525	3525005	Hamilton	1	537	5370044.00	4369
35250963	2695	35	Ontario	3525	3525005	Hamilton	1	537	5370044.00	4369
35250964	625	35	Ontario	3525	3525005	Hamilton	1	537	5370044.00	4369
35250965	424	35	Ontario	3525	3525005	Hamilton	1	537	5370044.00	4369
35250966	62	35	Ontario	3525	3525005	Hamilton	1	537	5370018.00	62
35250967	917	35	Ontario	3525	3525005	Hamilton	1	537	5370016.00	917
35250968	472	35	Ontario	3525	3525005	Hamilton	1	537	5370012.00	1512
35250969	551	35	Ontario	3525	3525005	Hamilton	1	537	5370012.00	1512
35250970	489	35	Ontario	3525	3525005	Hamilton	1	537	5370012.00	1512
35250971	516	35	Ontario	3525	3525005	Hamilton	1	537	5370080.01	2447
35250972	489	35	Ontario	3525	3525005	Hamilton	1	537	5370080.01	2447
35250973	535	35	Ontario	3525	3525005	Hamilton	1	537	5370080.01	2447
35250974	465	35	Ontario	3525	3525005	Hamilton	1	537	5370080.01	2447
35250975	442	35	Ontario	3525	3525005	Hamilton	1	537	5370080.01	2447
35250976	329	35	Ontario	3525	3525005	Hamilton	1	537	5370101.02	3901
35250978	1950	35	Ontario	3525	3525005	Hamilton	1	537	5370101.01	6862
35250980	332	35	Ontario	3525	3525005	Hamilton	1	537	5370101.01	6862
35250981	1433	35	Ontario	3525	3525005	Hamilton	1	537	5370002.05	6138
35250982	376	35	Ontario	3525	3525005	Hamilton	1	537	5370002.06	2686
35250983	467	35	Ontario	3525	3525005	Hamilton	1	537	5370080.07	2130
35250985	1238	35	Ontario	3525	3525005	Hamilton	1	537	5370080.06	5454
35250986	1548	35	Ontario	3525	3525005	Hamilton	1	537	5370133.01	3601
35250987	825	35	Ontario	3525	3525005	Hamilton	1	537	5370133.02	6089
35250988	1063	35	Ontario	3525	3525005	Hamilton	1	537	5370001.09	4445
35250989	1044	35	Ontario	3525	3525005	Hamilton	1	537	5370001.09	4445
35250990	583	35	Ontario	3525	3525005	Hamilton	1	537	5370001.01	2118
35250991	723	35	Ontario	3525	3525005	Hamilton	1	537	5370001.01	2118
35250992	379	35	Ontario	3525	3525005	Hamilton	1	537	5370001.01	2118
35250993	366	35	Ontario	3525	3525005	Hamilton	1	537	5370003.01	5257
35250994	1231	35	Ontario	3525	3525005	Hamilton	1	537	5370003.01	5257
35250995	1865	35	Ontario	3525	3525005	Hamilton	1	537	5370003.01	5257
35250996	920	35	Ontario	3525	3525005	Hamilton	1	537	5370101.01	6862
35250997	1130	35	Ontario	3525	3525005	Hamilton	1	537	5370101.01	6862
35250998	602	35	Ontario	3525	3525005	Hamilton	1	537	5370124.00	3718
35250999	991	35	Ontario	3525	3525005	Hamilton	1	537	5370124.00	3718
35251000	367	35	Ontario	3525	3525005	Hamilton	1	537	5370002.05	6138
35251001	573	35	Ontario	3525	3525005	Hamilton	1	537	5370002.05	6138
35251002	525	35	Ontario	3525	3525005	Hamilton	1	537	5370002.05	6138
35251003	399	35	Ontario	3525	3525005	Hamilton	1	537	5370122.02	6741
35251004	456	35	Ontario	3525	3525005	Hamilton	1	537	5370122.02	6741
35251005	1045	35	Ontario	3525	3525005	Hamilton	1	537	5370122.02	6741
35251006	922	35	Ontario	3525	3525005	Hamilton	1	537	5370122.02	6741
35251007	907	35	Ontario	3525	3525005	Hamilton	1	537	5370122.01	5574
35251008	470	35	Ontario	3525	3525005	Hamilton	1	537	5370122.01	5574
35251009	899	35	Ontario	3525	3525005	Hamilton	1	537	5370122.01	5574
35251010	699	35	Ontario	3525	3525005	Hamilton	1	537	5370122.01	5574
35251011	776	35	Ontario	3525	3525005	Hamilton	1	537	5370080.05	6546
35251012	573	35	Ontario	3525	3525005	Hamilton	1	537	5370080.05	6546
35251013	986	35	Ontario	3525	3525005	Hamilton	1	537	5370080.05	6546
35251014	371	35	Ontario	3525	3525005	Hamilton	1	537	5370080.05	6546
35251015	729	35	Ontario	3525	3525005	Hamilton	1	537	5370080.05	6546
35251016	521	35	Ontario	3525	3525005	Hamilton	1	537	5370001.09	4445
35251017	532	35	Ontario	3525	3525005	Hamilton	1	537	5370001.09	4445
35251018	871	35	Ontario	3525	3525005	Hamilton	1	537	5370001.09	4445
35251019	397	35	Ontario	3525	3525005	Hamilton	1	537	5370086.00	8564
35251020	748	35	Ontario	3525	3525005	Hamilton	1	537	5370086.00	8564
35251021	706	35	Ontario	3525	3525005	Hamilton	1	537	5370086.00	8564
35251022	1669	35	Ontario	3525	3525005	Hamilton	1	537	5370086.00	8564
35251023	886	35	Ontario	3525	3525005	Hamilton	1	537	5370086.00	8564
35251024	1104	35	Ontario	3525	3525005	Hamilton	1	537	5370086.00	8564
35251025	887	35	Ontario	3525	3525005	Hamilton	1	537	5370026.05	4173
35251026	613	35	Ontario	3525	3525005	Hamilton	1	537	5370026.05	4173
35260001	796	35	Ontario	3526	3526047	Niagara-on-the-Lake	1	539	5390110.00	3868
35260002	470	35	Ontario	3526	3526047	Niagara-on-the-Lake	1	539	5390110.00	3868
35260003	562	35	Ontario	3526	3526047	Niagara-on-the-Lake	1	539	5390110.00	3868
35260004	395	35	Ontario	3526	3526047	Niagara-on-the-Lake	1	539	5390110.00	3868
35260005	996	35	Ontario	3526	3526047	Niagara-on-the-Lake	1	539	5390110.00	3868
35260006	649	35	Ontario	3526	3526047	Niagara-on-the-Lake	1	539	5390110.00	3868
35260007	371	35	Ontario	3526	3526047	Niagara-on-the-Lake	1	539	5390111.00	6634
35260008	224	35	Ontario	3526	3526047	Niagara-on-the-Lake	1	539	5390111.00	6634
35260009	608	35	Ontario	3526	3526047	Niagara-on-the-Lake	1	539	5390111.00	6634
35260010	523	35	Ontario	3526	3526047	Niagara-on-the-Lake	1	539	5390111.00	6634
35260011	584	35	Ontario	3526	3526047	Niagara-on-the-Lake	1	539	5390111.00	6634
35260012	714	35	Ontario	3526	3526047	Niagara-on-the-Lake	1	539	5390111.00	6634
35260013	430	35	Ontario	3526	3526047	Niagara-on-the-Lake	1	539	5390111.00	6634
35260014	545	35	Ontario	3526	3526047	Niagara-on-the-Lake	1	539	5390111.00	6634
35260015	537	35	Ontario	3526	3526047	Niagara-on-the-Lake	1	539	5390111.00	6634
35260016	1686	35	Ontario	3526	3526047	Niagara-on-the-Lake	1	539	5390111.00	6634
35260022	1064	35	Ontario	3526	3526043	Niagara Falls	1	539	5390210.00	5694
35260023	844	35	Ontario	3526	3526043	Niagara Falls	1	539	5390213.00	2986
35260024	400	35	Ontario	3526	3526043	Niagara Falls	1	539	5390211.00	4362
35260025	605	35	Ontario	3526	3526043	Niagara Falls	1	539	5390211.00	4362
35260026	770	35	Ontario	3526	3526043	Niagara Falls	1	539	5390211.00	4362
35260027	672	35	Ontario	3526	3526043	Niagara Falls	1	539	5390211.00	4362
35260028	524	35	Ontario	3526	3526043	Niagara Falls	1	539	5390211.00	4362
35260029	545	35	Ontario	3526	3526043	Niagara Falls	1	539	5390211.00	4362
35260030	398	35	Ontario	3526	3526043	Niagara Falls	1	539	5390211.00	4362
35260031	448	35	Ontario	3526	3526043	Niagara Falls	1	539	5390211.00	4362
35260032	389	35	Ontario	3526	3526043	Niagara Falls	1	539	5390212.00	1846
35260033	646	35	Ontario	3526	3526043	Niagara Falls	1	539	5390212.00	1846
35260034	397	35	Ontario	3526	3526043	Niagara Falls	1	539	5390212.00	1846
35260035	414	35	Ontario	3526	3526043	Niagara Falls	1	539	5390212.00	1846
35260036	667	35	Ontario	3526	3526043	Niagara Falls	1	539	5390214.00	4654
35260037	528	35	Ontario	3526	3526043	Niagara Falls	1	539	5390214.00	4654
35260038	427	35	Ontario	3526	3526043	Niagara Falls	1	539	5390214.00	4654
35260039	394	35	Ontario	3526	3526043	Niagara Falls	1	539	5390214.00	4654
35260040	403	35	Ontario	3526	3526043	Niagara Falls	1	539	5390214.00	4654
35260041	367	35	Ontario	3526	3526043	Niagara Falls	1	539	5390214.00	4654
35260042	519	35	Ontario	3526	3526043	Niagara Falls	1	539	5390214.00	4654
35260043	706	35	Ontario	3526	3526043	Niagara Falls	1	539	5390214.00	4654
35260044	643	35	Ontario	3526	3526043	Niagara Falls	1	539	5390214.00	4654
35260045	552	35	Ontario	3526	3526043	Niagara Falls	1	539	5390213.00	2986
35260046	471	35	Ontario	3526	3526043	Niagara Falls	1	539	5390213.00	2986
35260047	517	35	Ontario	3526	3526043	Niagara Falls	1	539	5390213.00	2986
35260048	602	35	Ontario	3526	3526043	Niagara Falls	1	539	5390213.00	2986
35260049	443	35	Ontario	3526	3526043	Niagara Falls	1	539	5390208.00	5715
35260050	524	35	Ontario	3526	3526043	Niagara Falls	1	539	5390208.00	5715
35260051	378	35	Ontario	3526	3526043	Niagara Falls	1	539	5390208.00	5715
35260052	492	35	Ontario	3526	3526043	Niagara Falls	1	539	5390208.00	5715
35260053	496	35	Ontario	3526	3526043	Niagara Falls	1	539	5390208.00	5715
35260054	358	35	Ontario	3526	3526043	Niagara Falls	1	539	5390208.00	5715
35260055	568	35	Ontario	3526	3526043	Niagara Falls	1	539	5390208.00	5715
35260056	1181	35	Ontario	3526	3526043	Niagara Falls	1	539	5390207.00	5592
35260057	316	35	Ontario	3526	3526043	Niagara Falls	1	539	5390207.00	5592
35260058	570	35	Ontario	3526	3526043	Niagara Falls	1	539	5390207.00	5592
35260059	535	35	Ontario	3526	3526043	Niagara Falls	1	539	5390207.00	5592
35260060	447	35	Ontario	3526	3526043	Niagara Falls	1	539	5390204.00	6740
35260061	568	35	Ontario	3526	3526043	Niagara Falls	1	539	5390204.00	6740
35260062	476	35	Ontario	3526	3526043	Niagara Falls	1	539	5390204.00	6740
35260063	540	35	Ontario	3526	3526043	Niagara Falls	1	539	5390204.00	6740
35260064	306	35	Ontario	3526	3526043	Niagara Falls	1	539	5390204.00	6740
35260065	846	35	Ontario	3526	3526043	Niagara Falls	1	539	5390204.00	6740
35260066	435	35	Ontario	3526	3526043	Niagara Falls	1	539	5390203.01	5402
35260067	359	35	Ontario	3526	3526043	Niagara Falls	1	539	5390203.01	5402
35260068	381	35	Ontario	3526	3526043	Niagara Falls	1	539	5390203.01	5402
35260069	562	35	Ontario	3526	3526043	Niagara Falls	1	539	5390203.01	5402
35260070	735	35	Ontario	3526	3526043	Niagara Falls	1	539	5390203.01	5402
35260071	520	35	Ontario	3526	3526043	Niagara Falls	1	539	5390204.00	6740
35260072	509	35	Ontario	3526	3526043	Niagara Falls	1	539	5390204.00	6740
35260073	559	35	Ontario	3526	3526043	Niagara Falls	1	539	5390204.00	6740
35260074	559	35	Ontario	3526	3526043	Niagara Falls	1	539	5390204.00	6740
35260075	386	35	Ontario	3526	3526043	Niagara Falls	1	539	5390207.00	5592
35260076	432	35	Ontario	3526	3526043	Niagara Falls	1	539	5390207.00	5592
35260077	528	35	Ontario	3526	3526043	Niagara Falls	1	539	5390207.00	5592
35260078	409	35	Ontario	3526	3526043	Niagara Falls	1	539	5390207.00	5592
35260079	479	35	Ontario	3526	3526043	Niagara Falls	1	539	5390207.00	5592
35260080	457	35	Ontario	3526	3526043	Niagara Falls	1	539	5390206.00	4892
35260081	374	35	Ontario	3526	3526043	Niagara Falls	1	539	5390215.00	3946
35260082	391	35	Ontario	3526	3526043	Niagara Falls	1	539	5390215.00	3946
35260083	487	35	Ontario	3526	3526043	Niagara Falls	1	539	5390215.00	3946
35260084	441	35	Ontario	3526	3526043	Niagara Falls	1	539	5390215.00	3946
35260085	449	35	Ontario	3526	3526043	Niagara Falls	1	539	5390206.00	4892
35260086	545	35	Ontario	3526	3526043	Niagara Falls	1	539	5390206.00	4892
35260087	505	35	Ontario	3526	3526043	Niagara Falls	1	539	5390206.00	4892
35260088	421	35	Ontario	3526	3526043	Niagara Falls	1	539	5390206.00	4892
35260089	538	35	Ontario	3526	3526043	Niagara Falls	1	539	5390206.00	4892
35260090	459	35	Ontario	3526	3526043	Niagara Falls	1	539	5390206.00	4892
35260091	502	35	Ontario	3526	3526043	Niagara Falls	1	539	5390215.00	3946
35260092	422	35	Ontario	3526	3526043	Niagara Falls	1	539	5390215.00	3946
35260093	419	35	Ontario	3526	3526043	Niagara Falls	1	539	5390215.00	3946
35260094	469	35	Ontario	3526	3526043	Niagara Falls	1	539	5390215.00	3946
35260095	441	35	Ontario	3526	3526043	Niagara Falls	1	539	5390215.00	3946
35260096	465	35	Ontario	3526	3526043	Niagara Falls	1	539	5390206.00	4892
35260097	527	35	Ontario	3526	3526043	Niagara Falls	1	539	5390206.00	4892
35260098	305	35	Ontario	3526	3526043	Niagara Falls	1	539	5390205.00	1516
35260099	354	35	Ontario	3526	3526043	Niagara Falls	1	539	5390205.00	1516
35260100	458	35	Ontario	3526	3526043	Niagara Falls	1	539	5390205.00	1516
35260101	526	35	Ontario	3526	3526043	Niagara Falls	1	539	5390206.00	4892
35260102	399	35	Ontario	3526	3526043	Niagara Falls	1	539	5390205.00	1516
35260103	650	35	Ontario	3526	3526043	Niagara Falls	1	539	5390203.01	5402
35260104	554	35	Ontario	3526	3526043	Niagara Falls	1	539	5390203.02	3468
35260105	420	35	Ontario	3526	3526043	Niagara Falls	1	539	5390203.02	3468
35260106	796	35	Ontario	3526	3526043	Niagara Falls	1	539	5390203.02	3468
35260107	545	35	Ontario	3526	3526043	Niagara Falls	1	539	5390203.02	3468
35260108	484	35	Ontario	3526	3526043	Niagara Falls	1	539	5390203.01	5402
35260109	430	35	Ontario	3526	3526043	Niagara Falls	1	539	5390203.01	5402
35260110	481	35	Ontario	3526	3526043	Niagara Falls	1	539	5390203.01	5402
35260111	521	35	Ontario	3526	3526043	Niagara Falls	1	539	5390203.01	5402
35260112	523	35	Ontario	3526	3526043	Niagara Falls	1	539	5390204.00	6740
35260113	1071	35	Ontario	3526	3526043	Niagara Falls	1	539	5390209.04	3449
35260114	327	35	Ontario	3526	3526043	Niagara Falls	1	539	5390209.03	5207
35260115	397	35	Ontario	3526	3526043	Niagara Falls	1	539	5390209.03	5207
35260116	432	35	Ontario	3526	3526043	Niagara Falls	1	539	5390209.03	5207
35260118	417	35	Ontario	3526	3526043	Niagara Falls	1	539	5390209.03	5207
35260119	931	35	Ontario	3526	3526043	Niagara Falls	1	539	5390209.03	5207
35260121	194	35	Ontario	3526	3526043	Niagara Falls	1	539	5390202.00	194
35260122	637	35	Ontario	3526	3526043	Niagara Falls	1	539	5390203.02	3468
35260123	516	35	Ontario	3526	3526043	Niagara Falls	1	539	5390203.02	3468
35260124	554	35	Ontario	3526	3526043	Niagara Falls	1	539	5390201.00	5095
35260125	394	35	Ontario	3526	3526043	Niagara Falls	1	539	5390201.00	5095
35260126	491	35	Ontario	3526	3526043	Niagara Falls	1	539	5390201.00	5095
35260127	671	35	Ontario	3526	3526043	Niagara Falls	1	539	5390201.00	5095
35260128	557	35	Ontario	3526	3526043	Niagara Falls	1	539	5390201.00	5095
35260129	457	35	Ontario	3526	3526043	Niagara Falls	1	539	5390201.00	5095
35260130	451	35	Ontario	3526	3526043	Niagara Falls	1	539	5390201.00	5095
35260131	984	35	Ontario	3526	3526043	Niagara Falls	1	539	5390201.00	5095
35260132	536	35	Ontario	3526	3526043	Niagara Falls	1	539	5390201.00	5095
35260133	912	35	Ontario	3526	3526043	Niagara Falls	1	539	5390200.00	2775
35260134	639	35	Ontario	3526	3526043	Niagara Falls	1	539	5390200.00	2775
35260135	538	35	Ontario	3526	3526043	Niagara Falls	1	539	5390200.00	2775
35260136	686	35	Ontario	3526	3526043	Niagara Falls	1	539	5390200.00	2775
35260139	538	35	Ontario	3526	3526032	Welland	1	539	5390304.00	3784
35260140	455	35	Ontario	3526	3526032	Welland	1	539	5390304.00	3784
35260141	436	35	Ontario	3526	3526032	Welland	1	539	5390304.00	3784
35260142	472	35	Ontario	3526	3526032	Welland	1	539	5390304.00	3784
35260143	342	35	Ontario	3526	3526032	Welland	1	539	5390304.00	3784
35260144	393	35	Ontario	3526	3526032	Welland	1	539	5390304.00	3784
35260145	459	35	Ontario	3526	3526032	Welland	1	539	5390304.00	3784
35260146	689	35	Ontario	3526	3526032	Welland	1	539	5390304.00	3784
35260147	464	35	Ontario	3526	3526032	Welland	1	539	5390305.00	2055
35260148	541	35	Ontario	3526	3526032	Welland	1	539	5390305.00	2055
35260149	543	35	Ontario	3526	3526032	Welland	1	539	5390305.00	2055
35260150	395	35	Ontario	3526	3526032	Welland	1	539	5390307.00	4668
35260151	507	35	Ontario	3526	3526032	Welland	1	539	5390306.00	2148
35260152	507	35	Ontario	3526	3526032	Welland	1	539	5390306.00	2148
35260153	500	35	Ontario	3526	3526032	Welland	1	539	5390306.00	2148
35260154	476	35	Ontario	3526	3526032	Welland	1	539	5390309.00	2597
35260155	489	35	Ontario	3526	3526032	Welland	1	539	5390309.00	2597
35260156	672	35	Ontario	3526	3526032	Welland	1	539	5390309.00	2597
35260157	534	35	Ontario	3526	3526032	Welland	1	539	5390309.00	2597
35260158	608	35	Ontario	3526	3526032	Welland	1	539	5390311.02	5624
35260159	670	35	Ontario	3526	3526032	Welland	1	539	5390311.02	5624
35260160	273	35	Ontario	3526	3526032	Welland	1	539	5390311.02	5624
35260161	408	35	Ontario	3526	3526032	Welland	1	539	5390311.04	3032
35260162	375	35	Ontario	3526	3526032	Welland	1	539	5390311.04	3032
35260163	463	35	Ontario	3526	3526032	Welland	1	539	5390311.04	3032
35260164	469	35	Ontario	3526	3526032	Welland	1	539	5390311.04	3032
35260165	486	35	Ontario	3526	3526032	Welland	1	539	5390311.04	3032
35260166	941	35	Ontario	3526	3526032	Welland	1	539	5390311.03	4920
35260167	241	35	Ontario	3526	3526032	Welland	1	539	5390311.03	4920
35260168	644	35	Ontario	3526	3526032	Welland	1	539	5390311.03	4920
35260169	403	35	Ontario	3526	3526032	Welland	1	539	5390310.02	6035
35260170	429	35	Ontario	3526	3526032	Welland	1	539	5390310.02	6035
35260171	677	35	Ontario	3526	3526032	Welland	1	539	5390310.02	6035
35260172	522	35	Ontario	3526	3526032	Welland	1	539	5390310.01	2800
35260173	570	35	Ontario	3526	3526032	Welland	1	539	5390310.02	6035
35260174	539	35	Ontario	3526	3526032	Welland	1	539	5390310.02	6035
35260175	294	35	Ontario	3526	3526032	Welland	1	539	5390310.02	6035
35260176	1308	35	Ontario	3526	3526032	Welland	1	539	5390310.02	6035
35260177	574	35	Ontario	3526	3526032	Welland	1	539	5390310.01	2800
35260178	592	35	Ontario	3526	3526032	Welland	1	539	5390301.00	4789
35260179	579	35	Ontario	3526	3526032	Welland	1	539	5390301.00	4789
35260180	614	35	Ontario	3526	3526032	Welland	1	539	5390301.00	4789
35260181	634	35	Ontario	3526	3526032	Welland	1	539	5390306.00	2148
35260182	696	35	Ontario	3526	3526032	Welland	1	539	5390301.00	4789
35260183	487	35	Ontario	3526	3526032	Welland	1	539	5390301.00	4789
35260184	373	35	Ontario	3526	3526032	Welland	1	539	5390301.00	4789
35260185	878	35	Ontario	3526	3526032	Welland	1	539	5390301.00	4789
35260186	570	35	Ontario	3526	3526032	Welland	1	539	5390301.00	4789
35260187	507	35	Ontario	3526	3526032	Welland	1	539	5390305.00	2055
35260188	496	35	Ontario	3526	3526032	Welland	1	539	5390302.00	3385
35260189	545	35	Ontario	3526	3526032	Welland	1	539	5390302.00	3385
35260190	423	35	Ontario	3526	3526032	Welland	1	539	5390302.00	3385
35260191	500	35	Ontario	3526	3526032	Welland	1	539	5390302.00	3385
35260192	476	35	Ontario	3526	3526032	Welland	1	539	5390302.00	3385
35260193	508	35	Ontario	3526	3526032	Welland	1	539	5390302.00	3385
35260194	437	35	Ontario	3526	3526032	Welland	1	539	5390302.00	3385
35260195	719	35	Ontario	3526	3526032	Welland	1	539	5390300.00	1371
35260196	652	35	Ontario	3526	3526032	Welland	1	539	5390300.00	1371
35260198	776	35	Ontario	3526	3526011	Port Colborne	1	539	5390323.00	3300
35260199	522	35	Ontario	3526	3526011	Port Colborne	1	539	5390323.00	3300
35260200	514	35	Ontario	3526	3526011	Port Colborne	1	539	5390323.00	3300
35260201	493	35	Ontario	3526	3526011	Port Colborne	1	539	5390322.00	3519
35260202	621	35	Ontario	3526	3526011	Port Colborne	1	539	5390322.00	3519
35260203	479	35	Ontario	3526	3526011	Port Colborne	1	539	5390322.00	3519
35260204	565	35	Ontario	3526	3526011	Port Colborne	1	539	5390322.00	3519
35260205	376	35	Ontario	3526	3526011	Port Colborne	1	539	5390322.00	3519
35260206	532	35	Ontario	3526	3526011	Port Colborne	1	539	5390321.00	4717
35260207	503	35	Ontario	3526	3526011	Port Colborne	1	539	5390321.00	4717
35260208	482	35	Ontario	3526	3526011	Port Colborne	1	539	5390321.00	4717
35260209	478	35	Ontario	3526	3526011	Port Colborne	1	539	5390321.00	4717
35260211	522	35	Ontario	3526	3526011	Port Colborne	1	539	5390321.00	4717
35260212	527	35	Ontario	3526	3526011	Port Colborne	1	539	5390321.00	4717
35260214	453	35	Ontario	3526	3526011	Port Colborne	1	539	5390321.00	4717
35260215	985	35	Ontario	3526	3526011	Port Colborne	1	539	5390322.00	3519
35260216	460	35	Ontario	3526	3526011	Port Colborne	1	539	5390323.00	3300
35260223	617	35	Ontario	3526	3526028	Pelham	1	539	5390221.00	5710
35260224	508	35	Ontario	3526	3526028	Pelham	1	539	5390221.00	5710
35260225	514	35	Ontario	3526	3526028	Pelham	1	539	5390221.00	5710
35260226	959	35	Ontario	3526	3526028	Pelham	1	539	5390221.00	5710
35260227	497	35	Ontario	3526	3526028	Pelham	1	539	5390221.00	5710
35260228	443	35	Ontario	3526	3526028	Pelham	1	539	5390221.00	5710
35260229	927	35	Ontario	3526	3526028	Pelham	1	539	5390220.02	4847
35260230	774	35	Ontario	3526	3526028	Pelham	1	539	5390220.01	6041
35260231	556	35	Ontario	3526	3526028	Pelham	1	539	5390220.01	6041
35260232	350	35	Ontario	3526	3526028	Pelham	1	539	5390220.01	6041
35260233	536	35	Ontario	3526	3526028	Pelham	1	539	5390220.01	6041
35260234	391	35	Ontario	3526	3526028	Pelham	1	539	5390220.01	6041
35260235	1191	35	Ontario	3526	3526028	Pelham	1	539	5390220.01	6041
35260236	390	35	Ontario	3526	3526028	Pelham	1	539	5390220.01	6041
35260237	465	35	Ontario	3526	3526028	Pelham	1	539	5390220.01	6041
35260238	605	35	Ontario	3526	3526028	Pelham	1	539	5390220.01	6041
35260239	599	35	Ontario	3526	3526028	Pelham	1	539	5390221.00	5710
35260240	1068	35	Ontario	3526	3526032	Welland	1	539	5390311.03	4920
35260241	674	35	Ontario	3526	3526032	Welland	1	539	5390311.03	4920
35260242	470	35	Ontario	3526	3526032	Welland	1	539	5390311.03	4920
35260243	343	35	Ontario	3526	3526032	Welland	1	539	5390311.03	4920
35260244	539	35	Ontario	3526	3526032	Welland	1	539	5390311.03	4920
35260245	539	35	Ontario	3526	3526032	Welland	1	539	5390311.02	5624
35260246	428	35	Ontario	3526	3526032	Welland	1	539	5390311.02	5624
35260247	687	35	Ontario	3526	3526032	Welland	1	539	5390311.02	5624
35260248	446	35	Ontario	3526	3526032	Welland	1	539	5390311.02	5624
35260249	543	35	Ontario	3526	3526032	Welland	1	539	5390311.02	5624
35260250	426	35	Ontario	3526	3526032	Welland	1	539	5390309.00	2597
35260251	1002	35	Ontario	3526	3526032	Welland	1	539	5390308.00	1889
35260252	408	35	Ontario	3526	3526032	Welland	1	539	5390308.00	1889
35260253	479	35	Ontario	3526	3526032	Welland	1	539	5390308.00	1889
35260254	516	35	Ontario	3526	3526032	Welland	1	539	5390307.00	4668
35260255	520	35	Ontario	3526	3526032	Welland	1	539	5390307.00	4668
35260256	388	35	Ontario	3526	3526032	Welland	1	539	5390307.00	4668
35260257	428	35	Ontario	3526	3526032	Welland	1	539	5390307.00	4668
35260258	512	35	Ontario	3526	3526032	Welland	1	539	5390307.00	4668
35260259	440	35	Ontario	3526	3526032	Welland	1	539	5390307.00	4668
35260260	396	35	Ontario	3526	3526032	Welland	1	539	5390307.00	4668
35260261	504	35	Ontario	3526	3526032	Welland	1	539	5390307.00	4668
35260262	569	35	Ontario	3526	3526032	Welland	1	539	5390307.00	4668
35260263	1430	35	Ontario	3526	3526032	Welland	1	539	5390311.02	5624
35260264	378	35	Ontario	3526	3526037	Thorold	1	539	5390102.03	1259
35260265	401	35	Ontario	3526	3526037	Thorold	1	539	5390102.03	1259
35260266	648	35	Ontario	3526	3526028	Pelham	1	539	5390220.02	4847
35260267	487	35	Ontario	3526	3526028	Pelham	1	539	5390220.02	4847
35260268	775	35	Ontario	3526	3526028	Pelham	1	539	5390220.02	4847
35260269	429	35	Ontario	3526	3526028	Pelham	1	539	5390220.02	4847
35260270	563	35	Ontario	3526	3526028	Pelham	1	539	5390220.02	4847
35260271	783	35	Ontario	3526	3526028	Pelham	1	539	5390220.01	6041
35260272	1018	35	Ontario	3526	3526028	Pelham	1	539	5390220.02	4847
35260273	492	35	Ontario	3526	3526028	Pelham	1	539	5390221.00	5710
35260274	533	35	Ontario	3526	3526028	Pelham	1	539	5390221.00	5710
35260275	548	35	Ontario	3526	3526028	Pelham	1	539	5390221.00	5710
35260276	595	35	Ontario	3526	3526057	Lincoln	1	539	5390241.00	2845
35260277	657	35	Ontario	3526	3526057	Lincoln	1	539	5390241.00	2845
35260278	487	35	Ontario	3526	3526057	Lincoln	1	539	5390240.00	7423
35260279	487	35	Ontario	3526	3526057	Lincoln	1	539	5390240.00	7423
35260280	592	35	Ontario	3526	3526057	Lincoln	1	539	5390240.00	7423
35260281	397	35	Ontario	3526	3526057	Lincoln	1	539	5390240.00	7423
35260282	578	35	Ontario	3526	3526057	Lincoln	1	539	5390240.00	7423
35260283	964	35	Ontario	3526	3526057	Lincoln	1	539	5390240.00	7423
35260284	925	35	Ontario	3526	3526057	Lincoln	1	539	5390240.00	7423
35260285	584	35	Ontario	3526	3526057	Lincoln	1	539	5390241.00	2845
35260286	384	35	Ontario	3526	3526057	Lincoln	1	539	5390240.00	7423
35260287	494	35	Ontario	3526	3526057	Lincoln	1	539	5390240.00	7423
35260288	489	35	Ontario	3526	3526057	Lincoln	1	539	5390242.01	7515
35260289	1887	35	Ontario	3526	3526057	Lincoln	1	539	5390242.01	7515
35260290	498	35	Ontario	3526	3526057	Lincoln	1	539	5390242.01	7515
35260291	617	35	Ontario	3526	3526057	Lincoln	1	539	5390242.01	7515
35260296	482	35	Ontario	3526	3526057	Lincoln	1	539	5390242.02	4704
35260298	1179	35	Ontario	3526	3526057	Lincoln	1	539	5390242.02	4704
35260299	331	35	Ontario	3526	3526057	Lincoln	1	539	5390242.01	7515
35260300	582	35	Ontario	3526	3526057	Lincoln	1	539	5390242.01	7515
35260301	599	35	Ontario	3526	3526057	Lincoln	1	539	5390242.01	7515
35260302	802	35	Ontario	3526	3526057	Lincoln	1	539	5390242.02	4704
35260303	612	35	Ontario	3526	3526057	Lincoln	1	539	5390242.02	4704
35260304	798	35	Ontario	3526	3526057	Lincoln	1	539	5390242.01	7515
35260307	506	35	Ontario	3526	3526065	Grimsby	1	537	5370303.02	7962
35260309	1390	35	Ontario	3526	3526065	Grimsby	1	537	5370303.01	3706
35260310	433	35	Ontario	3526	3526065	Grimsby	1	537	5370303.01	3706
35260311	905	35	Ontario	3526	3526065	Grimsby	1	537	5370303.01	3706
35260313	447	35	Ontario	3526	3526065	Grimsby	1	537	5370303.01	3706
35260314	531	35	Ontario	3526	3526065	Grimsby	1	537	5370303.01	3706
35260315	466	35	Ontario	3526	3526065	Grimsby	1	537	5370302.00	5379
35260316	534	35	Ontario	3526	3526065	Grimsby	1	537	5370302.00	5379
35260317	424	35	Ontario	3526	3526065	Grimsby	1	537	5370302.00	5379
35260318	495	35	Ontario	3526	3526065	Grimsby	1	537	5370302.00	5379
35260319	384	35	Ontario	3526	3526065	Grimsby	1	537	5370302.00	5379
35260320	388	35	Ontario	3526	3526065	Grimsby	1	537	5370302.00	5379
35260321	629	35	Ontario	3526	3526065	Grimsby	1	537	5370302.00	5379
35260322	468	35	Ontario	3526	3526065	Grimsby	1	537	5370302.00	5379
35260323	489	35	Ontario	3526	3526065	Grimsby	1	537	5370302.00	5379
35260324	708	35	Ontario	3526	3526065	Grimsby	1	537	5370302.00	5379
35260325	394	35	Ontario	3526	3526065	Grimsby	1	537	5370302.00	5379
35260326	700	35	Ontario	3526	3526065	Grimsby	1	537	5370303.02	7962
35260327	388	35	Ontario	3526	3526065	Grimsby	1	537	5370303.02	7962
35260328	344	35	Ontario	3526	3526065	Grimsby	1	537	5370303.02	7962
35260330	507	35	Ontario	3526	3526065	Grimsby	1	537	5370303.02	7962
35260332	441	35	Ontario	3526	3526065	Grimsby	1	537	5370300.00	1905
35260333	608	35	Ontario	3526	3526065	Grimsby	1	537	5370300.00	1905
35260334	378	35	Ontario	3526	3526065	Grimsby	1	537	5370300.00	1905
35260335	1838	35	Ontario	3526	3526065	Grimsby	1	537	5370301.00	6373
35260336	1264	35	Ontario	3526	3526065	Grimsby	1	537	5370301.00	6373
35260337	353	35	Ontario	3526	3526065	Grimsby	1	537	5370301.00	6373
35260338	1138	35	Ontario	3526	3526065	Grimsby	1	537	5370301.00	6373
35260339	562	35	Ontario	3526	3526065	Grimsby	1	537	5370301.00	6373
35260340	612	35	Ontario	3526	3526065	Grimsby	1	537	5370301.00	6373
35260341	606	35	Ontario	3526	3526065	Grimsby	1	537	5370301.00	6373
35260342	478	35	Ontario	3526	3526065	Grimsby	1	537	5370300.00	1905
35260357	422	35	Ontario	3526	3526057	Lincoln	1	539	5390241.00	2845
35260358	587	35	Ontario	3526	3526057	Lincoln	1	539	5390241.00	2845
35260359	507	35	Ontario	3526	3526057	Lincoln	1	539	5390240.00	7423
35260360	478	35	Ontario	3526	3526057	Lincoln	1	539	5390240.00	7423
35260361	655	35	Ontario	3526	3526057	Lincoln	1	539	5390240.00	7423
35260362	475	35	Ontario	3526	3526057	Lincoln	1	539	5390240.00	7423
35260365	438	35	Ontario	3526	3526053	St. Catharines	1	539	5390003.02	8162
35260366	414	35	Ontario	3526	3526053	St. Catharines	1	539	5390003.02	8162
35260367	550	35	Ontario	3526	3526053	St. Catharines	1	539	5390003.02	8162
35260368	1845	35	Ontario	3526	3526053	St. Catharines	1	539	5390003.02	8162
35260369	575	35	Ontario	3526	3526053	St. Catharines	1	539	5390003.02	8162
35260370	646	35	Ontario	3526	3526053	St. Catharines	1	539	5390003.02	8162
35260372	264	35	Ontario	3526	3526053	St. Catharines	1	539	5390003.01	4548
35260373	443	35	Ontario	3526	3526053	St. Catharines	1	539	5390003.01	4548
35260375	451	35	Ontario	3526	3526053	St. Catharines	1	539	5390003.01	4548
35260376	529	35	Ontario	3526	3526053	St. Catharines	1	539	5390003.01	4548
35260377	513	35	Ontario	3526	3526053	St. Catharines	1	539	5390003.01	4548
35260378	356	35	Ontario	3526	3526053	St. Catharines	1	539	5390003.01	4548
35260379	744	35	Ontario	3526	3526053	St. Catharines	1	539	5390003.01	4548
35260382	539	35	Ontario	3526	3526053	St. Catharines	1	539	5390005.00	3329
35260383	371	35	Ontario	3526	3526053	St. Catharines	1	539	5390005.00	3329
35260384	646	35	Ontario	3526	3526053	St. Catharines	1	539	5390005.00	3329
35260385	767	35	Ontario	3526	3526053	St. Catharines	1	539	5390005.00	3329
35260386	421	35	Ontario	3526	3526053	St. Catharines	1	539	5390011.00	7165
35260387	494	35	Ontario	3526	3526053	St. Catharines	1	539	5390011.00	7165
35260388	397	35	Ontario	3526	3526053	St. Catharines	1	539	5390011.00	7165
35260389	515	35	Ontario	3526	3526053	St. Catharines	1	539	5390011.00	7165
35260390	397	35	Ontario	3526	3526053	St. Catharines	1	539	5390011.00	7165
35260391	355	35	Ontario	3526	3526053	St. Catharines	1	539	5390011.00	7165
35260392	386	35	Ontario	3526	3526053	St. Catharines	1	539	5390011.00	7165
35260393	231	35	Ontario	3526	3526053	St. Catharines	1	539	5390011.00	7165
35260394	443	35	Ontario	3526	3526053	St. Catharines	1	539	5390011.00	7165
35260395	523	35	Ontario	3526	3526053	St. Catharines	1	539	5390011.00	7165
35260396	363	35	Ontario	3526	3526053	St. Catharines	1	539	5390011.00	7165
35260397	1285	35	Ontario	3526	3526053	St. Catharines	1	539	5390011.00	7165
35260398	416	35	Ontario	3526	3526053	St. Catharines	1	539	5390011.00	7165
35260400	444	35	Ontario	3526	3526053	St. Catharines	1	539	5390004.01	4314
35260401	363	35	Ontario	3526	3526053	St. Catharines	1	539	5390004.01	4314
35260402	538	35	Ontario	3526	3526053	St. Catharines	1	539	5390004.01	4314
35260403	663	35	Ontario	3526	3526053	St. Catharines	1	539	5390004.01	4314
35260404	482	35	Ontario	3526	3526053	St. Catharines	1	539	5390004.01	4314
35260405	508	35	Ontario	3526	3526053	St. Catharines	1	539	5390004.01	4314
35260407	1316	35	Ontario	3526	3526053	St. Catharines	1	539	5390004.01	4314
35260410	405	35	Ontario	3526	3526053	St. Catharines	1	539	5390018.03	3839
35260411	419	35	Ontario	3526	3526053	St. Catharines	1	539	5390018.03	3839
35260412	469	35	Ontario	3526	3526053	St. Catharines	1	539	5390018.03	3839
35260413	414	35	Ontario	3526	3526053	St. Catharines	1	539	5390018.03	3839
35260414	493	35	Ontario	3526	3526053	St. Catharines	1	539	5390018.03	3839
35260416	439	35	Ontario	3526	3526053	St. Catharines	1	539	5390018.03	3839
35260418	644	35	Ontario	3526	3526053	St. Catharines	1	539	5390018.01	4871
35260419	534	35	Ontario	3526	3526053	St. Catharines	1	539	5390018.01	4871
35260420	407	35	Ontario	3526	3526053	St. Catharines	1	539	5390018.01	4871
35260423	1014	35	Ontario	3526	3526053	St. Catharines	1	539	5390017.02	4506
35260424	442	35	Ontario	3526	3526053	St. Catharines	1	539	5390017.02	4506
35260425	372	35	Ontario	3526	3526053	St. Catharines	1	539	5390017.02	4506
35260426	566	35	Ontario	3526	3526053	St. Catharines	1	539	5390012.01	4328
35260427	463	35	Ontario	3526	3526053	St. Catharines	1	539	5390012.02	5976
35260428	413	35	Ontario	3526	3526053	St. Catharines	1	539	5390012.02	5976
35260429	888	35	Ontario	3526	3526053	St. Catharines	1	539	5390012.02	5976
35260430	363	35	Ontario	3526	3526053	St. Catharines	1	539	5390012.02	5976
35260431	764	35	Ontario	3526	3526053	St. Catharines	1	539	5390014.01	3714
35260432	959	35	Ontario	3526	3526053	St. Catharines	1	539	5390014.01	3714
35260433	729	35	Ontario	3526	3526053	St. Catharines	1	539	5390012.02	5976
35260434	662	35	Ontario	3526	3526053	St. Catharines	1	539	5390012.02	5976
35260435	744	35	Ontario	3526	3526053	St. Catharines	1	539	5390012.02	5976
35260436	496	35	Ontario	3526	3526053	St. Catharines	1	539	5390012.02	5976
35260437	320	35	Ontario	3526	3526053	St. Catharines	1	539	5390012.02	5976
35260438	761	35	Ontario	3526	3526053	St. Catharines	1	539	5390009.00	6318
35260439	458	35	Ontario	3526	3526053	St. Catharines	1	539	5390009.00	6318
35260440	493	35	Ontario	3526	3526053	St. Catharines	1	539	5390009.00	6318
35260441	447	35	Ontario	3526	3526053	St. Catharines	1	539	5390010.00	3695
35260442	466	35	Ontario	3526	3526053	St. Catharines	1	539	5390010.00	3695
35260443	637	35	Ontario	3526	3526053	St. Catharines	1	539	5390010.00	3695
35260444	471	35	Ontario	3526	3526053	St. Catharines	1	539	5390010.00	3695
35260445	613	35	Ontario	3526	3526053	St. Catharines	1	539	5390010.00	3695
35260446	443	35	Ontario	3526	3526053	St. Catharines	1	539	5390011.00	7165
35260447	496	35	Ontario	3526	3526053	St. Catharines	1	539	5390011.00	7165
35260448	449	35	Ontario	3526	3526053	St. Catharines	1	539	5390010.00	3695
35260449	612	35	Ontario	3526	3526053	St. Catharines	1	539	5390010.00	3695
35260450	502	35	Ontario	3526	3526053	St. Catharines	1	539	5390005.00	3329
35260451	504	35	Ontario	3526	3526053	St. Catharines	1	539	5390005.00	3329
35260452	679	35	Ontario	3526	3526053	St. Catharines	1	539	5390009.00	6318
35260453	677	35	Ontario	3526	3526053	St. Catharines	1	539	5390009.00	6318
35260454	381	35	Ontario	3526	3526053	St. Catharines	1	539	5390006.00	1889
35260455	523	35	Ontario	3526	3526053	St. Catharines	1	539	5390006.00	1889
35260456	496	35	Ontario	3526	3526053	St. Catharines	1	539	5390006.00	1889
35260457	489	35	Ontario	3526	3526053	St. Catharines	1	539	5390006.00	1889
35260458	433	35	Ontario	3526	3526053	St. Catharines	1	539	5390002.00	5931
35260459	322	35	Ontario	3526	3526053	St. Catharines	1	539	5390002.00	5931
35260460	376	35	Ontario	3526	3526053	St. Catharines	1	539	5390002.00	5931
35260461	441	35	Ontario	3526	3526053	St. Catharines	1	539	5390002.00	5931
35260462	482	35	Ontario	3526	3526053	St. Catharines	1	539	5390002.00	5931
35260463	382	35	Ontario	3526	3526053	St. Catharines	1	539	5390002.00	5931
35260466	522	35	Ontario	3526	3526053	St. Catharines	1	539	5390001.00	4042
35260467	605	35	Ontario	3526	3526053	St. Catharines	1	539	5390007.01	4460
35260468	681	35	Ontario	3526	3526053	St. Catharines	1	539	5390007.01	4460
35260469	347	35	Ontario	3526	3526053	St. Catharines	1	539	5390007.01	4460
35260470	401	35	Ontario	3526	3526053	St. Catharines	1	539	5390007.01	4460
35260471	483	35	Ontario	3526	3526053	St. Catharines	1	539	5390007.01	4460
35260472	679	35	Ontario	3526	3526053	St. Catharines	1	539	5390007.02	5433
35260473	456	35	Ontario	3526	3526053	St. Catharines	1	539	5390007.02	5433
35260474	547	35	Ontario	3526	3526053	St. Catharines	1	539	5390007.02	5433
35260475	572	35	Ontario	3526	3526053	St. Catharines	1	539	5390007.02	5433
35260476	567	35	Ontario	3526	3526053	St. Catharines	1	539	5390007.02	5433
35260477	467	35	Ontario	3526	3526053	St. Catharines	1	539	5390007.01	4460
35260478	450	35	Ontario	3526	3526053	St. Catharines	1	539	5390001.00	4042
35260479	572	35	Ontario	3526	3526053	St. Catharines	1	539	5390001.00	4042
35260480	529	35	Ontario	3526	3526053	St. Catharines	1	539	5390001.00	4042
35260481	382	35	Ontario	3526	3526053	St. Catharines	1	539	5390001.00	4042
35260482	496	35	Ontario	3526	3526037	Thorold	1	539	5390101.00	5525
35260483	494	35	Ontario	3526	3526037	Thorold	1	539	5390101.00	5525
35260484	556	35	Ontario	3526	3526037	Thorold	1	539	5390101.00	5525
35260485	589	35	Ontario	3526	3526037	Thorold	1	539	5390101.00	5525
35260486	549	35	Ontario	3526	3526037	Thorold	1	539	5390101.00	5525
35260487	431	35	Ontario	3526	3526037	Thorold	1	539	5390101.00	5525
35260488	580	35	Ontario	3526	3526037	Thorold	1	539	5390101.00	5525
35260489	530	35	Ontario	3526	3526037	Thorold	1	539	5390100.00	2845
35260490	534	35	Ontario	3526	3526037	Thorold	1	539	5390100.00	2845
35260491	322	35	Ontario	3526	3526037	Thorold	1	539	5390100.00	2845
35260492	465	35	Ontario	3526	3526037	Thorold	1	539	5390100.00	2845
35260493	527	35	Ontario	3526	3526037	Thorold	1	539	5390100.00	2845
35260494	628	35	Ontario	3526	3526053	St. Catharines	1	539	5390001.00	4042
35260498	396	35	Ontario	3526	3526053	St. Catharines	1	539	5390007.02	5433
35260499	556	35	Ontario	3526	3526053	St. Catharines	1	539	5390007.01	4460
35260500	412	35	Ontario	3526	3526053	St. Catharines	1	539	5390007.01	4460
35260501	508	35	Ontario	3526	3526053	St. Catharines	1	539	5390007.01	4460
35260502	624	35	Ontario	3526	3526053	St. Catharines	1	539	5390008.00	2489
35260503	558	35	Ontario	3526	3526053	St. Catharines	1	539	5390008.00	2489
35260504	655	35	Ontario	3526	3526053	St. Catharines	1	539	5390008.00	2489
35260505	492	35	Ontario	3526	3526053	St. Catharines	1	539	5390009.00	6318
35260506	588	35	Ontario	3526	3526053	St. Catharines	1	539	5390009.00	6318
35260507	540	35	Ontario	3526	3526053	St. Catharines	1	539	5390009.00	6318
35260508	677	35	Ontario	3526	3526053	St. Catharines	1	539	5390009.00	6318
35260509	443	35	Ontario	3526	3526053	St. Catharines	1	539	5390009.00	6318
35260510	510	35	Ontario	3526	3526053	St. Catharines	1	539	5390009.00	6318
35260511	466	35	Ontario	3526	3526053	St. Catharines	1	539	5390013.01	4666
35260512	496	35	Ontario	3526	3526053	St. Catharines	1	539	5390013.01	4666
35260513	480	35	Ontario	3526	3526053	St. Catharines	1	539	5390013.01	4666
35260514	522	35	Ontario	3526	3526053	St. Catharines	1	539	5390013.01	4666
35260515	494	35	Ontario	3526	3526053	St. Catharines	1	539	5390013.01	4666
35260516	497	35	Ontario	3526	3526053	St. Catharines	1	539	5390013.01	4666
35260517	516	35	Ontario	3526	3526053	St. Catharines	1	539	5390013.01	4666
35260518	466	35	Ontario	3526	3526053	St. Catharines	1	539	5390013.01	4666
35260519	421	35	Ontario	3526	3526053	St. Catharines	1	539	5390013.02	4910
35260520	372	35	Ontario	3526	3526053	St. Catharines	1	539	5390013.02	4910
35260521	571	35	Ontario	3526	3526053	St. Catharines	1	539	5390013.02	4910
35260522	560	35	Ontario	3526	3526053	St. Catharines	1	539	5390013.02	4910
35260523	525	35	Ontario	3526	3526053	St. Catharines	1	539	5390013.02	4910
35260524	474	35	Ontario	3526	3526053	St. Catharines	1	539	5390013.02	4910
35260525	545	35	Ontario	3526	3526053	St. Catharines	1	539	5390014.03	3202
35260528	638	35	Ontario	3526	3526053	St. Catharines	1	539	5390014.03	3202
35260529	445	35	Ontario	3526	3526053	St. Catharines	1	539	5390014.03	3202
35260530	408	35	Ontario	3526	3526053	St. Catharines	1	539	5390014.03	3202
35260531	450	35	Ontario	3526	3526053	St. Catharines	1	539	5390014.02	5000
35260532	374	35	Ontario	3526	3526053	St. Catharines	1	539	5390014.02	5000
35260533	457	35	Ontario	3526	3526053	St. Catharines	1	539	5390014.02	5000
35260534	513	35	Ontario	3526	3526053	St. Catharines	1	539	5390014.02	5000
35260535	392	35	Ontario	3526	3526053	St. Catharines	1	539	5390014.02	5000
35260536	836	35	Ontario	3526	3526053	St. Catharines	1	539	5390016.01	4933
35260537	301	35	Ontario	3526	3526053	St. Catharines	1	539	5390016.01	4933
35260538	377	35	Ontario	3526	3526053	St. Catharines	1	539	5390016.01	4933
35260541	482	35	Ontario	3526	3526053	St. Catharines	1	539	5390016.01	4933
35260542	461	35	Ontario	3526	3526053	St. Catharines	1	539	5390017.01	3769
35260543	472	35	Ontario	3526	3526053	St. Catharines	1	539	5390017.01	3769
35260544	537	35	Ontario	3526	3526053	St. Catharines	1	539	5390017.01	3769
35260545	470	35	Ontario	3526	3526053	St. Catharines	1	539	5390017.01	3769
35260546	515	35	Ontario	3526	3526053	St. Catharines	1	539	5390012.02	5976
35260547	658	35	Ontario	3526	3526053	St. Catharines	1	539	5390014.02	5000
35260548	643	35	Ontario	3526	3526053	St. Catharines	1	539	5390014.02	5000
35260549	538	35	Ontario	3526	3526053	St. Catharines	1	539	5390014.02	5000
35260550	358	35	Ontario	3526	3526053	St. Catharines	1	539	5390014.01	3714
35260551	356	35	Ontario	3526	3526053	St. Catharines	1	539	5390014.01	3714
35260552	354	35	Ontario	3526	3526053	St. Catharines	1	539	5390014.01	3714
35260553	421	35	Ontario	3526	3526053	St. Catharines	1	539	5390014.01	3714
35260554	502	35	Ontario	3526	3526053	St. Catharines	1	539	5390014.01	3714
35260555	499	35	Ontario	3526	3526053	St. Catharines	1	539	5390014.02	5000
35260556	476	35	Ontario	3526	3526053	St. Catharines	1	539	5390014.02	5000
35260557	613	35	Ontario	3526	3526053	St. Catharines	1	539	5390017.02	4506
35260558	375	35	Ontario	3526	3526053	St. Catharines	1	539	5390017.02	4506
35260559	443	35	Ontario	3526	3526053	St. Catharines	1	539	5390017.02	4506
35260560	535	35	Ontario	3526	3526053	St. Catharines	1	539	5390017.02	4506
35260561	540	35	Ontario	3526	3526053	St. Catharines	1	539	5390017.01	3769
35260562	401	35	Ontario	3526	3526053	St. Catharines	1	539	5390017.01	3769
35260563	360	35	Ontario	3526	3526053	St. Catharines	1	539	5390016.02	4401
35260564	879	35	Ontario	3526	3526053	St. Catharines	1	539	5390016.02	4401
35260565	476	35	Ontario	3526	3526053	St. Catharines	1	539	5390016.01	4933
35260566	508	35	Ontario	3526	3526053	St. Catharines	1	539	5390016.01	4933
35260567	378	35	Ontario	3526	3526053	St. Catharines	1	539	5390016.01	4933
35260568	577	35	Ontario	3526	3526053	St. Catharines	1	539	5390016.01	4933
35260569	698	35	Ontario	3526	3526053	St. Catharines	1	539	5390015.00	698
35260571	664	35	Ontario	3526	3526053	St. Catharines	1	539	5390016.02	4401
35260573	429	35	Ontario	3526	3526053	St. Catharines	1	539	5390016.02	4401
35260574	421	35	Ontario	3526	3526053	St. Catharines	1	539	5390016.02	4401
35260575	479	35	Ontario	3526	3526053	St. Catharines	1	539	5390016.02	4401
35260576	421	35	Ontario	3526	3526053	St. Catharines	1	539	5390017.01	3769
35260577	467	35	Ontario	3526	3526053	St. Catharines	1	539	5390017.01	3769
35260578	712	35	Ontario	3526	3526053	St. Catharines	1	539	5390017.02	4506
35260579	412	35	Ontario	3526	3526047	Niagara-on-the-Lake	1	539	5390111.00	6634
35260582	487	35	Ontario	3526	3526053	St. Catharines	1	539	5390013.02	4910
35260583	652	35	Ontario	3526	3526053	St. Catharines	1	539	5390008.00	2489
35260584	667	35	Ontario	3526	3526053	St. Catharines	1	539	5390013.02	4910
35260585	833	35	Ontario	3526	3526053	St. Catharines	1	539	5390013.02	4910
35260586	729	35	Ontario	3526	3526053	St. Catharines	1	539	5390013.01	4666
35260587	429	35	Ontario	3526	3526037	Thorold	1	539	5390102.02	3464
35260588	467	35	Ontario	3526	3526037	Thorold	1	539	5390100.00	2845
35260589	577	35	Ontario	3526	3526037	Thorold	1	539	5390102.01	4838
35260590	923	35	Ontario	3526	3526037	Thorold	1	539	5390102.01	4838
35260591	426	35	Ontario	3526	3526037	Thorold	1	539	5390101.00	5525
35260592	446	35	Ontario	3526	3526037	Thorold	1	539	5390101.00	5525
35260593	564	35	Ontario	3526	3526037	Thorold	1	539	5390101.00	5525
35260594	394	35	Ontario	3526	3526037	Thorold	1	539	5390101.00	5525
35260595	259	35	Ontario	3526	3526053	St. Catharines	1	539	5390001.00	4042
35260596	700	35	Ontario	3526	3526053	St. Catharines	1	539	5390001.00	4042
35260597	595	35	Ontario	3526	3526053	St. Catharines	1	539	5390002.00	5931
35260598	239	35	Ontario	3526	3526053	St. Catharines	1	539	5390002.00	5931
35260599	693	35	Ontario	3526	3526053	St. Catharines	1	539	5390002.00	5931
35260600	592	35	Ontario	3526	3526053	St. Catharines	1	539	5390002.00	5931
35260602	726	35	Ontario	3526	3526053	St. Catharines	1	539	5390003.02	8162
35260603	777	35	Ontario	3526	3526053	St. Catharines	1	539	5390003.02	8162
35260605	480	35	Ontario	3526	3526037	Thorold	1	539	5390102.03	1259
35260606	1305	35	Ontario	3526	3526037	Thorold	1	539	5390102.01	4838
35260607	475	35	Ontario	3526	3526037	Thorold	1	539	5390102.01	4838
35260608	770	35	Ontario	3526	3526037	Thorold	1	539	5390102.01	4838
35260609	391	35	Ontario	3526	3526037	Thorold	1	539	5390102.01	4838
35260610	397	35	Ontario	3526	3526037	Thorold	1	539	5390102.01	4838
35260611	610	35	Ontario	3526	3526037	Thorold	1	539	5390102.02	3464
35260612	711	35	Ontario	3526	3526037	Thorold	1	539	5390102.02	3464
35260613	366	35	Ontario	3526	3526037	Thorold	1	539	5390102.02	3464
35260614	535	35	Ontario	3526	3526037	Thorold	1	539	5390102.02	3464
35260616	813	35	Ontario	3526	3526037	Thorold	1	539	5390102.02	3464
35260617	495	35	Ontario	3526	3526043	Niagara Falls	1	539	5390209.03	5207
35260618	500	35	Ontario	3526	3526043	Niagara Falls	1	539	5390209.03	5207
35260619	1563	35	Ontario	3526	3526043	Niagara Falls	1	539	5390209.04	3449
35260620	502	35	Ontario	3526	3526043	Niagara Falls	1	539	5390209.04	3449
35260621	313	35	Ontario	3526	3526043	Niagara Falls	1	539	5390209.04	3449
35260622	476	35	Ontario	3526	3526043	Niagara Falls	1	539	5390207.00	5592
35260623	347	35	Ontario	3526	3526043	Niagara Falls	1	539	5390208.00	5715
35260624	432	35	Ontario	3526	3526043	Niagara Falls	1	539	5390208.00	5715
35260625	443	35	Ontario	3526	3526043	Niagara Falls	1	539	5390208.00	5715
35260626	766	35	Ontario	3526	3526043	Niagara Falls	1	539	5390208.00	5715
35260627	659	35	Ontario	3526	3526043	Niagara Falls	1	539	5390209.05	6548
35260628	552	35	Ontario	3526	3526043	Niagara Falls	1	539	5390209.05	6548
35260629	529	35	Ontario	3526	3526043	Niagara Falls	1	539	5390209.05	6548
35260630	1128	35	Ontario	3526	3526043	Niagara Falls	1	539	5390209.05	6548
35260631	259	35	Ontario	3526	3526043	Niagara Falls	1	539	5390209.05	6548
35260632	1029	35	Ontario	3526	3526043	Niagara Falls	1	539	5390209.06	2916
35260633	498	35	Ontario	3526	3526043	Niagara Falls	1	539	5390209.06	2916
35260634	1389	35	Ontario	3526	3526043	Niagara Falls	1	539	5390209.06	2916
35260635	866	35	Ontario	3526	3526043	Niagara Falls	1	539	5390209.05	6548
35260636	594	35	Ontario	3526	3526043	Niagara Falls	1	539	5390209.05	6548
35260637	506	35	Ontario	3526	3526043	Niagara Falls	1	539	5390209.05	6548
35260638	1455	35	Ontario	3526	3526043	Niagara Falls	1	539	5390209.05	6548
35260639	523	35	Ontario	3526	3526043	Niagara Falls	1	539	5390204.00	6740
35260640	364	35	Ontario	3526	3526043	Niagara Falls	1	539	5390204.00	6740
35260641	364	35	Ontario	3526	3526043	Niagara Falls	1	539	5390203.01	5402
35260645	383	35	Ontario	3526	3526053	St. Catharines	1	539	5390012.02	5976
35260646	457	35	Ontario	3526	3526053	St. Catharines	1	539	5390012.01	4328
35260647	579	35	Ontario	3526	3526053	St. Catharines	1	539	5390012.01	4328
35260648	451	35	Ontario	3526	3526053	St. Catharines	1	539	5390012.01	4328
35260649	557	35	Ontario	3526	3526053	St. Catharines	1	539	5390012.01	4328
35260650	462	35	Ontario	3526	3526053	St. Catharines	1	539	5390018.02	4887
35260651	471	35	Ontario	3526	3526053	St. Catharines	1	539	5390018.01	4871
35260652	642	35	Ontario	3526	3526053	St. Catharines	1	539	5390018.01	4871
35260653	1192	35	Ontario	3526	3526053	St. Catharines	1	539	5390018.02	4887
35260654	849	35	Ontario	3526	3526053	St. Catharines	1	539	5390018.01	4871
35260655	449	35	Ontario	3526	3526053	St. Catharines	1	539	5390018.02	4887
35260656	683	35	Ontario	3526	3526053	St. Catharines	1	539	5390018.02	4887
35260657	457	35	Ontario	3526	3526053	St. Catharines	1	539	5390018.02	4887
35260658	714	35	Ontario	3526	3526053	St. Catharines	1	539	5390018.02	4887
35260659	930	35	Ontario	3526	3526053	St. Catharines	1	539	5390018.02	4887
35260660	1419	35	Ontario	3526	3526032	Welland	1	539	5390310.02	6035
35260661	396	35	Ontario	3526	3526032	Welland	1	539	5390310.02	6035
35260665	516	35	Ontario	3526	3526011	Port Colborne	1	539	5390320.00	3308
35260666	489	35	Ontario	3526	3526011	Port Colborne	1	539	5390320.00	3308
35260667	434	35	Ontario	3526	3526011	Port Colborne	1	539	5390320.00	3308
35260668	486	35	Ontario	3526	3526011	Port Colborne	1	539	5390320.00	3308
35260669	410	35	Ontario	3526	3526011	Port Colborne	1	539	5390320.00	3308
35260670	449	35	Ontario	3526	3526011	Port Colborne	1	539	5390320.00	3308
35260671	524	35	Ontario	3526	3526011	Port Colborne	1	539	5390320.00	3308
35260675	541	35	Ontario	3526	3526003	Fort Erie	1	539	5390334.01	5830
35260676	677	35	Ontario	3526	3526003	Fort Erie	1	539	5390334.01	5830
35260677	430	35	Ontario	3526	3526003	Fort Erie	1	539	5390334.01	5830
35260678	418	35	Ontario	3526	3526003	Fort Erie	1	539	5390334.01	5830
35260679	496	35	Ontario	3526	3526003	Fort Erie	1	539	5390334.01	5830
35260680	777	35	Ontario	3526	3526003	Fort Erie	1	539	5390334.01	5830
35260681	476	35	Ontario	3526	3526003	Fort Erie	1	539	5390334.01	5830
35260682	610	35	Ontario	3526	3526003	Fort Erie	1	539	5390334.01	5830
35260683	565	35	Ontario	3526	3526003	Fort Erie	1	539	5390334.01	5830
35260684	381	35	Ontario	3526	3526003	Fort Erie	1	539	5390334.01	5830
35260685	459	35	Ontario	3526	3526003	Fort Erie	1	539	5390334.01	5830
35260686	815	35	Ontario	3526	3526003	Fort Erie	1	539	5390334.02	3728
35260687	658	35	Ontario	3526	3526003	Fort Erie	1	539	5390334.02	3728
35260688	772	35	Ontario	3526	3526003	Fort Erie	1	539	5390334.02	3728
35260689	523	35	Ontario	3526	3526003	Fort Erie	1	539	5390334.02	3728
35260690	524	35	Ontario	3526	3526003	Fort Erie	1	539	5390334.02	3728
35260695	516	35	Ontario	3526	3526003	Fort Erie	1	539	5390332.00	4373
35260696	771	35	Ontario	3526	3526003	Fort Erie	1	539	5390332.00	4373
35260697	500	35	Ontario	3526	3526003	Fort Erie	1	539	5390332.00	4373
35260698	524	35	Ontario	3526	3526003	Fort Erie	1	539	5390331.01	4794
35260701	740	35	Ontario	3526	3526003	Fort Erie	1	539	5390331.02	3407
35260702	1314	35	Ontario	3526	3526003	Fort Erie	1	539	5390331.02	3407
35260704	533	35	Ontario	3526	3526003	Fort Erie	1	539	5390331.02	3407
35260706	552	35	Ontario	3526	3526003	Fort Erie	1	539	5390331.01	4794
35260707	527	35	Ontario	3526	3526003	Fort Erie	1	539	5390331.01	4794
35260708	587	35	Ontario	3526	3526003	Fort Erie	1	539	5390331.01	4794
35260709	609	35	Ontario	3526	3526003	Fort Erie	1	539	5390331.01	4794
35260710	497	35	Ontario	3526	3526003	Fort Erie	1	539	5390331.01	4794
35260711	436	35	Ontario	3526	3526003	Fort Erie	1	539	5390334.02	3728
35260712	805	35	Ontario	3526	3526003	Fort Erie	1	539	5390330.00	4477
35260713	516	35	Ontario	3526	3526003	Fort Erie	1	539	5390330.00	4477
35260714	482	35	Ontario	3526	3526003	Fort Erie	1	539	5390330.00	4477
35260715	581	35	Ontario	3526	3526003	Fort Erie	1	539	5390330.00	4477
35260716	521	35	Ontario	3526	3526003	Fort Erie	1	539	5390330.00	4477
35260717	480	35	Ontario	3526	3526003	Fort Erie	1	539	5390330.00	4477
35260718	486	35	Ontario	3526	3526003	Fort Erie	1	539	5390330.00	4477
35260719	606	35	Ontario	3526	3526003	Fort Erie	1	539	5390330.00	4477
35260720	508	35	Ontario	3526	3526003	Fort Erie	1	539	5390332.00	4373
35260721	565	35	Ontario	3526	3526003	Fort Erie	1	539	5390332.00	4373
35260722	471	35	Ontario	3526	3526003	Fort Erie	1	539	5390332.00	4373
35260723	475	35	Ontario	3526	3526003	Fort Erie	1	539	5390332.00	4373
35260724	567	35	Ontario	3526	3526003	Fort Erie	1	539	5390332.00	4373
35260728	562	35	Ontario	3526	3526032	Welland	1	539	5390310.01	2800
35260729	417	35	Ontario	3526	3526032	Welland	1	539	5390311.04	3032
35260730	414	35	Ontario	3526	3526032	Welland	1	539	5390311.04	3032
35260731	280	35	Ontario	3526	3526043	Niagara Falls	1	539	5390207.00	5592
35260732	468	35	Ontario	3526	3526043	Niagara Falls	1	539	5390208.00	5715
35260734	1539	35	Ontario	3526	3526065	Grimsby	1	537	5370303.02	7962
35260736	1200	35	Ontario	3526	3526053	St. Catharines	1	539	5390018.03	3839
35260737	1324	35	Ontario	3526	3526053	St. Catharines	1	539	5390018.01	4871
35260738	1166	35	Ontario	3526	3526053	St. Catharines	1	539	5390014.03	3202
35260739	1376	35	Ontario	3526	3526053	St. Catharines	1	539	5390002.00	5931
35260740	1718	35	Ontario	3526	3526053	St. Catharines	1	539	5390012.01	4328
35260741	2216	35	Ontario	3526	3526053	St. Catharines	1	539	5390007.02	5433
35260742	1028	35	Ontario	3526	3526011	Port Colborne	1	539	5390323.00	3300
35260743	1142	35	Ontario	3526	3526032	Welland	1	539	5390310.01	2800
35260744	1169	35	Ontario	3526	3526053	St. Catharines	1	539	5390016.02	4401
35260746	998	35	Ontario	3526	3526053	St. Catharines	1	539	5390016.01	4933
35260747	1248	35	Ontario	3526	3526053	St. Catharines	1	539	5390003.01	4548
35260748	1629	35	Ontario	3526	3526057	Lincoln	1	539	5390242.02	4704
35260749	756	35	Ontario	3526	3526011	Port Colborne	1	539	5390321.00	4717
35260750	464	35	Ontario	3526	3526011	Port Colborne	1	539	5390321.00	4717
35260751	583	35	Ontario	3526	3526047	Niagara-on-the-Lake	1	539	5390112.00	4898
35260752	512	35	Ontario	3526	3526047	Niagara-on-the-Lake	1	539	5390112.00	4898
35260753	541	35	Ontario	3526	3526047	Niagara-on-the-Lake	1	539	5390112.00	4898
35260754	542	35	Ontario	3526	3526047	Niagara-on-the-Lake	1	539	5390112.00	4898
35260755	870	35	Ontario	3526	3526047	Niagara-on-the-Lake	1	539	5390112.00	4898
35260756	634	35	Ontario	3526	3526047	Niagara-on-the-Lake	1	539	5390112.00	4898
35260757	1216	35	Ontario	3526	3526047	Niagara-on-the-Lake	1	539	5390112.00	4898
35260758	637	35	Ontario	3526	3526053	St. Catharines	1	539	5390019.00	1262
35260759	625	35	Ontario	3526	3526053	St. Catharines	1	539	5390019.00	1262
35260760	719	35	Ontario	3526	3526053	St. Catharines	1	539	5390004.02	3922
35260761	553	35	Ontario	3526	3526053	St. Catharines	1	539	5390004.02	3922
35260762	741	35	Ontario	3526	3526053	St. Catharines	1	539	5390020.00	741
35260763	426	35	Ontario	3526	3526053	St. Catharines	1	539	5390004.02	3922
35260764	733	35	Ontario	3526	3526053	St. Catharines	1	539	5390004.02	3922
35260765	552	35	Ontario	3526	3526053	St. Catharines	1	539	5390004.02	3922
35260766	939	35	Ontario	3526	3526053	St. Catharines	1	539	5390004.02	3922
35260767	412	35	Ontario	3526	3526021	West Lincoln	4	996	9935.00	2255877
35260768	572	35	Ontario	3526	3526021	West Lincoln	4	996	9935.00	2255877
35260769	539	35	Ontario	3526	3526021	West Lincoln	4	996	9935.00	2255877
35260770	461	35	Ontario	3526	3526021	West Lincoln	4	996	9935.00	2255877
35260771	498	35	Ontario	3526	3526021	West Lincoln	4	996	9935.00	2255877
35260772	1442	35	Ontario	3526	3526021	West Lincoln	4	996	9935.00	2255877
35260773	770	35	Ontario	3526	3526021	West Lincoln	4	996	9935.00	2255877
35260774	468	35	Ontario	3526	3526021	West Lincoln	4	996	9935.00	2255877
35260775	645	35	Ontario	3526	3526021	West Lincoln	4	996	9935.00	2255877
35260776	652	35	Ontario	3526	3526021	West Lincoln	4	996	9935.00	2255877
35260777	1057	35	Ontario	3526	3526021	West Lincoln	4	996	9935.00	2255877
35260778	863	35	Ontario	3526	3526021	West Lincoln	4	996	9935.00	2255877
35260779	522	35	Ontario	3526	3526021	West Lincoln	4	996	9935.00	2255877
35260780	443	35	Ontario	3526	3526021	West Lincoln	4	996	9935.00	2255877
35260781	602	35	Ontario	3526	3526021	West Lincoln	4	996	9935.00	2255877
35260782	577	35	Ontario	3526	3526014	Wainfleet	1	539	5390230.00	6356
35260783	536	35	Ontario	3526	3526014	Wainfleet	1	539	5390230.00	6356
35260784	620	35	Ontario	3526	3526014	Wainfleet	1	539	5390230.00	6356
35260785	585	35	Ontario	3526	3526021	West Lincoln	4	996	9935.00	2255877
35260786	495	35	Ontario	3526	3526021	West Lincoln	4	996	9935.00	2255877
35260787	594	35	Ontario	3526	3526014	Wainfleet	1	539	5390230.00	6356
35260788	570	35	Ontario	3526	3526014	Wainfleet	1	539	5390230.00	6356
35260789	468	35	Ontario	3526	3526014	Wainfleet	1	539	5390230.00	6356
35260790	533	35	Ontario	3526	3526014	Wainfleet	1	539	5390230.00	6356
35260791	527	35	Ontario	3526	3526014	Wainfleet	1	539	5390230.00	6356
35260792	764	35	Ontario	3526	3526014	Wainfleet	1	539	5390230.00	6356
35260793	570	35	Ontario	3526	3526014	Wainfleet	1	539	5390230.00	6356
35260794	597	35	Ontario	3526	3526014	Wainfleet	1	539	5390230.00	6356
35260795	865	35	Ontario	3526	3526011	Port Colborne	1	539	5390324.00	3580
35260796	659	35	Ontario	3526	3526011	Port Colborne	1	539	5390324.00	3580
35260797	512	35	Ontario	3526	3526011	Port Colborne	1	539	5390324.00	3580
35260798	553	35	Ontario	3526	3526011	Port Colborne	1	539	5390324.00	3580
35260799	482	35	Ontario	3526	3526011	Port Colborne	1	539	5390324.00	3580
35260800	509	35	Ontario	3526	3526011	Port Colborne	1	539	5390324.00	3580
35260801	839	35	Ontario	3526	3526032	Welland	1	539	5390303.00	1534
35260802	695	35	Ontario	3526	3526032	Welland	1	539	5390303.00	1534
35260803	672	35	Ontario	3526	3526003	Fort Erie	1	539	5390333.00	3351
35260804	705	35	Ontario	3526	3526003	Fort Erie	1	539	5390333.00	3351
35260805	663	35	Ontario	3526	3526003	Fort Erie	1	539	5390333.00	3351
35260806	681	35	Ontario	3526	3526003	Fort Erie	1	539	5390333.00	3351
35260807	630	35	Ontario	3526	3526003	Fort Erie	1	539	5390333.00	3351
35260808	473	35	Ontario	3526	3526021	West Lincoln	4	996	9935.00	2255877
35260809	474	35	Ontario	3526	3526021	West Lincoln	4	996	9935.00	2255877
35260810	501	35	Ontario	3526	3526021	West Lincoln	4	996	9935.00	2255877
35260811	481	35	Ontario	3526	3526021	West Lincoln	4	996	9935.00	2255877
35260812	494	35	Ontario	3526	3526021	West Lincoln	4	996	9935.00	2255877
35260813	388	35	Ontario	3526	3526021	West Lincoln	4	996	9935.00	2255877
35260815	317	35	Ontario	3526	3526003	Fort Erie	1	539	5390331.01	4794
35260816	738	35	Ontario	3526	3526003	Fort Erie	1	539	5390331.01	4794
35260817	443	35	Ontario	3526	3526003	Fort Erie	1	539	5390331.01	4794
35260818	347	35	Ontario	3526	3526003	Fort Erie	1	539	5390331.02	3407
35260819	473	35	Ontario	3526	3526003	Fort Erie	1	539	5390331.02	3407
35260820	543	35	Ontario	3526	3526043	Niagara Falls	1	539	5390209.03	5207
35260821	856	35	Ontario	3526	3526043	Niagara Falls	1	539	5390209.03	5207
35260822	309	35	Ontario	3526	3526043	Niagara Falls	1	539	5390209.03	5207
35260823	770	35	Ontario	3526	3526057	Lincoln	1	539	5390242.01	7515
35260824	944	35	Ontario	3526	3526057	Lincoln	1	539	5390242.01	7515
35260825	591	35	Ontario	3526	3526053	St. Catharines	1	539	5390003.02	8162
35260826	941	35	Ontario	3526	3526053	St. Catharines	1	539	5390003.02	8162
35260827	659	35	Ontario	3526	3526053	St. Catharines	1	539	5390003.02	8162
35260828	561	35	Ontario	3526	3526065	Grimsby	1	537	5370303.02	7962
35260829	463	35	Ontario	3526	3526065	Grimsby	1	537	5370303.02	7962
35260830	957	35	Ontario	3526	3526065	Grimsby	1	537	5370303.02	7962
35260831	461	35	Ontario	3526	3526065	Grimsby	1	537	5370303.02	7962
35260832	825	35	Ontario	3526	3526065	Grimsby	1	537	5370303.02	7962
35260833	711	35	Ontario	3526	3526065	Grimsby	1	537	5370303.02	7962
35260834	351	35	Ontario	3526	3526043	Niagara Falls	1	539	5390210.00	5694
35260835	782	35	Ontario	3526	3526043	Niagara Falls	1	539	5390210.00	5694
35260836	2768	35	Ontario	3526	3526043	Niagara Falls	1	539	5390210.00	5694
35260837	729	35	Ontario	3526	3526043	Niagara Falls	1	539	5390210.00	5694
35280151	586	35	Ontario	3528	3528018	Haldimand County	4	996	9935.00	2255877
35280152	581	35	Ontario	3528	3528018	Haldimand County	4	996	9935.00	2255877
35280153	556	35	Ontario	3528	3528018	Haldimand County	4	996	9935.00	2255877
35280154	577	35	Ontario	3528	3528018	Haldimand County	4	996	9935.00	2255877
35280155	555	35	Ontario	3528	3528018	Haldimand County	4	996	9935.00	2255877
35280156	543	35	Ontario	3528	3528018	Haldimand County	4	996	9935.00	2255877
35280157	509	35	Ontario	3528	3528018	Haldimand County	4	996	9935.00	2255877
35280158	667	35	Ontario	3528	3528018	Haldimand County	4	996	9935.00	2255877
35280159	475	35	Ontario	3528	3528018	Haldimand County	4	996	9935.00	2255877
35280160	765	35	Ontario	3528	3528018	Haldimand County	4	996	9935.00	2255877
35280161	810	35	Ontario	3528	3528018	Haldimand County	4	996	9935.00	2255877
35280162	779	35	Ontario	3528	3528018	Haldimand County	4	996	9935.00	2255877
35280163	946	35	Ontario	3528	3528037	Six Nations (Part) 40	7	999	9935.00	2255877
35280164	637	35	Ontario	3528	3528018	Haldimand County	4	996	9935.00	2255877
35280165	121	35	Ontario	3528	3528035	New Credit (Part) 40A	7	999	9935.00	2255877
35280166	488	35	Ontario	3528	3528018	Haldimand County	4	996	9935.00	2255877
35280167	375	35	Ontario	3528	3528018	Haldimand County	4	996	9935.00	2255877
35280168	489	35	Ontario	3528	3528018	Haldimand County	4	996	9935.00	2255877
35280169	804	35	Ontario	3528	3528018	Haldimand County	4	996	9935.00	2255877
35280170	709	35	Ontario	3528	3528018	Haldimand County	4	996	9935.00	2255877
35280171	444	35	Ontario	3528	3528018	Haldimand County	4	996	9935.00	2255877
35280172	672	35	Ontario	3528	3528018	Haldimand County	4	996	9935.00	2255877
35280173	512	35	Ontario	3528	3528018	Haldimand County	4	996	9935.00	2255877
35280174	459	35	Ontario	3528	3528018	Haldimand County	4	996	9935.00	2255877
35280175	625	35	Ontario	3528	3528018	Haldimand County	4	996	9935.00	2255877
35280176	449	35	Ontario	3528	3528018	Haldimand County	4	996	9935.00	2255877
35280177	633	35	Ontario	3528	3528018	Haldimand County	4	996	9935.00	2255877
35280178	461	35	Ontario	3528	3528052	Norfolk County	3	547	9935.00	2255877
35280179	482	35	Ontario	3528	3528052	Norfolk County	3	547	9935.00	2255877
35280180	547	35	Ontario	3528	3528052	Norfolk County	3	547	9935.00	2255877
35280181	495	35	Ontario	3528	3528052	Norfolk County	3	547	9935.00	2255877
35280182	502	35	Ontario	3528	3528052	Norfolk County	3	547	9935.00	2255877
35280183	575	35	Ontario	3528	3528052	Norfolk County	3	547	9935.00	2255877
35280184	531	35	Ontario	3528	3528052	Norfolk County	3	547	9935.00	2255877
35280185	526	35	Ontario	3528	3528052	Norfolk County	3	547	9935.00	2255877
35280186	449	35	Ontario	3528	3528052	Norfolk County	3	547	9935.00	2255877
35280187	341	35	Ontario	3528	3528052	Norfolk County	3	547	9935.00	2255877
35280188	551	35	Ontario	3528	3528052	Norfolk County	3	547	9935.00	2255877
35280189	473	35	Ontario	3528	3528052	Norfolk County	3	547	9935.00	2255877
35280190	637	35	Ontario	3528	3528052	Norfolk County	3	547	9935.00	2255877
35280191	532	35	Ontario	3528	3528052	Norfolk County	3	547	9935.00	2255877
35280192	650	35	Ontario	3528	3528052	Norfolk County	3	547	9935.00	2255877
35280193	510	35	Ontario	3528	3528052	Norfolk County	3	547	9935.00	2255877
35280194	508	35	Ontario	3528	3528052	Norfolk County	3	547	9935.00	2255877
35280195	560	35	Ontario	3528	3528052	Norfolk County	3	547	9935.00	2255877
35280196	492	35	Ontario	3528	3528052	Norfolk County	3	547	9935.00	2255877
35280197	431	35	Ontario	3528	3528052	Norfolk County	3	547	9935.00	2255877
35280198	778	35	Ontario	3528	3528052	Norfolk County	3	547	9935.00	2255877
35280199	494	35	Ontario	3528	3528052	Norfolk County	3	547	9935.00	2255877
35280200	629	35	Ontario	3528	3528052	Norfolk County	3	547	9935.00	2255877
35280201	774	35	Ontario	3528	3528052	Norfolk County	3	547	9935.00	2255877
35280202	898	35	Ontario	3528	3528052	Norfolk County	3	547	9935.00	2255877
35280203	472	35	Ontario	3528	3528052	Norfolk County	3	547	9935.00	2255877
35280204	450	35	Ontario	3528	3528052	Norfolk County	3	547	9935.00	2255877
35280205	456	35	Ontario	3528	3528052	Norfolk County	3	547	9935.00	2255877
35280206	719	35	Ontario	3528	3528052	Norfolk County	3	547	9935.00	2255877
35280207	547	35	Ontario	3528	3528052	Norfolk County	3	547	9935.00	2255877
35280208	637	35	Ontario	3528	3528052	Norfolk County	3	547	9935.00	2255877
35280209	438	35	Ontario	3528	3528052	Norfolk County	3	547	9935.00	2255877
35280210	286	35	Ontario	3528	3528052	Norfolk County	3	547	9935.00	2255877
35280211	368	35	Ontario	3528	3528052	Norfolk County	3	547	9935.00	2255877
35280212	421	35	Ontario	3528	3528052	Norfolk County	3	547	9935.00	2255877
35280213	416	35	Ontario	3528	3528052	Norfolk County	3	547	9935.00	2255877
35280214	459	35	Ontario	3528	3528052	Norfolk County	3	547	9935.00	2255877
35280215	742	35	Ontario	3528	3528052	Norfolk County	3	547	9935.00	2255877
35280216	602	35	Ontario	3528	3528052	Norfolk County	3	547	9935.00	2255877
35280217	488	35	Ontario	3528	3528052	Norfolk County	3	547	9935.00	2255877
35280218	864	35	Ontario	3528	3528052	Norfolk County	3	547	9935.00	2255877
35280219	447	35	Ontario	3528	3528052	Norfolk County	3	547	9935.00	2255877
35280220	764	35	Ontario	3528	3528018	Haldimand County	4	996	9935.00	2255877
35280221	366	35	Ontario	3528	3528018	Haldimand County	4	996	9935.00	2255877
35280222	472	35	Ontario	3528	3528018	Haldimand County	4	996	9935.00	2255877
35280223	464	35	Ontario	3528	3528018	Haldimand County	4	996	9935.00	2255877
35280224	538	35	Ontario	3528	3528018	Haldimand County	4	996	9935.00	2255877
35280225	488	35	Ontario	3528	3528018	Haldimand County	4	996	9935.00	2255877
35280226	490	35	Ontario	3528	3528018	Haldimand County	4	996	9935.00	2255877
35280227	435	35	Ontario	3528	3528018	Haldimand County	4	996	9935.00	2255877
35280228	563	35	Ontario	3528	3528018	Haldimand County	4	996	9935.00	2255877
35280229	473	35	Ontario	3528	3528018	Haldimand County	4	996	9935.00	2255877
35280230	434	35	Ontario	3528	3528018	Haldimand County	4	996	9935.00	2255877
35280231	484	35	Ontario	3528	3528018	Haldimand County	4	996	9935.00	2255877
35280232	391	35	Ontario	3528	3528018	Haldimand County	4	996	9935.00	2255877
35280233	377	35	Ontario	3528	3528018	Haldimand County	4	996	9935.00	2255877
35280234	402	35	Ontario	3528	3528018	Haldimand County	4	996	9935.00	2255877
35280235	500	35	Ontario	3528	3528018	Haldimand County	4	996	9935.00	2255877
35280236	491	35	Ontario	3528	3528018	Haldimand County	4	996	9935.00	2255877
35280237	586	35	Ontario	3528	3528018	Haldimand County	4	996	9935.00	2255877
35280238	883	35	Ontario	3528	3528018	Haldimand County	4	996	9935.00	2255877
35280239	960	35	Ontario	3528	3528018	Haldimand County	4	996	9935.00	2255877
35280240	584	35	Ontario	3528	3528018	Haldimand County	4	996	9935.00	2255877
35280241	799	35	Ontario	3528	3528018	Haldimand County	4	996	9935.00	2255877
35280242	517	35	Ontario	3528	3528018	Haldimand County	4	996	9935.00	2255877
35280243	688	35	Ontario	3528	3528018	Haldimand County	4	996	9935.00	2255877
35280244	513	35	Ontario	3528	3528018	Haldimand County	4	996	9935.00	2255877
35280245	504	35	Ontario	3528	3528018	Haldimand County	4	996	9935.00	2255877
35280246	460	35	Ontario	3528	3528018	Haldimand County	4	996	9935.00	2255877
35280247	394	35	Ontario	3528	3528018	Haldimand County	4	996	9935.00	2255877
35280248	476	35	Ontario	3528	3528018	Haldimand County	4	996	9935.00	2255877
35280249	509	35	Ontario	3528	3528018	Haldimand County	4	996	9935.00	2255877
35280250	493	35	Ontario	3528	3528018	Haldimand County	4	996	9935.00	2255877
35280251	490	35	Ontario	3528	3528018	Haldimand County	4	996	9935.00	2255877
35280252	608	35	Ontario	3528	3528018	Haldimand County	4	996	9935.00	2255877
35280253	559	35	Ontario	3528	3528018	Haldimand County	4	996	9935.00	2255877
35280254	428	35	Ontario	3528	3528018	Haldimand County	4	996	9935.00	2255877
35280255	523	35	Ontario	3528	3528018	Haldimand County	4	996	9935.00	2255877
35280256	543	35	Ontario	3528	3528018	Haldimand County	4	996	9935.00	2255877
35280257	436	35	Ontario	3528	3528018	Haldimand County	4	996	9935.00	2255877
35280258	640	35	Ontario	3528	3528018	Haldimand County	4	996	9935.00	2255877
35280259	462	35	Ontario	3528	3528018	Haldimand County	4	996	9935.00	2255877
35280260	470	35	Ontario	3528	3528018	Haldimand County	4	996	9935.00	2255877
35280261	541	35	Ontario	3528	3528018	Haldimand County	4	996	9935.00	2255877
35280262	457	35	Ontario	3528	3528018	Haldimand County	4	996	9935.00	2255877
35280263	443	35	Ontario	3528	3528018	Haldimand County	4	996	9935.00	2255877
35280264	709	35	Ontario	3528	3528018	Haldimand County	4	996	9935.00	2255877
35280265	470	35	Ontario	3528	3528018	Haldimand County	4	996	9935.00	2255877
35280266	443	35	Ontario	3528	3528018	Haldimand County	4	996	9935.00	2255877
35280267	376	35	Ontario	3528	3528018	Haldimand County	4	996	9935.00	2255877
35280268	543	35	Ontario	3528	3528018	Haldimand County	4	996	9935.00	2255877
35280269	476	35	Ontario	3528	3528018	Haldimand County	4	996	9935.00	2255877
35280270	436	35	Ontario	3528	3528018	Haldimand County	4	996	9935.00	2255877
35280271	481	35	Ontario	3528	3528018	Haldimand County	4	996	9935.00	2255877
35280272	480	35	Ontario	3528	3528018	Haldimand County	4	996	9935.00	2255877
35280273	428	35	Ontario	3528	3528018	Haldimand County	4	996	9935.00	2255877
35280274	467	35	Ontario	3528	3528018	Haldimand County	4	996	9935.00	2255877
35280275	534	35	Ontario	3528	3528018	Haldimand County	4	996	9935.00	2255877
35280276	368	35	Ontario	3528	3528018	Haldimand County	4	996	9935.00	2255877
35280277	545	35	Ontario	3528	3528052	Norfolk County	3	547	9935.00	2255877
35280278	353	35	Ontario	3528	3528052	Norfolk County	3	547	9935.00	2255877
35280279	361	35	Ontario	3528	3528052	Norfolk County	3	547	9935.00	2255877
35280280	372	35	Ontario	3528	3528052	Norfolk County	3	547	9935.00	2255877
35280281	398	35	Ontario	3528	3528052	Norfolk County	3	547	9935.00	2255877
35280282	456	35	Ontario	3528	3528052	Norfolk County	3	547	9935.00	2255877
35280283	546	35	Ontario	3528	3528052	Norfolk County	3	547	9935.00	2255877
35280284	478	35	Ontario	3528	3528052	Norfolk County	3	547	9935.00	2255877
35280285	765	35	Ontario	3528	3528052	Norfolk County	3	547	9935.00	2255877
35280286	444	35	Ontario	3528	3528052	Norfolk County	3	547	9935.00	2255877
35280287	397	35	Ontario	3528	3528052	Norfolk County	3	547	9935.00	2255877
35280288	476	35	Ontario	3528	3528052	Norfolk County	3	547	9935.00	2255877
35280289	479	35	Ontario	3528	3528052	Norfolk County	3	547	9935.00	2255877
35280290	533	35	Ontario	3528	3528052	Norfolk County	3	547	9935.00	2255877
35280291	513	35	Ontario	3528	3528052	Norfolk County	3	547	9935.00	2255877
35280292	527	35	Ontario	3528	3528052	Norfolk County	3	547	9935.00	2255877
35280293	639	35	Ontario	3528	3528052	Norfolk County	3	547	9935.00	2255877
35280294	550	35	Ontario	3528	3528052	Norfolk County	3	547	9935.00	2255877
35280295	560	35	Ontario	3528	3528052	Norfolk County	3	547	9935.00	2255877
35280296	485	35	Ontario	3528	3528052	Norfolk County	3	547	9935.00	2255877
35280297	430	35	Ontario	3528	3528052	Norfolk County	3	547	9935.00	2255877
35280298	424	35	Ontario	3528	3528052	Norfolk County	3	547	9935.00	2255877
35280299	664	35	Ontario	3528	3528052	Norfolk County	3	547	9935.00	2255877
35280300	537	35	Ontario	3528	3528052	Norfolk County	3	547	9935.00	2255877
35280301	475	35	Ontario	3528	3528052	Norfolk County	3	547	9935.00	2255877
35280302	533	35	Ontario	3528	3528052	Norfolk County	3	547	9935.00	2255877
35280303	401	35	Ontario	3528	3528052	Norfolk County	3	547	9935.00	2255877
35280304	473	35	Ontario	3528	3528052	Norfolk County	3	547	9935.00	2255877
35280305	455	35	Ontario	3528	3528052	Norfolk County	3	547	9935.00	2255877
35280306	497	35	Ontario	3528	3528052	Norfolk County	3	547	9935.00	2255877
35280307	529	35	Ontario	3528	3528052	Norfolk County	3	547	9935.00	2255877
35280308	496	35	Ontario	3528	3528052	Norfolk County	3	547	9935.00	2255877
35280309	512	35	Ontario	3528	3528052	Norfolk County	3	547	9935.00	2255877
35280310	548	35	Ontario	3528	3528052	Norfolk County	3	547	9935.00	2255877
35280311	509	35	Ontario	3528	3528052	Norfolk County	3	547	9935.00	2255877
35280312	478	35	Ontario	3528	3528052	Norfolk County	3	547	9935.00	2255877
35280313	500	35	Ontario	3528	3528052	Norfolk County	3	547	9935.00	2255877
35280314	725	35	Ontario	3528	3528052	Norfolk County	3	547	9935.00	2255877
35280315	495	35	Ontario	3528	3528052	Norfolk County	3	547	9935.00	2255877
35280316	589	35	Ontario	3528	3528052	Norfolk County	3	547	9935.00	2255877
35280317	535	35	Ontario	3528	3528052	Norfolk County	3	547	9935.00	2255877
35280318	442	35	Ontario	3528	3528052	Norfolk County	3	547	9935.00	2255877
35280319	493	35	Ontario	3528	3528052	Norfolk County	3	547	9935.00	2255877
35280320	462	35	Ontario	3528	3528052	Norfolk County	3	547	9935.00	2255877
35280321	512	35	Ontario	3528	3528052	Norfolk County	3	547	9935.00	2255877
35280322	500	35	Ontario	3528	3528052	Norfolk County	3	547	9935.00	2255877
35280323	499	35	Ontario	3528	3528052	Norfolk County	3	547	9935.00	2255877
35280324	596	35	Ontario	3528	3528052	Norfolk County	3	547	9935.00	2255877
35280325	471	35	Ontario	3528	3528052	Norfolk County	3	547	9935.00	2255877
35280326	502	35	Ontario	3528	3528052	Norfolk County	3	547	9935.00	2255877
35280327	514	35	Ontario	3528	3528052	Norfolk County	3	547	9935.00	2255877
35280328	425	35	Ontario	3528	3528052	Norfolk County	3	547	9935.00	2255877
35280329	409	35	Ontario	3528	3528052	Norfolk County	3	547	9935.00	2255877
35280330	470	35	Ontario	3528	3528052	Norfolk County	3	547	9935.00	2255877
35280331	459	35	Ontario	3528	3528052	Norfolk County	3	547	9935.00	2255877
35280332	889	35	Ontario	3528	3528052	Norfolk County	3	547	9935.00	2255877
35280333	511	35	Ontario	3528	3528052	Norfolk County	3	547	9935.00	2255877
35280334	452	35	Ontario	3528	3528052	Norfolk County	3	547	9935.00	2255877
35280335	546	35	Ontario	3528	3528052	Norfolk County	3	547	9935.00	2255877
35280336	447	35	Ontario	3528	3528018	Haldimand County	4	996	9935.00	2255877
35280337	421	35	Ontario	3528	3528018	Haldimand County	4	996	9935.00	2255877
35280338	487	35	Ontario	3528	3528052	Norfolk County	3	547	9935.00	2255877
35280339	579	35	Ontario	3528	3528052	Norfolk County	3	547	9935.00	2255877
35280340	465	35	Ontario	3528	3528052	Norfolk County	3	547	9935.00	2255877
35280341	645	35	Ontario	3528	3528052	Norfolk County	3	547	9935.00	2255877
35280342	562	35	Ontario	3528	3528052	Norfolk County	3	547	9935.00	2255877
35280343	861	35	Ontario	3528	3528052	Norfolk County	3	547	9935.00	2255877
35280344	533	35	Ontario	3528	3528052	Norfolk County	3	547	9935.00	2255877
35280345	538	35	Ontario	3528	3528052	Norfolk County	3	547	9935.00	2255877
35280346	543	35	Ontario	3528	3528052	Norfolk County	3	547	9935.00	2255877
35280347	469	35	Ontario	3528	3528052	Norfolk County	3	547	9935.00	2255877
35280348	551	35	Ontario	3528	3528052	Norfolk County	3	547	9935.00	2255877
35280349	443	35	Ontario	3528	3528052	Norfolk County	3	547	9935.00	2255877
35280350	621	35	Ontario	3528	3528052	Norfolk County	3	547	9935.00	2255877
35280351	528	35	Ontario	3528	3528052	Norfolk County	3	547	9935.00	2255877
35280352	481	35	Ontario	3528	3528052	Norfolk County	3	547	9935.00	2255877
35280353	440	35	Ontario	3528	3528052	Norfolk County	3	547	9935.00	2255877
35280354	408	35	Ontario	3528	3528052	Norfolk County	3	547	9935.00	2255877
35280355	471	35	Ontario	3528	3528052	Norfolk County	3	547	9935.00	2255877
35280356	488	35	Ontario	3528	3528052	Norfolk County	3	547	9935.00	2255877
35280357	590	35	Ontario	3528	3528052	Norfolk County	3	547	9935.00	2255877
35290007	738	35	Ontario	3529	3529006	Brantford	1	543	5430014.04	4276
35290008	398	35	Ontario	3529	3529006	Brantford	1	543	5430014.04	4276
35290009	616	35	Ontario	3529	3529006	Brantford	1	543	5430014.04	4276
35290010	700	35	Ontario	3529	3529006	Brantford	1	543	5430014.04	4276
35290011	892	35	Ontario	3529	3529006	Brantford	1	543	5430014.04	4276
35290012	400	35	Ontario	3529	3529006	Brantford	1	543	5430014.04	4276
35290013	546	35	Ontario	3529	3529006	Brantford	1	543	5430014.03	5926
35290014	919	35	Ontario	3529	3529006	Brantford	1	543	5430014.03	5926
35290015	566	35	Ontario	3529	3529006	Brantford	1	543	5430014.03	5926
35290016	467	35	Ontario	3529	3529006	Brantford	1	543	5430014.03	5926
35290017	354	35	Ontario	3529	3529006	Brantford	1	543	5430014.03	5926
35290018	404	35	Ontario	3529	3529006	Brantford	1	543	5430014.03	5926
35290019	440	35	Ontario	3529	3529006	Brantford	1	543	5430014.03	5926
35290020	516	35	Ontario	3529	3529006	Brantford	1	543	5430014.02	6993
35290021	508	35	Ontario	3529	3529006	Brantford	1	543	5430014.02	6993
35290022	501	35	Ontario	3529	3529006	Brantford	1	543	5430014.02	6993
35290023	616	35	Ontario	3529	3529006	Brantford	1	543	5430014.02	6993
35290024	407	35	Ontario	3529	3529006	Brantford	1	543	5430014.02	6993
35290025	419	35	Ontario	3529	3529006	Brantford	1	543	5430014.02	6993
35290026	532	35	Ontario	3529	3529006	Brantford	1	543	5430014.04	4276
35290027	943	35	Ontario	3529	3529006	Brantford	1	543	5430014.02	6993
35290029	627	35	Ontario	3529	3529006	Brantford	1	543	5430014.01	5646
35290030	540	35	Ontario	3529	3529006	Brantford	1	543	5430014.01	5646
35290031	727	35	Ontario	3529	3529006	Brantford	1	543	5430014.01	5646
35290032	558	35	Ontario	3529	3529006	Brantford	1	543	5430013.00	4832
35290033	428	35	Ontario	3529	3529006	Brantford	1	543	5430013.00	4832
35290034	560	35	Ontario	3529	3529006	Brantford	1	543	5430013.00	4832
35290035	430	35	Ontario	3529	3529006	Brantford	1	543	5430013.00	4832
35290036	500	35	Ontario	3529	3529006	Brantford	1	543	5430013.00	4832
35290037	491	35	Ontario	3529	3529006	Brantford	1	543	5430013.00	4832
35290038	697	35	Ontario	3529	3529006	Brantford	1	543	5430012.00	6172
35290039	471	35	Ontario	3529	3529006	Brantford	1	543	5430013.00	4832
35290040	430	35	Ontario	3529	3529006	Brantford	1	543	5430012.00	6172
35290041	411	35	Ontario	3529	3529006	Brantford	1	543	5430013.00	4832
35290042	546	35	Ontario	3529	3529006	Brantford	1	543	5430005.00	3791
35290043	473	35	Ontario	3529	3529006	Brantford	1	543	5430003.00	4676
35290044	491	35	Ontario	3529	3529006	Brantford	1	543	5430005.00	3791
35290045	366	35	Ontario	3529	3529006	Brantford	1	543	5430003.00	4676
35290046	602	35	Ontario	3529	3529006	Brantford	1	543	5430003.00	4676
35290047	583	35	Ontario	3529	3529006	Brantford	1	543	5430003.00	4676
35290048	547	35	Ontario	3529	3529006	Brantford	1	543	5430003.00	4676
35290049	446	35	Ontario	3529	3529006	Brantford	1	543	5430003.00	4676
35290050	887	35	Ontario	3529	3529006	Brantford	1	543	5430003.00	4676
35290051	268	35	Ontario	3529	3529006	Brantford	1	543	5430003.00	4676
35290052	507	35	Ontario	3529	3529006	Brantford	1	543	5430013.00	4832
35290054	476	35	Ontario	3529	3529006	Brantford	1	543	5430013.00	4832
35290055	664	35	Ontario	3529	3529006	Brantford	1	543	5430014.01	5646
35290056	415	35	Ontario	3529	3529006	Brantford	1	543	5430014.01	5646
35290057	1034	35	Ontario	3529	3529006	Brantford	1	543	5430014.01	5646
35290060	306	35	Ontario	3529	3529006	Brantford	1	543	5430002.01	5791
35290066	477	35	Ontario	3529	3529006	Brantford	1	543	5430002.01	5791
35290067	485	35	Ontario	3529	3529006	Brantford	1	543	5430002.01	5791
35290068	504	35	Ontario	3529	3529006	Brantford	1	543	5430002.01	5791
35290069	386	35	Ontario	3529	3529006	Brantford	1	543	5430002.01	5791
35290070	251	35	Ontario	3529	3529006	Brantford	1	543	5430002.01	5791
35290071	987	35	Ontario	3529	3529006	Brantford	1	543	5430002.01	5791
35290084	432	35	Ontario	3529	3529006	Brantford	1	543	5430008.00	2799
35290085	414	35	Ontario	3529	3529006	Brantford	1	543	5430008.00	2799
35290086	501	35	Ontario	3529	3529006	Brantford	1	543	5430008.00	2799
35290087	391	35	Ontario	3529	3529006	Brantford	1	543	5430008.00	2799
35290088	426	35	Ontario	3529	3529006	Brantford	1	543	5430007.00	3184
35290089	564	35	Ontario	3529	3529006	Brantford	1	543	5430007.00	3184
35290090	496	35	Ontario	3529	3529006	Brantford	1	543	5430007.00	3184
35290091	626	35	Ontario	3529	3529006	Brantford	1	543	5430007.00	3184
35290092	546	35	Ontario	3529	3529006	Brantford	1	543	5430007.00	3184
35290093	514	35	Ontario	3529	3529006	Brantford	1	543	5430005.00	3791
35290094	429	35	Ontario	3529	3529006	Brantford	1	543	5430010.00	4525
35290095	476	35	Ontario	3529	3529006	Brantford	1	543	5430010.00	4525
35290096	593	35	Ontario	3529	3529006	Brantford	1	543	5430010.00	4525
35290097	465	35	Ontario	3529	3529006	Brantford	1	543	5430010.00	4525
35290098	554	35	Ontario	3529	3529006	Brantford	1	543	5430010.00	4525
35290099	540	35	Ontario	3529	3529006	Brantford	1	543	5430010.00	4525
35290100	540	35	Ontario	3529	3529006	Brantford	1	543	5430010.00	4525
35290101	471	35	Ontario	3529	3529006	Brantford	1	543	5430010.00	4525
35290102	530	35	Ontario	3529	3529006	Brantford	1	543	5430008.00	2799
35290103	442	35	Ontario	3529	3529006	Brantford	1	543	5430009.00	5383
35290104	818	35	Ontario	3529	3529006	Brantford	1	543	5430009.00	5383
35290105	516	35	Ontario	3529	3529006	Brantford	1	543	5430009.00	5383
35290106	733	35	Ontario	3529	3529006	Brantford	1	543	5430009.00	5383
35290107	259	35	Ontario	3529	3529006	Brantford	1	543	5430009.00	5383
35290108	381	35	Ontario	3529	3529006	Brantford	1	543	5430009.00	5383
35290109	549	35	Ontario	3529	3529006	Brantford	1	543	5430009.00	5383
35290110	637	35	Ontario	3529	3529006	Brantford	1	543	5430009.00	5383
35290111	2757	35	Ontario	3529	3529006	Brantford	1	543	5430011.01	2757
35290112	457	35	Ontario	3529	3529006	Brantford	1	543	5430010.00	4525
35290113	852	35	Ontario	3529	3529006	Brantford	1	543	5430011.02	4091
35290114	229	35	Ontario	3529	3529006	Brantford	1	543	5430011.02	4091
35290115	367	35	Ontario	3529	3529006	Brantford	1	543	5430011.02	4091
35290116	476	35	Ontario	3529	3529006	Brantford	1	543	5430011.02	4091
35290118	468	35	Ontario	3529	3529006	Brantford	1	543	5430011.02	4091
35290119	398	35	Ontario	3529	3529006	Brantford	1	543	5430011.02	4091
35290121	643	35	Ontario	3529	3529006	Brantford	1	543	5430011.03	4843
35290122	466	35	Ontario	3529	3529006	Brantford	1	543	5430011.03	4843
35290123	457	35	Ontario	3529	3529006	Brantford	1	543	5430011.03	4843
35290124	552	35	Ontario	3529	3529006	Brantford	1	543	5430011.03	4843
35290126	778	35	Ontario	3529	3529006	Brantford	1	543	5430011.03	4843
35290128	309	35	Ontario	3529	3529006	Brantford	1	543	5430011.02	4091
35290129	992	35	Ontario	3529	3529006	Brantford	1	543	5430011.02	4091
35290130	578	35	Ontario	3529	3529006	Brantford	1	543	5430014.03	5926
35290131	506	35	Ontario	3529	3529006	Brantford	1	543	5430014.03	5926
35290132	592	35	Ontario	3529	3529006	Brantford	1	543	5430014.03	5926
35290133	554	35	Ontario	3529	3529006	Brantford	1	543	5430014.03	5926
35290134	677	35	Ontario	3529	3529006	Brantford	1	543	5430014.02	6993
35290135	437	35	Ontario	3529	3529006	Brantford	1	543	5430014.02	6993
35290136	606	35	Ontario	3529	3529006	Brantford	1	543	5430014.02	6993
35290137	491	35	Ontario	3529	3529006	Brantford	1	543	5430014.02	6993
35290138	486	35	Ontario	3529	3529006	Brantford	1	543	5430014.02	6993
35290139	386	35	Ontario	3529	3529006	Brantford	1	543	5430014.02	6993
35290140	606	35	Ontario	3529	3529006	Brantford	1	543	5430012.00	6172
35290141	580	35	Ontario	3529	3529006	Brantford	1	543	5430012.00	6172
35290142	419	35	Ontario	3529	3529006	Brantford	1	543	5430012.00	6172
35290143	437	35	Ontario	3529	3529006	Brantford	1	543	5430012.00	6172
35290144	488	35	Ontario	3529	3529006	Brantford	1	543	5430012.00	6172
35290145	607	35	Ontario	3529	3529006	Brantford	1	543	5430012.00	6172
35290146	480	35	Ontario	3529	3529006	Brantford	1	543	5430012.00	6172
35290147	459	35	Ontario	3529	3529006	Brantford	1	543	5430012.00	6172
35290148	568	35	Ontario	3529	3529006	Brantford	1	543	5430012.00	6172
35290149	401	35	Ontario	3529	3529006	Brantford	1	543	5430012.00	6172
35290150	465	35	Ontario	3529	3529006	Brantford	1	543	5430005.00	3791
35290151	492	35	Ontario	3529	3529006	Brantford	1	543	5430005.00	3791
35290152	381	35	Ontario	3529	3529006	Brantford	1	543	5430005.00	3791
35290153	482	35	Ontario	3529	3529006	Brantford	1	543	5430005.00	3791
35290154	420	35	Ontario	3529	3529006	Brantford	1	543	5430005.00	3791
35290155	504	35	Ontario	3529	3529006	Brantford	1	543	5430003.00	4676
35290156	487	35	Ontario	3529	3529006	Brantford	1	543	5430006.00	1348
35290157	861	35	Ontario	3529	3529006	Brantford	1	543	5430006.00	1348
35290158	526	35	Ontario	3529	3529006	Brantford	1	543	5430007.00	3184
35290159	531	35	Ontario	3529	3529006	Brantford	1	543	5430008.00	2799
35290164	480	35	Ontario	3529	3529006	Brantford	1	543	5430009.00	5383
35290165	568	35	Ontario	3529	3529006	Brantford	1	543	5430009.00	5383
35290221	960	35	Ontario	3529	3529006	Brantford	1	543	5430011.03	4843
35290223	987	35	Ontario	3529	3529006	Brantford	1	543	5430011.03	4843
35290224	500	35	Ontario	3529	3529005	Brant	1	543	5430201.00	7111
35290225	698	35	Ontario	3529	3529005	Brant	1	543	5430201.00	7111
35290226	586	35	Ontario	3529	3529005	Brant	1	543	5430201.00	7111
35290227	1094	35	Ontario	3529	3529005	Brant	1	543	5430201.00	7111
35290228	496	35	Ontario	3529	3529005	Brant	1	543	5430201.00	7111
35290229	491	35	Ontario	3529	3529005	Brant	1	543	5430201.00	7111
35290230	696	35	Ontario	3529	3529005	Brant	1	543	5430201.00	7111
35290231	575	35	Ontario	3529	3529005	Brant	1	543	5430201.00	7111
35290232	418	35	Ontario	3529	3529005	Brant	1	543	5430201.00	7111
35290233	373	35	Ontario	3529	3529005	Brant	1	543	5430102.00	899
35290234	426	35	Ontario	3529	3529006	Brantford	1	543	5430004.00	935
35290235	509	35	Ontario	3529	3529006	Brantford	1	543	5430004.00	935
35290236	817	35	Ontario	3529	3529005	Brant	1	543	5430100.00	3332
35290237	681	35	Ontario	3529	3529005	Brant	1	543	5430100.00	3332
35290238	530	35	Ontario	3529	3529005	Brant	1	543	5430100.00	3332
35290239	786	35	Ontario	3529	3529005	Brant	1	543	5430100.00	3332
35290240	520	35	Ontario	3529	3529005	Brant	1	543	5430101.00	3303
35290241	423	35	Ontario	3529	3529005	Brant	1	543	5430101.00	3303
35290242	456	35	Ontario	3529	3529005	Brant	1	543	5430101.00	3303
35290243	583	35	Ontario	3529	3529005	Brant	1	543	5430101.00	3303
35290244	488	35	Ontario	3529	3529006	Brantford	1	543	5430001.00	6867
35290245	414	35	Ontario	3529	3529006	Brantford	1	543	5430001.00	6867
35290246	361	35	Ontario	3529	3529006	Brantford	1	543	5430001.00	6867
35290247	500	35	Ontario	3529	3529006	Brantford	1	543	5430001.00	6867
35290248	420	35	Ontario	3529	3529006	Brantford	1	543	5430001.00	6867
35290249	454	35	Ontario	3529	3529006	Brantford	1	543	5430001.00	6867
35290250	417	35	Ontario	3529	3529006	Brantford	1	543	5430001.00	6867
35290251	436	35	Ontario	3529	3529006	Brantford	1	543	5430001.00	6867
35290252	467	35	Ontario	3529	3529006	Brantford	1	543	5430001.00	6867
35290253	469	35	Ontario	3529	3529006	Brantford	1	543	5430001.00	6867
35290254	505	35	Ontario	3529	3529006	Brantford	1	543	5430001.00	6867
35290255	486	35	Ontario	3529	3529006	Brantford	1	543	5430001.00	6867
35290256	519	35	Ontario	3529	3529006	Brantford	1	543	5430001.00	6867
35290257	500	35	Ontario	3529	3529006	Brantford	1	543	5430001.00	6867
35290258	0	35	Ontario	3529	3529020	Six Nations (Part) 40	1	543	5430203.00	6213
35290259	431	35	Ontario	3529	3529006	Brantford	1	543	5430001.00	6867
35290260	466	35	Ontario	3529	3529005	Brant	1	543	5430200.00	1849
35290261	470	35	Ontario	3529	3529005	Brant	1	543	5430200.00	1849
35290262	0	35	Ontario	3529	3529020	Six Nations (Part) 40	1	543	5430203.00	6213
35290263	695	35	Ontario	3529	3529005	Brant	1	543	5430101.00	3303
35290264	428	35	Ontario	3529	3529005	Brant	1	543	5430200.00	1849
35290265	485	35	Ontario	3529	3529005	Brant	1	543	5430200.00	1849
35290267	534	35	Ontario	3529	3529021	New Credit (Part) 40A	5	997	9935.00	2255877
35290268	626	35	Ontario	3529	3529005	Brant	1	543	5430101.00	3303
35290269	526	35	Ontario	3529	3529005	Brant	1	543	5430102.00	899
35290270	551	35	Ontario	3529	3529005	Brant	1	543	5430202.00	7728
35290271	411	35	Ontario	3529	3529005	Brant	1	543	5430202.00	7728
35290272	475	35	Ontario	3529	3529005	Brant	1	543	5430202.00	7728
35290273	446	35	Ontario	3529	3529005	Brant	1	543	5430202.00	7728
35290274	457	35	Ontario	3529	3529005	Brant	1	543	5430202.00	7728
35290275	518	35	Ontario	3529	3529005	Brant	1	543	5430202.00	7728
35290276	536	35	Ontario	3529	3529005	Brant	1	543	5430202.00	7728
35290277	535	35	Ontario	3529	3529005	Brant	1	543	5430202.00	7728
35290278	457	35	Ontario	3529	3529005	Brant	1	543	5430202.00	7728
35290279	646	35	Ontario	3529	3529005	Brant	1	543	5430202.00	7728
35290280	518	35	Ontario	3529	3529005	Brant	1	543	5430100.00	3332
35290281	437	35	Ontario	3529	3529005	Brant	1	543	5430202.00	7728
35290282	577	35	Ontario	3529	3529005	Brant	1	543	5430202.00	7728
35290283	580	35	Ontario	3529	3529005	Brant	1	543	5430202.00	7728
35290284	527	35	Ontario	3529	3529005	Brant	1	543	5430202.00	7728
35290285	575	35	Ontario	3529	3529005	Brant	1	543	5430202.00	7728
35290286	1324	35	Ontario	3529	3529005	Brant	1	543	5430110.02	5061
35290287	727	35	Ontario	3529	3529005	Brant	1	543	5430110.02	5061
35290288	543	35	Ontario	3529	3529005	Brant	1	543	5430110.02	5061
35290289	472	35	Ontario	3529	3529005	Brant	1	543	5430110.02	5061
35290290	464	35	Ontario	3529	3529005	Brant	1	543	5430110.02	5061
35290291	571	35	Ontario	3529	3529005	Brant	1	543	5430110.02	5061
35290292	445	35	Ontario	3529	3529005	Brant	1	543	5430110.01	6355
35290293	463	35	Ontario	3529	3529005	Brant	1	543	5430110.01	6355
35290294	471	35	Ontario	3529	3529005	Brant	1	543	5430110.01	6355
35290295	434	35	Ontario	3529	3529005	Brant	1	543	5430110.01	6355
35290296	463	35	Ontario	3529	3529005	Brant	1	543	5430110.01	6355
35290297	461	35	Ontario	3529	3529005	Brant	1	543	5430110.01	6355
35290298	578	35	Ontario	3529	3529005	Brant	1	543	5430110.01	6355
35290299	462	35	Ontario	3529	3529005	Brant	1	543	5430110.01	6355
35290300	450	35	Ontario	3529	3529005	Brant	1	543	5430110.01	6355
35290301	437	35	Ontario	3529	3529005	Brant	1	543	5430110.01	6355
35290302	599	35	Ontario	3529	3529005	Brant	1	543	5430110.01	6355
35290303	595	35	Ontario	3529	3529005	Brant	1	543	5430110.01	6355
35290304	458	35	Ontario	3529	3529005	Brant	1	543	5430201.00	7111
35290305	497	35	Ontario	3529	3529005	Brant	1	543	5430110.01	6355
35290306	551	35	Ontario	3529	3529005	Brant	1	543	5430201.00	7111
35290307	548	35	Ontario	3529	3529005	Brant	1	543	5430201.00	7111
35290308	491	35	Ontario	3529	3529005	Brant	1	543	5430110.02	5061
35290309	469	35	Ontario	3529	3529005	Brant	1	543	5430110.02	5061
35290310	633	35	Ontario	3529	3529006	Brantford	1	543	5430014.01	5646
35290311	1006	35	Ontario	3529	3529006	Brantford	1	543	5430014.01	5646
35290313	262	35	Ontario	3529	3529006	Brantford	1	543	5430002.01	5791
35290314	309	35	Ontario	3529	3529006	Brantford	1	543	5430002.01	5791
35290316	1058	35	Ontario	3529	3529006	Brantford	1	543	5430002.02	2994
35290317	676	35	Ontario	3529	3529006	Brantford	1	543	5430002.02	2994
35290318	312	35	Ontario	3529	3529006	Brantford	1	543	5430002.02	2994
35290319	1700	35	Ontario	3529	3529006	Brantford	1	543	5430002.03	5821
35290320	1943	35	Ontario	3529	3529006	Brantford	1	543	5430002.03	5821
35290321	652	35	Ontario	3529	3529006	Brantford	1	543	5430002.03	5821
35290322	1040	35	Ontario	3529	3529006	Brantford	1	543	5430002.01	5791
35290323	388	35	Ontario	3529	3529006	Brantford	1	543	5430002.01	5791
35290324	396	35	Ontario	3529	3529006	Brantford	1	543	5430002.01	5791
35290325	1526	35	Ontario	3529	3529006	Brantford	1	543	5430002.03	5821
35290326	464	35	Ontario	3529	3529006	Brantford	1	543	5430002.02	2994
35290327	484	35	Ontario	3529	3529006	Brantford	1	543	5430002.02	2994
35290328	481	35	Ontario	3529	3529020	Six Nations (Part) 40	1	543	5430203.00	6213
35290329	1125	35	Ontario	3529	3529020	Six Nations (Part) 40	1	543	5430203.00	6213
35290330	1581	35	Ontario	3529	3529020	Six Nations (Part) 40	1	543	5430203.00	6213
35290331	1428	35	Ontario	3529	3529020	Six Nations (Part) 40	1	543	5430203.00	6213
35290332	982	35	Ontario	3529	3529020	Six Nations (Part) 40	1	543	5430203.00	6213
35290333	616	35	Ontario	3529	3529020	Six Nations (Part) 40	1	543	5430203.00	6213
35300002	613	35	Ontario	3530	3530035	Woolwich	1	541	5410111.03	7549
35300003	380	35	Ontario	3530	3530035	Woolwich	1	541	5410111.04	2802
35300004	445	35	Ontario	3530	3530035	Woolwich	1	541	5410111.04	2802
35300005	425	35	Ontario	3530	3530035	Woolwich	1	541	5410111.04	2802
35300006	390	35	Ontario	3530	3530035	Woolwich	1	541	5410111.04	2802
35300007	472	35	Ontario	3530	3530035	Woolwich	1	541	5410111.04	2802
35300008	690	35	Ontario	3530	3530035	Woolwich	1	541	5410111.04	2802
35300009	636	35	Ontario	3530	3530035	Woolwich	1	541	5410111.03	7549
35300010	511	35	Ontario	3530	3530035	Woolwich	1	541	5410111.03	7549
35300011	522	35	Ontario	3530	3530035	Woolwich	1	541	5410111.03	7549
35300012	436	35	Ontario	3530	3530035	Woolwich	1	541	5410111.03	7549
35300013	457	35	Ontario	3530	3530035	Woolwich	1	541	5410111.03	7549
35300027	752	35	Ontario	3530	3530016	Waterloo	1	541	5410109.05	7281
35300028	687	35	Ontario	3530	3530016	Waterloo	1	541	5410109.05	7281
35300029	329	35	Ontario	3530	3530016	Waterloo	1	541	5410109.05	7281
35300030	550	35	Ontario	3530	3530016	Waterloo	1	541	5410109.05	7281
35300031	274	35	Ontario	3530	3530016	Waterloo	1	541	5410109.05	7281
35300032	1421	35	Ontario	3530	3530016	Waterloo	1	541	5410109.05	7281
35300033	276	35	Ontario	3530	3530016	Waterloo	1	541	5410109.05	7281
35300034	641	35	Ontario	3530	3530016	Waterloo	1	541	5410101.01	3786
35300035	1395	35	Ontario	3530	3530016	Waterloo	1	541	5410101.04	3652
35300036	523	35	Ontario	3530	3530016	Waterloo	1	541	5410101.04	3652
35300037	366	35	Ontario	3530	3530016	Waterloo	1	541	5410101.04	3652
35300038	573	35	Ontario	3530	3530016	Waterloo	1	541	5410101.04	3652
35300039	428	35	Ontario	3530	3530016	Waterloo	1	541	5410101.04	3652
35300040	481	35	Ontario	3530	3530016	Waterloo	1	541	5410101.02	481
35300041	439	35	Ontario	3530	3530016	Waterloo	1	541	5410101.03	5912
35300042	444	35	Ontario	3530	3530016	Waterloo	1	541	5410101.03	5912
35300043	441	35	Ontario	3530	3530016	Waterloo	1	541	5410101.03	5912
35300044	514	35	Ontario	3530	3530016	Waterloo	1	541	5410101.03	5912
35300045	369	35	Ontario	3530	3530016	Waterloo	1	541	5410109.01	5594
35300046	534	35	Ontario	3530	3530016	Waterloo	1	541	5410109.01	5594
35300047	609	35	Ontario	3530	3530016	Waterloo	1	541	5410109.01	5594
35300048	507	35	Ontario	3530	3530016	Waterloo	1	541	5410109.01	5594
35300049	754	35	Ontario	3530	3530016	Waterloo	1	541	5410109.01	5594
35300050	646	35	Ontario	3530	3530016	Waterloo	1	541	5410109.01	5594
35300051	544	35	Ontario	3530	3530016	Waterloo	1	541	5410109.01	5594
35300052	832	35	Ontario	3530	3530016	Waterloo	1	541	5410109.01	5594
35300053	435	35	Ontario	3530	3530016	Waterloo	1	541	5410109.01	5594
35300054	364	35	Ontario	3530	3530016	Waterloo	1	541	5410109.01	5594
35300055	444	35	Ontario	3530	3530016	Waterloo	1	541	5410101.03	5912
35300056	590	35	Ontario	3530	3530016	Waterloo	1	541	5410101.03	5912
35300057	414	35	Ontario	3530	3530016	Waterloo	1	541	5410101.03	5912
35300058	696	35	Ontario	3530	3530016	Waterloo	1	541	5410101.03	5912
35300059	655	35	Ontario	3530	3530016	Waterloo	1	541	5410101.03	5912
35300060	560	35	Ontario	3530	3530016	Waterloo	1	541	5410106.02	3230
35300061	415	35	Ontario	3530	3530016	Waterloo	1	541	5410106.02	3230
35300062	464	35	Ontario	3530	3530016	Waterloo	1	541	5410106.02	3230
35300063	511	35	Ontario	3530	3530016	Waterloo	1	541	5410106.02	3230
35300064	417	35	Ontario	3530	3530016	Waterloo	1	541	5410106.02	3230
35300065	430	35	Ontario	3530	3530016	Waterloo	1	541	5410106.02	3230
35300066	293	35	Ontario	3530	3530016	Waterloo	1	541	5410106.01	1332
35300070	260	35	Ontario	3530	3530016	Waterloo	1	541	5410105.00	1128
35300071	331	35	Ontario	3530	3530016	Waterloo	1	541	5410104.00	6129
35300072	478	35	Ontario	3530	3530016	Waterloo	1	541	5410105.00	1128
35300073	494	35	Ontario	3530	3530016	Waterloo	1	541	5410104.00	6129
35300074	503	35	Ontario	3530	3530016	Waterloo	1	541	5410104.00	6129
35300075	441	35	Ontario	3530	3530016	Waterloo	1	541	5410104.00	6129
35300076	509	35	Ontario	3530	3530016	Waterloo	1	541	5410103.00	3664
35300078	491	35	Ontario	3530	3530016	Waterloo	1	541	5410104.00	6129
35300079	287	35	Ontario	3530	3530016	Waterloo	1	541	5410104.00	6129
35300080	446	35	Ontario	3530	3530016	Waterloo	1	541	5410104.00	6129
35300081	362	35	Ontario	3530	3530016	Waterloo	1	541	5410104.00	6129
35300082	401	35	Ontario	3530	3530016	Waterloo	1	541	5410104.00	6129
35300084	532	35	Ontario	3530	3530016	Waterloo	1	541	5410104.00	6129
35300085	351	35	Ontario	3530	3530016	Waterloo	1	541	5410104.00	6129
35300086	432	35	Ontario	3530	3530016	Waterloo	1	541	5410104.00	6129
35300087	1605	35	Ontario	3530	3530016	Waterloo	1	541	5410107.02	5921
35300088	832	35	Ontario	3530	3530016	Waterloo	1	541	5410107.01	4428
35300089	348	35	Ontario	3530	3530016	Waterloo	1	541	5410107.01	4428
35300090	240	35	Ontario	3530	3530016	Waterloo	1	541	5410107.01	4428
35300091	871	35	Ontario	3530	3530016	Waterloo	1	541	5410107.01	4428
35300092	548	35	Ontario	3530	3530016	Waterloo	1	541	5410108.02	6401
35300095	593	35	Ontario	3530	3530016	Waterloo	1	541	5410108.02	6401
35300096	454	35	Ontario	3530	3530016	Waterloo	1	541	5410108.02	6401
35300097	555	35	Ontario	3530	3530013	Kitchener	1	541	5410024.00	4397
35300098	419	35	Ontario	3530	3530013	Kitchener	1	541	5410024.00	4397
35300099	531	35	Ontario	3530	3530013	Kitchener	1	541	5410023.00	3349
35300100	480	35	Ontario	3530	3530013	Kitchener	1	541	5410023.00	3349
35300101	404	35	Ontario	3530	3530013	Kitchener	1	541	5410023.00	3349
35300104	509	35	Ontario	3530	3530013	Kitchener	1	541	5410023.00	3349
35300110	601	35	Ontario	3530	3530013	Kitchener	1	541	5410020.00	2470
35300112	455	35	Ontario	3530	3530016	Waterloo	1	541	5410103.00	3664
35300113	500	35	Ontario	3530	3530013	Kitchener	1	541	5410023.00	3349
35300116	491	35	Ontario	3530	3530016	Waterloo	1	541	5410103.00	3664
35300117	503	35	Ontario	3530	3530016	Waterloo	1	541	5410103.00	3664
35300118	697	35	Ontario	3530	3530016	Waterloo	1	541	5410103.00	3664
35300119	390	35	Ontario	3530	3530016	Waterloo	1	541	5410105.00	1128
35300120	609	35	Ontario	3530	3530016	Waterloo	1	541	5410102.00	2670
35300121	428	35	Ontario	3530	3530016	Waterloo	1	541	5410102.00	2670
35300122	635	35	Ontario	3530	3530016	Waterloo	1	541	5410102.00	2670
35300125	459	35	Ontario	3530	3530016	Waterloo	1	541	5410100.00	5405
35300126	394	35	Ontario	3530	3530016	Waterloo	1	541	5410100.00	5405
35300127	478	35	Ontario	3530	3530016	Waterloo	1	541	5410100.00	5405
35300128	443	35	Ontario	3530	3530013	Kitchener	1	541	5410020.00	2470
35300129	533	35	Ontario	3530	3530013	Kitchener	1	541	5410020.00	2470
35300130	365	35	Ontario	3530	3530013	Kitchener	1	541	5410020.00	2470
35300131	539	35	Ontario	3530	3530016	Waterloo	1	541	5410103.00	3664
35300132	998	35	Ontario	3530	3530016	Waterloo	1	541	5410102.00	2670
35300133	470	35	Ontario	3530	3530016	Waterloo	1	541	5410103.00	3664
35300134	528	35	Ontario	3530	3530013	Kitchener	1	541	5410020.00	2470
35300135	434	35	Ontario	3530	3530013	Kitchener	1	541	5410018.00	2159
35300136	521	35	Ontario	3530	3530013	Kitchener	1	541	5410018.00	2159
35300137	927	35	Ontario	3530	3530013	Kitchener	1	541	5410018.00	2159
35300138	277	35	Ontario	3530	3530013	Kitchener	1	541	5410018.00	2159
35300139	523	35	Ontario	3530	3530013	Kitchener	1	541	5410010.00	5375
35300140	441	35	Ontario	3530	3530013	Kitchener	1	541	5410010.00	5375
35300141	502	35	Ontario	3530	3530013	Kitchener	1	541	5410010.00	5375
35300142	459	35	Ontario	3530	3530013	Kitchener	1	541	5410010.00	5375
35300143	472	35	Ontario	3530	3530013	Kitchener	1	541	5410007.00	7218
35300144	557	35	Ontario	3530	3530013	Kitchener	1	541	5410007.00	7218
35300145	641	35	Ontario	3530	3530013	Kitchener	1	541	5410007.00	7218
35300146	559	35	Ontario	3530	3530013	Kitchener	1	541	5410007.00	7218
35300147	632	35	Ontario	3530	3530013	Kitchener	1	541	5410007.00	7218
35300148	743	35	Ontario	3530	3530013	Kitchener	1	541	5410007.00	7218
35300149	830	35	Ontario	3530	3530013	Kitchener	1	541	5410007.00	7218
35300150	834	35	Ontario	3530	3530013	Kitchener	1	541	5410007.00	7218
35300151	457	35	Ontario	3530	3530013	Kitchener	1	541	5410007.00	7218
35300152	500	35	Ontario	3530	3530013	Kitchener	1	541	5410002.03	2964
35300153	294	35	Ontario	3530	3530013	Kitchener	1	541	5410002.02	5954
35300154	1056	35	Ontario	3530	3530013	Kitchener	1	541	5410002.02	5954
35300155	713	35	Ontario	3530	3530013	Kitchener	1	541	5410002.02	5954
35300158	421	35	Ontario	3530	3530013	Kitchener	1	541	5410002.02	5954
35300159	453	35	Ontario	3530	3530013	Kitchener	1	541	5410002.02	5954
35300160	254	35	Ontario	3530	3530013	Kitchener	1	541	5410002.02	5954
35300161	398	35	Ontario	3530	3530013	Kitchener	1	541	5410002.02	5954
35300162	236	35	Ontario	3530	3530013	Kitchener	1	541	5410002.02	5954
35300163	538	35	Ontario	3530	3530013	Kitchener	1	541	5410002.02	5954
35300164	478	35	Ontario	3530	3530013	Kitchener	1	541	5410002.07	6662
35300165	257	35	Ontario	3530	3530013	Kitchener	1	541	5410002.02	5954
35300166	616	35	Ontario	3530	3530013	Kitchener	1	541	5410002.07	6662
35300167	757	35	Ontario	3530	3530013	Kitchener	1	541	5410002.04	4470
35300168	294	35	Ontario	3530	3530013	Kitchener	1	541	5410002.04	4470
35300169	651	35	Ontario	3530	3530013	Kitchener	1	541	5410002.04	4470
35300171	476	35	Ontario	3530	3530013	Kitchener	1	541	5410002.04	4470
35300172	496	35	Ontario	3530	3530013	Kitchener	1	541	5410002.04	4470
35300173	539	35	Ontario	3530	3530013	Kitchener	1	541	5410002.04	4470
35300174	1105	35	Ontario	3530	3530013	Kitchener	1	541	5410002.01	2954
35300177	657	35	Ontario	3530	3530013	Kitchener	1	541	5410002.03	2964
35300179	604	35	Ontario	3530	3530013	Kitchener	1	541	5410002.03	2964
35300180	623	35	Ontario	3530	3530013	Kitchener	1	541	5410002.07	6662
35300181	486	35	Ontario	3530	3530013	Kitchener	1	541	5410002.07	6662
35300182	517	35	Ontario	3530	3530013	Kitchener	1	541	5410002.07	6662
35300183	429	35	Ontario	3530	3530013	Kitchener	1	541	5410002.07	6662
35300184	511	35	Ontario	3530	3530013	Kitchener	1	541	5410002.07	6662
35300185	843	35	Ontario	3530	3530013	Kitchener	1	541	5410002.07	6662
35300186	1117	35	Ontario	3530	3530013	Kitchener	1	541	5410002.07	6662
35300187	438	35	Ontario	3530	3530013	Kitchener	1	541	5410002.07	6662
35300189	728	35	Ontario	3530	3530013	Kitchener	1	541	5410002.06	3280
35300190	385	35	Ontario	3530	3530013	Kitchener	1	541	5410002.06	3280
35300191	333	35	Ontario	3530	3530013	Kitchener	1	541	5410002.06	3280
35300192	443	35	Ontario	3530	3530013	Kitchener	1	541	5410002.06	3280
35300193	1391	35	Ontario	3530	3530013	Kitchener	1	541	5410002.06	3280
35300194	422	35	Ontario	3530	3530013	Kitchener	1	541	5410008.01	5187
35300195	363	35	Ontario	3530	3530013	Kitchener	1	541	5410008.01	5187
35300196	455	35	Ontario	3530	3530013	Kitchener	1	541	5410008.01	5187
35300197	540	35	Ontario	3530	3530013	Kitchener	1	541	5410008.01	5187
35300198	478	35	Ontario	3530	3530013	Kitchener	1	541	5410008.01	5187
35300199	542	35	Ontario	3530	3530013	Kitchener	1	541	5410008.01	5187
35300200	406	35	Ontario	3530	3530013	Kitchener	1	541	5410009.01	6451
35300201	434	35	Ontario	3530	3530013	Kitchener	1	541	5410009.01	6451
35300202	575	35	Ontario	3530	3530013	Kitchener	1	541	5410009.01	6451
35300203	519	35	Ontario	3530	3530013	Kitchener	1	541	5410009.01	6451
35300204	348	35	Ontario	3530	3530013	Kitchener	1	541	5410009.01	6451
35300205	588	35	Ontario	3530	3530013	Kitchener	1	541	5410009.01	6451
35300206	473	35	Ontario	3530	3530013	Kitchener	1	541	5410008.01	5187
35300207	660	35	Ontario	3530	3530013	Kitchener	1	541	5410008.02	3284
35300208	440	35	Ontario	3530	3530013	Kitchener	1	541	5410008.01	5187
35300212	292	35	Ontario	3530	3530013	Kitchener	1	541	5410008.02	3284
35300213	862	35	Ontario	3530	3530013	Kitchener	1	541	5410008.02	3284
35300214	312	35	Ontario	3530	3530013	Kitchener	1	541	5410008.06	3610
35300217	406	35	Ontario	3530	3530013	Kitchener	1	541	5410008.06	3610
35300218	1022	35	Ontario	3530	3530013	Kitchener	1	541	5410009.05	6106
35300219	408	35	Ontario	3530	3530013	Kitchener	1	541	5410009.05	6106
35300222	299	35	Ontario	3530	3530013	Kitchener	1	541	5410009.01	6451
35300223	1049	35	Ontario	3530	3530013	Kitchener	1	541	5410009.01	6451
35300224	559	35	Ontario	3530	3530013	Kitchener	1	541	5410009.02	6471
35300225	553	35	Ontario	3530	3530013	Kitchener	1	541	5410009.01	6451
35300226	382	35	Ontario	3530	3530013	Kitchener	1	541	5410009.02	6471
35300227	665	35	Ontario	3530	3530013	Kitchener	1	541	5410009.02	6471
35300228	805	35	Ontario	3530	3530013	Kitchener	1	541	5410009.02	6471
35300231	512	35	Ontario	3530	3530013	Kitchener	1	541	5410019.00	3815
35300237	855	35	Ontario	3530	3530013	Kitchener	1	541	5410009.02	6471
35300238	331	35	Ontario	3530	3530013	Kitchener	1	541	5410009.02	6471
35300243	854	35	Ontario	3530	3530013	Kitchener	1	541	5410009.05	6106
35300247	1287	35	Ontario	3530	3530013	Kitchener	1	541	5410008.06	3610
35300249	718	35	Ontario	3530	3530013	Kitchener	1	541	5410008.04	4414
35300250	520	35	Ontario	3530	3530013	Kitchener	1	541	5410008.05	3510
35300252	544	35	Ontario	3530	3530013	Kitchener	1	541	5410008.04	4414
35300253	565	35	Ontario	3530	3530013	Kitchener	1	541	5410008.04	4414
35300254	457	35	Ontario	3530	3530013	Kitchener	1	541	5410008.04	4414
35300255	225	35	Ontario	3530	3530013	Kitchener	1	541	5410008.04	4414
35300256	565	35	Ontario	3530	3530013	Kitchener	1	541	5410008.04	4414
35300259	533	35	Ontario	3530	3530013	Kitchener	1	541	5410008.05	3510
35300262	519	35	Ontario	3530	3530013	Kitchener	1	541	5410008.04	4414
35300265	829	35	Ontario	3530	3530016	Waterloo	1	541	5410109.05	7281
35300266	352	35	Ontario	3530	3530016	Waterloo	1	541	5410109.05	7281
35300267	554	35	Ontario	3530	3530016	Waterloo	1	541	5410109.05	7281
35300268	696	35	Ontario	3530	3530016	Waterloo	1	541	5410109.05	7281
35300269	561	35	Ontario	3530	3530016	Waterloo	1	541	5410109.05	7281
35300273	734	35	Ontario	3530	3530016	Waterloo	1	541	5410109.02	6556
35300275	616	35	Ontario	3530	3530016	Waterloo	1	541	5410109.02	6556
35300276	593	35	Ontario	3530	3530016	Waterloo	1	541	5410109.02	6556
35300277	703	35	Ontario	3530	3530013	Kitchener	1	541	5410009.04	5396
35300280	853	35	Ontario	3530	3530013	Kitchener	1	541	5410009.04	5396
35300282	884	35	Ontario	3530	3530016	Waterloo	1	541	5410100.00	5405
35300283	643	35	Ontario	3530	3530016	Waterloo	1	541	5410100.00	5405
35300285	983	35	Ontario	3530	3530016	Waterloo	1	541	5410100.00	5405
35300286	819	35	Ontario	3530	3530016	Waterloo	1	541	5410101.01	3786
35300287	625	35	Ontario	3530	3530016	Waterloo	1	541	5410101.01	3786
35300288	367	35	Ontario	3530	3530016	Waterloo	1	541	5410101.04	3652
35300289	1052	35	Ontario	3530	3530016	Waterloo	1	541	5410101.01	3786
35300290	649	35	Ontario	3530	3530016	Waterloo	1	541	5410101.01	3786
35300291	415	35	Ontario	3530	3530016	Waterloo	1	541	5410100.00	5405
35300292	502	35	Ontario	3530	3530016	Waterloo	1	541	5410100.00	5405
35300296	475	35	Ontario	3530	3530016	Waterloo	1	541	5410106.01	1332
35300297	433	35	Ontario	3530	3530016	Waterloo	1	541	5410106.02	3230
35300298	269	35	Ontario	3530	3530016	Waterloo	1	541	5410106.01	1332
35300329	407	35	Ontario	3530	3530013	Kitchener	1	541	5410001.03	4166
35300330	522	35	Ontario	3530	3530013	Kitchener	1	541	5410001.03	4166
35300332	344	35	Ontario	3530	3530013	Kitchener	1	541	5410001.01	5900
35300333	563	35	Ontario	3530	3530013	Kitchener	1	541	5410001.01	5900
35300334	255	35	Ontario	3530	3530013	Kitchener	1	541	5410001.01	5900
35300335	516	35	Ontario	3530	3530013	Kitchener	1	541	5410001.01	5900
35300338	426	35	Ontario	3530	3530013	Kitchener	1	541	5410001.01	5900
35300339	908	35	Ontario	3530	3530013	Kitchener	1	541	5410001.01	5900
35300340	1154	35	Ontario	3530	3530013	Kitchener	1	541	5410001.01	5900
35300341	557	35	Ontario	3530	3530013	Kitchener	1	541	5410001.01	5900
35300343	467	35	Ontario	3530	3530013	Kitchener	1	541	5410003.00	4346
35300344	803	35	Ontario	3530	3530013	Kitchener	1	541	5410005.00	7323
35300347	443	35	Ontario	3530	3530013	Kitchener	1	541	5410005.00	7323
35300348	383	35	Ontario	3530	3530013	Kitchener	1	541	5410005.00	7323
35300349	521	35	Ontario	3530	3530013	Kitchener	1	541	5410005.00	7323
35300350	558	35	Ontario	3530	3530013	Kitchener	1	541	5410003.00	4346
35300351	616	35	Ontario	3530	3530013	Kitchener	1	541	5410003.00	4346
35300353	513	35	Ontario	3530	3530013	Kitchener	1	541	5410002.01	2954
35300354	953	35	Ontario	3530	3530013	Kitchener	1	541	5410002.01	2954
35300355	383	35	Ontario	3530	3530013	Kitchener	1	541	5410002.01	2954
35300357	657	35	Ontario	3530	3530013	Kitchener	1	541	5410006.00	1274
35300358	553	35	Ontario	3530	3530013	Kitchener	1	541	5410012.00	2214
35300359	503	35	Ontario	3530	3530013	Kitchener	1	541	5410013.00	3354
35300360	642	35	Ontario	3530	3530013	Kitchener	1	541	5410013.00	3354
35300361	493	35	Ontario	3530	3530013	Kitchener	1	541	5410012.00	2214
35300362	500	35	Ontario	3530	3530013	Kitchener	1	541	5410013.00	3354
35300363	506	35	Ontario	3530	3530013	Kitchener	1	541	5410012.00	2214
35300364	476	35	Ontario	3530	3530013	Kitchener	1	541	5410013.00	3354
35300365	662	35	Ontario	3530	3530013	Kitchener	1	541	5410012.00	2214
35300366	679	35	Ontario	3530	3530013	Kitchener	1	541	5410011.00	4148
35300367	382	35	Ontario	3530	3530013	Kitchener	1	541	5410011.00	4148
35300368	318	35	Ontario	3530	3530013	Kitchener	1	541	5410011.00	4148
35300369	517	35	Ontario	3530	3530013	Kitchener	1	541	5410011.00	4148
35300370	405	35	Ontario	3530	3530013	Kitchener	1	541	5410011.00	4148
35300371	952	35	Ontario	3530	3530013	Kitchener	1	541	5410010.00	5375
35300372	1529	35	Ontario	3530	3530013	Kitchener	1	541	5410010.00	5375
35300373	230	35	Ontario	3530	3530013	Kitchener	1	541	5410011.00	4148
35300374	983	35	Ontario	3530	3530013	Kitchener	1	541	5410007.00	7218
35300375	431	35	Ontario	3530	3530013	Kitchener	1	541	5410010.00	5375
35300376	501	35	Ontario	3530	3530013	Kitchener	1	541	5410011.00	4148
35300377	537	35	Ontario	3530	3530013	Kitchener	1	541	5410011.00	4148
35300378	579	35	Ontario	3530	3530013	Kitchener	1	541	5410011.00	4148
35300379	510	35	Ontario	3530	3530013	Kitchener	1	541	5410007.00	7218
35300380	538	35	Ontario	3530	3530013	Kitchener	1	541	5410010.00	5375
35300381	793	35	Ontario	3530	3530013	Kitchener	1	541	5410017.00	2146
35300382	436	35	Ontario	3530	3530013	Kitchener	1	541	5410016.00	5596
35300383	641	35	Ontario	3530	3530013	Kitchener	1	541	5410016.00	5596
35300384	337	35	Ontario	3530	3530013	Kitchener	1	541	5410016.00	5596
35300385	502	35	Ontario	3530	3530013	Kitchener	1	541	5410016.00	5596
35300386	464	35	Ontario	3530	3530013	Kitchener	1	541	5410016.00	5596
35300387	471	35	Ontario	3530	3530013	Kitchener	1	541	5410016.00	5596
35300388	494	35	Ontario	3530	3530013	Kitchener	1	541	5410016.00	5596
35300389	438	35	Ontario	3530	3530013	Kitchener	1	541	5410016.00	5596
35300390	455	35	Ontario	3530	3530013	Kitchener	1	541	5410016.00	5596
35300391	453	35	Ontario	3530	3530013	Kitchener	1	541	5410016.00	5596
35300392	431	35	Ontario	3530	3530013	Kitchener	1	541	5410013.00	3354
35300393	425	35	Ontario	3530	3530013	Kitchener	1	541	5410013.00	3354
35300394	493	35	Ontario	3530	3530013	Kitchener	1	541	5410016.00	5596
35300395	412	35	Ontario	3530	3530013	Kitchener	1	541	5410016.00	5596
35300396	905	35	Ontario	3530	3530013	Kitchener	1	541	5410017.00	2146
35300397	448	35	Ontario	3530	3530013	Kitchener	1	541	5410017.00	2146
35300398	377	35	Ontario	3530	3530013	Kitchener	1	541	5410013.00	3354
35300399	622	35	Ontario	3530	3530013	Kitchener	1	541	5410015.00	5067
35300400	381	35	Ontario	3530	3530013	Kitchener	1	541	5410015.00	5067
35300401	471	35	Ontario	3530	3530013	Kitchener	1	541	5410015.00	5067
35300402	596	35	Ontario	3530	3530013	Kitchener	1	541	5410015.00	5067
35300403	543	35	Ontario	3530	3530013	Kitchener	1	541	5410015.00	5067
35300404	447	35	Ontario	3530	3530013	Kitchener	1	541	5410015.00	5067
35300405	553	35	Ontario	3530	3530013	Kitchener	1	541	5410015.00	5067
35300406	411	35	Ontario	3530	3530013	Kitchener	1	541	5410015.00	5067
35300407	551	35	Ontario	3530	3530013	Kitchener	1	541	5410015.00	5067
35300408	492	35	Ontario	3530	3530013	Kitchener	1	541	5410015.00	5067
35300409	752	35	Ontario	3530	3530013	Kitchener	1	541	5410014.03	7284
35300410	635	35	Ontario	3530	3530013	Kitchener	1	541	5410014.03	7284
35300413	559	35	Ontario	3530	3530013	Kitchener	1	541	5410014.02	4503
35300414	481	35	Ontario	3530	3530013	Kitchener	1	541	5410014.02	4503
35300415	657	35	Ontario	3530	3530013	Kitchener	1	541	5410014.02	4503
35300416	336	35	Ontario	3530	3530013	Kitchener	1	541	5410014.02	4503
35300417	416	35	Ontario	3530	3530013	Kitchener	1	541	5410014.05	10570
35300418	868	35	Ontario	3530	3530013	Kitchener	1	541	5410014.05	10570
35300419	500	35	Ontario	3530	3530013	Kitchener	1	541	5410014.05	10570
35300420	377	35	Ontario	3530	3530013	Kitchener	1	541	5410014.05	10570
35300423	765	35	Ontario	3530	3530013	Kitchener	1	541	5410014.05	10570
35300424	462	35	Ontario	3530	3530013	Kitchener	1	541	5410004.01	5712
35300425	218	35	Ontario	3530	3530013	Kitchener	1	541	5410004.01	5712
35300429	639	35	Ontario	3530	3530013	Kitchener	1	541	5410004.01	5712
35300431	531	35	Ontario	3530	3530013	Kitchener	1	541	5410004.02	7252
35300432	489	35	Ontario	3530	3530013	Kitchener	1	541	5410004.02	7252
35300433	487	35	Ontario	3530	3530013	Kitchener	1	541	5410004.02	7252
35300434	820	35	Ontario	3530	3530013	Kitchener	1	541	5410004.02	7252
35300435	412	35	Ontario	3530	3530013	Kitchener	1	541	5410004.02	7252
35300436	530	35	Ontario	3530	3530013	Kitchener	1	541	5410004.02	7252
35300437	875	35	Ontario	3530	3530013	Kitchener	1	541	5410004.02	7252
35300438	1610	35	Ontario	3530	3530013	Kitchener	1	541	5410004.02	7252
35300439	654	35	Ontario	3530	3530013	Kitchener	1	541	5410004.02	7252
35300440	520	35	Ontario	3530	3530013	Kitchener	1	541	5410004.02	7252
35300441	324	35	Ontario	3530	3530013	Kitchener	1	541	5410004.02	7252
35300442	388	35	Ontario	3530	3530013	Kitchener	1	541	5410014.04	3551
35300443	275	35	Ontario	3530	3530013	Kitchener	1	541	5410014.04	3551
35300444	446	35	Ontario	3530	3530013	Kitchener	1	541	5410014.04	3551
35300445	484	35	Ontario	3530	3530013	Kitchener	1	541	5410014.04	3551
35300446	657	35	Ontario	3530	3530013	Kitchener	1	541	5410014.04	3551
35300447	497	35	Ontario	3530	3530013	Kitchener	1	541	5410014.04	3551
35300448	804	35	Ontario	3530	3530013	Kitchener	1	541	5410014.04	3551
35300449	570	35	Ontario	3530	3530013	Kitchener	1	541	5410014.02	4503
35300450	489	35	Ontario	3530	3530013	Kitchener	1	541	5410014.02	4503
35300451	488	35	Ontario	3530	3530013	Kitchener	1	541	5410014.02	4503
35300452	405	35	Ontario	3530	3530013	Kitchener	1	541	5410014.02	4503
35300453	518	35	Ontario	3530	3530013	Kitchener	1	541	5410014.02	4503
35300454	533	35	Ontario	3530	3530013	Kitchener	1	541	5410005.00	7323
35300455	463	35	Ontario	3530	3530013	Kitchener	1	541	5410005.00	7323
35300456	505	35	Ontario	3530	3530013	Kitchener	1	541	5410005.00	7323
35300460	475	35	Ontario	3530	3530013	Kitchener	1	541	5410004.01	5712
35300462	971	35	Ontario	3530	3530013	Kitchener	1	541	5410004.01	5712
35300463	472	35	Ontario	3530	3530013	Kitchener	1	541	5410004.01	5712
35300464	448	35	Ontario	3530	3530010	Cambridge	1	541	5410130.00	7848
35300466	572	35	Ontario	3530	3530010	Cambridge	1	541	5410129.01	3462
35300469	619	35	Ontario	3530	3530010	Cambridge	1	541	5410129.01	3462
35300470	346	35	Ontario	3530	3530010	Cambridge	1	541	5410129.01	3462
35300471	798	35	Ontario	3530	3530010	Cambridge	1	541	5410129.01	3462
35300472	420	35	Ontario	3530	3530010	Cambridge	1	541	5410129.01	3462
35300473	655	35	Ontario	3530	3530013	Kitchener	1	541	5410001.01	5900
35300476	509	35	Ontario	3530	3530010	Cambridge	1	541	5410129.02	4042
35300477	491	35	Ontario	3530	3530010	Cambridge	1	541	5410129.02	4042
35300478	480	35	Ontario	3530	3530010	Cambridge	1	541	5410129.02	4042
35300479	490	35	Ontario	3530	3530010	Cambridge	1	541	5410129.02	4042
35300480	562	35	Ontario	3530	3530010	Cambridge	1	541	5410128.00	2008
35300481	484	35	Ontario	3530	3530010	Cambridge	1	541	5410127.02	4399
35300482	389	35	Ontario	3530	3530010	Cambridge	1	541	5410127.02	4399
35300483	929	35	Ontario	3530	3530010	Cambridge	1	541	5410128.00	2008
35300484	498	35	Ontario	3530	3530010	Cambridge	1	541	5410129.02	4042
35300485	559	35	Ontario	3530	3530010	Cambridge	1	541	5410127.02	4399
35300486	433	35	Ontario	3530	3530010	Cambridge	1	541	5410127.02	4399
35300487	588	35	Ontario	3530	3530010	Cambridge	1	541	5410127.02	4399
35300488	448	35	Ontario	3530	3530010	Cambridge	1	541	5410127.02	4399
35300489	1174	35	Ontario	3530	3530010	Cambridge	1	541	5410127.01	5953
35300492	563	35	Ontario	3530	3530010	Cambridge	1	541	5410127.01	5953
35300493	346	35	Ontario	3530	3530010	Cambridge	1	541	5410127.01	5953
35300494	634	35	Ontario	3530	3530010	Cambridge	1	541	5410127.01	5953
35300495	424	35	Ontario	3530	3530010	Cambridge	1	541	5410127.02	4399
35300496	517	35	Ontario	3530	3530010	Cambridge	1	541	5410128.00	2008
35300498	557	35	Ontario	3530	3530010	Cambridge	1	541	5410129.02	4042
35300500	1562	35	Ontario	3530	3530010	Cambridge	1	541	5410126.01	3751
35300501	584	35	Ontario	3530	3530010	Cambridge	1	541	5410126.09	3245
35300502	484	35	Ontario	3530	3530010	Cambridge	1	541	5410126.09	3245
35300503	1054	35	Ontario	3530	3530010	Cambridge	1	541	5410126.09	3245
35300504	740	35	Ontario	3530	3530010	Cambridge	1	541	5410126.09	3245
35300505	429	35	Ontario	3530	3530010	Cambridge	1	541	5410126.08	4695
35300507	383	35	Ontario	3530	3530010	Cambridge	1	541	5410126.09	3245
35300508	658	35	Ontario	3530	3530010	Cambridge	1	541	5410126.08	4695
35300510	748	35	Ontario	3530	3530010	Cambridge	1	541	5410126.08	4695
35300511	409	35	Ontario	3530	3530010	Cambridge	1	541	5410126.08	4695
35300512	831	35	Ontario	3530	3530010	Cambridge	1	541	5410126.08	4695
35300513	605	35	Ontario	3530	3530010	Cambridge	1	541	5410126.06	7685
35300514	305	35	Ontario	3530	3530010	Cambridge	1	541	5410126.06	7685
35300515	641	35	Ontario	3530	3530010	Cambridge	1	541	5410126.06	7685
35300516	811	35	Ontario	3530	3530010	Cambridge	1	541	5410126.06	7685
35300517	641	35	Ontario	3530	3530010	Cambridge	1	541	5410126.06	7685
35300518	542	35	Ontario	3530	3530010	Cambridge	1	541	5410126.06	7685
35300519	433	35	Ontario	3530	3530010	Cambridge	1	541	5410126.06	7685
35300520	613	35	Ontario	3530	3530010	Cambridge	1	541	5410126.06	7685
35300525	884	35	Ontario	3530	3530010	Cambridge	1	541	5410131.03	5522
35300526	475	35	Ontario	3530	3530010	Cambridge	1	541	5410131.03	5522
35300527	502	35	Ontario	3530	3530010	Cambridge	1	541	5410131.03	5522
35300528	752	35	Ontario	3530	3530010	Cambridge	1	541	5410131.03	5522
35300529	344	35	Ontario	3530	3530010	Cambridge	1	541	5410131.03	5522
35300530	486	35	Ontario	3530	3530010	Cambridge	1	541	5410131.03	5522
35300531	348	35	Ontario	3530	3530010	Cambridge	1	541	5410131.03	5522
35300537	3000	35	Ontario	3530	3530010	Cambridge	1	541	5410130.00	7848
35300538	596	35	Ontario	3530	3530010	Cambridge	1	541	5410130.00	7848
35300539	464	35	Ontario	3530	3530010	Cambridge	1	541	5410130.00	7848
35300540	468	35	Ontario	3530	3530010	Cambridge	1	541	5410130.00	7848
35300541	296	35	Ontario	3530	3530010	Cambridge	1	541	5410130.00	7848
35300542	1117	35	Ontario	3530	3530010	Cambridge	1	541	5410130.00	7848
35300543	379	35	Ontario	3530	3530010	Cambridge	1	541	5410130.00	7848
35300544	518	35	Ontario	3530	3530010	Cambridge	1	541	5410130.00	7848
35300545	561	35	Ontario	3530	3530010	Cambridge	1	541	5410131.01	3863
35300547	695	35	Ontario	3530	3530010	Cambridge	1	541	5410131.01	3863
35300548	696	35	Ontario	3530	3530010	Cambridge	1	541	5410131.01	3863
35300549	402	35	Ontario	3530	3530010	Cambridge	1	541	5410131.03	5522
35300550	452	35	Ontario	3530	3530010	Cambridge	1	541	5410131.03	5522
35300551	502	35	Ontario	3530	3530010	Cambridge	1	541	5410131.03	5522
35300552	375	35	Ontario	3530	3530010	Cambridge	1	541	5410131.03	5522
35300553	429	35	Ontario	3530	3530010	Cambridge	1	541	5410131.01	3863
35300554	596	35	Ontario	3530	3530010	Cambridge	1	541	5410131.01	3863
35300555	437	35	Ontario	3530	3530010	Cambridge	1	541	5410131.01	3863
35300556	449	35	Ontario	3530	3530010	Cambridge	1	541	5410131.01	3863
35300557	1402	35	Ontario	3530	3530010	Cambridge	1	541	5410126.05	1402
35300558	747	35	Ontario	3530	3530010	Cambridge	1	541	5410127.01	5953
35300559	649	35	Ontario	3530	3530010	Cambridge	1	541	5410127.02	4399
35300560	425	35	Ontario	3530	3530010	Cambridge	1	541	5410127.02	4399
35300561	562	35	Ontario	3530	3530010	Cambridge	1	541	5410130.00	7848
35300563	1203	35	Ontario	3530	3530013	Kitchener	1	541	5410014.03	7284
35300564	649	35	Ontario	3530	3530013	Kitchener	1	541	5410014.03	7284
35300565	807	35	Ontario	3530	3530013	Kitchener	1	541	5410014.03	7284
35300566	312	35	Ontario	3530	3530013	Kitchener	1	541	5410014.03	7284
35300567	549	35	Ontario	3530	3530013	Kitchener	1	541	5410014.03	7284
35300568	814	35	Ontario	3530	3530013	Kitchener	1	541	5410014.03	7284
35300569	311	35	Ontario	3530	3530013	Kitchener	1	541	5410014.03	7284
35300573	747	35	Ontario	3530	3530013	Kitchener	1	541	5410024.00	4397
35300574	727	35	Ontario	3530	3530013	Kitchener	1	541	5410024.00	4397
35300575	367	35	Ontario	3530	3530013	Kitchener	1	541	5410024.00	4397
35300576	1582	35	Ontario	3530	3530013	Kitchener	1	541	5410024.00	4397
35300579	650	35	Ontario	3530	3530016	Waterloo	1	541	5410108.02	6401
35300580	733	35	Ontario	3530	3530016	Waterloo	1	541	5410108.02	6401
35300581	438	35	Ontario	3530	3530016	Waterloo	1	541	5410107.01	4428
35300582	1184	35	Ontario	3530	3530016	Waterloo	1	541	5410107.02	5921
35300583	404	35	Ontario	3530	3530016	Waterloo	1	541	5410107.02	5921
35300584	603	35	Ontario	3530	3530016	Waterloo	1	541	5410107.01	4428
35300587	250	35	Ontario	3530	3530016	Waterloo	1	541	5410107.01	4428
35300588	436	35	Ontario	3530	3530016	Waterloo	1	541	5410107.02	5921
35300589	950	35	Ontario	3530	3530016	Waterloo	1	541	5410107.02	5921
35300590	443	35	Ontario	3530	3530016	Waterloo	1	541	5410107.02	5921
35300591	964	35	Ontario	3530	3530016	Waterloo	1	541	5410108.03	2819
35300598	291	35	Ontario	3530	3530016	Waterloo	1	541	5410101.03	5912
35300599	481	35	Ontario	3530	3530016	Waterloo	1	541	5410101.03	5912
35300600	503	35	Ontario	3530	3530016	Waterloo	1	541	5410101.03	5912
35300608	1429	35	Ontario	3530	3530010	Cambridge	1	541	5410125.00	5734
35300611	715	35	Ontario	3530	3530010	Cambridge	1	541	5410120.01	8401
35300612	552	35	Ontario	3530	3530010	Cambridge	1	541	5410120.01	8401
35300613	332	35	Ontario	3530	3530010	Cambridge	1	541	5410120.01	8401
35300614	537	35	Ontario	3530	3530010	Cambridge	1	541	5410120.02	7231
35300615	450	35	Ontario	3530	3530010	Cambridge	1	541	5410120.02	7231
35300618	627	35	Ontario	3530	3530010	Cambridge	1	541	5410120.02	7231
35300619	721	35	Ontario	3530	3530010	Cambridge	1	541	5410120.02	7231
35300620	354	35	Ontario	3530	3530010	Cambridge	1	541	5410120.02	7231
35300621	423	35	Ontario	3530	3530010	Cambridge	1	541	5410120.02	7231
35300622	284	35	Ontario	3530	3530010	Cambridge	1	541	5410120.01	8401
35300623	343	35	Ontario	3530	3530010	Cambridge	1	541	5410120.01	8401
35300624	477	35	Ontario	3530	3530010	Cambridge	1	541	5410125.00	5734
35300625	480	35	Ontario	3530	3530010	Cambridge	1	541	5410125.00	5734
35300626	643	35	Ontario	3530	3530010	Cambridge	1	541	5410125.00	5734
35300627	577	35	Ontario	3530	3530010	Cambridge	1	541	5410125.00	5734
35300628	457	35	Ontario	3530	3530010	Cambridge	1	541	5410121.00	5155
35300629	394	35	Ontario	3530	3530010	Cambridge	1	541	5410121.00	5155
35300630	409	35	Ontario	3530	3530010	Cambridge	1	541	5410121.00	5155
35300631	507	35	Ontario	3530	3530010	Cambridge	1	541	5410121.00	5155
35300632	640	35	Ontario	3530	3530010	Cambridge	1	541	5410121.00	5155
35300633	486	35	Ontario	3530	3530010	Cambridge	1	541	5410121.00	5155
35300634	431	35	Ontario	3530	3530010	Cambridge	1	541	5410121.00	5155
35300636	995	35	Ontario	3530	3530010	Cambridge	1	541	5410120.02	7231
35300639	593	35	Ontario	3530	3530010	Cambridge	1	541	5410122.01	5947
35300640	612	35	Ontario	3530	3530010	Cambridge	1	541	5410122.01	5947
35300641	645	35	Ontario	3530	3530010	Cambridge	1	541	5410122.01	5947
35300642	659	35	Ontario	3530	3530010	Cambridge	1	541	5410122.01	5947
35300645	635	35	Ontario	3530	3530010	Cambridge	1	541	5410122.02	4670
35300646	526	35	Ontario	3530	3530010	Cambridge	1	541	5410123.01	4712
35300647	389	35	Ontario	3530	3530010	Cambridge	1	541	5410123.01	4712
35300648	666	35	Ontario	3530	3530010	Cambridge	1	541	5410123.01	4712
35300649	754	35	Ontario	3530	3530010	Cambridge	1	541	5410123.01	4712
35300650	515	35	Ontario	3530	3530010	Cambridge	1	541	5410122.02	4670
35300651	452	35	Ontario	3530	3530010	Cambridge	1	541	5410122.02	4670
35300652	426	35	Ontario	3530	3530010	Cambridge	1	541	5410122.02	4670
35300653	376	35	Ontario	3530	3530010	Cambridge	1	541	5410122.02	4670
35300654	875	35	Ontario	3530	3530010	Cambridge	1	541	5410122.02	4670
35300655	1420	35	Ontario	3530	3530010	Cambridge	1	541	5410122.01	5947
35300656	439	35	Ontario	3530	3530010	Cambridge	1	541	5410122.01	5947
35300657	573	35	Ontario	3530	3530010	Cambridge	1	541	5410122.01	5947
35300658	518	35	Ontario	3530	3530010	Cambridge	1	541	5410122.01	5947
35300660	1290	35	Ontario	3530	3530010	Cambridge	1	541	5410123.02	2792
35300661	603	35	Ontario	3530	3530010	Cambridge	1	541	5410123.01	4712
35300662	596	35	Ontario	3530	3530010	Cambridge	1	541	5410123.01	4712
35300663	535	35	Ontario	3530	3530010	Cambridge	1	541	5410123.02	2792
35300664	527	35	Ontario	3530	3530010	Cambridge	1	541	5410123.02	2792
35300665	440	35	Ontario	3530	3530010	Cambridge	1	541	5410123.02	2792
35300667	493	35	Ontario	3530	3530010	Cambridge	1	541	5410126.01	3751
35300671	597	35	Ontario	3530	3530010	Cambridge	1	541	5410126.02	4356
35300674	982	35	Ontario	3530	3530010	Cambridge	1	541	5410126.02	4356
35300677	533	35	Ontario	3530	3530010	Cambridge	1	541	5410125.00	5734
35300678	443	35	Ontario	3530	3530010	Cambridge	1	541	5410125.00	5734
35300679	395	35	Ontario	3530	3530010	Cambridge	1	541	5410126.01	3751
35300680	425	35	Ontario	3530	3530010	Cambridge	1	541	5410126.01	3751
35300681	712	35	Ontario	3530	3530010	Cambridge	1	541	5410124.00	2792
35300682	900	35	Ontario	3530	3530010	Cambridge	1	541	5410124.00	2792
35300683	525	35	Ontario	3530	3530010	Cambridge	1	541	5410121.00	5155
35300684	709	35	Ontario	3530	3530010	Cambridge	1	541	5410124.00	2792
35300685	488	35	Ontario	3530	3530010	Cambridge	1	541	5410122.01	5947
35300686	400	35	Ontario	3530	3530010	Cambridge	1	541	5410123.01	4712
35300687	374	35	Ontario	3530	3530010	Cambridge	1	541	5410123.01	4712
35300688	404	35	Ontario	3530	3530010	Cambridge	1	541	5410123.01	4712
35300689	471	35	Ontario	3530	3530010	Cambridge	1	541	5410124.00	2792
35300693	453	35	Ontario	3530	3530010	Cambridge	1	541	5410120.01	8401
35300694	626	35	Ontario	3530	3530010	Cambridge	1	541	5410120.01	8401
35300701	930	35	Ontario	3530	3530013	Kitchener	1	541	5410008.01	5187
35300702	544	35	Ontario	3530	3530013	Kitchener	1	541	5410008.01	5187
35300705	1306	35	Ontario	3530	3530010	Cambridge	1	541	5410121.00	5155
35300706	1391	35	Ontario	3530	3530010	Cambridge	1	541	5410122.02	4670
35300707	1121	35	Ontario	3530	3530010	Cambridge	1	541	5410120.02	7231
35300708	3672	35	Ontario	3530	3530013	Kitchener	1	541	5410005.00	7323
35300709	725	35	Ontario	3530	3530013	Kitchener	1	541	5410009.04	5396
35300711	522	35	Ontario	3530	3530013	Kitchener	1	541	5410001.01	5900
35300713	1203	35	Ontario	3530	3530013	Kitchener	1	541	5410002.03	2964
35300714	1257	35	Ontario	3530	3530013	Kitchener	1	541	5410002.04	4470
35300716	1680	35	Ontario	3530	3530013	Kitchener	1	541	5410009.01	6451
35300717	1463	35	Ontario	3530	3530013	Kitchener	1	541	5410009.02	6471
35300718	1058	35	Ontario	3530	3530016	Waterloo	1	541	5410104.00	6129
35300719	295	35	Ontario	3530	3530016	Waterloo	1	541	5410106.01	1332
35300720	846	35	Ontario	3530	3530016	Waterloo	1	541	5410107.01	4428
35300721	988	35	Ontario	3530	3530010	Cambridge	1	541	5410120.01	8401
35300722	1152	35	Ontario	3530	3530010	Cambridge	1	541	5410125.00	5734
35300726	604	35	Ontario	3530	3530013	Kitchener	1	541	5410002.07	6662
35300727	876	35	Ontario	3530	3530010	Cambridge	1	541	5410126.01	3751
35300728	899	35	Ontario	3530	3530016	Waterloo	1	541	5410107.02	5921
35300729	925	35	Ontario	3530	3530013	Kitchener	1	541	5410023.00	3349
35300730	1334	35	Ontario	3530	3530013	Kitchener	1	541	5410002.02	5954
35300732	647	35	Ontario	3530	3530016	Waterloo	1	541	5410100.00	5405
35300734	707	35	Ontario	3530	3530010	Cambridge	1	541	5410129.01	3462
35300735	688	35	Ontario	3530	3530010	Cambridge	1	541	5410126.06	7685
35300737	1266	35	Ontario	3530	3530016	Waterloo	1	541	5410108.04	5451
35300738	966	35	Ontario	3530	3530016	Waterloo	1	541	5410108.04	5451
35300739	411	35	Ontario	3530	3530016	Waterloo	1	541	5410108.04	5451
35300740	1025	35	Ontario	3530	3530016	Waterloo	1	541	5410108.04	5451
35300741	448	35	Ontario	3530	3530035	Woolwich	1	541	5410111.06	4110
35300742	527	35	Ontario	3530	3530035	Woolwich	1	541	5410111.06	4110
35300743	492	35	Ontario	3530	3530035	Woolwich	1	541	5410111.06	4110
35300744	410	35	Ontario	3530	3530035	Woolwich	1	541	5410111.06	4110
35300745	773	35	Ontario	3530	3530035	Woolwich	1	541	5410111.06	4110
35300746	546	35	Ontario	3530	3530035	Woolwich	1	541	5410111.06	4110
35300747	711	35	Ontario	3530	3530035	Woolwich	1	541	5410111.06	4110
35300749	5	35	Ontario	3530	3530016	Waterloo	1	541	5410106.03	5
35300751	517	35	Ontario	3530	3530035	Woolwich	1	541	5410111.05	4374
35300754	881	35	Ontario	3530	3530035	Woolwich	1	541	5410111.05	4374
35300755	508	35	Ontario	3530	3530027	Wellesley	4	996	9935.00	2255877
35300756	502	35	Ontario	3530	3530027	Wellesley	4	996	9935.00	2255877
35300757	478	35	Ontario	3530	3530027	Wellesley	4	996	9935.00	2255877
35300758	402	35	Ontario	3530	3530027	Wellesley	4	996	9935.00	2255877
35300759	439	35	Ontario	3530	3530027	Wellesley	4	996	9935.00	2255877
35300760	542	35	Ontario	3530	3530027	Wellesley	4	996	9935.00	2255877
35300761	532	35	Ontario	3530	3530027	Wellesley	4	996	9935.00	2255877
35300762	496	35	Ontario	3530	3530027	Wellesley	4	996	9935.00	2255877
35300763	518	35	Ontario	3530	3530027	Wellesley	4	996	9935.00	2255877
35300764	491	35	Ontario	3530	3530027	Wellesley	4	996	9935.00	2255877
35300765	501	35	Ontario	3530	3530027	Wellesley	4	996	9935.00	2255877
35300766	503	35	Ontario	3530	3530027	Wellesley	4	996	9935.00	2255877
35300767	492	35	Ontario	3530	3530027	Wellesley	4	996	9935.00	2255877
35300768	491	35	Ontario	3530	3530027	Wellesley	4	996	9935.00	2255877
35300769	467	35	Ontario	3530	3530027	Wellesley	4	996	9935.00	2255877
35300770	328	35	Ontario	3530	3530027	Wellesley	4	996	9935.00	2255877
35300771	922	35	Ontario	3530	3530027	Wellesley	4	996	9935.00	2255877
35300772	716	35	Ontario	3530	3530027	Wellesley	4	996	9935.00	2255877
35300773	1385	35	Ontario	3530	3530027	Wellesley	4	996	9935.00	2255877
35300774	453	35	Ontario	3530	3530020	Wilmot	4	996	9935.00	2255877
35300775	457	35	Ontario	3530	3530020	Wilmot	4	996	9935.00	2255877
35300776	2065	35	Ontario	3530	3530020	Wilmot	4	996	9935.00	2255877
35300777	893	35	Ontario	3530	3530020	Wilmot	4	996	9935.00	2255877
35300778	421	35	Ontario	3530	3530020	Wilmot	4	996	9935.00	2255877
35300779	1162	35	Ontario	3530	3530020	Wilmot	4	996	9935.00	2255877
35300780	750	35	Ontario	3530	3530020	Wilmot	4	996	9935.00	2255877
35300781	453	35	Ontario	3530	3530020	Wilmot	4	996	9935.00	2255877
35300782	837	35	Ontario	3530	3530020	Wilmot	4	996	9935.00	2255877
35300783	716	35	Ontario	3530	3530020	Wilmot	4	996	9935.00	2255877
35300784	549	35	Ontario	3530	3530020	Wilmot	4	996	9935.00	2255877
35300785	337	35	Ontario	3530	3530020	Wilmot	4	996	9935.00	2255877
35300786	480	35	Ontario	3530	3530020	Wilmot	4	996	9935.00	2255877
35300787	444	35	Ontario	3530	3530020	Wilmot	4	996	9935.00	2255877
35300788	1431	35	Ontario	3530	3530020	Wilmot	4	996	9935.00	2255877
35300789	652	35	Ontario	3530	3530020	Wilmot	4	996	9935.00	2255877
35300790	574	35	Ontario	3530	3530020	Wilmot	4	996	9935.00	2255877
35300791	397	35	Ontario	3530	3530020	Wilmot	4	996	9935.00	2255877
35300792	1003	35	Ontario	3530	3530020	Wilmot	4	996	9935.00	2255877
35300793	335	35	Ontario	3530	3530020	Wilmot	4	996	9935.00	2255877
35300794	470	35	Ontario	3530	3530020	Wilmot	4	996	9935.00	2255877
35300795	542	35	Ontario	3530	3530020	Wilmot	4	996	9935.00	2255877
35300796	562	35	Ontario	3530	3530020	Wilmot	4	996	9935.00	2255877
35300797	441	35	Ontario	3530	3530020	Wilmot	4	996	9935.00	2255877
35300798	587	35	Ontario	3530	3530004	North Dumfries	1	541	5410140.01	4788
35300799	376	35	Ontario	3530	3530004	North Dumfries	1	541	5410140.01	4788
35300800	439	35	Ontario	3530	3530004	North Dumfries	1	541	5410140.02	4546
35300801	450	35	Ontario	3530	3530004	North Dumfries	1	541	5410140.02	4546
35300802	452	35	Ontario	3530	3530004	North Dumfries	1	541	5410140.02	4546
35300803	418	35	Ontario	3530	3530004	North Dumfries	1	541	5410140.02	4546
35300804	705	35	Ontario	3530	3530004	North Dumfries	1	541	5410140.02	4546
35300805	785	35	Ontario	3530	3530004	North Dumfries	1	541	5410140.02	4546
35300806	815	35	Ontario	3530	3530004	North Dumfries	1	541	5410140.02	4546
35300807	482	35	Ontario	3530	3530004	North Dumfries	1	541	5410140.02	4546
35300808	659	35	Ontario	3530	3530004	North Dumfries	1	541	5410140.01	4788
35300809	506	35	Ontario	3530	3530004	North Dumfries	1	541	5410140.01	4788
35300810	547	35	Ontario	3530	3530004	North Dumfries	1	541	5410140.01	4788
35300811	485	35	Ontario	3530	3530004	North Dumfries	1	541	5410140.01	4788
35300812	551	35	Ontario	3530	3530004	North Dumfries	1	541	5410140.01	4788
35300813	571	35	Ontario	3530	3530004	North Dumfries	1	541	5410140.01	4788
35300814	506	35	Ontario	3530	3530004	North Dumfries	1	541	5410140.01	4788
35300815	450	35	Ontario	3530	3530020	Wilmot	4	996	9935.00	2255877
35300816	759	35	Ontario	3530	3530020	Wilmot	4	996	9935.00	2255877
35300817	649	35	Ontario	3530	3530020	Wilmot	4	996	9935.00	2255877
35300818	381	35	Ontario	3530	3530020	Wilmot	4	996	9935.00	2255877
35300819	560	35	Ontario	3530	3530020	Wilmot	4	996	9935.00	2255877
35300821	1261	35	Ontario	3530	3530016	Waterloo	1	541	5410109.07	4269
35300822	1407	35	Ontario	3530	3530016	Waterloo	1	541	5410109.07	4269
35300823	661	35	Ontario	3530	3530016	Waterloo	1	541	5410109.07	4269
35300824	775	35	Ontario	3530	3530016	Waterloo	1	541	5410109.06	12666
35300825	292	35	Ontario	3530	3530016	Waterloo	1	541	5410109.06	12666
35300826	890	35	Ontario	3530	3530016	Waterloo	1	541	5410109.06	12666
35300827	390	35	Ontario	3530	3530016	Waterloo	1	541	5410109.06	12666
35300828	505	35	Ontario	3530	3530016	Waterloo	1	541	5410109.06	12666
35300830	1028	35	Ontario	3530	3530016	Waterloo	1	541	5410109.06	12666
35300831	1033	35	Ontario	3530	3530016	Waterloo	1	541	5410109.06	12666
35300832	512	35	Ontario	3530	3530035	Woolwich	1	541	5410111.05	4374
35300833	709	35	Ontario	3530	3530016	Waterloo	1	541	5410109.06	12666
35300836	442	35	Ontario	3530	3530013	Kitchener	1	541	5410022.00	995
35300837	553	35	Ontario	3530	3530013	Kitchener	1	541	5410022.00	995
35300838	442	35	Ontario	3530	3530013	Kitchener	1	541	5410021.00	4419
35300839	359	35	Ontario	3530	3530013	Kitchener	1	541	5410021.00	4419
35300840	505	35	Ontario	3530	3530013	Kitchener	1	541	5410021.00	4419
35300841	403	35	Ontario	3530	3530013	Kitchener	1	541	5410021.00	4419
35300842	469	35	Ontario	3530	3530013	Kitchener	1	541	5410021.00	4419
35300843	448	35	Ontario	3530	3530013	Kitchener	1	541	5410021.00	4419
35300844	458	35	Ontario	3530	3530013	Kitchener	1	541	5410021.00	4419
35300845	457	35	Ontario	3530	3530013	Kitchener	1	541	5410021.00	4419
35300846	447	35	Ontario	3530	3530013	Kitchener	1	541	5410021.00	4419
35300847	431	35	Ontario	3530	3530013	Kitchener	1	541	5410021.00	4419
35300850	569	35	Ontario	3530	3530035	Woolwich	1	541	5410110.00	4310
35300851	1057	35	Ontario	3530	3530010	Cambridge	1	541	5410131.05	4266
35300853	409	35	Ontario	3530	3530010	Cambridge	1	541	5410131.05	4266
35300854	769	35	Ontario	3530	3530010	Cambridge	1	541	5410131.05	4266
35300856	503	35	Ontario	3530	3530010	Cambridge	1	541	5410131.06	4612
35300857	668	35	Ontario	3530	3530010	Cambridge	1	541	5410131.06	4612
35300858	653	35	Ontario	3530	3530010	Cambridge	1	541	5410131.06	4612
35300859	721	35	Ontario	3530	3530010	Cambridge	1	541	5410131.05	4266
35300860	593	35	Ontario	3530	3530010	Cambridge	1	541	5410131.05	4266
35300861	401	35	Ontario	3530	3530010	Cambridge	1	541	5410131.05	4266
35300863	504	35	Ontario	3530	3530010	Cambridge	1	541	5410126.07	8205
35300864	1568	35	Ontario	3530	3530010	Cambridge	1	541	5410126.07	8205
35300869	449	35	Ontario	3530	3530010	Cambridge	1	541	5410126.07	8205
35300870	796	35	Ontario	3530	3530010	Cambridge	1	541	5410126.07	8205
35300871	763	35	Ontario	3530	3530010	Cambridge	1	541	5410126.07	8205
35300872	600	35	Ontario	3530	3530016	Waterloo	1	541	5410108.02	6401
35300873	1090	35	Ontario	3530	3530016	Waterloo	1	541	5410108.02	6401
35300874	467	35	Ontario	3530	3530016	Waterloo	1	541	5410108.02	6401
35300875	698	35	Ontario	3530	3530016	Waterloo	1	541	5410108.02	6401
35300876	568	35	Ontario	3530	3530016	Waterloo	1	541	5410108.02	6401
35300877	1758	35	Ontario	3530	3530013	Kitchener	1	541	5410009.05	6106
35300878	563	35	Ontario	3530	3530013	Kitchener	1	541	5410009.05	6106
35300880	3142	35	Ontario	3530	3530013	Kitchener	1	541	5410002.11	6588
35300881	1053	35	Ontario	3530	3530013	Kitchener	1	541	5410014.05	10570
35300882	1079	35	Ontario	3530	3530013	Kitchener	1	541	5410014.05	10570
35300883	1820	35	Ontario	3530	3530013	Kitchener	1	541	5410001.04	6266
35300884	4446	35	Ontario	3530	3530013	Kitchener	1	541	5410001.04	6266
35300885	907	35	Ontario	3530	3530010	Cambridge	1	541	5410126.06	7685
35300886	1499	35	Ontario	3530	3530010	Cambridge	1	541	5410126.06	7685
35300887	1292	35	Ontario	3530	3530010	Cambridge	1	541	5410120.02	7231
35300888	711	35	Ontario	3530	3530010	Cambridge	1	541	5410120.02	7231
35300889	3162	35	Ontario	3530	3530010	Cambridge	1	541	5410120.01	8401
35300890	946	35	Ontario	3530	3530010	Cambridge	1	541	5410120.01	8401
35300891	1434	35	Ontario	3530	3530010	Cambridge	1	541	5410127.01	5953
35300892	1055	35	Ontario	3530	3530010	Cambridge	1	541	5410127.01	5953
35300893	2312	35	Ontario	3530	3530013	Kitchener	1	541	5410003.00	4346
35300894	393	35	Ontario	3530	3530013	Kitchener	1	541	5410003.00	4346
35300895	784	35	Ontario	3530	3530010	Cambridge	1	541	5410126.08	4695
35300896	836	35	Ontario	3530	3530010	Cambridge	1	541	5410126.08	4695
35300899	1808	35	Ontario	3530	3530010	Cambridge	1	541	5410131.06	4612
35300900	498	35	Ontario	3530	3530010	Cambridge	1	541	5410131.06	4612
35300901	3291	35	Ontario	3530	3530013	Kitchener	1	541	5410014.05	10570
35300902	2221	35	Ontario	3530	3530013	Kitchener	1	541	5410014.05	10570
35300904	178	35	Ontario	3530	3530035	Woolwich	1	541	5410111.05	4374
35300906	203	35	Ontario	3530	3530035	Woolwich	1	541	5410111.06	4110
35300908	695	35	Ontario	3530	3530035	Woolwich	1	541	5410111.05	4374
35300909	316	35	Ontario	3530	3530010	Cambridge	1	541	5410131.05	4266
35300911	482	35	Ontario	3530	3530010	Cambridge	1	541	5410131.06	4612
35300913	1501	35	Ontario	3530	3530013	Kitchener	1	541	5410009.05	6106
35300914	3115	35	Ontario	3530	3530013	Kitchener	1	541	5410009.04	5396
35300915	2456	35	Ontario	3530	3530013	Kitchener	1	541	5410002.09	4670
35300916	1195	35	Ontario	3530	3530013	Kitchener	1	541	5410002.09	4670
35300917	1019	35	Ontario	3530	3530013	Kitchener	1	541	5410002.09	4670
35300918	1614	35	Ontario	3530	3530013	Kitchener	1	541	5410002.10	9646
35300919	2114	35	Ontario	3530	3530013	Kitchener	1	541	5410002.10	9646
35300920	1142	35	Ontario	3530	3530013	Kitchener	1	541	5410002.10	9646
35300921	2034	35	Ontario	3530	3530013	Kitchener	1	541	5410002.10	9646
35300922	2742	35	Ontario	3530	3530013	Kitchener	1	541	5410002.10	9646
35300924	3446	35	Ontario	3530	3530013	Kitchener	1	541	5410002.11	6588
35300926	1855	35	Ontario	3530	3530016	Waterloo	1	541	5410108.03	2819
35300927	1441	35	Ontario	3530	3530016	Waterloo	1	541	5410108.04	5451
35300928	342	35	Ontario	3530	3530016	Waterloo	1	541	5410108.04	5451
35300929	1781	35	Ontario	3530	3530013	Kitchener	1	541	5410025.00	2667
35300930	886	35	Ontario	3530	3530013	Kitchener	1	541	5410025.00	2667
35300931	4698	35	Ontario	3530	3530016	Waterloo	1	541	5410109.06	12666
35300932	940	35	Ontario	3530	3530016	Waterloo	1	541	5410109.07	4269
35300934	1399	35	Ontario	3530	3530035	Woolwich	1	541	5410111.03	7549
35300936	1346	35	Ontario	3530	3530035	Woolwich	1	541	5410111.03	7549
35300938	1096	35	Ontario	3530	3530035	Woolwich	1	541	5410111.03	7549
35300939	533	35	Ontario	3530	3530035	Woolwich	1	541	5410111.03	7549
35300941	2496	35	Ontario	3530	3530035	Woolwich	1	541	5410110.00	4310
35300942	640	35	Ontario	3530	3530035	Woolwich	1	541	5410110.00	4310
35300943	605	35	Ontario	3530	3530035	Woolwich	1	541	5410110.00	4310
35300944	1598	35	Ontario	3530	3530016	Waterloo	1	541	5410109.06	12666
35300945	748	35	Ontario	3530	3530016	Waterloo	1	541	5410109.06	12666
35300946	298	35	Ontario	3530	3530013	Kitchener	1	541	5410006.00	1274
35300947	319	35	Ontario	3530	3530013	Kitchener	1	541	5410006.00	1274
35300948	515	35	Ontario	3530	3530010	Cambridge	1	541	5410129.02	4042
35300949	502	35	Ontario	3530	3530010	Cambridge	1	541	5410129.02	4042
35300950	497	35	Ontario	3530	3530013	Kitchener	1	541	5410014.03	7284
35300952	755	35	Ontario	3530	3530013	Kitchener	1	541	5410014.03	7284
35300954	647	35	Ontario	3530	3530013	Kitchener	1	541	5410008.02	3284
35300955	823	35	Ontario	3530	3530013	Kitchener	1	541	5410008.02	3284
35300957	786	35	Ontario	3530	3530013	Kitchener	1	541	5410009.02	6471
35300958	625	35	Ontario	3530	3530013	Kitchener	1	541	5410009.02	6471
35300960	783	35	Ontario	3530	3530013	Kitchener	1	541	5410004.01	5712
35300961	611	35	Ontario	3530	3530013	Kitchener	1	541	5410004.01	5712
35300962	636	35	Ontario	3530	3530013	Kitchener	1	541	5410004.01	5712
35300963	445	35	Ontario	3530	3530013	Kitchener	1	541	5410004.01	5712
35300965	644	35	Ontario	3530	3530010	Cambridge	1	541	5410126.02	4356
35300966	673	35	Ontario	3530	3530010	Cambridge	1	541	5410126.02	4356
35300967	933	35	Ontario	3530	3530010	Cambridge	1	541	5410126.02	4356
35300968	527	35	Ontario	3530	3530010	Cambridge	1	541	5410126.02	4356
35300970	596	35	Ontario	3530	3530016	Waterloo	1	541	5410109.02	6556
35300971	594	35	Ontario	3530	3530016	Waterloo	1	541	5410109.02	6556
35300972	447	35	Ontario	3530	3530016	Waterloo	1	541	5410109.02	6556
35300973	736	35	Ontario	3530	3530016	Waterloo	1	541	5410109.02	6556
35300974	378	35	Ontario	3530	3530016	Waterloo	1	541	5410109.02	6556
35300975	645	35	Ontario	3530	3530016	Waterloo	1	541	5410109.02	6556
35300976	756	35	Ontario	3530	3530016	Waterloo	1	541	5410109.02	6556
35300977	461	35	Ontario	3530	3530016	Waterloo	1	541	5410109.02	6556
35300979	631	35	Ontario	3530	3530013	Kitchener	1	541	5410019.00	3815
35300980	803	35	Ontario	3530	3530013	Kitchener	1	541	5410019.00	3815
35300981	712	35	Ontario	3530	3530013	Kitchener	1	541	5410019.00	3815
35300982	505	35	Ontario	3530	3530013	Kitchener	1	541	5410019.00	3815
35300983	652	35	Ontario	3530	3530013	Kitchener	1	541	5410019.00	3815
35300984	354	35	Ontario	3530	3530013	Kitchener	1	541	5410008.04	4414
35300985	467	35	Ontario	3530	3530013	Kitchener	1	541	5410008.04	4414
35300987	392	35	Ontario	3530	3530013	Kitchener	1	541	5410008.06	3610
35300988	636	35	Ontario	3530	3530013	Kitchener	1	541	5410008.06	3610
35300989	577	35	Ontario	3530	3530013	Kitchener	1	541	5410008.06	3610
35300991	842	35	Ontario	3530	3530013	Kitchener	1	541	5410008.05	3510
35300992	1139	35	Ontario	3530	3530013	Kitchener	1	541	5410008.05	3510
35300993	476	35	Ontario	3530	3530013	Kitchener	1	541	5410008.05	3510
35300995	1630	35	Ontario	3530	3530010	Cambridge	1	541	5410126.07	8205
35300996	950	35	Ontario	3530	3530010	Cambridge	1	541	5410126.07	8205
35300997	354	35	Ontario	3530	3530010	Cambridge	1	541	5410126.07	8205
35300998	705	35	Ontario	3530	3530010	Cambridge	1	541	5410126.07	8205
35300999	486	35	Ontario	3530	3530010	Cambridge	1	541	5410126.07	8205
35301001	446	35	Ontario	3530	3530013	Kitchener	1	541	5410001.03	4166
35301002	657	35	Ontario	3530	3530013	Kitchener	1	541	5410001.03	4166
35301003	726	35	Ontario	3530	3530013	Kitchener	1	541	5410001.03	4166
35301004	776	35	Ontario	3530	3530013	Kitchener	1	541	5410001.03	4166
35301005	632	35	Ontario	3530	3530013	Kitchener	1	541	5410001.03	4166
35301007	602	35	Ontario	3530	3530035	Woolwich	1	541	5410111.05	4374
35301008	989	35	Ontario	3530	3530035	Woolwich	1	541	5410111.05	4374
35310112	480	35	Ontario	3531	3531040	North Perth	5	997	9935.00	2255877
35310113	379	35	Ontario	3531	3531040	North Perth	5	997	9935.00	2255877
35310114	499	35	Ontario	3531	3531040	North Perth	5	997	9935.00	2255877
35310115	543	35	Ontario	3531	3531040	North Perth	5	997	9935.00	2255877
35310116	444	35	Ontario	3531	3531040	North Perth	5	997	9935.00	2255877
35310117	483	35	Ontario	3531	3531040	North Perth	5	997	9935.00	2255877
35310118	456	35	Ontario	3531	3531040	North Perth	5	997	9935.00	2255877
35310119	411	35	Ontario	3531	3531040	North Perth	5	997	9935.00	2255877
35310120	665	35	Ontario	3531	3531040	North Perth	5	997	9935.00	2255877
35310121	502	35	Ontario	3531	3531040	North Perth	5	997	9935.00	2255877
35310122	625	35	Ontario	3531	3531040	North Perth	5	997	9935.00	2255877
35310123	504	35	Ontario	3531	3531040	North Perth	5	997	9935.00	2255877
35310124	1126	35	Ontario	3531	3531040	North Perth	5	997	9935.00	2255877
35310125	561	35	Ontario	3531	3531040	North Perth	5	997	9935.00	2255877
35310126	507	35	Ontario	3531	3531040	North Perth	5	997	9935.00	2255877
35310127	434	35	Ontario	3531	3531040	North Perth	5	997	9935.00	2255877
35310128	498	35	Ontario	3531	3531040	North Perth	5	997	9935.00	2255877
35310129	807	35	Ontario	3531	3531040	North Perth	5	997	9935.00	2255877
35310130	432	35	Ontario	3531	3531040	North Perth	5	997	9935.00	2255877
35310131	520	35	Ontario	3531	3531040	North Perth	5	997	9935.00	2255877
35310132	753	35	Ontario	3531	3531040	North Perth	5	997	9935.00	2255877
35310133	558	35	Ontario	3531	3531025	West Perth	5	997	9935.00	2255877
35310134	685	35	Ontario	3531	3531025	West Perth	5	997	9935.00	2255877
35310135	775	35	Ontario	3531	3531025	West Perth	5	997	9935.00	2255877
35310136	746	35	Ontario	3531	3531025	West Perth	5	997	9935.00	2255877
35310137	615	35	Ontario	3531	3531025	West Perth	5	997	9935.00	2255877
35310138	703	35	Ontario	3531	3531025	West Perth	5	997	9935.00	2255877
35310139	667	35	Ontario	3531	3531025	West Perth	5	997	9935.00	2255877
35310140	674	35	Ontario	3531	3531025	West Perth	5	997	9935.00	2255877
35310141	782	35	Ontario	3531	3531025	West Perth	5	997	9935.00	2255877
35310142	514	35	Ontario	3531	3531025	West Perth	5	997	9935.00	2255877
35310143	512	35	Ontario	3531	3531025	West Perth	5	997	9935.00	2255877
35310144	619	35	Ontario	3531	3531025	West Perth	5	997	9935.00	2255877
35310145	491	35	Ontario	3531	3531013	Perth South	4	996	9935.00	2255877
35310146	471	35	Ontario	3531	3531013	Perth South	4	996	9935.00	2255877
35310147	585	35	Ontario	3531	3531013	Perth South	4	996	9935.00	2255877
35310148	487	35	Ontario	3531	3531016	St. Marys	5	997	9935.00	2255877
35310149	597	35	Ontario	3531	3531016	St. Marys	5	997	9935.00	2255877
35310150	495	35	Ontario	3531	3531016	St. Marys	5	997	9935.00	2255877
35310151	480	35	Ontario	3531	3531016	St. Marys	5	997	9935.00	2255877
35310152	382	35	Ontario	3531	3531016	St. Marys	5	997	9935.00	2255877
35310153	464	35	Ontario	3531	3531016	St. Marys	5	997	9935.00	2255877
35310154	337	35	Ontario	3531	3531016	St. Marys	5	997	9935.00	2255877
35310155	575	35	Ontario	3531	3531016	St. Marys	5	997	9935.00	2255877
35310156	834	35	Ontario	3531	3531016	St. Marys	5	997	9935.00	2255877
35310157	507	35	Ontario	3531	3531016	St. Marys	5	997	9935.00	2255877
35310158	452	35	Ontario	3531	3531013	Perth South	4	996	9935.00	2255877
35310159	453	35	Ontario	3531	3531013	Perth South	4	996	9935.00	2255877
35310160	468	35	Ontario	3531	3531013	Perth South	4	996	9935.00	2255877
35310161	495	35	Ontario	3531	3531013	Perth South	4	996	9935.00	2255877
35310162	820	35	Ontario	3531	3531011	Stratford	3	553	9935.00	2255877
35310163	680	35	Ontario	3531	3531011	Stratford	3	553	9935.00	2255877
35310164	571	35	Ontario	3531	3531011	Stratford	3	553	9935.00	2255877
35310165	710	35	Ontario	3531	3531011	Stratford	3	553	9935.00	2255877
35310166	471	35	Ontario	3531	3531011	Stratford	3	553	9935.00	2255877
35310167	452	35	Ontario	3531	3531011	Stratford	3	553	9935.00	2255877
35310168	535	35	Ontario	3531	3531011	Stratford	3	553	9935.00	2255877
35310169	438	35	Ontario	3531	3531011	Stratford	3	553	9935.00	2255877
35310170	583	35	Ontario	3531	3531011	Stratford	3	553	9935.00	2255877
35310171	677	35	Ontario	3531	3531011	Stratford	3	553	9935.00	2255877
35310172	654	35	Ontario	3531	3531011	Stratford	3	553	9935.00	2255877
35310173	749	35	Ontario	3531	3531011	Stratford	3	553	9935.00	2255877
35310174	585	35	Ontario	3531	3531011	Stratford	3	553	9935.00	2255877
35310175	546	35	Ontario	3531	3531011	Stratford	3	553	9935.00	2255877
35310176	529	35	Ontario	3531	3531011	Stratford	3	553	9935.00	2255877
35310177	628	35	Ontario	3531	3531011	Stratford	3	553	9935.00	2255877
35310178	593	35	Ontario	3531	3531011	Stratford	3	553	9935.00	2255877
35310179	615	35	Ontario	3531	3531011	Stratford	3	553	9935.00	2255877
35310180	589	35	Ontario	3531	3531011	Stratford	3	553	9935.00	2255877
35310181	599	35	Ontario	3531	3531011	Stratford	3	553	9935.00	2255877
35310182	546	35	Ontario	3531	3531011	Stratford	3	553	9935.00	2255877
35310183	462	35	Ontario	3531	3531011	Stratford	3	553	9935.00	2255877
35310184	828	35	Ontario	3531	3531011	Stratford	3	553	9935.00	2255877
35310185	675	35	Ontario	3531	3531011	Stratford	3	553	9935.00	2255877
35310186	703	35	Ontario	3531	3531011	Stratford	3	553	9935.00	2255877
35310187	723	35	Ontario	3531	3531011	Stratford	3	553	9935.00	2255877
35310188	947	35	Ontario	3531	3531011	Stratford	3	553	9935.00	2255877
35310189	858	35	Ontario	3531	3531011	Stratford	3	553	9935.00	2255877
35310190	562	35	Ontario	3531	3531011	Stratford	3	553	9935.00	2255877
35310191	930	35	Ontario	3531	3531011	Stratford	3	553	9935.00	2255877
35310192	600	35	Ontario	3531	3531011	Stratford	3	553	9935.00	2255877
35310193	461	35	Ontario	3531	3531011	Stratford	3	553	9935.00	2255877
35310194	730	35	Ontario	3531	3531011	Stratford	3	553	9935.00	2255877
35310195	578	35	Ontario	3531	3531011	Stratford	3	553	9935.00	2255877
35310196	542	35	Ontario	3531	3531011	Stratford	3	553	9935.00	2255877
35310197	454	35	Ontario	3531	3531011	Stratford	3	553	9935.00	2255877
35310198	1630	35	Ontario	3531	3531011	Stratford	3	553	9935.00	2255877
35310199	910	35	Ontario	3531	3531011	Stratford	3	553	9935.00	2255877
35310200	969	35	Ontario	3531	3531011	Stratford	3	553	9935.00	2255877
35310201	627	35	Ontario	3531	3531030	Perth East	4	996	9935.00	2255877
35310203	578	35	Ontario	3531	3531013	Perth South	4	996	9935.00	2255877
35310204	544	35	Ontario	3531	3531030	Perth East	4	996	9935.00	2255877
35310205	635	35	Ontario	3531	3531030	Perth East	4	996	9935.00	2255877
35310206	520	35	Ontario	3531	3531030	Perth East	4	996	9935.00	2255877
35310207	394	35	Ontario	3531	3531030	Perth East	4	996	9935.00	2255877
35310208	496	35	Ontario	3531	3531030	Perth East	4	996	9935.00	2255877
35310209	590	35	Ontario	3531	3531030	Perth East	4	996	9935.00	2255877
35310210	531	35	Ontario	3531	3531030	Perth East	4	996	9935.00	2255877
35310211	591	35	Ontario	3531	3531030	Perth East	4	996	9935.00	2255877
35310213	531	35	Ontario	3531	3531030	Perth East	4	996	9935.00	2255877
35310214	750	35	Ontario	3531	3531011	Stratford	3	553	9935.00	2255877
35310215	548	35	Ontario	3531	3531011	Stratford	3	553	9935.00	2255877
35310216	662	35	Ontario	3531	3531011	Stratford	3	553	9935.00	2255877
35310218	1389	35	Ontario	3531	3531030	Perth East	4	996	9935.00	2255877
35310219	857	35	Ontario	3531	3531030	Perth East	4	996	9935.00	2255877
35310220	892	35	Ontario	3531	3531030	Perth East	4	996	9935.00	2255877
35310221	906	35	Ontario	3531	3531030	Perth East	4	996	9935.00	2255877
35310222	420	35	Ontario	3531	3531030	Perth East	4	996	9935.00	2255877
35310223	1071	35	Ontario	3531	3531030	Perth East	4	996	9935.00	2255877
35310224	474	35	Ontario	3531	3531011	Stratford	3	553	9935.00	2255877
35310225	577	35	Ontario	3531	3531011	Stratford	3	553	9935.00	2255877
35310226	967	35	Ontario	3531	3531016	St. Marys	5	997	9935.00	2255877
35310227	530	35	Ontario	3531	3531016	St. Marys	5	997	9935.00	2255877
35310228	521	35	Ontario	3531	3531025	West Perth	5	997	9935.00	2255877
35310229	548	35	Ontario	3531	3531025	West Perth	5	997	9935.00	2255877
35310230	506	35	Ontario	3531	3531040	North Perth	5	997	9935.00	2255877
35310231	496	35	Ontario	3531	3531040	North Perth	5	997	9935.00	2255877
35310232	559	35	Ontario	3531	3531030	Perth East	4	996	9935.00	2255877
35310234	475	35	Ontario	3531	3531030	Perth East	4	996	9935.00	2255877
35310236	1743	35	Ontario	3531	3531011	Stratford	3	553	9935.00	2255877
35320153	294	35	Ontario	3532	3532045	Blandford-Blenheim	4	996	9935.00	2255877
35320154	344	35	Ontario	3532	3532045	Blandford-Blenheim	4	996	9935.00	2255877
35320155	483	35	Ontario	3532	3532045	Blandford-Blenheim	4	996	9935.00	2255877
35320156	793	35	Ontario	3532	3532045	Blandford-Blenheim	4	996	9935.00	2255877
35320157	489	35	Ontario	3532	3532045	Blandford-Blenheim	4	996	9935.00	2255877
35320158	745	35	Ontario	3532	3532045	Blandford-Blenheim	4	996	9935.00	2255877
35320159	509	35	Ontario	3532	3532038	East Zorra-Tavistock	4	996	9935.00	2255877
35320160	496	35	Ontario	3532	3532038	East Zorra-Tavistock	4	996	9935.00	2255877
35320162	2916	35	Ontario	3532	3532042	Woodstock	3	544	9935.00	2255877
35320163	630	35	Ontario	3532	3532042	Woodstock	3	544	9935.00	2255877
35320164	538	35	Ontario	3532	3532042	Woodstock	3	544	9935.00	2255877
35320165	646	35	Ontario	3532	3532042	Woodstock	3	544	9935.00	2255877
35320166	553	35	Ontario	3532	3532042	Woodstock	3	544	9935.00	2255877
35320167	563	35	Ontario	3532	3532042	Woodstock	3	544	9935.00	2255877
35320168	656	35	Ontario	3532	3532042	Woodstock	3	544	9935.00	2255877
35320169	543	35	Ontario	3532	3532042	Woodstock	3	544	9935.00	2255877
35320170	548	35	Ontario	3532	3532042	Woodstock	3	544	9935.00	2255877
35320171	713	35	Ontario	3532	3532042	Woodstock	3	544	9935.00	2255877
35320172	554	35	Ontario	3532	3532042	Woodstock	3	544	9935.00	2255877
35320173	754	35	Ontario	3532	3532042	Woodstock	3	544	9935.00	2255877
35320174	637	35	Ontario	3532	3532042	Woodstock	3	544	9935.00	2255877
35320175	448	35	Ontario	3532	3532042	Woodstock	3	544	9935.00	2255877
35320176	496	35	Ontario	3532	3532042	Woodstock	3	544	9935.00	2255877
35320177	472	35	Ontario	3532	3532042	Woodstock	3	544	9935.00	2255877
35320178	706	35	Ontario	3532	3532042	Woodstock	3	544	9935.00	2255877
35320179	539	35	Ontario	3532	3532042	Woodstock	3	544	9935.00	2255877
35320180	693	35	Ontario	3532	3532042	Woodstock	3	544	9935.00	2255877
35320181	514	35	Ontario	3532	3532042	Woodstock	3	544	9935.00	2255877
35320182	513	35	Ontario	3532	3532042	Woodstock	3	544	9935.00	2255877
35320183	546	35	Ontario	3532	3532042	Woodstock	3	544	9935.00	2255877
35320184	486	35	Ontario	3532	3532042	Woodstock	3	544	9935.00	2255877
35320185	498	35	Ontario	3532	3532042	Woodstock	3	544	9935.00	2255877
35320186	534	35	Ontario	3532	3532042	Woodstock	3	544	9935.00	2255877
35320187	612	35	Ontario	3532	3532042	Woodstock	3	544	9935.00	2255877
35320188	473	35	Ontario	3532	3532042	Woodstock	3	544	9935.00	2255877
35320189	514	35	Ontario	3532	3532042	Woodstock	3	544	9935.00	2255877
35320190	546	35	Ontario	3532	3532042	Woodstock	3	544	9935.00	2255877
35320191	519	35	Ontario	3532	3532042	Woodstock	3	544	9935.00	2255877
35320192	560	35	Ontario	3532	3532042	Woodstock	3	544	9935.00	2255877
35320193	619	35	Ontario	3532	3532042	Woodstock	3	544	9935.00	2255877
35320194	561	35	Ontario	3532	3532042	Woodstock	3	544	9935.00	2255877
35320195	763	35	Ontario	3532	3532042	Woodstock	3	544	9935.00	2255877
35320196	483	35	Ontario	3532	3532042	Woodstock	3	544	9935.00	2255877
35320197	548	35	Ontario	3532	3532042	Woodstock	3	544	9935.00	2255877
35320198	484	35	Ontario	3532	3532042	Woodstock	3	544	9935.00	2255877
35320199	536	35	Ontario	3532	3532042	Woodstock	3	544	9935.00	2255877
35320201	552	35	Ontario	3532	3532042	Woodstock	3	544	9935.00	2255877
35320202	713	35	Ontario	3532	3532042	Woodstock	3	544	9935.00	2255877
35320203	534	35	Ontario	3532	3532042	Woodstock	3	544	9935.00	2255877
35320204	643	35	Ontario	3532	3532042	Woodstock	3	544	9935.00	2255877
35320205	645	35	Ontario	3532	3532042	Woodstock	3	544	9935.00	2255877
35320206	618	35	Ontario	3532	3532042	Woodstock	3	544	9935.00	2255877
35320207	1741	35	Ontario	3532	3532042	Woodstock	3	544	9935.00	2255877
35320208	778	35	Ontario	3532	3532042	Woodstock	3	544	9935.00	2255877
35320209	507	35	Ontario	3532	3532042	Woodstock	3	544	9935.00	2255877
35320210	617	35	Ontario	3532	3532042	Woodstock	3	544	9935.00	2255877
35320211	807	35	Ontario	3532	3532042	Woodstock	3	544	9935.00	2255877
35320212	966	35	Ontario	3532	3532042	Woodstock	3	544	9935.00	2255877
35320213	579	35	Ontario	3532	3532042	Woodstock	3	544	9935.00	2255877
35320214	689	35	Ontario	3532	3532002	Norwich	4	996	9935.00	2255877
35320215	557	35	Ontario	3532	3532002	Norwich	4	996	9935.00	2255877
35320216	564	35	Ontario	3532	3532002	Norwich	4	996	9935.00	2255877
35320217	602	35	Ontario	3532	3532012	South-West Oxford	4	996	9935.00	2255877
35320218	461	35	Ontario	3532	3532012	South-West Oxford	4	996	9935.00	2255877
35320219	456	35	Ontario	3532	3532012	South-West Oxford	4	996	9935.00	2255877
35320220	774	35	Ontario	3532	3532012	South-West Oxford	4	996	9935.00	2255877
35320221	597	35	Ontario	3532	3532018	Ingersoll	3	533	9935.00	2255877
35320222	765	35	Ontario	3532	3532018	Ingersoll	3	533	9935.00	2255877
35320223	633	35	Ontario	3532	3532018	Ingersoll	3	533	9935.00	2255877
35320224	462	35	Ontario	3532	3532018	Ingersoll	3	533	9935.00	2255877
35320225	543	35	Ontario	3532	3532018	Ingersoll	3	533	9935.00	2255877
35320226	893	35	Ontario	3532	3532018	Ingersoll	3	533	9935.00	2255877
35320227	514	35	Ontario	3532	3532012	South-West Oxford	4	996	9935.00	2255877
35320228	572	35	Ontario	3532	3532027	Zorra	4	996	9935.00	2255877
35320229	478	35	Ontario	3532	3532018	Ingersoll	3	533	9935.00	2255877
35320230	517	35	Ontario	3532	3532018	Ingersoll	3	533	9935.00	2255877
35320231	559	35	Ontario	3532	3532018	Ingersoll	3	533	9935.00	2255877
35320232	483	35	Ontario	3532	3532018	Ingersoll	3	533	9935.00	2255877
35320233	899	35	Ontario	3532	3532018	Ingersoll	3	533	9935.00	2255877
35320234	499	35	Ontario	3532	3532018	Ingersoll	3	533	9935.00	2255877
35320235	1417	35	Ontario	3532	3532018	Ingersoll	3	533	9935.00	2255877
35320236	538	35	Ontario	3532	3532018	Ingersoll	3	533	9935.00	2255877
35320237	561	35	Ontario	3532	3532018	Ingersoll	3	533	9935.00	2255877
35320238	658	35	Ontario	3532	3532018	Ingersoll	3	533	9935.00	2255877
35320239	582	35	Ontario	3532	3532018	Ingersoll	3	533	9935.00	2255877
35320240	493	35	Ontario	3532	3532018	Ingersoll	3	533	9935.00	2255877
35320241	569	35	Ontario	3532	3532018	Ingersoll	3	533	9935.00	2255877
35320242	619	35	Ontario	3532	3532012	South-West Oxford	4	996	9935.00	2255877
35320243	664	35	Ontario	3532	3532012	South-West Oxford	4	996	9935.00	2255877
35320244	455	35	Ontario	3532	3532027	Zorra	4	996	9935.00	2255877
35320246	556	35	Ontario	3532	3532038	East Zorra-Tavistock	4	996	9935.00	2255877
35320247	450	35	Ontario	3532	3532038	East Zorra-Tavistock	4	996	9935.00	2255877
35320248	462	35	Ontario	3532	3532038	East Zorra-Tavistock	4	996	9935.00	2255877
35320249	378	35	Ontario	3532	3532038	East Zorra-Tavistock	4	996	9935.00	2255877
35320250	867	35	Ontario	3532	3532038	East Zorra-Tavistock	4	996	9935.00	2255877
35320251	404	35	Ontario	3532	3532038	East Zorra-Tavistock	4	996	9935.00	2255877
35320252	537	35	Ontario	3532	3532038	East Zorra-Tavistock	4	996	9935.00	2255877
35320254	842	35	Ontario	3532	3532038	East Zorra-Tavistock	4	996	9935.00	2255877
35320255	506	35	Ontario	3532	3532027	Zorra	4	996	9935.00	2255877
35320256	487	35	Ontario	3532	3532027	Zorra	4	996	9935.00	2255877
35320257	526	35	Ontario	3532	3532027	Zorra	4	996	9935.00	2255877
35320258	515	35	Ontario	3532	3532027	Zorra	4	996	9935.00	2255877
35320259	496	35	Ontario	3532	3532027	Zorra	4	996	9935.00	2255877
35320260	676	35	Ontario	3532	3532027	Zorra	4	996	9935.00	2255877
35320261	502	35	Ontario	3532	3532027	Zorra	4	996	9935.00	2255877
35320262	548	35	Ontario	3532	3532027	Zorra	4	996	9935.00	2255877
35320263	593	35	Ontario	3532	3532027	Zorra	4	996	9935.00	2255877
35320264	627	35	Ontario	3532	3532027	Zorra	4	996	9935.00	2255877
35320265	524	35	Ontario	3532	3532027	Zorra	4	996	9935.00	2255877
35320266	1031	35	Ontario	3532	3532027	Zorra	4	996	9935.00	2255877
35320267	520	35	Ontario	3532	3532012	South-West Oxford	4	996	9935.00	2255877
35320268	635	35	Ontario	3532	3532012	South-West Oxford	4	996	9935.00	2255877
35320269	493	35	Ontario	3532	3532012	South-West Oxford	4	996	9935.00	2255877
35320270	608	35	Ontario	3532	3532012	South-West Oxford	4	996	9935.00	2255877
35320271	1006	35	Ontario	3532	3532004	Tillsonburg	3	546	9935.00	2255877
35320272	1065	35	Ontario	3532	3532004	Tillsonburg	3	546	9935.00	2255877
35320273	522	35	Ontario	3532	3532004	Tillsonburg	3	546	9935.00	2255877
35320274	871	35	Ontario	3532	3532004	Tillsonburg	3	546	9935.00	2255877
35320275	906	35	Ontario	3532	3532004	Tillsonburg	3	546	9935.00	2255877
35320276	1058	35	Ontario	3532	3532004	Tillsonburg	3	546	9935.00	2255877
35320277	594	35	Ontario	3532	3532012	South-West Oxford	4	996	9935.00	2255877
35320278	1051	35	Ontario	3532	3532004	Tillsonburg	3	546	9935.00	2255877
35320279	478	35	Ontario	3532	3532004	Tillsonburg	3	546	9935.00	2255877
35320280	458	35	Ontario	3532	3532004	Tillsonburg	3	546	9935.00	2255877
35320281	565	35	Ontario	3532	3532004	Tillsonburg	3	546	9935.00	2255877
35320282	552	35	Ontario	3532	3532004	Tillsonburg	3	546	9935.00	2255877
35320283	553	35	Ontario	3532	3532004	Tillsonburg	3	546	9935.00	2255877
35320284	573	35	Ontario	3532	3532004	Tillsonburg	3	546	9935.00	2255877
35320285	600	35	Ontario	3532	3532004	Tillsonburg	3	546	9935.00	2255877
35320286	812	35	Ontario	3532	3532004	Tillsonburg	3	546	9935.00	2255877
35320287	763	35	Ontario	3532	3532004	Tillsonburg	3	546	9935.00	2255877
35320288	958	35	Ontario	3532	3532004	Tillsonburg	3	546	9935.00	2255877
35320289	1088	35	Ontario	3532	3532004	Tillsonburg	3	546	9935.00	2255877
35320290	680	35	Ontario	3532	3532004	Tillsonburg	3	546	9935.00	2255877
35320291	742	35	Ontario	3532	3532004	Tillsonburg	3	546	9935.00	2255877
35320292	584	35	Ontario	3532	3532002	Norwich	4	996	9935.00	2255877
35320293	502	35	Ontario	3532	3532002	Norwich	4	996	9935.00	2255877
35320294	614	35	Ontario	3532	3532002	Norwich	4	996	9935.00	2255877
35320295	588	35	Ontario	3532	3532002	Norwich	4	996	9935.00	2255877
35320296	540	35	Ontario	3532	3532002	Norwich	4	996	9935.00	2255877
35320297	529	35	Ontario	3532	3532002	Norwich	4	996	9935.00	2255877
35320298	700	35	Ontario	3532	3532002	Norwich	4	996	9935.00	2255877
35320299	843	35	Ontario	3532	3532002	Norwich	4	996	9935.00	2255877
35320300	754	35	Ontario	3532	3532002	Norwich	4	996	9935.00	2255877
35320301	910	35	Ontario	3532	3532002	Norwich	4	996	9935.00	2255877
35320302	586	35	Ontario	3532	3532002	Norwich	4	996	9935.00	2255877
35320303	604	35	Ontario	3532	3532012	South-West Oxford	4	996	9935.00	2255877
35320304	529	35	Ontario	3532	3532002	Norwich	4	996	9935.00	2255877
35320305	619	35	Ontario	3532	3532002	Norwich	4	996	9935.00	2255877
35320306	613	35	Ontario	3532	3532002	Norwich	4	996	9935.00	2255877
35320307	691	35	Ontario	3532	3532045	Blandford-Blenheim	4	996	9935.00	2255877
35320308	471	35	Ontario	3532	3532045	Blandford-Blenheim	4	996	9935.00	2255877
35320309	504	35	Ontario	3532	3532045	Blandford-Blenheim	4	996	9935.00	2255877
35320310	653	35	Ontario	3532	3532045	Blandford-Blenheim	4	996	9935.00	2255877
35320311	650	35	Ontario	3532	3532045	Blandford-Blenheim	4	996	9935.00	2255877
35320312	511	35	Ontario	3532	3532045	Blandford-Blenheim	4	996	9935.00	2255877
35320313	731	35	Ontario	3532	3532045	Blandford-Blenheim	4	996	9935.00	2255877
35320314	1829	35	Ontario	3532	3532042	Woodstock	3	544	9935.00	2255877
35320315	693	35	Ontario	3532	3532042	Woodstock	3	544	9935.00	2255877
35320317	480	35	Ontario	3532	3532038	East Zorra-Tavistock	4	996	9935.00	2255877
35320318	296	35	Ontario	3532	3532038	East Zorra-Tavistock	4	996	9935.00	2255877
35320319	255	35	Ontario	3532	3532042	Woodstock	3	544	9935.00	2255877
35320321	559	35	Ontario	3532	3532038	East Zorra-Tavistock	4	996	9935.00	2255877
35320322	1363	35	Ontario	3532	3532042	Woodstock	3	544	9935.00	2255877
35340021	1498	35	Ontario	3534	3534021	St. Thomas	1	555	5550204.02	5249
35340022	412	35	Ontario	3534	3534021	St. Thomas	1	555	5550204.02	5249
35340023	688	35	Ontario	3534	3534021	St. Thomas	1	555	5550204.02	5249
35340024	811	35	Ontario	3534	3534021	St. Thomas	1	555	5550204.02	5249
35340025	931	35	Ontario	3534	3534021	St. Thomas	1	555	5550204.02	5249
35340026	403	35	Ontario	3534	3534021	St. Thomas	1	555	5550204.02	5249
35340027	506	35	Ontario	3534	3534021	St. Thomas	1	555	5550204.02	5249
35340028	489	35	Ontario	3534	3534021	St. Thomas	1	555	5550204.01	4397
35340029	585	35	Ontario	3534	3534021	St. Thomas	1	555	5550204.01	4397
35340030	440	35	Ontario	3534	3534021	St. Thomas	1	555	5550204.01	4397
35340031	559	35	Ontario	3534	3534021	St. Thomas	1	555	5550204.01	4397
35340032	528	35	Ontario	3534	3534021	St. Thomas	1	555	5550204.01	4397
35340033	386	35	Ontario	3534	3534021	St. Thomas	1	555	5550203.00	3348
35340034	464	35	Ontario	3534	3534021	St. Thomas	1	555	5550203.00	3348
35340035	433	35	Ontario	3534	3534021	St. Thomas	1	555	5550203.00	3348
35340036	441	35	Ontario	3534	3534021	St. Thomas	1	555	5550203.00	3348
35340037	433	35	Ontario	3534	3534021	St. Thomas	1	555	5550203.00	3348
35340038	649	35	Ontario	3534	3534021	St. Thomas	1	555	5550203.00	3348
35340039	542	35	Ontario	3534	3534021	St. Thomas	1	555	5550203.00	3348
35340040	414	35	Ontario	3534	3534021	St. Thomas	1	555	5550201.00	2493
35340041	375	35	Ontario	3534	3534021	St. Thomas	1	555	5550201.00	2493
35340042	428	35	Ontario	3534	3534021	St. Thomas	1	555	5550201.00	2493
35340043	325	35	Ontario	3534	3534021	St. Thomas	1	555	5550202.00	2338
35340044	538	35	Ontario	3534	3534021	St. Thomas	1	555	5550202.00	2338
35340045	465	35	Ontario	3534	3534021	St. Thomas	1	555	5550202.00	2338
35340046	461	35	Ontario	3534	3534021	St. Thomas	1	555	5550202.00	2338
35340051	549	35	Ontario	3534	3534021	St. Thomas	1	555	5550202.00	2338
35340052	692	35	Ontario	3534	3534021	St. Thomas	1	555	5550200.00	8058
35340056	487	35	Ontario	3534	3534021	St. Thomas	1	555	5550207.00	6461
35340057	537	35	Ontario	3534	3534021	St. Thomas	1	555	5550207.00	6461
35340058	687	35	Ontario	3534	3534021	St. Thomas	1	555	5550207.00	6461
35340059	454	35	Ontario	3534	3534021	St. Thomas	1	555	5550207.00	6461
35340060	1183	35	Ontario	3534	3534021	St. Thomas	1	555	5550207.00	6461
35340061	2667	35	Ontario	3534	3534021	St. Thomas	1	555	5550207.00	6461
35340062	446	35	Ontario	3534	3534021	St. Thomas	1	555	5550207.00	6461
35340095	513	35	Ontario	3534	3534021	St. Thomas	1	555	5550201.00	2493
35340096	448	35	Ontario	3534	3534021	St. Thomas	1	555	5550200.00	8058
35340097	377	35	Ontario	3534	3534021	St. Thomas	1	555	5550201.00	2493
35340098	386	35	Ontario	3534	3534021	St. Thomas	1	555	5550201.00	2493
35340099	587	35	Ontario	3534	3534021	St. Thomas	1	555	5550204.01	4397
35340100	328	35	Ontario	3534	3534021	St. Thomas	1	555	5550200.00	8058
35340101	362	35	Ontario	3534	3534021	St. Thomas	1	555	5550200.00	8058
35340102	408	35	Ontario	3534	3534021	St. Thomas	1	555	5550200.00	8058
35340103	971	35	Ontario	3534	3534021	St. Thomas	1	555	5550200.00	8058
35340104	1894	35	Ontario	3534	3534021	St. Thomas	1	555	5550200.00	8058
35340105	505	35	Ontario	3534	3534021	St. Thomas	1	555	5550200.00	8058
35340123	754	35	Ontario	3534	3534021	St. Thomas	1	555	5550204.01	4397
35340124	455	35	Ontario	3534	3534021	St. Thomas	1	555	5550204.01	4397
35340125	513	35	Ontario	3534	3534021	St. Thomas	1	555	5550205.00	2810
35340126	414	35	Ontario	3534	3534021	St. Thomas	1	555	5550205.00	2810
35340127	531	35	Ontario	3534	3534021	St. Thomas	1	555	5550205.00	2810
35340128	389	35	Ontario	3534	3534021	St. Thomas	1	555	5550205.00	2810
35340129	441	35	Ontario	3534	3534021	St. Thomas	1	555	5550205.00	2810
35340130	522	35	Ontario	3534	3534021	St. Thomas	1	555	5550205.00	2810
35340131	441	35	Ontario	3534	3534010	Malahide	4	996	9935.00	2255877
35340132	481	35	Ontario	3534	3534010	Malahide	4	996	9935.00	2255877
35340133	572	35	Ontario	3534	3534010	Malahide	4	996	9935.00	2255877
35340134	503	35	Ontario	3534	3534010	Malahide	4	996	9935.00	2255877
35340135	767	35	Ontario	3534	3534011	Aylmer	4	996	9935.00	2255877
35340136	565	35	Ontario	3534	3534011	Aylmer	4	996	9935.00	2255877
35340137	489	35	Ontario	3534	3534011	Aylmer	4	996	9935.00	2255877
35340138	575	35	Ontario	3534	3534011	Aylmer	4	996	9935.00	2255877
35340139	477	35	Ontario	3534	3534011	Aylmer	4	996	9935.00	2255877
35340140	545	35	Ontario	3534	3534011	Aylmer	4	996	9935.00	2255877
35340141	711	35	Ontario	3534	3534011	Aylmer	4	996	9935.00	2255877
35340142	439	35	Ontario	3534	3534011	Aylmer	4	996	9935.00	2255877
35340143	515	35	Ontario	3534	3534011	Aylmer	4	996	9935.00	2255877
35340144	461	35	Ontario	3534	3534011	Aylmer	4	996	9935.00	2255877
35340145	491	35	Ontario	3534	3534011	Aylmer	4	996	9935.00	2255877
35340146	588	35	Ontario	3534	3534011	Aylmer	4	996	9935.00	2255877
35340147	528	35	Ontario	3534	3534011	Aylmer	4	996	9935.00	2255877
35340148	582	35	Ontario	3534	3534010	Malahide	4	996	9935.00	2255877
35340149	558	35	Ontario	3534	3534010	Malahide	4	996	9935.00	2255877
35340150	693	35	Ontario	3534	3534010	Malahide	4	996	9935.00	2255877
35340151	552	35	Ontario	3534	3534010	Malahide	4	996	9935.00	2255877
35340152	645	35	Ontario	3534	3534010	Malahide	4	996	9935.00	2255877
35340153	540	35	Ontario	3534	3534010	Malahide	4	996	9935.00	2255877
35340154	683	35	Ontario	3534	3534010	Malahide	4	996	9935.00	2255877
35340155	485	35	Ontario	3534	3534010	Malahide	4	996	9935.00	2255877
35340156	682	35	Ontario	3534	3534010	Malahide	4	996	9935.00	2255877
35340157	581	35	Ontario	3534	3534010	Malahide	4	996	9935.00	2255877
35340158	597	35	Ontario	3534	3534010	Malahide	4	996	9935.00	2255877
35340159	551	35	Ontario	3534	3534010	Malahide	4	996	9935.00	2255877
35340160	577	35	Ontario	3534	3534005	Bayham	4	996	9935.00	2255877
35340161	609	35	Ontario	3534	3534005	Bayham	4	996	9935.00	2255877
35340162	583	35	Ontario	3534	3534005	Bayham	4	996	9935.00	2255877
35340163	562	35	Ontario	3534	3534005	Bayham	4	996	9935.00	2255877
35340164	684	35	Ontario	3534	3534005	Bayham	4	996	9935.00	2255877
35340165	503	35	Ontario	3534	3534005	Bayham	4	996	9935.00	2255877
35340166	652	35	Ontario	3534	3534005	Bayham	4	996	9935.00	2255877
35340167	606	35	Ontario	3534	3534005	Bayham	4	996	9935.00	2255877
35340168	638	35	Ontario	3534	3534005	Bayham	4	996	9935.00	2255877
35340169	534	35	Ontario	3534	3534005	Bayham	4	996	9935.00	2255877
35340170	556	35	Ontario	3534	3534005	Bayham	4	996	9935.00	2255877
35340171	485	35	Ontario	3534	3534005	Bayham	4	996	9935.00	2255877
35340172	466	35	Ontario	3534	3534020	Central Elgin	1	555	5550220.00	7519
35340173	706	35	Ontario	3534	3534020	Central Elgin	1	555	5550220.00	7519
35340174	608	35	Ontario	3534	3534020	Central Elgin	1	555	5550220.00	7519
35340175	679	35	Ontario	3534	3534020	Central Elgin	1	555	5550220.00	7519
35340176	762	35	Ontario	3534	3534020	Central Elgin	1	555	5550210.00	5224
35340177	561	35	Ontario	3534	3534020	Central Elgin	1	555	5550210.00	5224
35340178	413	35	Ontario	3534	3534020	Central Elgin	1	555	5550210.00	5224
35340179	520	35	Ontario	3534	3534020	Central Elgin	1	555	5550210.00	5224
35340180	682	35	Ontario	3534	3534020	Central Elgin	1	555	5550210.00	5224
35340181	480	35	Ontario	3534	3534020	Central Elgin	1	555	5550210.00	5224
35340182	1004	35	Ontario	3534	3534020	Central Elgin	1	555	5550210.00	5224
35340183	462	35	Ontario	3534	3534024	Southwold	1	555	5550230.00	4494
35340184	802	35	Ontario	3534	3534020	Central Elgin	1	555	5550210.00	5224
35340185	585	35	Ontario	3534	3534021	St. Thomas	1	555	5550206.00	2751
35340186	656	35	Ontario	3534	3534021	St. Thomas	1	555	5550206.00	2751
35340187	676	35	Ontario	3534	3534021	St. Thomas	1	555	5550206.00	2751
35340188	834	35	Ontario	3534	3534021	St. Thomas	1	555	5550206.00	2751
35340189	465	35	Ontario	3534	3534024	Southwold	1	555	5550230.00	4494
35340190	756	35	Ontario	3534	3534024	Southwold	1	555	5550230.00	4494
35340191	449	35	Ontario	3534	3534024	Southwold	1	555	5550230.00	4494
35340192	464	35	Ontario	3534	3534024	Southwold	1	555	5550230.00	4494
35340193	453	35	Ontario	3534	3534024	Southwold	1	555	5550230.00	4494
35340194	482	35	Ontario	3534	3534024	Southwold	1	555	5550230.00	4494
35340195	420	35	Ontario	3534	3534024	Southwold	1	555	5550230.00	4494
35340196	543	35	Ontario	3534	3534024	Southwold	1	555	5550230.00	4494
35340197	622	35	Ontario	3534	3534020	Central Elgin	1	555	5550220.00	7519
35340198	646	35	Ontario	3534	3534020	Central Elgin	1	555	5550220.00	7519
35340199	723	35	Ontario	3534	3534020	Central Elgin	1	555	5550220.00	7519
35340200	622	35	Ontario	3534	3534020	Central Elgin	1	555	5550220.00	7519
35340201	800	35	Ontario	3534	3534020	Central Elgin	1	555	5550220.00	7519
35340202	536	35	Ontario	3534	3534020	Central Elgin	1	555	5550220.00	7519
35340203	522	35	Ontario	3534	3534020	Central Elgin	1	555	5550220.00	7519
35340204	589	35	Ontario	3534	3534020	Central Elgin	1	555	5550220.00	7519
35340205	496	35	Ontario	3534	3534030	Dutton/Dunwich	4	996	9935.00	2255877
35340206	612	35	Ontario	3534	3534030	Dutton/Dunwich	4	996	9935.00	2255877
35340207	486	35	Ontario	3534	3534030	Dutton/Dunwich	4	996	9935.00	2255877
35340208	588	35	Ontario	3534	3534030	Dutton/Dunwich	4	996	9935.00	2255877
35340209	467	35	Ontario	3534	3534030	Dutton/Dunwich	4	996	9935.00	2255877
35340210	656	35	Ontario	3534	3534030	Dutton/Dunwich	4	996	9935.00	2255877
35340211	541	35	Ontario	3534	3534042	West Elgin	5	997	9935.00	2255877
35340212	487	35	Ontario	3534	3534042	West Elgin	5	997	9935.00	2255877
35340213	633	35	Ontario	3534	3534042	West Elgin	5	997	9935.00	2255877
35340214	705	35	Ontario	3534	3534042	West Elgin	5	997	9935.00	2255877
35340215	543	35	Ontario	3534	3534042	West Elgin	5	997	9935.00	2255877
35340216	430	35	Ontario	3534	3534042	West Elgin	5	997	9935.00	2255877
35340217	571	35	Ontario	3534	3534030	Dutton/Dunwich	4	996	9935.00	2255877
35340218	615	35	Ontario	3534	3534042	West Elgin	5	997	9935.00	2255877
35340219	519	35	Ontario	3534	3534042	West Elgin	5	997	9935.00	2255877
35340220	684	35	Ontario	3534	3534042	West Elgin	5	997	9935.00	2255877
35340221	1469	35	Ontario	3534	3534021	St. Thomas	1	555	5550200.00	8058
35340222	682	35	Ontario	3534	3534021	St. Thomas	1	555	5550200.00	8058
35340223	299	35	Ontario	3534	3534021	St. Thomas	1	555	5550200.00	8058
35360158	398	35	Ontario	3536	3536020	Chatham-Kent	3	556	9935.00	2255877
35360159	463	35	Ontario	3536	3536020	Chatham-Kent	3	556	9935.00	2255877
35360160	359	35	Ontario	3536	3536020	Chatham-Kent	3	556	9935.00	2255877
35360161	410	35	Ontario	3536	3536020	Chatham-Kent	3	556	9935.00	2255877
35360162	404	35	Ontario	3536	3536029	Moravian 47	3	556	9935.00	2255877
35360163	402	35	Ontario	3536	3536020	Chatham-Kent	3	556	9935.00	2255877
35360164	493	35	Ontario	3536	3536020	Chatham-Kent	3	556	9935.00	2255877
35360165	467	35	Ontario	3536	3536020	Chatham-Kent	3	556	9935.00	2255877
35360166	428	35	Ontario	3536	3536020	Chatham-Kent	3	556	9935.00	2255877
35360167	402	35	Ontario	3536	3536020	Chatham-Kent	3	556	9935.00	2255877
35360168	493	35	Ontario	3536	3536020	Chatham-Kent	3	556	9935.00	2255877
35360169	503	35	Ontario	3536	3536020	Chatham-Kent	3	556	9935.00	2255877
35360170	528	35	Ontario	3536	3536020	Chatham-Kent	3	556	9935.00	2255877
35360171	469	35	Ontario	3536	3536020	Chatham-Kent	3	556	9935.00	2255877
35360172	465	35	Ontario	3536	3536020	Chatham-Kent	3	556	9935.00	2255877
35360173	444	35	Ontario	3536	3536020	Chatham-Kent	3	556	9935.00	2255877
35360174	330	35	Ontario	3536	3536020	Chatham-Kent	3	556	9935.00	2255877
35360175	404	35	Ontario	3536	3536020	Chatham-Kent	3	556	9935.00	2255877
35360176	332	35	Ontario	3536	3536020	Chatham-Kent	3	556	9935.00	2255877
35360177	524	35	Ontario	3536	3536020	Chatham-Kent	3	556	9935.00	2255877
35360178	566	35	Ontario	3536	3536020	Chatham-Kent	3	556	9935.00	2255877
35360179	529	35	Ontario	3536	3536020	Chatham-Kent	3	556	9935.00	2255877
35360180	483	35	Ontario	3536	3536020	Chatham-Kent	3	556	9935.00	2255877
35360181	505	35	Ontario	3536	3536020	Chatham-Kent	3	556	9935.00	2255877
35360182	541	35	Ontario	3536	3536020	Chatham-Kent	3	556	9935.00	2255877
35360183	449	35	Ontario	3536	3536020	Chatham-Kent	3	556	9935.00	2255877
35360184	502	35	Ontario	3536	3536020	Chatham-Kent	3	556	9935.00	2255877
35360185	455	35	Ontario	3536	3536020	Chatham-Kent	3	556	9935.00	2255877
35360186	355	35	Ontario	3536	3536020	Chatham-Kent	3	556	9935.00	2255877
35360187	520	35	Ontario	3536	3536020	Chatham-Kent	3	556	9935.00	2255877
35360188	517	35	Ontario	3536	3536020	Chatham-Kent	3	556	9935.00	2255877
35360189	439	35	Ontario	3536	3536020	Chatham-Kent	3	556	9935.00	2255877
35360190	591	35	Ontario	3536	3536020	Chatham-Kent	3	556	9935.00	2255877
35360191	483	35	Ontario	3536	3536020	Chatham-Kent	3	556	9935.00	2255877
35360192	384	35	Ontario	3536	3536020	Chatham-Kent	3	556	9935.00	2255877
35360193	670	35	Ontario	3536	3536020	Chatham-Kent	3	556	9935.00	2255877
35360194	471	35	Ontario	3536	3536020	Chatham-Kent	3	556	9935.00	2255877
35360195	673	35	Ontario	3536	3536020	Chatham-Kent	3	556	9935.00	2255877
35360196	535	35	Ontario	3536	3536020	Chatham-Kent	3	556	9935.00	2255877
35360197	416	35	Ontario	3536	3536020	Chatham-Kent	3	556	9935.00	2255877
35360198	365	35	Ontario	3536	3536020	Chatham-Kent	3	556	9935.00	2255877
35360199	527	35	Ontario	3536	3536020	Chatham-Kent	3	556	9935.00	2255877
35360200	464	35	Ontario	3536	3536020	Chatham-Kent	3	556	9935.00	2255877
35360201	449	35	Ontario	3536	3536020	Chatham-Kent	3	556	9935.00	2255877
35360202	352	35	Ontario	3536	3536020	Chatham-Kent	3	556	9935.00	2255877
35360203	434	35	Ontario	3536	3536020	Chatham-Kent	3	556	9935.00	2255877
35360204	519	35	Ontario	3536	3536020	Chatham-Kent	3	556	9935.00	2255877
35360205	393	35	Ontario	3536	3536020	Chatham-Kent	3	556	9935.00	2255877
35360206	474	35	Ontario	3536	3536020	Chatham-Kent	3	556	9935.00	2255877
35360207	458	35	Ontario	3536	3536020	Chatham-Kent	3	556	9935.00	2255877
35360208	446	35	Ontario	3536	3536020	Chatham-Kent	3	556	9935.00	2255877
35360209	442	35	Ontario	3536	3536020	Chatham-Kent	3	556	9935.00	2255877
35360210	513	35	Ontario	3536	3536020	Chatham-Kent	3	556	9935.00	2255877
35360211	470	35	Ontario	3536	3536020	Chatham-Kent	3	556	9935.00	2255877
35360212	494	35	Ontario	3536	3536020	Chatham-Kent	3	556	9935.00	2255877
35360213	439	35	Ontario	3536	3536020	Chatham-Kent	3	556	9935.00	2255877
35360214	803	35	Ontario	3536	3536020	Chatham-Kent	3	556	9935.00	2255877
35360215	455	35	Ontario	3536	3536020	Chatham-Kent	3	556	9935.00	2255877
35360216	499	35	Ontario	3536	3536020	Chatham-Kent	3	556	9935.00	2255877
35360217	533	35	Ontario	3536	3536020	Chatham-Kent	3	556	9935.00	2255877
35360218	957	35	Ontario	3536	3536020	Chatham-Kent	3	556	9935.00	2255877
35360219	440	35	Ontario	3536	3536020	Chatham-Kent	3	556	9935.00	2255877
35360220	442	35	Ontario	3536	3536020	Chatham-Kent	3	556	9935.00	2255877
35360221	450	35	Ontario	3536	3536020	Chatham-Kent	3	556	9935.00	2255877
35360222	433	35	Ontario	3536	3536020	Chatham-Kent	3	556	9935.00	2255877
35360223	532	35	Ontario	3536	3536020	Chatham-Kent	3	556	9935.00	2255877
35360224	592	35	Ontario	3536	3536020	Chatham-Kent	3	556	9935.00	2255877
35360225	540	35	Ontario	3536	3536020	Chatham-Kent	3	556	9935.00	2255877
35360226	730	35	Ontario	3536	3536020	Chatham-Kent	3	556	9935.00	2255877
35360227	474	35	Ontario	3536	3536020	Chatham-Kent	3	556	9935.00	2255877
35360228	500	35	Ontario	3536	3536020	Chatham-Kent	3	556	9935.00	2255877
35360229	414	35	Ontario	3536	3536020	Chatham-Kent	3	556	9935.00	2255877
35360230	483	35	Ontario	3536	3536020	Chatham-Kent	3	556	9935.00	2255877
35360231	430	35	Ontario	3536	3536020	Chatham-Kent	3	556	9935.00	2255877
35360232	824	35	Ontario	3536	3536020	Chatham-Kent	3	556	9935.00	2255877
35360233	724	35	Ontario	3536	3536020	Chatham-Kent	3	556	9935.00	2255877
35360234	759	35	Ontario	3536	3536020	Chatham-Kent	3	556	9935.00	2255877
35360235	589	35	Ontario	3536	3536020	Chatham-Kent	3	556	9935.00	2255877
35360236	400	35	Ontario	3536	3536020	Chatham-Kent	3	556	9935.00	2255877
35360237	757	35	Ontario	3536	3536020	Chatham-Kent	3	556	9935.00	2255877
35360238	956	35	Ontario	3536	3536020	Chatham-Kent	3	556	9935.00	2255877
35360239	424	35	Ontario	3536	3536020	Chatham-Kent	3	556	9935.00	2255877
35360240	1098	35	Ontario	3536	3536020	Chatham-Kent	3	556	9935.00	2255877
35360241	643	35	Ontario	3536	3536020	Chatham-Kent	3	556	9935.00	2255877
35360242	395	35	Ontario	3536	3536020	Chatham-Kent	3	556	9935.00	2255877
35360243	497	35	Ontario	3536	3536020	Chatham-Kent	3	556	9935.00	2255877
35360244	639	35	Ontario	3536	3536020	Chatham-Kent	3	556	9935.00	2255877
35360245	328	35	Ontario	3536	3536020	Chatham-Kent	3	556	9935.00	2255877
35360246	365	35	Ontario	3536	3536020	Chatham-Kent	3	556	9935.00	2255877
35360247	570	35	Ontario	3536	3536020	Chatham-Kent	3	556	9935.00	2255877
35360248	476	35	Ontario	3536	3536020	Chatham-Kent	3	556	9935.00	2255877
35360249	509	35	Ontario	3536	3536020	Chatham-Kent	3	556	9935.00	2255877
35360250	484	35	Ontario	3536	3536020	Chatham-Kent	3	556	9935.00	2255877
35360251	984	35	Ontario	3536	3536020	Chatham-Kent	3	556	9935.00	2255877
35360252	471	35	Ontario	3536	3536020	Chatham-Kent	3	556	9935.00	2255877
35360253	739	35	Ontario	3536	3536020	Chatham-Kent	3	556	9935.00	2255877
35360254	381	35	Ontario	3536	3536020	Chatham-Kent	3	556	9935.00	2255877
35360255	513	35	Ontario	3536	3536020	Chatham-Kent	3	556	9935.00	2255877
35360256	478	35	Ontario	3536	3536020	Chatham-Kent	3	556	9935.00	2255877
35360257	435	35	Ontario	3536	3536020	Chatham-Kent	3	556	9935.00	2255877
35360258	674	35	Ontario	3536	3536020	Chatham-Kent	3	556	9935.00	2255877
35360259	703	35	Ontario	3536	3536020	Chatham-Kent	3	556	9935.00	2255877
35360260	531	35	Ontario	3536	3536020	Chatham-Kent	3	556	9935.00	2255877
35360261	346	35	Ontario	3536	3536020	Chatham-Kent	3	556	9935.00	2255877
35360262	469	35	Ontario	3536	3536020	Chatham-Kent	3	556	9935.00	2255877
35360263	865	35	Ontario	3536	3536020	Chatham-Kent	3	556	9935.00	2255877
35360264	439	35	Ontario	3536	3536020	Chatham-Kent	3	556	9935.00	2255877
35360265	510	35	Ontario	3536	3536020	Chatham-Kent	3	556	9935.00	2255877
35360266	498	35	Ontario	3536	3536020	Chatham-Kent	3	556	9935.00	2255877
35360267	447	35	Ontario	3536	3536020	Chatham-Kent	3	556	9935.00	2255877
35360268	579	35	Ontario	3536	3536020	Chatham-Kent	3	556	9935.00	2255877
35360269	541	35	Ontario	3536	3536020	Chatham-Kent	3	556	9935.00	2255877
35360270	627	35	Ontario	3536	3536020	Chatham-Kent	3	556	9935.00	2255877
35360271	525	35	Ontario	3536	3536020	Chatham-Kent	3	556	9935.00	2255877
35360272	556	35	Ontario	3536	3536020	Chatham-Kent	3	556	9935.00	2255877
35360273	494	35	Ontario	3536	3536020	Chatham-Kent	3	556	9935.00	2255877
35360274	440	35	Ontario	3536	3536020	Chatham-Kent	3	556	9935.00	2255877
35360275	424	35	Ontario	3536	3536020	Chatham-Kent	3	556	9935.00	2255877
35360276	445	35	Ontario	3536	3536020	Chatham-Kent	3	556	9935.00	2255877
35360277	417	35	Ontario	3536	3536020	Chatham-Kent	3	556	9935.00	2255877
35360278	437	35	Ontario	3536	3536020	Chatham-Kent	3	556	9935.00	2255877
35360279	458	35	Ontario	3536	3536020	Chatham-Kent	3	556	9935.00	2255877
35360280	499	35	Ontario	3536	3536020	Chatham-Kent	3	556	9935.00	2255877
35360281	489	35	Ontario	3536	3536020	Chatham-Kent	3	556	9935.00	2255877
35360282	454	35	Ontario	3536	3536020	Chatham-Kent	3	556	9935.00	2255877
35360283	426	35	Ontario	3536	3536020	Chatham-Kent	3	556	9935.00	2255877
35360284	446	35	Ontario	3536	3536020	Chatham-Kent	3	556	9935.00	2255877
35360285	346	35	Ontario	3536	3536020	Chatham-Kent	3	556	9935.00	2255877
35360286	440	35	Ontario	3536	3536020	Chatham-Kent	3	556	9935.00	2255877
35360287	376	35	Ontario	3536	3536020	Chatham-Kent	3	556	9935.00	2255877
35360288	493	35	Ontario	3536	3536020	Chatham-Kent	3	556	9935.00	2255877
35360289	813	35	Ontario	3536	3536020	Chatham-Kent	3	556	9935.00	2255877
35360290	486	35	Ontario	3536	3536020	Chatham-Kent	3	556	9935.00	2255877
35360291	452	35	Ontario	3536	3536020	Chatham-Kent	3	556	9935.00	2255877
35360292	428	35	Ontario	3536	3536020	Chatham-Kent	3	556	9935.00	2255877
35360293	479	35	Ontario	3536	3536020	Chatham-Kent	3	556	9935.00	2255877
35360294	578	35	Ontario	3536	3536020	Chatham-Kent	3	556	9935.00	2255877
35360295	441	35	Ontario	3536	3536020	Chatham-Kent	3	556	9935.00	2255877
35360296	437	35	Ontario	3536	3536020	Chatham-Kent	3	556	9935.00	2255877
35360297	390	35	Ontario	3536	3536020	Chatham-Kent	3	556	9935.00	2255877
35360298	477	35	Ontario	3536	3536020	Chatham-Kent	3	556	9935.00	2255877
35360299	504	35	Ontario	3536	3536020	Chatham-Kent	3	556	9935.00	2255877
35360300	673	35	Ontario	3536	3536020	Chatham-Kent	3	556	9935.00	2255877
35360301	725	35	Ontario	3536	3536020	Chatham-Kent	3	556	9935.00	2255877
35360302	322	35	Ontario	3536	3536020	Chatham-Kent	3	556	9935.00	2255877
35360303	377	35	Ontario	3536	3536020	Chatham-Kent	3	556	9935.00	2255877
35360304	536	35	Ontario	3536	3536020	Chatham-Kent	3	556	9935.00	2255877
35360305	395	35	Ontario	3536	3536020	Chatham-Kent	3	556	9935.00	2255877
35360306	365	35	Ontario	3536	3536020	Chatham-Kent	3	556	9935.00	2255877
35360307	535	35	Ontario	3536	3536020	Chatham-Kent	3	556	9935.00	2255877
35360308	461	35	Ontario	3536	3536020	Chatham-Kent	3	556	9935.00	2255877
35360309	380	35	Ontario	3536	3536020	Chatham-Kent	3	556	9935.00	2255877
35360310	469	35	Ontario	3536	3536020	Chatham-Kent	3	556	9935.00	2255877
35360311	320	35	Ontario	3536	3536020	Chatham-Kent	3	556	9935.00	2255877
35360312	410	35	Ontario	3536	3536020	Chatham-Kent	3	556	9935.00	2255877
35360313	567	35	Ontario	3536	3536020	Chatham-Kent	3	556	9935.00	2255877
35360314	472	35	Ontario	3536	3536020	Chatham-Kent	3	556	9935.00	2255877
35360315	255	35	Ontario	3536	3536020	Chatham-Kent	3	556	9935.00	2255877
35360316	891	35	Ontario	3536	3536020	Chatham-Kent	3	556	9935.00	2255877
35360317	836	35	Ontario	3536	3536020	Chatham-Kent	3	556	9935.00	2255877
35360318	236	35	Ontario	3536	3536020	Chatham-Kent	3	556	9935.00	2255877
35360319	332	35	Ontario	3536	3536020	Chatham-Kent	3	556	9935.00	2255877
35360320	400	35	Ontario	3536	3536020	Chatham-Kent	3	556	9935.00	2255877
35360321	391	35	Ontario	3536	3536020	Chatham-Kent	3	556	9935.00	2255877
35360322	466	35	Ontario	3536	3536020	Chatham-Kent	3	556	9935.00	2255877
35360323	376	35	Ontario	3536	3536020	Chatham-Kent	3	556	9935.00	2255877
35360324	501	35	Ontario	3536	3536020	Chatham-Kent	3	556	9935.00	2255877
35360325	520	35	Ontario	3536	3536020	Chatham-Kent	3	556	9935.00	2255877
35360326	672	35	Ontario	3536	3536020	Chatham-Kent	3	556	9935.00	2255877
35360327	492	35	Ontario	3536	3536020	Chatham-Kent	3	556	9935.00	2255877
35360328	492	35	Ontario	3536	3536020	Chatham-Kent	3	556	9935.00	2255877
35360329	450	35	Ontario	3536	3536020	Chatham-Kent	3	556	9935.00	2255877
35360330	465	35	Ontario	3536	3536020	Chatham-Kent	3	556	9935.00	2255877
35360331	503	35	Ontario	3536	3536020	Chatham-Kent	3	556	9935.00	2255877
35360332	558	35	Ontario	3536	3536020	Chatham-Kent	3	556	9935.00	2255877
35360333	507	35	Ontario	3536	3536020	Chatham-Kent	3	556	9935.00	2255877
35360334	502	35	Ontario	3536	3536020	Chatham-Kent	3	556	9935.00	2255877
35360335	440	35	Ontario	3536	3536020	Chatham-Kent	3	556	9935.00	2255877
35360336	494	35	Ontario	3536	3536020	Chatham-Kent	3	556	9935.00	2255877
35360337	377	35	Ontario	3536	3536020	Chatham-Kent	3	556	9935.00	2255877
35360338	484	35	Ontario	3536	3536020	Chatham-Kent	3	556	9935.00	2255877
35360339	694	35	Ontario	3536	3536020	Chatham-Kent	3	556	9935.00	2255877
35360340	502	35	Ontario	3536	3536020	Chatham-Kent	3	556	9935.00	2255877
35360341	324	35	Ontario	3536	3536020	Chatham-Kent	3	556	9935.00	2255877
35360342	547	35	Ontario	3536	3536020	Chatham-Kent	3	556	9935.00	2255877
35360343	425	35	Ontario	3536	3536020	Chatham-Kent	3	556	9935.00	2255877
35360344	325	35	Ontario	3536	3536020	Chatham-Kent	3	556	9935.00	2255877
35360345	439	35	Ontario	3536	3536020	Chatham-Kent	3	556	9935.00	2255877
35360346	454	35	Ontario	3536	3536020	Chatham-Kent	3	556	9935.00	2255877
35360347	451	35	Ontario	3536	3536020	Chatham-Kent	3	556	9935.00	2255877
35360348	524	35	Ontario	3536	3536020	Chatham-Kent	3	556	9935.00	2255877
35360349	184	35	Ontario	3536	3536020	Chatham-Kent	3	556	9935.00	2255877
35360350	517	35	Ontario	3536	3536020	Chatham-Kent	3	556	9935.00	2255877
35360351	687	35	Ontario	3536	3536020	Chatham-Kent	3	556	9935.00	2255877
35360352	515	35	Ontario	3536	3536020	Chatham-Kent	3	556	9935.00	2255877
35360353	439	35	Ontario	3536	3536020	Chatham-Kent	3	556	9935.00	2255877
35360354	479	35	Ontario	3536	3536020	Chatham-Kent	3	556	9935.00	2255877
35360355	545	35	Ontario	3536	3536020	Chatham-Kent	3	556	9935.00	2255877
35360356	413	35	Ontario	3536	3536020	Chatham-Kent	3	556	9935.00	2255877
35360357	573	35	Ontario	3536	3536020	Chatham-Kent	3	556	9935.00	2255877
35360358	664	35	Ontario	3536	3536020	Chatham-Kent	3	556	9935.00	2255877
35360359	719	35	Ontario	3536	3536020	Chatham-Kent	3	556	9935.00	2255877
35360360	662	35	Ontario	3536	3536020	Chatham-Kent	3	556	9935.00	2255877
35360361	491	35	Ontario	3536	3536020	Chatham-Kent	3	556	9935.00	2255877
35360362	651	35	Ontario	3536	3536020	Chatham-Kent	3	556	9935.00	2255877
35360363	566	35	Ontario	3536	3536020	Chatham-Kent	3	556	9935.00	2255877
35360364	573	35	Ontario	3536	3536020	Chatham-Kent	3	556	9935.00	2255877
35370050	252	35	Ontario	3537	3537039	Windsor	1	559	5590019.05	3653
35370051	668	35	Ontario	3537	3537039	Windsor	1	559	5590019.05	3653
35370052	450	35	Ontario	3537	3537039	Windsor	1	559	5590019.05	3653
35370053	308	35	Ontario	3537	3537039	Windsor	1	559	5590019.05	3653
35370054	567	35	Ontario	3537	3537039	Windsor	1	559	5590019.01	4755
35370055	517	35	Ontario	3537	3537039	Windsor	1	559	5590019.05	3653
35370056	801	35	Ontario	3537	3537039	Windsor	1	559	5590019.05	3653
35370057	657	35	Ontario	3537	3537039	Windsor	1	559	5590019.05	3653
35370059	525	35	Ontario	3537	3537039	Windsor	1	559	5590018.02	5136
35370060	545	35	Ontario	3537	3537039	Windsor	1	559	5590018.02	5136
35370061	649	35	Ontario	3537	3537039	Windsor	1	559	5590019.01	4755
35370062	453	35	Ontario	3537	3537039	Windsor	1	559	5590019.01	4755
35370063	388	35	Ontario	3537	3537039	Windsor	1	559	5590019.01	4755
35370064	395	35	Ontario	3537	3537039	Windsor	1	559	5590019.01	4755
35370065	294	35	Ontario	3537	3537039	Windsor	1	559	5590019.01	4755
35370066	493	35	Ontario	3537	3537039	Windsor	1	559	5590019.01	4755
35370072	6377	35	Ontario	3537	3537039	Windsor	1	559	5590019.03	9140
35370073	1408	35	Ontario	3537	3537039	Windsor	1	559	5590019.01	4755
35370074	108	35	Ontario	3537	3537039	Windsor	1	559	5590019.01	4755
35370075	817	35	Ontario	3537	3537039	Windsor	1	559	5590018.02	5136
35370076	880	35	Ontario	3537	3537039	Windsor	1	559	5590018.02	5136
35370077	672	35	Ontario	3537	3537039	Windsor	1	559	5590018.02	5136
35370078	492	35	Ontario	3537	3537039	Windsor	1	559	5590018.02	5136
35370079	328	35	Ontario	3537	3537039	Windsor	1	559	5590020.00	5064
35370080	706	35	Ontario	3537	3537039	Windsor	1	559	5590018.02	5136
35370081	499	35	Ontario	3537	3537039	Windsor	1	559	5590018.02	5136
35370082	502	35	Ontario	3537	3537039	Windsor	1	559	5590018.04	3852
35370083	517	35	Ontario	3537	3537039	Windsor	1	559	5590018.04	3852
35370086	351	35	Ontario	3537	3537039	Windsor	1	559	5590020.00	5064
35370087	338	35	Ontario	3537	3537039	Windsor	1	559	5590020.00	5064
35370088	317	35	Ontario	3537	3537039	Windsor	1	559	5590020.00	5064
35370089	300	35	Ontario	3537	3537039	Windsor	1	559	5590020.00	5064
35370090	435	35	Ontario	3537	3537039	Windsor	1	559	5590020.00	5064
35370091	625	35	Ontario	3537	3537039	Windsor	1	559	5590020.00	5064
35370092	494	35	Ontario	3537	3537039	Windsor	1	559	5590020.00	5064
35370093	616	35	Ontario	3537	3537039	Windsor	1	559	5590041.00	6614
35370094	445	35	Ontario	3537	3537039	Windsor	1	559	5590041.00	6614
35370095	515	35	Ontario	3537	3537039	Windsor	1	559	5590041.00	6614
35370096	504	35	Ontario	3537	3537039	Windsor	1	559	5590041.00	6614
35370097	472	35	Ontario	3537	3537039	Windsor	1	559	5590041.00	6614
35370098	588	35	Ontario	3537	3537039	Windsor	1	559	5590041.00	6614
35370099	1261	35	Ontario	3537	3537039	Windsor	1	559	5590040.00	5065
35370100	440	35	Ontario	3537	3537039	Windsor	1	559	5590040.00	5065
35370101	606	35	Ontario	3537	3537039	Windsor	1	559	5590041.00	6614
35370102	445	35	Ontario	3537	3537039	Windsor	1	559	5590039.00	3136
35370103	515	35	Ontario	3537	3537039	Windsor	1	559	5590020.00	5064
35370104	485	35	Ontario	3537	3537039	Windsor	1	559	5590021.00	4535
35370105	544	35	Ontario	3537	3537039	Windsor	1	559	5590021.00	4535
35370106	670	35	Ontario	3537	3537039	Windsor	1	559	5590020.00	5064
35370108	691	35	Ontario	3537	3537039	Windsor	1	559	5590020.00	5064
35370109	446	35	Ontario	3537	3537039	Windsor	1	559	5590021.00	4535
35370110	432	35	Ontario	3537	3537039	Windsor	1	559	5590021.00	4535
35370111	508	35	Ontario	3537	3537039	Windsor	1	559	5590021.00	4535
35370112	501	35	Ontario	3537	3537039	Windsor	1	559	5590017.00	4563
35370113	417	35	Ontario	3537	3537039	Windsor	1	559	5590021.00	4535
35370114	429	35	Ontario	3537	3537039	Windsor	1	559	5590021.00	4535
35370115	433	35	Ontario	3537	3537039	Windsor	1	559	5590022.00	2537
35370116	263	35	Ontario	3537	3537039	Windsor	1	559	5590017.00	4563
35370117	436	35	Ontario	3537	3537039	Windsor	1	559	5590017.00	4563
35370118	502	35	Ontario	3537	3537039	Windsor	1	559	5590017.00	4563
35370119	467	35	Ontario	3537	3537039	Windsor	1	559	5590016.00	3529
35370120	488	35	Ontario	3537	3537039	Windsor	1	559	5590017.00	4563
35370121	668	35	Ontario	3537	3537039	Windsor	1	559	5590017.00	4563
35370122	378	35	Ontario	3537	3537039	Windsor	1	559	5590017.00	4563
35370123	518	35	Ontario	3537	3537039	Windsor	1	559	5590017.00	4563
35370128	720	35	Ontario	3537	3537039	Windsor	1	559	5590018.04	3852
35370129	490	35	Ontario	3537	3537039	Windsor	1	559	5590018.04	3852
35370130	461	35	Ontario	3537	3537039	Windsor	1	559	5590018.04	3852
35370131	619	35	Ontario	3537	3537039	Windsor	1	559	5590018.04	3852
35370134	809	35	Ontario	3537	3537039	Windsor	1	559	5590017.00	4563
35370135	543	35	Ontario	3537	3537039	Windsor	1	559	5590018.04	3852
35370136	469	35	Ontario	3537	3537039	Windsor	1	559	5590003.02	2749
35370137	675	35	Ontario	3537	3537039	Windsor	1	559	5590003.02	2749
35370138	418	35	Ontario	3537	3537039	Windsor	1	559	5590003.02	2749
35370139	421	35	Ontario	3537	3537039	Windsor	1	559	5590003.02	2749
35370140	387	35	Ontario	3537	3537039	Windsor	1	559	5590003.02	2749
35370141	379	35	Ontario	3537	3537039	Windsor	1	559	5590003.02	2749
35370142	2604	35	Ontario	3537	3537039	Windsor	1	559	5590003.01	6569
35370143	1265	35	Ontario	3537	3537039	Windsor	1	559	5590003.01	6569
35370144	640	35	Ontario	3537	3537039	Windsor	1	559	5590003.01	6569
35370145	606	35	Ontario	3537	3537039	Windsor	1	559	5590003.01	6569
35370146	1454	35	Ontario	3537	3537039	Windsor	1	559	5590003.01	6569
35370147	586	35	Ontario	3537	3537039	Windsor	1	559	5590015.00	5419
35370148	794	35	Ontario	3537	3537039	Windsor	1	559	5590015.00	5419
35370149	640	35	Ontario	3537	3537039	Windsor	1	559	5590015.00	5419
35370150	679	35	Ontario	3537	3537039	Windsor	1	559	5590015.00	5419
35370151	505	35	Ontario	3537	3537039	Windsor	1	559	5590016.00	3529
35370152	428	35	Ontario	3537	3537039	Windsor	1	559	5590016.00	3529
35370153	427	35	Ontario	3537	3537039	Windsor	1	559	5590016.00	3529
35370154	399	35	Ontario	3537	3537039	Windsor	1	559	5590016.00	3529
35370155	403	35	Ontario	3537	3537039	Windsor	1	559	5590016.00	3529
35370156	403	35	Ontario	3537	3537039	Windsor	1	559	5590023.00	2289
35370157	434	35	Ontario	3537	3537039	Windsor	1	559	5590023.00	2289
35370158	476	35	Ontario	3537	3537039	Windsor	1	559	5590016.00	3529
35370159	690	35	Ontario	3537	3537039	Windsor	1	559	5590024.00	3784
35370160	599	35	Ontario	3537	3537039	Windsor	1	559	5590014.00	2680
35370161	464	35	Ontario	3537	3537039	Windsor	1	559	5590014.00	2680
35370162	424	35	Ontario	3537	3537039	Windsor	1	559	5590016.00	3529
35370163	749	35	Ontario	3537	3537039	Windsor	1	559	5590014.00	2680
35370164	362	35	Ontario	3537	3537039	Windsor	1	559	5590014.00	2680
35370165	506	35	Ontario	3537	3537039	Windsor	1	559	5590014.00	2680
35370166	528	35	Ontario	3537	3537039	Windsor	1	559	5590025.00	2049
35370167	438	35	Ontario	3537	3537039	Windsor	1	559	5590013.00	3234
35370168	448	35	Ontario	3537	3537039	Windsor	1	559	5590013.00	3234
35370169	446	35	Ontario	3537	3537039	Windsor	1	559	5590013.00	3234
35370170	435	35	Ontario	3537	3537039	Windsor	1	559	5590013.00	3234
35370171	563	35	Ontario	3537	3537039	Windsor	1	559	5590013.00	3234
35370172	462	35	Ontario	3537	3537039	Windsor	1	559	5590013.00	3234
35370173	442	35	Ontario	3537	3537039	Windsor	1	559	5590013.00	3234
35370174	538	35	Ontario	3537	3537039	Windsor	1	559	5590026.00	3766
35370175	582	35	Ontario	3537	3537039	Windsor	1	559	5590026.00	3766
35370176	401	35	Ontario	3537	3537039	Windsor	1	559	5590026.00	3766
35370177	379	35	Ontario	3537	3537039	Windsor	1	559	5590026.00	3766
35370178	414	35	Ontario	3537	3537039	Windsor	1	559	5590026.00	3766
35370179	561	35	Ontario	3537	3537039	Windsor	1	559	5590026.00	3766
35370180	440	35	Ontario	3537	3537039	Windsor	1	559	5590026.00	3766
35370181	451	35	Ontario	3537	3537039	Windsor	1	559	5590026.00	3766
35370182	541	35	Ontario	3537	3537039	Windsor	1	559	5590032.00	4399
35370183	326	35	Ontario	3537	3537039	Windsor	1	559	5590032.00	4399
35370184	520	35	Ontario	3537	3537039	Windsor	1	559	5590032.00	4399
35370185	402	35	Ontario	3537	3537039	Windsor	1	559	5590032.00	4399
35370186	495	35	Ontario	3537	3537039	Windsor	1	559	5590032.00	4399
35370187	174	35	Ontario	3537	3537039	Windsor	1	559	5590031.00	1347
35370188	317	35	Ontario	3537	3537039	Windsor	1	559	5590031.00	1347
35370189	475	35	Ontario	3537	3537039	Windsor	1	559	5590031.00	1347
35370190	381	35	Ontario	3537	3537039	Windsor	1	559	5590031.00	1347
35370191	636	35	Ontario	3537	3537039	Windsor	1	559	5590032.00	4399
35370192	716	35	Ontario	3537	3537039	Windsor	1	559	5590032.00	4399
35370193	464	35	Ontario	3537	3537039	Windsor	1	559	5590032.00	4399
35370194	522	35	Ontario	3537	3537039	Windsor	1	559	5590035.00	3426
35370195	427	35	Ontario	3537	3537039	Windsor	1	559	5590035.00	3426
35370196	568	35	Ontario	3537	3537039	Windsor	1	559	5590035.00	3426
35370197	440	35	Ontario	3537	3537039	Windsor	1	559	5590035.00	3426
35370198	304	35	Ontario	3537	3537039	Windsor	1	559	5590035.00	3426
35370199	386	35	Ontario	3537	3537039	Windsor	1	559	5590035.00	3426
35370200	407	35	Ontario	3537	3537039	Windsor	1	559	5590033.00	4628
35370201	353	35	Ontario	3537	3537039	Windsor	1	559	5590034.00	3913
35370202	453	35	Ontario	3537	3537039	Windsor	1	559	5590033.00	4628
35370203	506	35	Ontario	3537	3537039	Windsor	1	559	5590033.00	4628
35370204	364	35	Ontario	3537	3537039	Windsor	1	559	5590033.00	4628
35370205	430	35	Ontario	3537	3537039	Windsor	1	559	5590033.00	4628
35370206	504	35	Ontario	3537	3537039	Windsor	1	559	5590033.00	4628
35370207	549	35	Ontario	3537	3537039	Windsor	1	559	5590033.00	4628
35370208	344	35	Ontario	3537	3537039	Windsor	1	559	5590033.00	4628
35370209	473	35	Ontario	3537	3537039	Windsor	1	559	5590033.00	4628
35370210	598	35	Ontario	3537	3537039	Windsor	1	559	5590033.00	4628
35370211	640	35	Ontario	3537	3537039	Windsor	1	559	5590034.00	3913
35370212	478	35	Ontario	3537	3537039	Windsor	1	559	5590034.00	3913
35370213	453	35	Ontario	3537	3537039	Windsor	1	559	5590034.00	3913
35370214	303	35	Ontario	3537	3537039	Windsor	1	559	5590034.00	3913
35370215	422	35	Ontario	3537	3537039	Windsor	1	559	5590034.00	3913
35370216	475	35	Ontario	3537	3537039	Windsor	1	559	5590034.00	3913
35370217	362	35	Ontario	3537	3537039	Windsor	1	559	5590034.00	3913
35370218	409	35	Ontario	3537	3537039	Windsor	1	559	5590036.00	2155
35370219	414	35	Ontario	3537	3537039	Windsor	1	559	5590036.00	2155
35370220	413	35	Ontario	3537	3537039	Windsor	1	559	5590036.00	2155
35370221	494	35	Ontario	3537	3537039	Windsor	1	559	5590036.00	2155
35370222	425	35	Ontario	3537	3537039	Windsor	1	559	5590036.00	2155
35370223	456	35	Ontario	3537	3537039	Windsor	1	559	5590037.00	3151
35370224	447	35	Ontario	3537	3537039	Windsor	1	559	5590037.00	3151
35370225	379	35	Ontario	3537	3537039	Windsor	1	559	5590037.00	3151
35370226	427	35	Ontario	3537	3537039	Windsor	1	559	5590034.00	3913
35370227	408	35	Ontario	3537	3537039	Windsor	1	559	5590024.00	3784
35370228	449	35	Ontario	3537	3537039	Windsor	1	559	5590037.00	3151
35370229	464	35	Ontario	3537	3537039	Windsor	1	559	5590023.00	2289
35370230	462	35	Ontario	3537	3537039	Windsor	1	559	5590023.00	2289
35370231	425	35	Ontario	3537	3537039	Windsor	1	559	5590024.00	3784
35370232	410	35	Ontario	3537	3537039	Windsor	1	559	5590024.00	3784
35370233	541	35	Ontario	3537	3537039	Windsor	1	559	5590024.00	3784
35370234	362	35	Ontario	3537	3537039	Windsor	1	559	5590024.00	3784
35370235	427	35	Ontario	3537	3537039	Windsor	1	559	5590024.00	3784
35370236	535	35	Ontario	3537	3537039	Windsor	1	559	5590025.00	2049
35370237	521	35	Ontario	3537	3537039	Windsor	1	559	5590024.00	3784
35370238	499	35	Ontario	3537	3537039	Windsor	1	559	5590025.00	2049
35370239	487	35	Ontario	3537	3537039	Windsor	1	559	5590025.00	2049
35370240	526	35	Ontario	3537	3537039	Windsor	1	559	5590023.00	2289
35370241	521	35	Ontario	3537	3537039	Windsor	1	559	5590037.00	3151
35370242	416	35	Ontario	3537	3537039	Windsor	1	559	5590037.00	3151
35370243	483	35	Ontario	3537	3537039	Windsor	1	559	5590037.00	3151
35370244	422	35	Ontario	3537	3537039	Windsor	1	559	5590038.00	1374
35370245	513	35	Ontario	3537	3537039	Windsor	1	559	5590038.00	1374
35370246	551	35	Ontario	3537	3537039	Windsor	1	559	5590039.00	3136
35370247	439	35	Ontario	3537	3537039	Windsor	1	559	5590038.00	1374
35370248	366	35	Ontario	3537	3537039	Windsor	1	559	5590022.00	2537
35370249	364	35	Ontario	3537	3537039	Windsor	1	559	5590022.00	2537
35370250	429	35	Ontario	3537	3537039	Windsor	1	559	5590022.00	2537
35370251	505	35	Ontario	3537	3537039	Windsor	1	559	5590022.00	2537
35370252	440	35	Ontario	3537	3537039	Windsor	1	559	5590022.00	2537
35370253	352	35	Ontario	3537	3537039	Windsor	1	559	5590021.00	4535
35370254	371	35	Ontario	3537	3537039	Windsor	1	559	5590039.00	3136
35370255	499	35	Ontario	3537	3537039	Windsor	1	559	5590039.00	3136
35370256	459	35	Ontario	3537	3537039	Windsor	1	559	5590039.00	3136
35370257	426	35	Ontario	3537	3537039	Windsor	1	559	5590039.00	3136
35370258	385	35	Ontario	3537	3537039	Windsor	1	559	5590039.00	3136
35370259	521	35	Ontario	3537	3537039	Windsor	1	559	5590021.00	4535
35370260	401	35	Ontario	3537	3537039	Windsor	1	559	5590021.00	4535
35370261	368	35	Ontario	3537	3537039	Windsor	1	559	5590040.00	5065
35370262	384	35	Ontario	3537	3537039	Windsor	1	559	5590040.00	5065
35370263	324	35	Ontario	3537	3537039	Windsor	1	559	5590040.00	5065
35370264	355	35	Ontario	3537	3537039	Windsor	1	559	5590040.00	5065
35370266	1349	35	Ontario	3537	3537039	Windsor	1	559	5590040.00	5065
35370267	584	35	Ontario	3537	3537039	Windsor	1	559	5590040.00	5065
35370268	535	35	Ontario	3537	3537039	Windsor	1	559	5590041.00	6614
35370269	464	35	Ontario	3537	3537039	Windsor	1	559	5590041.00	6614
35370270	361	35	Ontario	3537	3537039	Windsor	1	559	5590041.00	6614
35370271	492	35	Ontario	3537	3537039	Windsor	1	559	5590042.00	5754
35370272	439	35	Ontario	3537	3537039	Windsor	1	559	5590042.00	5754
35370273	406	35	Ontario	3537	3537039	Windsor	1	559	5590042.00	5754
35370274	624	35	Ontario	3537	3537039	Windsor	1	559	5590042.00	5754
35370275	392	35	Ontario	3537	3537039	Windsor	1	559	5590042.00	5754
35370276	473	35	Ontario	3537	3537039	Windsor	1	559	5590042.00	5754
35370277	761	35	Ontario	3537	3537039	Windsor	1	559	5590042.00	5754
35370278	291	35	Ontario	3537	3537039	Windsor	1	559	5590043.01	5021
35370279	427	35	Ontario	3537	3537039	Windsor	1	559	5590043.01	5021
35370284	499	35	Ontario	3537	3537039	Windsor	1	559	5590043.01	5021
35370285	454	35	Ontario	3537	3537039	Windsor	1	559	5590043.01	5021
35370286	474	35	Ontario	3537	3537039	Windsor	1	559	5590043.01	5021
35370287	496	35	Ontario	3537	3537039	Windsor	1	559	5590043.01	5021
35370288	666	35	Ontario	3537	3537039	Windsor	1	559	5590043.01	5021
35370289	415	35	Ontario	3537	3537039	Windsor	1	559	5590043.01	5021
35370290	585	35	Ontario	3537	3537039	Windsor	1	559	5590042.00	5754
35370291	588	35	Ontario	3537	3537039	Windsor	1	559	5590042.00	5754
35370292	1180	35	Ontario	3537	3537039	Windsor	1	559	5590019.03	9140
35370293	639	35	Ontario	3537	3537039	Windsor	1	559	5590019.03	9140
35370294	681	35	Ontario	3537	3537039	Windsor	1	559	5590019.03	9140
35370295	263	35	Ontario	3537	3537039	Windsor	1	559	5590019.03	9140
35370296	511	35	Ontario	3537	3537039	Windsor	1	559	5590042.00	5754
35370297	483	35	Ontario	3537	3537039	Windsor	1	559	5590042.00	5754
35370298	513	35	Ontario	3537	3537039	Windsor	1	559	5590041.00	6614
35370299	468	35	Ontario	3537	3537039	Windsor	1	559	5590041.00	6614
35370300	527	35	Ontario	3537	3537039	Windsor	1	559	5590041.00	6614
35370301	2120	35	Ontario	3537	3537039	Windsor	1	559	5590043.02	5537
35370302	2643	35	Ontario	3537	3537039	Windsor	1	559	5590043.02	5537
35370304	407	35	Ontario	3537	3537039	Windsor	1	559	5590035.00	3426
35370305	372	35	Ontario	3537	3537039	Windsor	1	559	5590035.00	3426
35370306	448	35	Ontario	3537	3537039	Windsor	1	559	5590030.00	3129
35370307	412	35	Ontario	3537	3537039	Windsor	1	559	5590030.00	3129
35370308	477	35	Ontario	3537	3537039	Windsor	1	559	5590030.00	3129
35370309	433	35	Ontario	3537	3537039	Windsor	1	559	5590030.00	3129
35370310	422	35	Ontario	3537	3537039	Windsor	1	559	5590030.00	3129
35370311	486	35	Ontario	3537	3537039	Windsor	1	559	5590029.00	2221
35370312	328	35	Ontario	3537	3537039	Windsor	1	559	5590029.00	2221
35370313	391	35	Ontario	3537	3537039	Windsor	1	559	5590029.00	2221
35370314	231	35	Ontario	3537	3537039	Windsor	1	559	5590029.00	2221
35370315	328	35	Ontario	3537	3537039	Windsor	1	559	5590009.00	5324
35370316	389	35	Ontario	3537	3537039	Windsor	1	559	5590009.00	5324
35370317	333	35	Ontario	3537	3537039	Windsor	1	559	5590009.00	5324
35370318	376	35	Ontario	3537	3537039	Windsor	1	559	5590009.00	5324
35370319	390	35	Ontario	3537	3537039	Windsor	1	559	5590009.00	5324
35370320	309	35	Ontario	3537	3537039	Windsor	1	559	5590009.00	5324
35370321	428	35	Ontario	3537	3537039	Windsor	1	559	5590009.00	5324
35370322	417	35	Ontario	3537	3537039	Windsor	1	559	5590009.00	5324
35370323	428	35	Ontario	3537	3537039	Windsor	1	559	5590009.00	5324
35370324	388	35	Ontario	3537	3537039	Windsor	1	559	5590009.00	5324
35370325	474	35	Ontario	3537	3537039	Windsor	1	559	5590009.00	5324
35370326	525	35	Ontario	3537	3537039	Windsor	1	559	5590009.00	5324
35370327	235	35	Ontario	3537	3537039	Windsor	1	559	5590009.00	5324
35370328	362	35	Ontario	3537	3537039	Windsor	1	559	5590010.00	5595
35370329	375	35	Ontario	3537	3537039	Windsor	1	559	5590010.00	5595
35370330	419	35	Ontario	3537	3537039	Windsor	1	559	5590010.00	5595
35370331	512	35	Ontario	3537	3537039	Windsor	1	559	5590010.00	5595
35370332	497	35	Ontario	3537	3537039	Windsor	1	559	5590010.00	5595
35370333	547	35	Ontario	3537	3537039	Windsor	1	559	5590010.00	5595
35370334	386	35	Ontario	3537	3537039	Windsor	1	559	5590010.00	5595
35370335	651	35	Ontario	3537	3537039	Windsor	1	559	5590010.00	5595
35370336	455	35	Ontario	3537	3537039	Windsor	1	559	5590010.00	5595
35370337	226	35	Ontario	3537	3537039	Windsor	1	559	5590010.00	5595
35370338	576	35	Ontario	3537	3537039	Windsor	1	559	5590011.01	5049
35370339	792	35	Ontario	3537	3537039	Windsor	1	559	5590011.01	5049
35370340	477	35	Ontario	3537	3537039	Windsor	1	559	5590011.01	5049
35370341	495	35	Ontario	3537	3537039	Windsor	1	559	5590011.02	4708
35370342	451	35	Ontario	3537	3537039	Windsor	1	559	5590011.02	4708
35370343	477	35	Ontario	3537	3537039	Windsor	1	559	5590028.00	4004
35370344	607	35	Ontario	3537	3537039	Windsor	1	559	5590028.00	4004
35370345	468	35	Ontario	3537	3537039	Windsor	1	559	5590028.00	4004
35370346	501	35	Ontario	3537	3537039	Windsor	1	559	5590028.00	4004
35370347	444	35	Ontario	3537	3537039	Windsor	1	559	5590028.00	4004
35370348	468	35	Ontario	3537	3537039	Windsor	1	559	5590028.00	4004
35370349	455	35	Ontario	3537	3537039	Windsor	1	559	5590028.00	4004
35370350	584	35	Ontario	3537	3537039	Windsor	1	559	5590028.00	4004
35370351	552	35	Ontario	3537	3537039	Windsor	1	559	5590027.00	1054
35370352	299	35	Ontario	3537	3537039	Windsor	1	559	5590032.00	4399
35370353	502	35	Ontario	3537	3537039	Windsor	1	559	5590027.00	1054
35370354	518	35	Ontario	3537	3537039	Windsor	1	559	5590030.00	3129
35370355	419	35	Ontario	3537	3537039	Windsor	1	559	5590030.00	3129
35370356	389	35	Ontario	3537	3537039	Windsor	1	559	5590029.00	2221
35370357	396	35	Ontario	3537	3537039	Windsor	1	559	5590029.00	2221
35370358	157	35	Ontario	3537	3537039	Windsor	1	559	5590012.00	157
35370359	636	35	Ontario	3537	3537039	Windsor	1	559	5590011.02	4708
35370360	1328	35	Ontario	3537	3537039	Windsor	1	559	5590011.02	4708
35370361	308	35	Ontario	3537	3537039	Windsor	1	559	5590011.02	4708
35370362	507	35	Ontario	3537	3537039	Windsor	1	559	5590006.00	4476
35370363	273	35	Ontario	3537	3537039	Windsor	1	559	5590006.00	4476
35370364	571	35	Ontario	3537	3537039	Windsor	1	559	5590004.00	7169
35370365	437	35	Ontario	3537	3537039	Windsor	1	559	5590004.00	7169
35370366	369	35	Ontario	3537	3537039	Windsor	1	559	5590004.00	7169
35370367	541	35	Ontario	3537	3537039	Windsor	1	559	5590004.00	7169
35370368	343	35	Ontario	3537	3537039	Windsor	1	559	5590004.00	7169
35370369	730	35	Ontario	3537	3537039	Windsor	1	559	5590004.00	7169
35370370	369	35	Ontario	3537	3537039	Windsor	1	559	5590004.00	7169
35370371	597	35	Ontario	3537	3537039	Windsor	1	559	5590005.00	3927
35370372	286	35	Ontario	3537	3537039	Windsor	1	559	5590001.00	5628
35370373	1248	35	Ontario	3537	3537039	Windsor	1	559	5590001.00	5628
35370374	638	35	Ontario	3537	3537039	Windsor	1	559	5590001.00	5628
35370375	437	35	Ontario	3537	3537039	Windsor	1	559	5590001.00	5628
35370376	1029	35	Ontario	3537	3537039	Windsor	1	559	5590001.00	5628
35370377	1031	35	Ontario	3537	3537039	Windsor	1	559	5590001.00	5628
35370381	504	35	Ontario	3537	3537039	Windsor	1	559	5590001.00	5628
35370383	769	35	Ontario	3537	3537039	Windsor	1	559	5590005.00	3927
35370384	486	35	Ontario	3537	3537039	Windsor	1	559	5590005.00	3927
35370385	432	35	Ontario	3537	3537039	Windsor	1	559	5590005.00	3927
35370386	562	35	Ontario	3537	3537039	Windsor	1	559	5590005.00	3927
35370387	421	35	Ontario	3537	3537039	Windsor	1	559	5590005.00	3927
35370388	660	35	Ontario	3537	3537039	Windsor	1	559	5590005.00	3927
35370389	433	35	Ontario	3537	3537039	Windsor	1	559	5590006.00	4476
35370390	440	35	Ontario	3537	3537039	Windsor	1	559	5590006.00	4476
35370391	581	35	Ontario	3537	3537039	Windsor	1	559	5590006.00	4476
35370392	381	35	Ontario	3537	3537039	Windsor	1	559	5590006.00	4476
35370393	430	35	Ontario	3537	3537039	Windsor	1	559	5590006.00	4476
35370394	534	35	Ontario	3537	3537039	Windsor	1	559	5590006.00	4476
35370395	897	35	Ontario	3537	3537039	Windsor	1	559	5590006.00	4476
35370396	742	35	Ontario	3537	3537039	Windsor	1	559	5590007.00	1180
35370397	438	35	Ontario	3537	3537039	Windsor	1	559	5590007.00	1180
35370398	1052	35	Ontario	3537	3537039	Windsor	1	559	5590011.01	5049
35370413	260	35	Ontario	3537	3537039	Windsor	1	559	5590008.00	260
35370414	304	35	Ontario	3537	3537039	Windsor	1	559	5590009.00	5324
35370415	566	35	Ontario	3537	3537039	Windsor	1	559	5590010.00	5595
35370416	599	35	Ontario	3537	3537039	Windsor	1	559	5590010.00	5595
35370519	455	35	Ontario	3537	3537039	Windsor	1	559	5590001.00	5628
35370521	826	35	Ontario	3537	3537039	Windsor	1	559	5590004.00	7169
35370522	590	35	Ontario	3537	3537039	Windsor	1	559	5590004.00	7169
35370523	564	35	Ontario	3537	3537039	Windsor	1	559	5590004.00	7169
35370524	540	35	Ontario	3537	3537039	Windsor	1	559	5590004.00	7169
35370525	1289	35	Ontario	3537	3537039	Windsor	1	559	5590004.00	7169
35370543	540	35	Ontario	3537	3537039	Windsor	1	559	5590015.00	5419
35370544	468	35	Ontario	3537	3537039	Windsor	1	559	5590015.00	5419
35370545	396	35	Ontario	3537	3537039	Windsor	1	559	5590015.00	5419
35370546	459	35	Ontario	3537	3537039	Windsor	1	559	5590015.00	5419
35370547	354	35	Ontario	3537	3537039	Windsor	1	559	5590015.00	5419
35370548	503	35	Ontario	3537	3537039	Windsor	1	559	5590015.00	5419
35370553	774	35	Ontario	3537	3537039	Windsor	1	559	5590043.02	5537
35370554	1299	35	Ontario	3537	3537039	Windsor	1	559	5590043.01	5021
35370555	818	35	Ontario	3537	3537064	Lakeshore	1	559	5590171.00	5230
35370556	697	35	Ontario	3537	3537064	Lakeshore	1	559	5590171.00	5230
35370557	574	35	Ontario	3537	3537064	Lakeshore	1	559	5590171.00	5230
35370558	611	35	Ontario	3537	3537064	Lakeshore	1	559	5590171.00	5230
35370559	626	35	Ontario	3537	3537064	Lakeshore	1	559	5590171.00	5230
35370560	1046	35	Ontario	3537	3537064	Lakeshore	1	559	5590160.01	4463
35370561	675	35	Ontario	3537	3537064	Lakeshore	1	559	5590160.01	4463
35370562	507	35	Ontario	3537	3537064	Lakeshore	1	559	5590160.01	4463
35370563	667	35	Ontario	3537	3537064	Lakeshore	1	559	5590160.01	4463
35370564	1299	35	Ontario	3537	3537064	Lakeshore	1	559	5590160.02	4926
35370565	681	35	Ontario	3537	3537064	Lakeshore	1	559	5590160.02	4926
35370566	533	35	Ontario	3537	3537064	Lakeshore	1	559	5590160.02	4926
35370567	442	35	Ontario	3537	3537064	Lakeshore	1	559	5590160.02	4926
35370568	592	35	Ontario	3537	3537064	Lakeshore	1	559	5590160.02	4926
35370569	418	35	Ontario	3537	3537064	Lakeshore	1	559	5590160.02	4926
35370570	522	35	Ontario	3537	3537064	Lakeshore	1	559	5590160.02	4926
35370571	439	35	Ontario	3537	3537064	Lakeshore	1	559	5590160.02	4926
35370572	416	35	Ontario	3537	3537064	Lakeshore	1	559	5590130.01	9516
35370573	479	35	Ontario	3537	3537064	Lakeshore	1	559	5590130.01	9516
35370574	1009	35	Ontario	3537	3537064	Lakeshore	1	559	5590130.01	9516
35370575	539	35	Ontario	3537	3537064	Lakeshore	1	559	5590130.01	9516
35370576	536	35	Ontario	3537	3537064	Lakeshore	1	559	5590130.01	9516
35370577	567	35	Ontario	3537	3537064	Lakeshore	1	559	5590130.01	9516
35370578	1953	35	Ontario	3537	3537064	Lakeshore	1	559	5590130.01	9516
35370579	2047	35	Ontario	3537	3537064	Lakeshore	1	559	5590130.01	9516
35370580	715	35	Ontario	3537	3537064	Lakeshore	1	559	5590130.01	9516
35370581	715	35	Ontario	3537	3537064	Lakeshore	1	559	5590130.01	9516
35370582	540	35	Ontario	3537	3537064	Lakeshore	1	559	5590130.01	9516
35370583	858	35	Ontario	3537	3537064	Lakeshore	1	559	5590130.02	6354
35370584	668	35	Ontario	3537	3537064	Lakeshore	1	559	5590130.02	6354
35370585	621	35	Ontario	3537	3537064	Lakeshore	1	559	5590130.02	6354
35370586	1222	35	Ontario	3537	3537064	Lakeshore	1	559	5590130.02	6354
35370587	725	35	Ontario	3537	3537064	Lakeshore	1	559	5590130.02	6354
35370588	551	35	Ontario	3537	3537064	Lakeshore	1	559	5590130.02	6354
35370589	1709	35	Ontario	3537	3537064	Lakeshore	1	559	5590130.02	6354
35370590	793	35	Ontario	3537	3537048	Tecumseh	1	559	5590120.02	3647
35370591	457	35	Ontario	3537	3537048	Tecumseh	1	559	5590120.02	3647
35370592	569	35	Ontario	3537	3537048	Tecumseh	1	559	5590120.02	3647
35370593	512	35	Ontario	3537	3537048	Tecumseh	1	559	5590120.02	3647
35370594	566	35	Ontario	3537	3537048	Tecumseh	1	559	5590120.02	3647
35370595	750	35	Ontario	3537	3537048	Tecumseh	1	559	5590120.02	3647
35370596	463	35	Ontario	3537	3537048	Tecumseh	1	559	5590120.01	7133
35370597	527	35	Ontario	3537	3537048	Tecumseh	1	559	5590120.01	7133
35370598	583	35	Ontario	3537	3537048	Tecumseh	1	559	5590120.01	7133
35370599	518	35	Ontario	3537	3537048	Tecumseh	1	559	5590120.01	7133
35370600	674	35	Ontario	3537	3537048	Tecumseh	1	559	5590120.01	7133
35370601	672	35	Ontario	3537	3537048	Tecumseh	1	559	5590120.01	7133
35370602	581	35	Ontario	3537	3537048	Tecumseh	1	559	5590120.01	7133
35370603	512	35	Ontario	3537	3537048	Tecumseh	1	559	5590120.01	7133
35370604	640	35	Ontario	3537	3537048	Tecumseh	1	559	5590120.01	7133
35370605	944	35	Ontario	3537	3537048	Tecumseh	1	559	5590120.03	6262
35370606	679	35	Ontario	3537	3537048	Tecumseh	1	559	5590120.03	6262
35370607	914	35	Ontario	3537	3537048	Tecumseh	1	559	5590120.01	7133
35370608	456	35	Ontario	3537	3537048	Tecumseh	1	559	5590120.03	6262
35370609	611	35	Ontario	3537	3537048	Tecumseh	1	559	5590120.03	6262
35370610	448	35	Ontario	3537	3537048	Tecumseh	1	559	5590120.03	6262
35370611	470	35	Ontario	3537	3537048	Tecumseh	1	559	5590120.03	6262
35370612	877	35	Ontario	3537	3537048	Tecumseh	1	559	5590120.03	6262
35370613	463	35	Ontario	3537	3537048	Tecumseh	1	559	5590120.03	6262
35370614	561	35	Ontario	3537	3537048	Tecumseh	1	559	5590120.01	7133
35370615	488	35	Ontario	3537	3537048	Tecumseh	1	559	5590120.01	7133
35370616	1008	35	Ontario	3537	3537048	Tecumseh	1	559	5590110.00	7240
35370617	1059	35	Ontario	3537	3537048	Tecumseh	1	559	5590110.00	7240
35370618	925	35	Ontario	3537	3537048	Tecumseh	1	559	5590110.00	7240
35370619	1129	35	Ontario	3537	3537048	Tecumseh	1	559	5590110.00	7240
35370620	456	35	Ontario	3537	3537064	Lakeshore	1	559	5590140.00	4057
35370621	511	35	Ontario	3537	3537064	Lakeshore	1	559	5590140.00	4057
35370622	596	35	Ontario	3537	3537064	Lakeshore	1	559	5590140.00	4057
35370623	539	35	Ontario	3537	3537064	Lakeshore	1	559	5590140.00	4057
35370624	494	35	Ontario	3537	3537064	Lakeshore	1	559	5590140.00	4057
35370625	617	35	Ontario	3537	3537064	Lakeshore	1	559	5590160.01	4463
35370626	474	35	Ontario	3537	3537064	Lakeshore	1	559	5590160.01	4463
35370627	477	35	Ontario	3537	3537064	Lakeshore	1	559	5590160.01	4463
35370628	428	35	Ontario	3537	3537013	Kingsville	3	557	9935.00	2255877
35370629	539	35	Ontario	3537	3537013	Kingsville	3	557	9935.00	2255877
35370630	719	35	Ontario	3537	3537013	Kingsville	3	557	9935.00	2255877
35370631	851	35	Ontario	3537	3537013	Kingsville	3	557	9935.00	2255877
35370632	706	35	Ontario	3537	3537013	Kingsville	3	557	9935.00	2255877
35370633	532	35	Ontario	3537	3537013	Kingsville	3	557	9935.00	2255877
35370634	808	35	Ontario	3537	3537013	Kingsville	3	557	9935.00	2255877
35370635	416	35	Ontario	3537	3537013	Kingsville	3	557	9935.00	2255877
35370636	500	35	Ontario	3537	3537064	Lakeshore	1	559	5590140.00	4057
35370637	558	35	Ontario	3537	3537016	Essex	4	996	9935.00	2255877
35370638	576	35	Ontario	3537	3537016	Essex	4	996	9935.00	2255877
35370639	507	35	Ontario	3537	3537016	Essex	4	996	9935.00	2255877
35370640	538	35	Ontario	3537	3537016	Essex	4	996	9935.00	2255877
35370641	548	35	Ontario	3537	3537016	Essex	4	996	9935.00	2255877
35370642	449	35	Ontario	3537	3537016	Essex	4	996	9935.00	2255877
35370643	637	35	Ontario	3537	3537016	Essex	4	996	9935.00	2255877
35370644	521	35	Ontario	3537	3537016	Essex	4	996	9935.00	2255877
35370645	366	35	Ontario	3537	3537016	Essex	4	996	9935.00	2255877
35370646	517	35	Ontario	3537	3537016	Essex	4	996	9935.00	2255877
35370647	497	35	Ontario	3537	3537016	Essex	4	996	9935.00	2255877
35370648	410	35	Ontario	3537	3537016	Essex	4	996	9935.00	2255877
35370649	1026	35	Ontario	3537	3537016	Essex	4	996	9935.00	2255877
35370650	491	35	Ontario	3537	3537064	Lakeshore	1	559	5590140.00	4057
35370651	470	35	Ontario	3537	3537064	Lakeshore	1	559	5590140.00	4057
35370652	512	35	Ontario	3537	3537048	Tecumseh	1	559	5590110.00	7240
35370653	538	35	Ontario	3537	3537048	Tecumseh	1	559	5590110.00	7240
35370654	880	35	Ontario	3537	3537048	Tecumseh	1	559	5590110.00	7240
35370655	672	35	Ontario	3537	3537039	Windsor	1	559	5590110.00	7240
35370656	714	35	Ontario	3537	3537039	Windsor	1	559	5590002.01	7322
35370657	1208	35	Ontario	3537	3537039	Windsor	1	559	5590002.01	7322
35370658	874	35	Ontario	3537	3537039	Windsor	1	559	5590002.01	7322
35370659	1261	35	Ontario	3537	3537039	Windsor	1	559	5590002.01	7322
35370660	1016	35	Ontario	3537	3537039	Windsor	1	559	5590002.02	6485
35370661	574	35	Ontario	3537	3537039	Windsor	1	559	5590002.02	6485
35370662	549	35	Ontario	3537	3537039	Windsor	1	559	5590002.02	6485
35370663	489	35	Ontario	3537	3537039	Windsor	1	559	5590002.02	6485
35370664	1006	35	Ontario	3537	3537039	Windsor	1	559	5590002.02	6485
35370665	655	35	Ontario	3537	3537039	Windsor	1	559	5590002.02	6485
35370666	778	35	Ontario	3537	3537039	Windsor	1	559	5590002.02	6485
35370667	1418	35	Ontario	3537	3537039	Windsor	1	559	5590002.02	6485
35370668	517	35	Ontario	3537	3537048	Tecumseh	1	559	5590110.00	7240
35370670	371	35	Ontario	3537	3537034	LaSalle	1	559	5590101.01	4008
35370671	945	35	Ontario	3537	3537034	LaSalle	1	559	5590101.01	4008
35370672	424	35	Ontario	3537	3537034	LaSalle	1	559	5590101.01	4008
35370673	498	35	Ontario	3537	3537034	LaSalle	1	559	5590101.01	4008
35370674	453	35	Ontario	3537	3537034	LaSalle	1	559	5590101.01	4008
35370675	556	35	Ontario	3537	3537034	LaSalle	1	559	5590101.04	4641
35370676	598	35	Ontario	3537	3537034	LaSalle	1	559	5590101.04	4641
35370677	467	35	Ontario	3537	3537034	LaSalle	1	559	5590101.04	4641
35370678	972	35	Ontario	3537	3537034	LaSalle	1	559	5590101.04	4641
35370681	442	35	Ontario	3537	3537034	LaSalle	1	559	5590100.01	4782
35370682	582	35	Ontario	3537	3537034	LaSalle	1	559	5590100.01	4782
35370683	777	35	Ontario	3537	3537034	LaSalle	1	559	5590100.01	4782
35370684	706	35	Ontario	3537	3537034	LaSalle	1	559	5590100.01	4782
35370685	434	35	Ontario	3537	3537034	LaSalle	1	559	5590100.01	4782
35370686	588	35	Ontario	3537	3537034	LaSalle	1	559	5590100.01	4782
35370687	474	35	Ontario	3537	3537034	LaSalle	1	559	5590100.01	4782
35370688	779	35	Ontario	3537	3537034	LaSalle	1	559	5590100.01	4782
35370689	531	35	Ontario	3537	3537034	LaSalle	1	559	5590102.00	5541
35370690	616	35	Ontario	3537	3537034	LaSalle	1	559	5590102.00	5541
35370691	1049	35	Ontario	3537	3537034	LaSalle	1	559	5590102.00	5541
35370692	625	35	Ontario	3537	3537034	LaSalle	1	559	5590102.00	5541
35370693	378	35	Ontario	3537	3537034	LaSalle	1	559	5590102.00	5541
35370694	571	35	Ontario	3537	3537034	LaSalle	1	559	5590100.02	6455
35370695	510	35	Ontario	3537	3537034	LaSalle	1	559	5590100.02	6455
35370696	464	35	Ontario	3537	3537034	LaSalle	1	559	5590100.02	6455
35370697	514	35	Ontario	3537	3537034	LaSalle	1	559	5590100.02	6455
35370698	472	35	Ontario	3537	3537034	LaSalle	1	559	5590100.02	6455
35370699	411	35	Ontario	3537	3537034	LaSalle	1	559	5590100.02	6455
35370700	587	35	Ontario	3537	3537034	LaSalle	1	559	5590100.02	6455
35370701	571	35	Ontario	3537	3537034	LaSalle	1	559	5590100.02	6455
35370702	651	35	Ontario	3537	3537034	LaSalle	1	559	5590100.02	6455
35370703	455	35	Ontario	3537	3537034	LaSalle	1	559	5590100.02	6455
35370704	1009	35	Ontario	3537	3537034	LaSalle	1	559	5590101.03	3216
35370705	471	35	Ontario	3537	3537034	LaSalle	1	559	5590101.03	3216
35370706	673	35	Ontario	3537	3537034	LaSalle	1	559	5590101.03	3216
35370707	837	35	Ontario	3537	3537034	LaSalle	1	559	5590101.03	3216
35370708	498	35	Ontario	3537	3537034	LaSalle	1	559	5590100.02	6455
35370709	751	35	Ontario	3537	3537034	LaSalle	1	559	5590100.02	6455
35370710	521	35	Ontario	3537	3537034	LaSalle	1	559	5590102.00	5541
35370711	683	35	Ontario	3537	3537034	LaSalle	1	559	5590102.00	5541
35370712	582	35	Ontario	3537	3537034	LaSalle	1	559	5590102.00	5541
35370713	556	35	Ontario	3537	3537034	LaSalle	1	559	5590102.00	5541
35370714	606	35	Ontario	3537	3537028	Amherstburg	1	559	5590170.02	2664
35370715	661	35	Ontario	3537	3537028	Amherstburg	1	559	5590170.02	2664
35370716	655	35	Ontario	3537	3537016	Essex	4	996	9935.00	2255877
35370717	451	35	Ontario	3537	3537016	Essex	4	996	9935.00	2255877
35370718	696	35	Ontario	3537	3537016	Essex	4	996	9935.00	2255877
35370719	549	35	Ontario	3537	3537016	Essex	4	996	9935.00	2255877
35370720	511	35	Ontario	3537	3537028	Amherstburg	1	559	5590172.00	3414
35370721	485	35	Ontario	3537	3537028	Amherstburg	1	559	5590172.00	3414
35370722	806	35	Ontario	3537	3537028	Amherstburg	1	559	5590173.00	4539
35370723	452	35	Ontario	3537	3537028	Amherstburg	1	559	5590173.00	4539
35370724	632	35	Ontario	3537	3537028	Amherstburg	1	559	5590173.00	4539
35370725	652	35	Ontario	3537	3537028	Amherstburg	1	559	5590173.00	4539
35370726	473	35	Ontario	3537	3537028	Amherstburg	1	559	5590173.00	4539
35370727	465	35	Ontario	3537	3537028	Amherstburg	1	559	5590173.00	4539
35370728	557	35	Ontario	3537	3537028	Amherstburg	1	559	5590174.00	5553
35370729	603	35	Ontario	3537	3537028	Amherstburg	1	559	5590173.00	4539
35370730	544	35	Ontario	3537	3537028	Amherstburg	1	559	5590174.00	5553
35370731	563	35	Ontario	3537	3537028	Amherstburg	1	559	5590174.00	5553
35370732	468	35	Ontario	3537	3537028	Amherstburg	1	559	5590174.00	5553
35370733	514	35	Ontario	3537	3537028	Amherstburg	1	559	5590174.00	5553
35370734	515	35	Ontario	3537	3537028	Amherstburg	1	559	5590174.00	5553
35370735	635	35	Ontario	3537	3537028	Amherstburg	1	559	5590174.00	5553
35370736	627	35	Ontario	3537	3537028	Amherstburg	1	559	5590174.00	5553
35370737	631	35	Ontario	3537	3537028	Amherstburg	1	559	5590174.00	5553
35370738	499	35	Ontario	3537	3537028	Amherstburg	1	559	5590174.00	5553
35370739	668	35	Ontario	3537	3537028	Amherstburg	1	559	5590172.00	3414
35370740	456	35	Ontario	3537	3537028	Amherstburg	1	559	5590173.00	4539
35370741	503	35	Ontario	3537	3537028	Amherstburg	1	559	5590170.01	5386
35370743	401	35	Ontario	3537	3537028	Amherstburg	1	559	5590170.01	5386
35370744	750	35	Ontario	3537	3537028	Amherstburg	1	559	5590170.01	5386
35370745	779	35	Ontario	3537	3537028	Amherstburg	1	559	5590170.01	5386
35370746	508	35	Ontario	3537	3537028	Amherstburg	1	559	5590170.01	5386
35370747	388	35	Ontario	3537	3537028	Amherstburg	1	559	5590170.02	2664
35370748	514	35	Ontario	3537	3537028	Amherstburg	1	559	5590170.02	2664
35370750	591	35	Ontario	3537	3537028	Amherstburg	1	559	5590172.00	3414
35370751	602	35	Ontario	3537	3537028	Amherstburg	1	559	5590172.00	3414
35370752	557	35	Ontario	3537	3537028	Amherstburg	1	559	5590172.00	3414
35370753	758	35	Ontario	3537	3537016	Essex	4	996	9935.00	2255877
35370754	690	35	Ontario	3537	3537016	Essex	4	996	9935.00	2255877
35370755	630	35	Ontario	3537	3537016	Essex	4	996	9935.00	2255877
35370756	564	35	Ontario	3537	3537016	Essex	4	996	9935.00	2255877
35370757	507	35	Ontario	3537	3537016	Essex	4	996	9935.00	2255877
35370758	518	35	Ontario	3537	3537016	Essex	4	996	9935.00	2255877
35370759	684	35	Ontario	3537	3537016	Essex	4	996	9935.00	2255877
35370760	724	35	Ontario	3537	3537016	Essex	4	996	9935.00	2255877
35370761	672	35	Ontario	3537	3537016	Essex	4	996	9935.00	2255877
35370762	438	35	Ontario	3537	3537016	Essex	4	996	9935.00	2255877
35370763	428	35	Ontario	3537	3537016	Essex	4	996	9935.00	2255877
35370764	489	35	Ontario	3537	3537013	Kingsville	3	557	9935.00	2255877
35370765	762	35	Ontario	3537	3537013	Kingsville	3	557	9935.00	2255877
35370766	519	35	Ontario	3537	3537013	Kingsville	3	557	9935.00	2255877
35370767	371	35	Ontario	3537	3537013	Kingsville	3	557	9935.00	2255877
35370768	946	35	Ontario	3537	3537013	Kingsville	3	557	9935.00	2255877
35370769	445	35	Ontario	3537	3537013	Kingsville	3	557	9935.00	2255877
35370770	429	35	Ontario	3537	3537013	Kingsville	3	557	9935.00	2255877
35370771	474	35	Ontario	3537	3537013	Kingsville	3	557	9935.00	2255877
35370772	660	35	Ontario	3537	3537013	Kingsville	3	557	9935.00	2255877
35370773	540	35	Ontario	3537	3537013	Kingsville	3	557	9935.00	2255877
35370774	563	35	Ontario	3537	3537013	Kingsville	3	557	9935.00	2255877
35370775	1017	35	Ontario	3537	3537013	Kingsville	3	557	9935.00	2255877
35370776	374	35	Ontario	3537	3537013	Kingsville	3	557	9935.00	2255877
35370777	609	35	Ontario	3537	3537013	Kingsville	3	557	9935.00	2255877
35370778	656	35	Ontario	3537	3537013	Kingsville	3	557	9935.00	2255877
35370779	512	35	Ontario	3537	3537013	Kingsville	3	557	9935.00	2255877
35370780	450	35	Ontario	3537	3537013	Kingsville	3	557	9935.00	2255877
35370781	496	35	Ontario	3537	3537013	Kingsville	3	557	9935.00	2255877
35370782	740	35	Ontario	3537	3537013	Kingsville	3	557	9935.00	2255877
35370783	734	35	Ontario	3537	3537013	Kingsville	3	557	9935.00	2255877
35370784	712	35	Ontario	3537	3537003	Leamington	3	557	9935.00	2255877
35370785	496	35	Ontario	3537	3537003	Leamington	3	557	9935.00	2255877
35370786	515	35	Ontario	3537	3537003	Leamington	3	557	9935.00	2255877
35370787	494	35	Ontario	3537	3537003	Leamington	3	557	9935.00	2255877
35370788	471	35	Ontario	3537	3537003	Leamington	3	557	9935.00	2255877
35370789	611	35	Ontario	3537	3537003	Leamington	3	557	9935.00	2255877
35370790	423	35	Ontario	3537	3537003	Leamington	3	557	9935.00	2255877
35370791	421	35	Ontario	3537	3537003	Leamington	3	557	9935.00	2255877
35370792	429	35	Ontario	3537	3537003	Leamington	3	557	9935.00	2255877
35370793	513	35	Ontario	3537	3537003	Leamington	3	557	9935.00	2255877
35370794	474	35	Ontario	3537	3537003	Leamington	3	557	9935.00	2255877
35370795	498	35	Ontario	3537	3537003	Leamington	3	557	9935.00	2255877
35370796	496	35	Ontario	3537	3537003	Leamington	3	557	9935.00	2255877
35370797	1267	35	Ontario	3537	3537003	Leamington	3	557	9935.00	2255877
35370798	494	35	Ontario	3537	3537003	Leamington	3	557	9935.00	2255877
35370799	680	35	Ontario	3537	3537003	Leamington	3	557	9935.00	2255877
35370800	847	35	Ontario	3537	3537003	Leamington	3	557	9935.00	2255877
35370801	478	35	Ontario	3537	3537003	Leamington	3	557	9935.00	2255877
35370802	663	35	Ontario	3537	3537003	Leamington	3	557	9935.00	2255877
35370803	597	35	Ontario	3537	3537003	Leamington	3	557	9935.00	2255877
35370804	496	35	Ontario	3537	3537003	Leamington	3	557	9935.00	2255877
35370805	851	35	Ontario	3537	3537003	Leamington	3	557	9935.00	2255877
35370806	630	35	Ontario	3537	3537003	Leamington	3	557	9935.00	2255877
35370807	726	35	Ontario	3537	3537003	Leamington	3	557	9935.00	2255877
35370808	525	35	Ontario	3537	3537003	Leamington	3	557	9935.00	2255877
35370809	547	35	Ontario	3537	3537003	Leamington	3	557	9935.00	2255877
35370810	781	35	Ontario	3537	3537003	Leamington	3	557	9935.00	2255877
35370811	612	35	Ontario	3537	3537003	Leamington	3	557	9935.00	2255877
35370812	555	35	Ontario	3537	3537003	Leamington	3	557	9935.00	2255877
35370813	720	35	Ontario	3537	3537003	Leamington	3	557	9935.00	2255877
35370814	658	35	Ontario	3537	3537003	Leamington	3	557	9935.00	2255877
35370815	378	35	Ontario	3537	3537003	Leamington	3	557	9935.00	2255877
35370816	588	35	Ontario	3537	3537003	Leamington	3	557	9935.00	2255877
35370817	645	35	Ontario	3537	3537003	Leamington	3	557	9935.00	2255877
35370818	661	35	Ontario	3537	3537003	Leamington	3	557	9935.00	2255877
35370819	711	35	Ontario	3537	3537003	Leamington	3	557	9935.00	2255877
35370820	481	35	Ontario	3537	3537064	Lakeshore	1	559	5590171.00	5230
35370821	439	35	Ontario	3537	3537064	Lakeshore	1	559	5590171.00	5230
35370822	491	35	Ontario	3537	3537064	Lakeshore	1	559	5590171.00	5230
35370823	493	35	Ontario	3537	3537064	Lakeshore	1	559	5590171.00	5230
35370824	635	35	Ontario	3537	3537003	Leamington	3	557	9935.00	2255877
35370825	523	35	Ontario	3537	3537003	Leamington	3	557	9935.00	2255877
35370826	711	35	Ontario	3537	3537003	Leamington	3	557	9935.00	2255877
35370827	533	35	Ontario	3537	3537003	Leamington	3	557	9935.00	2255877
35370828	654	35	Ontario	3537	3537003	Leamington	3	557	9935.00	2255877
35370829	664	35	Ontario	3537	3537003	Leamington	3	557	9935.00	2255877
35370830	548	35	Ontario	3537	3537003	Leamington	3	557	9935.00	2255877
35370831	972	35	Ontario	3537	3537003	Leamington	3	557	9935.00	2255877
35370832	415	35	Ontario	3537	3537003	Leamington	3	557	9935.00	2255877
35370833	320	35	Ontario	3537	3537003	Leamington	3	557	9935.00	2255877
35370834	765	35	Ontario	3537	3537003	Leamington	3	557	9935.00	2255877
35370835	841	35	Ontario	3537	3537013	Kingsville	3	557	9935.00	2255877
35370836	612	35	Ontario	3537	3537013	Kingsville	3	557	9935.00	2255877
35370837	2431	35	Ontario	3537	3537013	Kingsville	3	557	9935.00	2255877
35370838	693	35	Ontario	3537	3537013	Kingsville	3	557	9935.00	2255877
35370839	171	35	Ontario	3537	3537001	Pelee	5	997	9935.00	2255877
35370840	1127	35	Ontario	3537	3537016	Essex	4	996	9935.00	2255877
35370841	721	35	Ontario	3537	3537016	Essex	4	996	9935.00	2255877
35370842	574	35	Ontario	3537	3537016	Essex	4	996	9935.00	2255877
35370843	514	35	Ontario	3537	3537016	Essex	4	996	9935.00	2255877
35370844	550	35	Ontario	3537	3537016	Essex	4	996	9935.00	2255877
35370845	704	35	Ontario	3537	3537039	Windsor	1	559	5590002.01	7322
35370846	537	35	Ontario	3537	3537039	Windsor	1	559	5590002.01	7322
35370847	495	35	Ontario	3537	3537039	Windsor	1	559	5590002.01	7322
35370848	456	35	Ontario	3537	3537039	Windsor	1	559	5590002.01	7322
35370849	442	35	Ontario	3537	3537039	Windsor	1	559	5590002.01	7322
35370850	631	35	Ontario	3537	3537039	Windsor	1	559	5590002.01	7322
35370851	1114	35	Ontario	3537	3537039	Windsor	1	559	5590019.04	4149
35370852	588	35	Ontario	3537	3537039	Windsor	1	559	5590019.04	4149
35370853	644	35	Ontario	3537	3537048	Tecumseh	1	559	5590120.03	6262
35370854	670	35	Ontario	3537	3537048	Tecumseh	1	559	5590120.03	6262
35370855	685	35	Ontario	3537	3537039	Windsor	1	559	5590019.04	4149
35370856	507	35	Ontario	3537	3537039	Windsor	1	559	5590019.04	4149
35370857	542	35	Ontario	3537	3537039	Windsor	1	559	5590019.04	4149
35370858	713	35	Ontario	3537	3537039	Windsor	1	559	5590019.04	4149
35370859	515	35	Ontario	3537	3537039	Windsor	1	559	5590018.03	3559
35370860	476	35	Ontario	3537	3537039	Windsor	1	559	5590018.03	3559
35370861	434	35	Ontario	3537	3537039	Windsor	1	559	5590018.03	3559
35370862	464	35	Ontario	3537	3537039	Windsor	1	559	5590018.03	3559
35370863	483	35	Ontario	3537	3537039	Windsor	1	559	5590018.03	3559
35370864	449	35	Ontario	3537	3537039	Windsor	1	559	5590018.03	3559
35370865	738	35	Ontario	3537	3537039	Windsor	1	559	5590018.03	3559
35370866	2152	35	Ontario	3537	3537039	Windsor	1	559	5590011.01	5049
35370867	1490	35	Ontario	3537	3537039	Windsor	1	559	5590011.02	4708
35370868	1216	35	Ontario	3537	3537028	Amherstburg	1	559	5590170.01	5386
35370869	1023	35	Ontario	3537	3537028	Amherstburg	1	559	5590170.01	5386
35370870	539	35	Ontario	3537	3537034	LaSalle	1	559	5590101.04	4641
35370871	1150	35	Ontario	3537	3537034	LaSalle	1	559	5590101.04	4641
35370872	206	35	Ontario	3537	3537028	Amherstburg	1	559	5590170.01	5386
35370873	495	35	Ontario	3537	3537028	Amherstburg	1	559	5590170.02	2664
35370874	440	35	Ontario	3537	3537034	LaSalle	1	559	5590101.01	4008
35370875	638	35	Ontario	3537	3537034	LaSalle	1	559	5590101.01	4008
35370876	239	35	Ontario	3537	3537034	LaSalle	1	559	5590101.01	4008
35370877	226	35	Ontario	3537	3537034	LaSalle	1	559	5590101.03	3216
35370878	359	35	Ontario	3537	3537034	LaSalle	1	559	5590101.04	4641
35380052	962	35	Ontario	3538	3538030	Sarnia	2	562	5620102.03	6593
35380053	1025	35	Ontario	3538	3538030	Sarnia	2	562	5620102.03	6593
35380054	821	35	Ontario	3538	3538030	Sarnia	2	562	5620102.03	6593
35380056	536	35	Ontario	3538	3538030	Sarnia	2	562	5620102.03	6593
35380057	826	35	Ontario	3538	3538030	Sarnia	2	562	5620102.03	6593
35380058	282	35	Ontario	3538	3538030	Sarnia	2	562	5620102.03	6593
35380060	348	35	Ontario	3538	3538030	Sarnia	2	562	5620102.03	6593
35380061	437	35	Ontario	3538	3538030	Sarnia	2	562	5620102.03	6593
35380062	446	35	Ontario	3538	3538030	Sarnia	2	562	5620102.03	6593
35380063	521	35	Ontario	3538	3538030	Sarnia	2	562	5620004.00	3250
35380064	449	35	Ontario	3538	3538030	Sarnia	2	562	5620004.00	3250
35380065	444	35	Ontario	3538	3538030	Sarnia	2	562	5620004.00	3250
35380066	1168	35	Ontario	3538	3538030	Sarnia	2	562	5620003.00	4899
35380067	583	35	Ontario	3538	3538030	Sarnia	2	562	5620003.00	4899
35380068	490	35	Ontario	3538	3538030	Sarnia	2	562	5620005.00	2699
35380069	430	35	Ontario	3538	3538030	Sarnia	2	562	5620005.00	2699
35380070	374	35	Ontario	3538	3538030	Sarnia	2	562	5620005.00	2699
35380071	383	35	Ontario	3538	3538030	Sarnia	2	562	5620005.00	2699
35380072	458	35	Ontario	3538	3538030	Sarnia	2	562	5620005.00	2699
35380073	365	35	Ontario	3538	3538030	Sarnia	2	562	5620003.00	4899
35380074	390	35	Ontario	3538	3538030	Sarnia	2	562	5620003.00	4899
35380075	395	35	Ontario	3538	3538030	Sarnia	2	562	5620003.00	4899
35380076	406	35	Ontario	3538	3538030	Sarnia	2	562	5620003.00	4899
35380077	412	35	Ontario	3538	3538030	Sarnia	2	562	5620003.00	4899
35380078	433	35	Ontario	3538	3538030	Sarnia	2	562	5620003.00	4899
35380079	404	35	Ontario	3538	3538030	Sarnia	2	562	5620003.00	4899
35380080	343	35	Ontario	3538	3538030	Sarnia	2	562	5620003.00	4899
35380081	429	35	Ontario	3538	3538030	Sarnia	2	562	5620002.00	2676
35380082	457	35	Ontario	3538	3538030	Sarnia	2	562	5620002.00	2676
35380083	420	35	Ontario	3538	3538030	Sarnia	2	562	5620002.00	2676
35380084	531	35	Ontario	3538	3538030	Sarnia	2	562	5620002.00	2676
35380085	383	35	Ontario	3538	3538030	Sarnia	2	562	5620002.00	2676
35380086	433	35	Ontario	3538	3538030	Sarnia	2	562	5620007.00	2343
35380087	567	35	Ontario	3538	3538030	Sarnia	2	562	5620007.00	2343
35380088	565	35	Ontario	3538	3538030	Sarnia	2	562	5620006.00	3555
35380089	456	35	Ontario	3538	3538030	Sarnia	2	562	5620002.00	2676
35380090	481	35	Ontario	3538	3538030	Sarnia	2	562	5620006.00	3555
35380091	473	35	Ontario	3538	3538030	Sarnia	2	562	5620006.00	3555
35380092	437	35	Ontario	3538	3538030	Sarnia	2	562	5620006.00	3555
35380093	463	35	Ontario	3538	3538030	Sarnia	2	562	5620008.00	3286
35380094	608	35	Ontario	3538	3538030	Sarnia	2	562	5620008.00	3286
35380095	471	35	Ontario	3538	3538030	Sarnia	2	562	5620008.00	3286
35380096	391	35	Ontario	3538	3538030	Sarnia	2	562	5620008.00	3286
35380097	796	35	Ontario	3538	3538030	Sarnia	2	562	5620008.00	3286
35380098	490	35	Ontario	3538	3538030	Sarnia	2	562	5620011.00	3125
35380099	411	35	Ontario	3538	3538030	Sarnia	2	562	5620011.00	3125
35380100	469	35	Ontario	3538	3538030	Sarnia	2	562	5620011.00	3125
35380101	453	35	Ontario	3538	3538030	Sarnia	2	562	5620011.00	3125
35380102	405	35	Ontario	3538	3538030	Sarnia	2	562	5620011.00	3125
35380103	440	35	Ontario	3538	3538030	Sarnia	2	562	5620011.00	3125
35380104	724	35	Ontario	3538	3538030	Sarnia	2	562	5620009.00	5328
35380105	371	35	Ontario	3538	3538030	Sarnia	2	562	5620009.00	5328
35380106	515	35	Ontario	3538	3538030	Sarnia	2	562	5620009.00	5328
35380107	498	35	Ontario	3538	3538030	Sarnia	2	562	5620009.00	5328
35380108	453	35	Ontario	3538	3538030	Sarnia	2	562	5620009.00	5328
35380109	469	35	Ontario	3538	3538030	Sarnia	2	562	5620004.00	3250
35380110	473	35	Ontario	3538	3538030	Sarnia	2	562	5620009.00	5328
35380111	629	35	Ontario	3538	3538030	Sarnia	2	562	5620009.00	5328
35380112	676	35	Ontario	3538	3538030	Sarnia	2	562	5620009.00	5328
35380113	483	35	Ontario	3538	3538030	Sarnia	2	562	5620010.00	3445
35380114	429	35	Ontario	3538	3538030	Sarnia	2	562	5620010.00	3445
35380115	445	35	Ontario	3538	3538030	Sarnia	2	562	5620102.01	3014
35380116	280	35	Ontario	3538	3538030	Sarnia	2	562	5620102.01	3014
35380117	526	35	Ontario	3538	3538030	Sarnia	2	562	5620102.01	3014
35380118	414	35	Ontario	3538	3538030	Sarnia	2	562	5620102.01	3014
35380119	405	35	Ontario	3538	3538030	Sarnia	2	562	5620010.00	3445
35380120	449	35	Ontario	3538	3538030	Sarnia	2	562	5620010.00	3445
35380121	440	35	Ontario	3538	3538030	Sarnia	2	562	5620010.00	3445
35380122	410	35	Ontario	3538	3538030	Sarnia	2	562	5620010.00	3445
35380123	741	35	Ontario	3538	3538030	Sarnia	2	562	5620101.01	4679
35380124	366	35	Ontario	3538	3538030	Sarnia	2	562	5620010.00	3445
35380125	463	35	Ontario	3538	3538030	Sarnia	2	562	5620010.00	3445
35380126	459	35	Ontario	3538	3538030	Sarnia	2	562	5620013.00	4637
35380127	584	35	Ontario	3538	3538030	Sarnia	2	562	5620013.00	4637
35380128	808	35	Ontario	3538	3538030	Sarnia	2	562	5620013.00	4637
35380129	439	35	Ontario	3538	3538030	Sarnia	2	562	5620013.00	4637
35380130	445	35	Ontario	3538	3538030	Sarnia	2	562	5620013.00	4637
35380131	478	35	Ontario	3538	3538030	Sarnia	2	562	5620013.00	4637
35380132	475	35	Ontario	3538	3538030	Sarnia	2	562	5620013.00	4637
35380133	481	35	Ontario	3538	3538030	Sarnia	2	562	5620012.00	2970
35380134	506	35	Ontario	3538	3538030	Sarnia	2	562	5620012.00	2970
35380135	513	35	Ontario	3538	3538030	Sarnia	2	562	5620012.00	2970
35380136	490	35	Ontario	3538	3538030	Sarnia	2	562	5620012.00	2970
35380137	476	35	Ontario	3538	3538030	Sarnia	2	562	5620012.00	2970
35380138	504	35	Ontario	3538	3538030	Sarnia	2	562	5620012.00	2970
35380139	457	35	Ontario	3538	3538030	Sarnia	2	562	5620011.00	3125
35380140	499	35	Ontario	3538	3538031	Point Edward	2	562	5620100.00	2034
35380141	490	35	Ontario	3538	3538031	Point Edward	2	562	5620100.00	2034
35380142	530	35	Ontario	3538	3538031	Point Edward	2	562	5620100.00	2034
35380143	515	35	Ontario	3538	3538031	Point Edward	2	562	5620100.00	2034
35380144	949	35	Ontario	3538	3538030	Sarnia	2	562	5620013.00	4637
35380145	392	35	Ontario	3538	3538030	Sarnia	2	562	5620101.01	4679
35380146	443	35	Ontario	3538	3538030	Sarnia	2	562	5620101.01	4679
35380147	516	35	Ontario	3538	3538030	Sarnia	2	562	5620101.01	4679
35380148	619	35	Ontario	3538	3538030	Sarnia	2	562	5620101.01	4679
35380149	452	35	Ontario	3538	3538030	Sarnia	2	562	5620101.01	4679
35380150	298	35	Ontario	3538	3538030	Sarnia	2	562	5620101.01	4679
35380151	1218	35	Ontario	3538	3538030	Sarnia	2	562	5620101.01	4679
35380152	1349	35	Ontario	3538	3538030	Sarnia	2	562	5620102.01	3014
35380153	533	35	Ontario	3538	3538030	Sarnia	2	562	5620102.02	4970
35380154	486	35	Ontario	3538	3538030	Sarnia	2	562	5620102.02	4970
35380155	731	35	Ontario	3538	3538030	Sarnia	2	562	5620102.02	4970
35380156	379	35	Ontario	3538	3538030	Sarnia	2	562	5620102.02	4970
35380157	557	35	Ontario	3538	3538030	Sarnia	2	562	5620102.02	4970
35380158	514	35	Ontario	3538	3538030	Sarnia	2	562	5620102.02	4970
35380159	650	35	Ontario	3538	3538030	Sarnia	2	562	5620102.02	4970
35380160	499	35	Ontario	3538	3538030	Sarnia	2	562	5620004.00	3250
35380161	428	35	Ontario	3538	3538030	Sarnia	2	562	5620004.00	3250
35380162	440	35	Ontario	3538	3538030	Sarnia	2	562	5620004.00	3250
35380163	564	35	Ontario	3538	3538030	Sarnia	2	562	5620005.00	2699
35380164	467	35	Ontario	3538	3538030	Sarnia	2	562	5620009.00	5328
35380165	522	35	Ontario	3538	3538030	Sarnia	2	562	5620009.00	5328
35380166	540	35	Ontario	3538	3538030	Sarnia	2	562	5620006.00	3555
35380167	451	35	Ontario	3538	3538030	Sarnia	2	562	5620006.00	3555
35380168	608	35	Ontario	3538	3538030	Sarnia	2	562	5620006.00	3555
35380169	610	35	Ontario	3538	3538030	Sarnia	2	562	5620102.02	4970
35380170	510	35	Ontario	3538	3538030	Sarnia	2	562	5620102.02	4970
35380172	476	35	Ontario	3538	3538030	Sarnia	2	562	5620101.02	2361
35380173	639	35	Ontario	3538	3538030	Sarnia	2	562	5620101.02	2361
35380174	696	35	Ontario	3538	3538030	Sarnia	2	562	5620101.02	2361
35380175	550	35	Ontario	3538	3538030	Sarnia	2	562	5620101.02	2361
35380176	348	35	Ontario	3538	3538030	Sarnia	2	562	5620101.03	5057
35380177	425	35	Ontario	3538	3538030	Sarnia	2	562	5620101.03	5057
35380178	523	35	Ontario	3538	3538030	Sarnia	2	562	5620101.03	5057
35380179	347	35	Ontario	3538	3538030	Sarnia	2	562	5620101.03	5057
35380180	520	35	Ontario	3538	3538030	Sarnia	2	562	5620101.03	5057
35380181	355	35	Ontario	3538	3538030	Sarnia	2	562	5620101.03	5057
35380182	1203	35	Ontario	3538	3538030	Sarnia	2	562	5620101.03	5057
35380183	755	35	Ontario	3538	3538030	Sarnia	2	562	5620101.03	5057
35380184	581	35	Ontario	3538	3538030	Sarnia	2	562	5620101.03	5057
35380194	870	35	Ontario	3538	3538030	Sarnia	2	562	5620007.00	2343
35380195	557	35	Ontario	3538	3538030	Sarnia	2	562	5620008.00	3286
35380196	473	35	Ontario	3538	3538030	Sarnia	2	562	5620007.00	2343
35380197	21	35	Ontario	3538	3538030	Sarnia	2	562	5620001.00	790
35380198	640	35	Ontario	3538	3538025	Sarnia 45	2	562	5620001.00	790
35380199	0	35	Ontario	3538	3538030	Sarnia	2	562	5620001.00	790
35380200	0	35	Ontario	3538	3538030	Sarnia	2	562	5620001.00	790
35380202	129	35	Ontario	3538	3538030	Sarnia	2	562	5620001.00	790
35380242	910	35	Ontario	3538	3538030	Sarnia	2	562	5620102.03	6593
35380243	584	35	Ontario	3538	3538040	Lambton Shores	5	997	9935.00	2255877
35380244	543	35	Ontario	3538	3538040	Lambton Shores	5	997	9935.00	2255877
35380245	727	35	Ontario	3538	3538040	Lambton Shores	5	997	9935.00	2255877
35380247	542	35	Ontario	3538	3538040	Lambton Shores	5	997	9935.00	2255877
35380248	443	35	Ontario	3538	3538040	Lambton Shores	5	997	9935.00	2255877
35380249	456	35	Ontario	3538	3538040	Lambton Shores	5	997	9935.00	2255877
35380250	486	35	Ontario	3538	3538040	Lambton Shores	5	997	9935.00	2255877
35380251	352	35	Ontario	3538	3538040	Lambton Shores	5	997	9935.00	2255877
35380252	363	35	Ontario	3538	3538040	Lambton Shores	5	997	9935.00	2255877
35380253	465	35	Ontario	3538	3538040	Lambton Shores	5	997	9935.00	2255877
35380254	431	35	Ontario	3538	3538043	Warwick	5	997	9935.00	2255877
35380255	437	35	Ontario	3538	3538043	Warwick	5	997	9935.00	2255877
35380256	482	35	Ontario	3538	3538043	Warwick	5	997	9935.00	2255877
35380257	443	35	Ontario	3538	3538043	Warwick	5	997	9935.00	2255877
35380258	445	35	Ontario	3538	3538043	Warwick	5	997	9935.00	2255877
35380259	447	35	Ontario	3538	3538043	Warwick	5	997	9935.00	2255877
35380260	523	35	Ontario	3538	3538043	Warwick	5	997	9935.00	2255877
35380261	509	35	Ontario	3538	3538043	Warwick	5	997	9935.00	2255877
35380262	423	35	Ontario	3538	3538015	Brooke-Alvinston	5	997	9935.00	2255877
35380263	366	35	Ontario	3538	3538015	Brooke-Alvinston	5	997	9935.00	2255877
35380264	429	35	Ontario	3538	3538015	Brooke-Alvinston	5	997	9935.00	2255877
35380265	460	35	Ontario	3538	3538015	Brooke-Alvinston	5	997	9935.00	2255877
35380266	463	35	Ontario	3538	3538015	Brooke-Alvinston	5	997	9935.00	2255877
35380267	407	35	Ontario	3538	3538015	Brooke-Alvinston	5	997	9935.00	2255877
35380268	406	35	Ontario	3538	3538016	Enniskillen	4	996	9935.00	2255877
35380269	704	35	Ontario	3538	3538018	Oil Springs	5	997	9935.00	2255877
35380270	360	35	Ontario	3538	3538016	Enniskillen	4	996	9935.00	2255877
35380271	404	35	Ontario	3538	3538016	Enniskillen	4	996	9935.00	2255877
35380272	477	35	Ontario	3538	3538016	Enniskillen	4	996	9935.00	2255877
35380273	695	35	Ontario	3538	3538019	Petrolia	4	996	9935.00	2255877
35380274	552	35	Ontario	3538	3538019	Petrolia	4	996	9935.00	2255877
35380275	535	35	Ontario	3538	3538019	Petrolia	4	996	9935.00	2255877
35380276	424	35	Ontario	3538	3538019	Petrolia	4	996	9935.00	2255877
35380277	448	35	Ontario	3538	3538019	Petrolia	4	996	9935.00	2255877
35380278	464	35	Ontario	3538	3538019	Petrolia	4	996	9935.00	2255877
35380279	458	35	Ontario	3538	3538019	Petrolia	4	996	9935.00	2255877
35380280	786	35	Ontario	3538	3538019	Petrolia	4	996	9935.00	2255877
35380281	366	35	Ontario	3538	3538016	Enniskillen	4	996	9935.00	2255877
35380282	400	35	Ontario	3538	3538019	Petrolia	4	996	9935.00	2255877
35380283	766	35	Ontario	3538	3538019	Petrolia	4	996	9935.00	2255877
35380284	438	35	Ontario	3538	3538016	Enniskillen	4	996	9935.00	2255877
35380285	770	35	Ontario	3538	3538035	Plympton-Wyoming	4	996	9935.00	2255877
35380286	689	35	Ontario	3538	3538035	Plympton-Wyoming	4	996	9935.00	2255877
35380287	479	35	Ontario	3538	3538035	Plympton-Wyoming	4	996	9935.00	2255877
35380288	518	35	Ontario	3538	3538035	Plympton-Wyoming	4	996	9935.00	2255877
35380289	473	35	Ontario	3538	3538035	Plympton-Wyoming	4	996	9935.00	2255877
35380290	380	35	Ontario	3538	3538035	Plympton-Wyoming	4	996	9935.00	2255877
35380291	435	35	Ontario	3538	3538035	Plympton-Wyoming	4	996	9935.00	2255877
35380292	403	35	Ontario	3538	3538035	Plympton-Wyoming	4	996	9935.00	2255877
35380293	653	35	Ontario	3538	3538035	Plympton-Wyoming	4	996	9935.00	2255877
35380294	339	35	Ontario	3538	3538035	Plympton-Wyoming	4	996	9935.00	2255877
35380295	576	35	Ontario	3538	3538035	Plympton-Wyoming	4	996	9935.00	2255877
35380296	652	35	Ontario	3538	3538035	Plympton-Wyoming	4	996	9935.00	2255877
35380297	562	35	Ontario	3538	3538035	Plympton-Wyoming	4	996	9935.00	2255877
35380298	647	35	Ontario	3538	3538035	Plympton-Wyoming	4	996	9935.00	2255877
35380299	545	35	Ontario	3538	3538040	Lambton Shores	5	997	9935.00	2255877
35380300	416	35	Ontario	3538	3538040	Lambton Shores	5	997	9935.00	2255877
35380301	486	35	Ontario	3538	3538040	Lambton Shores	5	997	9935.00	2255877
35380302	468	35	Ontario	3538	3538040	Lambton Shores	5	997	9935.00	2255877
35380303	594	35	Ontario	3538	3538040	Lambton Shores	5	997	9935.00	2255877
35380304	494	35	Ontario	3538	3538040	Lambton Shores	5	997	9935.00	2255877
35380305	489	35	Ontario	3538	3538040	Lambton Shores	5	997	9935.00	2255877
35380306	446	35	Ontario	3538	3538040	Lambton Shores	5	997	9935.00	2255877
35380307	936	35	Ontario	3538	3538056	Kettle Point 44	5	997	9935.00	2255877
35380310	497	35	Ontario	3538	3538030	Sarnia	2	562	5620102.04	3329
35380311	720	35	Ontario	3538	3538030	Sarnia	2	562	5620102.04	3329
35380312	456	35	Ontario	3538	3538030	Sarnia	2	562	5620102.04	3329
35380313	776	35	Ontario	3538	3538030	Sarnia	2	562	5620102.04	3329
35380314	449	35	Ontario	3538	3538030	Sarnia	2	562	5620102.04	3329
35380315	431	35	Ontario	3538	3538030	Sarnia	2	562	5620102.04	3329
35380316	404	35	Ontario	3538	3538003	St. Clair	2	562	5620110.03	6060
35380317	479	35	Ontario	3538	3538016	Enniskillen	4	996	9935.00	2255877
35380318	463	35	Ontario	3538	3538003	St. Clair	2	562	5620110.03	6060
35380319	470	35	Ontario	3538	3538003	St. Clair	2	562	5620110.03	6060
35380320	430	35	Ontario	3538	3538003	St. Clair	2	562	5620110.03	6060
35380321	446	35	Ontario	3538	3538003	St. Clair	2	562	5620110.03	6060
35380322	479	35	Ontario	3538	3538003	St. Clair	2	562	5620110.03	6060
35380323	478	35	Ontario	3538	3538003	St. Clair	2	562	5620110.03	6060
35380324	502	35	Ontario	3538	3538003	St. Clair	2	562	5620110.03	6060
35380325	483	35	Ontario	3538	3538003	St. Clair	2	562	5620110.03	6060
35380326	478	35	Ontario	3538	3538003	St. Clair	2	562	5620110.03	6060
35380327	585	35	Ontario	3538	3538003	St. Clair	2	562	5620110.03	6060
35380328	481	35	Ontario	3538	3538003	St. Clair	2	562	5620110.03	6060
35380329	0	35	Ontario	3538	3538004	Walpole Island 46	5	997	9935.00	2255877
35380330	0	35	Ontario	3538	3538004	Walpole Island 46	5	997	9935.00	2255877
35380331	0	35	Ontario	3538	3538004	Walpole Island 46	5	997	9935.00	2255877
35380332	0	35	Ontario	3538	3538004	Walpole Island 46	5	997	9935.00	2255877
35380333	382	35	Ontario	3538	3538007	Dawn-Euphemia	4	996	9935.00	2255877
35380334	402	35	Ontario	3538	3538007	Dawn-Euphemia	4	996	9935.00	2255877
35380335	387	35	Ontario	3538	3538007	Dawn-Euphemia	4	996	9935.00	2255877
35380336	452	35	Ontario	3538	3538007	Dawn-Euphemia	4	996	9935.00	2255877
35380337	426	35	Ontario	3538	3538007	Dawn-Euphemia	4	996	9935.00	2255877
35380338	452	35	Ontario	3538	3538003	St. Clair	2	562	5620110.02	1630
35380339	649	35	Ontario	3538	3538003	St. Clair	2	562	5620110.02	1630
35380340	529	35	Ontario	3538	3538003	St. Clair	2	562	5620110.02	1630
35380341	991	35	Ontario	3538	3538003	St. Clair	2	562	5620110.01	6825
35380342	520	35	Ontario	3538	3538003	St. Clair	2	562	5620110.01	6825
35380343	621	35	Ontario	3538	3538003	St. Clair	2	562	5620110.01	6825
35380344	403	35	Ontario	3538	3538003	St. Clair	2	562	5620110.01	6825
35380345	588	35	Ontario	3538	3538003	St. Clair	2	562	5620110.01	6825
35380346	456	35	Ontario	3538	3538003	St. Clair	2	562	5620110.01	6825
35380347	501	35	Ontario	3538	3538003	St. Clair	2	562	5620110.01	6825
35380348	488	35	Ontario	3538	3538003	St. Clair	2	562	5620110.01	6825
35380349	673	35	Ontario	3538	3538003	St. Clair	2	562	5620110.01	6825
35380350	489	35	Ontario	3538	3538003	St. Clair	2	562	5620110.01	6825
35380351	628	35	Ontario	3538	3538003	St. Clair	2	562	5620110.01	6825
35380352	361	35	Ontario	3538	3538003	St. Clair	2	562	5620110.03	6060
35380353	467	35	Ontario	3538	3538003	St. Clair	2	562	5620110.01	6825
35380355	351	35	Ontario	3538	3538040	Lambton Shores	5	997	9935.00	2255877
35380356	826	35	Ontario	3538	3538040	Lambton Shores	5	997	9935.00	2255877
35380357	0	35	Ontario	3538	3538040	Lambton Shores	5	997	9935.00	2255877
35380358	580	35	Ontario	3538	3538040	Lambton Shores	5	997	9935.00	2255877
35390010	536	35	Ontario	3539	3539036	London	1	555	5550049.01	6080
35390011	602	35	Ontario	3539	3539036	London	1	555	5550049.01	6080
35390012	631	35	Ontario	3539	3539036	London	1	555	5550049.01	6080
35390013	608	35	Ontario	3539	3539036	London	1	555	5550049.01	6080
35390014	870	35	Ontario	3539	3539036	London	1	555	5550049.01	6080
35390018	368	35	Ontario	3539	3539036	London	1	555	5550049.02	8795
35390021	371	35	Ontario	3539	3539036	London	1	555	5550049.02	8795
35390023	696	35	Ontario	3539	3539036	London	1	555	5550050.01	7827
35390024	438	35	Ontario	3539	3539036	London	1	555	5550050.01	7827
35390025	550	35	Ontario	3539	3539036	London	1	555	5550050.02	3918
35390026	487	35	Ontario	3539	3539036	London	1	555	5550050.02	3918
35390027	341	35	Ontario	3539	3539036	London	1	555	5550050.02	3918
35390031	658	35	Ontario	3539	3539036	London	1	555	5550050.03	3694
35390032	1406	35	Ontario	3539	3539036	London	1	555	5550050.03	3694
35390033	282	35	Ontario	3539	3539036	London	1	555	5550050.03	3694
35390034	1036	35	Ontario	3539	3539036	London	1	555	5550050.02	3918
35390035	376	35	Ontario	3539	3539036	London	1	555	5550045.00	1120
35390036	495	35	Ontario	3539	3539036	London	1	555	5550045.00	1120
35390037	249	35	Ontario	3539	3539036	London	1	555	5550045.00	1120
35390038	404	35	Ontario	3539	3539036	London	1	555	5550043.00	3290
35390039	358	35	Ontario	3539	3539036	London	1	555	5550043.00	3290
35390040	364	35	Ontario	3539	3539036	London	1	555	5550043.00	3290
35390041	581	35	Ontario	3539	3539036	London	1	555	5550042.00	3870
35390042	575	35	Ontario	3539	3539036	London	1	555	5550043.00	3290
35390043	465	35	Ontario	3539	3539036	London	1	555	5550042.00	3870
35390044	504	35	Ontario	3539	3539036	London	1	555	5550034.00	3566
35390045	295	35	Ontario	3539	3539036	London	1	555	5550034.00	3566
35390046	600	35	Ontario	3539	3539036	London	1	555	5550034.00	3566
35390047	605	35	Ontario	3539	3539036	London	1	555	5550034.00	3566
35390048	587	35	Ontario	3539	3539036	London	1	555	5550033.00	4415
35390049	590	35	Ontario	3539	3539036	London	1	555	5550032.00	3648
35390050	451	35	Ontario	3539	3539036	London	1	555	5550032.00	3648
35390051	510	35	Ontario	3539	3539036	London	1	555	5550032.00	3648
35390052	387	35	Ontario	3539	3539036	London	1	555	5550032.00	3648
35390053	498	35	Ontario	3539	3539036	London	1	555	5550032.00	3648
35390054	458	35	Ontario	3539	3539036	London	1	555	5550032.00	3648
35390055	390	35	Ontario	3539	3539036	London	1	555	5550032.00	3648
35390056	337	35	Ontario	3539	3539036	London	1	555	5550035.00	337
35390057	364	35	Ontario	3539	3539036	London	1	555	5550032.00	3648
35390058	427	35	Ontario	3539	3539036	London	1	555	5550031.00	1296
35390059	606	35	Ontario	3539	3539036	London	1	555	5550036.00	4259
35390060	435	35	Ontario	3539	3539036	London	1	555	5550031.00	1296
35390061	452	35	Ontario	3539	3539036	London	1	555	5550030.00	3768
35390062	431	35	Ontario	3539	3539036	London	1	555	5550030.00	3768
35390063	657	35	Ontario	3539	3539036	London	1	555	5550030.00	3768
35390064	499	35	Ontario	3539	3539036	London	1	555	5550030.00	3768
35390065	553	35	Ontario	3539	3539036	London	1	555	5550030.00	3768
35390066	427	35	Ontario	3539	3539036	London	1	555	5550030.00	3768
35390067	368	35	Ontario	3539	3539036	London	1	555	5550030.00	3768
35390068	442	35	Ontario	3539	3539036	London	1	555	5550028.00	2455
35390069	483	35	Ontario	3539	3539036	London	1	555	5550028.00	2455
35390070	537	35	Ontario	3539	3539036	London	1	555	5550028.00	2455
35390071	520	35	Ontario	3539	3539036	London	1	555	5550028.00	2455
35390072	785	35	Ontario	3539	3539036	London	1	555	5550027.04	4967
35390073	306	35	Ontario	3539	3539036	London	1	555	5550027.03	3648
35390074	471	35	Ontario	3539	3539036	London	1	555	5550027.04	4967
35390075	338	35	Ontario	3539	3539036	London	1	555	5550027.04	4967
35390076	616	35	Ontario	3539	3539036	London	1	555	5550027.04	4967
35390077	611	35	Ontario	3539	3539036	London	1	555	5550027.04	4967
35390079	256	35	Ontario	3539	3539036	London	1	555	5550027.04	4967
35390087	428	35	Ontario	3539	3539036	London	1	555	5550027.04	4967
35390091	919	35	Ontario	3539	3539036	London	1	555	5550026.00	6502
35390092	473	35	Ontario	3539	3539036	London	1	555	5550028.00	2455
35390093	374	35	Ontario	3539	3539036	London	1	555	5550026.00	6502
35390094	525	35	Ontario	3539	3539036	London	1	555	5550026.00	6502
35390095	795	35	Ontario	3539	3539036	London	1	555	5550026.00	6502
35390096	337	35	Ontario	3539	3539036	London	1	555	5550026.00	6502
35390097	468	35	Ontario	3539	3539036	London	1	555	5550026.00	6502
35390098	411	35	Ontario	3539	3539036	London	1	555	5550026.00	6502
35390099	945	35	Ontario	3539	3539036	London	1	555	5550026.00	6502
35390100	496	35	Ontario	3539	3539036	London	1	555	5550026.00	6502
35390101	399	35	Ontario	3539	3539036	London	1	555	5550026.00	6502
35390102	341	35	Ontario	3539	3539036	London	1	555	5550026.00	6502
35390103	438	35	Ontario	3539	3539036	London	1	555	5550025.00	4301
35390104	622	35	Ontario	3539	3539036	London	1	555	5550025.00	4301
35390105	450	35	Ontario	3539	3539036	London	1	555	5550025.00	4301
35390106	453	35	Ontario	3539	3539036	London	1	555	5550025.00	4301
35390107	434	35	Ontario	3539	3539036	London	1	555	5550025.00	4301
35390108	430	35	Ontario	3539	3539036	London	1	555	5550025.00	4301
35390109	425	35	Ontario	3539	3539036	London	1	555	5550024.00	3572
35390110	503	35	Ontario	3539	3539036	London	1	555	5550024.00	3572
35390111	474	35	Ontario	3539	3539036	London	1	555	5550024.00	3572
35390112	458	35	Ontario	3539	3539036	London	1	555	5550024.00	3572
35390113	317	35	Ontario	3539	3539036	London	1	555	5550024.00	3572
35390114	372	35	Ontario	3539	3539036	London	1	555	5550024.00	3572
35390115	545	35	Ontario	3539	3539036	London	1	555	5550024.00	3572
35390116	540	35	Ontario	3539	3539036	London	1	555	5550023.00	2481
35390117	311	35	Ontario	3539	3539036	London	1	555	5550023.00	2481
35390118	408	35	Ontario	3539	3539036	London	1	555	5550023.00	2481
35390119	384	35	Ontario	3539	3539036	London	1	555	5550023.00	2481
35390120	489	35	Ontario	3539	3539036	London	1	555	5550023.00	2481
35390121	574	35	Ontario	3539	3539036	London	1	555	5550022.00	5274
35390122	404	35	Ontario	3539	3539036	London	1	555	5550017.00	4095
35390123	823	35	Ontario	3539	3539036	London	1	555	5550017.00	4095
35390124	390	35	Ontario	3539	3539036	London	1	555	5550017.00	4095
35390125	569	35	Ontario	3539	3539036	London	1	555	5550016.00	2291
35390126	473	35	Ontario	3539	3539036	London	1	555	5550017.00	4095
35390127	317	35	Ontario	3539	3539036	London	1	555	5550017.00	4095
35390128	1095	35	Ontario	3539	3539036	London	1	555	5550017.00	4095
35390129	593	35	Ontario	3539	3539036	London	1	555	5550017.00	4095
35390130	408	35	Ontario	3539	3539036	London	1	555	5550018.00	4803
35390131	457	35	Ontario	3539	3539036	London	1	555	5550018.00	4803
35390132	365	35	Ontario	3539	3539036	London	1	555	5550018.00	4803
35390133	459	35	Ontario	3539	3539036	London	1	555	5550018.00	4803
35390134	490	35	Ontario	3539	3539036	London	1	555	5550018.00	4803
35390135	410	35	Ontario	3539	3539036	London	1	555	5550018.00	4803
35390136	514	35	Ontario	3539	3539036	London	1	555	5550018.00	4803
35390137	497	35	Ontario	3539	3539036	London	1	555	5550012.00	5249
35390138	355	35	Ontario	3539	3539036	London	1	555	5550012.00	5249
35390139	819	35	Ontario	3539	3539036	London	1	555	5550012.00	5249
35390142	564	35	Ontario	3539	3539036	London	1	555	5550005.01	5655
35390143	375	35	Ontario	3539	3539036	London	1	555	5550005.01	5655
35390144	844	35	Ontario	3539	3539036	London	1	555	5550005.01	5655
35390145	707	35	Ontario	3539	3539036	London	1	555	5550004.03	3494
35390146	1440	35	Ontario	3539	3539036	London	1	555	5550004.03	3494
35390147	299	35	Ontario	3539	3539036	London	1	555	5550004.03	3494
35390148	737	35	Ontario	3539	3539036	London	1	555	5550004.04	3828
35390149	309	35	Ontario	3539	3539036	London	1	555	5550004.04	3828
35390150	315	35	Ontario	3539	3539036	London	1	555	5550004.04	3828
35390151	847	35	Ontario	3539	3539036	London	1	555	5550004.04	3828
35390152	482	35	Ontario	3539	3539036	London	1	555	5550004.04	3828
35390153	550	35	Ontario	3539	3539036	London	1	555	5550004.04	3828
35390154	634	35	Ontario	3539	3539036	London	1	555	5550001.05	4419
35390155	345	35	Ontario	3539	3539036	London	1	555	5550001.05	4419
35390156	386	35	Ontario	3539	3539036	London	1	555	5550001.05	4419
35390157	978	35	Ontario	3539	3539036	London	1	555	5550001.05	4419
35390158	343	35	Ontario	3539	3539036	London	1	555	5550001.05	4419
35390162	736	35	Ontario	3539	3539036	London	1	555	5550001.06	4786
35390163	258	35	Ontario	3539	3539036	London	1	555	5550001.06	4786
35390164	375	35	Ontario	3539	3539036	London	1	555	5550001.06	4786
35390166	869	35	Ontario	3539	3539036	London	1	555	5550001.06	4786
35390167	581	35	Ontario	3539	3539036	London	1	555	5550001.06	4786
35390168	764	35	Ontario	3539	3539036	London	1	555	5550001.06	4786
35390170	215	35	Ontario	3539	3539036	London	1	555	5550001.02	4222
35390171	278	35	Ontario	3539	3539036	London	1	555	5550001.02	4222
35390172	1035	35	Ontario	3539	3539036	London	1	555	5550001.02	4222
35390173	847	35	Ontario	3539	3539036	London	1	555	5550002.02	2701
35390174	687	35	Ontario	3539	3539036	London	1	555	5550002.02	2701
35390175	970	35	Ontario	3539	3539036	London	1	555	5550002.01	3522
35390176	944	35	Ontario	3539	3539036	London	1	555	5550002.01	3522
35390177	255	35	Ontario	3539	3539036	London	1	555	5550002.01	3522
35390178	1137	35	Ontario	3539	3539036	London	1	555	5550002.04	2329
35390179	435	35	Ontario	3539	3539036	London	1	555	5550002.04	2329
35390180	757	35	Ontario	3539	3539036	London	1	555	5550002.04	2329
35390181	436	35	Ontario	3539	3539036	London	1	555	5550002.01	3522
35390182	284	35	Ontario	3539	3539036	London	1	555	5550002.01	3522
35390183	633	35	Ontario	3539	3539036	London	1	555	5550002.01	3522
35390185	336	35	Ontario	3539	3539036	London	1	555	5550001.07	4133
35390186	888	35	Ontario	3539	3539036	London	1	555	5550001.07	4133
35390187	604	35	Ontario	3539	3539036	London	1	555	5550001.07	4133
35390188	790	35	Ontario	3539	3539036	London	1	555	5550001.07	4133
35390191	633	35	Ontario	3539	3539036	London	1	555	5550001.08	3266
35390194	558	35	Ontario	3539	3539036	London	1	555	5550014.00	4274
35390197	343	35	Ontario	3539	3539036	London	1	555	5550014.00	4274
35390198	298	35	Ontario	3539	3539036	London	1	555	5550013.00	4075
35390199	301	35	Ontario	3539	3539036	London	1	555	5550014.00	4274
35390200	784	35	Ontario	3539	3539036	London	1	555	5550014.00	4274
35390201	541	35	Ontario	3539	3539036	London	1	555	5550014.00	4274
35390202	414	35	Ontario	3539	3539036	London	1	555	5550014.00	4274
35390203	651	35	Ontario	3539	3539036	London	1	555	5550015.00	1594
35390204	547	35	Ontario	3539	3539036	London	1	555	5550015.00	1594
35390205	396	35	Ontario	3539	3539036	London	1	555	5550015.00	1594
35390206	351	35	Ontario	3539	3539036	London	1	555	5550012.00	5249
35390207	407	35	Ontario	3539	3539036	London	1	555	5550012.00	5249
35390208	591	35	Ontario	3539	3539036	London	1	555	5550012.00	5249
35390212	593	35	Ontario	3539	3539036	London	1	555	5550012.00	5249
35390213	317	35	Ontario	3539	3539036	London	1	555	5550013.00	4075
35390214	745	35	Ontario	3539	3539036	London	1	555	5550013.00	4075
35390215	397	35	Ontario	3539	3539036	London	1	555	5550013.00	4075
35390216	421	35	Ontario	3539	3539036	London	1	555	5550013.00	4075
35390217	540	35	Ontario	3539	3539036	London	1	555	5550013.00	4075
35390218	723	35	Ontario	3539	3539036	London	1	555	5550013.00	4075
35390219	634	35	Ontario	3539	3539036	London	1	555	5550013.00	4075
35390226	554	35	Ontario	3539	3539036	London	1	555	5550002.02	2701
35390227	613	35	Ontario	3539	3539036	London	1	555	5550002.02	2701
35390228	1099	35	Ontario	3539	3539036	London	1	555	5550001.03	3986
35390234	395	35	Ontario	3539	3539036	London	1	555	5550004.01	4907
35390235	476	35	Ontario	3539	3539036	London	1	555	5550004.01	4907
35390236	248	35	Ontario	3539	3539036	London	1	555	5550004.01	4907
35390237	368	35	Ontario	3539	3539036	London	1	555	5550004.01	4907
35390240	674	35	Ontario	3539	3539036	London	1	555	5550004.01	4907
35390241	452	35	Ontario	3539	3539036	London	1	555	5550004.01	4907
35390242	313	35	Ontario	3539	3539036	London	1	555	5550004.01	4907
35390243	582	35	Ontario	3539	3539036	London	1	555	5550012.00	5249
35390244	497	35	Ontario	3539	3539036	London	1	555	5550012.00	5249
35390245	622	35	Ontario	3539	3539036	London	1	555	5550016.00	2291
35390246	509	35	Ontario	3539	3539036	London	1	555	5550016.00	2291
35390247	591	35	Ontario	3539	3539036	London	1	555	5550016.00	2291
35390248	557	35	Ontario	3539	3539036	London	1	555	5550012.00	5249
35390249	1048	35	Ontario	3539	3539036	London	1	555	5550004.03	3494
35390250	404	35	Ontario	3539	3539036	London	1	555	5550004.01	4907
35390256	588	35	Ontario	3539	3539036	London	1	555	5550004.04	3828
35390257	955	35	Ontario	3539	3539036	London	1	555	5550005.01	5655
35390258	456	35	Ontario	3539	3539036	London	1	555	5550005.01	5655
35390259	578	35	Ontario	3539	3539036	London	1	555	5550005.01	5655
35390260	548	35	Ontario	3539	3539036	London	1	555	5550005.01	5655
35390261	451	35	Ontario	3539	3539036	London	1	555	5550005.03	5323
35390262	621	35	Ontario	3539	3539036	London	1	555	5550005.03	5323
35390263	351	35	Ontario	3539	3539036	London	1	555	5550005.03	5323
35390264	711	35	Ontario	3539	3539036	London	1	555	5550005.03	5323
35390265	264	35	Ontario	3539	3539036	London	1	555	5550005.03	5323
35390266	474	35	Ontario	3539	3539036	London	1	555	5550005.03	5323
35390267	658	35	Ontario	3539	3539036	London	1	555	5550005.03	5323
35390272	811	35	Ontario	3539	3539036	London	1	555	5550006.01	3700
35390273	558	35	Ontario	3539	3539036	London	1	555	5550006.01	3700
35390274	397	35	Ontario	3539	3539036	London	1	555	5550006.01	3700
35390275	368	35	Ontario	3539	3539036	London	1	555	5550006.01	3700
35390276	432	35	Ontario	3539	3539036	London	1	555	5550006.01	3700
35390277	320	35	Ontario	3539	3539036	London	1	555	5550006.02	6117
35390278	555	35	Ontario	3539	3539036	London	1	555	5550006.02	6117
35390280	562	35	Ontario	3539	3539036	London	1	555	5550006.02	6117
35390281	431	35	Ontario	3539	3539036	London	1	555	5550006.02	6117
35390282	394	35	Ontario	3539	3539036	London	1	555	5550006.02	6117
35390283	452	35	Ontario	3539	3539036	London	1	555	5550006.02	6117
35390284	735	35	Ontario	3539	3539036	London	1	555	5550005.02	3818
35390285	586	35	Ontario	3539	3539036	London	1	555	5550010.01	2787
35390286	467	35	Ontario	3539	3539036	London	1	555	5550010.01	2787
35390287	653	35	Ontario	3539	3539036	London	1	555	5550010.02	5135
35390288	701	35	Ontario	3539	3539036	London	1	555	5550010.02	5135
35390289	1246	35	Ontario	3539	3539036	London	1	555	5550010.02	5135
35390290	407	35	Ontario	3539	3539036	London	1	555	5550010.02	5135
35390291	574	35	Ontario	3539	3539036	London	1	555	5550010.02	5135
35390292	509	35	Ontario	3539	3539036	London	1	555	5550010.02	5135
35390293	264	35	Ontario	3539	3539036	London	1	555	5550010.01	2787
35390296	824	35	Ontario	3539	3539036	London	1	555	5550005.02	3818
35390297	378	35	Ontario	3539	3539036	London	1	555	5550005.01	5655
35390298	1000	35	Ontario	3539	3539036	London	1	555	5550005.02	3818
35390299	1259	35	Ontario	3539	3539036	London	1	555	5550005.02	3818
35390300	417	35	Ontario	3539	3539036	London	1	555	5550005.01	5655
35390301	540	35	Ontario	3539	3539036	London	1	555	5550005.01	5655
35390303	1057	35	Ontario	3539	3539036	London	1	555	5550011.00	5226
35390305	233	35	Ontario	3539	3539036	London	1	555	5550011.00	5226
35390306	427	35	Ontario	3539	3539036	London	1	555	5550011.00	5226
35390307	460	35	Ontario	3539	3539036	London	1	555	5550018.00	4803
35390308	401	35	Ontario	3539	3539036	London	1	555	5550011.00	5226
35390311	625	35	Ontario	3539	3539036	London	1	555	5550018.00	4803
35390312	615	35	Ontario	3539	3539036	London	1	555	5550018.00	4803
35390313	481	35	Ontario	3539	3539036	London	1	555	5550021.00	4313
35390314	466	35	Ontario	3539	3539036	London	1	555	5550021.00	4313
35390315	673	35	Ontario	3539	3539036	London	1	555	5550021.00	4313
35390316	600	35	Ontario	3539	3539036	London	1	555	5550020.01	6040
35390321	557	35	Ontario	3539	3539036	London	1	555	5550020.02	10950
35390323	642	35	Ontario	3539	3539036	London	1	555	5550021.00	4313
35390324	424	35	Ontario	3539	3539036	London	1	555	5550021.00	4313
35390325	557	35	Ontario	3539	3539036	London	1	555	5550021.00	4313
35390326	529	35	Ontario	3539	3539036	London	1	555	5550021.00	4313
35390327	749	35	Ontario	3539	3539036	London	1	555	5550043.00	3290
35390328	508	35	Ontario	3539	3539036	London	1	555	5550043.00	3290
35390329	332	35	Ontario	3539	3539036	London	1	555	5550043.00	3290
35390330	431	35	Ontario	3539	3539036	London	1	555	5550044.01	3479
35390333	822	35	Ontario	3539	3539036	London	1	555	5550044.01	3479
35390334	472	35	Ontario	3539	3539036	London	1	555	5550044.01	3479
35390335	352	35	Ontario	3539	3539036	London	1	555	5550044.01	3479
35390336	683	35	Ontario	3539	3539036	London	1	555	5550044.02	3383
35390337	535	35	Ontario	3539	3539036	London	1	555	5550044.02	3383
35390338	280	35	Ontario	3539	3539036	London	1	555	5550044.01	3479
35390339	425	35	Ontario	3539	3539036	London	1	555	5550044.06	5963
35390340	580	35	Ontario	3539	3539036	London	1	555	5550044.06	5963
35390341	407	35	Ontario	3539	3539036	London	1	555	5550044.06	5963
35390342	352	35	Ontario	3539	3539036	London	1	555	5550044.06	5963
35390343	328	35	Ontario	3539	3539036	London	1	555	5550044.06	5963
35390344	334	35	Ontario	3539	3539036	London	1	555	5550044.07	3529
35390345	644	35	Ontario	3539	3539036	London	1	555	5550044.07	3529
35390346	447	35	Ontario	3539	3539036	London	1	555	5550044.07	3529
35390347	345	35	Ontario	3539	3539036	London	1	555	5550044.07	3529
35390348	861	35	Ontario	3539	3539036	London	1	555	5550044.07	3529
35390349	898	35	Ontario	3539	3539036	London	1	555	5550044.07	3529
35390350	678	35	Ontario	3539	3539036	London	1	555	5550044.04	2381
35390351	631	35	Ontario	3539	3539036	London	1	555	5550044.04	2381
35390352	900	35	Ontario	3539	3539036	London	1	555	5550044.05	5769
35390353	657	35	Ontario	3539	3539036	London	1	555	5550044.04	2381
35390354	415	35	Ontario	3539	3539036	London	1	555	5550044.04	2381
35390355	2961	35	Ontario	3539	3539036	London	1	555	5550044.05	5769
35390360	378	35	Ontario	3539	3539036	London	1	555	5550044.05	5769
35390361	970	35	Ontario	3539	3539036	London	1	555	5550044.05	5769
35390364	539	35	Ontario	3539	3539036	London	1	555	5550051.00	5287
35390365	594	35	Ontario	3539	3539036	London	1	555	5550051.00	5287
35390366	423	35	Ontario	3539	3539036	London	1	555	5550051.00	5287
35390367	382	35	Ontario	3539	3539036	London	1	555	5550051.00	5287
35390368	405	35	Ontario	3539	3539036	London	1	555	5550051.00	5287
35390374	449	35	Ontario	3539	3539036	London	1	555	5550051.00	5287
35390375	330	35	Ontario	3539	3539036	London	1	555	5550051.00	5287
35390376	358	35	Ontario	3539	3539036	London	1	555	5550051.00	5287
35390379	587	35	Ontario	3539	3539036	London	1	555	5550050.01	7827
35390394	1009	35	Ontario	3539	3539036	London	1	555	5550007.01	7525
35390395	561	35	Ontario	3539	3539036	London	1	555	5550007.01	7525
35390396	462	35	Ontario	3539	3539036	London	1	555	5550007.01	7525
35390399	434	35	Ontario	3539	3539036	London	1	555	5550008.00	5721
35390400	1055	35	Ontario	3539	3539036	London	1	555	5550008.00	5721
35390401	394	35	Ontario	3539	3539036	London	1	555	5550008.00	5721
35390402	449	35	Ontario	3539	3539036	London	1	555	5550008.00	5721
35390405	483	35	Ontario	3539	3539036	London	1	555	5550008.00	5721
35390406	440	35	Ontario	3539	3539036	London	1	555	5550009.01	3985
35390407	961	35	Ontario	3539	3539036	London	1	555	5550009.01	3985
35390408	320	35	Ontario	3539	3539036	London	1	555	5550009.01	3985
35390409	464	35	Ontario	3539	3539036	London	1	555	5550009.01	3985
35390410	935	35	Ontario	3539	3539036	London	1	555	5550009.02	7040
35390411	758	35	Ontario	3539	3539036	London	1	555	5550009.02	7040
35390412	389	35	Ontario	3539	3539036	London	1	555	5550009.02	7040
35390413	586	35	Ontario	3539	3539036	London	1	555	5550009.02	7040
35390414	500	35	Ontario	3539	3539036	London	1	555	5550009.02	7040
35390415	504	35	Ontario	3539	3539036	London	1	555	5550009.02	7040
35390416	456	35	Ontario	3539	3539036	London	1	555	5550009.02	7040
35390417	389	35	Ontario	3539	3539036	London	1	555	5550009.02	7040
35390418	442	35	Ontario	3539	3539036	London	1	555	5550009.02	7040
35390419	366	35	Ontario	3539	3539036	London	1	555	5550009.02	7040
35390420	859	35	Ontario	3539	3539036	London	1	555	5550009.02	7040
35390421	381	35	Ontario	3539	3539036	London	1	555	5550009.02	7040
35390422	475	35	Ontario	3539	3539036	London	1	555	5550009.02	7040
35390425	1035	35	Ontario	3539	3539036	London	1	555	5550044.06	5963
35390426	768	35	Ontario	3539	3539036	London	1	555	5550020.02	10950
35390429	541	35	Ontario	3539	3539036	London	1	555	5550021.00	4313
35390430	1051	35	Ontario	3539	3539036	London	1	555	5550020.01	6040
35390434	856	35	Ontario	3539	3539036	London	1	555	5550011.00	5226
35390435	265	35	Ontario	3539	3539036	London	1	555	5550010.02	5135
35390437	463	35	Ontario	3539	3539036	London	1	555	5550007.02	3030
35390438	708	35	Ontario	3539	3539036	London	1	555	5550007.02	3030
35390439	757	35	Ontario	3539	3539036	London	1	555	5550007.02	3030
35390440	529	35	Ontario	3539	3539036	London	1	555	5550008.00	5721
35390441	721	35	Ontario	3539	3539036	London	1	555	5550008.00	5721
35390442	444	35	Ontario	3539	3539036	London	1	555	5550007.02	3030
35390443	658	35	Ontario	3539	3539036	London	1	555	5550007.02	3030
35390444	287	35	Ontario	3539	3539036	London	1	555	5550006.05	3062
35390445	417	35	Ontario	3539	3539036	London	1	555	5550006.05	3062
35390446	901	35	Ontario	3539	3539036	London	1	555	5550006.05	3062
35390448	384	35	Ontario	3539	3539036	London	1	555	5550006.04	6138
35390449	490	35	Ontario	3539	3539036	London	1	555	5550006.04	6138
35390451	375	35	Ontario	3539	3539036	London	1	555	5550006.04	6138
35390452	441	35	Ontario	3539	3539036	London	1	555	5550006.04	6138
35390453	389	35	Ontario	3539	3539036	London	1	555	5550006.04	6138
35390454	415	35	Ontario	3539	3539036	London	1	555	5550006.04	6138
35390455	505	35	Ontario	3539	3539036	London	1	555	5550007.01	7525
35390456	455	35	Ontario	3539	3539036	London	1	555	5550007.01	7525
35390457	404	35	Ontario	3539	3539036	London	1	555	5550007.01	7525
35390459	802	35	Ontario	3539	3539036	London	1	555	5550110.01	6002
35390460	2531	35	Ontario	3539	3539036	London	1	555	5550110.01	6002
35390461	479	35	Ontario	3539	3539036	London	1	555	5550110.01	6002
35390462	410	35	Ontario	3539	3539036	London	1	555	5550110.01	6002
35390463	398	35	Ontario	3539	3539036	London	1	555	5550110.01	6002
35390464	422	35	Ontario	3539	3539036	London	1	555	5550110.01	6002
35390465	356	35	Ontario	3539	3539036	London	1	555	5550110.01	6002
35390466	604	35	Ontario	3539	3539036	London	1	555	5550110.01	6002
35390539	443	35	Ontario	3539	3539036	London	1	555	5550044.02	3383
35390540	520	35	Ontario	3539	3539036	London	1	555	5550044.02	3383
35390541	474	35	Ontario	3539	3539036	London	1	555	5550034.00	3566
35390542	237	35	Ontario	3539	3539036	London	1	555	5550034.00	3566
35390543	408	35	Ontario	3539	3539036	London	1	555	5550034.00	3566
35390544	443	35	Ontario	3539	3539036	London	1	555	5550034.00	3566
35390545	669	35	Ontario	3539	3539036	London	1	555	5550022.00	5274
35390546	601	35	Ontario	3539	3539036	London	1	555	5550022.00	5274
35390547	428	35	Ontario	3539	3539036	London	1	555	5550022.00	5274
35390548	805	35	Ontario	3539	3539036	London	1	555	5550022.00	5274
35390549	1418	35	Ontario	3539	3539036	London	1	555	5550022.00	5274
35390550	779	35	Ontario	3539	3539036	London	1	555	5550022.00	5274
35390551	349	35	Ontario	3539	3539036	London	1	555	5550023.00	2481
35390552	392	35	Ontario	3539	3539036	London	1	555	5550033.00	4415
35390553	341	35	Ontario	3539	3539036	London	1	555	5550033.00	4415
35390554	841	35	Ontario	3539	3539036	London	1	555	5550033.00	4415
35390555	628	35	Ontario	3539	3539036	London	1	555	5550033.00	4415
35390556	548	35	Ontario	3539	3539036	London	1	555	5550033.00	4415
35390557	548	35	Ontario	3539	3539036	London	1	555	5550033.00	4415
35390558	530	35	Ontario	3539	3539036	London	1	555	5550033.00	4415
35390559	434	35	Ontario	3539	3539036	London	1	555	5550031.00	1296
35390560	478	35	Ontario	3539	3539036	London	1	555	5550024.00	3572
35390561	522	35	Ontario	3539	3539036	London	1	555	5550025.00	4301
35390562	523	35	Ontario	3539	3539036	London	1	555	5550025.00	4301
35390563	429	35	Ontario	3539	3539036	London	1	555	5550025.00	4301
35390564	492	35	Ontario	3539	3539036	London	1	555	5550026.00	6502
35390578	612	35	Ontario	3539	3539036	London	1	555	5550027.03	3648
35390579	685	35	Ontario	3539	3539036	London	1	555	5550027.03	3648
35390580	942	35	Ontario	3539	3539036	London	1	555	5550027.03	3648
35390581	325	35	Ontario	3539	3539036	London	1	555	5550027.03	3648
35390582	778	35	Ontario	3539	3539036	London	1	555	5550027.03	3648
35390584	563	35	Ontario	3539	3539036	London	1	555	5550029.00	3160
35390585	697	35	Ontario	3539	3539036	London	1	555	5550029.00	3160
35390586	449	35	Ontario	3539	3539036	London	1	555	5550029.00	3160
35390587	509	35	Ontario	3539	3539036	London	1	555	5550029.00	3160
35390588	386	35	Ontario	3539	3539036	London	1	555	5550029.00	3160
35390589	556	35	Ontario	3539	3539036	London	1	555	5550029.00	3160
35390590	235	35	Ontario	3539	3539036	London	1	555	5550036.00	4259
35390592	532	35	Ontario	3539	3539036	London	1	555	5550037.00	4072
35390593	482	35	Ontario	3539	3539036	London	1	555	5550037.00	4072
35390595	671	35	Ontario	3539	3539036	London	1	555	5550038.00	4036
35390596	548	35	Ontario	3539	3539036	London	1	555	5550038.00	4036
35390597	483	35	Ontario	3539	3539036	London	1	555	5550038.00	4036
35390598	685	35	Ontario	3539	3539036	London	1	555	5550047.00	5705
35390599	429	35	Ontario	3539	3539036	London	1	555	5550047.00	5705
35390600	539	35	Ontario	3539	3539036	London	1	555	5550047.00	5705
35390601	1055	35	Ontario	3539	3539036	London	1	555	5550047.00	5705
35390604	695	35	Ontario	3539	3539036	London	1	555	5550038.00	4036
35390605	640	35	Ontario	3539	3539036	London	1	555	5550038.00	4036
35390606	766	35	Ontario	3539	3539036	London	1	555	5550047.00	5705
35390607	442	35	Ontario	3539	3539036	London	1	555	5550046.00	5999
35390611	547	35	Ontario	3539	3539036	London	1	555	5550046.00	5999
35390616	243	35	Ontario	3539	3539036	London	1	555	5550039.00	4717
35390617	277	35	Ontario	3539	3539036	London	1	555	5550039.00	4717
35390618	516	35	Ontario	3539	3539036	London	1	555	5550039.00	4717
35390619	405	35	Ontario	3539	3539036	London	1	555	5550039.00	4717
35390620	373	35	Ontario	3539	3539036	London	1	555	5550039.00	4717
35390621	1027	35	Ontario	3539	3539036	London	1	555	5550036.00	4259
35390622	1152	35	Ontario	3539	3539036	London	1	555	5550036.00	4259
35390623	287	35	Ontario	3539	3539036	London	1	555	5550036.00	4259
35390624	481	35	Ontario	3539	3539036	London	1	555	5550036.00	4259
35390625	471	35	Ontario	3539	3539036	London	1	555	5550036.00	4259
35390626	244	35	Ontario	3539	3539036	London	1	555	5550040.00	2275
35390627	479	35	Ontario	3539	3539036	London	1	555	5550040.00	2275
35390628	466	35	Ontario	3539	3539036	London	1	555	5550040.00	2275
35390629	535	35	Ontario	3539	3539036	London	1	555	5550041.00	3517
35390630	632	35	Ontario	3539	3539036	London	1	555	5550041.00	3517
35390631	513	35	Ontario	3539	3539036	London	1	555	5550041.00	3517
35390632	453	35	Ontario	3539	3539036	London	1	555	5550041.00	3517
35390633	515	35	Ontario	3539	3539036	London	1	555	5550042.00	3870
35390634	554	35	Ontario	3539	3539036	London	1	555	5550042.00	3870
35390635	524	35	Ontario	3539	3539036	London	1	555	5550042.00	3870
35390636	489	35	Ontario	3539	3539036	London	1	555	5550042.00	3870
35390637	742	35	Ontario	3539	3539036	London	1	555	5550042.00	3870
35390638	537	35	Ontario	3539	3539036	London	1	555	5550040.00	2275
35390639	549	35	Ontario	3539	3539036	London	1	555	5550040.00	2275
35390645	405	35	Ontario	3539	3539036	London	1	555	5550046.00	5999
35390646	469	35	Ontario	3539	3539036	London	1	555	5550048.00	6193
35390648	497	35	Ontario	3539	3539036	London	1	555	5550046.00	5999
35390649	396	35	Ontario	3539	3539036	London	1	555	5550046.00	5999
35390650	485	35	Ontario	3539	3539036	London	1	555	5550046.00	5999
35390651	526	35	Ontario	3539	3539036	London	1	555	5550048.00	6193
35390652	1521	35	Ontario	3539	3539036	London	1	555	5550048.00	6193
35390655	696	35	Ontario	3539	3539036	London	1	555	5550047.00	5705
35390656	439	35	Ontario	3539	3539036	London	1	555	5550047.00	5705
35390657	595	35	Ontario	3539	3539036	London	1	555	5550038.00	4036
35390658	404	35	Ontario	3539	3539036	London	1	555	5550038.00	4036
35390659	743	35	Ontario	3539	3539036	London	1	555	5550037.00	4072
35390660	695	35	Ontario	3539	3539036	London	1	555	5550037.00	4072
35390661	751	35	Ontario	3539	3539036	London	1	555	5550037.00	4072
35390662	301	35	Ontario	3539	3539036	London	1	555	5550039.00	4717
35390663	331	35	Ontario	3539	3539036	London	1	555	5550039.00	4717
35390666	381	35	Ontario	3539	3539036	London	1	555	5550030.00	3768
35390669	2102	35	Ontario	3539	3539036	London	1	555	5550049.02	8795
35390670	1558	35	Ontario	3539	3539036	London	1	555	5550001.08	3266
35390672	2903	35	Ontario	3539	3539036	London	1	555	5550020.02	10950
35390673	1348	35	Ontario	3539	3539036	London	1	555	5550050.03	3694
35390676	1096	35	Ontario	3539	3539036	London	1	555	5550047.00	5705
35390677	1997	35	Ontario	3539	3539036	London	1	555	5550046.00	5999
35390678	1230	35	Ontario	3539	3539036	London	1	555	5550046.00	5999
35390679	1056	35	Ontario	3539	3539036	London	1	555	5550044.01	3479
35390680	1384	35	Ontario	3539	3539036	London	1	555	5550041.00	3517
35390681	2271	35	Ontario	3539	3539036	London	1	555	5550039.00	4717
35390682	869	35	Ontario	3539	3539036	London	1	555	5550037.00	4072
35390683	878	35	Ontario	3539	3539036	London	1	555	5550027.04	4967
35390684	1035	35	Ontario	3539	3539036	London	1	555	5550020.01	6040
35390685	1333	35	Ontario	3539	3539036	London	1	555	5550014.00	4274
35390688	1203	35	Ontario	3539	3539036	London	1	555	5550001.06	4786
35390689	1793	35	Ontario	3539	3539036	London	1	555	5550005.03	5323
35390690	1470	35	Ontario	3539	3539036	London	1	555	5550010.01	2787
35390691	1043	35	Ontario	3539	3539036	London	1	555	5550011.00	5226
35390692	1209	35	Ontario	3539	3539036	London	1	555	5550011.00	5226
35390693	1134	35	Ontario	3539	3539036	London	1	555	5550006.01	3700
35390694	1577	35	Ontario	3539	3539036	London	1	555	5550004.01	4907
35390696	3354	35	Ontario	3539	3539036	London	1	555	5550020.01	6040
35390697	288	35	Ontario	3539	3539036	London	1	555	5550044.02	3383
35390698	914	35	Ontario	3539	3539036	London	1	555	5550044.02	3383
35390699	515	35	Ontario	3539	3539036	London	1	555	5550009.01	3985
35390700	545	35	Ontario	3539	3539036	London	1	555	5550009.01	3985
35390701	740	35	Ontario	3539	3539036	London	1	555	5550009.01	3985
35390702	1075	35	Ontario	3539	3539036	London	1	555	5550001.08	3266
35390703	560	35	Ontario	3539	3539036	London	1	555	5550044.05	5769
35390704	66	35	Ontario	3539	3539036	London	1	555	5550044.01	3479
35390705	763	35	Ontario	3539	3539036	London	1	555	5550007.01	7525
35390706	780	35	Ontario	3539	3539036	London	1	555	5550010.02	5135
35390707	1072	35	Ontario	3539	3539036	London	1	555	5550051.00	5287
35390708	735	35	Ontario	3539	3539036	London	1	555	5550051.00	5287
35390709	1093	35	Ontario	3539	3539036	London	1	555	5550049.01	6080
35390711	584	35	Ontario	3539	3539036	London	1	555	5550027.04	4967
35390712	440	35	Ontario	3539	3539060	Lucan Biddulph	4	996	9935.00	2255877
35390713	828	35	Ontario	3539	3539060	Lucan Biddulph	4	996	9935.00	2255877
35390714	676	35	Ontario	3539	3539060	Lucan Biddulph	4	996	9935.00	2255877
35390715	460	35	Ontario	3539	3539060	Lucan Biddulph	4	996	9935.00	2255877
35390716	539	35	Ontario	3539	3539060	Lucan Biddulph	4	996	9935.00	2255877
35390717	471	35	Ontario	3539	3539060	Lucan Biddulph	4	996	9935.00	2255877
35390718	505	35	Ontario	3539	3539033	Middlesex Centre	1	555	5550120.01	4085
35390719	498	35	Ontario	3539	3539033	Middlesex Centre	1	555	5550120.01	4085
35390720	1402	35	Ontario	3539	3539033	Middlesex Centre	1	555	5550120.01	4085
35390721	1130	35	Ontario	3539	3539033	Middlesex Centre	1	555	5550120.01	4085
35390722	550	35	Ontario	3539	3539033	Middlesex Centre	1	555	5550120.01	4085
35390723	631	35	Ontario	3539	3539033	Middlesex Centre	1	555	5550120.02	3018
35390724	462	35	Ontario	3539	3539033	Middlesex Centre	1	555	5550120.02	3018
35390725	494	35	Ontario	3539	3539033	Middlesex Centre	1	555	5550120.02	3018
35390726	441	35	Ontario	3539	3539033	Middlesex Centre	1	555	5550120.02	3018
35390727	2461	35	Ontario	3539	3539036	London	1	555	5550120.03	6800
35390728	2037	35	Ontario	3539	3539036	London	1	555	5550120.03	6800
35390729	1148	35	Ontario	3539	3539036	London	1	555	5550120.03	6800
35390730	804	35	Ontario	3539	3539036	London	1	555	5550120.03	6800
35390731	350	35	Ontario	3539	3539036	London	1	555	5550120.03	6800
35390732	469	35	Ontario	3539	3539033	Middlesex Centre	1	555	5550120.02	3018
35390733	458	35	Ontario	3539	3539033	Middlesex Centre	1	555	5550150.00	6863
35390734	513	35	Ontario	3539	3539033	Middlesex Centre	1	555	5550150.00	6863
35390735	893	35	Ontario	3539	3539033	Middlesex Centre	1	555	5550150.00	6863
35390736	883	35	Ontario	3539	3539033	Middlesex Centre	1	555	5550150.00	6863
35390737	709	35	Ontario	3539	3539033	Middlesex Centre	1	555	5550150.00	6863
35390738	568	35	Ontario	3539	3539033	Middlesex Centre	1	555	5550150.00	6863
35390739	622	35	Ontario	3539	3539033	Middlesex Centre	1	555	5550150.00	6863
35390740	491	35	Ontario	3539	3539033	Middlesex Centre	1	555	5550140.00	2521
35390741	578	35	Ontario	3539	3539015	Strathroy-Caradoc	1	555	5550234.00	7000
35390742	616	35	Ontario	3539	3539033	Middlesex Centre	1	555	5550140.00	2521
35390743	585	35	Ontario	3539	3539033	Middlesex Centre	1	555	5550140.00	2521
35390744	375	35	Ontario	3539	3539033	Middlesex Centre	1	555	5550140.00	2521
35390745	548	35	Ontario	3539	3539036	London	1	555	5550110.02	8889
35390746	2228	35	Ontario	3539	3539036	London	1	555	5550110.02	8889
35390747	505	35	Ontario	3539	3539036	London	1	555	5550110.02	8889
35390748	454	35	Ontario	3539	3539033	Middlesex Centre	1	555	5550140.00	2521
35390749	1282	35	Ontario	3539	3539021	Oneida 41	7	999	9935.00	2255877
35390750	0	35	Ontario	3539	3539017	Chippewas of the Thames First Nation 42	5	997	9935.00	2255877
35390751	399	35	Ontario	3539	3539015	Strathroy-Caradoc	1	555	5550234.00	7000
35390752	762	35	Ontario	3539	3539017	Chippewas of the Thames First Nation 42	5	997	9935.00	2255877
35390753	15	35	Ontario	3539	3539018	Munsee-Delaware Nation 1	5	997	9935.00	2255877
35390754	0	35	Ontario	3539	3539018	Munsee-Delaware Nation 1	5	997	9935.00	2255877
35390755	0	35	Ontario	3539	3539018	Munsee-Delaware Nation 1	5	997	9935.00	2255877
35390756	135	35	Ontario	3539	3539018	Munsee-Delaware Nation 1	5	997	9935.00	2255877
35390757	0	35	Ontario	3539	3539017	Chippewas of the Thames First Nation 42	5	997	9935.00	2255877
35390758	5	35	Ontario	3539	3539018	Munsee-Delaware Nation 1	5	997	9935.00	2255877
35390759	495	35	Ontario	3539	3539005	Southwest Middlesex	4	996	9935.00	2255877
35390760	465	35	Ontario	3539	3539005	Southwest Middlesex	4	996	9935.00	2255877
35390761	5	35	Ontario	3539	3539018	Munsee-Delaware Nation 1	5	997	9935.00	2255877
35390762	453	35	Ontario	3539	3539005	Southwest Middlesex	4	996	9935.00	2255877
35390763	471	35	Ontario	3539	3539015	Strathroy-Caradoc	1	555	5550234.00	7000
35390764	716	35	Ontario	3539	3539015	Strathroy-Caradoc	1	555	5550234.00	7000
35390765	911	35	Ontario	3539	3539015	Strathroy-Caradoc	1	555	5550234.00	7000
35390766	520	35	Ontario	3539	3539015	Strathroy-Caradoc	1	555	5550232.00	5199
35390767	496	35	Ontario	3539	3539015	Strathroy-Caradoc	1	555	5550232.00	5199
35390768	466	35	Ontario	3539	3539015	Strathroy-Caradoc	1	555	5550232.00	5199
35390769	543	35	Ontario	3539	3539015	Strathroy-Caradoc	1	555	5550232.00	5199
35390770	443	35	Ontario	3539	3539015	Strathroy-Caradoc	1	555	5550232.00	5199
35390771	461	35	Ontario	3539	3539015	Strathroy-Caradoc	1	555	5550232.00	5199
35390772	406	35	Ontario	3539	3539015	Strathroy-Caradoc	1	555	5550232.00	5199
35390773	461	35	Ontario	3539	3539015	Strathroy-Caradoc	1	555	5550232.00	5199
35390774	499	35	Ontario	3539	3539015	Strathroy-Caradoc	1	555	5550231.00	5951
35390775	552	35	Ontario	3539	3539015	Strathroy-Caradoc	1	555	5550231.00	5951
35390776	411	35	Ontario	3539	3539015	Strathroy-Caradoc	1	555	5550233.00	2828
35390777	436	35	Ontario	3539	3539015	Strathroy-Caradoc	1	555	5550233.00	2828
35390779	450	35	Ontario	3539	3539015	Strathroy-Caradoc	1	555	5550233.00	2828
35390780	535	35	Ontario	3539	3539015	Strathroy-Caradoc	1	555	5550233.00	2828
35390781	584	35	Ontario	3539	3539015	Strathroy-Caradoc	1	555	5550231.00	5951
35390782	488	35	Ontario	3539	3539015	Strathroy-Caradoc	1	555	5550231.00	5951
35390783	533	35	Ontario	3539	3539015	Strathroy-Caradoc	1	555	5550231.00	5951
35390784	629	35	Ontario	3539	3539015	Strathroy-Caradoc	1	555	5550231.00	5951
35390785	491	35	Ontario	3539	3539015	Strathroy-Caradoc	1	555	5550231.00	5951
35390786	381	35	Ontario	3539	3539015	Strathroy-Caradoc	1	555	5550234.00	7000
35390787	637	35	Ontario	3539	3539047	Adelaide-Metcalfe	1	555	5550300.00	3028
35390788	764	35	Ontario	3539	3539015	Strathroy-Caradoc	1	555	5550231.00	5951
35390789	652	35	Ontario	3539	3539015	Strathroy-Caradoc	1	555	5550231.00	5951
35390790	759	35	Ontario	3539	3539015	Strathroy-Caradoc	1	555	5550231.00	5951
35390791	492	35	Ontario	3539	3539047	Adelaide-Metcalfe	1	555	5550300.00	3028
35390793	470	35	Ontario	3539	3539015	Strathroy-Caradoc	1	555	5550232.00	5199
35390794	460	35	Ontario	3539	3539015	Strathroy-Caradoc	1	555	5550232.00	5199
35390795	473	35	Ontario	3539	3539015	Strathroy-Caradoc	1	555	5550232.00	5199
35390796	443	35	Ontario	3539	3539047	Adelaide-Metcalfe	1	555	5550300.00	3028
35390797	463	35	Ontario	3539	3539047	Adelaide-Metcalfe	1	555	5550300.00	3028
35390798	473	35	Ontario	3539	3539041	North Middlesex	4	996	9935.00	2255877
35390799	535	35	Ontario	3539	3539041	North Middlesex	4	996	9935.00	2255877
35390800	578	35	Ontario	3539	3539041	North Middlesex	4	996	9935.00	2255877
35390801	377	35	Ontario	3539	3539041	North Middlesex	4	996	9935.00	2255877
35390802	439	35	Ontario	3539	3539041	North Middlesex	4	996	9935.00	2255877
35390803	533	35	Ontario	3539	3539041	North Middlesex	4	996	9935.00	2255877
35390804	543	35	Ontario	3539	3539041	North Middlesex	4	996	9935.00	2255877
35390805	450	35	Ontario	3539	3539041	North Middlesex	4	996	9935.00	2255877
35390806	476	35	Ontario	3539	3539041	North Middlesex	4	996	9935.00	2255877
35390807	454	35	Ontario	3539	3539041	North Middlesex	4	996	9935.00	2255877
35390808	488	35	Ontario	3539	3539033	Middlesex Centre	1	555	5550150.00	6863
35390809	464	35	Ontario	3539	3539041	North Middlesex	4	996	9935.00	2255877
35390810	419	35	Ontario	3539	3539033	Middlesex Centre	1	555	5550150.00	6863
35390811	448	35	Ontario	3539	3539033	Middlesex Centre	1	555	5550150.00	6863
35390812	417	35	Ontario	3539	3539033	Middlesex Centre	1	555	5550150.00	6863
35390813	445	35	Ontario	3539	3539033	Middlesex Centre	1	555	5550150.00	6863
35390814	437	35	Ontario	3539	3539015	Strathroy-Caradoc	1	555	5550234.00	7000
35390815	598	35	Ontario	3539	3539015	Strathroy-Caradoc	1	555	5550234.00	7000
35390816	451	35	Ontario	3539	3539015	Strathroy-Caradoc	1	555	5550234.00	7000
35390817	539	35	Ontario	3539	3539015	Strathroy-Caradoc	1	555	5550234.00	7000
35390818	635	35	Ontario	3539	3539015	Strathroy-Caradoc	1	555	5550234.00	7000
35390819	519	35	Ontario	3539	3539015	Strathroy-Caradoc	1	555	5550234.00	7000
35390820	365	35	Ontario	3539	3539015	Strathroy-Caradoc	1	555	5550234.00	7000
35390821	491	35	Ontario	3539	3539041	North Middlesex	4	996	9935.00	2255877
35390822	480	35	Ontario	3539	3539041	North Middlesex	4	996	9935.00	2255877
35390823	365	35	Ontario	3539	3539041	North Middlesex	4	996	9935.00	2255877
35390824	551	35	Ontario	3539	3539047	Adelaide-Metcalfe	1	555	5550300.00	3028
35390825	442	35	Ontario	3539	3539047	Adelaide-Metcalfe	1	555	5550300.00	3028
35390826	648	35	Ontario	3539	3539005	Southwest Middlesex	4	996	9935.00	2255877
35390827	420	35	Ontario	3539	3539005	Southwest Middlesex	4	996	9935.00	2255877
35390828	560	35	Ontario	3539	3539005	Southwest Middlesex	4	996	9935.00	2255877
35390829	558	35	Ontario	3539	3539005	Southwest Middlesex	4	996	9935.00	2255877
35390830	477	35	Ontario	3539	3539005	Southwest Middlesex	4	996	9935.00	2255877
35390831	512	35	Ontario	3539	3539005	Southwest Middlesex	4	996	9935.00	2255877
35390832	304	35	Ontario	3539	3539005	Southwest Middlesex	4	996	9935.00	2255877
35390833	485	35	Ontario	3539	3539005	Southwest Middlesex	4	996	9935.00	2255877
35390834	483	35	Ontario	3539	3539005	Southwest Middlesex	4	996	9935.00	2255877
35390835	447	35	Ontario	3539	3539002	Newbury	5	997	9935.00	2255877
35390836	364	35	Ontario	3539	3539036	London	1	555	5550110.02	8889
35390837	380	35	Ontario	3539	3539036	London	1	555	5550110.02	8889
35390838	698	35	Ontario	3539	3539036	London	1	555	5550110.02	8889
35390839	573	35	Ontario	3539	3539036	London	1	555	5550110.02	8889
35390840	752	35	Ontario	3539	3539036	London	1	555	5550110.02	8889
35390841	594	35	Ontario	3539	3539036	London	1	555	5550110.02	8889
35390842	1623	35	Ontario	3539	3539036	London	1	555	5550110.02	8889
35390843	624	35	Ontario	3539	3539036	London	1	555	5550110.02	8889
35390844	603	35	Ontario	3539	3539036	London	1	555	5550027.07	4495
35390845	1608	35	Ontario	3539	3539036	London	1	555	5550027.07	4495
35390846	484	35	Ontario	3539	3539036	London	1	555	5550027.06	4169
35390847	533	35	Ontario	3539	3539036	London	1	555	5550027.06	4169
35390848	435	35	Ontario	3539	3539036	London	1	555	5550027.06	4169
35390849	551	35	Ontario	3539	3539036	London	1	555	5550027.06	4169
35390850	540	35	Ontario	3539	3539036	London	1	555	5550027.06	4169
35390851	586	35	Ontario	3539	3539036	London	1	555	5550027.06	4169
35390852	467	35	Ontario	3539	3539036	London	1	555	5550027.07	4495
35390853	563	35	Ontario	3539	3539036	London	1	555	5550027.07	4495
35390854	416	35	Ontario	3539	3539036	London	1	555	5550027.07	4495
35390855	838	35	Ontario	3539	3539036	London	1	555	5550027.07	4495
35390856	371	35	Ontario	3539	3539036	London	1	555	5550027.06	4169
35390857	669	35	Ontario	3539	3539036	London	1	555	5550027.06	4169
35390858	395	35	Ontario	3539	3539036	London	1	555	5550027.05	1460
35390859	487	35	Ontario	3539	3539036	London	1	555	5550027.05	1460
35390860	578	35	Ontario	3539	3539036	London	1	555	5550027.05	1460
35390861	452	35	Ontario	3539	3539027	Thames Centre	1	555	5550130.00	3220
35390862	429	35	Ontario	3539	3539027	Thames Centre	1	555	5550100.02	4795
35390863	648	35	Ontario	3539	3539027	Thames Centre	1	555	5550100.02	4795
35390864	246	35	Ontario	3539	3539027	Thames Centre	1	555	5550100.02	4795
35390865	449	35	Ontario	3539	3539027	Thames Centre	1	555	5550100.02	4795
35390866	550	35	Ontario	3539	3539027	Thames Centre	1	555	5550100.02	4795
35390867	552	35	Ontario	3539	3539027	Thames Centre	1	555	5550100.02	4795
35390868	479	35	Ontario	3539	3539027	Thames Centre	1	555	5550100.02	4795
35390869	517	35	Ontario	3539	3539027	Thames Centre	1	555	5550100.02	4795
35390870	425	35	Ontario	3539	3539027	Thames Centre	1	555	5550100.01	4985
35390871	1746	35	Ontario	3539	3539027	Thames Centre	1	555	5550100.01	4985
35390872	470	35	Ontario	3539	3539027	Thames Centre	1	555	5550100.01	4985
35390873	406	35	Ontario	3539	3539027	Thames Centre	1	555	5550100.01	4985
35390874	523	35	Ontario	3539	3539027	Thames Centre	1	555	5550100.02	4795
35390875	476	35	Ontario	3539	3539027	Thames Centre	1	555	5550100.01	4985
35390876	571	35	Ontario	3539	3539027	Thames Centre	1	555	5550100.01	4985
35390877	468	35	Ontario	3539	3539027	Thames Centre	1	555	5550100.01	4985
35390878	423	35	Ontario	3539	3539027	Thames Centre	1	555	5550100.01	4985
35390879	402	35	Ontario	3539	3539027	Thames Centre	1	555	5550100.02	4795
35390880	473	35	Ontario	3539	3539027	Thames Centre	1	555	5550130.00	3220
35390881	544	35	Ontario	3539	3539027	Thames Centre	1	555	5550130.00	3220
35390882	386	35	Ontario	3539	3539027	Thames Centre	1	555	5550130.00	3220
35390883	486	35	Ontario	3539	3539027	Thames Centre	1	555	5550130.00	3220
35390884	425	35	Ontario	3539	3539027	Thames Centre	1	555	5550130.00	3220
35390885	454	35	Ontario	3539	3539027	Thames Centre	1	555	5550130.00	3220
35390886	521	35	Ontario	3539	3539033	Middlesex Centre	1	555	5550120.02	3018
35390887	475	35	Ontario	3539	3539060	Lucan Biddulph	4	996	9935.00	2255877
35390888	449	35	Ontario	3539	3539060	Lucan Biddulph	4	996	9935.00	2255877
35390889	288	35	Ontario	3539	3539036	London	1	555	5550019.00	1085
35390890	797	35	Ontario	3539	3539036	London	1	555	5550019.00	1085
35390891	843	35	Ontario	3539	3539036	London	1	555	5550003.00	843
35390892	1137	35	Ontario	3539	3539036	London	1	555	5550002.03	2321
35390893	900	35	Ontario	3539	3539036	London	1	555	5550002.03	2321
35390894	284	35	Ontario	3539	3539036	London	1	555	5550002.03	2321
35390895	315	35	Ontario	3539	3539036	London	1	555	5550006.04	6138
35390896	234	35	Ontario	3539	3539036	London	1	555	5550006.05	3062
35390897	807	35	Ontario	3539	3539036	London	1	555	5550006.04	6138
35390898	1223	35	Ontario	3539	3539036	London	1	555	5550006.05	3062
35390899	1461	35	Ontario	3539	3539036	London	1	555	5550006.04	6138
35390900	1061	35	Ontario	3539	3539036	London	1	555	5550006.04	6138
35390901	1191	35	Ontario	3539	3539036	London	1	555	5550044.06	5963
35390902	1645	35	Ontario	3539	3539036	London	1	555	5550044.06	5963
35390903	996	35	Ontario	3539	3539015	Strathroy-Caradoc	1	555	5550233.00	2828
35390904	385	35	Ontario	3539	3539036	London	1	555	5550050.02	3918
35390905	655	35	Ontario	3539	3539036	London	1	555	5550050.02	3918
35390906	464	35	Ontario	3539	3539036	London	1	555	5550050.02	3918
35390907	1219	35	Ontario	3539	3539036	London	1	555	5550001.07	4133
35390908	296	35	Ontario	3539	3539036	London	1	555	5550001.07	4133
35390909	514	35	Ontario	3539	3539036	London	1	555	5550006.02	6117
35390910	978	35	Ontario	3539	3539036	London	1	555	5550006.02	6117
35390911	690	35	Ontario	3539	3539036	London	1	555	5550006.02	6117
35390912	636	35	Ontario	3539	3539036	London	1	555	5550006.02	6117
35390913	585	35	Ontario	3539	3539036	London	1	555	5550006.02	6117
35390914	931	35	Ontario	3539	3539036	London	1	555	5550001.02	4222
35390915	837	35	Ontario	3539	3539036	London	1	555	5550001.02	4222
35390916	926	35	Ontario	3539	3539036	London	1	555	5550001.02	4222
35390917	935	35	Ontario	3539	3539036	London	1	555	5550001.03	3986
35390918	1140	35	Ontario	3539	3539036	London	1	555	5550001.03	3986
35390919	403	35	Ontario	3539	3539036	London	1	555	5550001.03	3986
35390920	409	35	Ontario	3539	3539036	London	1	555	5550001.03	3986
35390921	1057	35	Ontario	3539	3539036	London	1	555	5550001.05	4419
35390922	676	35	Ontario	3539	3539036	London	1	555	5550001.05	4419
35390923	1002	35	Ontario	3539	3539036	London	1	555	5550050.01	7827
35390924	1059	35	Ontario	3539	3539036	London	1	555	5550050.01	7827
35390925	877	35	Ontario	3539	3539036	London	1	555	5550050.01	7827
35390926	887	35	Ontario	3539	3539036	London	1	555	5550050.01	7827
35390927	2281	35	Ontario	3539	3539036	London	1	555	5550050.01	7827
35390928	1701	35	Ontario	3539	3539036	London	1	555	5550048.00	6193
35390929	1130	35	Ontario	3539	3539036	London	1	555	5550048.00	6193
35390930	394	35	Ontario	3539	3539036	London	1	555	5550048.00	6193
35390931	452	35	Ontario	3539	3539036	London	1	555	5550048.00	6193
35390932	505	35	Ontario	3539	3539036	London	1	555	5550049.01	6080
35390933	630	35	Ontario	3539	3539036	London	1	555	5550049.01	6080
35390934	605	35	Ontario	3539	3539036	London	1	555	5550049.01	6080
35390935	340	35	Ontario	3539	3539036	London	1	555	5550008.00	5721
35390936	696	35	Ontario	3539	3539036	London	1	555	5550008.00	5721
35390937	620	35	Ontario	3539	3539036	London	1	555	5550008.00	5721
35390938	1685	35	Ontario	3539	3539036	London	1	555	5550007.01	7525
35390939	614	35	Ontario	3539	3539036	London	1	555	5550007.01	7525
35390940	649	35	Ontario	3539	3539036	London	1	555	5550007.01	7525
35390941	418	35	Ontario	3539	3539036	London	1	555	5550007.01	7525
35390942	1474	35	Ontario	3539	3539036	London	1	555	5550020.02	10950
35390943	1389	35	Ontario	3539	3539036	London	1	555	5550020.02	10950
35390944	561	35	Ontario	3539	3539036	London	1	555	5550020.02	10950
35390945	550	35	Ontario	3539	3539036	London	1	555	5550020.02	10950
35390946	2273	35	Ontario	3539	3539036	London	1	555	5550020.02	10950
35390947	475	35	Ontario	3539	3539036	London	1	555	5550020.02	10950
35390948	568	35	Ontario	3539	3539036	London	1	555	5550049.02	8795
35390949	1391	35	Ontario	3539	3539036	London	1	555	5550049.02	8795
35390950	331	35	Ontario	3539	3539036	London	1	555	5550049.02	8795
35390951	1144	35	Ontario	3539	3539036	London	1	555	5550049.02	8795
35390952	485	35	Ontario	3539	3539036	London	1	555	5550049.02	8795
35390953	863	35	Ontario	3539	3539036	London	1	555	5550049.02	8795
35390954	811	35	Ontario	3539	3539036	London	1	555	5550049.02	8795
35390955	361	35	Ontario	3539	3539036	London	1	555	5550049.02	8795
35400104	412	35	Ontario	3540	3540046	Howick	5	997	9935.00	2255877
35400105	470	35	Ontario	3540	3540046	Howick	5	997	9935.00	2255877
35400106	465	35	Ontario	3540	3540046	Howick	5	997	9935.00	2255877
35400107	429	35	Ontario	3540	3540046	Howick	5	997	9935.00	2255877
35400108	489	35	Ontario	3540	3540046	Howick	5	997	9935.00	2255877
35400109	510	35	Ontario	3540	3540046	Howick	5	997	9935.00	2255877
35400110	481	35	Ontario	3540	3540046	Howick	5	997	9935.00	2255877
35400111	600	35	Ontario	3540	3540046	Howick	5	997	9935.00	2255877
35400112	524	35	Ontario	3540	3540050	Morris-Turnberry	6	998	9935.00	2255877
35400113	527	35	Ontario	3540	3540050	Morris-Turnberry	6	998	9935.00	2255877
35400114	510	35	Ontario	3540	3540050	Morris-Turnberry	6	998	9935.00	2255877
35400115	577	35	Ontario	3540	3540055	North Huron	6	998	9935.00	2255877
35400116	451	35	Ontario	3540	3540055	North Huron	6	998	9935.00	2255877
35400117	550	35	Ontario	3540	3540055	North Huron	6	998	9935.00	2255877
35400118	471	35	Ontario	3540	3540055	North Huron	6	998	9935.00	2255877
35400119	467	35	Ontario	3540	3540055	North Huron	6	998	9935.00	2255877
35400120	438	35	Ontario	3540	3540055	North Huron	6	998	9935.00	2255877
35400121	439	35	Ontario	3540	3540050	Morris-Turnberry	6	998	9935.00	2255877
35400122	454	35	Ontario	3540	3540055	North Huron	6	998	9935.00	2255877
35400123	437	35	Ontario	3540	3540055	North Huron	6	998	9935.00	2255877
35400124	509	35	Ontario	3540	3540050	Morris-Turnberry	6	998	9935.00	2255877
35400125	519	35	Ontario	3540	3540055	North Huron	6	998	9935.00	2255877
35400126	520	35	Ontario	3540	3540055	North Huron	6	998	9935.00	2255877
35400127	445	35	Ontario	3540	3540025	Central Huron	6	998	9935.00	2255877
35400128	465	35	Ontario	3540	3540025	Central Huron	6	998	9935.00	2255877
35400129	440	35	Ontario	3540	3540025	Central Huron	6	998	9935.00	2255877
35400130	567	35	Ontario	3540	3540025	Central Huron	6	998	9935.00	2255877
35400131	496	35	Ontario	3540	3540025	Central Huron	6	998	9935.00	2255877
35400132	457	35	Ontario	3540	3540025	Central Huron	6	998	9935.00	2255877
35400133	468	35	Ontario	3540	3540025	Central Huron	6	998	9935.00	2255877
35400134	444	35	Ontario	3540	3540025	Central Huron	6	998	9935.00	2255877
35400135	490	35	Ontario	3540	3540025	Central Huron	6	998	9935.00	2255877
35400136	526	35	Ontario	3540	3540040	Huron East	5	997	9935.00	2255877
35400137	498	35	Ontario	3540	3540040	Huron East	5	997	9935.00	2255877
35400138	443	35	Ontario	3540	3540040	Huron East	5	997	9935.00	2255877
35400139	548	35	Ontario	3540	3540040	Huron East	5	997	9935.00	2255877
35400140	524	35	Ontario	3540	3540040	Huron East	5	997	9935.00	2255877
35400141	614	35	Ontario	3540	3540040	Huron East	5	997	9935.00	2255877
35400142	570	35	Ontario	3540	3540040	Huron East	5	997	9935.00	2255877
35400143	526	35	Ontario	3540	3540040	Huron East	5	997	9935.00	2255877
35400144	548	35	Ontario	3540	3540040	Huron East	5	997	9935.00	2255877
35400145	456	35	Ontario	3540	3540040	Huron East	5	997	9935.00	2255877
35400146	442	35	Ontario	3540	3540010	Bluewater	5	997	9935.00	2255877
35400147	480	35	Ontario	3540	3540010	Bluewater	5	997	9935.00	2255877
35400148	496	35	Ontario	3540	3540010	Bluewater	5	997	9935.00	2255877
35400149	472	35	Ontario	3540	3540010	Bluewater	5	997	9935.00	2255877
35400150	531	35	Ontario	3540	3540005	South Huron	5	997	9935.00	2255877
35400151	627	35	Ontario	3540	3540005	South Huron	5	997	9935.00	2255877
35400152	555	35	Ontario	3540	3540005	South Huron	5	997	9935.00	2255877
35400153	496	35	Ontario	3540	3540005	South Huron	5	997	9935.00	2255877
35400154	628	35	Ontario	3540	3540005	South Huron	5	997	9935.00	2255877
35400155	499	35	Ontario	3540	3540005	South Huron	5	997	9935.00	2255877
35400156	668	35	Ontario	3540	3540005	South Huron	5	997	9935.00	2255877
35400157	549	35	Ontario	3540	3540005	South Huron	5	997	9935.00	2255877
35400158	546	35	Ontario	3540	3540005	South Huron	5	997	9935.00	2255877
35400159	499	35	Ontario	3540	3540005	South Huron	5	997	9935.00	2255877
35400160	431	35	Ontario	3540	3540005	South Huron	5	997	9935.00	2255877
35400161	342	35	Ontario	3540	3540005	South Huron	5	997	9935.00	2255877
35400162	463	35	Ontario	3540	3540005	South Huron	5	997	9935.00	2255877
35400163	446	35	Ontario	3540	3540005	South Huron	5	997	9935.00	2255877
35400164	365	35	Ontario	3540	3540005	South Huron	5	997	9935.00	2255877
35400165	372	35	Ontario	3540	3540005	South Huron	5	997	9935.00	2255877
35400166	551	35	Ontario	3540	3540010	Bluewater	5	997	9935.00	2255877
35400167	419	35	Ontario	3540	3540010	Bluewater	5	997	9935.00	2255877
35400168	487	35	Ontario	3540	3540010	Bluewater	5	997	9935.00	2255877
35400169	541	35	Ontario	3540	3540010	Bluewater	5	997	9935.00	2255877
35400170	469	35	Ontario	3540	3540010	Bluewater	5	997	9935.00	2255877
35400171	469	35	Ontario	3540	3540010	Bluewater	5	997	9935.00	2255877
35400172	536	35	Ontario	3540	3540010	Bluewater	5	997	9935.00	2255877
35400173	514	35	Ontario	3540	3540025	Central Huron	6	998	9935.00	2255877
35400174	381	35	Ontario	3540	3540025	Central Huron	6	998	9935.00	2255877
35400175	645	35	Ontario	3540	3540025	Central Huron	6	998	9935.00	2255877
35400176	430	35	Ontario	3540	3540025	Central Huron	6	998	9935.00	2255877
35400177	475	35	Ontario	3540	3540025	Central Huron	6	998	9935.00	2255877
35400178	466	35	Ontario	3540	3540028	Goderich	6	998	9935.00	2255877
35400179	529	35	Ontario	3540	3540028	Goderich	6	998	9935.00	2255877
35400180	485	35	Ontario	3540	3540028	Goderich	6	998	9935.00	2255877
35400181	498	35	Ontario	3540	3540028	Goderich	6	998	9935.00	2255877
35400182	502	35	Ontario	3540	3540028	Goderich	6	998	9935.00	2255877
35400183	504	35	Ontario	3540	3540028	Goderich	6	998	9935.00	2255877
35400184	497	35	Ontario	3540	3540028	Goderich	6	998	9935.00	2255877
35400185	496	35	Ontario	3540	3540028	Goderich	6	998	9935.00	2255877
35400186	591	35	Ontario	3540	3540028	Goderich	6	998	9935.00	2255877
35400187	492	35	Ontario	3540	3540028	Goderich	6	998	9935.00	2255877
35400188	526	35	Ontario	3540	3540028	Goderich	6	998	9935.00	2255877
35400189	478	35	Ontario	3540	3540028	Goderich	6	998	9935.00	2255877
35400190	492	35	Ontario	3540	3540028	Goderich	6	998	9935.00	2255877
35400191	492	35	Ontario	3540	3540028	Goderich	6	998	9935.00	2255877
35400192	473	35	Ontario	3540	3540028	Goderich	6	998	9935.00	2255877
35400193	737	35	Ontario	3540	3540063	Ashfield-Colborne-Wawanosh	6	998	9935.00	2255877
35400194	616	35	Ontario	3540	3540063	Ashfield-Colborne-Wawanosh	6	998	9935.00	2255877
35400195	407	35	Ontario	3540	3540063	Ashfield-Colborne-Wawanosh	6	998	9935.00	2255877
35400196	514	35	Ontario	3540	3540063	Ashfield-Colborne-Wawanosh	6	998	9935.00	2255877
35400197	402	35	Ontario	3540	3540063	Ashfield-Colborne-Wawanosh	6	998	9935.00	2255877
35400198	446	35	Ontario	3540	3540063	Ashfield-Colborne-Wawanosh	6	998	9935.00	2255877
35400199	502	35	Ontario	3540	3540063	Ashfield-Colborne-Wawanosh	6	998	9935.00	2255877
35400200	502	35	Ontario	3540	3540063	Ashfield-Colborne-Wawanosh	6	998	9935.00	2255877
35400201	523	35	Ontario	3540	3540063	Ashfield-Colborne-Wawanosh	6	998	9935.00	2255877
35400202	472	35	Ontario	3540	3540025	Central Huron	6	998	9935.00	2255877
35400203	351	35	Ontario	3540	3540063	Ashfield-Colborne-Wawanosh	6	998	9935.00	2255877
35400204	582	35	Ontario	3540	3540063	Ashfield-Colborne-Wawanosh	6	998	9935.00	2255877
35400205	580	35	Ontario	3540	3540010	Bluewater	5	997	9935.00	2255877
35400206	570	35	Ontario	3540	3540010	Bluewater	5	997	9935.00	2255877
35400207	532	35	Ontario	3540	3540010	Bluewater	5	997	9935.00	2255877
35400208	447	35	Ontario	3540	3540005	South Huron	5	997	9935.00	2255877
35400209	613	35	Ontario	3540	3540005	South Huron	5	997	9935.00	2255877
35400210	422	35	Ontario	3540	3540005	South Huron	5	997	9935.00	2255877
35400211	446	35	Ontario	3540	3540005	South Huron	5	997	9935.00	2255877
35400212	441	35	Ontario	3540	3540040	Huron East	5	997	9935.00	2255877
35400213	513	35	Ontario	3540	3540040	Huron East	5	997	9935.00	2255877
35400214	402	35	Ontario	3540	3540025	Central Huron	6	998	9935.00	2255877
35400215	377	35	Ontario	3540	3540040	Huron East	5	997	9935.00	2255877
35400216	439	35	Ontario	3540	3540050	Morris-Turnberry	6	998	9935.00	2255877
35400217	382	35	Ontario	3540	3540040	Huron East	5	997	9935.00	2255877
35400218	459	35	Ontario	3540	3540040	Huron East	5	997	9935.00	2255877
35400219	479	35	Ontario	3540	3540040	Huron East	5	997	9935.00	2255877
35400220	441	35	Ontario	3540	3540040	Huron East	5	997	9935.00	2255877
35400221	447	35	Ontario	3540	3540040	Huron East	5	997	9935.00	2255877
35400222	465	35	Ontario	3540	3540050	Morris-Turnberry	6	998	9935.00	2255877
35400223	472	35	Ontario	3540	3540040	Huron East	5	997	9935.00	2255877
35410145	512	35	Ontario	3541	3541069	Northern Bruce Peninsula	5	997	9935.00	2255877
35410146	526	35	Ontario	3541	3541069	Northern Bruce Peninsula	5	997	9935.00	2255877
35410147	562	35	Ontario	3541	3541069	Northern Bruce Peninsula	5	997	9935.00	2255877
35410148	708	35	Ontario	3541	3541069	Northern Bruce Peninsula	5	997	9935.00	2255877
35410149	657	35	Ontario	3541	3541069	Northern Bruce Peninsula	5	997	9935.00	2255877
35410150	779	35	Ontario	3541	3541069	Northern Bruce Peninsula	5	997	9935.00	2255877
35410151	830	35	Ontario	3541	3541055	South Bruce Peninsula	5	997	9935.00	2255877
35410152	731	35	Ontario	3541	3541055	South Bruce Peninsula	5	997	9935.00	2255877
35410153	635	35	Ontario	3541	3541055	South Bruce Peninsula	5	997	9935.00	2255877
35410154	1006	35	Ontario	3541	3541055	South Bruce Peninsula	5	997	9935.00	2255877
35410155	810	35	Ontario	3541	3541055	South Bruce Peninsula	5	997	9935.00	2255877
35410156	974	35	Ontario	3541	3541055	South Bruce Peninsula	5	997	9935.00	2255877
35410157	932	35	Ontario	3541	3541055	South Bruce Peninsula	5	997	9935.00	2255877
35410159	726	35	Ontario	3541	3541057	Saugeen 29	6	998	9935.00	2255877
35410160	912	35	Ontario	3541	3541055	South Bruce Peninsula	5	997	9935.00	2255877
35410161	599	35	Ontario	3541	3541043	Arran-Elderslie	5	997	9935.00	2255877
35410162	485	35	Ontario	3541	3541043	Arran-Elderslie	5	997	9935.00	2255877
35410163	848	35	Ontario	3541	3541043	Arran-Elderslie	5	997	9935.00	2255877
35410164	526	35	Ontario	3541	3541043	Arran-Elderslie	5	997	9935.00	2255877
35410165	38	35	Ontario	3541	3541055	South Bruce Peninsula	5	997	9935.00	2255877
35410166	736	35	Ontario	3541	3541045	Saugeen Shores	5	997	9935.00	2255877
35410167	943	35	Ontario	3541	3541045	Saugeen Shores	5	997	9935.00	2255877
35410168	515	35	Ontario	3541	3541045	Saugeen Shores	5	997	9935.00	2255877
35410169	1536	35	Ontario	3541	3541045	Saugeen Shores	5	997	9935.00	2255877
35410170	675	35	Ontario	3541	3541045	Saugeen Shores	5	997	9935.00	2255877
35410171	882	35	Ontario	3541	3541045	Saugeen Shores	5	997	9935.00	2255877
35410172	924	35	Ontario	3541	3541045	Saugeen Shores	5	997	9935.00	2255877
35410173	1169	35	Ontario	3541	3541045	Saugeen Shores	5	997	9935.00	2255877
35410174	557	35	Ontario	3541	3541045	Saugeen Shores	5	997	9935.00	2255877
35410175	727	35	Ontario	3541	3541045	Saugeen Shores	5	997	9935.00	2255877
35410176	1040	35	Ontario	3541	3541045	Saugeen Shores	5	997	9935.00	2255877
35410177	630	35	Ontario	3541	3541045	Saugeen Shores	5	997	9935.00	2255877
35410178	441	35	Ontario	3541	3541045	Saugeen Shores	5	997	9935.00	2255877
35410179	449	35	Ontario	3541	3541045	Saugeen Shores	5	997	9935.00	2255877
35410180	666	35	Ontario	3541	3541045	Saugeen Shores	5	997	9935.00	2255877
35410181	771	35	Ontario	3541	3541045	Saugeen Shores	5	997	9935.00	2255877
35410182	564	35	Ontario	3541	3541024	Kincardine	6	998	9935.00	2255877
35410183	463	35	Ontario	3541	3541024	Kincardine	6	998	9935.00	2255877
35410184	454	35	Ontario	3541	3541024	Kincardine	6	998	9935.00	2255877
35410185	512	35	Ontario	3541	3541024	Kincardine	6	998	9935.00	2255877
35410186	623	35	Ontario	3541	3541024	Kincardine	6	998	9935.00	2255877
35410187	722	35	Ontario	3541	3541024	Kincardine	6	998	9935.00	2255877
35410188	638	35	Ontario	3541	3541024	Kincardine	6	998	9935.00	2255877
35410189	844	35	Ontario	3541	3541024	Kincardine	6	998	9935.00	2255877
35410190	500	35	Ontario	3541	3541024	Kincardine	6	998	9935.00	2255877
35410191	618	35	Ontario	3541	3541024	Kincardine	6	998	9935.00	2255877
35410192	502	35	Ontario	3541	3541024	Kincardine	6	998	9935.00	2255877
35410193	762	35	Ontario	3541	3541024	Kincardine	6	998	9935.00	2255877
35410194	793	35	Ontario	3541	3541024	Kincardine	6	998	9935.00	2255877
35410195	487	35	Ontario	3541	3541024	Kincardine	6	998	9935.00	2255877
35410196	536	35	Ontario	3541	3541024	Kincardine	6	998	9935.00	2255877
35410197	466	35	Ontario	3541	3541024	Kincardine	6	998	9935.00	2255877
35410198	683	35	Ontario	3541	3541024	Kincardine	6	998	9935.00	2255877
35410199	509	35	Ontario	3541	3541024	Kincardine	6	998	9935.00	2255877
35410200	961	35	Ontario	3541	3541015	Huron-Kinloss	6	998	9935.00	2255877
35410201	709	35	Ontario	3541	3541015	Huron-Kinloss	6	998	9935.00	2255877
35410202	461	35	Ontario	3541	3541015	Huron-Kinloss	6	998	9935.00	2255877
35410203	855	35	Ontario	3541	3541015	Huron-Kinloss	6	998	9935.00	2255877
35410204	566	35	Ontario	3541	3541015	Huron-Kinloss	6	998	9935.00	2255877
35410205	563	35	Ontario	3541	3541015	Huron-Kinloss	6	998	9935.00	2255877
35410206	487	35	Ontario	3541	3541015	Huron-Kinloss	6	998	9935.00	2255877
35410207	731	35	Ontario	3541	3541015	Huron-Kinloss	6	998	9935.00	2255877
35410208	697	35	Ontario	3541	3541015	Huron-Kinloss	6	998	9935.00	2255877
35410209	760	35	Ontario	3541	3541015	Huron-Kinloss	6	998	9935.00	2255877
35410210	656	35	Ontario	3541	3541004	South Bruce	6	998	9935.00	2255877
35410211	659	35	Ontario	3541	3541004	South Bruce	6	998	9935.00	2255877
35410212	634	35	Ontario	3541	3541004	South Bruce	6	998	9935.00	2255877
35410213	634	35	Ontario	3541	3541004	South Bruce	6	998	9935.00	2255877
35410214	629	35	Ontario	3541	3541004	South Bruce	6	998	9935.00	2255877
35410215	610	35	Ontario	3541	3541004	South Bruce	6	998	9935.00	2255877
35410216	514	35	Ontario	3541	3541004	South Bruce	6	998	9935.00	2255877
35410217	687	35	Ontario	3541	3541004	South Bruce	6	998	9935.00	2255877
35410218	662	35	Ontario	3541	3541004	South Bruce	6	998	9935.00	2255877
35410219	600	35	Ontario	3541	3541032	Brockton	6	998	9935.00	2255877
35410220	651	35	Ontario	3541	3541032	Brockton	6	998	9935.00	2255877
35410221	538	35	Ontario	3541	3541032	Brockton	6	998	9935.00	2255877
35410222	462	35	Ontario	3541	3541032	Brockton	6	998	9935.00	2255877
35410223	645	35	Ontario	3541	3541032	Brockton	6	998	9935.00	2255877
35410224	497	35	Ontario	3541	3541032	Brockton	6	998	9935.00	2255877
35410225	455	35	Ontario	3541	3541032	Brockton	6	998	9935.00	2255877
35410226	614	35	Ontario	3541	3541032	Brockton	6	998	9935.00	2255877
35410227	659	35	Ontario	3541	3541032	Brockton	6	998	9935.00	2255877
35410228	589	35	Ontario	3541	3541032	Brockton	6	998	9935.00	2255877
35410229	709	35	Ontario	3541	3541032	Brockton	6	998	9935.00	2255877
35410230	520	35	Ontario	3541	3541032	Brockton	6	998	9935.00	2255877
35410231	560	35	Ontario	3541	3541032	Brockton	6	998	9935.00	2255877
35410232	498	35	Ontario	3541	3541024	Kincardine	6	998	9935.00	2255877
35410233	615	35	Ontario	3541	3541032	Brockton	6	998	9935.00	2255877
35410234	470	35	Ontario	3541	3541043	Arran-Elderslie	5	997	9935.00	2255877
35410235	497	35	Ontario	3541	3541043	Arran-Elderslie	5	997	9935.00	2255877
35410236	527	35	Ontario	3541	3541043	Arran-Elderslie	5	997	9935.00	2255877
35410237	469	35	Ontario	3541	3541043	Arran-Elderslie	5	997	9935.00	2255877
35410238	596	35	Ontario	3541	3541043	Arran-Elderslie	5	997	9935.00	2255877
35410239	612	35	Ontario	3541	3541043	Arran-Elderslie	5	997	9935.00	2255877
35410240	556	35	Ontario	3541	3541043	Arran-Elderslie	5	997	9935.00	2255877
35410241	625	35	Ontario	3541	3541043	Arran-Elderslie	5	997	9935.00	2255877
35410242	515	35	Ontario	3541	3541032	Brockton	6	998	9935.00	2255877
35410243	803	35	Ontario	3541	3541032	Brockton	6	998	9935.00	2255877
35410244	849	35	Ontario	3541	3541055	South Bruce Peninsula	5	997	9935.00	2255877
35410245	667	35	Ontario	3541	3541060	Neyaashiinigmiing 27	6	998	9935.00	2255877
35410246	321	35	Ontario	3541	3541055	South Bruce Peninsula	5	997	9935.00	2255877
35410247	375	35	Ontario	3541	3541055	South Bruce Peninsula	5	997	9935.00	2255877
35420159	555	35	Ontario	3542	3542053	Georgian Bluffs	3	566	9935.00	2255877
35420160	436	35	Ontario	3542	3542053	Georgian Bluffs	3	566	9935.00	2255877
35420161	449	35	Ontario	3542	3542053	Georgian Bluffs	3	566	9935.00	2255877
35420162	498	35	Ontario	3542	3542053	Georgian Bluffs	3	566	9935.00	2255877
35420163	551	35	Ontario	3542	3542053	Georgian Bluffs	3	566	9935.00	2255877
35420164	538	35	Ontario	3542	3542053	Georgian Bluffs	3	566	9935.00	2255877
35420165	520	35	Ontario	3542	3542053	Georgian Bluffs	3	566	9935.00	2255877
35420166	486	35	Ontario	3542	3542059	Owen Sound	3	566	9935.00	2255877
35420167	437	35	Ontario	3542	3542059	Owen Sound	3	566	9935.00	2255877
35420168	398	35	Ontario	3542	3542059	Owen Sound	3	566	9935.00	2255877
35420169	381	35	Ontario	3542	3542059	Owen Sound	3	566	9935.00	2255877
35420170	730	35	Ontario	3542	3542059	Owen Sound	3	566	9935.00	2255877
35420171	488	35	Ontario	3542	3542059	Owen Sound	3	566	9935.00	2255877
35420172	509	35	Ontario	3542	3542059	Owen Sound	3	566	9935.00	2255877
35420173	470	35	Ontario	3542	3542059	Owen Sound	3	566	9935.00	2255877
35420174	521	35	Ontario	3542	3542059	Owen Sound	3	566	9935.00	2255877
35420175	465	35	Ontario	3542	3542059	Owen Sound	3	566	9935.00	2255877
35420176	459	35	Ontario	3542	3542059	Owen Sound	3	566	9935.00	2255877
35420177	495	35	Ontario	3542	3542059	Owen Sound	3	566	9935.00	2255877
35420178	460	35	Ontario	3542	3542059	Owen Sound	3	566	9935.00	2255877
35420179	490	35	Ontario	3542	3542059	Owen Sound	3	566	9935.00	2255877
35420180	511	35	Ontario	3542	3542059	Owen Sound	3	566	9935.00	2255877
35420181	533	35	Ontario	3542	3542059	Owen Sound	3	566	9935.00	2255877
35420182	470	35	Ontario	3542	3542059	Owen Sound	3	566	9935.00	2255877
35420183	512	35	Ontario	3542	3542059	Owen Sound	3	566	9935.00	2255877
35420184	496	35	Ontario	3542	3542059	Owen Sound	3	566	9935.00	2255877
35420185	397	35	Ontario	3542	3542059	Owen Sound	3	566	9935.00	2255877
35420186	560	35	Ontario	3542	3542059	Owen Sound	3	566	9935.00	2255877
35420187	599	35	Ontario	3542	3542059	Owen Sound	3	566	9935.00	2255877
35420188	530	35	Ontario	3542	3542059	Owen Sound	3	566	9935.00	2255877
35420189	682	35	Ontario	3542	3542059	Owen Sound	3	566	9935.00	2255877
35420190	466	35	Ontario	3542	3542059	Owen Sound	3	566	9935.00	2255877
35420191	593	35	Ontario	3542	3542059	Owen Sound	3	566	9935.00	2255877
35420192	393	35	Ontario	3542	3542059	Owen Sound	3	566	9935.00	2255877
35420193	461	35	Ontario	3542	3542059	Owen Sound	3	566	9935.00	2255877
35420194	438	35	Ontario	3542	3542059	Owen Sound	3	566	9935.00	2255877
35420195	550	35	Ontario	3542	3542059	Owen Sound	3	566	9935.00	2255877
35420196	642	35	Ontario	3542	3542053	Georgian Bluffs	3	566	9935.00	2255877
35420197	381	35	Ontario	3542	3542053	Georgian Bluffs	3	566	9935.00	2255877
35420198	484	35	Ontario	3542	3542053	Georgian Bluffs	3	566	9935.00	2255877
35420199	493	35	Ontario	3542	3542053	Georgian Bluffs	3	566	9935.00	2255877
35420200	500	35	Ontario	3542	3542037	Chatsworth	4	996	9935.00	2255877
35420201	436	35	Ontario	3542	3542037	Chatsworth	4	996	9935.00	2255877
35420202	458	35	Ontario	3542	3542037	Chatsworth	4	996	9935.00	2255877
35420203	461	35	Ontario	3542	3542037	Chatsworth	4	996	9935.00	2255877
35420204	466	35	Ontario	3542	3542037	Chatsworth	4	996	9935.00	2255877
35420205	509	35	Ontario	3542	3542037	Chatsworth	4	996	9935.00	2255877
35420206	519	35	Ontario	3542	3542037	Chatsworth	4	996	9935.00	2255877
35420207	513	35	Ontario	3542	3542047	Meaford	4	996	9935.00	2255877
35420208	476	35	Ontario	3542	3542037	Chatsworth	4	996	9935.00	2255877
35420209	569	35	Ontario	3542	3542037	Chatsworth	4	996	9935.00	2255877
35420210	479	35	Ontario	3542	3542015	Grey Highlands	5	997	9935.00	2255877
35420211	565	35	Ontario	3542	3542037	Chatsworth	4	996	9935.00	2255877
35420212	416	35	Ontario	3542	3542015	Grey Highlands	5	997	9935.00	2255877
35420213	531	35	Ontario	3542	3542015	Grey Highlands	5	997	9935.00	2255877
35420214	461	35	Ontario	3542	3542015	Grey Highlands	5	997	9935.00	2255877
35420215	598	35	Ontario	3542	3542004	West Grey	5	997	9935.00	2255877
35420216	505	35	Ontario	3542	3542015	Grey Highlands	5	997	9935.00	2255877
35420217	540	35	Ontario	3542	3542015	Grey Highlands	5	997	9935.00	2255877
35420218	535	35	Ontario	3542	3542015	Grey Highlands	5	997	9935.00	2255877
35420219	581	35	Ontario	3542	3542015	Grey Highlands	5	997	9935.00	2255877
35420220	472	35	Ontario	3542	3542015	Grey Highlands	5	997	9935.00	2255877
35420221	572	35	Ontario	3542	3542015	Grey Highlands	5	997	9935.00	2255877
35420222	565	35	Ontario	3542	3542015	Grey Highlands	5	997	9935.00	2255877
35420223	637	35	Ontario	3542	3542015	Grey Highlands	5	997	9935.00	2255877
35420224	632	35	Ontario	3542	3542015	Grey Highlands	5	997	9935.00	2255877
35420225	493	35	Ontario	3542	3542045	The Blue Mountains	5	997	9935.00	2255877
35420226	422	35	Ontario	3542	3542045	The Blue Mountains	5	997	9935.00	2255877
35420227	534	35	Ontario	3542	3542045	The Blue Mountains	5	997	9935.00	2255877
35420228	511	35	Ontario	3542	3542045	The Blue Mountains	5	997	9935.00	2255877
35420229	537	35	Ontario	3542	3542045	The Blue Mountains	5	997	9935.00	2255877
35420230	699	35	Ontario	3542	3542045	The Blue Mountains	5	997	9935.00	2255877
35420231	555	35	Ontario	3542	3542045	The Blue Mountains	5	997	9935.00	2255877
35420232	597	35	Ontario	3542	3542045	The Blue Mountains	5	997	9935.00	2255877
35420233	587	35	Ontario	3542	3542045	The Blue Mountains	5	997	9935.00	2255877
35420234	497	35	Ontario	3542	3542045	The Blue Mountains	5	997	9935.00	2255877
35420235	568	35	Ontario	3542	3542045	The Blue Mountains	5	997	9935.00	2255877
35420236	453	35	Ontario	3542	3542045	The Blue Mountains	5	997	9935.00	2255877
35420237	512	35	Ontario	3542	3542015	Grey Highlands	5	997	9935.00	2255877
35420238	580	35	Ontario	3542	3542047	Meaford	4	996	9935.00	2255877
35420239	389	35	Ontario	3542	3542047	Meaford	4	996	9935.00	2255877
35420240	540	35	Ontario	3542	3542047	Meaford	4	996	9935.00	2255877
35420241	558	35	Ontario	3542	3542047	Meaford	4	996	9935.00	2255877
35420242	435	35	Ontario	3542	3542047	Meaford	4	996	9935.00	2255877
35420243	477	35	Ontario	3542	3542047	Meaford	4	996	9935.00	2255877
35420244	725	35	Ontario	3542	3542047	Meaford	4	996	9935.00	2255877
35420245	485	35	Ontario	3542	3542047	Meaford	4	996	9935.00	2255877
35420246	577	35	Ontario	3542	3542047	Meaford	4	996	9935.00	2255877
35420247	576	35	Ontario	3542	3542047	Meaford	4	996	9935.00	2255877
35420248	705	35	Ontario	3542	3542047	Meaford	4	996	9935.00	2255877
35420249	495	35	Ontario	3542	3542047	Meaford	4	996	9935.00	2255877
35420250	497	35	Ontario	3542	3542047	Meaford	4	996	9935.00	2255877
35420251	547	35	Ontario	3542	3542047	Meaford	4	996	9935.00	2255877
35420252	518	35	Ontario	3542	3542047	Meaford	4	996	9935.00	2255877
35420253	428	35	Ontario	3542	3542047	Meaford	4	996	9935.00	2255877
35420254	454	35	Ontario	3542	3542047	Meaford	4	996	9935.00	2255877
35420255	561	35	Ontario	3542	3542047	Meaford	4	996	9935.00	2255877
35420256	450	35	Ontario	3542	3542059	Owen Sound	3	566	9935.00	2255877
35420257	528	35	Ontario	3542	3542059	Owen Sound	3	566	9935.00	2255877
35420258	688	35	Ontario	3542	3542059	Owen Sound	3	566	9935.00	2255877
35420259	485	35	Ontario	3542	3542059	Owen Sound	3	566	9935.00	2255877
35420260	518	35	Ontario	3542	3542059	Owen Sound	3	566	9935.00	2255877
35420261	514	35	Ontario	3542	3542059	Owen Sound	3	566	9935.00	2255877
35420262	515	35	Ontario	3542	3542059	Owen Sound	3	566	9935.00	2255877
35420263	477	35	Ontario	3542	3542059	Owen Sound	3	566	9935.00	2255877
35420264	434	35	Ontario	3542	3542059	Owen Sound	3	566	9935.00	2255877
35420265	535	35	Ontario	3542	3542047	Meaford	4	996	9935.00	2255877
35420266	505	35	Ontario	3542	3542047	Meaford	4	996	9935.00	2255877
35420267	608	35	Ontario	3542	3542015	Grey Highlands	5	997	9935.00	2255877
35420268	464	35	Ontario	3542	3542015	Grey Highlands	5	997	9935.00	2255877
35420269	511	35	Ontario	3542	3542015	Grey Highlands	5	997	9935.00	2255877
35420270	499	35	Ontario	3542	3542015	Grey Highlands	5	997	9935.00	2255877
35420271	503	35	Ontario	3542	3542005	Southgate	5	997	9935.00	2255877
35420272	538	35	Ontario	3542	3542005	Southgate	5	997	9935.00	2255877
35420273	533	35	Ontario	3542	3542005	Southgate	5	997	9935.00	2255877
35420274	659	35	Ontario	3542	3542005	Southgate	5	997	9935.00	2255877
35420275	447	35	Ontario	3542	3542005	Southgate	5	997	9935.00	2255877
35420276	623	35	Ontario	3542	3542005	Southgate	5	997	9935.00	2255877
35420277	443	35	Ontario	3542	3542005	Southgate	5	997	9935.00	2255877
35420278	508	35	Ontario	3542	3542005	Southgate	5	997	9935.00	2255877
35420279	505	35	Ontario	3542	3542005	Southgate	5	997	9935.00	2255877
35420280	511	35	Ontario	3542	3542005	Southgate	5	997	9935.00	2255877
35420281	507	35	Ontario	3542	3542005	Southgate	5	997	9935.00	2255877
35420282	710	35	Ontario	3542	3542004	West Grey	5	997	9935.00	2255877
35420283	514	35	Ontario	3542	3542005	Southgate	5	997	9935.00	2255877
35420284	476	35	Ontario	3542	3542005	Southgate	5	997	9935.00	2255877
35420285	622	35	Ontario	3542	3542004	West Grey	5	997	9935.00	2255877
35420286	544	35	Ontario	3542	3542004	West Grey	5	997	9935.00	2255877
35420287	506	35	Ontario	3542	3542004	West Grey	5	997	9935.00	2255877
35420288	458	35	Ontario	3542	3542004	West Grey	5	997	9935.00	2255877
35420289	557	35	Ontario	3542	3542004	West Grey	5	997	9935.00	2255877
35420290	498	35	Ontario	3542	3542004	West Grey	5	997	9935.00	2255877
35420291	581	35	Ontario	3542	3542004	West Grey	5	997	9935.00	2255877
35420292	598	35	Ontario	3542	3542004	West Grey	5	997	9935.00	2255877
35420293	570	35	Ontario	3542	3542004	West Grey	5	997	9935.00	2255877
35420294	514	35	Ontario	3542	3542004	West Grey	5	997	9935.00	2255877
35420295	566	35	Ontario	3542	3542037	Chatsworth	4	996	9935.00	2255877
35420296	478	35	Ontario	3542	3542037	Chatsworth	4	996	9935.00	2255877
35420297	536	35	Ontario	3542	3542004	West Grey	5	997	9935.00	2255877
35420298	496	35	Ontario	3542	3542004	West Grey	5	997	9935.00	2255877
35420299	430	35	Ontario	3542	3542004	West Grey	5	997	9935.00	2255877
35420300	575	35	Ontario	3542	3542004	West Grey	5	997	9935.00	2255877
35420301	460	35	Ontario	3542	3542029	Hanover	5	997	9935.00	2255877
35420302	455	35	Ontario	3542	3542029	Hanover	5	997	9935.00	2255877
35420303	418	35	Ontario	3542	3542029	Hanover	5	997	9935.00	2255877
35420304	465	35	Ontario	3542	3542029	Hanover	5	997	9935.00	2255877
35420305	445	35	Ontario	3542	3542029	Hanover	5	997	9935.00	2255877
35420306	449	35	Ontario	3542	3542029	Hanover	5	997	9935.00	2255877
35420307	512	35	Ontario	3542	3542029	Hanover	5	997	9935.00	2255877
35420308	528	35	Ontario	3542	3542029	Hanover	5	997	9935.00	2255877
35420309	846	35	Ontario	3542	3542029	Hanover	5	997	9935.00	2255877
35420310	458	35	Ontario	3542	3542029	Hanover	5	997	9935.00	2255877
35420311	492	35	Ontario	3542	3542029	Hanover	5	997	9935.00	2255877
35420312	496	35	Ontario	3542	3542029	Hanover	5	997	9935.00	2255877
35420313	790	35	Ontario	3542	3542029	Hanover	5	997	9935.00	2255877
35420314	676	35	Ontario	3542	3542029	Hanover	5	997	9935.00	2255877
35420315	517	35	Ontario	3542	3542004	West Grey	5	997	9935.00	2255877
35420316	443	35	Ontario	3542	3542004	West Grey	5	997	9935.00	2255877
35420317	639	35	Ontario	3542	3542004	West Grey	5	997	9935.00	2255877
35420318	451	35	Ontario	3542	3542004	West Grey	5	997	9935.00	2255877
35420319	493	35	Ontario	3542	3542004	West Grey	5	997	9935.00	2255877
35420320	462	35	Ontario	3542	3542004	West Grey	5	997	9935.00	2255877
35420321	434	35	Ontario	3542	3542037	Chatsworth	4	996	9935.00	2255877
35420322	488	35	Ontario	3542	3542004	West Grey	5	997	9935.00	2255877
35420323	423	35	Ontario	3542	3542005	Southgate	5	997	9935.00	2255877
35420324	576	35	Ontario	3542	3542053	Georgian Bluffs	3	566	9935.00	2255877
35420325	476	35	Ontario	3542	3542053	Georgian Bluffs	3	566	9935.00	2255877
35420326	525	35	Ontario	3542	3542053	Georgian Bluffs	3	566	9935.00	2255877
35420327	783	35	Ontario	3542	3542059	Owen Sound	3	566	9935.00	2255877
35420328	432	35	Ontario	3542	3542059	Owen Sound	3	566	9935.00	2255877
35420329	388	35	Ontario	3542	3542059	Owen Sound	3	566	9935.00	2255877
35420330	496	35	Ontario	3542	3542059	Owen Sound	3	566	9935.00	2255877
35420331	581	35	Ontario	3542	3542053	Georgian Bluffs	3	566	9935.00	2255877
35420332	626	35	Ontario	3542	3542053	Georgian Bluffs	3	566	9935.00	2255877
35420333	556	35	Ontario	3542	3542053	Georgian Bluffs	3	566	9935.00	2255877
35420334	554	35	Ontario	3542	3542053	Georgian Bluffs	3	566	9935.00	2255877
35420335	550	35	Ontario	3542	3542053	Georgian Bluffs	3	566	9935.00	2255877
35420336	413	35	Ontario	3542	3542053	Georgian Bluffs	3	566	9935.00	2255877
35430547	0	35	Ontario	3543	3543069	Christian Island 30	5	997	9935.00	2255877
35430548	541	35	Ontario	3543	3543068	Tiny	4	996	9935.00	2255877
35430549	0	35	Ontario	3543	3543069	Christian Island 30	5	997	9935.00	2255877
35430550	1249	35	Ontario	3543	3543069	Christian Island 30	5	997	9935.00	2255877
35430551	33	35	Ontario	3543	3543070	Christian Island 30A	7	999	9935.00	2255877
35430552	572	35	Ontario	3543	3543068	Tiny	4	996	9935.00	2255877
35430553	565	35	Ontario	3543	3543068	Tiny	4	996	9935.00	2255877
35430554	667	35	Ontario	3543	3543068	Tiny	4	996	9935.00	2255877
35430555	638	35	Ontario	3543	3543068	Tiny	4	996	9935.00	2255877
35430557	851	35	Ontario	3543	3543072	Penetanguishene	3	571	9935.00	2255877
35430558	448	35	Ontario	3543	3543072	Penetanguishene	3	571	9935.00	2255877
35430559	474	35	Ontario	3543	3543072	Penetanguishene	3	571	9935.00	2255877
35430560	788	35	Ontario	3543	3543072	Penetanguishene	3	571	9935.00	2255877
35430561	505	35	Ontario	3543	3543072	Penetanguishene	3	571	9935.00	2255877
35430562	433	35	Ontario	3543	3543072	Penetanguishene	3	571	9935.00	2255877
35430563	487	35	Ontario	3543	3543072	Penetanguishene	3	571	9935.00	2255877
35430564	517	35	Ontario	3543	3543072	Penetanguishene	3	571	9935.00	2255877
35430565	605	35	Ontario	3543	3543072	Penetanguishene	3	571	9935.00	2255877
35430566	531	35	Ontario	3543	3543072	Penetanguishene	3	571	9935.00	2255877
35430567	472	35	Ontario	3543	3543072	Penetanguishene	3	571	9935.00	2255877
35430568	506	35	Ontario	3543	3543072	Penetanguishene	3	571	9935.00	2255877
35430569	453	35	Ontario	3543	3543072	Penetanguishene	3	571	9935.00	2255877
35430570	661	35	Ontario	3543	3543074	Midland	3	571	9935.00	2255877
35430571	473	35	Ontario	3543	3543074	Midland	3	571	9935.00	2255877
35430572	458	35	Ontario	3543	3543074	Midland	3	571	9935.00	2255877
35430573	652	35	Ontario	3543	3543074	Midland	3	571	9935.00	2255877
35430574	649	35	Ontario	3543	3543074	Midland	3	571	9935.00	2255877
35430575	676	35	Ontario	3543	3543074	Midland	3	571	9935.00	2255877
35430576	469	35	Ontario	3543	3543074	Midland	3	571	9935.00	2255877
35430579	482	35	Ontario	3543	3543074	Midland	3	571	9935.00	2255877
35430580	343	35	Ontario	3543	3543074	Midland	3	571	9935.00	2255877
35430581	407	35	Ontario	3543	3543074	Midland	3	571	9935.00	2255877
35430582	355	35	Ontario	3543	3543074	Midland	3	571	9935.00	2255877
35430583	481	35	Ontario	3543	3543074	Midland	3	571	9935.00	2255877
35430584	452	35	Ontario	3543	3543074	Midland	3	571	9935.00	2255877
35430585	472	35	Ontario	3543	3543074	Midland	3	571	9935.00	2255877
35430586	611	35	Ontario	3543	3543074	Midland	3	571	9935.00	2255877
35430587	482	35	Ontario	3543	3543074	Midland	3	571	9935.00	2255877
35430588	464	35	Ontario	3543	3543074	Midland	3	571	9935.00	2255877
35430589	451	35	Ontario	3543	3543074	Midland	3	571	9935.00	2255877
35430590	448	35	Ontario	3543	3543074	Midland	3	571	9935.00	2255877
35430591	434	35	Ontario	3543	3543074	Midland	3	571	9935.00	2255877
35430592	399	35	Ontario	3543	3543074	Midland	3	571	9935.00	2255877
35430593	943	35	Ontario	3543	3543074	Midland	3	571	9935.00	2255877
35430594	255	35	Ontario	3543	3543074	Midland	3	571	9935.00	2255877
35430595	159	35	Ontario	3543	3543074	Midland	3	571	9935.00	2255877
35430596	505	35	Ontario	3543	3543074	Midland	3	571	9935.00	2255877
35430597	415	35	Ontario	3543	3543074	Midland	3	571	9935.00	2255877
35430598	501	35	Ontario	3543	3543074	Midland	3	571	9935.00	2255877
35430599	373	35	Ontario	3543	3543074	Midland	3	571	9935.00	2255877
35430600	495	35	Ontario	3543	3543074	Midland	3	571	9935.00	2255877
35430601	542	35	Ontario	3543	3543074	Midland	3	571	9935.00	2255877
35430602	385	35	Ontario	3543	3543071	Tay	3	571	9935.00	2255877
35430603	528	35	Ontario	3543	3543071	Tay	3	571	9935.00	2255877
35430604	391	35	Ontario	3543	3543071	Tay	3	571	9935.00	2255877
35430605	421	35	Ontario	3543	3543071	Tay	3	571	9935.00	2255877
35430606	425	35	Ontario	3543	3543071	Tay	3	571	9935.00	2255877
35430607	770	35	Ontario	3543	3543071	Tay	3	571	9935.00	2255877
35430608	407	35	Ontario	3543	3543071	Tay	3	571	9935.00	2255877
35430609	551	35	Ontario	3543	3543071	Tay	3	571	9935.00	2255877
35430610	508	35	Ontario	3543	3543071	Tay	3	571	9935.00	2255877
35430611	560	35	Ontario	3543	3543071	Tay	3	571	9935.00	2255877
35430612	1279	35	Ontario	3543	3543071	Tay	3	571	9935.00	2255877
35430613	570	35	Ontario	3543	3543071	Tay	3	571	9935.00	2255877
35430614	389	35	Ontario	3543	3543071	Tay	3	571	9935.00	2255877
35430615	491	35	Ontario	3543	3543071	Tay	3	571	9935.00	2255877
35430616	434	35	Ontario	3543	3543071	Tay	3	571	9935.00	2255877
35430617	445	35	Ontario	3543	3543071	Tay	3	571	9935.00	2255877
35430618	706	35	Ontario	3543	3543071	Tay	3	571	9935.00	2255877
35430619	460	35	Ontario	3543	3543015	Severn	4	996	9935.00	2255877
35430620	545	35	Ontario	3543	3543015	Severn	4	996	9935.00	2255877
35430621	534	35	Ontario	3543	3543015	Severn	4	996	9935.00	2255877
35430622	428	35	Ontario	3543	3543015	Severn	4	996	9935.00	2255877
35430623	469	35	Ontario	3543	3543015	Severn	4	996	9935.00	2255877
35430624	488	35	Ontario	3543	3543015	Severn	4	996	9935.00	2255877
35430625	523	35	Ontario	3543	3543015	Severn	4	996	9935.00	2255877
35430626	426	35	Ontario	3543	3543015	Severn	4	996	9935.00	2255877
35430627	409	35	Ontario	3543	3543023	Oro-Medonte	4	996	9935.00	2255877
35430628	454	35	Ontario	3543	3543023	Oro-Medonte	4	996	9935.00	2255877
35430629	724	35	Ontario	3543	3543023	Oro-Medonte	4	996	9935.00	2255877
35430630	570	35	Ontario	3543	3543023	Oro-Medonte	4	996	9935.00	2255877
35430631	448	35	Ontario	3543	3543023	Oro-Medonte	4	996	9935.00	2255877
35430632	548	35	Ontario	3543	3543023	Oro-Medonte	4	996	9935.00	2255877
35430633	523	35	Ontario	3543	3543023	Oro-Medonte	4	996	9935.00	2255877
35430634	787	35	Ontario	3543	3543023	Oro-Medonte	4	996	9935.00	2255877
35430635	969	35	Ontario	3543	3543023	Oro-Medonte	4	996	9935.00	2255877
35430636	413	35	Ontario	3543	3543023	Oro-Medonte	4	996	9935.00	2255877
35430637	985	35	Ontario	3543	3543023	Oro-Medonte	4	996	9935.00	2255877
35430638	465	35	Ontario	3543	3543023	Oro-Medonte	4	996	9935.00	2255877
35430639	516	35	Ontario	3543	3543009	Springwater	1	568	5680200.00	5016
35430640	557	35	Ontario	3543	3543009	Springwater	1	568	5680200.00	5016
35430641	497	35	Ontario	3543	3543009	Springwater	1	568	5680200.00	5016
35430642	497	35	Ontario	3543	3543009	Springwater	1	568	5680200.00	5016
35430643	473	35	Ontario	3543	3543009	Springwater	1	568	5680200.00	5016
35430644	478	35	Ontario	3543	3543009	Springwater	1	568	5680200.00	5016
35430645	706	35	Ontario	3543	3543009	Springwater	1	568	5680200.00	5016
35430646	678	35	Ontario	3543	3543009	Springwater	1	568	5680201.00	5775
35430647	668	35	Ontario	3543	3543042	Barrie	1	568	5680011.01	7108
35430648	563	35	Ontario	3543	3543042	Barrie	1	568	5680011.01	7108
35430649	442	35	Ontario	3543	3543042	Barrie	1	568	5680011.01	7108
35430650	692	35	Ontario	3543	3543042	Barrie	1	568	5680011.01	7108
35430651	443	35	Ontario	3543	3543042	Barrie	1	568	5680011.01	7108
35430652	507	35	Ontario	3543	3543042	Barrie	1	568	5680009.00	6096
35430653	504	35	Ontario	3543	3543042	Barrie	1	568	5680010.00	3969
35430654	509	35	Ontario	3543	3543042	Barrie	1	568	5680009.00	6096
35430655	628	35	Ontario	3543	3543042	Barrie	1	568	5680009.00	6096
35430656	490	35	Ontario	3543	3543042	Barrie	1	568	5680009.00	6096
35430657	1227	35	Ontario	3543	3543042	Barrie	1	568	5680009.00	6096
35430658	353	35	Ontario	3543	3543042	Barrie	1	568	5680009.00	6096
35430659	562	35	Ontario	3543	3543042	Barrie	1	568	5680008.00	5807
35430660	565	35	Ontario	3543	3543042	Barrie	1	568	5680008.00	5807
35430661	743	35	Ontario	3543	3543042	Barrie	1	568	5680008.00	5807
35430662	554	35	Ontario	3543	3543042	Barrie	1	568	5680008.00	5807
35430663	354	35	Ontario	3543	3543042	Barrie	1	568	5680008.00	5807
35430664	659	35	Ontario	3543	3543042	Barrie	1	568	5680008.00	5807
35430665	364	35	Ontario	3543	3543042	Barrie	1	568	5680008.00	5807
35430666	461	35	Ontario	3543	3543042	Barrie	1	568	5680008.00	5807
35430667	422	35	Ontario	3543	3543042	Barrie	1	568	5680008.00	5807
35430668	525	35	Ontario	3543	3543042	Barrie	1	568	5680008.00	5807
35430669	563	35	Ontario	3543	3543042	Barrie	1	568	5680004.05	4833
35430670	874	35	Ontario	3543	3543042	Barrie	1	568	5680004.05	4833
35430671	363	35	Ontario	3543	3543042	Barrie	1	568	5680004.05	4833
35430672	633	35	Ontario	3543	3543042	Barrie	1	568	5680004.05	4833
35430673	374	35	Ontario	3543	3543042	Barrie	1	568	5680004.05	4833
35430674	398	35	Ontario	3543	3543042	Barrie	1	568	5680004.05	4833
35430675	431	35	Ontario	3543	3543042	Barrie	1	568	5680004.05	4833
35430676	380	35	Ontario	3543	3543042	Barrie	1	568	5680004.05	4833
35430677	448	35	Ontario	3543	3543042	Barrie	1	568	5680004.05	4833
35430678	369	35	Ontario	3543	3543042	Barrie	1	568	5680004.05	4833
35430679	302	35	Ontario	3543	3543042	Barrie	1	568	5680004.04	5539
35430680	399	35	Ontario	3543	3543042	Barrie	1	568	5680004.04	5539
35430681	416	35	Ontario	3543	3543042	Barrie	1	568	5680004.04	5539
35430682	577	35	Ontario	3543	3543042	Barrie	1	568	5680004.04	5539
35430683	591	35	Ontario	3543	3543042	Barrie	1	568	5680004.04	5539
35430684	426	35	Ontario	3543	3543042	Barrie	1	568	5680004.04	5539
35430685	546	35	Ontario	3543	3543042	Barrie	1	568	5680004.04	5539
35430686	903	35	Ontario	3543	3543042	Barrie	1	568	5680004.04	5539
35430687	752	35	Ontario	3543	3543042	Barrie	1	568	5680004.04	5539
35430688	627	35	Ontario	3543	3543042	Barrie	1	568	5680004.04	5539
35430689	599	35	Ontario	3543	3543042	Barrie	1	568	5680004.07	3001
35430690	829	35	Ontario	3543	3543042	Barrie	1	568	5680004.07	3001
35430691	516	35	Ontario	3543	3543042	Barrie	1	568	5680004.03	3593
35430693	547	35	Ontario	3543	3543042	Barrie	1	568	5680004.07	3001
35430694	440	35	Ontario	3543	3543042	Barrie	1	568	5680004.07	3001
35430696	486	35	Ontario	3543	3543042	Barrie	1	568	5680004.06	5644
35430698	573	35	Ontario	3543	3543042	Barrie	1	568	5680004.06	5644
35430699	637	35	Ontario	3543	3543042	Barrie	1	568	5680004.06	5644
35430700	602	35	Ontario	3543	3543042	Barrie	1	568	5680004.01	4783
35430701	573	35	Ontario	3543	3543042	Barrie	1	568	5680004.03	3593
35430702	533	35	Ontario	3543	3543042	Barrie	1	568	5680004.03	3593
35430703	408	35	Ontario	3543	3543042	Barrie	1	568	5680004.03	3593
35430704	438	35	Ontario	3543	3543042	Barrie	1	568	5680004.03	3593
35430705	509	35	Ontario	3543	3543042	Barrie	1	568	5680004.03	3593
35430706	616	35	Ontario	3543	3543042	Barrie	1	568	5680004.03	3593
35430707	716	35	Ontario	3543	3543042	Barrie	1	568	5680004.01	4783
35430708	508	35	Ontario	3543	3543042	Barrie	1	568	5680004.01	4783
35430709	354	35	Ontario	3543	3543042	Barrie	1	568	5680004.01	4783
35430710	423	35	Ontario	3543	3543042	Barrie	1	568	5680004.01	4783
35430711	508	35	Ontario	3543	3543042	Barrie	1	568	5680004.01	4783
35430712	525	35	Ontario	3543	3543042	Barrie	1	568	5680004.01	4783
35430713	533	35	Ontario	3543	3543042	Barrie	1	568	5680004.01	4783
35430714	614	35	Ontario	3543	3543042	Barrie	1	568	5680004.01	4783
35430715	522	35	Ontario	3543	3543021	Essa	4	996	9935.00	2255877
35430716	578	35	Ontario	3543	3543021	Essa	4	996	9935.00	2255877
35430717	741	35	Ontario	3543	3543021	Essa	4	996	9935.00	2255877
35430718	2328	35	Ontario	3543	3543021	Essa	4	996	9935.00	2255877
35430719	741	35	Ontario	3543	3543021	Essa	4	996	9935.00	2255877
35430720	595	35	Ontario	3543	3543021	Essa	4	996	9935.00	2255877
35430721	436	35	Ontario	3543	3543021	Essa	4	996	9935.00	2255877
35430722	923	35	Ontario	3543	3543021	Essa	4	996	9935.00	2255877
35430723	549	35	Ontario	3543	3543021	Essa	4	996	9935.00	2255877
35430724	528	35	Ontario	3543	3543021	Essa	4	996	9935.00	2255877
35430725	421	35	Ontario	3543	3543021	Essa	4	996	9935.00	2255877
35430726	858	35	Ontario	3543	3543021	Essa	4	996	9935.00	2255877
35430727	548	35	Ontario	3543	3543021	Essa	4	996	9935.00	2255877
35430728	498	35	Ontario	3543	3543021	Essa	4	996	9935.00	2255877
35430729	588	35	Ontario	3543	3543021	Essa	4	996	9935.00	2255877
35430730	250	35	Ontario	3543	3543021	Essa	4	996	9935.00	2255877
35430731	294	35	Ontario	3543	3543021	Essa	4	996	9935.00	2255877
35430732	169	35	Ontario	3543	3543021	Essa	4	996	9935.00	2255877
35430733	320	35	Ontario	3543	3543021	Essa	4	996	9935.00	2255877
35430734	265	35	Ontario	3543	3543021	Essa	4	996	9935.00	2255877
35430735	255	35	Ontario	3543	3543021	Essa	4	996	9935.00	2255877
35430736	0	35	Ontario	3543	3543021	Essa	4	996	9935.00	2255877
35430737	10	35	Ontario	3543	3543021	Essa	4	996	9935.00	2255877
35430738	406	35	Ontario	3543	3543021	Essa	4	996	9935.00	2255877
35430739	39	35	Ontario	3543	3543003	Adjala-Tosorontio	4	996	9935.00	2255877
35430740	573	35	Ontario	3543	3543021	Essa	4	996	9935.00	2255877
35430741	497	35	Ontario	3543	3543021	Essa	4	996	9935.00	2255877
35430742	495	35	Ontario	3543	3543021	Essa	4	996	9935.00	2255877
35430743	752	35	Ontario	3543	3543021	Essa	4	996	9935.00	2255877
35430744	891	35	Ontario	3543	3543021	Essa	4	996	9935.00	2255877
35430745	718	35	Ontario	3543	3543021	Essa	4	996	9935.00	2255877
35430746	477	35	Ontario	3543	3543017	Innisfil	1	568	5680101.00	4908
35430747	540	35	Ontario	3543	3543017	Innisfil	1	568	5680101.00	4908
35430748	435	35	Ontario	3543	3543017	Innisfil	1	568	5680101.00	4908
35430749	447	35	Ontario	3543	3543014	Bradford West Gwillimbury	1	535	5350482.00	6308
35430750	499	35	Ontario	3543	3543014	Bradford West Gwillimbury	1	535	5350482.00	6308
35430751	1895	35	Ontario	3543	3543014	Bradford West Gwillimbury	1	535	5350482.00	6308
35430752	1352	35	Ontario	3543	3543014	Bradford West Gwillimbury	1	535	5350481.01	5163
35430753	995	35	Ontario	3543	3543014	Bradford West Gwillimbury	1	535	5350481.01	5163
35430754	417	35	Ontario	3543	3543014	Bradford West Gwillimbury	1	535	5350481.01	5163
35430755	397	35	Ontario	3543	3543014	Bradford West Gwillimbury	1	535	5350481.01	5163
35430756	500	35	Ontario	3543	3543014	Bradford West Gwillimbury	1	535	5350481.02	4443
35430757	496	35	Ontario	3543	3543014	Bradford West Gwillimbury	1	535	5350480.02	8065
35430758	412	35	Ontario	3543	3543014	Bradford West Gwillimbury	1	535	5350481.02	4443
35430759	728	35	Ontario	3543	3543014	Bradford West Gwillimbury	1	535	5350480.01	4098
35430760	336	35	Ontario	3543	3543014	Bradford West Gwillimbury	1	535	5350480.01	4098
35430761	448	35	Ontario	3543	3543014	Bradford West Gwillimbury	1	535	5350481.02	4443
35430762	442	35	Ontario	3543	3543014	Bradford West Gwillimbury	1	535	5350481.02	4443
35430763	381	35	Ontario	3543	3543014	Bradford West Gwillimbury	1	535	5350481.02	4443
35430764	1013	35	Ontario	3543	3543014	Bradford West Gwillimbury	1	535	5350481.01	5163
35430765	989	35	Ontario	3543	3543014	Bradford West Gwillimbury	1	535	5350481.01	5163
35430766	569	35	Ontario	3543	3543014	Bradford West Gwillimbury	1	535	5350481.02	4443
35430767	392	35	Ontario	3543	3543014	Bradford West Gwillimbury	1	535	5350481.02	4443
35430768	657	35	Ontario	3543	3543014	Bradford West Gwillimbury	1	535	5350481.02	4443
35430769	642	35	Ontario	3543	3543014	Bradford West Gwillimbury	1	535	5350481.02	4443
35430770	594	35	Ontario	3543	3543014	Bradford West Gwillimbury	1	535	5350480.01	4098
35430771	298	35	Ontario	3543	3543014	Bradford West Gwillimbury	1	535	5350480.01	4098
35430772	323	35	Ontario	3543	3543014	Bradford West Gwillimbury	1	535	5350480.01	4098
35430773	502	35	Ontario	3543	3543014	Bradford West Gwillimbury	1	535	5350480.01	4098
35430774	425	35	Ontario	3543	3543014	Bradford West Gwillimbury	1	535	5350480.01	4098
35430775	433	35	Ontario	3543	3543014	Bradford West Gwillimbury	1	535	5350480.01	4098
35430776	459	35	Ontario	3543	3543014	Bradford West Gwillimbury	1	535	5350480.01	4098
35430777	1638	35	Ontario	3543	3543014	Bradford West Gwillimbury	1	535	5350480.02	8065
35430778	824	35	Ontario	3543	3543014	Bradford West Gwillimbury	1	535	5350480.02	8065
35430779	767	35	Ontario	3543	3543014	Bradford West Gwillimbury	1	535	5350480.02	8065
35430780	4340	35	Ontario	3543	3543014	Bradford West Gwillimbury	1	535	5350480.02	8065
35430781	625	35	Ontario	3543	3543014	Bradford West Gwillimbury	1	535	5350482.00	6308
35430782	524	35	Ontario	3543	3543014	Bradford West Gwillimbury	1	535	5350482.00	6308
35430783	442	35	Ontario	3543	3543014	Bradford West Gwillimbury	1	535	5350482.00	6308
35430784	477	35	Ontario	3543	3543014	Bradford West Gwillimbury	1	535	5350482.00	6308
35430785	530	35	Ontario	3543	3543007	New Tecumseth	1	535	5350484.02	6240
35430786	532	35	Ontario	3543	3543007	New Tecumseth	1	535	5350484.02	6240
35430787	458	35	Ontario	3543	3543007	New Tecumseth	1	535	5350483.02	2732
35430788	414	35	Ontario	3543	3543007	New Tecumseth	1	535	5350483.02	2732
35430789	494	35	Ontario	3543	3543007	New Tecumseth	1	535	5350483.02	2732
35430790	449	35	Ontario	3543	3543007	New Tecumseth	1	535	5350483.02	2732
35430791	418	35	Ontario	3543	3543007	New Tecumseth	1	535	5350483.02	2732
35430792	436	35	Ontario	3543	3543007	New Tecumseth	1	535	5350483.01	4902
35430793	383	35	Ontario	3543	3543007	New Tecumseth	1	535	5350483.01	4902
35430794	455	35	Ontario	3543	3543007	New Tecumseth	1	535	5350483.01	4902
35430795	415	35	Ontario	3543	3543007	New Tecumseth	1	535	5350483.01	4902
35430796	524	35	Ontario	3543	3543007	New Tecumseth	1	535	5350483.01	4902
35430797	1384	35	Ontario	3543	3543007	New Tecumseth	1	535	5350483.01	4902
35430798	473	35	Ontario	3543	3543007	New Tecumseth	1	535	5350483.01	4902
35430799	321	35	Ontario	3543	3543007	New Tecumseth	1	535	5350483.01	4902
35430800	511	35	Ontario	3543	3543007	New Tecumseth	1	535	5350483.01	4902
35430801	624	35	Ontario	3543	3543007	New Tecumseth	1	535	5350484.02	6240
35430802	410	35	Ontario	3543	3543003	Adjala-Tosorontio	4	996	9935.00	2255877
35430803	489	35	Ontario	3543	3543003	Adjala-Tosorontio	4	996	9935.00	2255877
35430804	530	35	Ontario	3543	3543003	Adjala-Tosorontio	4	996	9935.00	2255877
35430805	460	35	Ontario	3543	3543003	Adjala-Tosorontio	4	996	9935.00	2255877
35430806	463	35	Ontario	3543	3543003	Adjala-Tosorontio	4	996	9935.00	2255877
35430807	619	35	Ontario	3543	3543003	Adjala-Tosorontio	4	996	9935.00	2255877
35430808	494	35	Ontario	3543	3543003	Adjala-Tosorontio	4	996	9935.00	2255877
35430809	488	35	Ontario	3543	3543003	Adjala-Tosorontio	4	996	9935.00	2255877
35430810	499	35	Ontario	3543	3543007	New Tecumseth	1	535	5350484.02	6240
35430811	473	35	Ontario	3543	3543007	New Tecumseth	1	535	5350484.02	6240
35430812	530	35	Ontario	3543	3543007	New Tecumseth	1	535	5350484.02	6240
35430813	547	35	Ontario	3543	3543007	New Tecumseth	1	535	5350484.02	6240
35430814	516	35	Ontario	3543	3543007	New Tecumseth	1	535	5350484.02	6240
35430815	461	35	Ontario	3543	3543007	New Tecumseth	1	535	5350484.02	6240
35430816	475	35	Ontario	3543	3543007	New Tecumseth	1	535	5350484.02	6240
35430817	473	35	Ontario	3543	3543007	New Tecumseth	1	535	5350484.02	6240
35430818	580	35	Ontario	3543	3543007	New Tecumseth	1	535	5350484.02	6240
35430819	422	35	Ontario	3543	3543007	New Tecumseth	1	535	5350484.01	3596
35430820	754	35	Ontario	3543	3543007	New Tecumseth	1	535	5350484.01	3596
35430821	1498	35	Ontario	3543	3543007	New Tecumseth	1	535	5350484.01	3596
35430822	447	35	Ontario	3543	3543007	New Tecumseth	1	535	5350484.01	3596
35430823	475	35	Ontario	3543	3543007	New Tecumseth	1	535	5350484.01	3596
35430824	459	35	Ontario	3543	3543007	New Tecumseth	1	535	5350485.02	6439
35430825	1761	35	Ontario	3543	3543007	New Tecumseth	1	535	5350485.01	6325
35430826	418	35	Ontario	3543	3543007	New Tecumseth	1	535	5350485.01	6325
35430827	348	35	Ontario	3543	3543007	New Tecumseth	1	535	5350485.02	6439
35430828	428	35	Ontario	3543	3543007	New Tecumseth	1	535	5350485.02	6439
35430829	451	35	Ontario	3543	3543007	New Tecumseth	1	535	5350485.02	6439
35430830	496	35	Ontario	3543	3543007	New Tecumseth	1	535	5350485.02	6439
35430831	446	35	Ontario	3543	3543007	New Tecumseth	1	535	5350485.01	6325
35430832	344	35	Ontario	3543	3543007	New Tecumseth	1	535	5350485.01	6325
35430833	552	35	Ontario	3543	3543007	New Tecumseth	1	535	5350485.01	6325
35430834	2416	35	Ontario	3543	3543007	New Tecumseth	1	535	5350485.01	6325
35430835	388	35	Ontario	3543	3543007	New Tecumseth	1	535	5350485.01	6325
35430836	501	35	Ontario	3543	3543007	New Tecumseth	1	535	5350485.02	6439
35430837	545	35	Ontario	3543	3543007	New Tecumseth	1	535	5350485.02	6439
35430838	523	35	Ontario	3543	3543007	New Tecumseth	1	535	5350485.02	6439
35430839	382	35	Ontario	3543	3543007	New Tecumseth	1	535	5350485.02	6439
35430840	529	35	Ontario	3543	3543007	New Tecumseth	1	535	5350485.02	6439
35430841	636	35	Ontario	3543	3543003	Adjala-Tosorontio	4	996	9935.00	2255877
35430842	1357	35	Ontario	3543	3543007	New Tecumseth	1	535	5350485.02	6439
35430843	420	35	Ontario	3543	3543007	New Tecumseth	1	535	5350485.02	6439
35430844	392	35	Ontario	3543	3543003	Adjala-Tosorontio	4	996	9935.00	2255877
35430845	745	35	Ontario	3543	3543003	Adjala-Tosorontio	4	996	9935.00	2255877
35430846	542	35	Ontario	3543	3543003	Adjala-Tosorontio	4	996	9935.00	2255877
35430847	626	35	Ontario	3543	3543003	Adjala-Tosorontio	4	996	9935.00	2255877
35430848	562	35	Ontario	3543	3543003	Adjala-Tosorontio	4	996	9935.00	2255877
35430849	731	35	Ontario	3543	3543003	Adjala-Tosorontio	4	996	9935.00	2255877
35430850	518	35	Ontario	3543	3543003	Adjala-Tosorontio	4	996	9935.00	2255877
35430851	494	35	Ontario	3543	3543003	Adjala-Tosorontio	4	996	9935.00	2255877
35430852	534	35	Ontario	3543	3543005	Clearview	4	996	9935.00	2255877
35430853	581	35	Ontario	3543	3543005	Clearview	4	996	9935.00	2255877
35430854	516	35	Ontario	3543	3543005	Clearview	4	996	9935.00	2255877
35430855	452	35	Ontario	3543	3543005	Clearview	4	996	9935.00	2255877
35430856	540	35	Ontario	3543	3543005	Clearview	4	996	9935.00	2255877
35430857	487	35	Ontario	3543	3543005	Clearview	4	996	9935.00	2255877
35430858	588	35	Ontario	3543	3543005	Clearview	4	996	9935.00	2255877
35430859	435	35	Ontario	3543	3543005	Clearview	4	996	9935.00	2255877
35430860	393	35	Ontario	3543	3543005	Clearview	4	996	9935.00	2255877
35430861	473	35	Ontario	3543	3543005	Clearview	4	996	9935.00	2255877
35430862	399	35	Ontario	3543	3543005	Clearview	4	996	9935.00	2255877
35430863	485	35	Ontario	3543	3543005	Clearview	4	996	9935.00	2255877
35430864	356	35	Ontario	3543	3543005	Clearview	4	996	9935.00	2255877
35430865	622	35	Ontario	3543	3543005	Clearview	4	996	9935.00	2255877
35430866	616	35	Ontario	3543	3543005	Clearview	4	996	9935.00	2255877
35430867	968	35	Ontario	3543	3543064	Wasaga Beach	4	996	9935.00	2255877
35430868	547	35	Ontario	3543	3543064	Wasaga Beach	4	996	9935.00	2255877
35430869	554	35	Ontario	3543	3543064	Wasaga Beach	4	996	9935.00	2255877
35430870	1062	35	Ontario	3543	3543031	Collingwood	3	567	9935.00	2255877
35430871	357	35	Ontario	3543	3543031	Collingwood	3	567	9935.00	2255877
35430872	469	35	Ontario	3543	3543005	Clearview	4	996	9935.00	2255877
35430873	876	35	Ontario	3543	3543031	Collingwood	3	567	9935.00	2255877
35430874	455	35	Ontario	3543	3543031	Collingwood	3	567	9935.00	2255877
35430875	400	35	Ontario	3543	3543031	Collingwood	3	567	9935.00	2255877
35430876	504	35	Ontario	3543	3543031	Collingwood	3	567	9935.00	2255877
35430877	498	35	Ontario	3543	3543031	Collingwood	3	567	9935.00	2255877
35430878	496	35	Ontario	3543	3543031	Collingwood	3	567	9935.00	2255877
35430879	512	35	Ontario	3543	3543031	Collingwood	3	567	9935.00	2255877
35430880	410	35	Ontario	3543	3543031	Collingwood	3	567	9935.00	2255877
35430881	530	35	Ontario	3543	3543031	Collingwood	3	567	9935.00	2255877
35430882	492	35	Ontario	3543	3543031	Collingwood	3	567	9935.00	2255877
35430883	434	35	Ontario	3543	3543031	Collingwood	3	567	9935.00	2255877
35430884	513	35	Ontario	3543	3543031	Collingwood	3	567	9935.00	2255877
35430885	442	35	Ontario	3543	3543031	Collingwood	3	567	9935.00	2255877
35430886	417	35	Ontario	3543	3543031	Collingwood	3	567	9935.00	2255877
35430887	522	35	Ontario	3543	3543031	Collingwood	3	567	9935.00	2255877
35430888	464	35	Ontario	3543	3543031	Collingwood	3	567	9935.00	2255877
35430889	421	35	Ontario	3543	3543031	Collingwood	3	567	9935.00	2255877
35430890	463	35	Ontario	3543	3543031	Collingwood	3	567	9935.00	2255877
35430891	493	35	Ontario	3543	3543031	Collingwood	3	567	9935.00	2255877
35430892	359	35	Ontario	3543	3543031	Collingwood	3	567	9935.00	2255877
35430893	518	35	Ontario	3543	3543031	Collingwood	3	567	9935.00	2255877
35430894	749	35	Ontario	3543	3543031	Collingwood	3	567	9935.00	2255877
35430895	425	35	Ontario	3543	3543031	Collingwood	3	567	9935.00	2255877
35430896	477	35	Ontario	3543	3543031	Collingwood	3	567	9935.00	2255877
35430897	735	35	Ontario	3543	3543031	Collingwood	3	567	9935.00	2255877
35430898	635	35	Ontario	3543	3543031	Collingwood	3	567	9935.00	2255877
35430899	1185	35	Ontario	3543	3543031	Collingwood	3	567	9935.00	2255877
35430900	2264	35	Ontario	3543	3543031	Collingwood	3	567	9935.00	2255877
35430901	507	35	Ontario	3543	3543031	Collingwood	3	567	9935.00	2255877
35430902	626	35	Ontario	3543	3543031	Collingwood	3	567	9935.00	2255877
35430903	560	35	Ontario	3543	3543005	Clearview	4	996	9935.00	2255877
35430904	449	35	Ontario	3543	3543005	Clearview	4	996	9935.00	2255877
35430905	651	35	Ontario	3543	3543005	Clearview	4	996	9935.00	2255877
35430906	509	35	Ontario	3543	3543005	Clearview	4	996	9935.00	2255877
35430907	457	35	Ontario	3543	3543005	Clearview	4	996	9935.00	2255877
35430908	469	35	Ontario	3543	3543005	Clearview	4	996	9935.00	2255877
35430909	362	35	Ontario	3543	3543005	Clearview	4	996	9935.00	2255877
35430910	432	35	Ontario	3543	3543005	Clearview	4	996	9935.00	2255877
35430911	462	35	Ontario	3543	3543005	Clearview	4	996	9935.00	2255877
35430912	428	35	Ontario	3543	3543005	Clearview	4	996	9935.00	2255877
35430913	694	35	Ontario	3543	3543068	Tiny	4	996	9935.00	2255877
35430914	719	35	Ontario	3543	3543068	Tiny	4	996	9935.00	2255877
35430915	525	35	Ontario	3543	3543068	Tiny	4	996	9935.00	2255877
35430917	682	35	Ontario	3543	3543068	Tiny	4	996	9935.00	2255877
35430919	848	35	Ontario	3543	3543068	Tiny	4	996	9935.00	2255877
35430920	476	35	Ontario	3543	3543071	Tay	3	571	9935.00	2255877
35430921	528	35	Ontario	3543	3543009	Springwater	1	568	5680202.00	7432
35430922	552	35	Ontario	3543	3543009	Springwater	1	568	5680202.00	7432
35430923	729	35	Ontario	3543	3543009	Springwater	1	568	5680202.00	7432
35430924	931	35	Ontario	3543	3543009	Springwater	1	568	5680202.00	7432
35430925	519	35	Ontario	3543	3543009	Springwater	1	568	5680202.00	7432
35430926	489	35	Ontario	3543	3543009	Springwater	1	568	5680202.00	7432
35430927	575	35	Ontario	3543	3543009	Springwater	1	568	5680202.00	7432
35430928	366	35	Ontario	3543	3543009	Springwater	1	568	5680202.00	7432
35430929	459	35	Ontario	3543	3543009	Springwater	1	568	5680202.00	7432
35430930	634	35	Ontario	3543	3543064	Wasaga Beach	4	996	9935.00	2255877
35430931	775	35	Ontario	3543	3543064	Wasaga Beach	4	996	9935.00	2255877
35430932	465	35	Ontario	3543	3543064	Wasaga Beach	4	996	9935.00	2255877
35430933	492	35	Ontario	3543	3543064	Wasaga Beach	4	996	9935.00	2255877
35430934	796	35	Ontario	3543	3543064	Wasaga Beach	4	996	9935.00	2255877
35430935	579	35	Ontario	3543	3543064	Wasaga Beach	4	996	9935.00	2255877
35430936	467	35	Ontario	3543	3543064	Wasaga Beach	4	996	9935.00	2255877
35430937	580	35	Ontario	3543	3543064	Wasaga Beach	4	996	9935.00	2255877
35430938	1164	35	Ontario	3543	3543064	Wasaga Beach	4	996	9935.00	2255877
35430939	1320	35	Ontario	3543	3543064	Wasaga Beach	4	996	9935.00	2255877
35430940	436	35	Ontario	3543	3543064	Wasaga Beach	4	996	9935.00	2255877
35430941	322	35	Ontario	3543	3543064	Wasaga Beach	4	996	9935.00	2255877
35430942	552	35	Ontario	3543	3543064	Wasaga Beach	4	996	9935.00	2255877
35430943	462	35	Ontario	3543	3543064	Wasaga Beach	4	996	9935.00	2255877
35430944	264	35	Ontario	3543	3543064	Wasaga Beach	4	996	9935.00	2255877
35430945	571	35	Ontario	3543	3543064	Wasaga Beach	4	996	9935.00	2255877
35430946	937	35	Ontario	3543	3543064	Wasaga Beach	4	996	9935.00	2255877
35430947	509	35	Ontario	3543	3543064	Wasaga Beach	4	996	9935.00	2255877
35430948	1145	35	Ontario	3543	3543064	Wasaga Beach	4	996	9935.00	2255877
35430949	605	35	Ontario	3543	3543064	Wasaga Beach	4	996	9935.00	2255877
35430950	1089	35	Ontario	3543	3543064	Wasaga Beach	4	996	9935.00	2255877
35430951	403	35	Ontario	3543	3543005	Clearview	4	996	9935.00	2255877
35430952	455	35	Ontario	3543	3543009	Springwater	1	568	5680202.00	7432
35430953	1304	35	Ontario	3543	3543064	Wasaga Beach	4	996	9935.00	2255877
35430954	504	35	Ontario	3543	3543009	Springwater	1	568	5680202.00	7432
35430955	756	35	Ontario	3543	3543009	Springwater	1	568	5680201.00	5775
35430956	864	35	Ontario	3543	3543009	Springwater	1	568	5680202.00	7432
35430957	422	35	Ontario	3543	3543009	Springwater	1	568	5680201.00	5775
35430958	670	35	Ontario	3543	3543009	Springwater	1	568	5680201.00	5775
35430959	595	35	Ontario	3543	3543009	Springwater	1	568	5680201.00	5775
35430960	1011	35	Ontario	3543	3543009	Springwater	1	568	5680201.00	5775
35430961	510	35	Ontario	3543	3543009	Springwater	1	568	5680201.00	5775
35430962	631	35	Ontario	3543	3543009	Springwater	1	568	5680201.00	5775
35430963	502	35	Ontario	3543	3543009	Springwater	1	568	5680201.00	5775
35430964	606	35	Ontario	3543	3543005	Clearview	4	996	9935.00	2255877
35430965	653	35	Ontario	3543	3543009	Springwater	1	568	5680200.00	5016
35430966	639	35	Ontario	3543	3543009	Springwater	1	568	5680200.00	5016
35430967	647	35	Ontario	3543	3543023	Oro-Medonte	4	996	9935.00	2255877
35430968	461	35	Ontario	3543	3543009	Springwater	1	568	5680202.00	7432
35430969	741	35	Ontario	3543	3543068	Tiny	4	996	9935.00	2255877
35430970	719	35	Ontario	3543	3543068	Tiny	4	996	9935.00	2255877
35430971	516	35	Ontario	3543	3543003	Adjala-Tosorontio	4	996	9935.00	2255877
35430972	849	35	Ontario	3543	3543003	Adjala-Tosorontio	4	996	9935.00	2255877
35430973	499	35	Ontario	3543	3543007	New Tecumseth	1	535	5350483.02	2732
35430974	520	35	Ontario	3543	3543014	Bradford West Gwillimbury	1	535	5350482.00	6308
35430975	440	35	Ontario	3543	3543014	Bradford West Gwillimbury	1	535	5350482.00	6308
35430976	439	35	Ontario	3543	3543014	Bradford West Gwillimbury	1	535	5350482.00	6308
35430977	490	35	Ontario	3543	3543017	Innisfil	1	568	5680101.00	4908
35430978	559	35	Ontario	3543	3543017	Innisfil	1	568	5680101.00	4908
35430979	498	35	Ontario	3543	3543017	Innisfil	1	568	5680101.00	4908
35430980	445	35	Ontario	3543	3543017	Innisfil	1	568	5680101.00	4908
35430981	565	35	Ontario	3543	3543017	Innisfil	1	568	5680101.00	4908
35430982	470	35	Ontario	3543	3543017	Innisfil	1	568	5680101.00	4908
35430983	547	35	Ontario	3543	3543017	Innisfil	1	568	5680102.00	5019
35430984	533	35	Ontario	3543	3543017	Innisfil	1	568	5680102.00	5019
35430985	377	35	Ontario	3543	3543017	Innisfil	1	568	5680102.00	5019
35430986	490	35	Ontario	3543	3543017	Innisfil	1	568	5680102.00	5019
35430987	378	35	Ontario	3543	3543017	Innisfil	1	568	5680102.00	5019
35430988	1694	35	Ontario	3543	3543042	Barrie	1	568	5680001.04	5800
35430989	987	35	Ontario	3543	3543042	Barrie	1	568	5680001.04	5800
35430992	755	35	Ontario	3543	3543042	Barrie	1	568	5680001.04	5800
35430993	449	35	Ontario	3543	3543042	Barrie	1	568	5680001.04	5800
35430994	491	35	Ontario	3543	3543042	Barrie	1	568	5680001.04	5800
35430995	590	35	Ontario	3543	3543042	Barrie	1	568	5680001.04	5800
35430996	415	35	Ontario	3543	3543042	Barrie	1	568	5680001.02	6057
35430997	404	35	Ontario	3543	3543042	Barrie	1	568	5680001.02	6057
35430998	826	35	Ontario	3543	3543042	Barrie	1	568	5680001.02	6057
35430999	392	35	Ontario	3543	3543042	Barrie	1	568	5680001.02	6057
35431000	435	35	Ontario	3543	3543042	Barrie	1	568	5680001.02	6057
35431001	419	35	Ontario	3543	3543042	Barrie	1	568	5680001.02	6057
35431002	419	35	Ontario	3543	3543042	Barrie	1	568	5680001.02	6057
35431003	824	35	Ontario	3543	3543042	Barrie	1	568	5680001.02	6057
35431004	394	35	Ontario	3543	3543042	Barrie	1	568	5680001.02	6057
35431005	379	35	Ontario	3543	3543042	Barrie	1	568	5680001.02	6057
35431006	460	35	Ontario	3543	3543042	Barrie	1	568	5680002.00	1309
35431007	514	35	Ontario	3543	3543042	Barrie	1	568	5680005.00	6653
35431008	432	35	Ontario	3543	3543042	Barrie	1	568	5680005.00	6653
35431009	548	35	Ontario	3543	3543042	Barrie	1	568	5680005.00	6653
35431010	530	35	Ontario	3543	3543042	Barrie	1	568	5680005.00	6653
35431011	387	35	Ontario	3543	3543042	Barrie	1	568	5680005.00	6653
35431012	421	35	Ontario	3543	3543042	Barrie	1	568	5680005.00	6653
35431013	442	35	Ontario	3543	3543042	Barrie	1	568	5680005.00	6653
35431014	380	35	Ontario	3543	3543042	Barrie	1	568	5680005.00	6653
35431015	333	35	Ontario	3543	3543042	Barrie	1	568	5680005.00	6653
35431016	308	35	Ontario	3543	3543042	Barrie	1	568	5680005.00	6653
35431017	460	35	Ontario	3543	3543042	Barrie	1	568	5680006.00	3764
35431018	424	35	Ontario	3543	3543042	Barrie	1	568	5680006.00	3764
35431019	1108	35	Ontario	3543	3543042	Barrie	1	568	5680006.00	3764
35431020	424	35	Ontario	3543	3543042	Barrie	1	568	5680007.00	3474
35431021	526	35	Ontario	3543	3543042	Barrie	1	568	5680007.00	3474
35431022	443	35	Ontario	3543	3543042	Barrie	1	568	5680007.00	3474
35431023	598	35	Ontario	3543	3543042	Barrie	1	568	5680008.00	5807
35431024	516	35	Ontario	3543	3543042	Barrie	1	568	5680009.00	6096
35431025	812	35	Ontario	3543	3543042	Barrie	1	568	5680010.00	3969
35431026	407	35	Ontario	3543	3543042	Barrie	1	568	5680010.00	3969
35431027	515	35	Ontario	3543	3543042	Barrie	1	568	5680010.00	3969
35431028	352	35	Ontario	3543	3543042	Barrie	1	568	5680010.00	3969
35431029	345	35	Ontario	3543	3543042	Barrie	1	568	5680010.00	3969
35431030	493	35	Ontario	3543	3543042	Barrie	1	568	5680010.00	3969
35431031	541	35	Ontario	3543	3543042	Barrie	1	568	5680010.00	3969
35431032	406	35	Ontario	3543	3543042	Barrie	1	568	5680011.02	2240
35431033	388	35	Ontario	3543	3543042	Barrie	1	568	5680011.01	7108
35431034	605	35	Ontario	3543	3543042	Barrie	1	568	5680011.01	7108
35431035	465	35	Ontario	3543	3543042	Barrie	1	568	5680011.01	7108
35431036	449	35	Ontario	3543	3543042	Barrie	1	568	5680011.01	7108
35431037	413	35	Ontario	3543	3543042	Barrie	1	568	5680011.01	7108
35431038	483	35	Ontario	3543	3543042	Barrie	1	568	5680011.01	7108
35431039	481	35	Ontario	3543	3543042	Barrie	1	568	5680011.01	7108
35431040	542	35	Ontario	3543	3543042	Barrie	1	568	5680011.02	2240
35431041	338	35	Ontario	3543	3543042	Barrie	1	568	5680012.02	6029
35431042	308	35	Ontario	3543	3543042	Barrie	1	568	5680012.02	6029
35431043	394	35	Ontario	3543	3543042	Barrie	1	568	5680012.02	6029
35431044	653	35	Ontario	3543	3543042	Barrie	1	568	5680013.00	6471
35431045	496	35	Ontario	3543	3543042	Barrie	1	568	5680013.00	6471
35431046	442	35	Ontario	3543	3543042	Barrie	1	568	5680013.00	6471
35431047	470	35	Ontario	3543	3543042	Barrie	1	568	5680013.00	6471
35431048	397	35	Ontario	3543	3543042	Barrie	1	568	5680013.00	6471
35431049	408	35	Ontario	3543	3543042	Barrie	1	568	5680013.00	6471
35431050	397	35	Ontario	3543	3543042	Barrie	1	568	5680006.00	3764
35431051	408	35	Ontario	3543	3543042	Barrie	1	568	5680013.00	6471
35431052	601	35	Ontario	3543	3543042	Barrie	1	568	5680007.00	3474
35431053	367	35	Ontario	3543	3543042	Barrie	1	568	5680007.00	3474
35431054	680	35	Ontario	3543	3543042	Barrie	1	568	5680007.00	3474
35431055	433	35	Ontario	3543	3543042	Barrie	1	568	5680007.00	3474
35431056	532	35	Ontario	3543	3543042	Barrie	1	568	5680011.02	2240
35431057	341	35	Ontario	3543	3543042	Barrie	1	568	5680011.02	2240
35431058	419	35	Ontario	3543	3543042	Barrie	1	568	5680011.02	2240
35431059	518	35	Ontario	3543	3543042	Barrie	1	568	5680006.00	3764
35431060	448	35	Ontario	3543	3543042	Barrie	1	568	5680006.00	3764
35431061	409	35	Ontario	3543	3543042	Barrie	1	568	5680006.00	3764
35431062	431	35	Ontario	3543	3543042	Barrie	1	568	5680013.00	6471
35431063	515	35	Ontario	3543	3543042	Barrie	1	568	5680013.00	6471
35431064	510	35	Ontario	3543	3543042	Barrie	1	568	5680013.00	6471
35431065	396	35	Ontario	3543	3543042	Barrie	1	568	5680013.00	6471
35431066	398	35	Ontario	3543	3543042	Barrie	1	568	5680013.00	6471
35431067	453	35	Ontario	3543	3543042	Barrie	1	568	5680013.00	6471
35431068	272	35	Ontario	3543	3543042	Barrie	1	568	5680016.00	5302
35431069	494	35	Ontario	3543	3543042	Barrie	1	568	5680013.00	6471
35431070	488	35	Ontario	3543	3543042	Barrie	1	568	5680016.00	5302
35431071	464	35	Ontario	3543	3543042	Barrie	1	568	5680016.00	5302
35431072	612	35	Ontario	3543	3543042	Barrie	1	568	5680016.00	5302
35431073	592	35	Ontario	3543	3543042	Barrie	1	568	5680016.00	5302
35431074	239	35	Ontario	3543	3543042	Barrie	1	568	5680016.00	5302
35431075	1198	35	Ontario	3543	3543042	Barrie	1	568	5680016.00	5302
35431076	391	35	Ontario	3543	3543042	Barrie	1	568	5680016.00	5302
35431077	598	35	Ontario	3543	3543042	Barrie	1	568	5680016.00	5302
35431078	448	35	Ontario	3543	3543042	Barrie	1	568	5680016.00	5302
35431079	578	35	Ontario	3543	3543042	Barrie	1	568	5680012.02	6029
35431080	627	35	Ontario	3543	3543042	Barrie	1	568	5680012.02	6029
35431081	616	35	Ontario	3543	3543042	Barrie	1	568	5680012.02	6029
35431082	418	35	Ontario	3543	3543042	Barrie	1	568	5680012.02	6029
35431083	340	35	Ontario	3543	3543042	Barrie	1	568	5680012.02	6029
35431084	389	35	Ontario	3543	3543042	Barrie	1	568	5680012.02	6029
35431085	439	35	Ontario	3543	3543042	Barrie	1	568	5680012.02	6029
35431086	486	35	Ontario	3543	3543042	Barrie	1	568	5680012.02	6029
35431087	500	35	Ontario	3543	3543042	Barrie	1	568	5680012.02	6029
35431089	970	35	Ontario	3543	3543042	Barrie	1	568	5680012.01	2948
35431090	1645	35	Ontario	3543	3543042	Barrie	1	568	5680012.01	2948
35431091	563	35	Ontario	3543	3543042	Barrie	1	568	5680011.01	7108
35431092	453	35	Ontario	3543	3543042	Barrie	1	568	5680011.01	7108
35431099	507	35	Ontario	3543	3543042	Barrie	1	568	5680014.00	4931
35431101	525	35	Ontario	3543	3543042	Barrie	1	568	5680014.00	4931
35431102	435	35	Ontario	3543	3543042	Barrie	1	568	5680015.03	3614
35431103	379	35	Ontario	3543	3543042	Barrie	1	568	5680015.03	3614
35431104	578	35	Ontario	3543	3543042	Barrie	1	568	5680015.03	3614
35431105	376	35	Ontario	3543	3543042	Barrie	1	568	5680015.03	3614
35431108	578	35	Ontario	3543	3543023	Oro-Medonte	4	996	9935.00	2255877
35431109	478	35	Ontario	3543	3543042	Barrie	1	568	5680014.00	4931
35431110	491	35	Ontario	3543	3543042	Barrie	1	568	5680014.00	4931
35431111	406	35	Ontario	3543	3543042	Barrie	1	568	5680014.00	4931
35431112	517	35	Ontario	3543	3543042	Barrie	1	568	5680014.00	4931
35431113	524	35	Ontario	3543	3543042	Barrie	1	568	5680014.00	4931
35431114	483	35	Ontario	3543	3543042	Barrie	1	568	5680014.00	4931
35431115	502	35	Ontario	3543	3543042	Barrie	1	568	5680014.00	4931
35431116	498	35	Ontario	3543	3543042	Barrie	1	568	5680014.00	4931
35431117	501	35	Ontario	3543	3543042	Barrie	1	568	5680015.02	2225
35431118	436	35	Ontario	3543	3543042	Barrie	1	568	5680015.02	2225
35431119	1340	35	Ontario	3543	3543042	Barrie	1	568	5680001.01	7332
35431120	591	35	Ontario	3543	3543042	Barrie	1	568	5680001.01	7332
35431121	513	35	Ontario	3543	3543042	Barrie	1	568	5680001.01	7332
35431122	479	35	Ontario	3543	3543042	Barrie	1	568	5680001.01	7332
35431123	442	35	Ontario	3543	3543042	Barrie	1	568	5680001.01	7332
35431124	393	35	Ontario	3543	3543042	Barrie	1	568	5680001.01	7332
35431125	352	35	Ontario	3543	3543042	Barrie	1	568	5680001.01	7332
35431126	474	35	Ontario	3543	3543042	Barrie	1	568	5680001.01	7332
35431127	1277	35	Ontario	3543	3543042	Barrie	1	568	5680001.01	7332
35431128	135	35	Ontario	3543	3543042	Barrie	1	568	5680001.01	7332
35431129	434	35	Ontario	3543	3543042	Barrie	1	568	5680001.06	894
35431131	662	35	Ontario	3543	3543042	Barrie	1	568	5680001.07	6781
35431132	962	35	Ontario	3543	3543042	Barrie	1	568	5680001.07	6781
35431133	389	35	Ontario	3543	3543017	Innisfil	1	568	5680102.00	5019
35431134	288	35	Ontario	3543	3543017	Innisfil	1	568	5680102.00	5019
35431135	2566	35	Ontario	3543	3543042	Barrie	1	568	5680001.05	4689
35431136	476	35	Ontario	3543	3543042	Barrie	1	568	5680001.05	4689
35431137	549	35	Ontario	3543	3543042	Barrie	1	568	5680001.05	4689
35431139	390	35	Ontario	3543	3543042	Barrie	1	568	5680001.02	6057
35431140	353	35	Ontario	3543	3543042	Barrie	1	568	5680001.02	6057
35431141	407	35	Ontario	3543	3543042	Barrie	1	568	5680001.02	6057
35431142	490	35	Ontario	3543	3543017	Innisfil	1	568	5680104.00	3772
35431143	643	35	Ontario	3543	3543017	Innisfil	1	568	5680104.00	3772
35431144	501	35	Ontario	3543	3543017	Innisfil	1	568	5680104.00	3772
35431145	510	35	Ontario	3543	3543017	Innisfil	1	568	5680104.00	3772
35431146	311	35	Ontario	3543	3543017	Innisfil	1	568	5680104.00	3772
35431147	848	35	Ontario	3543	3543017	Innisfil	1	568	5680104.00	3772
35431148	469	35	Ontario	3543	3543017	Innisfil	1	568	5680104.00	3772
35431149	593	35	Ontario	3543	3543017	Innisfil	1	568	5680102.00	5019
35431150	473	35	Ontario	3543	3543017	Innisfil	1	568	5680102.00	5019
35431151	533	35	Ontario	3543	3543017	Innisfil	1	568	5680102.00	5019
35431152	566	35	Ontario	3543	3543023	Oro-Medonte	4	996	9935.00	2255877
35431153	845	35	Ontario	3543	3543023	Oro-Medonte	4	996	9935.00	2255877
35431154	546	35	Ontario	3543	3543023	Oro-Medonte	4	996	9935.00	2255877
35431155	470	35	Ontario	3543	3543023	Oro-Medonte	4	996	9935.00	2255877
35431156	473	35	Ontario	3543	3543023	Oro-Medonte	4	996	9935.00	2255877
35431157	691	35	Ontario	3543	3543023	Oro-Medonte	4	996	9935.00	2255877
35431158	533	35	Ontario	3543	3543023	Oro-Medonte	4	996	9935.00	2255877
35431159	690	35	Ontario	3543	3543023	Oro-Medonte	4	996	9935.00	2255877
35431160	575	35	Ontario	3543	3543023	Oro-Medonte	4	996	9935.00	2255877
35431161	410	35	Ontario	3543	3543023	Oro-Medonte	4	996	9935.00	2255877
35431162	428	35	Ontario	3543	3543023	Oro-Medonte	4	996	9935.00	2255877
35431163	620	35	Ontario	3543	3543023	Oro-Medonte	4	996	9935.00	2255877
35431164	461	35	Ontario	3543	3543023	Oro-Medonte	4	996	9935.00	2255877
35431165	40	35	Ontario	3543	3543052	Orillia	3	569	9935.00	2255877
35431166	1054	35	Ontario	3543	3543052	Orillia	3	569	9935.00	2255877
35431167	430	35	Ontario	3543	3543052	Orillia	3	569	9935.00	2255877
35431168	424	35	Ontario	3543	3543052	Orillia	3	569	9935.00	2255877
35431169	569	35	Ontario	3543	3543052	Orillia	3	569	9935.00	2255877
35431170	944	35	Ontario	3543	3543052	Orillia	3	569	9935.00	2255877
35431171	395	35	Ontario	3543	3543052	Orillia	3	569	9935.00	2255877
35431172	380	35	Ontario	3543	3543052	Orillia	3	569	9935.00	2255877
35431173	393	35	Ontario	3543	3543052	Orillia	3	569	9935.00	2255877
35431174	360	35	Ontario	3543	3543052	Orillia	3	569	9935.00	2255877
35431175	441	35	Ontario	3543	3543052	Orillia	3	569	9935.00	2255877
35431176	456	35	Ontario	3543	3543052	Orillia	3	569	9935.00	2255877
35431177	421	35	Ontario	3543	3543052	Orillia	3	569	9935.00	2255877
35431178	465	35	Ontario	3543	3543052	Orillia	3	569	9935.00	2255877
35431179	391	35	Ontario	3543	3543052	Orillia	3	569	9935.00	2255877
35431180	423	35	Ontario	3543	3543052	Orillia	3	569	9935.00	2255877
35431181	448	35	Ontario	3543	3543052	Orillia	3	569	9935.00	2255877
35431182	430	35	Ontario	3543	3543052	Orillia	3	569	9935.00	2255877
35431183	498	35	Ontario	3543	3543052	Orillia	3	569	9935.00	2255877
35431184	395	35	Ontario	3543	3543052	Orillia	3	569	9935.00	2255877
35431185	423	35	Ontario	3543	3543052	Orillia	3	569	9935.00	2255877
35431186	558	35	Ontario	3543	3543052	Orillia	3	569	9935.00	2255877
35431187	685	35	Ontario	3543	3543052	Orillia	3	569	9935.00	2255877
35431188	428	35	Ontario	3543	3543052	Orillia	3	569	9935.00	2255877
35431189	610	35	Ontario	3543	3543052	Orillia	3	569	9935.00	2255877
35431190	487	35	Ontario	3543	3543052	Orillia	3	569	9935.00	2255877
35431191	392	35	Ontario	3543	3543052	Orillia	3	569	9935.00	2255877
35431192	463	35	Ontario	3543	3543052	Orillia	3	569	9935.00	2255877
35431193	447	35	Ontario	3543	3543052	Orillia	3	569	9935.00	2255877
35431194	489	35	Ontario	3543	3543052	Orillia	3	569	9935.00	2255877
35431195	470	35	Ontario	3543	3543052	Orillia	3	569	9935.00	2255877
35431196	446	35	Ontario	3543	3543052	Orillia	3	569	9935.00	2255877
35431197	374	35	Ontario	3543	3543052	Orillia	3	569	9935.00	2255877
35431198	441	35	Ontario	3543	3543052	Orillia	3	569	9935.00	2255877
35431199	349	35	Ontario	3543	3543052	Orillia	3	569	9935.00	2255877
35431200	594	35	Ontario	3543	3543052	Orillia	3	569	9935.00	2255877
35431201	816	35	Ontario	3543	3543052	Orillia	3	569	9935.00	2255877
35431202	653	35	Ontario	3543	3543052	Orillia	3	569	9935.00	2255877
35431203	481	35	Ontario	3543	3543052	Orillia	3	569	9935.00	2255877
35431204	409	35	Ontario	3543	3543052	Orillia	3	569	9935.00	2255877
35431205	469	35	Ontario	3543	3543052	Orillia	3	569	9935.00	2255877
35431206	408	35	Ontario	3543	3543052	Orillia	3	569	9935.00	2255877
35431207	553	35	Ontario	3543	3543052	Orillia	3	569	9935.00	2255877
35431208	533	35	Ontario	3543	3543052	Orillia	3	569	9935.00	2255877
35431209	442	35	Ontario	3543	3543052	Orillia	3	569	9935.00	2255877
35431210	508	35	Ontario	3543	3543052	Orillia	3	569	9935.00	2255877
35431211	551	35	Ontario	3543	3543052	Orillia	3	569	9935.00	2255877
35431212	565	35	Ontario	3543	3543052	Orillia	3	569	9935.00	2255877
35431213	590	35	Ontario	3543	3543052	Orillia	3	569	9935.00	2255877
35431214	240	35	Ontario	3543	3543052	Orillia	3	569	9935.00	2255877
35431215	618	35	Ontario	3543	3543052	Orillia	3	569	9935.00	2255877
35431216	485	35	Ontario	3543	3543052	Orillia	3	569	9935.00	2255877
35431217	511	35	Ontario	3543	3543052	Orillia	3	569	9935.00	2255877
35431218	374	35	Ontario	3543	3543052	Orillia	3	569	9935.00	2255877
35431219	315	35	Ontario	3543	3543052	Orillia	3	569	9935.00	2255877
35431220	388	35	Ontario	3543	3543052	Orillia	3	569	9935.00	2255877
35431221	307	35	Ontario	3543	3543052	Orillia	3	569	9935.00	2255877
35431222	465	35	Ontario	3543	3543052	Orillia	3	569	9935.00	2255877
35431223	460	35	Ontario	3543	3543052	Orillia	3	569	9935.00	2255877
35431224	583	35	Ontario	3543	3543052	Orillia	3	569	9935.00	2255877
35431225	744	35	Ontario	3543	3543015	Severn	4	996	9935.00	2255877
35431226	546	35	Ontario	3543	3543015	Severn	4	996	9935.00	2255877
35431227	551	35	Ontario	3543	3543015	Severn	4	996	9935.00	2255877
35431228	627	35	Ontario	3543	3543015	Severn	4	996	9935.00	2255877
35431229	748	35	Ontario	3543	3543015	Severn	4	996	9935.00	2255877
35431230	429	35	Ontario	3543	3543015	Severn	4	996	9935.00	2255877
35431231	583	35	Ontario	3543	3543019	Ramara	3	569	9935.00	2255877
35431232	0	35	Ontario	3543	3543050	Mnjikaning First Nation 32 (Rama First Nation 32)	3	569	9935.00	2255877
35431233	10	35	Ontario	3543	3543050	Mnjikaning First Nation 32 (Rama First Nation 32)	3	569	9935.00	2255877
35431234	451	35	Ontario	3543	3543019	Ramara	3	569	9935.00	2255877
35431235	10	35	Ontario	3543	3543050	Mnjikaning First Nation 32 (Rama First Nation 32)	3	569	9935.00	2255877
35431236	10	35	Ontario	3543	3543050	Mnjikaning First Nation 32 (Rama First Nation 32)	3	569	9935.00	2255877
35431237	46	35	Ontario	3543	3543050	Mnjikaning First Nation 32 (Rama First Nation 32)	3	569	9935.00	2255877
35431238	779	35	Ontario	3543	3543050	Mnjikaning First Nation 32 (Rama First Nation 32)	3	569	9935.00	2255877
35431239	522	35	Ontario	3543	3543019	Ramara	3	569	9935.00	2255877
35431240	500	35	Ontario	3543	3543019	Ramara	3	569	9935.00	2255877
35431241	968	35	Ontario	3543	3543019	Ramara	3	569	9935.00	2255877
35431242	655	35	Ontario	3543	3543019	Ramara	3	569	9935.00	2255877
35431243	434	35	Ontario	3543	3543019	Ramara	3	569	9935.00	2255877
35431244	490	35	Ontario	3543	3543019	Ramara	3	569	9935.00	2255877
35431245	406	35	Ontario	3543	3543019	Ramara	3	569	9935.00	2255877
35431246	702	35	Ontario	3543	3543019	Ramara	3	569	9935.00	2255877
35431247	433	35	Ontario	3543	3543019	Ramara	3	569	9935.00	2255877
35431248	535	35	Ontario	3543	3543019	Ramara	3	569	9935.00	2255877
35431249	421	35	Ontario	3543	3543019	Ramara	3	569	9935.00	2255877
35431250	610	35	Ontario	3543	3543019	Ramara	3	569	9935.00	2255877
35431251	376	35	Ontario	3543	3543019	Ramara	3	569	9935.00	2255877
35431252	395	35	Ontario	3543	3543019	Ramara	3	569	9935.00	2255877
35431253	0	35	Ontario	3543	3543050	Mnjikaning First Nation 32 (Rama First Nation 32)	3	569	9935.00	2255877
35431254	794	35	Ontario	3543	3543019	Ramara	3	569	9935.00	2255877
35431255	0	35	Ontario	3543	3543050	Mnjikaning First Nation 32 (Rama First Nation 32)	3	569	9935.00	2255877
35431256	10	35	Ontario	3543	3543050	Mnjikaning First Nation 32 (Rama First Nation 32)	3	569	9935.00	2255877
35431257	5	35	Ontario	3543	3543050	Mnjikaning First Nation 32 (Rama First Nation 32)	3	569	9935.00	2255877
35431258	666	35	Ontario	3543	3543015	Severn	4	996	9935.00	2255877
35431259	511	35	Ontario	3543	3543015	Severn	4	996	9935.00	2255877
35431260	544	35	Ontario	3543	3543015	Severn	4	996	9935.00	2255877
35431261	609	35	Ontario	3543	3543015	Severn	4	996	9935.00	2255877
35431262	606	35	Ontario	3543	3543015	Severn	4	996	9935.00	2255877
35431263	689	35	Ontario	3543	3543015	Severn	4	996	9935.00	2255877
35431264	687	35	Ontario	3543	3543015	Severn	4	996	9935.00	2255877
35431265	555	35	Ontario	3543	3543023	Oro-Medonte	4	996	9935.00	2255877
35431266	533	35	Ontario	3543	3543023	Oro-Medonte	4	996	9935.00	2255877
35431267	413	35	Ontario	3543	3543023	Oro-Medonte	4	996	9935.00	2255877
35431268	1291	35	Ontario	3543	3543052	Orillia	3	569	9935.00	2255877
35431269	558	35	Ontario	3543	3543052	Orillia	3	569	9935.00	2255877
35431270	341	35	Ontario	3543	3543023	Oro-Medonte	4	996	9935.00	2255877
35431271	477	35	Ontario	3543	3543023	Oro-Medonte	4	996	9935.00	2255877
35431272	436	35	Ontario	3543	3543023	Oro-Medonte	4	996	9935.00	2255877
35431273	498	35	Ontario	3543	3543023	Oro-Medonte	4	996	9935.00	2255877
35431274	446	35	Ontario	3543	3543023	Oro-Medonte	4	996	9935.00	2255877
35431275	551	35	Ontario	3543	3543023	Oro-Medonte	4	996	9935.00	2255877
35431276	547	35	Ontario	3543	3543015	Severn	4	996	9935.00	2255877
35431277	519	35	Ontario	3543	3543017	Innisfil	1	568	5680103.01	6857
35431278	514	35	Ontario	3543	3543017	Innisfil	1	568	5680103.01	6857
35431279	446	35	Ontario	3543	3543017	Innisfil	1	568	5680103.01	6857
35431280	434	35	Ontario	3543	3543017	Innisfil	1	568	5680103.01	6857
35431281	419	35	Ontario	3543	3543017	Innisfil	1	568	5680103.01	6857
35431282	533	35	Ontario	3543	3543017	Innisfil	1	568	5680103.01	6857
35431283	446	35	Ontario	3543	3543017	Innisfil	1	568	5680103.01	6857
35431284	348	35	Ontario	3543	3543017	Innisfil	1	568	5680103.02	8818
35431285	347	35	Ontario	3543	3543017	Innisfil	1	568	5680103.02	8818
35431286	399	35	Ontario	3543	3543017	Innisfil	1	568	5680103.02	8818
35431287	403	35	Ontario	3543	3543017	Innisfil	1	568	5680103.02	8818
35431288	326	35	Ontario	3543	3543017	Innisfil	1	568	5680103.02	8818
35431289	435	35	Ontario	3543	3543017	Innisfil	1	568	5680103.02	8818
35431290	522	35	Ontario	3543	3543017	Innisfil	1	568	5680103.02	8818
35431291	417	35	Ontario	3543	3543017	Innisfil	1	568	5680103.02	8818
35431292	734	35	Ontario	3543	3543017	Innisfil	1	568	5680103.02	8818
35431293	449	35	Ontario	3543	3543017	Innisfil	1	568	5680103.02	8818
35431294	578	35	Ontario	3543	3543017	Innisfil	1	568	5680100.00	3705
35431295	568	35	Ontario	3543	3543017	Innisfil	1	568	5680100.00	3705
35431296	505	35	Ontario	3543	3543017	Innisfil	1	568	5680100.00	3705
35431297	543	35	Ontario	3543	3543017	Innisfil	1	568	5680100.00	3705
35431298	562	35	Ontario	3543	3543017	Innisfil	1	568	5680100.00	3705
35431299	537	35	Ontario	3543	3543017	Innisfil	1	568	5680100.00	3705
35431300	412	35	Ontario	3543	3543017	Innisfil	1	568	5680100.00	3705
35431301	647	35	Ontario	3543	3543017	Innisfil	1	568	5680103.02	8818
35431302	3128	35	Ontario	3543	3543017	Innisfil	1	568	5680103.02	8818
35431303	663	35	Ontario	3543	3543017	Innisfil	1	568	5680103.02	8818
35431304	1385	35	Ontario	3543	3543017	Innisfil	1	568	5680103.01	6857
35431305	574	35	Ontario	3543	3543017	Innisfil	1	568	5680103.01	6857
35431306	575	35	Ontario	3543	3543017	Innisfil	1	568	5680103.01	6857
35431307	425	35	Ontario	3543	3543017	Innisfil	1	568	5680103.01	6857
35431308	587	35	Ontario	3543	3543017	Innisfil	1	568	5680103.01	6857
35431309	640	35	Ontario	3543	3543042	Barrie	1	568	5680001.01	7332
35431310	696	35	Ontario	3543	3543042	Barrie	1	568	5680001.01	7332
35431311	408	35	Ontario	3543	3543042	Barrie	1	568	5680005.00	6653
35431312	603	35	Ontario	3543	3543042	Barrie	1	568	5680005.00	6653
35431313	381	35	Ontario	3543	3543042	Barrie	1	568	5680005.00	6653
35431314	542	35	Ontario	3543	3543042	Barrie	1	568	5680005.00	6653
35431315	424	35	Ontario	3543	3543042	Barrie	1	568	5680005.00	6653
35431316	383	35	Ontario	3543	3543042	Barrie	1	568	5680009.00	6096
35431317	374	35	Ontario	3543	3543042	Barrie	1	568	5680009.00	6096
35431318	421	35	Ontario	3543	3543042	Barrie	1	568	5680009.00	6096
35431319	445	35	Ontario	3543	3543042	Barrie	1	568	5680009.00	6096
35431320	243	35	Ontario	3543	3543042	Barrie	1	568	5680009.00	6096
35431321	658	35	Ontario	3543	3543042	Barrie	1	568	5680003.00	1597
35431322	593	35	Ontario	3543	3543042	Barrie	1	568	5680003.00	1597
35431323	346	35	Ontario	3543	3543042	Barrie	1	568	5680003.00	1597
35431324	524	35	Ontario	3543	3543042	Barrie	1	568	5680002.00	1309
35431325	325	35	Ontario	3543	3543042	Barrie	1	568	5680002.00	1309
35431326	418	35	Ontario	3543	3543017	Innisfil	1	568	5680102.00	5019
35431327	1756	35	Ontario	3543	3543021	Essa	4	996	9935.00	2255877
35431328	429	35	Ontario	3543	3543017	Innisfil	1	568	5680101.00	4908
35431329	778	35	Ontario	3543	3543074	Midland	3	571	9935.00	2255877
35431330	402	35	Ontario	3543	3543072	Penetanguishene	3	571	9935.00	2255877
35431331	181	35	Ontario	3543	3543072	Penetanguishene	3	571	9935.00	2255877
35431332	855	35	Ontario	3543	3543072	Penetanguishene	3	571	9935.00	2255877
35431333	467	35	Ontario	3543	3543072	Penetanguishene	3	571	9935.00	2255877
35431334	136	35	Ontario	3543	3543072	Penetanguishene	3	571	9935.00	2255877
35431335	418	35	Ontario	3543	3543068	Tiny	4	996	9935.00	2255877
35431336	614	35	Ontario	3543	3543068	Tiny	4	996	9935.00	2255877
35431337	260	35	Ontario	3543	3543068	Tiny	4	996	9935.00	2255877
35431338	333	35	Ontario	3543	3543042	Barrie	1	568	5680012.01	2948
35431339	596	35	Ontario	3543	3543042	Barrie	1	568	5680012.02	6029
35431340	311	35	Ontario	3543	3543042	Barrie	1	568	5680004.06	5644
35431342	586	35	Ontario	3543	3543042	Barrie	1	568	5680004.07	3001
35431346	748	35	Ontario	3543	3543042	Barrie	1	568	5680015.02	2225
35431347	682	35	Ontario	3543	3543042	Barrie	1	568	5680015.03	3614
35431348	585	35	Ontario	3543	3543042	Barrie	1	568	5680015.03	3614
35431349	540	35	Ontario	3543	3543042	Barrie	1	568	5680015.02	2225
35431350	579	35	Ontario	3543	3543042	Barrie	1	568	5680015.03	3614
35431352	834	35	Ontario	3543	3543042	Barrie	1	568	5680001.04	5800
35431353	1098	35	Ontario	3543	3543042	Barrie	1	568	5680001.05	4689
35431354	460	35	Ontario	3543	3543042	Barrie	1	568	5680001.06	894
35431355	5157	35	Ontario	3543	3543042	Barrie	1	568	5680001.07	6781
35431357	789	35	Ontario	3543	3543068	Tiny	4	996	9935.00	2255877
35431358	460	35	Ontario	3543	3543074	Midland	3	571	9935.00	2255877
35431359	601	35	Ontario	3543	3543068	Tiny	4	996	9935.00	2255877
35431360	827	35	Ontario	3543	3543074	Midland	3	571	9935.00	2255877
35431361	639	35	Ontario	3543	3543068	Tiny	4	996	9935.00	2255877
35431364	774	35	Ontario	3543	3543042	Barrie	1	568	5680015.01	3228
35431365	548	35	Ontario	3543	3543042	Barrie	1	568	5680015.01	3228
35431366	738	35	Ontario	3543	3543042	Barrie	1	568	5680015.01	3228
35431367	427	35	Ontario	3543	3543042	Barrie	1	568	5680015.01	3228
35431368	741	35	Ontario	3543	3543042	Barrie	1	568	5680015.01	3228
35431369	1638	35	Ontario	3543	3543042	Barrie	1	568	5680004.06	5644
35431370	1011	35	Ontario	3543	3543042	Barrie	1	568	5680004.06	5644
35431371	641	35	Ontario	3543	3543042	Barrie	1	568	5680004.06	5644
35431372	347	35	Ontario	3543	3543042	Barrie	1	568	5680004.06	5644
35440163	608	35	Ontario	3544	3544027	Lake of Bays	5	997	9935.00	2255877
35440164	540	35	Ontario	3544	3544027	Lake of Bays	5	997	9935.00	2255877
35440165	535	35	Ontario	3544	3544027	Lake of Bays	5	997	9935.00	2255877
35440166	1127	35	Ontario	3544	3544042	Huntsville	6	998	9935.00	2255877
35440167	613	35	Ontario	3544	3544042	Huntsville	6	998	9935.00	2255877
35440168	527	35	Ontario	3544	3544042	Huntsville	6	998	9935.00	2255877
35440169	512	35	Ontario	3544	3544042	Huntsville	6	998	9935.00	2255877
35440170	396	35	Ontario	3544	3544042	Huntsville	6	998	9935.00	2255877
35440171	567	35	Ontario	3544	3544042	Huntsville	6	998	9935.00	2255877
35440172	484	35	Ontario	3544	3544042	Huntsville	6	998	9935.00	2255877
35440173	513	35	Ontario	3544	3544042	Huntsville	6	998	9935.00	2255877
35440174	513	35	Ontario	3544	3544042	Huntsville	6	998	9935.00	2255877
35440175	672	35	Ontario	3544	3544042	Huntsville	6	998	9935.00	2255877
35440176	621	35	Ontario	3544	3544042	Huntsville	6	998	9935.00	2255877
35440177	744	35	Ontario	3544	3544042	Huntsville	6	998	9935.00	2255877
35440178	692	35	Ontario	3544	3544042	Huntsville	6	998	9935.00	2255877
35440179	673	35	Ontario	3544	3544042	Huntsville	6	998	9935.00	2255877
35440180	495	35	Ontario	3544	3544042	Huntsville	6	998	9935.00	2255877
35440181	799	35	Ontario	3544	3544042	Huntsville	6	998	9935.00	2255877
35440182	680	35	Ontario	3544	3544042	Huntsville	6	998	9935.00	2255877
35440183	385	35	Ontario	3544	3544042	Huntsville	6	998	9935.00	2255877
35440184	954	35	Ontario	3544	3544042	Huntsville	6	998	9935.00	2255877
35440185	628	35	Ontario	3544	3544042	Huntsville	6	998	9935.00	2255877
35440186	248	35	Ontario	3544	3544042	Huntsville	6	998	9935.00	2255877
35440187	540	35	Ontario	3544	3544042	Huntsville	6	998	9935.00	2255877
35440188	409	35	Ontario	3544	3544042	Huntsville	6	998	9935.00	2255877
35440189	489	35	Ontario	3544	3544042	Huntsville	6	998	9935.00	2255877
35440190	359	35	Ontario	3544	3544042	Huntsville	6	998	9935.00	2255877
35440191	653	35	Ontario	3544	3544042	Huntsville	6	998	9935.00	2255877
35440192	279	35	Ontario	3544	3544018	Bracebridge	6	998	9935.00	2255877
35440193	580	35	Ontario	3544	3544018	Bracebridge	6	998	9935.00	2255877
35440194	434	35	Ontario	3544	3544018	Bracebridge	6	998	9935.00	2255877
35440195	697	35	Ontario	3544	3544018	Bracebridge	6	998	9935.00	2255877
35440196	744	35	Ontario	3544	3544018	Bracebridge	6	998	9935.00	2255877
35440197	682	35	Ontario	3544	3544018	Bracebridge	6	998	9935.00	2255877
35440198	467	35	Ontario	3544	3544018	Bracebridge	6	998	9935.00	2255877
35440199	479	35	Ontario	3544	3544018	Bracebridge	6	998	9935.00	2255877
35440200	533	35	Ontario	3544	3544018	Bracebridge	6	998	9935.00	2255877
35440201	407	35	Ontario	3544	3544018	Bracebridge	6	998	9935.00	2255877
35440202	237	35	Ontario	3544	3544018	Bracebridge	6	998	9935.00	2255877
35440203	510	35	Ontario	3544	3544018	Bracebridge	6	998	9935.00	2255877
35440204	550	35	Ontario	3544	3544018	Bracebridge	6	998	9935.00	2255877
35440205	498	35	Ontario	3544	3544018	Bracebridge	6	998	9935.00	2255877
35440206	448	35	Ontario	3544	3544018	Bracebridge	6	998	9935.00	2255877
35440207	543	35	Ontario	3544	3544018	Bracebridge	6	998	9935.00	2255877
35440208	491	35	Ontario	3544	3544018	Bracebridge	6	998	9935.00	2255877
35440209	646	35	Ontario	3544	3544018	Bracebridge	6	998	9935.00	2255877
35440210	1119	35	Ontario	3544	3544018	Bracebridge	6	998	9935.00	2255877
35440211	1030	35	Ontario	3544	3544018	Bracebridge	6	998	9935.00	2255877
35440212	665	35	Ontario	3544	3544018	Bracebridge	6	998	9935.00	2255877
35440213	948	35	Ontario	3544	3544018	Bracebridge	6	998	9935.00	2255877
35440214	512	35	Ontario	3544	3544053	Muskoka Lakes	5	997	9935.00	2255877
35440215	539	35	Ontario	3544	3544053	Muskoka Lakes	5	997	9935.00	2255877
35440216	585	35	Ontario	3544	3544053	Muskoka Lakes	5	997	9935.00	2255877
35440217	520	35	Ontario	3544	3544053	Muskoka Lakes	5	997	9935.00	2255877
35440218	678	35	Ontario	3544	3544053	Muskoka Lakes	5	997	9935.00	2255877
35440219	541	35	Ontario	3544	3544053	Muskoka Lakes	5	997	9935.00	2255877
35440220	611	35	Ontario	3544	3544053	Muskoka Lakes	5	997	9935.00	2255877
35440221	371	35	Ontario	3544	3544053	Muskoka Lakes	5	997	9935.00	2255877
35440222	382	35	Ontario	3544	3544053	Muskoka Lakes	5	997	9935.00	2255877
35440223	518	35	Ontario	3544	3544053	Muskoka Lakes	5	997	9935.00	2255877
35440224	576	35	Ontario	3544	3544002	Gravenhurst	5	997	9935.00	2255877
35440225	626	35	Ontario	3544	3544002	Gravenhurst	5	997	9935.00	2255877
35440226	442	35	Ontario	3544	3544002	Gravenhurst	5	997	9935.00	2255877
35440227	592	35	Ontario	3544	3544002	Gravenhurst	5	997	9935.00	2255877
35440228	481	35	Ontario	3544	3544002	Gravenhurst	5	997	9935.00	2255877
35440229	491	35	Ontario	3544	3544002	Gravenhurst	5	997	9935.00	2255877
35440230	431	35	Ontario	3544	3544002	Gravenhurst	5	997	9935.00	2255877
35440231	474	35	Ontario	3544	3544002	Gravenhurst	5	997	9935.00	2255877
35440232	505	35	Ontario	3544	3544002	Gravenhurst	5	997	9935.00	2255877
35440233	398	35	Ontario	3544	3544002	Gravenhurst	5	997	9935.00	2255877
35440234	634	35	Ontario	3544	3544002	Gravenhurst	5	997	9935.00	2255877
35440235	531	35	Ontario	3544	3544002	Gravenhurst	5	997	9935.00	2255877
35440236	478	35	Ontario	3544	3544002	Gravenhurst	5	997	9935.00	2255877
35440237	541	35	Ontario	3544	3544002	Gravenhurst	5	997	9935.00	2255877
35440238	30	35	Ontario	3544	3544002	Gravenhurst	5	997	9935.00	2255877
35440239	939	35	Ontario	3544	3544002	Gravenhurst	5	997	9935.00	2255877
35440240	469	35	Ontario	3544	3544018	Bracebridge	6	998	9935.00	2255877
35440241	707	35	Ontario	3544	3544018	Bracebridge	6	998	9935.00	2255877
35440242	534	35	Ontario	3544	3544018	Bracebridge	6	998	9935.00	2255877
35440243	345	35	Ontario	3544	3544018	Bracebridge	6	998	9935.00	2255877
35440244	367	35	Ontario	3544	3544018	Bracebridge	6	998	9935.00	2255877
35440245	598	35	Ontario	3544	3544027	Lake of Bays	5	997	9935.00	2255877
35440246	503	35	Ontario	3544	3544027	Lake of Bays	5	997	9935.00	2255877
35440247	500	35	Ontario	3544	3544027	Lake of Bays	5	997	9935.00	2255877
35440248	452	35	Ontario	3544	3544042	Huntsville	6	998	9935.00	2255877
35440249	536	35	Ontario	3544	3544002	Gravenhurst	5	997	9935.00	2255877
35440250	552	35	Ontario	3544	3544002	Gravenhurst	5	997	9935.00	2255877
35440251	505	35	Ontario	3544	3544002	Gravenhurst	5	997	9935.00	2255877
35440252	487	35	Ontario	3544	3544002	Gravenhurst	5	997	9935.00	2255877
35440253	826	35	Ontario	3544	3544002	Gravenhurst	5	997	9935.00	2255877
35440254	565	35	Ontario	3544	3544002	Gravenhurst	5	997	9935.00	2255877
35440255	0	35	Ontario	3544	3544071	Wahta Mohawk Territory	7	999	9935.00	2255877
35440256	322	35	Ontario	3544	3544065	Georgian Bay	5	997	9935.00	2255877
35440257	91	35	Ontario	3544	3544073	Moose Point 79	7	999	9935.00	2255877
35440258	5	35	Ontario	3544	3544073	Moose Point 79	7	999	9935.00	2255877
35440259	114	35	Ontario	3544	3544073	Moose Point 79	7	999	9935.00	2255877
35440260	595	35	Ontario	3544	3544065	Georgian Bay	5	997	9935.00	2255877
35440261	532	35	Ontario	3544	3544053	Muskoka Lakes	5	997	9935.00	2255877
35440262	652	35	Ontario	3544	3544065	Georgian Bay	5	997	9935.00	2255877
35440263	555	35	Ontario	3544	3544065	Georgian Bay	5	997	9935.00	2255877
35440264	535	35	Ontario	3544	3544053	Muskoka Lakes	5	997	9935.00	2255877
35440265	521	35	Ontario	3544	3544042	Huntsville	6	998	9935.00	2255877
35440266	719	35	Ontario	3544	3544042	Huntsville	6	998	9935.00	2255877
35440267	553	35	Ontario	3544	3544042	Huntsville	6	998	9935.00	2255877
35440268	843	35	Ontario	3544	3544042	Huntsville	6	998	9935.00	2255877
35440269	675	35	Ontario	3544	3544042	Huntsville	6	998	9935.00	2255877
35460070	862	35	Ontario	3546	3546018	Algonquin Highlands	5	997	9935.00	2255877
35460071	1204	35	Ontario	3546	3546024	Dysart and Others	5	997	9935.00	2255877
35460072	754	35	Ontario	3546	3546024	Dysart and Others	5	997	9935.00	2255877
35460073	631	35	Ontario	3546	3546024	Dysart and Others	5	997	9935.00	2255877
35460074	832	35	Ontario	3546	3546024	Dysart and Others	5	997	9935.00	2255877
35460075	607	35	Ontario	3546	3546005	Highlands East	5	997	9935.00	2255877
35460076	558	35	Ontario	3546	3546005	Highlands East	5	997	9935.00	2255877
35460077	508	35	Ontario	3546	3546005	Highlands East	5	997	9935.00	2255877
35460078	242	35	Ontario	3546	3546005	Highlands East	5	997	9935.00	2255877
35460079	594	35	Ontario	3546	3546005	Highlands East	5	997	9935.00	2255877
35460080	740	35	Ontario	3546	3546005	Highlands East	5	997	9935.00	2255877
35460081	884	35	Ontario	3546	3546024	Dysart and Others	5	997	9935.00	2255877
35460082	699	35	Ontario	3546	3546024	Dysart and Others	5	997	9935.00	2255877
35460083	962	35	Ontario	3546	3546024	Dysart and Others	5	997	9935.00	2255877
35460084	575	35	Ontario	3546	3546015	Minden Hills	5	997	9935.00	2255877
35460085	588	35	Ontario	3546	3546018	Algonquin Highlands	5	997	9935.00	2255877
35460086	541	35	Ontario	3546	3546015	Minden Hills	5	997	9935.00	2255877
35460087	706	35	Ontario	3546	3546018	Algonquin Highlands	5	997	9935.00	2255877
35460088	496	35	Ontario	3546	3546015	Minden Hills	5	997	9935.00	2255877
35460089	532	35	Ontario	3546	3546015	Minden Hills	5	997	9935.00	2255877
35460090	455	35	Ontario	3546	3546015	Minden Hills	5	997	9935.00	2255877
35460091	761	35	Ontario	3546	3546015	Minden Hills	5	997	9935.00	2255877
35460092	598	35	Ontario	3546	3546015	Minden Hills	5	997	9935.00	2255877
35460093	668	35	Ontario	3546	3546015	Minden Hills	5	997	9935.00	2255877
35460094	520	35	Ontario	3546	3546015	Minden Hills	5	997	9935.00	2255877
35460095	509	35	Ontario	3546	3546015	Minden Hills	5	997	9935.00	2255877
35470162	904	35	Ontario	3547	3547090	Laurentian Hills	4	996	9935.00	2255877
35470163	235	35	Ontario	3547	3547098	Head, Clara and Maria	5	997	9935.00	2255877
35470164	654	35	Ontario	3547	3547096	Deep River	5	997	9935.00	2255877
35470165	790	35	Ontario	3547	3547096	Deep River	5	997	9935.00	2255877
35470166	474	35	Ontario	3547	3547096	Deep River	5	997	9935.00	2255877
35470167	548	35	Ontario	3547	3547096	Deep River	5	997	9935.00	2255877
35470168	554	35	Ontario	3547	3547096	Deep River	5	997	9935.00	2255877
35470169	558	35	Ontario	3547	3547096	Deep River	5	997	9935.00	2255877
35470170	615	35	Ontario	3547	3547096	Deep River	5	997	9935.00	2255877
35470171	626	35	Ontario	3547	3547090	Laurentian Hills	4	996	9935.00	2255877
35470172	648	35	Ontario	3547	3547090	Laurentian Hills	4	996	9935.00	2255877
35470173	633	35	Ontario	3547	3547090	Laurentian Hills	4	996	9935.00	2255877
35470174	1181	35	Ontario	3547	3547076	Petawawa	3	516	9935.00	2255877
35470175	887	35	Ontario	3547	3547076	Petawawa	3	516	9935.00	2255877
35470176	898	35	Ontario	3547	3547076	Petawawa	3	516	9935.00	2255877
35470177	491	35	Ontario	3547	3547076	Petawawa	3	516	9935.00	2255877
35470178	693	35	Ontario	3547	3547076	Petawawa	3	516	9935.00	2255877
35470179	580	35	Ontario	3547	3547076	Petawawa	3	516	9935.00	2255877
35470180	649	35	Ontario	3547	3547076	Petawawa	3	516	9935.00	2255877
35470181	538	35	Ontario	3547	3547076	Petawawa	3	516	9935.00	2255877
35470182	878	35	Ontario	3547	3547076	Petawawa	3	516	9935.00	2255877
35470183	396	35	Ontario	3547	3547076	Petawawa	3	516	9935.00	2255877
35470184	2442	35	Ontario	3547	3547076	Petawawa	3	516	9935.00	2255877
35470185	727	35	Ontario	3547	3547076	Petawawa	3	516	9935.00	2255877
35470186	956	35	Ontario	3547	3547076	Petawawa	3	516	9935.00	2255877
35470187	725	35	Ontario	3547	3547076	Petawawa	3	516	9935.00	2255877
35470188	975	35	Ontario	3547	3547076	Petawawa	3	516	9935.00	2255877
35470189	525	35	Ontario	3547	3547076	Petawawa	3	516	9935.00	2255877
35470190	658	35	Ontario	3547	3547076	Petawawa	3	516	9935.00	2255877
35470191	623	35	Ontario	3547	3547076	Petawawa	3	516	9935.00	2255877
35470192	546	35	Ontario	3547	3547076	Petawawa	3	516	9935.00	2255877
35470193	620	35	Ontario	3547	3547076	Petawawa	3	516	9935.00	2255877
35470194	728	35	Ontario	3547	3547075	Laurentian Valley	3	515	9935.00	2255877
35470195	409	35	Ontario	3547	3547075	Laurentian Valley	3	515	9935.00	2255877
35470196	854	35	Ontario	3547	3547064	Pembroke	3	515	9935.00	2255877
35470197	1082	35	Ontario	3547	3547064	Pembroke	3	515	9935.00	2255877
35470198	582	35	Ontario	3547	3547064	Pembroke	3	515	9935.00	2255877
35470199	578	35	Ontario	3547	3547064	Pembroke	3	515	9935.00	2255877
35470200	544	35	Ontario	3547	3547064	Pembroke	3	515	9935.00	2255877
35470201	877	35	Ontario	3547	3547075	Laurentian Valley	3	515	9935.00	2255877
35470202	771	35	Ontario	3547	3547075	Laurentian Valley	3	515	9935.00	2255877
35470203	665	35	Ontario	3547	3547075	Laurentian Valley	3	515	9935.00	2255877
35470204	866	35	Ontario	3547	3547064	Pembroke	3	515	9935.00	2255877
35470205	494	35	Ontario	3547	3547064	Pembroke	3	515	9935.00	2255877
35470206	515	35	Ontario	3547	3547064	Pembroke	3	515	9935.00	2255877
35470207	618	35	Ontario	3547	3547064	Pembroke	3	515	9935.00	2255877
35470208	459	35	Ontario	3547	3547064	Pembroke	3	515	9935.00	2255877
35470209	454	35	Ontario	3547	3547064	Pembroke	3	515	9935.00	2255877
35470210	627	35	Ontario	3547	3547064	Pembroke	3	515	9935.00	2255877
35470211	184	35	Ontario	3547	3547064	Pembroke	3	515	9935.00	2255877
35470212	575	35	Ontario	3547	3547064	Pembroke	3	515	9935.00	2255877
35470213	529	35	Ontario	3547	3547064	Pembroke	3	515	9935.00	2255877
35470214	662	35	Ontario	3547	3547064	Pembroke	3	515	9935.00	2255877
35470215	529	35	Ontario	3547	3547064	Pembroke	3	515	9935.00	2255877
35470216	453	35	Ontario	3547	3547064	Pembroke	3	515	9935.00	2255877
35470217	520	35	Ontario	3547	3547064	Pembroke	3	515	9935.00	2255877
35470218	477	35	Ontario	3547	3547064	Pembroke	3	515	9935.00	2255877
35470219	482	35	Ontario	3547	3547064	Pembroke	3	515	9935.00	2255877
35470220	672	35	Ontario	3547	3547064	Pembroke	3	515	9935.00	2255877
35470221	427	35	Ontario	3547	3547064	Pembroke	3	515	9935.00	2255877
35470222	546	35	Ontario	3547	3547064	Pembroke	3	515	9935.00	2255877
35470223	686	35	Ontario	3547	3547075	Laurentian Valley	3	515	9935.00	2255877
35470224	631	35	Ontario	3547	3547064	Pembroke	3	515	9935.00	2255877
35470225	552	35	Ontario	3547	3547075	Laurentian Valley	3	515	9935.00	2255877
35470226	702	35	Ontario	3547	3547075	Laurentian Valley	3	515	9935.00	2255877
35470227	619	35	Ontario	3547	3547075	Laurentian Valley	3	515	9935.00	2255877
35470228	447	35	Ontario	3547	3547075	Laurentian Valley	3	515	9935.00	2255877
35470229	728	35	Ontario	3547	3547075	Laurentian Valley	3	515	9935.00	2255877
35470230	746	35	Ontario	3547	3547075	Laurentian Valley	3	515	9935.00	2255877
35470231	574	35	Ontario	3547	3547075	Laurentian Valley	3	515	9935.00	2255877
35470232	503	35	Ontario	3547	3547075	Laurentian Valley	3	515	9935.00	2255877
35470233	590	35	Ontario	3547	3547070	North Algona Wilberforce	4	996	9935.00	2255877
35470234	432	35	Ontario	3547	3547037	Pikwakanagan (Golden Lake 39)	5	997	9935.00	2255877
35470235	661	35	Ontario	3547	3547035	Bonnechere Valley	5	997	9935.00	2255877
35470236	557	35	Ontario	3547	3547070	North Algona Wilberforce	4	996	9935.00	2255877
35470237	562	35	Ontario	3547	3547035	Bonnechere Valley	5	997	9935.00	2255877
35470238	652	35	Ontario	3547	3547035	Bonnechere Valley	5	997	9935.00	2255877
35470239	747	35	Ontario	3547	3547035	Bonnechere Valley	5	997	9935.00	2255877
35470240	612	35	Ontario	3547	3547070	North Algona Wilberforce	4	996	9935.00	2255877
35470241	521	35	Ontario	3547	3547043	Admaston/Bromley	5	997	9935.00	2255877
35470242	500	35	Ontario	3547	3547043	Admaston/Bromley	5	997	9935.00	2255877
35470243	522	35	Ontario	3547	3547056	Whitewater Region	5	997	9935.00	2255877
35470244	526	35	Ontario	3547	3547056	Whitewater Region	5	997	9935.00	2255877
35470245	600	35	Ontario	3547	3547056	Whitewater Region	5	997	9935.00	2255877
35470246	678	35	Ontario	3547	3547056	Whitewater Region	5	997	9935.00	2255877
35470247	628	35	Ontario	3547	3547056	Whitewater Region	5	997	9935.00	2255877
35470248	571	35	Ontario	3547	3547056	Whitewater Region	5	997	9935.00	2255877
35470249	562	35	Ontario	3547	3547043	Admaston/Bromley	5	997	9935.00	2255877
35470250	611	35	Ontario	3547	3547046	Horton	5	997	9935.00	2255877
35470251	800	35	Ontario	3547	3547048	Renfrew	5	997	9935.00	2255877
35470252	743	35	Ontario	3547	3547048	Renfrew	5	997	9935.00	2255877
35470253	563	35	Ontario	3547	3547048	Renfrew	5	997	9935.00	2255877
35470254	524	35	Ontario	3547	3547048	Renfrew	5	997	9935.00	2255877
35470255	478	35	Ontario	3547	3547048	Renfrew	5	997	9935.00	2255877
35470256	676	35	Ontario	3547	3547048	Renfrew	5	997	9935.00	2255877
35470257	542	35	Ontario	3547	3547048	Renfrew	5	997	9935.00	2255877
35470258	529	35	Ontario	3547	3547048	Renfrew	5	997	9935.00	2255877
35470259	669	35	Ontario	3547	3547048	Renfrew	5	997	9935.00	2255877
35470260	476	35	Ontario	3547	3547048	Renfrew	5	997	9935.00	2255877
35470261	547	35	Ontario	3547	3547048	Renfrew	5	997	9935.00	2255877
35470262	416	35	Ontario	3547	3547048	Renfrew	5	997	9935.00	2255877
35470263	548	35	Ontario	3547	3547048	Renfrew	5	997	9935.00	2255877
35470264	707	35	Ontario	3547	3547048	Renfrew	5	997	9935.00	2255877
35470265	667	35	Ontario	3547	3547046	Horton	5	997	9935.00	2255877
35470266	870	35	Ontario	3547	3547046	Horton	5	997	9935.00	2255877
35470267	571	35	Ontario	3547	3547046	Horton	5	997	9935.00	2255877
35470268	562	35	Ontario	3547	3547003	McNab/Braeside	5	997	9935.00	2255877
35470269	619	35	Ontario	3547	3547003	McNab/Braeside	5	997	9935.00	2255877
35470270	885	35	Ontario	3547	3547003	McNab/Braeside	5	997	9935.00	2255877
35470271	589	35	Ontario	3547	3547003	McNab/Braeside	5	997	9935.00	2255877
35470272	976	35	Ontario	3547	3547003	McNab/Braeside	5	997	9935.00	2255877
35470273	546	35	Ontario	3547	3547003	McNab/Braeside	5	997	9935.00	2255877
35470274	984	35	Ontario	3547	3547003	McNab/Braeside	5	997	9935.00	2255877
35470275	558	35	Ontario	3547	3547003	McNab/Braeside	5	997	9935.00	2255877
35470276	830	35	Ontario	3547	3547003	McNab/Braeside	5	997	9935.00	2255877
35470277	515	35	Ontario	3547	3547002	Arnprior	5	997	9935.00	2255877
35470278	657	35	Ontario	3547	3547002	Arnprior	5	997	9935.00	2255877
35470279	583	35	Ontario	3547	3547002	Arnprior	5	997	9935.00	2255877
35470280	555	35	Ontario	3547	3547002	Arnprior	5	997	9935.00	2255877
35470281	506	35	Ontario	3547	3547002	Arnprior	5	997	9935.00	2255877
35470282	603	35	Ontario	3547	3547002	Arnprior	5	997	9935.00	2255877
35470283	506	35	Ontario	3547	3547002	Arnprior	5	997	9935.00	2255877
35470284	1542	35	Ontario	3547	3547002	Arnprior	5	997	9935.00	2255877
35470285	730	35	Ontario	3547	3547002	Arnprior	5	997	9935.00	2255877
35470286	604	35	Ontario	3547	3547002	Arnprior	5	997	9935.00	2255877
35470287	831	35	Ontario	3547	3547002	Arnprior	5	997	9935.00	2255877
35470288	482	35	Ontario	3547	3547002	Arnprior	5	997	9935.00	2255877
35470289	822	35	Ontario	3547	3547003	McNab/Braeside	5	997	9935.00	2255877
35470290	500	35	Ontario	3547	3547008	Greater Madawaska	5	997	9935.00	2255877
35470291	571	35	Ontario	3547	3547008	Greater Madawaska	5	997	9935.00	2255877
35470292	655	35	Ontario	3547	3547043	Admaston/Bromley	5	997	9935.00	2255877
35470293	606	35	Ontario	3547	3547043	Admaston/Bromley	5	997	9935.00	2255877
35470294	531	35	Ontario	3547	3547035	Bonnechere Valley	5	997	9935.00	2255877
35470295	610	35	Ontario	3547	3547035	Bonnechere Valley	5	997	9935.00	2255877
35470296	771	35	Ontario	3547	3547008	Greater Madawaska	5	997	9935.00	2255877
35470297	643	35	Ontario	3547	3547008	Greater Madawaska	5	997	9935.00	2255877
35470298	525	35	Ontario	3547	3547020	Brudenell, Lyndoch and Raglan	6	998	9935.00	2255877
35470299	496	35	Ontario	3547	3547020	Brudenell, Lyndoch and Raglan	6	998	9935.00	2255877
35470300	401	35	Ontario	3547	3547030	Madawaska Valley	5	997	9935.00	2255877
35470301	503	35	Ontario	3547	3547030	Madawaska Valley	5	997	9935.00	2255877
35470302	637	35	Ontario	3547	3547020	Brudenell, Lyndoch and Raglan	6	998	9935.00	2255877
35470303	592	35	Ontario	3547	3547030	Madawaska Valley	5	997	9935.00	2255877
35470304	710	35	Ontario	3547	3547030	Madawaska Valley	5	997	9935.00	2255877
35470305	600	35	Ontario	3547	3547030	Madawaska Valley	5	997	9935.00	2255877
35470306	606	35	Ontario	3547	3547030	Madawaska Valley	5	997	9935.00	2255877
35470307	549	35	Ontario	3547	3547030	Madawaska Valley	5	997	9935.00	2255877
35470308	502	35	Ontario	3547	3547033	Killaloe, Hagarty and Richards	5	997	9935.00	2255877
35470309	321	35	Ontario	3547	3547030	Madawaska Valley	5	997	9935.00	2255877
35470310	746	35	Ontario	3547	3547033	Killaloe, Hagarty and Richards	5	997	9935.00	2255877
35470311	488	35	Ontario	3547	3547033	Killaloe, Hagarty and Richards	5	997	9935.00	2255877
35470312	666	35	Ontario	3547	3547033	Killaloe, Hagarty and Richards	5	997	9935.00	2255877
35470313	451	35	Ontario	3547	3547056	Whitewater Region	5	997	9935.00	2255877
35470314	652	35	Ontario	3547	3547056	Whitewater Region	5	997	9935.00	2255877
35470315	641	35	Ontario	3547	3547056	Whitewater Region	5	997	9935.00	2255877
35470316	650	35	Ontario	3547	3547075	Laurentian Valley	3	515	9935.00	2255877
35470317	536	35	Ontario	3547	3547070	North Algona Wilberforce	4	996	9935.00	2255877
35470318	578	35	Ontario	3547	3547070	North Algona Wilberforce	4	996	9935.00	2255877
35470319	974	35	Ontario	3547	3547056	Whitewater Region	5	997	9935.00	2255877
35470320	262	35	Ontario	3547	3547056	Whitewater Region	5	997	9935.00	2255877
35470321	416	35	Ontario	3547	3547056	Whitewater Region	5	997	9935.00	2255877
35480017	408	35	Ontario	3548	3548044	North Bay	2	575	5750014.00	4539
35480019	406	35	Ontario	3548	3548044	North Bay	2	575	5750014.00	4539
35480020	449	35	Ontario	3548	3548044	North Bay	2	575	5750014.00	4539
35480021	831	35	Ontario	3548	3548044	North Bay	2	575	5750014.00	4539
35480022	444	35	Ontario	3548	3548044	North Bay	2	575	5750015.00	2764
35480023	453	35	Ontario	3548	3548044	North Bay	2	575	5750015.00	2764
35480024	472	35	Ontario	3548	3548044	North Bay	2	575	5750015.00	2764
35480025	481	35	Ontario	3548	3548044	North Bay	2	575	5750015.00	2764
35480026	503	35	Ontario	3548	3548044	North Bay	2	575	5750015.00	2764
35480027	535	35	Ontario	3548	3548044	North Bay	2	575	5750011.00	4270
35480028	629	35	Ontario	3548	3548044	North Bay	2	575	5750011.00	4270
35480029	783	35	Ontario	3548	3548044	North Bay	2	575	5750011.00	4270
35480030	515	35	Ontario	3548	3548044	North Bay	2	575	5750011.00	4270
35480032	525	35	Ontario	3548	3548044	North Bay	2	575	5750008.00	4365
35480033	306	35	Ontario	3548	3548044	North Bay	2	575	5750009.00	2364
35480034	532	35	Ontario	3548	3548044	North Bay	2	575	5750009.00	2364
35480035	580	35	Ontario	3548	3548044	North Bay	2	575	5750009.00	2364
35480036	471	35	Ontario	3548	3548044	North Bay	2	575	5750007.00	2328
35480037	536	35	Ontario	3548	3548044	North Bay	2	575	5750007.00	2328
35480038	438	35	Ontario	3548	3548044	North Bay	2	575	5750007.00	2328
35480039	491	35	Ontario	3548	3548044	North Bay	2	575	5750007.00	2328
35480040	427	35	Ontario	3548	3548044	North Bay	2	575	5750008.00	4365
35480041	393	35	Ontario	3548	3548044	North Bay	2	575	5750008.00	4365
35480042	580	35	Ontario	3548	3548044	North Bay	2	575	5750008.00	4365
35480043	435	35	Ontario	3548	3548044	North Bay	2	575	5750008.00	4365
35480045	433	35	Ontario	3548	3548044	North Bay	2	575	5750008.00	4365
35480046	405	35	Ontario	3548	3548044	North Bay	2	575	5750008.00	4365
35480047	424	35	Ontario	3548	3548044	North Bay	2	575	5750006.00	2310
35480048	502	35	Ontario	3548	3548044	North Bay	2	575	5750017.00	3642
35480049	483	35	Ontario	3548	3548044	North Bay	2	575	5750006.00	2310
35480050	398	35	Ontario	3548	3548044	North Bay	2	575	5750017.00	3642
35480051	441	35	Ontario	3548	3548044	North Bay	2	575	5750017.00	3642
35480052	398	35	Ontario	3548	3548044	North Bay	2	575	5750017.00	3642
35480053	452	35	Ontario	3548	3548044	North Bay	2	575	5750017.00	3642
35480054	467	35	Ontario	3548	3548044	North Bay	2	575	5750017.00	3642
35480055	374	35	Ontario	3548	3548044	North Bay	2	575	5750006.00	2310
35480056	559	35	Ontario	3548	3548044	North Bay	2	575	5750006.00	2310
35480057	470	35	Ontario	3548	3548044	North Bay	2	575	5750006.00	2310
35480058	580	35	Ontario	3548	3548044	North Bay	2	575	5750005.00	1510
35480059	535	35	Ontario	3548	3548044	North Bay	2	575	5750005.00	1510
35480060	392	35	Ontario	3548	3548044	North Bay	2	575	5750007.00	2328
35480061	468	35	Ontario	3548	3548044	North Bay	2	575	5750010.00	1901
35480062	422	35	Ontario	3548	3548044	North Bay	2	575	5750009.00	2364
35480063	524	35	Ontario	3548	3548044	North Bay	2	575	5750009.00	2364
35480064	501	35	Ontario	3548	3548044	North Bay	2	575	5750010.00	1901
35480065	482	35	Ontario	3548	3548044	North Bay	2	575	5750010.00	1901
35480066	450	35	Ontario	3548	3548044	North Bay	2	575	5750010.00	1901
35480067	395	35	Ontario	3548	3548044	North Bay	2	575	5750005.00	1510
35480068	397	35	Ontario	3548	3548044	North Bay	2	575	5750004.00	2815
35480069	542	35	Ontario	3548	3548044	North Bay	2	575	5750003.00	3706
35480070	387	35	Ontario	3548	3548044	North Bay	2	575	5750004.00	2815
35480071	382	35	Ontario	3548	3548044	North Bay	2	575	5750003.00	3706
35480072	458	35	Ontario	3548	3548044	North Bay	2	575	5750004.00	2815
35480073	552	35	Ontario	3548	3548044	North Bay	2	575	5750003.00	3706
35480074	486	35	Ontario	3548	3548044	North Bay	2	575	5750003.00	3706
35480075	511	35	Ontario	3548	3548044	North Bay	2	575	5750003.00	3706
35480076	578	35	Ontario	3548	3548044	North Bay	2	575	5750003.00	3706
35480077	359	35	Ontario	3548	3548044	North Bay	2	575	5750003.00	3706
35480078	296	35	Ontario	3548	3548044	North Bay	2	575	5750003.00	3706
35480079	475	35	Ontario	3548	3548044	North Bay	2	575	5750002.00	6421
35480080	616	35	Ontario	3548	3548044	North Bay	2	575	5750002.00	6421
35480081	643	35	Ontario	3548	3548044	North Bay	2	575	5750002.00	6421
35480082	651	35	Ontario	3548	3548044	North Bay	2	575	5750002.00	6421
35480084	409	35	Ontario	3548	3548044	North Bay	2	575	5750002.00	6421
35480085	552	35	Ontario	3548	3548044	North Bay	2	575	5750002.00	6421
35480086	358	35	Ontario	3548	3548044	North Bay	2	575	5750002.00	6421
35480088	506	35	Ontario	3548	3548044	North Bay	2	575	5750002.00	6421
35480089	669	35	Ontario	3548	3548044	North Bay	2	575	5750002.00	6421
35480090	700	35	Ontario	3548	3548044	North Bay	2	575	5750004.00	2815
35480091	505	35	Ontario	3548	3548044	North Bay	2	575	5750004.00	2815
35480092	368	35	Ontario	3548	3548044	North Bay	2	575	5750004.00	2815
35480095	894	35	Ontario	3548	3548044	North Bay	2	575	5750016.00	2970
35480096	790	35	Ontario	3548	3548044	North Bay	2	575	5750016.00	2970
35480097	416	35	Ontario	3548	3548044	North Bay	2	575	5750016.00	2970
35480098	347	35	Ontario	3548	3548044	North Bay	2	575	5750016.00	2970
35480099	411	35	Ontario	3548	3548044	North Bay	2	575	5750015.00	2764
35480100	523	35	Ontario	3548	3548044	North Bay	2	575	5750016.00	2970
35480101	567	35	Ontario	3548	3548044	North Bay	2	575	5750014.00	4539
35480132	555	35	Ontario	3548	3548044	North Bay	2	575	5750017.00	3642
35480133	429	35	Ontario	3548	3548044	North Bay	2	575	5750017.00	3642
35480136	1372	35	Ontario	3548	3548044	North Bay	2	575	5750012.00	4585
35480137	441	35	Ontario	3548	3548044	North Bay	2	575	5750012.00	4585
35480138	361	35	Ontario	3548	3548044	North Bay	2	575	5750012.00	4585
35480139	331	35	Ontario	3548	3548044	North Bay	2	575	5750012.00	4585
35480140	383	35	Ontario	3548	3548044	North Bay	2	575	5750012.00	4585
35480142	400	35	Ontario	3548	3548044	North Bay	2	575	5750011.00	4270
35480143	690	35	Ontario	3548	3548044	North Bay	2	575	5750011.00	4270
35480144	718	35	Ontario	3548	3548044	North Bay	2	575	5750011.00	4270
35480145	1417	35	Ontario	3548	3548044	North Bay	2	575	5750012.00	4585
35480146	280	35	Ontario	3548	3548044	North Bay	2	575	5750012.00	4585
35480175	1542	35	Ontario	3548	3548044	North Bay	2	575	5750002.00	6421
35480176	1167	35	Ontario	3548	3548044	North Bay	2	575	5750008.00	4365
35480178	820	35	Ontario	3548	3548069	Temagami	5	997	9935.00	2255877
35480179	0	35	Ontario	3548	3548072	Bear Island 1	7	999	9935.00	2255877
35480180	678	35	Ontario	3548	3548094	Nipissing, Unorganized, North Part	4	996	9935.00	2255877
35480181	773	35	Ontario	3548	3548055	West Nipissing / Nipissing Ouest	5	997	9935.00	2255877
35480182	1006	35	Ontario	3548	3548055	West Nipissing / Nipissing Ouest	5	997	9935.00	2255877
35480183	696	35	Ontario	3548	3548055	West Nipissing / Nipissing Ouest	5	997	9935.00	2255877
35480184	694	35	Ontario	3548	3548055	West Nipissing / Nipissing Ouest	5	997	9935.00	2255877
35480185	643	35	Ontario	3548	3548055	West Nipissing / Nipissing Ouest	5	997	9935.00	2255877
35480186	936	35	Ontario	3548	3548055	West Nipissing / Nipissing Ouest	5	997	9935.00	2255877
35480187	691	35	Ontario	3548	3548055	West Nipissing / Nipissing Ouest	5	997	9935.00	2255877
35480188	507	35	Ontario	3548	3548055	West Nipissing / Nipissing Ouest	5	997	9935.00	2255877
35480189	598	35	Ontario	3548	3548055	West Nipissing / Nipissing Ouest	5	997	9935.00	2255877
35480190	586	35	Ontario	3548	3548055	West Nipissing / Nipissing Ouest	5	997	9935.00	2255877
35480191	610	35	Ontario	3548	3548055	West Nipissing / Nipissing Ouest	5	997	9935.00	2255877
35480192	515	35	Ontario	3548	3548055	West Nipissing / Nipissing Ouest	5	997	9935.00	2255877
35480193	572	35	Ontario	3548	3548055	West Nipissing / Nipissing Ouest	5	997	9935.00	2255877
35480194	822	35	Ontario	3548	3548055	West Nipissing / Nipissing Ouest	5	997	9935.00	2255877
35480195	499	35	Ontario	3548	3548055	West Nipissing / Nipissing Ouest	5	997	9935.00	2255877
35480196	481	35	Ontario	3548	3548055	West Nipissing / Nipissing Ouest	5	997	9935.00	2255877
35480197	472	35	Ontario	3548	3548055	West Nipissing / Nipissing Ouest	5	997	9935.00	2255877
35480198	620	35	Ontario	3548	3548055	West Nipissing / Nipissing Ouest	5	997	9935.00	2255877
35480199	627	35	Ontario	3548	3548055	West Nipissing / Nipissing Ouest	5	997	9935.00	2255877
35480200	1450	35	Ontario	3548	3548073	Nipissing 10	4	996	9935.00	2255877
35480201	25	35	Ontario	3548	3548055	West Nipissing / Nipissing Ouest	5	997	9935.00	2255877
35480202	120	35	Ontario	3548	3548094	Nipissing, Unorganized, North Part	4	996	9935.00	2255877
35480203	538	35	Ontario	3548	3548044	North Bay	2	575	5750013.00	2821
35480204	385	35	Ontario	3548	3548044	North Bay	2	575	5750013.00	2821
35480205	442	35	Ontario	3548	3548044	North Bay	2	575	5750013.00	2821
35480206	802	35	Ontario	3548	3548044	North Bay	2	575	5750013.00	2821
35480207	670	35	Ontario	3548	3548034	East Ferris	2	575	5750101.00	4512
35480208	654	35	Ontario	3548	3548044	North Bay	2	575	5750013.00	2821
35480209	810	35	Ontario	3548	3548034	East Ferris	2	575	5750101.00	4512
35480210	340	35	Ontario	3548	3548044	North Bay	2	575	5750001.00	340
35480211	711	35	Ontario	3548	3548034	East Ferris	2	575	5750101.00	4512
35480212	649	35	Ontario	3548	3548034	East Ferris	2	575	5750101.00	4512
35480213	1189	35	Ontario	3548	3548034	East Ferris	2	575	5750101.00	4512
35480214	745	35	Ontario	3548	3548027	Bonfield	2	575	5750110.00	2016
35480215	311	35	Ontario	3548	3548027	Bonfield	2	575	5750110.00	2016
35480216	507	35	Ontario	3548	3548027	Bonfield	2	575	5750110.00	2016
35480217	453	35	Ontario	3548	3548027	Bonfield	2	575	5750110.00	2016
35480218	568	35	Ontario	3548	3548022	Calvin	5	997	9935.00	2255877
35480219	756	35	Ontario	3548	3548094	Nipissing, Unorganized, North Part	4	996	9935.00	2255877
35480220	162	35	Ontario	3548	3548019	Mattawan	4	996	9935.00	2255877
35480221	299	35	Ontario	3548	3548094	Nipissing, Unorganized, North Part	4	996	9935.00	2255877
35480222	353	35	Ontario	3548	3548021	Mattawa	5	997	9935.00	2255877
35480223	694	35	Ontario	3548	3548021	Mattawa	5	997	9935.00	2255877
35480224	543	35	Ontario	3548	3548021	Mattawa	5	997	9935.00	2255877
35480225	433	35	Ontario	3548	3548021	Mattawa	5	997	9935.00	2255877
35480226	365	35	Ontario	3548	3548013	Papineau-Cameron	5	997	9935.00	2255877
35480227	613	35	Ontario	3548	3548013	Papineau-Cameron	5	997	9935.00	2255877
35480228	80	35	Ontario	3548	3548091	Nipissing, Unorganized, South Part	6	998	9935.00	2255877
35480229	703	35	Ontario	3548	3548031	Chisholm	4	996	9935.00	2255877
35480230	560	35	Ontario	3548	3548031	Chisholm	4	996	9935.00	2255877
35480231	483	35	Ontario	3548	3548034	East Ferris	2	575	5750101.00	4512
35480232	344	35	Ontario	3548	3548001	South Algonquin	5	997	9935.00	2255877
35480233	488	35	Ontario	3548	3548001	South Algonquin	5	997	9935.00	2255877
35480234	379	35	Ontario	3548	3548001	South Algonquin	5	997	9935.00	2255877
35480235	802	35	Ontario	3548	3548055	West Nipissing / Nipissing Ouest	5	997	9935.00	2255877
35480236	974	35	Ontario	3548	3548055	West Nipissing / Nipissing Ouest	5	997	9935.00	2255877
35480237	767	35	Ontario	3548	3548044	North Bay	2	575	5750014.00	4539
35480238	1111	35	Ontario	3548	3548044	North Bay	2	575	5750014.00	4539
35490146	455	35	Ontario	3549	3549066	Callander	2	575	5750100.00	3864
35490147	1150	35	Ontario	3549	3549066	Callander	2	575	5750100.00	3864
35490148	818	35	Ontario	3549	3549066	Callander	2	575	5750100.00	3864
35490149	595	35	Ontario	3549	3549066	Callander	2	575	5750100.00	3864
35490150	432	35	Ontario	3549	3549066	Callander	2	575	5750100.00	3864
35490151	414	35	Ontario	3549	3549066	Callander	2	575	5750100.00	3864
35490152	614	35	Ontario	3549	3549071	Nipissing	4	996	9935.00	2255877
35490153	577	35	Ontario	3549	3549071	Nipissing	4	996	9935.00	2255877
35490154	513	35	Ontario	3549	3549071	Nipissing	4	996	9935.00	2255877
35490155	552	35	Ontario	3549	3549060	Powassan	4	996	9935.00	2255877
35490156	562	35	Ontario	3549	3549060	Powassan	4	996	9935.00	2255877
35490157	604	35	Ontario	3549	3549060	Powassan	4	996	9935.00	2255877
35490158	630	35	Ontario	3549	3549060	Powassan	4	996	9935.00	2255877
35490159	554	35	Ontario	3549	3549060	Powassan	4	996	9935.00	2255877
35490160	476	35	Ontario	3549	3549060	Powassan	4	996	9935.00	2255877
35490161	217	35	Ontario	3549	3549095	Parry Sound, Unorganized, North East Part	5	997	9935.00	2255877
35490162	413	35	Ontario	3549	3549054	Machar	5	997	9935.00	2255877
35490163	624	35	Ontario	3549	3549056	South River	5	997	9935.00	2255877
35490164	425	35	Ontario	3549	3549056	South River	5	997	9935.00	2255877
35490165	383	35	Ontario	3549	3549046	Strong	5	997	9935.00	2255877
35490166	499	35	Ontario	3549	3549048	Sundridge	5	997	9935.00	2255877
35490167	486	35	Ontario	3549	3549048	Sundridge	5	997	9935.00	2255877
35490168	470	35	Ontario	3549	3549046	Strong	5	997	9935.00	2255877
35490169	488	35	Ontario	3549	3549046	Strong	5	997	9935.00	2255877
35490170	521	35	Ontario	3549	3549019	Armour	5	997	9935.00	2255877
35490171	468	35	Ontario	3549	3549022	Burk's Falls	6	998	9935.00	2255877
35490172	499	35	Ontario	3549	3549022	Burk's Falls	6	998	9935.00	2255877
35490173	413	35	Ontario	3549	3549019	Armour	5	997	9935.00	2255877
35490174	438	35	Ontario	3549	3549019	Armour	5	997	9935.00	2255877
35490175	514	35	Ontario	3549	3549014	Perry	5	997	9935.00	2255877
35490176	509	35	Ontario	3549	3549014	Perry	5	997	9935.00	2255877
35490177	612	35	Ontario	3549	3549014	Perry	5	997	9935.00	2255877
35490178	682	35	Ontario	3549	3549014	Perry	5	997	9935.00	2255877
35490179	841	35	Ontario	3549	3549018	Kearney	5	997	9935.00	2255877
35490180	284	35	Ontario	3549	3549051	Joly	5	997	9935.00	2255877
35490181	394	35	Ontario	3549	3549012	McMurrich/Monteith	5	997	9935.00	2255877
35490182	385	35	Ontario	3549	3549012	McMurrich/Monteith	5	997	9935.00	2255877
35490183	634	35	Ontario	3549	3549024	Ryerson	6	998	9935.00	2255877
35490184	562	35	Ontario	3549	3549043	Magnetawan	5	997	9935.00	2255877
35490185	364	35	Ontario	3549	3549043	Magnetawan	5	997	9935.00	2255877
35490186	528	35	Ontario	3549	3549043	Magnetawan	5	997	9935.00	2255877
35490187	402	35	Ontario	3549	3549039	Whitestone	5	997	9935.00	2255877
35490188	516	35	Ontario	3549	3549039	Whitestone	5	997	9935.00	2255877
35490189	427	35	Ontario	3549	3549031	McDougall	6	998	9935.00	2255877
35490190	487	35	Ontario	3549	3549028	McKellar	5	997	9935.00	2255877
35490191	657	35	Ontario	3549	3549028	McKellar	5	997	9935.00	2255877
35490192	509	35	Ontario	3549	3549031	McDougall	6	998	9935.00	2255877
35490193	582	35	Ontario	3549	3549031	McDougall	6	998	9935.00	2255877
35490194	440	35	Ontario	3549	3549032	Parry Sound	6	998	9935.00	2255877
35490195	516	35	Ontario	3549	3549032	Parry Sound	6	998	9935.00	2255877
35490196	695	35	Ontario	3549	3549032	Parry Sound	6	998	9935.00	2255877
35490197	571	35	Ontario	3549	3549032	Parry Sound	6	998	9935.00	2255877
35490198	592	35	Ontario	3549	3549032	Parry Sound	6	998	9935.00	2255877
35490199	414	35	Ontario	3549	3549032	Parry Sound	6	998	9935.00	2255877
35490200	410	35	Ontario	3549	3549032	Parry Sound	6	998	9935.00	2255877
35490201	470	35	Ontario	3549	3549032	Parry Sound	6	998	9935.00	2255877
35490202	625	35	Ontario	3549	3549032	Parry Sound	6	998	9935.00	2255877
35490203	536	35	Ontario	3549	3549032	Parry Sound	6	998	9935.00	2255877
35490204	427	35	Ontario	3549	3549032	Parry Sound	6	998	9935.00	2255877
35490205	495	35	Ontario	3549	3549032	Parry Sound	6	998	9935.00	2255877
35490206	572	35	Ontario	3549	3549003	Seguin	5	997	9935.00	2255877
35490207	419	35	Ontario	3549	3549073	Parry Island First Nation	6	998	9935.00	2255877
35490208	0	35	Ontario	3549	3549005	The Archipelago	5	997	9935.00	2255877
35490209	739	35	Ontario	3549	3549036	Carling	6	998	9935.00	2255877
35490210	566	35	Ontario	3549	3549005	The Archipelago	5	997	9935.00	2255877
35490211	0	35	Ontario	3549	3549073	Parry Island First Nation	6	998	9935.00	2255877
35490212	10	35	Ontario	3549	3549096	Parry Sound, Unorganized, Centre Part	5	997	9935.00	2255877
35490213	213	35	Ontario	3549	3549072	Shawanaga 17	6	998	9935.00	2255877
35490214	0	35	Ontario	3549	3549096	Parry Sound, Unorganized, Centre Part	5	997	9935.00	2255877
35490215	437	35	Ontario	3549	3549096	Parry Sound, Unorganized, Centre Part	5	997	9935.00	2255877
35490216	93	35	Ontario	3549	3549078	Magnetewan 1	7	999	9935.00	2255877
35490217	470	35	Ontario	3549	3549096	Parry Sound, Unorganized, Centre Part	5	997	9935.00	2255877
35490218	137	35	Ontario	3549	3549076	French River 13	7	999	9935.00	2255877
35490219	0	35	Ontario	3549	3549076	French River 13	7	999	9935.00	2255877
35490220	28	35	Ontario	3549	3549075	Henvey Inlet 2	7	999	9935.00	2255877
35490221	204	35	Ontario	3549	3549077	Dokis 9	5	997	9935.00	2255877
35490222	739	35	Ontario	3549	3549096	Parry Sound, Unorganized, Centre Part	5	997	9935.00	2255877
35490223	543	35	Ontario	3549	3549096	Parry Sound, Unorganized, Centre Part	5	997	9935.00	2255877
35490224	510	35	Ontario	3549	3549054	Machar	5	997	9935.00	2255877
35490225	557	35	Ontario	3549	3549003	Seguin	5	997	9935.00	2255877
35490226	503	35	Ontario	3549	3549003	Seguin	5	997	9935.00	2255877
35490227	502	35	Ontario	3549	3549003	Seguin	5	997	9935.00	2255877
35490228	661	35	Ontario	3549	3549003	Seguin	5	997	9935.00	2255877
35490229	605	35	Ontario	3549	3549003	Seguin	5	997	9935.00	2255877
35490230	588	35	Ontario	3549	3549003	Seguin	5	997	9935.00	2255877
35490231	509	35	Ontario	3549	3549036	Carling	6	998	9935.00	2255877
35490232	597	35	Ontario	3549	3549031	McDougall	6	998	9935.00	2255877
35490233	590	35	Ontario	3549	3549031	McDougall	6	998	9935.00	2255877
35510070	626	35	Ontario	3551	3551017	Northeastern Manitoulin and the Islands	6	998	9935.00	2255877
35510071	487	35	Ontario	3551	3551040	Whitefish River (Part) 4	6	998	9935.00	2255877
35510072	601	35	Ontario	3551	3551017	Northeastern Manitoulin and the Islands	6	998	9935.00	2255877
35510073	462	35	Ontario	3551	3551017	Northeastern Manitoulin and the Islands	6	998	9935.00	2255877
35510074	472	35	Ontario	3551	3551017	Northeastern Manitoulin and the Islands	6	998	9935.00	2255877
35510075	545	35	Ontario	3551	3551017	Northeastern Manitoulin and the Islands	6	998	9935.00	2255877
35510076	365	35	Ontario	3551	3551041	Sucker Creek 23	6	998	9935.00	2255877
35510077	154	35	Ontario	3551	3551042	Sheguiandah 24	7	999	9935.00	2255877
35510078	444	35	Ontario	3551	3551011	Assiginack	6	998	9935.00	2255877
35510079	516	35	Ontario	3551	3551011	Assiginack	6	998	9935.00	2255877
35510080	407	35	Ontario	3551	3551043	Wikwemikong Unceded	6	998	9935.00	2255877
35510081	545	35	Ontario	3551	3551043	Wikwemikong Unceded	6	998	9935.00	2255877
35510082	593	35	Ontario	3551	3551043	Wikwemikong Unceded	6	998	9935.00	2255877
35510083	572	35	Ontario	3551	3551043	Wikwemikong Unceded	6	998	9935.00	2255877
35510084	475	35	Ontario	3551	3551043	Wikwemikong Unceded	6	998	9935.00	2255877
35510085	406	35	Ontario	3551	3551001	Tehkummah	5	997	9935.00	2255877
35510086	466	35	Ontario	3551	3551006	Central Manitoulin	6	998	9935.00	2255877
35510087	493	35	Ontario	3551	3551006	Central Manitoulin	6	998	9935.00	2255877
35510088	504	35	Ontario	3551	3551006	Central Manitoulin	6	998	9935.00	2255877
35510089	495	35	Ontario	3551	3551006	Central Manitoulin	6	998	9935.00	2255877
35510090	0	35	Ontario	3551	3551017	Northeastern Manitoulin and the Islands	6	998	9935.00	2255877
35510091	308	35	Ontario	3551	3551028	Burpee and Mills	7	999	9935.00	2255877
35510093	376	35	Ontario	3551	3551026	Gore Bay	6	998	9935.00	2255877
35510094	474	35	Ontario	3551	3551026	Gore Bay	6	998	9935.00	2255877
35510095	506	35	Ontario	3551	3551021	Billings	6	998	9935.00	2255877
35510096	897	35	Ontario	3551	3551045	M'Chigeeng 22 (West Bay 22)	6	998	9935.00	2255877
35510097	0	35	Ontario	3551	3551017	Northeastern Manitoulin and the Islands	6	998	9935.00	2255877
35510099	160	35	Ontario	3551	3551094	Manitoulin, Unorganized, West Part	7	999	9935.00	2255877
35510100	118	35	Ontario	3551	3551044	Sheshegwaning 20	7	999	9935.00	2255877
35510101	0	35	Ontario	3551	3551094	Manitoulin, Unorganized, West Part	7	999	9935.00	2255877
35510102	55	35	Ontario	3551	3551100	Zhiibaahaasing 19A (Cockburn Island 19A)	7	999	9935.00	2255877
35510103	0	35	Ontario	3551	3551034	Cockburn Island	7	999	9935.00	2255877
35510104	0	35	Ontario	3551	3551034	Cockburn Island	7	999	9935.00	2255877
35510106	526	35	Ontario	3551	3551027	Gordon/Barrie Island	6	998	9935.00	2255877
35520082	25	35	Ontario	3552	3552052	Mattagami 71	6	998	9935.00	2255877
35520083	438	35	Ontario	3552	3552093	Sudbury, Unorganized, North Part	4	996	9935.00	2255877
35520084	168	35	Ontario	3552	3552052	Mattagami 71	6	998	9935.00	2255877
35520085	272	35	Ontario	3552	3552093	Sudbury, Unorganized, North Part	4	996	9935.00	2255877
35520086	317	35	Ontario	3552	3552093	Sudbury, Unorganized, North Part	4	996	9935.00	2255877
35520087	421	35	Ontario	3552	3552093	Sudbury, Unorganized, North Part	4	996	9935.00	2255877
35520088	84	35	Ontario	3552	3552054	Duck Lake 76B	7	999	9935.00	2255877
35520089	0	35	Ontario	3552	3552093	Sudbury, Unorganized, North Part	4	996	9935.00	2255877
35520090	79	35	Ontario	3552	3552058	Chapleau 75	7	999	9935.00	2255877
35520091	391	35	Ontario	3552	3552092	Chapleau	6	998	9935.00	2255877
35520092	331	35	Ontario	3552	3552092	Chapleau	6	998	9935.00	2255877
35520093	285	35	Ontario	3552	3552092	Chapleau	6	998	9935.00	2255877
35520094	371	35	Ontario	3552	3552092	Chapleau	6	998	9935.00	2255877
35520095	418	35	Ontario	3552	3552092	Chapleau	6	998	9935.00	2255877
35520096	320	35	Ontario	3552	3552092	Chapleau	6	998	9935.00	2255877
35520097	31	35	Ontario	3552	3552053	Chapleau 74A	7	999	9935.00	2255877
35520098	568	35	Ontario	3552	3552023	Sables-Spanish Rivers	5	997	9935.00	2255877
35520099	478	35	Ontario	3552	3552023	Sables-Spanish Rivers	5	997	9935.00	2255877
35520100	629	35	Ontario	3552	3552023	Sables-Spanish Rivers	5	997	9935.00	2255877
35520101	564	35	Ontario	3552	3552023	Sables-Spanish Rivers	5	997	9935.00	2255877
35520102	463	35	Ontario	3552	3552023	Sables-Spanish Rivers	5	997	9935.00	2255877
35520103	373	35	Ontario	3552	3552023	Sables-Spanish Rivers	5	997	9935.00	2255877
35520104	648	35	Ontario	3552	3552026	Espanola	5	997	9935.00	2255877
35520105	440	35	Ontario	3552	3552026	Espanola	5	997	9935.00	2255877
35520106	457	35	Ontario	3552	3552026	Espanola	5	997	9935.00	2255877
35520107	497	35	Ontario	3552	3552026	Espanola	5	997	9935.00	2255877
35520108	472	35	Ontario	3552	3552026	Espanola	5	997	9935.00	2255877
35520109	481	35	Ontario	3552	3552026	Espanola	5	997	9935.00	2255877
35520110	495	35	Ontario	3552	3552026	Espanola	5	997	9935.00	2255877
35520111	459	35	Ontario	3552	3552026	Espanola	5	997	9935.00	2255877
35520112	446	35	Ontario	3552	3552026	Espanola	5	997	9935.00	2255877
35520113	518	35	Ontario	3552	3552026	Espanola	5	997	9935.00	2255877
35520114	451	35	Ontario	3552	3552026	Espanola	5	997	9935.00	2255877
35520115	277	35	Ontario	3552	3552093	Sudbury, Unorganized, North Part	4	996	9935.00	2255877
35520116	0	35	Ontario	3552	3552093	Sudbury, Unorganized, North Part	4	996	9935.00	2255877
35520117	477	35	Ontario	3552	3552031	Nairn and Hyman	5	997	9935.00	2255877
35520118	551	35	Ontario	3552	3552028	Baldwin	5	997	9935.00	2255877
35520119	430	35	Ontario	3552	3552013	Markstay-Warren	4	996	9935.00	2255877
35520120	581	35	Ontario	3552	3552093	Sudbury, Unorganized, North Part	4	996	9935.00	2255877
35520121	394	35	Ontario	3552	3552051	Whitefish Lake 6	1	580	5800132.00	3261
35520122	392	35	Ontario	3552	3552001	French River / Rivière des Français	5	997	9935.00	2255877
35520123	435	35	Ontario	3552	3552001	French River / Rivière des Français	5	997	9935.00	2255877
35520124	408	35	Ontario	3552	3552001	French River / Rivière des Français	5	997	9935.00	2255877
35520125	397	35	Ontario	3552	3552001	French River / Rivière des Français	5	997	9935.00	2255877
35520126	402	35	Ontario	3552	3552001	French River / Rivière des Français	5	997	9935.00	2255877
35520127	408	35	Ontario	3552	3552001	French River / Rivière des Français	5	997	9935.00	2255877
35520128	315	35	Ontario	3552	3552004	St.-Charles	4	996	9935.00	2255877
35520129	508	35	Ontario	3552	3552004	St.-Charles	4	996	9935.00	2255877
35520130	459	35	Ontario	3552	3552004	St.-Charles	4	996	9935.00	2255877
35520131	491	35	Ontario	3552	3552013	Markstay-Warren	4	996	9935.00	2255877
35520132	486	35	Ontario	3552	3552013	Markstay-Warren	4	996	9935.00	2255877
35520133	425	35	Ontario	3552	3552013	Markstay-Warren	4	996	9935.00	2255877
35520134	465	35	Ontario	3552	3552013	Markstay-Warren	4	996	9935.00	2255877
35520135	505	35	Ontario	3552	3552036	Killarney	5	997	9935.00	2255877
35530032	380	35	Ontario	3553	3553005	Greater Sudbury / Grand Sudbury	1	580	5800017.02	3245
35530034	529	35	Ontario	3553	3553005	Greater Sudbury / Grand Sudbury	1	580	5800017.01	4578
35530036	746	35	Ontario	3553	3553005	Greater Sudbury / Grand Sudbury	1	580	5800017.02	3245
35530037	439	35	Ontario	3553	3553005	Greater Sudbury / Grand Sudbury	1	580	5800017.02	3245
35530038	369	35	Ontario	3553	3553005	Greater Sudbury / Grand Sudbury	1	580	5800017.02	3245
35530039	336	35	Ontario	3553	3553005	Greater Sudbury / Grand Sudbury	1	580	5800017.02	3245
35530040	452	35	Ontario	3553	3553005	Greater Sudbury / Grand Sudbury	1	580	5800008.00	3985
35530041	447	35	Ontario	3553	3553005	Greater Sudbury / Grand Sudbury	1	580	5800008.00	3985
35530042	399	35	Ontario	3553	3553005	Greater Sudbury / Grand Sudbury	1	580	5800008.00	3985
35530043	432	35	Ontario	3553	3553005	Greater Sudbury / Grand Sudbury	1	580	5800008.00	3985
35530044	497	35	Ontario	3553	3553005	Greater Sudbury / Grand Sudbury	1	580	5800008.00	3985
35530045	443	35	Ontario	3553	3553005	Greater Sudbury / Grand Sudbury	1	580	5800008.00	3985
35530046	688	35	Ontario	3553	3553005	Greater Sudbury / Grand Sudbury	1	580	5800008.00	3985
35530047	627	35	Ontario	3553	3553005	Greater Sudbury / Grand Sudbury	1	580	5800008.00	3985
35530049	476	35	Ontario	3553	3553005	Greater Sudbury / Grand Sudbury	1	580	5800007.00	6058
35530050	430	35	Ontario	3553	3553005	Greater Sudbury / Grand Sudbury	1	580	5800007.00	6058
35530051	356	35	Ontario	3553	3553005	Greater Sudbury / Grand Sudbury	1	580	5800007.00	6058
35530052	730	35	Ontario	3553	3553005	Greater Sudbury / Grand Sudbury	1	580	5800007.00	6058
35530053	382	35	Ontario	3553	3553005	Greater Sudbury / Grand Sudbury	1	580	5800007.00	6058
35530054	482	35	Ontario	3553	3553005	Greater Sudbury / Grand Sudbury	1	580	5800007.00	6058
35530055	324	35	Ontario	3553	3553005	Greater Sudbury / Grand Sudbury	1	580	5800007.00	6058
35530056	425	35	Ontario	3553	3553005	Greater Sudbury / Grand Sudbury	1	580	5800007.00	6058
35530057	345	35	Ontario	3553	3553005	Greater Sudbury / Grand Sudbury	1	580	5800007.00	6058
35530058	771	35	Ontario	3553	3553005	Greater Sudbury / Grand Sudbury	1	580	5800006.00	4066
35530062	298	35	Ontario	3553	3553005	Greater Sudbury / Grand Sudbury	1	580	5800006.00	4066
35530063	698	35	Ontario	3553	3553005	Greater Sudbury / Grand Sudbury	1	580	5800006.00	4066
35530064	396	35	Ontario	3553	3553005	Greater Sudbury / Grand Sudbury	1	580	5800005.00	2132
35530065	354	35	Ontario	3553	3553005	Greater Sudbury / Grand Sudbury	1	580	5800005.00	2132
35530066	548	35	Ontario	3553	3553005	Greater Sudbury / Grand Sudbury	1	580	5800005.00	2132
35530067	332	35	Ontario	3553	3553005	Greater Sudbury / Grand Sudbury	1	580	5800005.00	2132
35530068	336	35	Ontario	3553	3553005	Greater Sudbury / Grand Sudbury	1	580	5800010.00	3005
35530069	833	35	Ontario	3553	3553005	Greater Sudbury / Grand Sudbury	1	580	5800010.00	3005
35530072	392	35	Ontario	3553	3553005	Greater Sudbury / Grand Sudbury	1	580	5800010.00	3005
35530075	333	35	Ontario	3553	3553005	Greater Sudbury / Grand Sudbury	1	580	5800015.00	3710
35530076	469	35	Ontario	3553	3553005	Greater Sudbury / Grand Sudbury	1	580	5800015.00	3710
35530077	598	35	Ontario	3553	3553005	Greater Sudbury / Grand Sudbury	1	580	5800015.00	3710
35530079	645	35	Ontario	3553	3553005	Greater Sudbury / Grand Sudbury	1	580	5800011.00	2269
35530081	545	35	Ontario	3553	3553005	Greater Sudbury / Grand Sudbury	1	580	5800011.00	2269
35530082	551	35	Ontario	3553	3553005	Greater Sudbury / Grand Sudbury	1	580	5800012.00	2251
35530083	618	35	Ontario	3553	3553005	Greater Sudbury / Grand Sudbury	1	580	5800003.00	3856
35530084	381	35	Ontario	3553	3553005	Greater Sudbury / Grand Sudbury	1	580	5800012.00	2251
35530085	353	35	Ontario	3553	3553005	Greater Sudbury / Grand Sudbury	1	580	5800012.00	2251
35530086	412	35	Ontario	3553	3553005	Greater Sudbury / Grand Sudbury	1	580	5800012.00	2251
35530087	554	35	Ontario	3553	3553005	Greater Sudbury / Grand Sudbury	1	580	5800012.00	2251
35530088	434	35	Ontario	3553	3553005	Greater Sudbury / Grand Sudbury	1	580	5800014.00	3135
35530089	483	35	Ontario	3553	3553005	Greater Sudbury / Grand Sudbury	1	580	5800014.00	3135
35530090	435	35	Ontario	3553	3553005	Greater Sudbury / Grand Sudbury	1	580	5800014.00	3135
35530091	485	35	Ontario	3553	3553005	Greater Sudbury / Grand Sudbury	1	580	5800014.00	3135
35530092	301	35	Ontario	3553	3553005	Greater Sudbury / Grand Sudbury	1	580	5800014.00	3135
35530093	688	35	Ontario	3553	3553005	Greater Sudbury / Grand Sudbury	1	580	5800014.00	3135
35530094	309	35	Ontario	3553	3553005	Greater Sudbury / Grand Sudbury	1	580	5800014.00	3135
35530095	27	35	Ontario	3553	3553005	Greater Sudbury / Grand Sudbury	1	580	5800015.00	3710
35530096	953	35	Ontario	3553	3553005	Greater Sudbury / Grand Sudbury	1	580	5800015.00	3710
35530097	882	35	Ontario	3553	3553005	Greater Sudbury / Grand Sudbury	1	580	5800015.00	3710
35530099	507	35	Ontario	3553	3553005	Greater Sudbury / Grand Sudbury	1	580	5800009.00	6198
35530102	421	35	Ontario	3553	3553005	Greater Sudbury / Grand Sudbury	1	580	5800016.01	2031
35530103	420	35	Ontario	3553	3553005	Greater Sudbury / Grand Sudbury	1	580	5800016.01	2031
35530104	418	35	Ontario	3553	3553005	Greater Sudbury / Grand Sudbury	1	580	5800016.01	2031
35530105	772	35	Ontario	3553	3553005	Greater Sudbury / Grand Sudbury	1	580	5800016.01	2031
35530106	659	35	Ontario	3553	3553005	Greater Sudbury / Grand Sudbury	1	580	5800016.02	4292
35530107	490	35	Ontario	3553	3553005	Greater Sudbury / Grand Sudbury	1	580	5800016.02	4292
35530108	384	35	Ontario	3553	3553005	Greater Sudbury / Grand Sudbury	1	580	5800016.02	4292
35530109	657	35	Ontario	3553	3553005	Greater Sudbury / Grand Sudbury	1	580	5800016.02	4292
35530110	374	35	Ontario	3553	3553005	Greater Sudbury / Grand Sudbury	1	580	5800016.02	4292
35530111	407	35	Ontario	3553	3553005	Greater Sudbury / Grand Sudbury	1	580	5800016.02	4292
35530114	610	35	Ontario	3553	3553005	Greater Sudbury / Grand Sudbury	1	580	5800009.00	6198
35530115	396	35	Ontario	3553	3553005	Greater Sudbury / Grand Sudbury	1	580	5800016.02	4292
35530116	488	35	Ontario	3553	3553005	Greater Sudbury / Grand Sudbury	1	580	5800009.00	6198
35530117	428	35	Ontario	3553	3553005	Greater Sudbury / Grand Sudbury	1	580	5800009.00	6198
35530118	473	35	Ontario	3553	3553005	Greater Sudbury / Grand Sudbury	1	580	5800009.00	6198
35530119	373	35	Ontario	3553	3553005	Greater Sudbury / Grand Sudbury	1	580	5800009.00	6198
35530121	680	35	Ontario	3553	3553005	Greater Sudbury / Grand Sudbury	1	580	5800009.00	6198
35530123	337	35	Ontario	3553	3553005	Greater Sudbury / Grand Sudbury	1	580	5800017.01	4578
35530124	632	35	Ontario	3553	3553005	Greater Sudbury / Grand Sudbury	1	580	5800017.01	4578
35530125	1524	35	Ontario	3553	3553005	Greater Sudbury / Grand Sudbury	1	580	5800017.01	4578
35530126	464	35	Ontario	3553	3553005	Greater Sudbury / Grand Sudbury	1	580	5800017.02	3245
35530127	511	35	Ontario	3553	3553005	Greater Sudbury / Grand Sudbury	1	580	5800017.02	3245
35530129	535	35	Ontario	3553	3553005	Greater Sudbury / Grand Sudbury	1	580	5800017.01	4578
35530134	466	35	Ontario	3553	3553005	Greater Sudbury / Grand Sudbury	1	580	5800003.00	3856
35530135	531	35	Ontario	3553	3553005	Greater Sudbury / Grand Sudbury	1	580	5800003.00	3856
35530137	661	35	Ontario	3553	3553005	Greater Sudbury / Grand Sudbury	1	580	5800003.00	3856
35530138	415	35	Ontario	3553	3553005	Greater Sudbury / Grand Sudbury	1	580	5800003.00	3856
35530139	626	35	Ontario	3553	3553005	Greater Sudbury / Grand Sudbury	1	580	5800002.00	4559
35530140	605	35	Ontario	3553	3553005	Greater Sudbury / Grand Sudbury	1	580	5800002.00	4559
35530141	791	35	Ontario	3553	3553005	Greater Sudbury / Grand Sudbury	1	580	5800002.00	4559
35530142	588	35	Ontario	3553	3553005	Greater Sudbury / Grand Sudbury	1	580	5800110.00	2604
35530143	486	35	Ontario	3553	3553005	Greater Sudbury / Grand Sudbury	1	580	5800110.00	2604
35530144	434	35	Ontario	3553	3553005	Greater Sudbury / Grand Sudbury	1	580	5800110.00	2604
35530145	458	35	Ontario	3553	3553005	Greater Sudbury / Grand Sudbury	1	580	5800110.00	2604
35530146	638	35	Ontario	3553	3553005	Greater Sudbury / Grand Sudbury	1	580	5800110.00	2604
35530147	396	35	Ontario	3553	3553005	Greater Sudbury / Grand Sudbury	1	580	5800001.06	6005
35530148	753	35	Ontario	3553	3553005	Greater Sudbury / Grand Sudbury	1	580	5800001.06	6005
35530151	423	35	Ontario	3553	3553005	Greater Sudbury / Grand Sudbury	1	580	5800002.00	4559
35530152	421	35	Ontario	3553	3553005	Greater Sudbury / Grand Sudbury	1	580	5800002.00	4559
35530153	546	35	Ontario	3553	3553005	Greater Sudbury / Grand Sudbury	1	580	5800002.00	4559
35530154	394	35	Ontario	3553	3553005	Greater Sudbury / Grand Sudbury	1	580	5800004.00	4688
35530155	469	35	Ontario	3553	3553005	Greater Sudbury / Grand Sudbury	1	580	5800004.00	4688
35530156	341	35	Ontario	3553	3553005	Greater Sudbury / Grand Sudbury	1	580	5800004.00	4688
35530158	423	35	Ontario	3553	3553005	Greater Sudbury / Grand Sudbury	1	580	5800004.00	4688
35530159	484	35	Ontario	3553	3553005	Greater Sudbury / Grand Sudbury	1	580	5800004.00	4688
35530160	604	35	Ontario	3553	3553005	Greater Sudbury / Grand Sudbury	1	580	5800004.00	4688
35530162	337	35	Ontario	3553	3553005	Greater Sudbury / Grand Sudbury	1	580	5800004.00	4688
35530163	502	35	Ontario	3553	3553005	Greater Sudbury / Grand Sudbury	1	580	5800005.00	2132
35530164	415	35	Ontario	3553	3553005	Greater Sudbury / Grand Sudbury	1	580	5800004.00	4688
35530165	1200	35	Ontario	3553	3553005	Greater Sudbury / Grand Sudbury	1	580	5800001.01	6686
35530166	368	35	Ontario	3553	3553005	Greater Sudbury / Grand Sudbury	1	580	5800001.02	2923
35530167	460	35	Ontario	3553	3553005	Greater Sudbury / Grand Sudbury	1	580	5800001.02	2923
35530168	327	35	Ontario	3553	3553005	Greater Sudbury / Grand Sudbury	1	580	5800001.02	2923
35530170	825	35	Ontario	3553	3553005	Greater Sudbury / Grand Sudbury	1	580	5800001.01	6686
35530173	429	35	Ontario	3553	3553005	Greater Sudbury / Grand Sudbury	1	580	5800001.06	6005
35530174	562	35	Ontario	3553	3553005	Greater Sudbury / Grand Sudbury	1	580	5800001.06	6005
35530175	506	35	Ontario	3553	3553005	Greater Sudbury / Grand Sudbury	1	580	5800001.06	6005
35530176	957	35	Ontario	3553	3553005	Greater Sudbury / Grand Sudbury	1	580	5800001.06	6005
35530177	427	35	Ontario	3553	3553005	Greater Sudbury / Grand Sudbury	1	580	5800001.06	6005
35530178	548	35	Ontario	3553	3553005	Greater Sudbury / Grand Sudbury	1	580	5800001.06	6005
35530179	555	35	Ontario	3553	3553005	Greater Sudbury / Grand Sudbury	1	580	5800001.06	6005
35530180	872	35	Ontario	3553	3553005	Greater Sudbury / Grand Sudbury	1	580	5800001.06	6005
35530184	509	35	Ontario	3553	3553005	Greater Sudbury / Grand Sudbury	1	580	5800001.01	6686
35530185	393	35	Ontario	3553	3553005	Greater Sudbury / Grand Sudbury	1	580	5800001.01	6686
35530188	621	35	Ontario	3553	3553005	Greater Sudbury / Grand Sudbury	1	580	5800001.01	6686
35530191	709	35	Ontario	3553	3553005	Greater Sudbury / Grand Sudbury	1	580	5800001.01	6686
35530192	1137	35	Ontario	3553	3553005	Greater Sudbury / Grand Sudbury	1	580	5800007.00	6058
35530193	595	35	Ontario	3553	3553005	Greater Sudbury / Grand Sudbury	1	580	5800007.00	6058
35530194	376	35	Ontario	3553	3553005	Greater Sudbury / Grand Sudbury	1	580	5800007.00	6058
35530201	476	35	Ontario	3553	3553005	Greater Sudbury / Grand Sudbury	1	580	5800001.05	2096
35530202	939	35	Ontario	3553	3553005	Greater Sudbury / Grand Sudbury	1	580	5800001.05	2096
35530203	681	35	Ontario	3553	3553005	Greater Sudbury / Grand Sudbury	1	580	5800001.05	2096
35530243	357	35	Ontario	3553	3553005	Greater Sudbury / Grand Sudbury	1	580	5800010.00	3005
35530244	448	35	Ontario	3553	3553005	Greater Sudbury / Grand Sudbury	1	580	5800015.00	3710
35530245	1768	35	Ontario	3553	3553005	Greater Sudbury / Grand Sudbury	1	580	5800001.02	2923
35530246	1147	35	Ontario	3553	3553005	Greater Sudbury / Grand Sudbury	1	580	5800002.00	4559
35530247	1165	35	Ontario	3553	3553005	Greater Sudbury / Grand Sudbury	1	580	5800003.00	3856
35530249	1564	35	Ontario	3553	3553005	Greater Sudbury / Grand Sudbury	1	580	5800006.00	4066
35530250	2639	35	Ontario	3553	3553005	Greater Sudbury / Grand Sudbury	1	580	5800009.00	6198
35530251	1087	35	Ontario	3553	3553005	Greater Sudbury / Grand Sudbury	1	580	5800010.00	3005
35530252	925	35	Ontario	3553	3553005	Greater Sudbury / Grand Sudbury	1	580	5800016.02	4292
35530253	1021	35	Ontario	3553	3553005	Greater Sudbury / Grand Sudbury	1	580	5800017.01	4578
35530254	1079	35	Ontario	3553	3553005	Greater Sudbury / Grand Sudbury	1	580	5800011.00	2269
35530256	932	35	Ontario	3553	3553005	Greater Sudbury / Grand Sudbury	1	580	5800004.00	4688
35530257	289	35	Ontario	3553	3553005	Greater Sudbury / Grand Sudbury	1	580	5800004.00	4688
35530258	735	35	Ontario	3553	3553005	Greater Sudbury / Grand Sudbury	1	580	5800006.00	4066
35530259	379	35	Ontario	3553	3553005	Greater Sudbury / Grand Sudbury	1	580	5800194.00	3426
35530260	102	35	Ontario	3553	3553040	Wahnapitei 11	1	580	5800194.00	3426
35530261	528	35	Ontario	3553	3553005	Greater Sudbury / Grand Sudbury	1	580	5800102.00	4591
35530262	499	35	Ontario	3553	3553005	Greater Sudbury / Grand Sudbury	1	580	5800102.00	4591
35530263	918	35	Ontario	3553	3553005	Greater Sudbury / Grand Sudbury	1	580	5800190.00	3852
35530264	560	35	Ontario	3553	3553005	Greater Sudbury / Grand Sudbury	1	580	5800193.01	2474
35530265	444	35	Ontario	3553	3553005	Greater Sudbury / Grand Sudbury	1	580	5800193.01	2474
35530266	527	35	Ontario	3553	3553005	Greater Sudbury / Grand Sudbury	1	580	5800193.01	2474
35530267	469	35	Ontario	3553	3553005	Greater Sudbury / Grand Sudbury	1	580	5800193.01	2474
35530268	474	35	Ontario	3553	3553005	Greater Sudbury / Grand Sudbury	1	580	5800193.01	2474
35530269	895	35	Ontario	3553	3553005	Greater Sudbury / Grand Sudbury	1	580	5800193.03	2174
35530270	588	35	Ontario	3553	3553005	Greater Sudbury / Grand Sudbury	1	580	5800193.02	2576
35530271	520	35	Ontario	3553	3553005	Greater Sudbury / Grand Sudbury	1	580	5800193.02	2576
35530272	509	35	Ontario	3553	3553005	Greater Sudbury / Grand Sudbury	1	580	5800193.02	2576
35530273	493	35	Ontario	3553	3553005	Greater Sudbury / Grand Sudbury	1	580	5800193.02	2576
35530274	466	35	Ontario	3553	3553005	Greater Sudbury / Grand Sudbury	1	580	5800193.02	2576
35530275	466	35	Ontario	3553	3553005	Greater Sudbury / Grand Sudbury	1	580	5800190.00	3852
35530276	470	35	Ontario	3553	3553005	Greater Sudbury / Grand Sudbury	1	580	5800190.00	3852
35530277	512	35	Ontario	3553	3553005	Greater Sudbury / Grand Sudbury	1	580	5800192.00	6572
35530278	644	35	Ontario	3553	3553005	Greater Sudbury / Grand Sudbury	1	580	5800193.03	2174
35530279	635	35	Ontario	3553	3553005	Greater Sudbury / Grand Sudbury	1	580	5800193.03	2174
35530280	557	35	Ontario	3553	3553005	Greater Sudbury / Grand Sudbury	1	580	5800192.00	6572
35530281	739	35	Ontario	3553	3553005	Greater Sudbury / Grand Sudbury	1	580	5800192.00	6572
35530282	1969	35	Ontario	3553	3553005	Greater Sudbury / Grand Sudbury	1	580	5800192.00	6572
35530283	482	35	Ontario	3553	3553005	Greater Sudbury / Grand Sudbury	1	580	5800192.00	6572
35530284	521	35	Ontario	3553	3553005	Greater Sudbury / Grand Sudbury	1	580	5800192.00	6572
35530285	455	35	Ontario	3553	3553005	Greater Sudbury / Grand Sudbury	1	580	5800192.00	6572
35530286	505	35	Ontario	3553	3553005	Greater Sudbury / Grand Sudbury	1	580	5800190.00	3852
35530287	375	35	Ontario	3553	3553005	Greater Sudbury / Grand Sudbury	1	580	5800192.00	6572
35530288	962	35	Ontario	3553	3553005	Greater Sudbury / Grand Sudbury	1	580	5800192.00	6572
35530289	1072	35	Ontario	3553	3553005	Greater Sudbury / Grand Sudbury	1	580	5800191.00	6335
35530290	474	35	Ontario	3553	3553005	Greater Sudbury / Grand Sudbury	1	580	5800191.00	6335
35530291	425	35	Ontario	3553	3553005	Greater Sudbury / Grand Sudbury	1	580	5800191.00	6335
35530292	987	35	Ontario	3553	3553005	Greater Sudbury / Grand Sudbury	1	580	5800191.00	6335
35530293	757	35	Ontario	3553	3553005	Greater Sudbury / Grand Sudbury	1	580	5800191.00	6335
35530294	827	35	Ontario	3553	3553005	Greater Sudbury / Grand Sudbury	1	580	5800190.00	3852
35530295	506	35	Ontario	3553	3553005	Greater Sudbury / Grand Sudbury	1	580	5800191.00	6335
35530296	701	35	Ontario	3553	3553005	Greater Sudbury / Grand Sudbury	1	580	5800191.00	6335
35530297	635	35	Ontario	3553	3553005	Greater Sudbury / Grand Sudbury	1	580	5800191.00	6335
35530298	778	35	Ontario	3553	3553005	Greater Sudbury / Grand Sudbury	1	580	5800191.00	6335
35530299	545	35	Ontario	3553	3553005	Greater Sudbury / Grand Sudbury	1	580	5800162.00	4150
35530300	689	35	Ontario	3553	3553005	Greater Sudbury / Grand Sudbury	1	580	5800162.00	4150
35530301	461	35	Ontario	3553	3553005	Greater Sudbury / Grand Sudbury	1	580	5800160.00	3837
35530302	427	35	Ontario	3553	3553005	Greater Sudbury / Grand Sudbury	1	580	5800160.00	3837
35530303	475	35	Ontario	3553	3553005	Greater Sudbury / Grand Sudbury	1	580	5800160.00	3837
35530304	415	35	Ontario	3553	3553005	Greater Sudbury / Grand Sudbury	1	580	5800160.00	3837
35530305	732	35	Ontario	3553	3553005	Greater Sudbury / Grand Sudbury	1	580	5800160.00	3837
35530306	687	35	Ontario	3553	3553005	Greater Sudbury / Grand Sudbury	1	580	5800160.00	3837
35530307	761	35	Ontario	3553	3553005	Greater Sudbury / Grand Sudbury	1	580	5800162.00	4150
35530308	705	35	Ontario	3553	3553005	Greater Sudbury / Grand Sudbury	1	580	5800162.00	4150
35530309	679	35	Ontario	3553	3553005	Greater Sudbury / Grand Sudbury	1	580	5800161.01	3699
35530310	771	35	Ontario	3553	3553005	Greater Sudbury / Grand Sudbury	1	580	5800161.01	3699
35530311	541	35	Ontario	3553	3553005	Greater Sudbury / Grand Sudbury	1	580	5800161.01	3699
35530312	666	35	Ontario	3553	3553005	Greater Sudbury / Grand Sudbury	1	580	5800161.01	3699
35530313	630	35	Ontario	3553	3553005	Greater Sudbury / Grand Sudbury	1	580	5800161.02	2871
35530314	1005	35	Ontario	3553	3553005	Greater Sudbury / Grand Sudbury	1	580	5800161.02	2871
35530315	677	35	Ontario	3553	3553005	Greater Sudbury / Grand Sudbury	1	580	5800161.02	2871
35530316	500	35	Ontario	3553	3553005	Greater Sudbury / Grand Sudbury	1	580	5800161.01	3699
35530317	542	35	Ontario	3553	3553005	Greater Sudbury / Grand Sudbury	1	580	5800161.01	3699
35530318	559	35	Ontario	3553	3553005	Greater Sudbury / Grand Sudbury	1	580	5800161.02	2871
35530319	521	35	Ontario	3553	3553005	Greater Sudbury / Grand Sudbury	1	580	5800162.00	4150
35530320	412	35	Ontario	3553	3553005	Greater Sudbury / Grand Sudbury	1	580	5800162.00	4150
35530321	517	35	Ontario	3553	3553005	Greater Sudbury / Grand Sudbury	1	580	5800162.00	4150
35530322	666	35	Ontario	3553	3553005	Greater Sudbury / Grand Sudbury	1	580	5800190.00	3852
35530323	659	35	Ontario	3553	3553005	Greater Sudbury / Grand Sudbury	1	580	5800194.00	3426
35530324	512	35	Ontario	3553	3553005	Greater Sudbury / Grand Sudbury	1	580	5800194.00	3426
35530325	495	35	Ontario	3553	3553005	Greater Sudbury / Grand Sudbury	1	580	5800194.00	3426
35530326	536	35	Ontario	3553	3553005	Greater Sudbury / Grand Sudbury	1	580	5800194.00	3426
35530327	743	35	Ontario	3553	3553005	Greater Sudbury / Grand Sudbury	1	580	5800194.00	3426
35530328	707	35	Ontario	3553	3553005	Greater Sudbury / Grand Sudbury	1	580	5800140.00	4874
35530329	720	35	Ontario	3553	3553005	Greater Sudbury / Grand Sudbury	1	580	5800140.00	4874
35530330	642	35	Ontario	3553	3553005	Greater Sudbury / Grand Sudbury	1	580	5800140.00	4874
35530331	857	35	Ontario	3553	3553005	Greater Sudbury / Grand Sudbury	1	580	5800140.00	4874
35530332	807	35	Ontario	3553	3553005	Greater Sudbury / Grand Sudbury	1	580	5800140.00	4874
35530333	525	35	Ontario	3553	3553005	Greater Sudbury / Grand Sudbury	1	580	5800140.00	4874
35530334	616	35	Ontario	3553	3553005	Greater Sudbury / Grand Sudbury	1	580	5800140.00	4874
35530335	637	35	Ontario	3553	3553005	Greater Sudbury / Grand Sudbury	1	580	5800132.00	3261
35530336	686	35	Ontario	3553	3553005	Greater Sudbury / Grand Sudbury	1	580	5800132.00	3261
35530337	894	35	Ontario	3553	3553005	Greater Sudbury / Grand Sudbury	1	580	5800131.00	4725
35530338	813	35	Ontario	3553	3553005	Greater Sudbury / Grand Sudbury	1	580	5800131.00	4725
35530339	1007	35	Ontario	3553	3553005	Greater Sudbury / Grand Sudbury	1	580	5800131.00	4725
35530340	1229	35	Ontario	3553	3553005	Greater Sudbury / Grand Sudbury	1	580	5800131.00	4725
35530341	782	35	Ontario	3553	3553005	Greater Sudbury / Grand Sudbury	1	580	5800131.00	4725
35530342	514	35	Ontario	3553	3553005	Greater Sudbury / Grand Sudbury	1	580	5800130.00	2972
35530343	460	35	Ontario	3553	3553005	Greater Sudbury / Grand Sudbury	1	580	5800130.00	2972
35530344	535	35	Ontario	3553	3553005	Greater Sudbury / Grand Sudbury	1	580	5800130.00	2972
35530345	605	35	Ontario	3553	3553005	Greater Sudbury / Grand Sudbury	1	580	5800130.00	2972
35530346	858	35	Ontario	3553	3553005	Greater Sudbury / Grand Sudbury	1	580	5800130.00	2972
35530347	312	35	Ontario	3553	3553005	Greater Sudbury / Grand Sudbury	1	580	5800013.00	312
35530348	640	35	Ontario	3553	3553005	Greater Sudbury / Grand Sudbury	1	580	5800160.00	3837
35530349	518	35	Ontario	3553	3553005	Greater Sudbury / Grand Sudbury	1	580	5800132.00	3261
35530350	628	35	Ontario	3553	3553005	Greater Sudbury / Grand Sudbury	1	580	5800132.00	3261
35530351	398	35	Ontario	3553	3553005	Greater Sudbury / Grand Sudbury	1	580	5800132.00	3261
35530352	763	35	Ontario	3553	3553005	Greater Sudbury / Grand Sudbury	1	580	5800102.00	4591
35530353	998	35	Ontario	3553	3553005	Greater Sudbury / Grand Sudbury	1	580	5800101.00	6492
35530354	451	35	Ontario	3553	3553005	Greater Sudbury / Grand Sudbury	1	580	5800101.00	6492
35530355	441	35	Ontario	3553	3553005	Greater Sudbury / Grand Sudbury	1	580	5800101.00	6492
35530356	1250	35	Ontario	3553	3553005	Greater Sudbury / Grand Sudbury	1	580	5800101.00	6492
35530357	745	35	Ontario	3553	3553005	Greater Sudbury / Grand Sudbury	1	580	5800101.00	6492
35530358	538	35	Ontario	3553	3553005	Greater Sudbury / Grand Sudbury	1	580	5800101.00	6492
35530359	501	35	Ontario	3553	3553005	Greater Sudbury / Grand Sudbury	1	580	5800101.00	6492
35530360	490	35	Ontario	3553	3553005	Greater Sudbury / Grand Sudbury	1	580	5800101.00	6492
35530361	706	35	Ontario	3553	3553005	Greater Sudbury / Grand Sudbury	1	580	5800101.00	6492
35530362	372	35	Ontario	3553	3553005	Greater Sudbury / Grand Sudbury	1	580	5800101.00	6492
35530363	514	35	Ontario	3553	3553005	Greater Sudbury / Grand Sudbury	1	580	5800102.00	4591
35530364	543	35	Ontario	3553	3553005	Greater Sudbury / Grand Sudbury	1	580	5800102.00	4591
35530365	637	35	Ontario	3553	3553005	Greater Sudbury / Grand Sudbury	1	580	5800102.00	4591
35530366	467	35	Ontario	3553	3553005	Greater Sudbury / Grand Sudbury	1	580	5800100.00	2149
35530367	435	35	Ontario	3553	3553005	Greater Sudbury / Grand Sudbury	1	580	5800100.00	2149
35530368	572	35	Ontario	3553	3553005	Greater Sudbury / Grand Sudbury	1	580	5800100.00	2149
35530369	675	35	Ontario	3553	3553005	Greater Sudbury / Grand Sudbury	1	580	5800100.00	2149
35530370	630	35	Ontario	3553	3553005	Greater Sudbury / Grand Sudbury	1	580	5800102.00	4591
35530371	477	35	Ontario	3553	3553005	Greater Sudbury / Grand Sudbury	1	580	5800102.00	4591
35530372	628	35	Ontario	3553	3553005	Greater Sudbury / Grand Sudbury	1	580	5800001.03	5056
35530373	452	35	Ontario	3553	3553005	Greater Sudbury / Grand Sudbury	1	580	5800001.03	5056
35530374	518	35	Ontario	3553	3553005	Greater Sudbury / Grand Sudbury	1	580	5800001.03	5056
35530375	783	35	Ontario	3553	3553005	Greater Sudbury / Grand Sudbury	1	580	5800001.03	5056
35530376	1080	35	Ontario	3553	3553005	Greater Sudbury / Grand Sudbury	1	580	5800001.03	5056
35530377	1165	35	Ontario	3553	3553005	Greater Sudbury / Grand Sudbury	1	580	5800001.03	5056
35530378	430	35	Ontario	3553	3553005	Greater Sudbury / Grand Sudbury	1	580	5800001.03	5056
35530380	116	35	Ontario	3553	3553005	Greater Sudbury / Grand Sudbury	1	580	5800001.01	6686
35530381	2313	35	Ontario	3553	3553005	Greater Sudbury / Grand Sudbury	1	580	5800001.01	6686
35540073	0	35	Ontario	3554	3554091	Timiskaming, Unorganized, East Part	7	999	9935.00	2255877
35540074	317	35	Ontario	3554	3554058	McGarry	6	998	9935.00	2255877
35540075	278	35	Ontario	3554	3554058	McGarry	6	998	9935.00	2255877
35540076	381	35	Ontario	3554	3554062	Larder Lake	5	997	9935.00	2255877
35540077	303	35	Ontario	3554	3554062	Larder Lake	5	997	9935.00	2255877
35540078	123	35	Ontario	3554	3554066	Gauthier	7	999	9935.00	2255877
35540079	519	35	Ontario	3554	3554094	Timiskaming, Unorganized, West Part	5	997	9935.00	2255877
35540080	498	35	Ontario	3554	3554068	Kirkland Lake	6	998	9935.00	2255877
35540081	580	35	Ontario	3554	3554068	Kirkland Lake	6	998	9935.00	2255877
35540082	480	35	Ontario	3554	3554068	Kirkland Lake	6	998	9935.00	2255877
35540083	590	35	Ontario	3554	3554068	Kirkland Lake	6	998	9935.00	2255877
35540084	578	35	Ontario	3554	3554068	Kirkland Lake	6	998	9935.00	2255877
35540085	630	35	Ontario	3554	3554068	Kirkland Lake	6	998	9935.00	2255877
35540086	522	35	Ontario	3554	3554068	Kirkland Lake	6	998	9935.00	2255877
35540087	476	35	Ontario	3554	3554068	Kirkland Lake	6	998	9935.00	2255877
35540088	511	35	Ontario	3554	3554068	Kirkland Lake	6	998	9935.00	2255877
35540089	540	35	Ontario	3554	3554068	Kirkland Lake	6	998	9935.00	2255877
35540090	579	35	Ontario	3554	3554068	Kirkland Lake	6	998	9935.00	2255877
35540091	374	35	Ontario	3554	3554068	Kirkland Lake	6	998	9935.00	2255877
35540092	600	35	Ontario	3554	3554068	Kirkland Lake	6	998	9935.00	2255877
35540093	563	35	Ontario	3554	3554068	Kirkland Lake	6	998	9935.00	2255877
35540094	612	35	Ontario	3554	3554068	Kirkland Lake	6	998	9935.00	2255877
35540095	427	35	Ontario	3554	3554094	Timiskaming, Unorganized, West Part	5	997	9935.00	2255877
35540096	361	35	Ontario	3554	3554094	Timiskaming, Unorganized, West Part	5	997	9935.00	2255877
35540097	297	35	Ontario	3554	3554054	Chamberlain	5	997	9935.00	2255877
35540098	671	35	Ontario	3554	3554044	Charlton and Dack	5	997	9935.00	2255877
35540099	459	35	Ontario	3554	3554052	Englehart	5	997	9935.00	2255877
35540100	540	35	Ontario	3554	3554052	Englehart	5	997	9935.00	2255877
35540101	520	35	Ontario	3554	3554052	Englehart	5	997	9935.00	2255877
35540102	452	35	Ontario	3554	3554049	Evanturel	5	997	9935.00	2255877
35540103	717	35	Ontario	3554	3554036	Armstrong	5	997	9935.00	2255877
35540104	499	35	Ontario	3554	3554036	Armstrong	5	997	9935.00	2255877
35540105	123	35	Ontario	3554	3554038	Thornloe	4	996	9935.00	2255877
35540106	204	35	Ontario	3554	3554034	Hilliard	4	996	9935.00	2255877
35540107	539	35	Ontario	3554	3554026	Harley	3	584	9935.00	2255877
35540108	359	35	Ontario	3554	3554024	Kerns	4	996	9935.00	2255877
35540109	476	35	Ontario	3554	3554021	Hudson	4	996	9935.00	2255877
35540110	621	35	Ontario	3554	3554020	Temiskaming Shores	3	584	9935.00	2255877
35540111	664	35	Ontario	3554	3554020	Temiskaming Shores	3	584	9935.00	2255877
35540112	460	35	Ontario	3554	3554020	Temiskaming Shores	3	584	9935.00	2255877
35540113	535	35	Ontario	3554	3554020	Temiskaming Shores	3	584	9935.00	2255877
35540114	533	35	Ontario	3554	3554020	Temiskaming Shores	3	584	9935.00	2255877
35540115	552	35	Ontario	3554	3554020	Temiskaming Shores	3	584	9935.00	2255877
35540116	489	35	Ontario	3554	3554020	Temiskaming Shores	3	584	9935.00	2255877
35540117	463	35	Ontario	3554	3554020	Temiskaming Shores	3	584	9935.00	2255877
35540118	567	35	Ontario	3554	3554020	Temiskaming Shores	3	584	9935.00	2255877
35540119	540	35	Ontario	3554	3554020	Temiskaming Shores	3	584	9935.00	2255877
35540120	432	35	Ontario	3554	3554020	Temiskaming Shores	3	584	9935.00	2255877
35540121	421	35	Ontario	3554	3554020	Temiskaming Shores	3	584	9935.00	2255877
35540122	441	35	Ontario	3554	3554020	Temiskaming Shores	3	584	9935.00	2255877
35540123	512	35	Ontario	3554	3554020	Temiskaming Shores	3	584	9935.00	2255877
35540124	421	35	Ontario	3554	3554020	Temiskaming Shores	3	584	9935.00	2255877
35540125	525	35	Ontario	3554	3554020	Temiskaming Shores	3	584	9935.00	2255877
35540126	477	35	Ontario	3554	3554020	Temiskaming Shores	3	584	9935.00	2255877
35540127	443	35	Ontario	3554	3554020	Temiskaming Shores	3	584	9935.00	2255877
35540128	421	35	Ontario	3554	3554020	Temiskaming Shores	3	584	9935.00	2255877
35540129	398	35	Ontario	3554	3554020	Temiskaming Shores	3	584	9935.00	2255877
35540130	157	35	Ontario	3554	3554094	Timiskaming, Unorganized, West Part	5	997	9935.00	2255877
35540131	387	35	Ontario	3554	3554006	Latchford	4	996	9935.00	2255877
35540132	597	35	Ontario	3554	3554001	Coleman	3	584	9935.00	2255877
35540133	558	35	Ontario	3554	3554008	Cobalt	3	584	9935.00	2255877
35540134	575	35	Ontario	3554	3554008	Cobalt	3	584	9935.00	2255877
35540135	454	35	Ontario	3554	3554094	Timiskaming, Unorganized, West Part	5	997	9935.00	2255877
35540136	424	35	Ontario	3554	3554042	James	5	997	9935.00	2255877
35540137	523	35	Ontario	3554	3554014	Harris	3	584	9935.00	2255877
35540138	485	35	Ontario	3554	3554020	Temiskaming Shores	3	584	9935.00	2255877
35540139	374	35	Ontario	3554	3554029	Casey	3	584	9935.00	2255877
35540140	129	35	Ontario	3554	3554032	Brethour	7	999	9935.00	2255877
35540141	428	35	Ontario	3554	3554094	Timiskaming, Unorganized, West Part	5	997	9935.00	2255877
35540142	268	35	Ontario	3554	3554056	Matachewan	5	997	9935.00	2255877
35540143	579	35	Ontario	3554	3554094	Timiskaming, Unorganized, West Part	5	997	9935.00	2255877
35540144	83	35	Ontario	3554	3554057	Matachewan 72	7	999	9935.00	2255877
35560182	0	35	Ontario	3556	3556093	Fort Albany (Part) 67	6	998	9935.00	2255877
35560184	126	35	Ontario	3556	3556033	Abitibi 70	7	999	9935.00	2255877
35560185	0	35	Ontario	3556	3556102	New Post 69A	7	999	9935.00	2255877
35560186	0	35	Ontario	3556	3556092	Cochrane, Unorganized, North Part	5	997	9935.00	2255877
35560187	511	35	Ontario	3556	3556093	Fort Albany (Part) 67	6	998	9935.00	2255877
35560188	0	35	Ontario	3556	3556093	Fort Albany (Part) 67	6	998	9935.00	2255877
35560189	0	35	Ontario	3556	3556096	Moose Factory 68	7	999	9935.00	2255877
35560190	77	35	Ontario	3556	3556102	New Post 69A	7	999	9935.00	2255877
35560191	341	35	Ontario	3556	3556042	Cochrane	6	998	9935.00	2255877
35560192	626	35	Ontario	3556	3556042	Cochrane	6	998	9935.00	2255877
35560193	627	35	Ontario	3556	3556042	Cochrane	6	998	9935.00	2255877
35560194	507	35	Ontario	3556	3556042	Cochrane	6	998	9935.00	2255877
35560195	530	35	Ontario	3556	3556042	Cochrane	6	998	9935.00	2255877
35560196	494	35	Ontario	3556	3556042	Cochrane	6	998	9935.00	2255877
35560197	530	35	Ontario	3556	3556042	Cochrane	6	998	9935.00	2255877
35560198	535	35	Ontario	3556	3556042	Cochrane	6	998	9935.00	2255877
35560199	525	35	Ontario	3556	3556042	Cochrane	6	998	9935.00	2255877
35560200	625	35	Ontario	3556	3556042	Cochrane	6	998	9935.00	2255877
35560201	624	35	Ontario	3556	3556092	Cochrane, Unorganized, North Part	5	997	9935.00	2255877
35560202	0	35	Ontario	3556	3556100	Flying Post 73	7	999	9935.00	2255877
35560203	952	35	Ontario	3556	3556027	Timmins	3	586	9935.00	2255877
35560204	564	35	Ontario	3556	3556027	Timmins	3	586	9935.00	2255877
35560205	250	35	Ontario	3556	3556027	Timmins	3	586	9935.00	2255877
35560206	589	35	Ontario	3556	3556027	Timmins	3	586	9935.00	2255877
35560207	552	35	Ontario	3556	3556027	Timmins	3	586	9935.00	2255877
35560208	543	35	Ontario	3556	3556027	Timmins	3	586	9935.00	2255877
35560209	471	35	Ontario	3556	3556027	Timmins	3	586	9935.00	2255877
35560210	478	35	Ontario	3556	3556027	Timmins	3	586	9935.00	2255877
35560211	1009	35	Ontario	3556	3556027	Timmins	3	586	9935.00	2255877
35560212	564	35	Ontario	3556	3556027	Timmins	3	586	9935.00	2255877
35560213	516	35	Ontario	3556	3556027	Timmins	3	586	9935.00	2255877
35560214	465	35	Ontario	3556	3556027	Timmins	3	586	9935.00	2255877
35560215	473	35	Ontario	3556	3556027	Timmins	3	586	9935.00	2255877
35560216	785	35	Ontario	3556	3556027	Timmins	3	586	9935.00	2255877
35560217	525	35	Ontario	3556	3556027	Timmins	3	586	9935.00	2255877
35560218	817	35	Ontario	3556	3556027	Timmins	3	586	9935.00	2255877
35560219	813	35	Ontario	3556	3556027	Timmins	3	586	9935.00	2255877
35560220	1842	35	Ontario	3556	3556027	Timmins	3	586	9935.00	2255877
35560221	487	35	Ontario	3556	3556027	Timmins	3	586	9935.00	2255877
35560222	568	35	Ontario	3556	3556027	Timmins	3	586	9935.00	2255877
35560223	484	35	Ontario	3556	3556027	Timmins	3	586	9935.00	2255877
35560224	525	35	Ontario	3556	3556027	Timmins	3	586	9935.00	2255877
35560225	522	35	Ontario	3556	3556027	Timmins	3	586	9935.00	2255877
35560226	518	35	Ontario	3556	3556027	Timmins	3	586	9935.00	2255877
35560227	452	35	Ontario	3556	3556027	Timmins	3	586	9935.00	2255877
35560228	475	35	Ontario	3556	3556027	Timmins	3	586	9935.00	2255877
35560229	483	35	Ontario	3556	3556027	Timmins	3	586	9935.00	2255877
35560230	440	35	Ontario	3556	3556027	Timmins	3	586	9935.00	2255877
35560231	385	35	Ontario	3556	3556027	Timmins	3	586	9935.00	2255877
35560232	424	35	Ontario	3556	3556027	Timmins	3	586	9935.00	2255877
35560233	471	35	Ontario	3556	3556027	Timmins	3	586	9935.00	2255877
35560234	447	35	Ontario	3556	3556027	Timmins	3	586	9935.00	2255877
35560235	510	35	Ontario	3556	3556027	Timmins	3	586	9935.00	2255877
35560236	562	35	Ontario	3556	3556027	Timmins	3	586	9935.00	2255877
35560237	447	35	Ontario	3556	3556027	Timmins	3	586	9935.00	2255877
35560238	559	35	Ontario	3556	3556027	Timmins	3	586	9935.00	2255877
35560239	672	35	Ontario	3556	3556027	Timmins	3	586	9935.00	2255877
35560240	575	35	Ontario	3556	3556027	Timmins	3	586	9935.00	2255877
35560241	568	35	Ontario	3556	3556027	Timmins	3	586	9935.00	2255877
35560242	522	35	Ontario	3556	3556027	Timmins	3	586	9935.00	2255877
35560243	530	35	Ontario	3556	3556027	Timmins	3	586	9935.00	2255877
35560244	596	35	Ontario	3556	3556027	Timmins	3	586	9935.00	2255877
35560245	434	35	Ontario	3556	3556027	Timmins	3	586	9935.00	2255877
35560246	605	35	Ontario	3556	3556027	Timmins	3	586	9935.00	2255877
35560247	665	35	Ontario	3556	3556027	Timmins	3	586	9935.00	2255877
35560248	562	35	Ontario	3556	3556027	Timmins	3	586	9935.00	2255877
35560249	539	35	Ontario	3556	3556027	Timmins	3	586	9935.00	2255877
35560250	602	35	Ontario	3556	3556027	Timmins	3	586	9935.00	2255877
35560251	700	35	Ontario	3556	3556027	Timmins	3	586	9935.00	2255877
35560252	749	35	Ontario	3556	3556027	Timmins	3	586	9935.00	2255877
35560253	439	35	Ontario	3556	3556027	Timmins	3	586	9935.00	2255877
35560254	447	35	Ontario	3556	3556027	Timmins	3	586	9935.00	2255877
35560255	605	35	Ontario	3556	3556027	Timmins	3	586	9935.00	2255877
35560256	461	35	Ontario	3556	3556027	Timmins	3	586	9935.00	2255877
35560257	567	35	Ontario	3556	3556027	Timmins	3	586	9935.00	2255877
35560258	488	35	Ontario	3556	3556027	Timmins	3	586	9935.00	2255877
35560259	646	35	Ontario	3556	3556027	Timmins	3	586	9935.00	2255877
35560260	790	35	Ontario	3556	3556027	Timmins	3	586	9935.00	2255877
35560261	945	35	Ontario	3556	3556027	Timmins	3	586	9935.00	2255877
35560262	614	35	Ontario	3556	3556027	Timmins	3	586	9935.00	2255877
35560263	511	35	Ontario	3556	3556027	Timmins	3	586	9935.00	2255877
35560264	541	35	Ontario	3556	3556027	Timmins	3	586	9935.00	2255877
35560265	472	35	Ontario	3556	3556027	Timmins	3	586	9935.00	2255877
35560266	572	35	Ontario	3556	3556014	Black River-Matheson	5	997	9935.00	2255877
35560267	409	35	Ontario	3556	3556031	Iroquois Falls	5	997	9935.00	2255877
35560268	611	35	Ontario	3556	3556031	Iroquois Falls	5	997	9935.00	2255877
35560269	662	35	Ontario	3556	3556031	Iroquois Falls	5	997	9935.00	2255877
35560270	588	35	Ontario	3556	3556031	Iroquois Falls	5	997	9935.00	2255877
35560271	658	35	Ontario	3556	3556031	Iroquois Falls	5	997	9935.00	2255877
35560272	612	35	Ontario	3556	3556031	Iroquois Falls	5	997	9935.00	2255877
35560273	581	35	Ontario	3556	3556031	Iroquois Falls	5	997	9935.00	2255877
35560274	474	35	Ontario	3556	3556031	Iroquois Falls	5	997	9935.00	2255877
35560275	500	35	Ontario	3556	3556014	Black River-Matheson	5	997	9935.00	2255877
35560276	457	35	Ontario	3556	3556014	Black River-Matheson	5	997	9935.00	2255877
35560277	509	35	Ontario	3556	3556014	Black River-Matheson	5	997	9935.00	2255877
35560278	0	35	Ontario	3556	3556091	Cochrane, Unorganized, South West Part	7	999	9935.00	2255877
35560279	372	35	Ontario	3556	3556014	Black River-Matheson	5	997	9935.00	2255877
35560280	15	35	Ontario	3556	3556098	Cochrane, Unorganized, South East Part	7	999	9935.00	2255877
35560281	758	35	Ontario	3556	3556027	Timmins	3	586	9935.00	2255877
35560282	533	35	Ontario	3556	3556027	Timmins	3	586	9935.00	2255877
35560283	599	35	Ontario	3556	3556027	Timmins	3	586	9935.00	2255877
35560284	446	35	Ontario	3556	3556027	Timmins	3	586	9935.00	2255877
35560285	1310	35	Ontario	3556	3556027	Timmins	3	586	9935.00	2255877
35560286	411	35	Ontario	3556	3556027	Timmins	3	586	9935.00	2255877
35560287	598	35	Ontario	3556	3556027	Timmins	3	586	9935.00	2255877
35560288	543	35	Ontario	3556	3556027	Timmins	3	586	9935.00	2255877
35560289	491	35	Ontario	3556	3556027	Timmins	3	586	9935.00	2255877
35560290	664	35	Ontario	3556	3556027	Timmins	3	586	9935.00	2255877
35560291	530	35	Ontario	3556	3556052	Fauquier-Strickland	5	997	9935.00	2255877
35560292	530	35	Ontario	3556	3556056	Moonbeam	6	998	9935.00	2255877
35560293	571	35	Ontario	3556	3556056	Moonbeam	6	998	9935.00	2255877
35560294	395	35	Ontario	3556	3556066	Kapuskasing	6	998	9935.00	2255877
35560295	414	35	Ontario	3556	3556066	Kapuskasing	6	998	9935.00	2255877
35560296	453	35	Ontario	3556	3556066	Kapuskasing	6	998	9935.00	2255877
35560297	427	35	Ontario	3556	3556066	Kapuskasing	6	998	9935.00	2255877
35560298	433	35	Ontario	3556	3556066	Kapuskasing	6	998	9935.00	2255877
35560299	390	35	Ontario	3556	3556066	Kapuskasing	6	998	9935.00	2255877
35560300	416	35	Ontario	3556	3556066	Kapuskasing	6	998	9935.00	2255877
35560301	469	35	Ontario	3556	3556066	Kapuskasing	6	998	9935.00	2255877
35560302	397	35	Ontario	3556	3556066	Kapuskasing	6	998	9935.00	2255877
35560303	469	35	Ontario	3556	3556066	Kapuskasing	6	998	9935.00	2255877
35560304	347	35	Ontario	3556	3556066	Kapuskasing	6	998	9935.00	2255877
35560305	682	35	Ontario	3556	3556066	Kapuskasing	6	998	9935.00	2255877
35560306	503	35	Ontario	3556	3556066	Kapuskasing	6	998	9935.00	2255877
35560307	898	35	Ontario	3556	3556066	Kapuskasing	6	998	9935.00	2255877
35560308	508	35	Ontario	3556	3556066	Kapuskasing	6	998	9935.00	2255877
35560309	478	35	Ontario	3556	3556066	Kapuskasing	6	998	9935.00	2255877
35560310	517	35	Ontario	3556	3556066	Kapuskasing	6	998	9935.00	2255877
35560311	448	35	Ontario	3556	3556070	Val Rita-Harty	7	999	9935.00	2255877
35560312	369	35	Ontario	3556	3556070	Val Rita-Harty	7	999	9935.00	2255877
35560313	214	35	Ontario	3556	3556073	Opasatika	6	998	9935.00	2255877
35560314	637	35	Ontario	3556	3556092	Cochrane, Unorganized, North Part	5	997	9935.00	2255877
35560315	670	35	Ontario	3556	3556095	Constance Lake 92	6	998	9935.00	2255877
35560316	518	35	Ontario	3556	3556076	Hearst	6	998	9935.00	2255877
35560317	580	35	Ontario	3556	3556076	Hearst	6	998	9935.00	2255877
35560318	440	35	Ontario	3556	3556076	Hearst	6	998	9935.00	2255877
35560319	564	35	Ontario	3556	3556076	Hearst	6	998	9935.00	2255877
35560320	431	35	Ontario	3556	3556076	Hearst	6	998	9935.00	2255877
35560321	471	35	Ontario	3556	3556076	Hearst	6	998	9935.00	2255877
35560322	462	35	Ontario	3556	3556076	Hearst	6	998	9935.00	2255877
35560323	566	35	Ontario	3556	3556076	Hearst	6	998	9935.00	2255877
35560324	396	35	Ontario	3556	3556092	Cochrane, Unorganized, North Part	5	997	9935.00	2255877
35560325	382	35	Ontario	3556	3556077	Mattice-Val Côté	6	998	9935.00	2255877
35560326	304	35	Ontario	3556	3556077	Mattice-Val Côté	6	998	9935.00	2255877
35560327	690	35	Ontario	3556	3556076	Hearst	6	998	9935.00	2255877
35560328	368	35	Ontario	3556	3556076	Hearst	6	998	9935.00	2255877
35560329	170	35	Ontario	3556	3556048	Smooth Rock Falls	6	998	9935.00	2255877
35560330	367	35	Ontario	3556	3556048	Smooth Rock Falls	6	998	9935.00	2255877
35560331	398	35	Ontario	3556	3556048	Smooth Rock Falls	6	998	9935.00	2255877
35560332	441	35	Ontario	3556	3556048	Smooth Rock Falls	6	998	9935.00	2255877
35560333	616	35	Ontario	3556	3556092	Cochrane, Unorganized, North Part	5	997	9935.00	2255877
35560334	316	35	Ontario	3556	3556094	Factory Island 1	7	999	9935.00	2255877
35560335	835	35	Ontario	3556	3556094	Factory Island 1	7	999	9935.00	2255877
35560336	263	35	Ontario	3556	3556094	Factory Island 1	7	999	9935.00	2255877
35560337	1002	35	Ontario	3556	3556106	Moosonee	6	998	9935.00	2255877
35560338	723	35	Ontario	3556	3556106	Moosonee	6	998	9935.00	2255877
35560339	376	35	Ontario	3556	3556092	Cochrane, Unorganized, North Part	5	997	9935.00	2255877
35560340	415	35	Ontario	3556	3556092	Cochrane, Unorganized, North Part	5	997	9935.00	2255877
35570037	459	35	Ontario	3557	3557061	Sault Ste. Marie	2	590	5900018.02	4941
35570038	480	35	Ontario	3557	3557061	Sault Ste. Marie	2	590	5900018.02	4941
35570039	470	35	Ontario	3557	3557061	Sault Ste. Marie	2	590	5900018.02	4941
35570040	462	35	Ontario	3557	3557061	Sault Ste. Marie	2	590	5900018.02	4941
35570041	1037	35	Ontario	3557	3557061	Sault Ste. Marie	2	590	5900018.01	3398
35570042	440	35	Ontario	3557	3557061	Sault Ste. Marie	2	590	5900018.01	3398
35570044	487	35	Ontario	3557	3557061	Sault Ste. Marie	2	590	5900015.00	5843
35570045	411	35	Ontario	3557	3557061	Sault Ste. Marie	2	590	5900017.00	7049
35570046	598	35	Ontario	3557	3557061	Sault Ste. Marie	2	590	5900015.00	5843
35570047	581	35	Ontario	3557	3557061	Sault Ste. Marie	2	590	5900015.00	5843
35570048	402	35	Ontario	3557	3557061	Sault Ste. Marie	2	590	5900015.00	5843
35570049	342	35	Ontario	3557	3557061	Sault Ste. Marie	2	590	5900015.00	5843
35570050	479	35	Ontario	3557	3557061	Sault Ste. Marie	2	590	5900015.00	5843
35570051	471	35	Ontario	3557	3557061	Sault Ste. Marie	2	590	5900015.00	5843
35570052	445	35	Ontario	3557	3557061	Sault Ste. Marie	2	590	5900016.00	6671
35570053	553	35	Ontario	3557	3557061	Sault Ste. Marie	2	590	5900016.00	6671
35570054	463	35	Ontario	3557	3557061	Sault Ste. Marie	2	590	5900016.00	6671
35570055	369	35	Ontario	3557	3557061	Sault Ste. Marie	2	590	5900016.00	6671
35570056	473	35	Ontario	3557	3557061	Sault Ste. Marie	2	590	5900017.00	7049
35570057	674	35	Ontario	3557	3557061	Sault Ste. Marie	2	590	5900017.00	7049
35570058	504	35	Ontario	3557	3557061	Sault Ste. Marie	2	590	5900017.00	7049
35570059	344	35	Ontario	3557	3557061	Sault Ste. Marie	2	590	5900016.00	6671
35570060	388	35	Ontario	3557	3557061	Sault Ste. Marie	2	590	5900016.00	6671
35570061	510	35	Ontario	3557	3557061	Sault Ste. Marie	2	590	5900016.00	6671
35570062	545	35	Ontario	3557	3557061	Sault Ste. Marie	2	590	5900016.00	6671
35570063	460	35	Ontario	3557	3557061	Sault Ste. Marie	2	590	5900016.00	6671
35570064	393	35	Ontario	3557	3557061	Sault Ste. Marie	2	590	5900003.00	4016
35570065	354	35	Ontario	3557	3557061	Sault Ste. Marie	2	590	5900003.00	4016
35570066	301	35	Ontario	3557	3557061	Sault Ste. Marie	2	590	5900003.00	4016
35570067	451	35	Ontario	3557	3557061	Sault Ste. Marie	2	590	5900003.00	4016
35570068	412	35	Ontario	3557	3557061	Sault Ste. Marie	2	590	5900003.00	4016
35570070	627	35	Ontario	3557	3557061	Sault Ste. Marie	2	590	5900003.00	4016
35570073	570	35	Ontario	3557	3557061	Sault Ste. Marie	2	590	5900002.00	1904
35570074	391	35	Ontario	3557	3557061	Sault Ste. Marie	2	590	5900002.00	1904
35570075	501	35	Ontario	3557	3557061	Sault Ste. Marie	2	590	5900001.01	4733
35570076	397	35	Ontario	3557	3557061	Sault Ste. Marie	2	590	5900001.01	4733
35570077	645	35	Ontario	3557	3557061	Sault Ste. Marie	2	590	5900001.01	4733
35570078	756	35	Ontario	3557	3557061	Sault Ste. Marie	2	590	5900001.01	4733
35570079	377	35	Ontario	3557	3557061	Sault Ste. Marie	2	590	5900001.01	4733
35570080	268	35	Ontario	3557	3557061	Sault Ste. Marie	2	590	5900001.02	2744
35570081	462	35	Ontario	3557	3557061	Sault Ste. Marie	2	590	5900001.02	2744
35570082	377	35	Ontario	3557	3557061	Sault Ste. Marie	2	590	5900001.01	4733
35570083	513	35	Ontario	3557	3557061	Sault Ste. Marie	2	590	5900001.01	4733
35570084	366	35	Ontario	3557	3557061	Sault Ste. Marie	2	590	5900001.01	4733
35570085	409	35	Ontario	3557	3557061	Sault Ste. Marie	2	590	5900002.00	1904
35570086	425	35	Ontario	3557	3557061	Sault Ste. Marie	2	590	5900001.01	4733
35570087	376	35	Ontario	3557	3557061	Sault Ste. Marie	2	590	5900001.01	4733
35570088	534	35	Ontario	3557	3557061	Sault Ste. Marie	2	590	5900002.00	1904
35570089	392	35	Ontario	3557	3557061	Sault Ste. Marie	2	590	5900018.01	3398
35570090	366	35	Ontario	3557	3557061	Sault Ste. Marie	2	590	5900018.01	3398
35570091	404	35	Ontario	3557	3557061	Sault Ste. Marie	2	590	5900018.01	3398
35570092	855	35	Ontario	3557	3557061	Sault Ste. Marie	2	590	5900016.00	6671
35570093	394	35	Ontario	3557	3557061	Sault Ste. Marie	2	590	5900017.00	7049
35570094	518	35	Ontario	3557	3557061	Sault Ste. Marie	2	590	5900017.00	7049
35570095	475	35	Ontario	3557	3557061	Sault Ste. Marie	2	590	5900017.00	7049
35570096	378	35	Ontario	3557	3557061	Sault Ste. Marie	2	590	5900017.00	7049
35570097	477	35	Ontario	3557	3557061	Sault Ste. Marie	2	590	5900017.00	7049
35570099	406	35	Ontario	3557	3557061	Sault Ste. Marie	2	590	5900017.00	7049
35570100	359	35	Ontario	3557	3557061	Sault Ste. Marie	2	590	5900017.00	7049
35570101	759	35	Ontario	3557	3557061	Sault Ste. Marie	2	590	5900018.01	3398
35570103	627	35	Ontario	3557	3557061	Sault Ste. Marie	2	590	5900001.02	2744
35570104	0	35	Ontario	3557	3557075	Rankin Location 15D	2	590	5900001.02	2744
35570105	334	35	Ontario	3557	3557061	Sault Ste. Marie	2	590	5900001.02	2744
35570106	1053	35	Ontario	3557	3557061	Sault Ste. Marie	2	590	5900001.02	2744
35570107	511	35	Ontario	3557	3557061	Sault Ste. Marie	2	590	5900004.00	4357
35570109	385	35	Ontario	3557	3557061	Sault Ste. Marie	2	590	5900004.00	4357
35570111	457	35	Ontario	3557	3557061	Sault Ste. Marie	2	590	5900004.00	4357
35570112	532	35	Ontario	3557	3557061	Sault Ste. Marie	2	590	5900004.00	4357
35570113	524	35	Ontario	3557	3557061	Sault Ste. Marie	2	590	5900004.00	4357
35570114	454	35	Ontario	3557	3557061	Sault Ste. Marie	2	590	5900004.00	4357
35570115	486	35	Ontario	3557	3557061	Sault Ste. Marie	2	590	5900005.00	2685
35570116	578	35	Ontario	3557	3557061	Sault Ste. Marie	2	590	5900016.00	6671
35570117	406	35	Ontario	3557	3557061	Sault Ste. Marie	2	590	5900016.00	6671
35570118	298	35	Ontario	3557	3557061	Sault Ste. Marie	2	590	5900016.00	6671
35570119	457	35	Ontario	3557	3557061	Sault Ste. Marie	2	590	5900016.00	6671
35570120	528	35	Ontario	3557	3557061	Sault Ste. Marie	2	590	5900005.00	2685
35570121	600	35	Ontario	3557	3557061	Sault Ste. Marie	2	590	5900005.00	2685
35570122	505	35	Ontario	3557	3557061	Sault Ste. Marie	2	590	5900005.00	2685
35570123	398	35	Ontario	3557	3557061	Sault Ste. Marie	2	590	5900006.00	2590
35570124	360	35	Ontario	3557	3557061	Sault Ste. Marie	2	590	5900006.00	2590
35570125	547	35	Ontario	3557	3557061	Sault Ste. Marie	2	590	5900006.00	2590
35570126	566	35	Ontario	3557	3557061	Sault Ste. Marie	2	590	5900005.00	2685
35570127	455	35	Ontario	3557	3557061	Sault Ste. Marie	2	590	5900006.00	2590
35570128	410	35	Ontario	3557	3557061	Sault Ste. Marie	2	590	5900006.00	2590
35570129	420	35	Ontario	3557	3557061	Sault Ste. Marie	2	590	5900006.00	2590
35570130	504	35	Ontario	3557	3557061	Sault Ste. Marie	2	590	5900015.00	5843
35570131	519	35	Ontario	3557	3557061	Sault Ste. Marie	2	590	5900015.00	5843
35570132	441	35	Ontario	3557	3557061	Sault Ste. Marie	2	590	5900014.00	2641
35570133	393	35	Ontario	3557	3557061	Sault Ste. Marie	2	590	5900007.00	2102
35570134	434	35	Ontario	3557	3557061	Sault Ste. Marie	2	590	5900014.00	2641
35570135	433	35	Ontario	3557	3557061	Sault Ste. Marie	2	590	5900007.00	2102
35570136	417	35	Ontario	3557	3557061	Sault Ste. Marie	2	590	5900007.00	2102
35570137	390	35	Ontario	3557	3557061	Sault Ste. Marie	2	590	5900007.00	2102
35570138	469	35	Ontario	3557	3557061	Sault Ste. Marie	2	590	5900007.00	2102
35570139	369	35	Ontario	3557	3557061	Sault Ste. Marie	2	590	5900008.00	1204
35570140	413	35	Ontario	3557	3557061	Sault Ste. Marie	2	590	5900012.00	2520
35570141	363	35	Ontario	3557	3557061	Sault Ste. Marie	2	590	5900013.00	2658
35570142	466	35	Ontario	3557	3557061	Sault Ste. Marie	2	590	5900012.00	2520
35570143	481	35	Ontario	3557	3557061	Sault Ste. Marie	2	590	5900013.00	2658
35570144	548	35	Ontario	3557	3557061	Sault Ste. Marie	2	590	5900011.00	5144
35570145	559	35	Ontario	3557	3557061	Sault Ste. Marie	2	590	5900012.00	2520
35570146	385	35	Ontario	3557	3557061	Sault Ste. Marie	2	590	5900012.00	2520
35570147	697	35	Ontario	3557	3557061	Sault Ste. Marie	2	590	5900012.00	2520
35570148	390	35	Ontario	3557	3557061	Sault Ste. Marie	2	590	5900010.00	3942
35570149	476	35	Ontario	3557	3557061	Sault Ste. Marie	2	590	5900010.00	3942
35570150	403	35	Ontario	3557	3557061	Sault Ste. Marie	2	590	5900010.00	3942
35570151	491	35	Ontario	3557	3557061	Sault Ste. Marie	2	590	5900010.00	3942
35570152	440	35	Ontario	3557	3557061	Sault Ste. Marie	2	590	5900010.00	3942
35570153	475	35	Ontario	3557	3557061	Sault Ste. Marie	2	590	5900010.00	3942
35570154	585	35	Ontario	3557	3557061	Sault Ste. Marie	2	590	5900011.00	5144
35570155	761	35	Ontario	3557	3557061	Sault Ste. Marie	2	590	5900010.00	3942
35570156	755	35	Ontario	3557	3557061	Sault Ste. Marie	2	590	5900011.00	5144
35570157	400	35	Ontario	3557	3557061	Sault Ste. Marie	2	590	5900011.00	5144
35570158	498	35	Ontario	3557	3557061	Sault Ste. Marie	2	590	5900011.00	5144
35570159	459	35	Ontario	3557	3557061	Sault Ste. Marie	2	590	5900011.00	5144
35570160	596	35	Ontario	3557	3557061	Sault Ste. Marie	2	590	5900011.00	5144
35570161	384	35	Ontario	3557	3557061	Sault Ste. Marie	2	590	5900011.00	5144
35570163	302	35	Ontario	3557	3557061	Sault Ste. Marie	2	590	5900018.02	4941
35570164	366	35	Ontario	3557	3557061	Sault Ste. Marie	2	590	5900018.02	4941
35570166	439	35	Ontario	3557	3557061	Sault Ste. Marie	2	590	5900015.00	5843
35570167	451	35	Ontario	3557	3557061	Sault Ste. Marie	2	590	5900014.00	2641
35570168	453	35	Ontario	3557	3557061	Sault Ste. Marie	2	590	5900014.00	2641
35570169	457	35	Ontario	3557	3557061	Sault Ste. Marie	2	590	5900014.00	2641
35570170	405	35	Ontario	3557	3557061	Sault Ste. Marie	2	590	5900014.00	2641
35570171	391	35	Ontario	3557	3557061	Sault Ste. Marie	2	590	5900013.00	2658
35570172	446	35	Ontario	3557	3557061	Sault Ste. Marie	2	590	5900013.00	2658
35570173	536	35	Ontario	3557	3557061	Sault Ste. Marie	2	590	5900013.00	2658
35570174	441	35	Ontario	3557	3557061	Sault Ste. Marie	2	590	5900013.00	2658
35570175	477	35	Ontario	3557	3557061	Sault Ste. Marie	2	590	5900015.00	5843
35570176	544	35	Ontario	3557	3557061	Sault Ste. Marie	2	590	5900015.00	5843
35570177	919	35	Ontario	3557	3557061	Sault Ste. Marie	2	590	5900011.00	5144
35570178	737	35	Ontario	3557	3557061	Sault Ste. Marie	2	590	5900018.02	4941
35570179	621	35	Ontario	3557	3557061	Sault Ste. Marie	2	590	5900009.00	3999
35570180	650	35	Ontario	3557	3557061	Sault Ste. Marie	2	590	5900009.00	3999
35570181	600	35	Ontario	3557	3557061	Sault Ste. Marie	2	590	5900009.00	3999
35570182	506	35	Ontario	3557	3557061	Sault Ste. Marie	2	590	5900010.00	3942
35570183	426	35	Ontario	3557	3557061	Sault Ste. Marie	2	590	5900008.00	1204
35570184	409	35	Ontario	3557	3557061	Sault Ste. Marie	2	590	5900008.00	1204
35570185	534	35	Ontario	3557	3557061	Sault Ste. Marie	2	590	5900009.00	3999
35570186	702	35	Ontario	3557	3557061	Sault Ste. Marie	2	590	5900009.00	3999
35570188	892	35	Ontario	3557	3557061	Sault Ste. Marie	2	590	5900009.00	3999
35570279	1478	35	Ontario	3557	3557061	Sault Ste. Marie	2	590	5900003.00	4016
35570283	538	35	Ontario	3557	3557096	Hornepayne	6	998	9935.00	2255877
35570284	512	35	Ontario	3557	3557096	Hornepayne	6	998	9935.00	2255877
35570286	0	35	Ontario	3557	3557095	Algoma, Unorganized, North Part	4	996	9935.00	2255877
35570287	310	35	Ontario	3557	3557079	Dubreuilville	7	999	9935.00	2255877
35570288	325	35	Ontario	3557	3557079	Dubreuilville	7	999	9935.00	2255877
35570289	539	35	Ontario	3557	3557076	Wawa	6	998	9935.00	2255877
35570290	483	35	Ontario	3557	3557076	Wawa	6	998	9935.00	2255877
35570291	451	35	Ontario	3557	3557076	Wawa	6	998	9935.00	2255877
35570292	559	35	Ontario	3557	3557076	Wawa	6	998	9935.00	2255877
35570293	487	35	Ontario	3557	3557076	Wawa	6	998	9935.00	2255877
35570294	456	35	Ontario	3557	3557076	Wawa	6	998	9935.00	2255877
35570295	68	35	Ontario	3557	3557078	Gros Cap 49	7	999	9935.00	2255877
35570296	324	35	Ontario	3557	3557091	White River	6	998	9935.00	2255877
35570297	283	35	Ontario	3557	3557091	White River	6	998	9935.00	2255877
35570298	1097	35	Ontario	3557	3557095	Algoma, Unorganized, North Part	4	996	9935.00	2255877
35570299	846	35	Ontario	3557	3557095	Algoma, Unorganized, North Part	4	996	9935.00	2255877
35570300	862	35	Ontario	3557	3557095	Algoma, Unorganized, North Part	4	996	9935.00	2255877
35570301	0	35	Ontario	3557	3557077	Goulais Bay 15A	7	999	9935.00	2255877
35570302	0	35	Ontario	3557	3557077	Goulais Bay 15A	7	999	9935.00	2255877
35570303	1031	35	Ontario	3557	3557066	Prince	2	590	5900102.00	1031
35570304	467	35	Ontario	3557	3557095	Algoma, Unorganized, North Part	4	996	9935.00	2255877
35570305	533	35	Ontario	3557	3557095	Algoma, Unorganized, North Part	4	996	9935.00	2255877
35570308	500	35	Ontario	3557	3557051	Macdonald, Meredith and Aberdeen Additional	2	590	5900101.00	2521
35570309	526	35	Ontario	3557	3557051	Macdonald, Meredith and Aberdeen Additional	2	590	5900101.00	2521
35570310	438	35	Ontario	3557	3557051	Macdonald, Meredith and Aberdeen Additional	2	590	5900101.00	2521
35570311	0	35	Ontario	3557	3557051	Macdonald, Meredith and Aberdeen Additional	2	590	5900100.00	1107
35570313	0	35	Ontario	3557	3557075	Rankin Location 15D	2	590	5900100.00	1107
35570314	615	35	Ontario	3557	3557011	Laird	2	590	5900101.00	2521
35570315	442	35	Ontario	3557	3557011	Laird	2	590	5900101.00	2521
35570316	396	35	Ontario	3557	3557014	Tarbutt and Tarbutt Additional	4	996	9935.00	2255877
35570317	750	35	Ontario	3557	3557016	Johnson	5	997	9935.00	2255877
35570318	512	35	Ontario	3557	3557008	St. Joseph	4	996	9935.00	2255877
35570319	145	35	Ontario	3557	3557006	Hilton Beach	4	996	9935.00	2255877
35570320	261	35	Ontario	3557	3557004	Hilton	4	996	9935.00	2255877
35570321	237	35	Ontario	3557	3557001	Jocelyn	4	996	9935.00	2255877
35570322	689	35	Ontario	3557	3557008	St. Joseph	4	996	9935.00	2255877
35570323	650	35	Ontario	3557	3557019	Plummer Additional	5	997	9935.00	2255877
35570324	566	35	Ontario	3557	3557021	Bruce Mines	5	997	9935.00	2255877
35570325	603	35	Ontario	3557	3557035	Huron Shores	5	997	9935.00	2255877
35570326	431	35	Ontario	3557	3557028	Thessalon	5	997	9935.00	2255877
35570327	456	35	Ontario	3557	3557028	Thessalon	5	997	9935.00	2255877
35570328	392	35	Ontario	3557	3557028	Thessalon	5	997	9935.00	2255877
35570329	611	35	Ontario	3557	3557035	Huron Shores	5	997	9935.00	2255877
35570330	108	35	Ontario	3557	3557026	Thessalon 12	7	999	9935.00	2255877
35570331	509	35	Ontario	3557	3557035	Huron Shores	5	997	9935.00	2255877
35570332	530	35	Ontario	3557	3557038	Blind River	5	997	9935.00	2255877
35570333	0	35	Ontario	3557	3557073	Mississagi River 8	6	998	9935.00	2255877
35570334	10	35	Ontario	3557	3557073	Mississagi River 8	6	998	9935.00	2255877
35570335	0	35	Ontario	3557	3557073	Mississagi River 8	6	998	9935.00	2255877
35570336	380	35	Ontario	3557	3557073	Mississagi River 8	6	998	9935.00	2255877
35570337	770	35	Ontario	3557	3557038	Blind River	5	997	9935.00	2255877
35570338	686	35	Ontario	3557	3557038	Blind River	5	997	9935.00	2255877
35570339	439	35	Ontario	3557	3557038	Blind River	5	997	9935.00	2255877
35570340	472	35	Ontario	3557	3557038	Blind River	5	997	9935.00	2255877
35570341	652	35	Ontario	3557	3557038	Blind River	5	997	9935.00	2255877
35570342	509	35	Ontario	3557	3557040	The North Shore	5	997	9935.00	2255877
35570343	373	35	Ontario	3557	3557072	Serpent River 7	5	997	9935.00	2255877
35570344	318	35	Ontario	3557	3557039	Spanish	5	997	9935.00	2255877
35570345	378	35	Ontario	3557	3557039	Spanish	5	997	9935.00	2255877
35570346	1036	35	Ontario	3557	3557071	Sagamok	6	998	9935.00	2255877
35570347	0	35	Ontario	3557	3557094	Algoma, Unorganized, South East Part	7	999	9935.00	2255877
35570348	777	35	Ontario	3557	3557041	Elliot Lake	3	582	9935.00	2255877
35570349	909	35	Ontario	3557	3557041	Elliot Lake	3	582	9935.00	2255877
35570350	390	35	Ontario	3557	3557041	Elliot Lake	3	582	9935.00	2255877
35570351	499	35	Ontario	3557	3557041	Elliot Lake	3	582	9935.00	2255877
35570352	820	35	Ontario	3557	3557041	Elliot Lake	3	582	9935.00	2255877
35570353	743	35	Ontario	3557	3557041	Elliot Lake	3	582	9935.00	2255877
35570354	562	35	Ontario	3557	3557041	Elliot Lake	3	582	9935.00	2255877
35570355	472	35	Ontario	3557	3557041	Elliot Lake	3	582	9935.00	2255877
35570356	470	35	Ontario	3557	3557041	Elliot Lake	3	582	9935.00	2255877
35570357	534	35	Ontario	3557	3557041	Elliot Lake	3	582	9935.00	2255877
35570358	510	35	Ontario	3557	3557041	Elliot Lake	3	582	9935.00	2255877
35570359	459	35	Ontario	3557	3557041	Elliot Lake	3	582	9935.00	2255877
35570360	496	35	Ontario	3557	3557041	Elliot Lake	3	582	9935.00	2255877
35570361	576	35	Ontario	3557	3557041	Elliot Lake	3	582	9935.00	2255877
35570362	768	35	Ontario	3557	3557041	Elliot Lake	3	582	9935.00	2255877
35570363	717	35	Ontario	3557	3557041	Elliot Lake	3	582	9935.00	2255877
35570364	842	35	Ontario	3557	3557041	Elliot Lake	3	582	9935.00	2255877
35570365	804	35	Ontario	3557	3557041	Elliot Lake	3	582	9935.00	2255877
35570367	0	35	Ontario	3557	3557095	Algoma, Unorganized, North Part	4	996	9935.00	2255877
35570370	0	35	Ontario	3557	3557095	Algoma, Unorganized, North Part	4	996	9935.00	2255877
35570371	0	35	Ontario	3557	3557095	Algoma, Unorganized, North Part	4	996	9935.00	2255877
35570372	0	35	Ontario	3557	3557074	Garden River 14	2	590	5900100.00	1107
35570373	0	35	Ontario	3557	3557074	Garden River 14	2	590	5900100.00	1107
35570375	1107	35	Ontario	3557	3557074	Garden River 14	2	590	5900100.00	1107
35570377	198	35	Ontario	3557	3557095	Algoma, Unorganized, North Part	4	996	9935.00	2255877
35570378	236	35	Ontario	3557	3557095	Algoma, Unorganized, North Part	4	996	9935.00	2255877
35570379	111	35	Ontario	3557	3557095	Algoma, Unorganized, North Part	4	996	9935.00	2255877
35570380	200	35	Ontario	3557	3557095	Algoma, Unorganized, North Part	4	996	9935.00	2255877
35570381	222	35	Ontario	3557	3557095	Algoma, Unorganized, North Part	4	996	9935.00	2255877
35570382	526	35	Ontario	3557	3557061	Sault Ste. Marie	2	590	5900017.00	7049
35570383	995	35	Ontario	3557	3557061	Sault Ste. Marie	2	590	5900017.00	7049
35570384	459	35	Ontario	3557	3557061	Sault Ste. Marie	2	590	5900017.00	7049
35570385	1213	35	Ontario	3557	3557061	Sault Ste. Marie	2	590	5900018.02	4941
35570386	452	35	Ontario	3557	3557061	Sault Ste. Marie	2	590	5900018.02	4941
35570387	425	35	Ontario	3557	3557061	Sault Ste. Marie	2	590	5900004.00	4357
35570388	521	35	Ontario	3557	3557061	Sault Ste. Marie	2	590	5900004.00	4357
35570389	548	35	Ontario	3557	3557061	Sault Ste. Marie	2	590	5900004.00	4357
35570390	746	35	Ontario	3557	3557095	Algoma, Unorganized, North Part	4	996	9935.00	2255877
35580029	358	35	Ontario	3558	3558004	Thunder Bay	1	595	5950023.02	6581
35580030	585	35	Ontario	3558	3558004	Thunder Bay	1	595	5950023.02	6581
35580031	1035	35	Ontario	3558	3558004	Thunder Bay	1	595	5950023.02	6581
35580032	639	35	Ontario	3558	3558004	Thunder Bay	1	595	5950023.02	6581
35580033	659	35	Ontario	3558	3558004	Thunder Bay	1	595	5950023.02	6581
35580038	424	35	Ontario	3558	3558004	Thunder Bay	1	595	5950003.00	4931
35580039	494	35	Ontario	3558	3558004	Thunder Bay	1	595	5950003.00	4931
35580040	436	35	Ontario	3558	3558004	Thunder Bay	1	595	5950003.00	4931
35580041	467	35	Ontario	3558	3558004	Thunder Bay	1	595	5950003.00	4931
35580042	313	35	Ontario	3558	3558004	Thunder Bay	1	595	5950003.00	4931
35580043	350	35	Ontario	3558	3558004	Thunder Bay	1	595	5950003.00	4931
35580044	534	35	Ontario	3558	3558004	Thunder Bay	1	595	5950004.00	4003
35580045	501	35	Ontario	3558	3558004	Thunder Bay	1	595	5950003.00	4931
35580046	451	35	Ontario	3558	3558004	Thunder Bay	1	595	5950003.00	4931
35580047	516	35	Ontario	3558	3558004	Thunder Bay	1	595	5950003.00	4931
35580048	415	35	Ontario	3558	3558004	Thunder Bay	1	595	5950003.00	4931
35580049	564	35	Ontario	3558	3558004	Thunder Bay	1	595	5950003.00	4931
35580050	559	35	Ontario	3558	3558004	Thunder Bay	1	595	5950002.00	3535
35580051	387	35	Ontario	3558	3558004	Thunder Bay	1	595	5950002.00	3535
35580052	542	35	Ontario	3558	3558004	Thunder Bay	1	595	5950002.00	3535
35580053	503	35	Ontario	3558	3558004	Thunder Bay	1	595	5950002.00	3535
35580054	638	35	Ontario	3558	3558004	Thunder Bay	1	595	5950002.00	3535
35580055	384	35	Ontario	3558	3558004	Thunder Bay	1	595	5950005.00	4550
35580056	461	35	Ontario	3558	3558004	Thunder Bay	1	595	5950005.00	4550
35580057	497	35	Ontario	3558	3558004	Thunder Bay	1	595	5950005.00	4550
35580058	527	35	Ontario	3558	3558004	Thunder Bay	1	595	5950005.00	4550
35580059	469	35	Ontario	3558	3558004	Thunder Bay	1	595	5950005.00	4550
35580060	423	35	Ontario	3558	3558004	Thunder Bay	1	595	5950005.00	4550
35580061	426	35	Ontario	3558	3558004	Thunder Bay	1	595	5950005.00	4550
35580062	466	35	Ontario	3558	3558004	Thunder Bay	1	595	5950005.00	4550
35580063	468	35	Ontario	3558	3558004	Thunder Bay	1	595	5950005.00	4550
35580064	429	35	Ontario	3558	3558004	Thunder Bay	1	595	5950005.00	4550
35580065	487	35	Ontario	3558	3558004	Thunder Bay	1	595	5950002.00	3535
35580066	419	35	Ontario	3558	3558004	Thunder Bay	1	595	5950002.00	3535
35580068	405	35	Ontario	3558	3558004	Thunder Bay	1	595	5950006.00	932
35580069	410	35	Ontario	3558	3558004	Thunder Bay	1	595	5950007.00	5052
35580070	418	35	Ontario	3558	3558004	Thunder Bay	1	595	5950007.00	5052
35580071	367	35	Ontario	3558	3558004	Thunder Bay	1	595	5950007.00	5052
35580072	394	35	Ontario	3558	3558004	Thunder Bay	1	595	5950007.00	5052
35580073	466	35	Ontario	3558	3558004	Thunder Bay	1	595	5950010.02	3320
35580074	458	35	Ontario	3558	3558004	Thunder Bay	1	595	5950010.02	3320
35580075	501	35	Ontario	3558	3558004	Thunder Bay	1	595	5950010.02	3320
35580076	495	35	Ontario	3558	3558004	Thunder Bay	1	595	5950010.02	3320
35580077	441	35	Ontario	3558	3558004	Thunder Bay	1	595	5950010.02	3320
35580078	541	35	Ontario	3558	3558004	Thunder Bay	1	595	5950010.02	3320
35580079	418	35	Ontario	3558	3558004	Thunder Bay	1	595	5950010.02	3320
35580080	432	35	Ontario	3558	3558004	Thunder Bay	1	595	5950007.00	5052
35580081	457	35	Ontario	3558	3558004	Thunder Bay	1	595	5950007.00	5052
35580082	445	35	Ontario	3558	3558004	Thunder Bay	1	595	5950007.00	5052
35580083	491	35	Ontario	3558	3558004	Thunder Bay	1	595	5950007.00	5052
35580084	555	35	Ontario	3558	3558004	Thunder Bay	1	595	5950007.00	5052
35580085	560	35	Ontario	3558	3558004	Thunder Bay	1	595	5950007.00	5052
35580086	527	35	Ontario	3558	3558004	Thunder Bay	1	595	5950006.00	932
35580087	523	35	Ontario	3558	3558004	Thunder Bay	1	595	5950007.00	5052
35580088	855	35	Ontario	3558	3558004	Thunder Bay	1	595	5950008.00	4533
35580089	683	35	Ontario	3558	3558004	Thunder Bay	1	595	5950008.00	4533
35580090	484	35	Ontario	3558	3558004	Thunder Bay	1	595	5950008.00	4533
35580091	451	35	Ontario	3558	3558004	Thunder Bay	1	595	5950008.00	4533
35580092	325	35	Ontario	3558	3558004	Thunder Bay	1	595	5950008.00	4533
35580093	409	35	Ontario	3558	3558004	Thunder Bay	1	595	5950008.00	4533
35580094	489	35	Ontario	3558	3558004	Thunder Bay	1	595	5950008.00	4533
35580095	561	35	Ontario	3558	3558004	Thunder Bay	1	595	5950009.01	3053
35580096	1086	35	Ontario	3558	3558004	Thunder Bay	1	595	5950009.01	3053
35580097	435	35	Ontario	3558	3558004	Thunder Bay	1	595	5950009.01	3053
35580098	583	35	Ontario	3558	3558004	Thunder Bay	1	595	5950009.01	3053
35580100	340	35	Ontario	3558	3558004	Thunder Bay	1	595	5950009.02	4990
35580101	562	35	Ontario	3558	3558004	Thunder Bay	1	595	5950009.02	4990
35580102	828	35	Ontario	3558	3558004	Thunder Bay	1	595	5950009.02	4990
35580103	501	35	Ontario	3558	3558004	Thunder Bay	1	595	5950009.02	4990
35580104	500	35	Ontario	3558	3558004	Thunder Bay	1	595	5950009.02	4990
35580105	613	35	Ontario	3558	3558004	Thunder Bay	1	595	5950010.01	1290
35580106	677	35	Ontario	3558	3558004	Thunder Bay	1	595	5950010.01	1290
35580107	382	35	Ontario	3558	3558004	Thunder Bay	1	595	5950009.02	4990
35580108	224	35	Ontario	3558	3558004	Thunder Bay	1	595	5950009.02	4990
35580109	413	35	Ontario	3558	3558004	Thunder Bay	1	595	5950009.02	4990
35580114	560	35	Ontario	3558	3558004	Thunder Bay	1	595	5950022.06	6108
35580115	465	35	Ontario	3558	3558004	Thunder Bay	1	595	5950022.06	6108
35580116	431	35	Ontario	3558	3558004	Thunder Bay	1	595	5950022.06	6108
35580117	423	35	Ontario	3558	3558004	Thunder Bay	1	595	5950022.03	2855
35580118	401	35	Ontario	3558	3558004	Thunder Bay	1	595	5950022.03	2855
35580119	477	35	Ontario	3558	3558004	Thunder Bay	1	595	5950022.03	2855
35580120	443	35	Ontario	3558	3558004	Thunder Bay	1	595	5950022.03	2855
35580121	527	35	Ontario	3558	3558004	Thunder Bay	1	595	5950022.03	2855
35580122	473	35	Ontario	3558	3558004	Thunder Bay	1	595	5950012.00	2906
35580123	605	35	Ontario	3558	3558004	Thunder Bay	1	595	5950012.00	2906
35580124	445	35	Ontario	3558	3558004	Thunder Bay	1	595	5950012.00	2906
35580125	456	35	Ontario	3558	3558004	Thunder Bay	1	595	5950016.00	3551
35580126	452	35	Ontario	3558	3558004	Thunder Bay	1	595	5950016.00	3551
35580127	297	35	Ontario	3558	3558004	Thunder Bay	1	595	5950016.00	3551
35580128	487	35	Ontario	3558	3558004	Thunder Bay	1	595	5950013.00	3172
35580129	423	35	Ontario	3558	3558004	Thunder Bay	1	595	5950013.00	3172
35580130	598	35	Ontario	3558	3558004	Thunder Bay	1	595	5950016.00	3551
35580131	452	35	Ontario	3558	3558004	Thunder Bay	1	595	5950016.00	3551
35580132	433	35	Ontario	3558	3558004	Thunder Bay	1	595	5950016.00	3551
35580133	454	35	Ontario	3558	3558004	Thunder Bay	1	595	5950016.00	3551
35580134	537	35	Ontario	3558	3558004	Thunder Bay	1	595	5950017.00	3144
35580135	472	35	Ontario	3558	3558004	Thunder Bay	1	595	5950017.00	3144
35580136	489	35	Ontario	3558	3558004	Thunder Bay	1	595	5950018.00	4854
35580137	479	35	Ontario	3558	3558004	Thunder Bay	1	595	5950018.00	4854
35580138	628	35	Ontario	3558	3558004	Thunder Bay	1	595	5950019.00	3078
35580139	519	35	Ontario	3558	3558004	Thunder Bay	1	595	5950018.00	4854
35580140	448	35	Ontario	3558	3558004	Thunder Bay	1	595	5950019.00	3078
35580141	557	35	Ontario	3558	3558004	Thunder Bay	1	595	5950019.00	3078
35580142	504	35	Ontario	3558	3558004	Thunder Bay	1	595	5950019.00	3078
35580143	611	35	Ontario	3558	3558004	Thunder Bay	1	595	5950015.00	2775
35580144	410	35	Ontario	3558	3558004	Thunder Bay	1	595	5950015.00	2775
35580145	447	35	Ontario	3558	3558004	Thunder Bay	1	595	5950015.00	2775
35580146	397	35	Ontario	3558	3558004	Thunder Bay	1	595	5950015.00	2775
35580147	406	35	Ontario	3558	3558004	Thunder Bay	1	595	5950015.00	2775
35580148	365	35	Ontario	3558	3558004	Thunder Bay	1	595	5950014.00	3474
35580149	597	35	Ontario	3558	3558004	Thunder Bay	1	595	5950014.00	3474
35580150	441	35	Ontario	3558	3558004	Thunder Bay	1	595	5950014.00	3474
35580151	428	35	Ontario	3558	3558004	Thunder Bay	1	595	5950014.00	3474
35580152	467	35	Ontario	3558	3558004	Thunder Bay	1	595	5950014.00	3474
35580153	613	35	Ontario	3558	3558004	Thunder Bay	1	595	5950014.00	3474
35580154	504	35	Ontario	3558	3558004	Thunder Bay	1	595	5950015.00	2775
35580155	436	35	Ontario	3558	3558004	Thunder Bay	1	595	5950019.00	3078
35580156	505	35	Ontario	3558	3558004	Thunder Bay	1	595	5950019.00	3078
35580157	418	35	Ontario	3558	3558004	Thunder Bay	1	595	5950020.00	781
35580158	363	35	Ontario	3558	3558004	Thunder Bay	1	595	5950020.00	781
35580159	481	35	Ontario	3558	3558004	Thunder Bay	1	595	5950018.00	4854
35580160	469	35	Ontario	3558	3558004	Thunder Bay	1	595	5950018.00	4854
35580161	464	35	Ontario	3558	3558004	Thunder Bay	1	595	5950018.00	4854
35580162	450	35	Ontario	3558	3558004	Thunder Bay	1	595	5950018.00	4854
35580163	373	35	Ontario	3558	3558004	Thunder Bay	1	595	5950017.00	3144
35580164	581	35	Ontario	3558	3558004	Thunder Bay	1	595	5950017.00	3144
35580165	446	35	Ontario	3558	3558004	Thunder Bay	1	595	5950017.00	3144
35580166	464	35	Ontario	3558	3558004	Thunder Bay	1	595	5950017.00	3144
35580167	271	35	Ontario	3558	3558004	Thunder Bay	1	595	5950017.00	3144
35580168	409	35	Ontario	3558	3558004	Thunder Bay	1	595	5950016.00	3551
35580169	927	35	Ontario	3558	3558004	Thunder Bay	1	595	5950022.04	4399
35580170	322	35	Ontario	3558	3558004	Thunder Bay	1	595	5950022.04	4399
35580171	629	35	Ontario	3558	3558004	Thunder Bay	1	595	5950022.04	4399
35580172	630	35	Ontario	3558	3558004	Thunder Bay	1	595	5950022.04	4399
35580173	612	35	Ontario	3558	3558004	Thunder Bay	1	595	5950022.04	4399
35580174	838	35	Ontario	3558	3558004	Thunder Bay	1	595	5950022.05	2588
35580175	395	35	Ontario	3558	3558004	Thunder Bay	1	595	5950022.04	4399
35580176	382	35	Ontario	3558	3558004	Thunder Bay	1	595	5950022.04	4399
35580177	502	35	Ontario	3558	3558004	Thunder Bay	1	595	5950022.04	4399
35580178	584	35	Ontario	3558	3558004	Thunder Bay	1	595	5950022.03	2855
35580179	1219	35	Ontario	3558	3558004	Thunder Bay	1	595	5950022.06	6108
35580180	1560	35	Ontario	3558	3558004	Thunder Bay	1	595	5950022.06	6108
35580181	573	35	Ontario	3558	3558004	Thunder Bay	1	595	5950022.06	6108
35580184	691	35	Ontario	3558	3558004	Thunder Bay	1	595	5950022.05	2588
35580186	468	35	Ontario	3558	3558004	Thunder Bay	1	595	5950022.06	6108
35580194	454	35	Ontario	3558	3558004	Thunder Bay	1	595	5950021.00	4694
35580195	487	35	Ontario	3558	3558004	Thunder Bay	1	595	5950021.00	4694
35580196	441	35	Ontario	3558	3558004	Thunder Bay	1	595	5950021.00	4694
35580197	379	35	Ontario	3558	3558004	Thunder Bay	1	595	5950021.00	4694
35580198	430	35	Ontario	3558	3558004	Thunder Bay	1	595	5950021.00	4694
35580199	340	35	Ontario	3558	3558004	Thunder Bay	1	595	5950021.00	4694
35580200	463	35	Ontario	3558	3558004	Thunder Bay	1	595	5950021.00	4694
35580201	641	35	Ontario	3558	3558004	Thunder Bay	1	595	5950021.00	4694
35580202	310	35	Ontario	3558	3558004	Thunder Bay	1	595	5950021.00	4694
35580203	369	35	Ontario	3558	3558004	Thunder Bay	1	595	5950021.00	4694
35580204	380	35	Ontario	3558	3558004	Thunder Bay	1	595	5950021.00	4694
35580286	0	35	Ontario	3558	3558004	Thunder Bay	1	595	5950001.00	1458
35580316	428	35	Ontario	3558	3558004	Thunder Bay	1	595	5950011.01	1177
35580317	323	35	Ontario	3558	3558004	Thunder Bay	1	595	5950011.01	1177
35580318	596	35	Ontario	3558	3558004	Thunder Bay	1	595	5950011.02	4150
35580319	705	35	Ontario	3558	3558004	Thunder Bay	1	595	5950011.02	4150
35580322	310	35	Ontario	3558	3558004	Thunder Bay	1	595	5950011.02	4150
35580323	448	35	Ontario	3558	3558004	Thunder Bay	1	595	5950011.02	4150
35580324	434	35	Ontario	3558	3558004	Thunder Bay	1	595	5950011.02	4150
35580325	389	35	Ontario	3558	3558004	Thunder Bay	1	595	5950011.02	4150
35580326	508	35	Ontario	3558	3558004	Thunder Bay	1	595	5950013.00	3172
35580327	413	35	Ontario	3558	3558004	Thunder Bay	1	595	5950013.00	3172
35580328	460	35	Ontario	3558	3558004	Thunder Bay	1	595	5950013.00	3172
35580329	438	35	Ontario	3558	3558004	Thunder Bay	1	595	5950013.00	3172
35580330	443	35	Ontario	3558	3558004	Thunder Bay	1	595	5950013.00	3172
35580331	410	35	Ontario	3558	3558004	Thunder Bay	1	595	5950012.00	2906
35580335	548	35	Ontario	3558	3558004	Thunder Bay	1	595	5950012.00	2906
35580336	425	35	Ontario	3558	3558004	Thunder Bay	1	595	5950012.00	2906
35580337	426	35	Ontario	3558	3558004	Thunder Bay	1	595	5950011.01	1177
35580338	563	35	Ontario	3558	3558004	Thunder Bay	1	595	5950014.00	3474
35580339	349	35	Ontario	3558	3558004	Thunder Bay	1	595	5950001.00	1458
35580340	386	35	Ontario	3558	3558004	Thunder Bay	1	595	5950001.00	1458
35580341	546	35	Ontario	3558	3558004	Thunder Bay	1	595	5950018.00	4854
35580342	487	35	Ontario	3558	3558004	Thunder Bay	1	595	5950018.00	4854
35580343	470	35	Ontario	3558	3558004	Thunder Bay	1	595	5950018.00	4854
35580345	388	35	Ontario	3558	3558004	Thunder Bay	1	595	5950009.01	3053
35580346	481	35	Ontario	3558	3558004	Thunder Bay	1	595	5950008.00	4533
35580347	356	35	Ontario	3558	3558004	Thunder Bay	1	595	5950008.00	4533
35580348	471	35	Ontario	3558	3558004	Thunder Bay	1	595	5950004.00	4003
35580349	472	35	Ontario	3558	3558004	Thunder Bay	1	595	5950004.00	4003
35580350	410	35	Ontario	3558	3558004	Thunder Bay	1	595	5950004.00	4003
35580351	433	35	Ontario	3558	3558004	Thunder Bay	1	595	5950004.00	4003
35580352	487	35	Ontario	3558	3558004	Thunder Bay	1	595	5950004.00	4003
35580353	536	35	Ontario	3558	3558004	Thunder Bay	1	595	5950004.00	4003
35580354	660	35	Ontario	3558	3558004	Thunder Bay	1	595	5950004.00	4003
35580355	258	35	Ontario	3558	3558004	Thunder Bay	1	595	5950023.02	6581
35580356	913	35	Ontario	3558	3558004	Thunder Bay	1	595	5950023.02	6581
35580357	1240	35	Ontario	3558	3558004	Thunder Bay	1	595	5950009.02	4990
35580358	723	35	Ontario	3558	3558004	Thunder Bay	1	595	5950001.00	1458
35580359	1268	35	Ontario	3558	3558004	Thunder Bay	1	595	5950011.02	4150
35580362	153	35	Ontario	3558	3558085	Osnaburgh 63A	7	999	9935.00	2255877
35580363	364	35	Ontario	3558	3558090	Thunder Bay, Unorganized	4	996	9935.00	2255877
35580364	361	35	Ontario	3558	3558076	Aroland 83	7	999	9935.00	2255877
35580365	100	35	Ontario	3558	3558080	Ojibway Nation of Saugeen (Savant Lake)	7	999	9935.00	2255877
35580366	0	35	Ontario	3558	3558080	Ojibway Nation of Saugeen (Savant Lake)	7	999	9935.00	2255877
35580367	422	35	Ontario	3558	3558075	Greenstone	6	998	9935.00	2255877
35580368	260	35	Ontario	3558	3558097	Whitesand	6	998	9935.00	2255877
35580369	210	35	Ontario	3558	3558065	Gull River 55	5	997	9935.00	2255877
35580370	314	35	Ontario	3558	3558090	Thunder Bay, Unorganized	4	996	9935.00	2255877
35580371	0	35	Ontario	3558	3558095	Seine River 22A2	7	999	9935.00	2255877
35580372	0	35	Ontario	3558	3558100	Lac des Mille Lacs 22A1	7	999	9935.00	2255877
35580373	753	35	Ontario	3558	3558090	Thunder Bay, Unorganized	4	996	9935.00	2255877
35580374	541	35	Ontario	3558	3558090	Thunder Bay, Unorganized	4	996	9935.00	2255877
35580375	781	35	Ontario	3558	3558090	Thunder Bay, Unorganized	4	996	9935.00	2255877
35580376	714	35	Ontario	3558	3558090	Thunder Bay, Unorganized	4	996	9935.00	2255877
35580377	734	35	Ontario	3558	3558090	Thunder Bay, Unorganized	4	996	9935.00	2255877
35580378	534	35	Ontario	3558	3558028	Shuniah	1	595	5950101.00	2737
35580379	544	35	Ontario	3558	3558028	Shuniah	1	595	5950101.00	2737
35580380	607	35	Ontario	3558	3558028	Shuniah	1	595	5950101.00	2737
35580381	510	35	Ontario	3558	3558028	Shuniah	1	595	5950101.00	2737
35580382	542	35	Ontario	3558	3558028	Shuniah	1	595	5950101.00	2737
35580383	338	35	Ontario	3558	3558034	Dorion	5	997	9935.00	2255877
35580384	276	35	Ontario	3558	3558090	Thunder Bay, Unorganized	4	996	9935.00	2255877
35580385	485	35	Ontario	3558	3558090	Thunder Bay, Unorganized	4	996	9935.00	2255877
35580386	52	35	Ontario	3558	3558061	Pic Mobert South	7	999	9935.00	2255877
35580387	34	35	Ontario	3558	3558061	Pic Mobert South	7	999	9935.00	2255877
35580388	10	35	Ontario	3558	3558061	Pic Mobert South	7	999	9935.00	2255877
35580389	193	35	Ontario	3558	3558060	Pic Mobert North	6	998	9935.00	2255877
35580390	395	35	Ontario	3558	3558062	Pic River 50	6	998	9935.00	2255877
35580391	58	35	Ontario	3558	3558075	Greenstone	6	998	9935.00	2255877
35580392	75	35	Ontario	3558	3558063	Pays Plat 51	7	999	9935.00	2255877
35580393	384	35	Ontario	3558	3558051	Schreiber	5	997	9935.00	2255877
35580394	387	35	Ontario	3558	3558051	Schreiber	5	997	9935.00	2255877
35580395	355	35	Ontario	3558	3558051	Schreiber	5	997	9935.00	2255877
35580396	323	35	Ontario	3558	3558054	Terrace Bay	5	997	9935.00	2255877
35580397	303	35	Ontario	3558	3558054	Terrace Bay	5	997	9935.00	2255877
35580398	257	35	Ontario	3558	3558054	Terrace Bay	5	997	9935.00	2255877
35580399	588	35	Ontario	3558	3558054	Terrace Bay	5	997	9935.00	2255877
35580400	256	35	Ontario	3558	3558059	Marathon	6	998	9935.00	2255877
35580401	279	35	Ontario	3558	3558059	Marathon	6	998	9935.00	2255877
35580402	388	35	Ontario	3558	3558059	Marathon	6	998	9935.00	2255877
35580403	313	35	Ontario	3558	3558059	Marathon	6	998	9935.00	2255877
35580404	304	35	Ontario	3558	3558059	Marathon	6	998	9935.00	2255877
35580405	1435	35	Ontario	3558	3558059	Marathon	6	998	9935.00	2255877
35580406	378	35	Ontario	3558	3558059	Marathon	6	998	9935.00	2255877
35580407	408	35	Ontario	3558	3558066	Manitouwadge	6	998	9935.00	2255877
35580408	292	35	Ontario	3558	3558066	Manitouwadge	6	998	9935.00	2255877
35580409	311	35	Ontario	3558	3558066	Manitouwadge	6	998	9935.00	2255877
35580410	333	35	Ontario	3558	3558066	Manitouwadge	6	998	9935.00	2255877
35580411	344	35	Ontario	3558	3558066	Manitouwadge	6	998	9935.00	2255877
35580412	417	35	Ontario	3558	3558066	Manitouwadge	6	998	9935.00	2255877
35580413	167	35	Ontario	3558	3558067	Ginoogaming First Nation	7	999	9935.00	2255877
35580414	526	35	Ontario	3558	3558075	Greenstone	6	998	9935.00	2255877
35580415	400	35	Ontario	3558	3558075	Greenstone	6	998	9935.00	2255877
35580416	390	35	Ontario	3558	3558075	Greenstone	6	998	9935.00	2255877
35580417	415	35	Ontario	3558	3558075	Greenstone	6	998	9935.00	2255877
35580418	367	35	Ontario	3558	3558068	Long Lake 58	7	999	9935.00	2255877
35580419	451	35	Ontario	3558	3558075	Greenstone	6	998	9935.00	2255877
35580420	377	35	Ontario	3558	3558075	Greenstone	6	998	9935.00	2255877
35580421	367	35	Ontario	3558	3558075	Greenstone	6	998	9935.00	2255877
35580422	417	35	Ontario	3558	3558075	Greenstone	6	998	9935.00	2255877
35580424	354	35	Ontario	3558	3558075	Greenstone	6	998	9935.00	2255877
35580425	182	35	Ontario	3558	3558069	Rocky Bay 1	7	999	9935.00	2255877
35580426	303	35	Ontario	3558	3558064	Lake Helen 53A	6	998	9935.00	2255877
35580427	311	35	Ontario	3558	3558044	Nipigon	6	998	9935.00	2255877
35580428	392	35	Ontario	3558	3558044	Nipigon	6	998	9935.00	2255877
35580429	540	35	Ontario	3558	3558044	Nipigon	6	998	9935.00	2255877
35580430	388	35	Ontario	3558	3558044	Nipigon	6	998	9935.00	2255877
35580431	535	35	Ontario	3558	3558041	Red Rock	6	998	9935.00	2255877
35580432	407	35	Ontario	3558	3558041	Red Rock	6	998	9935.00	2255877
35580433	526	35	Ontario	3558	3558001	Neebing	1	595	5950100.01	2846
35580434	860	35	Ontario	3558	3558003	Fort William 52	1	595	5950100.01	2846
35580435	493	35	Ontario	3558	3558004	Thunder Bay	1	595	5950023.01	3187
35580436	479	35	Ontario	3558	3558004	Thunder Bay	1	595	5950023.01	3187
35580437	451	35	Ontario	3558	3558004	Thunder Bay	1	595	5950023.01	3187
35580438	500	35	Ontario	3558	3558004	Thunder Bay	1	595	5950023.01	3187
35580439	570	35	Ontario	3558	3558004	Thunder Bay	1	595	5950023.01	3187
35580440	694	35	Ontario	3558	3558004	Thunder Bay	1	595	5950023.01	3187
35580441	590	35	Ontario	3558	3558011	Oliver Paipoonge	1	595	5950100.04	3949
35580442	468	35	Ontario	3558	3558011	Oliver Paipoonge	1	595	5950100.04	3949
35580443	552	35	Ontario	3558	3558011	Oliver Paipoonge	1	595	5950100.04	3949
35580444	500	35	Ontario	3558	3558011	Oliver Paipoonge	1	595	5950100.03	3705
35580445	441	35	Ontario	3558	3558011	Oliver Paipoonge	1	595	5950100.03	3705
35580446	421	35	Ontario	3558	3558011	Oliver Paipoonge	1	595	5950100.03	3705
35580447	418	35	Ontario	3558	3558011	Oliver Paipoonge	1	595	5950100.03	3705
35580448	493	35	Ontario	3558	3558011	Oliver Paipoonge	1	595	5950100.04	3949
35580450	387	35	Ontario	3558	3558011	Oliver Paipoonge	1	595	5950100.04	3949
35580451	613	35	Ontario	3558	3558001	Neebing	1	595	5950100.01	2846
35580452	412	35	Ontario	3558	3558001	Neebing	1	595	5950100.01	2846
35580453	435	35	Ontario	3558	3558001	Neebing	1	595	5950100.01	2846
35580454	473	35	Ontario	3558	3558012	Gillies	1	595	5950100.04	3949
35580455	685	35	Ontario	3558	3558016	O'Connor	1	595	5950100.04	3949
35580456	764	35	Ontario	3558	3558019	Conmee	1	595	5950100.03	3705
35580458	567	35	Ontario	3558	3558011	Oliver Paipoonge	1	595	5950100.03	3705
35580459	556	35	Ontario	3558	3558090	Thunder Bay, Unorganized	4	996	9935.00	2255877
35580460	391	35	Ontario	3558	3558090	Thunder Bay, Unorganized	4	996	9935.00	2255877
35580461	444	35	Ontario	3558	3558004	Thunder Bay	1	595	5950022.05	2588
35580462	250	35	Ontario	3558	3558004	Thunder Bay	1	595	5950022.06	6108
35580463	615	35	Ontario	3558	3558004	Thunder Bay	1	595	5950022.05	2588
35580465	582	35	Ontario	3558	3558004	Thunder Bay	1	595	5950022.06	6108
35580466	549	35	Ontario	3558	3558004	Thunder Bay	1	595	5950023.02	6581
35580467	844	35	Ontario	3558	3558004	Thunder Bay	1	595	5950023.02	6581
35580468	741	35	Ontario	3558	3558004	Thunder Bay	1	595	5950023.02	6581
35580470	412	35	Ontario	3558	3558004	Thunder Bay	1	595	5950011.03	3238
35580471	541	35	Ontario	3558	3558004	Thunder Bay	1	595	5950011.03	3238
35580472	929	35	Ontario	3558	3558004	Thunder Bay	1	595	5950011.03	3238
35580473	498	35	Ontario	3558	3558004	Thunder Bay	1	595	5950011.03	3238
35580474	858	35	Ontario	3558	3558004	Thunder Bay	1	595	5950011.03	3238
35580476	594	35	Ontario	3558	3558011	Oliver Paipoonge	1	595	5950100.03	3705
35580477	301	35	Ontario	3558	3558011	Oliver Paipoonge	1	595	5950100.04	3949
35580478	547	35	Ontario	3558	3558075	Greenstone	6	998	9935.00	2255877
35580479	0	35	Ontario	3558	3558077	Lake Nipigon	7	999	9935.00	2255877
35590060	0	35	Ontario	3559	3559048	Sabaskong Bay (Part) 35C	7	999	9935.00	2255877
35590061	296	35	Ontario	3559	3559047	Lake of the Woods	7	999	9935.00	2255877
35590062	119	35	Ontario	3559	3559053	Saug-a-Gaw-Sing 1	7	999	9935.00	2255877
35590063	249	35	Ontario	3559	3559051	Big Grassy River 35G	6	998	9935.00	2255877
35590064	0	35	Ontario	3559	3559052	Big Island Mainland 93	7	999	9935.00	2255877
35590065	120	35	Ontario	3559	3559090	Rainy River, Unorganized	6	998	9935.00	2255877
35590066	563	35	Ontario	3559	3559040	Dawson	5	997	9935.00	2255877
35590067	410	35	Ontario	3559	3559042	Rainy River	6	998	9935.00	2255877
35590068	432	35	Ontario	3559	3559042	Rainy River	6	998	9935.00	2255877
35590069	474	35	Ontario	3559	3559031	Morley	7	999	9935.00	2255877
35590070	39	35	Ontario	3559	3559092	Long Sault 12	7	999	9935.00	2255877
35590071	340	35	Ontario	3559	3559024	Chapple	6	998	9935.00	2255877
35590072	401	35	Ontario	3559	3559024	Chapple	6	998	9935.00	2255877
35590073	314	35	Ontario	3559	3559026	Manitou Rapids 11	6	998	9935.00	2255877
35590074	500	35	Ontario	3559	3559019	Emo	6	998	9935.00	2255877
35590075	367	35	Ontario	3559	3559019	Emo	6	998	9935.00	2255877
35590076	385	35	Ontario	3559	3559019	Emo	6	998	9935.00	2255877
35590077	491	35	Ontario	3559	3559016	La Vallee	6	998	9935.00	2255877
35590078	497	35	Ontario	3559	3559016	La Vallee	6	998	9935.00	2255877
35590079	432	35	Ontario	3559	3559011	Alberton	7	999	9935.00	2255877
35590080	432	35	Ontario	3559	3559011	Alberton	7	999	9935.00	2255877
35590081	506	35	Ontario	3559	3559012	Fort Frances	6	998	9935.00	2255877
35590082	580	35	Ontario	3559	3559012	Fort Frances	6	998	9935.00	2255877
35590083	470	35	Ontario	3559	3559012	Fort Frances	6	998	9935.00	2255877
35590084	403	35	Ontario	3559	3559012	Fort Frances	6	998	9935.00	2255877
35590085	437	35	Ontario	3559	3559012	Fort Frances	6	998	9935.00	2255877
35590086	470	35	Ontario	3559	3559012	Fort Frances	6	998	9935.00	2255877
35590087	471	35	Ontario	3559	3559012	Fort Frances	6	998	9935.00	2255877
35590088	467	35	Ontario	3559	3559012	Fort Frances	6	998	9935.00	2255877
35590089	459	35	Ontario	3559	3559012	Fort Frances	6	998	9935.00	2255877
35590090	442	35	Ontario	3559	3559012	Fort Frances	6	998	9935.00	2255877
35590091	491	35	Ontario	3559	3559012	Fort Frances	6	998	9935.00	2255877
35590092	482	35	Ontario	3559	3559012	Fort Frances	6	998	9935.00	2255877
35590093	534	35	Ontario	3559	3559012	Fort Frances	6	998	9935.00	2255877
35590094	428	35	Ontario	3559	3559012	Fort Frances	6	998	9935.00	2255877
35590095	488	35	Ontario	3559	3559012	Fort Frances	6	998	9935.00	2255877
35590096	356	35	Ontario	3559	3559012	Fort Frances	6	998	9935.00	2255877
35590097	0	35	Ontario	3559	3559062	Agency 1	7	999	9935.00	2255877
35590098	796	35	Ontario	3559	3559063	Couchiching 16A	6	998	9935.00	2255877
35590099	468	35	Ontario	3559	3559012	Fort Frances	6	998	9935.00	2255877
35590100	355	35	Ontario	3559	3559090	Rainy River, Unorganized	6	998	9935.00	2255877
35590101	215	35	Ontario	3559	3559068	Rainy Lake 17A	6	998	9935.00	2255877
35590102	5	35	Ontario	3559	3559069	Rainy Lake 17B	7	999	9935.00	2255877
35590103	0	35	Ontario	3559	3559068	Rainy Lake 17A	6	998	9935.00	2255877
35590104	0	35	Ontario	3559	3559068	Rainy Lake 17A	6	998	9935.00	2255877
35590105	93	35	Ontario	3559	3559061	Rainy Lake 18C	7	999	9935.00	2255877
35590106	0	35	Ontario	3559	3559068	Rainy Lake 17A	6	998	9935.00	2255877
35590107	249	35	Ontario	3559	3559090	Rainy River, Unorganized	6	998	9935.00	2255877
35590108	159	35	Ontario	3559	3559064	Rainy Lake 26A	7	999	9935.00	2255877
35590109	435	35	Ontario	3559	3559090	Rainy River, Unorganized	6	998	9935.00	2255877
35590110	0	35	Ontario	3559	3559065	Seine River 23B	7	999	9935.00	2255877
35590111	271	35	Ontario	3559	3559066	Seine River 23A	6	998	9935.00	2255877
35590112	192	35	Ontario	3559	3559060	Neguaguon Lake 25D	7	999	9935.00	2255877
35590113	242	35	Ontario	3559	3559001	Atikokan	6	998	9935.00	2255877
35590114	383	35	Ontario	3559	3559001	Atikokan	6	998	9935.00	2255877
35590115	352	35	Ontario	3559	3559001	Atikokan	6	998	9935.00	2255877
35590116	521	35	Ontario	3559	3559001	Atikokan	6	998	9935.00	2255877
35590117	505	35	Ontario	3559	3559001	Atikokan	6	998	9935.00	2255877
35590118	314	35	Ontario	3559	3559001	Atikokan	6	998	9935.00	2255877
35590119	470	35	Ontario	3559	3559001	Atikokan	6	998	9935.00	2255877
35600206	0	35	Ontario	3560	3560090	Kenora, Unorganized	5	997	9935.00	2255877
35600207	334	35	Ontario	3560	3560078	Fort Severn 89	7	999	9935.00	2255877
35600209	0	35	Ontario	3560	3560058	English River 21	6	998	9935.00	2255877
35600210	75	35	Ontario	3560	3560084	Wabauskang 21	7	999	9935.00	2255877
35600211	0	35	Ontario	3560	3560084	Wabauskang 21	7	999	9935.00	2255877
35600212	0	35	Ontario	3560	3560058	English River 21	6	998	9935.00	2255877
35600213	0	35	Ontario	3560	3560075	Kitchenuhmaykoosib Aaki 84 (Big Trout Lake)	7	999	9935.00	2255877
35600214	368	35	Ontario	3560	3560088	Wapekeka 2	7	999	9935.00	2255877
35600215	0	35	Ontario	3560	3560075	Kitchenuhmaykoosib Aaki 84 (Big Trout Lake)	7	999	9935.00	2255877
35600216	0	35	Ontario	3560	3560075	Kitchenuhmaykoosib Aaki 84 (Big Trout Lake)	7	999	9935.00	2255877
35600217	0	35	Ontario	3560	3560095	Bearskin Lake	7	999	9935.00	2255877
35600218	0	35	Ontario	3560	3560100	Wawakapewin (Long Dog Lake)	7	999	9935.00	2255877
35600219	0	35	Ontario	3560	3560097	Muskrat Dam Lake	6	998	9935.00	2255877
35600220	0	35	Ontario	3560	3560075	Kitchenuhmaykoosib Aaki 84 (Big Trout Lake)	7	999	9935.00	2255877
35600221	0	35	Ontario	3560	3560096	Kasabonika Lake	7	999	9935.00	2255877
35600222	0	35	Ontario	3560	3560096	Kasabonika Lake	7	999	9935.00	2255877
35600223	0	35	Ontario	3560	3560096	Kasabonika Lake	7	999	9935.00	2255877
35600224	260	35	Ontario	3560	3560097	Muskrat Dam Lake	6	998	9935.00	2255877
35600225	237	35	Ontario	3560	3560091	Peawanuck	7	999	9935.00	2255877
35600226	0	35	Ontario	3560	3560050	Fort Albany (Part) 67	7	999	9935.00	2255877
35600227	1520	35	Ontario	3560	3560050	Fort Albany (Part) 67	7	999	9935.00	2255877
35600228	425	35	Ontario	3560	3560055	Osnaburgh 63B	7	999	9935.00	2255877
35600229	0	35	Ontario	3560	3560053	Fort Hope 64	7	999	9935.00	2255877
35600230	0	35	Ontario	3560	3560055	Osnaburgh 63B	7	999	9935.00	2255877
35600231	0	35	Ontario	3560	3560081	Lansdowne House	7	999	9935.00	2255877
35600232	190	35	Ontario	3560	3560052	Marten Falls 65	7	999	9935.00	2255877
35600233	0	35	Ontario	3560	3560070	Deer Lake	7	999	9935.00	2255877
35600234	5	35	Ontario	3560	3560080	North Spirit Lake	7	999	9935.00	2255877
35600235	763	35	Ontario	3560	3560070	Deer Lake	7	999	9935.00	2255877
35600236	639	35	Ontario	3560	3560058	English River 21	6	998	9935.00	2255877
35600237	0	35	Ontario	3560	3560097	Muskrat Dam Lake	6	998	9935.00	2255877
35600238	340	35	Ontario	3560	3560104	Kee-Way-Win	7	999	9935.00	2255877
35600239	0	35	Ontario	3560	3560067	Poplar Hill	7	999	9935.00	2255877
35600240	258	35	Ontario	3560	3560080	North Spirit Lake	7	999	9935.00	2255877
35600241	0	35	Ontario	3560	3560102	MacDowell Lake	7	999	9935.00	2255877
35600242	0	35	Ontario	3560	3560076	Sachigo Lake 1	7	999	9935.00	2255877
35600243	1861	35	Ontario	3560	3560071	Sandy Lake 88	7	999	9935.00	2255877
35600244	0	35	Ontario	3560	3560090	Kenora, Unorganized	5	997	9935.00	2255877
35600245	0	35	Ontario	3560	3560090	Kenora, Unorganized	5	997	9935.00	2255877
35600246	186	35	Ontario	3560	3560046	Slate Falls	7	999	9935.00	2255877
35600247	0	35	Ontario	3560	3560085	Wunnumin 1	6	998	9935.00	2255877
35600248	0	35	Ontario	3560	3560085	Wunnumin 1	6	998	9935.00	2255877
35600249	425	35	Ontario	3560	3560049	Pickle Lake	7	999	9935.00	2255877
35600250	0	35	Ontario	3560	3560059	Weagamow Lake 87	7	999	9935.00	2255877
35600251	0	35	Ontario	3560	3560086	Summer Beaver	7	999	9935.00	2255877
35600253	0	35	Ontario	3560	3560085	Wunnumin 1	6	998	9935.00	2255877
35600254	0	35	Ontario	3560	3560085	Wunnumin 1	6	998	9935.00	2255877
35600255	0	35	Ontario	3560	3560093	Neskantaga	7	999	9935.00	2255877
35600256	0	35	Ontario	3560	3560098	Kingfisher Lake 1	7	999	9935.00	2255877
35600257	0	35	Ontario	3560	3560079	Webequie	6	998	9935.00	2255877
35600258	0	35	Ontario	3560	3560054	Cat Lake 63C	7	999	9935.00	2255877
35600259	0	35	Ontario	3560	3560051	Attawapiskat 91A	7	999	9935.00	2255877
35600260	489	35	Ontario	3560	3560054	Cat Lake 63C	7	999	9935.00	2255877
35600261	0	35	Ontario	3560	3560054	Cat Lake 63C	7	999	9935.00	2255877
35600262	0	35	Ontario	3560	3560051	Attawapiskat 91A	7	999	9935.00	2255877
35600264	904	35	Ontario	3560	3560075	Kitchenuhmaykoosib Aaki 84 (Big Trout Lake)	7	999	9935.00	2255877
35600265	0	35	Ontario	3560	3560090	Kenora, Unorganized	5	997	9935.00	2255877
35600266	0	35	Ontario	3560	3560077	Pikangikum 14	7	999	9935.00	2255877
35600267	531	35	Ontario	3560	3560090	Kenora, Unorganized	5	997	9935.00	2255877
35600268	0	35	Ontario	3560	3560058	English River 21	6	998	9935.00	2255877
35600269	832	35	Ontario	3560	3560061	Wabaseemoong	6	998	9935.00	2255877
35600270	195	35	Ontario	3560	3560089	The Dalles 38C	4	996	9935.00	2255877
35600271	596	35	Ontario	3560	3560010	Kenora	3	598	9935.00	2255877
35600272	543	35	Ontario	3560	3560010	Kenora	3	598	9935.00	2255877
35600273	405	35	Ontario	3560	3560010	Kenora	3	598	9935.00	2255877
35600274	1051	35	Ontario	3560	3560010	Kenora	3	598	9935.00	2255877
35600275	754	35	Ontario	3560	3560010	Kenora	3	598	9935.00	2255877
35600276	423	35	Ontario	3560	3560010	Kenora	3	598	9935.00	2255877
35600277	662	35	Ontario	3560	3560010	Kenora	3	598	9935.00	2255877
35600278	444	35	Ontario	3560	3560010	Kenora	3	598	9935.00	2255877
35600279	480	35	Ontario	3560	3560010	Kenora	3	598	9935.00	2255877
35600280	538	35	Ontario	3560	3560010	Kenora	3	598	9935.00	2255877
35600281	426	35	Ontario	3560	3560010	Kenora	3	598	9935.00	2255877
35600282	465	35	Ontario	3560	3560010	Kenora	3	598	9935.00	2255877
35600283	486	35	Ontario	3560	3560010	Kenora	3	598	9935.00	2255877
35600284	459	35	Ontario	3560	3560010	Kenora	3	598	9935.00	2255877
35600285	495	35	Ontario	3560	3560010	Kenora	3	598	9935.00	2255877
35600286	484	35	Ontario	3560	3560010	Kenora	3	598	9935.00	2255877
35600287	348	35	Ontario	3560	3560010	Kenora	3	598	9935.00	2255877
35600288	542	35	Ontario	3560	3560010	Kenora	3	598	9935.00	2255877
35600289	498	35	Ontario	3560	3560010	Kenora	3	598	9935.00	2255877
35600290	482	35	Ontario	3560	3560010	Kenora	3	598	9935.00	2255877
35600291	528	35	Ontario	3560	3560010	Kenora	3	598	9935.00	2255877
35600292	699	35	Ontario	3560	3560010	Kenora	3	598	9935.00	2255877
35600293	312	35	Ontario	3560	3560010	Kenora	3	598	9935.00	2255877
35600294	431	35	Ontario	3560	3560010	Kenora	3	598	9935.00	2255877
35600295	394	35	Ontario	3560	3560066	Kenora 38B	4	996	9935.00	2255877
35600296	359	35	Ontario	3560	3560090	Kenora, Unorganized	5	997	9935.00	2255877
35600297	0	35	Ontario	3560	3560066	Kenora 38B	4	996	9935.00	2255877
35600298	754	35	Ontario	3560	3560090	Kenora, Unorganized	5	997	9935.00	2255877
35600299	0	35	Ontario	3560	3560066	Kenora 38B	4	996	9935.00	2255877
35600300	0	35	Ontario	3560	3560066	Kenora 38B	4	996	9935.00	2255877
35600301	0	35	Ontario	3560	3560066	Kenora 38B	4	996	9935.00	2255877
35600302	0	35	Ontario	3560	3560068	Shoal Lake (Part) 39A	5	997	9935.00	2255877
35600303	0	35	Ontario	3560	3560066	Kenora 38B	4	996	9935.00	2255877
35600304	5	35	Ontario	3560	3560065	Lake Of The Woods 37	7	999	9935.00	2255877
35600305	0	35	Ontario	3560	3560065	Lake Of The Woods 37	7	999	9935.00	2255877
35600306	0	35	Ontario	3560	3560065	Lake Of The Woods 37	7	999	9935.00	2255877
35600307	0	35	Ontario	3560	3560090	Kenora, Unorganized	5	997	9935.00	2255877
35600308	41	35	Ontario	3560	3560065	Lake Of The Woods 37	7	999	9935.00	2255877
35600309	362	35	Ontario	3560	3560069	Rat Portage 38A	4	996	9935.00	2255877
35600310	97	35	Ontario	3560	3560064	Shoal Lake 34B2	7	999	9935.00	2255877
35600311	388	35	Ontario	3560	3560068	Shoal Lake (Part) 39A	5	997	9935.00	2255877
35600312	5	35	Ontario	3560	3560082	Shoal Lake (Part) 40	7	999	9935.00	2255877
35600313	86	35	Ontario	3560	3560060	Northwest Angle 33B	7	999	9935.00	2255877
35600314	0	35	Ontario	3560	3560064	Shoal Lake 34B2	7	999	9935.00	2255877
35600315	96	35	Ontario	3560	3560082	Shoal Lake (Part) 40	7	999	9935.00	2255877
35600316	368	35	Ontario	3560	3560010	Kenora	3	598	9935.00	2255877
35600317	454	35	Ontario	3560	3560010	Kenora	3	598	9935.00	2255877
35600318	439	35	Ontario	3560	3560010	Kenora	3	598	9935.00	2255877
35600319	502	35	Ontario	3560	3560010	Kenora	3	598	9935.00	2255877
35600320	455	35	Ontario	3560	3560010	Kenora	3	598	9935.00	2255877
35600321	579	35	Ontario	3560	3560010	Kenora	3	598	9935.00	2255877
35600322	602	35	Ontario	3560	3560090	Kenora, Unorganized	5	997	9935.00	2255877
35600323	720	35	Ontario	3560	3560008	Sioux Narrows-Nestor Falls	5	997	9935.00	2255877
35600324	5	35	Ontario	3560	3560004	Whitefish Bay 32A	6	998	9935.00	2255877
35600325	0	35	Ontario	3560	3560004	Whitefish Bay 32A	6	998	9935.00	2255877
35600326	0	35	Ontario	3560	3560004	Whitefish Bay 32A	6	998	9935.00	2255877
35600327	0	35	Ontario	3560	3560004	Whitefish Bay 32A	6	998	9935.00	2255877
35600328	0	35	Ontario	3560	3560007	Sabaskong Bay (Part) 35C	7	999	9935.00	2255877
35600329	126	35	Ontario	3560	3560083	Whitefish Bay 34A	7	999	9935.00	2255877
35600330	79	35	Ontario	3560	3560005	Whitefish Bay 33A	7	999	9935.00	2255877
35600331	665	35	Ontario	3560	3560004	Whitefish Bay 32A	6	998	9935.00	2255877
35600333	387	35	Ontario	3560	3560063	Sabaskong Bay 35D	7	999	9935.00	2255877
35600334	0	35	Ontario	3560	3560021	Machin	6	998	9935.00	2255877
35600335	0	35	Ontario	3560	3560021	Machin	6	998	9935.00	2255877
35600336	0	35	Ontario	3560	3560021	Machin	6	998	9935.00	2255877
35600337	0	35	Ontario	3560	3560057	Wabigoon Lake 27	7	999	9935.00	2255877
35600338	0	35	Ontario	3560	3560021	Machin	6	998	9935.00	2255877
35600339	184	35	Ontario	3560	3560057	Wabigoon Lake 27	7	999	9935.00	2255877
35600340	0	35	Ontario	3560	3560004	Whitefish Bay 32A	6	998	9935.00	2255877
35600341	0	35	Ontario	3560	3560004	Whitefish Bay 32A	6	998	9935.00	2255877
35600342	0	35	Ontario	3560	3560004	Whitefish Bay 32A	6	998	9935.00	2255877
35600343	227	35	Ontario	3560	3560024	Eagle Lake 27	6	998	9935.00	2255877
35600344	539	35	Ontario	3560	3560021	Machin	6	998	9935.00	2255877
35600345	419	35	Ontario	3560	3560090	Kenora, Unorganized	5	997	9935.00	2255877
35600346	445	35	Ontario	3560	3560090	Kenora, Unorganized	5	997	9935.00	2255877
35600348	0	35	Ontario	3560	3560021	Machin	6	998	9935.00	2255877
35600349	0	35	Ontario	3560	3560021	Machin	6	998	9935.00	2255877
35600350	396	35	Ontario	3560	3560021	Machin	6	998	9935.00	2255877
35600351	449	35	Ontario	3560	3560090	Kenora, Unorganized	5	997	9935.00	2255877
35600352	371	35	Ontario	3560	3560090	Kenora, Unorganized	5	997	9935.00	2255877
35600353	336	35	Ontario	3560	3560090	Kenora, Unorganized	5	997	9935.00	2255877
35600354	483	35	Ontario	3560	3560027	Dryden	6	998	9935.00	2255877
35600355	474	35	Ontario	3560	3560027	Dryden	6	998	9935.00	2255877
35600356	682	35	Ontario	3560	3560027	Dryden	6	998	9935.00	2255877
35600357	468	35	Ontario	3560	3560027	Dryden	6	998	9935.00	2255877
35600358	429	35	Ontario	3560	3560027	Dryden	6	998	9935.00	2255877
35600359	450	35	Ontario	3560	3560027	Dryden	6	998	9935.00	2255877
35600360	631	35	Ontario	3560	3560027	Dryden	6	998	9935.00	2255877
35600361	510	35	Ontario	3560	3560027	Dryden	6	998	9935.00	2255877
35600362	612	35	Ontario	3560	3560027	Dryden	6	998	9935.00	2255877
35600363	479	35	Ontario	3560	3560090	Kenora, Unorganized	5	997	9935.00	2255877
35600364	492	35	Ontario	3560	3560027	Dryden	6	998	9935.00	2255877
35600365	466	35	Ontario	3560	3560027	Dryden	6	998	9935.00	2255877
35600366	489	35	Ontario	3560	3560027	Dryden	6	998	9935.00	2255877
35600367	402	35	Ontario	3560	3560027	Dryden	6	998	9935.00	2255877
35600368	183	35	Ontario	3560	3560027	Dryden	6	998	9935.00	2255877
35600369	611	35	Ontario	3560	3560027	Dryden	6	998	9935.00	2255877
35600370	235	35	Ontario	3560	3560027	Dryden	6	998	9935.00	2255877
35600371	333	35	Ontario	3560	3560090	Kenora, Unorganized	5	997	9935.00	2255877
35600372	398	35	Ontario	3560	3560090	Kenora, Unorganized	5	997	9935.00	2255877
35600373	763	35	Ontario	3560	3560034	Sioux Lookout	6	998	9935.00	2255877
35600374	872	35	Ontario	3560	3560056	Lac Seul 28	6	998	9935.00	2255877
35600375	516	35	Ontario	3560	3560090	Kenora, Unorganized	5	997	9935.00	2255877
35600376	448	35	Ontario	3560	3560034	Sioux Lookout	6	998	9935.00	2255877
35600377	318	35	Ontario	3560	3560034	Sioux Lookout	6	998	9935.00	2255877
35600378	604	35	Ontario	3560	3560034	Sioux Lookout	6	998	9935.00	2255877
35600379	424	35	Ontario	3560	3560034	Sioux Lookout	6	998	9935.00	2255877
35600380	422	35	Ontario	3560	3560034	Sioux Lookout	6	998	9935.00	2255877
35600381	629	35	Ontario	3560	3560034	Sioux Lookout	6	998	9935.00	2255877
35600382	357	35	Ontario	3560	3560034	Sioux Lookout	6	998	9935.00	2255877
35600383	320	35	Ontario	3560	3560034	Sioux Lookout	6	998	9935.00	2255877
35600384	752	35	Ontario	3560	3560034	Sioux Lookout	6	998	9935.00	2255877
35600385	362	35	Ontario	3560	3560001	Ignace	5	997	9935.00	2255877
35600386	412	35	Ontario	3560	3560001	Ignace	5	997	9935.00	2255877
35600387	428	35	Ontario	3560	3560001	Ignace	5	997	9935.00	2255877
35600388	585	35	Ontario	3560	3560032	Ear Falls	6	998	9935.00	2255877
35600389	441	35	Ontario	3560	3560032	Ear Falls	6	998	9935.00	2255877
35600390	485	35	Ontario	3560	3560042	Red Lake	6	998	9935.00	2255877
35600391	717	35	Ontario	3560	3560042	Red Lake	6	998	9935.00	2255877
35600392	524	35	Ontario	3560	3560042	Red Lake	6	998	9935.00	2255877
35600393	514	35	Ontario	3560	3560042	Red Lake	6	998	9935.00	2255877
35600394	609	35	Ontario	3560	3560042	Red Lake	6	998	9935.00	2255877
35600395	524	35	Ontario	3560	3560042	Red Lake	6	998	9935.00	2255877
35600396	548	35	Ontario	3560	3560042	Red Lake	6	998	9935.00	2255877
35600397	445	35	Ontario	3560	3560042	Red Lake	6	998	9935.00	2255877
35600398	0	35	Ontario	3560	3560021	Machin	6	998	9935.00	2255877
35600399	0	35	Ontario	3560	3560021	Machin	6	998	9935.00	2255877
35600400	0	35	Ontario	3560	3560021	Machin	6	998	9935.00	2255877
35600401	483	35	Ontario	3560	3560090	Kenora, Unorganized	5	997	9935.00	2255877
35600402	556	35	Ontario	3560	3560090	Kenora, Unorganized	5	997	9935.00	2255877
35600403	0	35	Ontario	3560	3560021	Machin	6	998	9935.00	2255877
46010069	374	46	Manitoba	4601	4601078	Victoria Beach	4	996	9946.00	478250
46010070	595	46	Manitoba	4601	4601071	Alexander	5	997	9946.00	478250
46010071	0	46	Manitoba	4601	4601078	Victoria Beach	4	996	9946.00	478250
46010072	620	46	Manitoba	4601	4601071	Alexander	5	997	9946.00	478250
46010073	441	46	Manitoba	4601	4601071	Alexander	5	997	9946.00	478250
46010074	439	46	Manitoba	4601	4601075	Powerview-Pine Falls	6	998	9946.00	478250
46010075	396	46	Manitoba	4601	4601075	Powerview-Pine Falls	6	998	9946.00	478250
46010076	479	46	Manitoba	4601	4601075	Powerview-Pine Falls	6	998	9946.00	478250
46010077	467	46	Manitoba	4601	4601071	Alexander	5	997	9946.00	478250
46010078	860	46	Manitoba	4601	4601071	Alexander	5	997	9946.00	478250
46010079	521	46	Manitoba	4601	4601057	Lac du Bonnet	5	997	9946.00	478250
46010080	283	46	Manitoba	4601	4601057	Lac du Bonnet	5	997	9946.00	478250
46010081	834	46	Manitoba	4601	4601060	Lac du Bonnet	5	997	9946.00	478250
46010082	494	46	Manitoba	4601	4601060	Lac du Bonnet	5	997	9946.00	478250
46010083	639	46	Manitoba	4601	4601057	Lac du Bonnet	5	997	9946.00	478250
46010084	307	46	Manitoba	4601	4601057	Lac du Bonnet	5	997	9946.00	478250
46010085	558	46	Manitoba	4601	4601051	Pinawa	5	997	9946.00	478250
46010086	0	46	Manitoba	4601	4601057	Lac du Bonnet	5	997	9946.00	478250
46010087	505	46	Manitoba	4601	4601046	Whitemouth	6	998	9946.00	478250
46010088	0	46	Manitoba	4601	4601057	Lac du Bonnet	5	997	9946.00	478250
46010089	558	46	Manitoba	4601	4601046	Whitemouth	6	998	9946.00	478250
46010090	0	46	Manitoba	4601	4601057	Lac du Bonnet	5	997	9946.00	478250
46010091	967	46	Manitoba	4601	4601094	Division No. 1, Unorganized	5	997	9946.00	478250
46010092	0	46	Manitoba	4601	4601079	Shoal Lake (Part) 40	7	999	9946.00	478250
46010093	0	46	Manitoba	4601	4601082	Shoal Lake (Part) 39A	7	999	9946.00	478250
46010094	0	46	Manitoba	4601	4601094	Division No. 1, Unorganized	5	997	9946.00	478250
46010095	0	46	Manitoba	4601	4601079	Shoal Lake (Part) 40	7	999	9946.00	478250
46010096	0	46	Manitoba	4601	4601079	Shoal Lake (Part) 40	7	999	9946.00	478250
46010097	921	46	Manitoba	4601	4601057	Lac du Bonnet	5	997	9946.00	478250
46010098	424	46	Manitoba	4601	4601043	Reynolds	5	997	9946.00	478250
46010099	485	46	Manitoba	4601	4601046	Whitemouth	6	998	9946.00	478250
46010100	432	46	Manitoba	4601	4601043	Reynolds	5	997	9946.00	478250
46010101	429	46	Manitoba	4601	4601043	Reynolds	5	997	9946.00	478250
46010102	559	46	Manitoba	4601	4601039	Piney	5	997	9946.00	478250
46010103	562	46	Manitoba	4601	4601039	Piney	5	997	9946.00	478250
46010104	483	46	Manitoba	4601	4601035	Stuartburn	5	997	9946.00	478250
46010105	481	46	Manitoba	4601	4601035	Stuartburn	5	997	9946.00	478250
46010106	571	46	Manitoba	4601	4601035	Stuartburn	5	997	9946.00	478250
46010107	599	46	Manitoba	4601	4601039	Piney	5	997	9946.00	478250
46010108	0	46	Manitoba	4601	4601094	Division No. 1, Unorganized	5	997	9946.00	478250
46010109	162	46	Manitoba	4601	4601070	Buffalo Point 36	6	998	9946.00	478250
46010110	466	46	Manitoba	4601	4601051	Pinawa	5	997	9946.00	478250
46010111	420	46	Manitoba	4601	4601051	Pinawa	5	997	9946.00	478250
46020066	701	46	Manitoba	4602	4602075	Ritchot	1	602	6020600.00	5478
46020067	596	46	Manitoba	4602	4602069	Taché	1	602	6020595.01	6848
46020068	473	46	Manitoba	4602	4602075	Ritchot	1	602	6020600.00	5478
46020069	599	46	Manitoba	4602	4602075	Ritchot	1	602	6020600.00	5478
46020070	532	46	Manitoba	4602	4602075	Ritchot	1	602	6020600.00	5478
46020071	557	46	Manitoba	4602	4602069	Taché	1	602	6020595.02	3436
46020072	474	46	Manitoba	4602	4602075	Ritchot	1	602	6020600.00	5478
46020073	573	46	Manitoba	4602	4602075	Ritchot	1	602	6020600.00	5478
46020074	454	46	Manitoba	4602	4602075	Ritchot	1	602	6020600.00	5478
46020075	525	46	Manitoba	4602	4602075	Ritchot	1	602	6020600.00	5478
46020076	470	46	Manitoba	4602	4602075	Ritchot	1	602	6020600.00	5478
46020077	677	46	Manitoba	4602	4602075	Ritchot	1	602	6020600.00	5478
46020078	828	46	Manitoba	4602	4602046	Niverville	4	996	9946.00	478250
46020079	420	46	Manitoba	4602	4602046	Niverville	4	996	9946.00	478250
46020080	511	46	Manitoba	4602	4602046	Niverville	4	996	9946.00	478250
46020081	1781	46	Manitoba	4602	4602046	Niverville	4	996	9946.00	478250
46020082	455	46	Manitoba	4602	4602041	Hanover	4	996	9946.00	478250
46020083	682	46	Manitoba	4602	4602041	Hanover	4	996	9946.00	478250
46020084	617	46	Manitoba	4602	4602041	Hanover	4	996	9946.00	478250
46020085	529	46	Manitoba	4602	4602041	Hanover	4	996	9946.00	478250
46020086	649	46	Manitoba	4602	4602041	Hanover	4	996	9946.00	478250
46020087	473	46	Manitoba	4602	4602041	Hanover	4	996	9946.00	478250
46020088	750	46	Manitoba	4602	4602041	Hanover	4	996	9946.00	478250
46020089	631	46	Manitoba	4602	4602041	Hanover	4	996	9946.00	478250
46020090	1024	46	Manitoba	4602	4602041	Hanover	4	996	9946.00	478250
46020091	470	46	Manitoba	4602	4602032	De Salaberry	5	997	9946.00	478250
46020092	453	46	Manitoba	4602	4602037	St-Pierre-Jolys	5	997	9946.00	478250
46020093	646	46	Manitoba	4602	4602037	St-Pierre-Jolys	5	997	9946.00	478250
46020094	483	46	Manitoba	4602	4602032	De Salaberry	5	997	9946.00	478250
46020095	443	46	Manitoba	4602	4602032	De Salaberry	5	997	9946.00	478250
46020096	575	46	Manitoba	4602	4602032	De Salaberry	5	997	9946.00	478250
46020097	693	46	Manitoba	4602	4602032	De Salaberry	5	997	9946.00	478250
46020098	786	46	Manitoba	4602	4602032	De Salaberry	5	997	9946.00	478250
46020099	486	46	Manitoba	4602	4602025	Franklin	5	997	9946.00	478250
46020100	107	46	Manitoba	4602	4602026	Roseau Rapids 2A	7	999	9946.00	478250
46020101	462	46	Manitoba	4602	4602025	Franklin	5	997	9946.00	478250
46020102	386	46	Manitoba	4602	4602025	Franklin	5	997	9946.00	478250
46020103	588	46	Manitoba	4602	4602027	Roseau River 2	6	998	9946.00	478250
46020104	434	46	Manitoba	4602	4602025	Franklin	5	997	9946.00	478250
46020105	551	46	Manitoba	4602	4602041	Hanover	4	996	9946.00	478250
46020106	544	46	Manitoba	4602	4602041	Hanover	4	996	9946.00	478250
46020107	533	46	Manitoba	4602	4602041	Hanover	4	996	9946.00	478250
46020108	617	46	Manitoba	4602	4602041	Hanover	4	996	9946.00	478250
46020109	693	46	Manitoba	4602	4602041	Hanover	4	996	9946.00	478250
46020110	798	46	Manitoba	4602	4602041	Hanover	4	996	9946.00	478250
46020111	473	46	Manitoba	4602	4602041	Hanover	4	996	9946.00	478250
46020112	948	46	Manitoba	4602	4602041	Hanover	4	996	9946.00	478250
46020113	584	46	Manitoba	4602	4602041	Hanover	4	996	9946.00	478250
46020114	615	46	Manitoba	4602	4602041	Hanover	4	996	9946.00	478250
46020115	733	46	Manitoba	4602	4602041	Hanover	4	996	9946.00	478250
46020116	297	46	Manitoba	4602	4602041	Hanover	4	996	9946.00	478250
46020117	830	46	Manitoba	4602	4602041	Hanover	4	996	9946.00	478250
46020118	639	46	Manitoba	4602	4602044	Steinbach	3	605	9946.00	478250
46020119	469	46	Manitoba	4602	4602044	Steinbach	3	605	9946.00	478250
46020120	495	46	Manitoba	4602	4602044	Steinbach	3	605	9946.00	478250
46020121	531	46	Manitoba	4602	4602044	Steinbach	3	605	9946.00	478250
46020122	1419	46	Manitoba	4602	4602044	Steinbach	3	605	9946.00	478250
46020123	1693	46	Manitoba	4602	4602044	Steinbach	3	605	9946.00	478250
46020124	530	46	Manitoba	4602	4602044	Steinbach	3	605	9946.00	478250
46020125	532	46	Manitoba	4602	4602044	Steinbach	3	605	9946.00	478250
46020126	620	46	Manitoba	4602	4602044	Steinbach	3	605	9946.00	478250
46020127	610	46	Manitoba	4602	4602044	Steinbach	3	605	9946.00	478250
46020128	608	46	Manitoba	4602	4602044	Steinbach	3	605	9946.00	478250
46020129	509	46	Manitoba	4602	4602044	Steinbach	3	605	9946.00	478250
46020130	658	46	Manitoba	4602	4602044	Steinbach	3	605	9946.00	478250
46020131	479	46	Manitoba	4602	4602044	Steinbach	3	605	9946.00	478250
46020132	1301	46	Manitoba	4602	4602044	Steinbach	3	605	9946.00	478250
46020133	514	46	Manitoba	4602	4602044	Steinbach	3	605	9946.00	478250
46020134	539	46	Manitoba	4602	4602044	Steinbach	3	605	9946.00	478250
46020135	1378	46	Manitoba	4602	4602044	Steinbach	3	605	9946.00	478250
46020136	990	46	Manitoba	4602	4602053	La Broquerie	4	996	9946.00	478250
46020137	423	46	Manitoba	4602	4602057	Ste. Anne	4	996	9946.00	478250
46020138	770	46	Manitoba	4602	4602053	La Broquerie	4	996	9946.00	478250
46020139	576	46	Manitoba	4602	4602057	Ste. Anne	4	996	9946.00	478250
46020140	509	46	Manitoba	4602	4602057	Ste. Anne	4	996	9946.00	478250
46020141	489	46	Manitoba	4602	4602057	Ste. Anne	4	996	9946.00	478250
46020142	452	46	Manitoba	4602	4602057	Ste. Anne	4	996	9946.00	478250
46020143	506	46	Manitoba	4602	4602069	Taché	1	602	6020595.01	6848
46020144	376	46	Manitoba	4602	4602069	Taché	1	602	6020595.01	6848
46020145	579	46	Manitoba	4602	4602069	Taché	1	602	6020595.01	6848
46020146	617	46	Manitoba	4602	4602069	Taché	1	602	6020595.01	6848
46020147	605	46	Manitoba	4602	4602057	Ste. Anne	4	996	9946.00	478250
46020148	603	46	Manitoba	4602	4602061	Ste. Anne	4	996	9946.00	478250
46020149	656	46	Manitoba	4602	4602061	Ste. Anne	4	996	9946.00	478250
46020150	367	46	Manitoba	4602	4602061	Ste. Anne	4	996	9946.00	478250
46020151	516	46	Manitoba	4602	4602057	Ste. Anne	4	996	9946.00	478250
46020152	534	46	Manitoba	4602	4602057	Ste. Anne	4	996	9946.00	478250
46020153	582	46	Manitoba	4602	4602057	Ste. Anne	4	996	9946.00	478250
46020154	647	46	Manitoba	4602	4602069	Taché	1	602	6020595.02	3436
46020155	546	46	Manitoba	4602	4602069	Taché	1	602	6020595.02	3436
46020156	626	46	Manitoba	4602	4602069	Taché	1	602	6020595.02	3436
46020157	486	46	Manitoba	4602	4602069	Taché	1	602	6020595.02	3436
46020158	574	46	Manitoba	4602	4602069	Taché	1	602	6020595.02	3436
46020159	567	46	Manitoba	4602	4602069	Taché	1	602	6020595.01	6848
46020160	1169	46	Manitoba	4602	4602069	Taché	1	602	6020595.01	6848
46020161	637	46	Manitoba	4602	4602069	Taché	1	602	6020595.01	6848
46020162	493	46	Manitoba	4602	4602069	Taché	1	602	6020595.01	6848
46020163	641	46	Manitoba	4602	4602069	Taché	1	602	6020595.01	6848
46020164	667	46	Manitoba	4602	4602069	Taché	1	602	6020595.01	6848
46020165	890	46	Manitoba	4602	4602053	La Broquerie	4	996	9946.00	478250
46020166	1007	46	Manitoba	4602	4602053	La Broquerie	4	996	9946.00	478250
46020167	787	46	Manitoba	4602	4602053	La Broquerie	4	996	9946.00	478250
46020168	754	46	Manitoba	4602	4602053	La Broquerie	4	996	9946.00	478250
46030060	550	46	Manitoba	4603	4603072	Dufferin	5	997	9946.00	478250
46030061	465	46	Manitoba	4603	4603074	Carman	6	998	9946.00	478250
46030062	479	46	Manitoba	4603	4603074	Carman	6	998	9946.00	478250
46030063	467	46	Manitoba	4603	4603074	Carman	6	998	9946.00	478250
46030064	523	46	Manitoba	4603	4603074	Carman	6	998	9946.00	478250
46030065	530	46	Manitoba	4603	4603074	Carman	6	998	9946.00	478250
46030066	563	46	Manitoba	4603	4603074	Carman	6	998	9946.00	478250
46030067	546	46	Manitoba	4603	4603072	Dufferin	5	997	9946.00	478250
46030068	708	46	Manitoba	4603	4603058	Thompson	6	998	9946.00	478250
46030069	689	46	Manitoba	4603	4603058	Thompson	6	998	9946.00	478250
46030070	646	46	Manitoba	4603	4603072	Dufferin	5	997	9946.00	478250
46030071	732	46	Manitoba	4603	4603047	Stanley	6	998	9946.00	478250
46030072	921	46	Manitoba	4603	4603053	Morden	6	998	9946.00	478250
46030073	661	46	Manitoba	4603	4603053	Morden	6	998	9946.00	478250
46030074	720	46	Manitoba	4603	4603053	Morden	6	998	9946.00	478250
46030075	706	46	Manitoba	4603	4603053	Morden	6	998	9946.00	478250
46030076	680	46	Manitoba	4603	4603053	Morden	6	998	9946.00	478250
46030077	612	46	Manitoba	4603	4603053	Morden	6	998	9946.00	478250
46030078	565	46	Manitoba	4603	4603053	Morden	6	998	9946.00	478250
46030079	818	46	Manitoba	4603	4603053	Morden	6	998	9946.00	478250
46030080	644	46	Manitoba	4603	4603047	Stanley	6	998	9946.00	478250
46030081	708	46	Manitoba	4603	4603053	Morden	6	998	9946.00	478250
46030082	1416	46	Manitoba	4603	4603053	Morden	6	998	9946.00	478250
46030083	846	46	Manitoba	4603	4603047	Stanley	6	998	9946.00	478250
46030084	5	46	Manitoba	4603	4603053	Morden	6	998	9946.00	478250
46030085	606	46	Manitoba	4603	4603050	Winkler	6	998	9946.00	478250
46030086	667	46	Manitoba	4603	4603050	Winkler	6	998	9946.00	478250
46030087	755	46	Manitoba	4603	4603050	Winkler	6	998	9946.00	478250
46030088	601	46	Manitoba	4603	4603050	Winkler	6	998	9946.00	478250
46030089	517	46	Manitoba	4603	4603050	Winkler	6	998	9946.00	478250
46030090	555	46	Manitoba	4603	4603050	Winkler	6	998	9946.00	478250
46030091	611	46	Manitoba	4603	4603050	Winkler	6	998	9946.00	478250
46030092	555	46	Manitoba	4603	4603050	Winkler	6	998	9946.00	478250
46030093	2070	46	Manitoba	4603	4603050	Winkler	6	998	9946.00	478250
46030094	600	46	Manitoba	4603	4603050	Winkler	6	998	9946.00	478250
46030095	697	46	Manitoba	4603	4603050	Winkler	6	998	9946.00	478250
46030096	508	46	Manitoba	4603	4603050	Winkler	6	998	9946.00	478250
46030097	759	46	Manitoba	4603	4603050	Winkler	6	998	9946.00	478250
46030098	455	46	Manitoba	4603	4603050	Winkler	6	998	9946.00	478250
46030099	2108	46	Manitoba	4603	4603047	Stanley	6	998	9946.00	478250
46030100	714	46	Manitoba	4603	4603050	Winkler	6	998	9946.00	478250
46030101	1371	46	Manitoba	4603	4603047	Stanley	6	998	9946.00	478250
46030102	714	46	Manitoba	4603	4603047	Stanley	6	998	9946.00	478250
46030103	732	46	Manitoba	4603	4603047	Stanley	6	998	9946.00	478250
46030104	534	46	Manitoba	4603	4603047	Stanley	6	998	9946.00	478250
46030105	675	46	Manitoba	4603	4603047	Stanley	6	998	9946.00	478250
46030106	554	46	Manitoba	4603	4603036	Rhineland	6	998	9946.00	478250
46030107	479	46	Manitoba	4603	4603036	Rhineland	6	998	9946.00	478250
46030108	649	46	Manitoba	4603	4603036	Rhineland	6	998	9946.00	478250
46030109	600	46	Manitoba	4603	4603036	Rhineland	6	998	9946.00	478250
46030110	861	46	Manitoba	4603	4603040	Altona	6	998	9946.00	478250
46030111	680	46	Manitoba	4603	4603040	Altona	6	998	9946.00	478250
46030112	579	46	Manitoba	4603	4603040	Altona	6	998	9946.00	478250
46030113	724	46	Manitoba	4603	4603040	Altona	6	998	9946.00	478250
46030114	746	46	Manitoba	4603	4603040	Altona	6	998	9946.00	478250
46030115	498	46	Manitoba	4603	4603040	Altona	6	998	9946.00	478250
46030116	537	46	Manitoba	4603	4603036	Rhineland	6	998	9946.00	478250
46030117	540	46	Manitoba	4603	4603036	Rhineland	6	998	9946.00	478250
46030118	520	46	Manitoba	4603	4603036	Rhineland	6	998	9946.00	478250
46030119	843	46	Manitoba	4603	4603042	Plum Coulee	6	998	9946.00	478250
46030120	515	46	Manitoba	4603	4603062	Roland	6	998	9946.00	478250
46030121	543	46	Manitoba	4603	4603062	Roland	6	998	9946.00	478250
46030122	652	46	Manitoba	4603	4603072	Dufferin	5	997	9946.00	478250
46030123	615	46	Manitoba	4603	4603065	Morris	5	997	9946.00	478250
46030124	665	46	Manitoba	4603	4603065	Morris	5	997	9946.00	478250
46030125	616	46	Manitoba	4603	4603065	Morris	5	997	9946.00	478250
46030126	483	46	Manitoba	4603	4603067	Morris	6	998	9946.00	478250
46030127	670	46	Manitoba	4603	4603067	Morris	6	998	9946.00	478250
46030128	644	46	Manitoba	4603	4603067	Morris	6	998	9946.00	478250
46030129	419	46	Manitoba	4603	4603030	Montcalm	5	997	9946.00	478250
46030130	473	46	Manitoba	4603	4603030	Montcalm	5	997	9946.00	478250
46030131	417	46	Manitoba	4603	4603030	Montcalm	5	997	9946.00	478250
46030132	671	46	Manitoba	4603	4603033	Emerson	6	998	9946.00	478250
46030133	494	46	Manitoba	4603	4603036	Rhineland	6	998	9946.00	478250
46030134	556	46	Manitoba	4603	4603038	Gretna	7	999	9946.00	478250
46030135	537	46	Manitoba	4603	4603065	Morris	5	997	9946.00	478250
46030136	566	46	Manitoba	4603	4603065	Morris	5	997	9946.00	478250
46040028	483	46	Manitoba	4604	4604057	Argyle	7	999	9946.00	478250
46040029	588	46	Manitoba	4604	4604057	Argyle	7	999	9946.00	478250
46040030	500	46	Manitoba	4604	4604063	Lorne	6	998	9946.00	478250
46040031	371	46	Manitoba	4604	4604068	Swan Lake 7	6	998	9946.00	478250
46040032	419	46	Manitoba	4604	4604063	Lorne	6	998	9946.00	478250
46040033	434	46	Manitoba	4604	4604063	Lorne	6	998	9946.00	478250
46040034	439	46	Manitoba	4604	4604066	Somerset	5	997	9946.00	478250
46040035	531	46	Manitoba	4604	4604063	Lorne	6	998	9946.00	478250
46040036	478	46	Manitoba	4604	4604033	Pembina	6	998	9946.00	478250
46040037	808	46	Manitoba	4604	4604035	Manitou	7	999	9946.00	478250
46040038	561	46	Manitoba	4604	4604033	Pembina	6	998	9946.00	478250
46040039	522	46	Manitoba	4604	4604033	Pembina	6	998	9946.00	478250
46040040	511	46	Manitoba	4604	4604039	Louise	6	998	9946.00	478250
46040041	635	46	Manitoba	4604	4604044	Pilot Mound	6	998	9946.00	478250
46040042	384	46	Manitoba	4604	4604046	Crystal City	7	999	9946.00	478250
46040043	402	46	Manitoba	4604	4604039	Louise	6	998	9946.00	478250
46040044	481	46	Manitoba	4604	4604051	Roblin	7	999	9946.00	478250
46040045	308	46	Manitoba	4604	4604053	Cartwright	7	999	9946.00	478250
46040046	451	46	Manitoba	4604	4604051	Roblin	7	999	9946.00	478250
46050041	323	46	Manitoba	4605	4605058	Albert	7	999	9946.00	478250
46050042	574	46	Manitoba	4605	4605055	Edward	7	999	9946.00	478250
46050043	413	46	Manitoba	4605	4605050	Arthur	6	998	9946.00	478250
46050044	528	46	Manitoba	4605	4605052	Melita	6	998	9946.00	478250
46050045	541	46	Manitoba	4605	4605052	Melita	6	998	9946.00	478250
46050046	469	46	Manitoba	4605	4605043	Brenda	6	998	9946.00	478250
46050047	183	46	Manitoba	4605	4605047	Waskada	5	997	9946.00	478250
46050048	508	46	Manitoba	4605	4605037	Winchester	7	999	9946.00	478250
46050049	495	46	Manitoba	4605	4605039	Deloraine	6	998	9946.00	478250
46050050	482	46	Manitoba	4605	4605039	Deloraine	6	998	9946.00	478250
46050052	559	46	Manitoba	4605	4605033	Boissevain	6	998	9946.00	478250
46050053	501	46	Manitoba	4605	4605033	Boissevain	6	998	9946.00	478250
46050054	512	46	Manitoba	4605	4605033	Boissevain	6	998	9946.00	478250
46050055	480	46	Manitoba	4605	4605025	Killarney - Turtle Mountain	6	998	9946.00	478250
46050056	537	46	Manitoba	4605	4605025	Killarney - Turtle Mountain	6	998	9946.00	478250
46050057	490	46	Manitoba	4605	4605025	Killarney - Turtle Mountain	6	998	9946.00	478250
46050058	479	46	Manitoba	4605	4605025	Killarney - Turtle Mountain	6	998	9946.00	478250
46050059	629	46	Manitoba	4605	4605025	Killarney - Turtle Mountain	6	998	9946.00	478250
46050060	618	46	Manitoba	4605	4605025	Killarney - Turtle Mountain	6	998	9946.00	478250
46050061	342	46	Manitoba	4605	4605070	Riverside	5	997	9946.00	478250
46050062	438	46	Manitoba	4605	4605070	Riverside	5	997	9946.00	478250
46050064	645	46	Manitoba	4605	4605067	Whitewater	5	997	9946.00	478250
46050065	420	46	Manitoba	4605	4605061	Cameron	6	998	9946.00	478250
46050066	415	46	Manitoba	4605	4605063	Hartney	6	998	9946.00	478250
46050067	364	46	Manitoba	4605	4605031	Morton	6	998	9946.00	478250
46050068	334	46	Manitoba	4605	4605031	Morton	6	998	9946.00	478250
46050069	349	46	Manitoba	4605	4605076	Strathcona	5	997	9946.00	478250
46050070	294	46	Manitoba	4605	4605076	Strathcona	5	997	9946.00	478250
46060025	471	46	Manitoba	4606	4606030	Elkhorn	5	997	9946.00	478250
46060026	523	46	Manitoba	4606	4606028	Wallace	6	998	9946.00	478250
46060027	506	46	Manitoba	4606	4606028	Wallace	6	998	9946.00	478250
46060028	497	46	Manitoba	4606	4606028	Wallace	6	998	9946.00	478250
46060029	498	46	Manitoba	4606	4606034	Virden	6	998	9946.00	478250
46060030	519	46	Manitoba	4606	4606034	Virden	6	998	9946.00	478250
46060031	597	46	Manitoba	4606	4606034	Virden	6	998	9946.00	478250
46060032	545	46	Manitoba	4606	4606034	Virden	6	998	9946.00	478250
46060033	481	46	Manitoba	4606	4606034	Virden	6	998	9946.00	478250
46060034	474	46	Manitoba	4606	4606034	Virden	6	998	9946.00	478250
46060035	515	46	Manitoba	4606	4606023	Pipestone	6	998	9946.00	478250
46060036	288	46	Manitoba	4606	4606029	Canupawakpa Dakota First Nation (Oak Lake 59)	5	997	9946.00	478250
46060037	465	46	Manitoba	4606	4606023	Pipestone	6	998	9946.00	478250
46060038	467	46	Manitoba	4606	4606023	Pipestone	6	998	9946.00	478250
46060040	383	46	Manitoba	4606	4606018	Oak Lake	5	997	9946.00	478250
46060041	666	46	Manitoba	4606	4606040	Sioux Valley Dakota Nation	5	997	9946.00	478250
46060042	0	46	Manitoba	4606	4606037	Woodworth	5	997	9946.00	478250
46060043	481	46	Manitoba	4606	4606040	Sioux Valley Dakota Nation	5	997	9946.00	478250
46060044	508	46	Manitoba	4606	4606037	Woodworth	5	997	9946.00	478250
46060045	352	46	Manitoba	4606	4606037	Woodworth	5	997	9946.00	478250
46060046	398	46	Manitoba	4606	4606015	Sifton	5	997	9946.00	478250
46060047	391	46	Manitoba	4606	4606015	Sifton	5	997	9946.00	478250
46070100	587	46	Manitoba	4607	4607077	Rivers	4	996	9946.00	478250
46070101	602	46	Manitoba	4607	4607077	Rivers	4	996	9946.00	478250
46070102	548	46	Manitoba	4607	4607075	Daly	5	997	9946.00	478250
46070103	282	46	Manitoba	4607	4607075	Daly	5	997	9946.00	478250
46070104	479	46	Manitoba	4607	4607057	Whitehead	3	610	9946.00	478250
46070105	522	46	Manitoba	4607	4607057	Whitehead	3	610	9946.00	478250
46070106	532	46	Manitoba	4607	4607057	Whitehead	3	610	9946.00	478250
46070107	579	46	Manitoba	4607	4607060	Cornwallis	3	610	9946.00	478250
46070108	1661	46	Manitoba	4607	4607062	Brandon	3	610	9946.00	478250
46070109	596	46	Manitoba	4607	4607062	Brandon	3	610	9946.00	478250
46070110	846	46	Manitoba	4607	4607062	Brandon	3	610	9946.00	478250
46070111	658	46	Manitoba	4607	4607062	Brandon	3	610	9946.00	478250
46070112	716	46	Manitoba	4607	4607062	Brandon	3	610	9946.00	478250
46070113	556	46	Manitoba	4607	4607062	Brandon	3	610	9946.00	478250
46070114	949	46	Manitoba	4607	4607062	Brandon	3	610	9946.00	478250
46070115	1076	46	Manitoba	4607	4607062	Brandon	3	610	9946.00	478250
46070116	555	46	Manitoba	4607	4607062	Brandon	3	610	9946.00	478250
46070117	414	46	Manitoba	4607	4607062	Brandon	3	610	9946.00	478250
46070118	723	46	Manitoba	4607	4607062	Brandon	3	610	9946.00	478250
46070119	425	46	Manitoba	4607	4607062	Brandon	3	610	9946.00	478250
46070120	880	46	Manitoba	4607	4607062	Brandon	3	610	9946.00	478250
46070121	487	46	Manitoba	4607	4607062	Brandon	3	610	9946.00	478250
46070122	170	46	Manitoba	4607	4607062	Brandon	3	610	9946.00	478250
46070123	496	46	Manitoba	4607	4607062	Brandon	3	610	9946.00	478250
46070124	485	46	Manitoba	4607	4607062	Brandon	3	610	9946.00	478250
46070125	516	46	Manitoba	4607	4607062	Brandon	3	610	9946.00	478250
46070126	398	46	Manitoba	4607	4607062	Brandon	3	610	9946.00	478250
46070127	421	46	Manitoba	4607	4607062	Brandon	3	610	9946.00	478250
46070128	398	46	Manitoba	4607	4607062	Brandon	3	610	9946.00	478250
46070129	426	46	Manitoba	4607	4607062	Brandon	3	610	9946.00	478250
46070130	410	46	Manitoba	4607	4607062	Brandon	3	610	9946.00	478250
46070131	566	46	Manitoba	4607	4607062	Brandon	3	610	9946.00	478250
46070132	1049	46	Manitoba	4607	4607062	Brandon	3	610	9946.00	478250
46070133	403	46	Manitoba	4607	4607062	Brandon	3	610	9946.00	478250
46070134	1875	46	Manitoba	4607	4607062	Brandon	3	610	9946.00	478250
46070135	833	46	Manitoba	4607	4607062	Brandon	3	610	9946.00	478250
46070136	566	46	Manitoba	4607	4607060	Cornwallis	3	610	9946.00	478250
46070137	442	46	Manitoba	4607	4607062	Brandon	3	610	9946.00	478250
46070138	419	46	Manitoba	4607	4607062	Brandon	3	610	9946.00	478250
46070139	480	46	Manitoba	4607	4607062	Brandon	3	610	9946.00	478250
46070140	590	46	Manitoba	4607	4607062	Brandon	3	610	9946.00	478250
46070141	480	46	Manitoba	4607	4607062	Brandon	3	610	9946.00	478250
46070142	376	46	Manitoba	4607	4607062	Brandon	3	610	9946.00	478250
46070143	429	46	Manitoba	4607	4607062	Brandon	3	610	9946.00	478250
46070144	461	46	Manitoba	4607	4607062	Brandon	3	610	9946.00	478250
46070145	412	46	Manitoba	4607	4607062	Brandon	3	610	9946.00	478250
46070146	467	46	Manitoba	4607	4607062	Brandon	3	610	9946.00	478250
46070147	552	46	Manitoba	4607	4607062	Brandon	3	610	9946.00	478250
46070148	739	46	Manitoba	4607	4607062	Brandon	3	610	9946.00	478250
46070149	451	46	Manitoba	4607	4607062	Brandon	3	610	9946.00	478250
46070150	472	46	Manitoba	4607	4607062	Brandon	3	610	9946.00	478250
46070151	417	46	Manitoba	4607	4607062	Brandon	3	610	9946.00	478250
46070152	597	46	Manitoba	4607	4607062	Brandon	3	610	9946.00	478250
46070153	402	46	Manitoba	4607	4607062	Brandon	3	610	9946.00	478250
46070154	461	46	Manitoba	4607	4607062	Brandon	3	610	9946.00	478250
46070155	557	46	Manitoba	4607	4607062	Brandon	3	610	9946.00	478250
46070156	433	46	Manitoba	4607	4607062	Brandon	3	610	9946.00	478250
46070157	496	46	Manitoba	4607	4607062	Brandon	3	610	9946.00	478250
46070158	540	46	Manitoba	4607	4607062	Brandon	3	610	9946.00	478250
46070159	552	46	Manitoba	4607	4607062	Brandon	3	610	9946.00	478250
46070160	518	46	Manitoba	4607	4607062	Brandon	3	610	9946.00	478250
46070161	607	46	Manitoba	4607	4607062	Brandon	3	610	9946.00	478250
46070162	512	46	Manitoba	4607	4607062	Brandon	3	610	9946.00	478250
46070163	547	46	Manitoba	4607	4607062	Brandon	3	610	9946.00	478250
46070164	599	46	Manitoba	4607	4607062	Brandon	3	610	9946.00	478250
46070165	516	46	Manitoba	4607	4607062	Brandon	3	610	9946.00	478250
46070166	537	46	Manitoba	4607	4607062	Brandon	3	610	9946.00	478250
46070167	966	46	Manitoba	4607	4607062	Brandon	3	610	9946.00	478250
46070168	502	46	Manitoba	4607	4607062	Brandon	3	610	9946.00	478250
46070169	506	46	Manitoba	4607	4607062	Brandon	3	610	9946.00	478250
46070170	548	46	Manitoba	4607	4607062	Brandon	3	610	9946.00	478250
46070171	843	46	Manitoba	4607	4607062	Brandon	3	610	9946.00	478250
46070172	654	46	Manitoba	4607	4607062	Brandon	3	610	9946.00	478250
46070173	471	46	Manitoba	4607	4607062	Brandon	3	610	9946.00	478250
46070174	718	46	Manitoba	4607	4607062	Brandon	3	610	9946.00	478250
46070175	485	46	Manitoba	4607	4607062	Brandon	3	610	9946.00	478250
46070176	438	46	Manitoba	4607	4607062	Brandon	3	610	9946.00	478250
46070177	407	46	Manitoba	4607	4607062	Brandon	3	610	9946.00	478250
46070178	1024	46	Manitoba	4607	4607062	Brandon	3	610	9946.00	478250
46070179	465	46	Manitoba	4607	4607062	Brandon	3	610	9946.00	478250
46070180	485	46	Manitoba	4607	4607062	Brandon	3	610	9946.00	478250
46070181	450	46	Manitoba	4607	4607062	Brandon	3	610	9946.00	478250
46070182	552	46	Manitoba	4607	4607060	Cornwallis	3	610	9946.00	478250
46070183	465	46	Manitoba	4607	4607071	Elton	3	610	9946.00	478250
46070184	0	46	Manitoba	4607	4607062	Brandon	3	610	9946.00	478250
46070185	358	46	Manitoba	4607	4607071	Elton	3	610	9946.00	478250
46070186	1355	46	Manitoba	4607	4607062	Brandon	3	610	9946.00	478250
46070187	434	46	Manitoba	4607	4607071	Elton	3	610	9946.00	478250
46070188	647	46	Manitoba	4607	4607060	Cornwallis	3	610	9946.00	478250
46070189	613	46	Manitoba	4607	4607060	Cornwallis	3	610	9946.00	478250
46070190	827	46	Manitoba	4607	4607060	Cornwallis	3	610	9946.00	478250
46070191	594	46	Manitoba	4607	4607060	Cornwallis	3	610	9946.00	478250
46070192	526	46	Manitoba	4607	4607065	North Cypress	5	997	9946.00	478250
46070193	524	46	Manitoba	4607	4607068	Carberry	5	997	9946.00	478250
46070194	516	46	Manitoba	4607	4607068	Carberry	5	997	9946.00	478250
46070195	629	46	Manitoba	4607	4607068	Carberry	5	997	9946.00	478250
46070196	434	46	Manitoba	4607	4607065	North Cypress	5	997	9946.00	478250
46070197	382	46	Manitoba	4607	4607065	North Cypress	5	997	9946.00	478250
46070198	518	46	Manitoba	4607	4607065	North Cypress	5	997	9946.00	478250
46070199	471	46	Manitoba	4607	4607038	South Cypress	5	997	9946.00	478250
46070200	367	46	Manitoba	4607	4607038	South Cypress	5	997	9946.00	478250
46070201	645	46	Manitoba	4607	4607041	Glenboro	5	997	9946.00	478250
46070202	545	46	Manitoba	4607	4607045	Oakland	4	996	9946.00	478250
46070203	562	46	Manitoba	4607	4607047	Wawanesa	5	997	9946.00	478250
46070204	511	46	Manitoba	4607	4607045	Oakland	4	996	9946.00	478250
46070205	602	46	Manitoba	4607	4607051	Glenwood	5	997	9946.00	478250
46070206	600	46	Manitoba	4607	4607053	Souris	5	997	9946.00	478250
46070207	594	46	Manitoba	4607	4607053	Souris	5	997	9946.00	478250
46070208	643	46	Manitoba	4607	4607053	Souris	5	997	9946.00	478250
46070209	545	46	Manitoba	4607	4607062	Brandon	3	610	9946.00	478250
46070210	561	46	Manitoba	4607	4607062	Brandon	3	610	9946.00	478250
46070211	589	46	Manitoba	4607	4607062	Brandon	3	610	9946.00	478250
46080032	522	46	Manitoba	4608	4608072	Glenella	6	998	9946.00	478250
46080033	430	46	Manitoba	4608	4608059	Westbourne	6	998	9946.00	478250
46080034	371	46	Manitoba	4608	4608054	Lansdowne	6	998	9946.00	478250
46080035	352	46	Manitoba	4608	4608054	Lansdowne	6	998	9946.00	478250
46080036	442	46	Manitoba	4608	4608059	Westbourne	6	998	9946.00	478250
46080037	462	46	Manitoba	4608	4608059	Westbourne	6	998	9946.00	478250
46080038	407	46	Manitoba	4608	4608061	Gladstone	6	998	9946.00	478250
46080039	472	46	Manitoba	4608	4608061	Gladstone	6	998	9946.00	478250
46080040	544	46	Manitoba	4608	4608059	Westbourne	6	998	9946.00	478250
46080041	311	46	Manitoba	4608	4608066	Lakeview	7	999	9946.00	478250
46080042	925	46	Manitoba	4608	4608069	Sandy Bay 5	6	998	9946.00	478250
46080043	333	46	Manitoba	4608	4608069	Sandy Bay 5	6	998	9946.00	478250
46080044	394	46	Manitoba	4608	4608069	Sandy Bay 5	6	998	9946.00	478250
46080045	857	46	Manitoba	4608	4608069	Sandy Bay 5	6	998	9946.00	478250
46080046	454	46	Manitoba	4608	4608045	North Norfolk	5	997	9946.00	478250
46080047	438	46	Manitoba	4608	4608048	MacGregor	5	997	9946.00	478250
46080048	525	46	Manitoba	4608	4608048	MacGregor	5	997	9946.00	478250
46080049	446	46	Manitoba	4608	4608045	North Norfolk	5	997	9946.00	478250
46080050	531	46	Manitoba	4608	4608045	North Norfolk	5	997	9946.00	478250
46080051	481	46	Manitoba	4608	4608045	North Norfolk	5	997	9946.00	478250
46080052	444	46	Manitoba	4608	4608045	North Norfolk	5	997	9946.00	478250
46080053	443	46	Manitoba	4608	4608045	North Norfolk	5	997	9946.00	478250
46080054	563	46	Manitoba	4608	4608042	Victoria	6	998	9946.00	478250
46080055	556	46	Manitoba	4608	4608042	Victoria	6	998	9946.00	478250
46080056	476	46	Manitoba	4608	4608031	South Norfolk	5	997	9946.00	478250
46080057	683	46	Manitoba	4608	4608033	Notre Dame de Lourdes	6	998	9946.00	478250
46080058	616	46	Manitoba	4608	4608038	Treherne	6	998	9946.00	478250
46080059	649	46	Manitoba	4608	4608031	South Norfolk	5	997	9946.00	478250
46080060	0	46	Manitoba	4608	4608031	South Norfolk	5	997	9946.00	478250
46080061	0	46	Manitoba	4608	4608031	South Norfolk	5	997	9946.00	478250
46090042	448	46	Manitoba	4609	4609024	Portage la Prairie	4	996	9946.00	478250
46090043	561	46	Manitoba	4609	4609024	Portage la Prairie	4	996	9946.00	478250
46090044	411	46	Manitoba	4609	4609024	Portage la Prairie	4	996	9946.00	478250
46090045	520	46	Manitoba	4609	4609024	Portage la Prairie	4	996	9946.00	478250
46090046	502	46	Manitoba	4609	4609024	Portage la Prairie	4	996	9946.00	478250
46090047	498	46	Manitoba	4609	4609024	Portage la Prairie	4	996	9946.00	478250
46090048	590	46	Manitoba	4609	4609024	Portage la Prairie	4	996	9946.00	478250
46090049	529	46	Manitoba	4609	4609024	Portage la Prairie	4	996	9946.00	478250
46090051	113	46	Manitoba	4609	4609027	Dakota Tipi 1	7	999	9946.00	478250
46090052	51	46	Manitoba	4609	4609027	Dakota Tipi 1	7	999	9946.00	478250
46090053	565	46	Manitoba	4609	4609029	Portage la Prairie	3	607	9946.00	478250
46090054	593	46	Manitoba	4609	4609029	Portage la Prairie	3	607	9946.00	478250
46090055	427	46	Manitoba	4609	4609029	Portage la Prairie	3	607	9946.00	478250
46090056	632	46	Manitoba	4609	4609029	Portage la Prairie	3	607	9946.00	478250
46090057	500	46	Manitoba	4609	4609029	Portage la Prairie	3	607	9946.00	478250
46090058	500	46	Manitoba	4609	4609029	Portage la Prairie	3	607	9946.00	478250
46090059	554	46	Manitoba	4609	4609029	Portage la Prairie	3	607	9946.00	478250
46090060	562	46	Manitoba	4609	4609029	Portage la Prairie	3	607	9946.00	478250
46090061	620	46	Manitoba	4609	4609029	Portage la Prairie	3	607	9946.00	478250
46090062	509	46	Manitoba	4609	4609029	Portage la Prairie	3	607	9946.00	478250
46090063	493	46	Manitoba	4609	4609029	Portage la Prairie	3	607	9946.00	478250
46090064	527	46	Manitoba	4609	4609029	Portage la Prairie	3	607	9946.00	478250
46090065	398	46	Manitoba	4609	4609029	Portage la Prairie	3	607	9946.00	478250
46090066	528	46	Manitoba	4609	4609029	Portage la Prairie	3	607	9946.00	478250
46090067	715	46	Manitoba	4609	4609029	Portage la Prairie	3	607	9946.00	478250
46090068	509	46	Manitoba	4609	4609029	Portage la Prairie	3	607	9946.00	478250
46090069	57	46	Manitoba	4609	4609029	Portage la Prairie	3	607	9946.00	478250
46090070	430	46	Manitoba	4609	4609029	Portage la Prairie	3	607	9946.00	478250
46090071	467	46	Manitoba	4609	4609029	Portage la Prairie	3	607	9946.00	478250
46090072	507	46	Manitoba	4609	4609029	Portage la Prairie	3	607	9946.00	478250
46090073	470	46	Manitoba	4609	4609029	Portage la Prairie	3	607	9946.00	478250
46090074	570	46	Manitoba	4609	4609024	Portage la Prairie	4	996	9946.00	478250
46090075	558	46	Manitoba	4609	4609029	Portage la Prairie	3	607	9946.00	478250
46090076	543	46	Manitoba	4609	4609029	Portage la Prairie	3	607	9946.00	478250
46090077	554	46	Manitoba	4609	4609029	Portage la Prairie	3	607	9946.00	478250
46090078	380	46	Manitoba	4609	4609029	Portage la Prairie	3	607	9946.00	478250
46090079	398	46	Manitoba	4609	4609029	Portage la Prairie	3	607	9946.00	478250
46090080	484	46	Manitoba	4609	4609024	Portage la Prairie	4	996	9946.00	478250
46090081	1078	46	Manitoba	4609	4609025	Long Plain (Part) 6	5	997	9946.00	478250
46090082	461	46	Manitoba	4609	4609024	Portage la Prairie	4	996	9946.00	478250
46090083	301	46	Manitoba	4609	4609024	Portage la Prairie	4	996	9946.00	478250
46090084	111	46	Manitoba	4609	4609026	Dakota Plains 6A	7	999	9946.00	478250
46090085	0	46	Manitoba	4609	4609024	Portage la Prairie	4	996	9946.00	478250
46090086	0	46	Manitoba	4609	4609025	Long Plain (Part) 6	5	997	9946.00	478250
46090087	419	46	Manitoba	4609	4609017	Grey	5	997	9946.00	478250
46090088	590	46	Manitoba	4609	4609020	St. Claude	5	997	9946.00	478250
46090089	487	46	Manitoba	4609	4609017	Grey	5	997	9946.00	478250
46090090	562	46	Manitoba	4609	4609017	Grey	5	997	9946.00	478250
46090091	557	46	Manitoba	4609	4609017	Grey	5	997	9946.00	478250
46090092	372	46	Manitoba	4609	4609024	Portage la Prairie	4	996	9946.00	478250
46090093	278	46	Manitoba	4609	4609024	Portage la Prairie	4	996	9946.00	478250
46100015	397	46	Manitoba	4610	4610052	St. François Xavier	1	602	6020580.00	1240
46100016	555	46	Manitoba	4610	4610043	Cartier	4	996	9946.00	478250
46100017	710	46	Manitoba	4610	4610043	Cartier	4	996	9946.00	478250
46100018	483	46	Manitoba	4610	4610043	Cartier	4	996	9946.00	478250
46100019	597	46	Manitoba	4610	4610043	Cartier	4	996	9946.00	478250
46100020	519	46	Manitoba	4610	4610035	Macdonald	1	602	6020700.00	6280
46100021	535	46	Manitoba	4610	4610035	Macdonald	1	602	6020700.00	6280
46100022	445	46	Manitoba	4610	4610035	Macdonald	1	602	6020700.00	6280
46100023	862	46	Manitoba	4610	4610035	Macdonald	1	602	6020700.00	6280
46100024	672	46	Manitoba	4610	4610035	Macdonald	1	602	6020700.00	6280
46100025	1284	46	Manitoba	4610	4610035	Macdonald	1	602	6020700.00	6280
46100026	737	46	Manitoba	4610	4610035	Macdonald	1	602	6020700.00	6280
46100027	587	46	Manitoba	4610	4610035	Macdonald	1	602	6020700.00	6280
46100028	639	46	Manitoba	4610	4610035	Macdonald	1	602	6020700.00	6280
46100029	843	46	Manitoba	4610	4610052	St. François Xavier	1	602	6020580.00	1240
46100030	808	46	Manitoba	4610	4610043	Cartier	4	996	9946.00	478250
46110001	1771	46	Manitoba	4611	4611040	Winnipeg	1	602	6020560.06	8734
46110002	1601	46	Manitoba	4611	4611040	Winnipeg	1	602	6020560.06	8734
46110003	609	46	Manitoba	4611	4611040	Winnipeg	1	602	6020560.06	8734
46110004	411	46	Manitoba	4611	4611040	Winnipeg	1	602	6020552.01	5074
46110005	977	46	Manitoba	4611	4611040	Winnipeg	1	602	6020552.01	5074
46110006	533	46	Manitoba	4611	4611040	Winnipeg	1	602	6020552.02	3756
46110007	616	46	Manitoba	4611	4611040	Winnipeg	1	602	6020560.06	8734
46110008	388	46	Manitoba	4611	4611040	Winnipeg	1	602	6020552.02	3756
46110009	321	46	Manitoba	4611	4611040	Winnipeg	1	602	6020552.02	3756
46110010	690	46	Manitoba	4611	4611040	Winnipeg	1	602	6020552.02	3756
46110011	622	46	Manitoba	4611	4611040	Winnipeg	1	602	6020553.00	4568
46110012	589	46	Manitoba	4611	4611040	Winnipeg	1	602	6020551.00	5776
46110013	729	46	Manitoba	4611	4611040	Winnipeg	1	602	6020553.00	4568
46110014	662	46	Manitoba	4611	4611040	Winnipeg	1	602	6020553.00	4568
46110015	545	46	Manitoba	4611	4611040	Winnipeg	1	602	6020553.00	4568
46110016	526	46	Manitoba	4611	4611040	Winnipeg	1	602	6020553.00	4568
46110017	527	46	Manitoba	4611	4611040	Winnipeg	1	602	6020550.00	2475
46110018	670	46	Manitoba	4611	4611040	Winnipeg	1	602	6020551.00	5776
46110019	600	46	Manitoba	4611	4611040	Winnipeg	1	602	6020550.00	2475
46110020	664	46	Manitoba	4611	4611040	Winnipeg	1	602	6020550.00	2475
46110021	684	46	Manitoba	4611	4611040	Winnipeg	1	602	6020550.00	2475
46110022	524	46	Manitoba	4611	4611040	Winnipeg	1	602	6020551.00	5776
46110023	568	46	Manitoba	4611	4611040	Winnipeg	1	602	6020551.00	5776
46110024	583	46	Manitoba	4611	4611040	Winnipeg	1	602	6020551.00	5776
46110025	518	46	Manitoba	4611	4611040	Winnipeg	1	602	6020551.00	5776
46110026	562	46	Manitoba	4611	4611040	Winnipeg	1	602	6020551.00	5776
46110027	565	46	Manitoba	4611	4611040	Winnipeg	1	602	6020551.00	5776
46110028	561	46	Manitoba	4611	4611040	Winnipeg	1	602	6020551.00	5776
46110029	636	46	Manitoba	4611	4611040	Winnipeg	1	602	6020551.00	5776
46110030	378	46	Manitoba	4611	4611040	Winnipeg	1	602	6020552.02	3756
46110031	934	46	Manitoba	4611	4611040	Winnipeg	1	602	6020552.02	3756
46110032	593	46	Manitoba	4611	4611040	Winnipeg	1	602	6020552.01	5074
46110033	602	46	Manitoba	4611	4611040	Winnipeg	1	602	6020552.01	5074
46110034	512	46	Manitoba	4611	4611040	Winnipeg	1	602	6020552.02	3756
46110035	444	46	Manitoba	4611	4611040	Winnipeg	1	602	6020552.01	5074
46110036	471	46	Manitoba	4611	4611040	Winnipeg	1	602	6020552.01	5074
46110037	526	46	Manitoba	4611	4611040	Winnipeg	1	602	6020552.01	5074
46110038	527	46	Manitoba	4611	4611040	Winnipeg	1	602	6020560.02	7296
46110039	742	46	Manitoba	4611	4611040	Winnipeg	1	602	6020560.05	3560
46110040	443	46	Manitoba	4611	4611040	Winnipeg	1	602	6020560.05	3560
46110041	751	46	Manitoba	4611	4611040	Winnipeg	1	602	6020050.02	3893
46110042	678	46	Manitoba	4611	4611040	Winnipeg	1	602	6020049.00	2887
46110043	612	46	Manitoba	4611	4611040	Winnipeg	1	602	6020049.00	2887
46110044	680	46	Manitoba	4611	4611040	Winnipeg	1	602	6020049.00	2887
46110045	552	46	Manitoba	4611	4611040	Winnipeg	1	602	6020048.00	5034
46110046	624	46	Manitoba	4611	4611040	Winnipeg	1	602	6020048.00	5034
46110047	573	46	Manitoba	4611	4611040	Winnipeg	1	602	6020048.00	5034
46110048	435	46	Manitoba	4611	4611040	Winnipeg	1	602	6020048.00	5034
46110049	544	46	Manitoba	4611	4611040	Winnipeg	1	602	6020048.00	5034
46110050	544	46	Manitoba	4611	4611040	Winnipeg	1	602	6020044.00	2660
46110051	562	46	Manitoba	4611	4611040	Winnipeg	1	602	6020043.00	4324
46110052	602	46	Manitoba	4611	4611040	Winnipeg	1	602	6020043.00	4324
46110053	461	46	Manitoba	4611	4611040	Winnipeg	1	602	6020043.00	4324
46110054	460	46	Manitoba	4611	4611040	Winnipeg	1	602	6020043.00	4324
46110055	621	46	Manitoba	4611	4611040	Winnipeg	1	602	6020043.00	4324
46110056	553	46	Manitoba	4611	4611040	Winnipeg	1	602	6020043.00	4324
46110057	549	46	Manitoba	4611	4611040	Winnipeg	1	602	6020043.00	4324
46110058	516	46	Manitoba	4611	4611040	Winnipeg	1	602	6020043.00	4324
46110059	723	46	Manitoba	4611	4611040	Winnipeg	1	602	6020045.00	6144
46110060	596	46	Manitoba	4611	4611040	Winnipeg	1	602	6020045.00	6144
46110061	480	46	Manitoba	4611	4611040	Winnipeg	1	602	6020045.00	6144
46110062	458	46	Manitoba	4611	4611040	Winnipeg	1	602	6020045.00	6144
46110063	607	46	Manitoba	4611	4611040	Winnipeg	1	602	6020042.00	2700
46110064	537	46	Manitoba	4611	4611040	Winnipeg	1	602	6020042.00	2700
46110065	491	46	Manitoba	4611	4611040	Winnipeg	1	602	6020042.00	2700
46110066	629	46	Manitoba	4611	4611040	Winnipeg	1	602	6020034.00	2658
46110067	582	46	Manitoba	4611	4611040	Winnipeg	1	602	6020034.00	2658
46110068	618	46	Manitoba	4611	4611040	Winnipeg	1	602	6020034.00	2658
46110069	829	46	Manitoba	4611	4611040	Winnipeg	1	602	6020034.00	2658
46110070	565	46	Manitoba	4611	4611040	Winnipeg	1	602	6020025.00	3245
46110071	480	46	Manitoba	4611	4611040	Winnipeg	1	602	6020025.00	3245
46110072	439	46	Manitoba	4611	4611040	Winnipeg	1	602	6020025.00	3245
46110073	542	46	Manitoba	4611	4611040	Winnipeg	1	602	6020025.00	3245
46110074	729	46	Manitoba	4611	4611040	Winnipeg	1	602	6020026.00	1838
46110075	471	46	Manitoba	4611	4611040	Winnipeg	1	602	6020026.00	1838
46110076	464	46	Manitoba	4611	4611040	Winnipeg	1	602	6020022.00	4512
46110077	525	46	Manitoba	4611	4611040	Winnipeg	1	602	6020022.00	4512
46110078	816	46	Manitoba	4611	4611040	Winnipeg	1	602	6020023.00	5231
46110079	1058	46	Manitoba	4611	4611040	Winnipeg	1	602	6020023.00	5231
46110080	843	46	Manitoba	4611	4611040	Winnipeg	1	602	6020023.00	5231
46110081	605	46	Manitoba	4611	4611040	Winnipeg	1	602	6020023.00	5231
46110082	643	46	Manitoba	4611	4611040	Winnipeg	1	602	6020022.00	4512
46110083	749	46	Manitoba	4611	4611040	Winnipeg	1	602	6020022.00	4512
46110084	935	46	Manitoba	4611	4611040	Winnipeg	1	602	6020022.00	4512
46110085	632	46	Manitoba	4611	4611040	Winnipeg	1	602	6020028.00	4868
46110086	498	46	Manitoba	4611	4611040	Winnipeg	1	602	6020028.00	4868
46110087	688	46	Manitoba	4611	4611040	Winnipeg	1	602	6020028.00	4868
46110088	563	46	Manitoba	4611	4611040	Winnipeg	1	602	6020029.00	5172
46110089	501	46	Manitoba	4611	4611040	Winnipeg	1	602	6020029.00	5172
46110090	510	46	Manitoba	4611	4611040	Winnipeg	1	602	6020029.00	5172
46110091	590	46	Manitoba	4611	4611040	Winnipeg	1	602	6020030.00	3867
46110092	499	46	Manitoba	4611	4611040	Winnipeg	1	602	6020020.00	2448
46110093	431	46	Manitoba	4611	4611040	Winnipeg	1	602	6020021.00	5731
46110094	563	46	Manitoba	4611	4611040	Winnipeg	1	602	6020021.00	5731
46110095	529	46	Manitoba	4611	4611040	Winnipeg	1	602	6020021.00	5731
46110096	536	46	Manitoba	4611	4611040	Winnipeg	1	602	6020021.00	5731
46110097	475	46	Manitoba	4611	4611040	Winnipeg	1	602	6020021.00	5731
46110098	492	46	Manitoba	4611	4611040	Winnipeg	1	602	6020021.00	5731
46110099	351	46	Manitoba	4611	4611040	Winnipeg	1	602	6020021.00	5731
46110100	633	46	Manitoba	4611	4611040	Winnipeg	1	602	6020021.00	5731
46110101	438	46	Manitoba	4611	4611040	Winnipeg	1	602	6020021.00	5731
46110102	391	46	Manitoba	4611	4611040	Winnipeg	1	602	6020021.00	5731
46110103	263	46	Manitoba	4611	4611040	Winnipeg	1	602	6020021.00	5731
46110104	629	46	Manitoba	4611	4611040	Winnipeg	1	602	6020021.00	5731
46110105	494	46	Manitoba	4611	4611040	Winnipeg	1	602	6020020.00	2448
46110106	587	46	Manitoba	4611	4611040	Winnipeg	1	602	6020020.00	2448
46110107	428	46	Manitoba	4611	4611040	Winnipeg	1	602	6020020.00	2448
46110108	555	46	Manitoba	4611	4611040	Winnipeg	1	602	6020018.00	2761
46110109	591	46	Manitoba	4611	4611040	Winnipeg	1	602	6020018.00	2761
46110110	452	46	Manitoba	4611	4611040	Winnipeg	1	602	6020019.00	3178
46110111	702	46	Manitoba	4611	4611040	Winnipeg	1	602	6020018.00	2761
46110112	526	46	Manitoba	4611	4611040	Winnipeg	1	602	6020018.00	2761
46110113	781	46	Manitoba	4611	4611040	Winnipeg	1	602	6020019.00	3178
46110114	449	46	Manitoba	4611	4611040	Winnipeg	1	602	6020019.00	3178
46110115	454	46	Manitoba	4611	4611040	Winnipeg	1	602	6020019.00	3178
46110116	496	46	Manitoba	4611	4611040	Winnipeg	1	602	6020019.00	3178
46110117	546	46	Manitoba	4611	4611040	Winnipeg	1	602	6020019.00	3178
46110118	660	46	Manitoba	4611	4611040	Winnipeg	1	602	6020031.00	2278
46110119	428	46	Manitoba	4611	4611040	Winnipeg	1	602	6020031.00	2278
46110120	667	46	Manitoba	4611	4611040	Winnipeg	1	602	6020031.00	2278
46110121	792	46	Manitoba	4611	4611040	Winnipeg	1	602	6020030.00	3867
46110122	440	46	Manitoba	4611	4611040	Winnipeg	1	602	6020020.00	2448
46110123	643	46	Manitoba	4611	4611040	Winnipeg	1	602	6020030.00	3867
46110124	466	46	Manitoba	4611	4611040	Winnipeg	1	602	6020029.00	5172
46110125	486	46	Manitoba	4611	4611040	Winnipeg	1	602	6020029.00	5172
46110126	642	46	Manitoba	4611	4611040	Winnipeg	1	602	6020029.00	5172
46110127	529	46	Manitoba	4611	4611040	Winnipeg	1	602	6020028.00	4868
46110128	299	46	Manitoba	4611	4611040	Winnipeg	1	602	6020028.00	4868
46110129	606	46	Manitoba	4611	4611040	Winnipeg	1	602	6020028.00	4868
46110130	734	46	Manitoba	4611	4611040	Winnipeg	1	602	6020028.00	4868
46110131	386	46	Manitoba	4611	4611040	Winnipeg	1	602	6020022.00	4512
46110132	612	46	Manitoba	4611	4611040	Winnipeg	1	602	6020028.00	4868
46110133	270	46	Manitoba	4611	4611040	Winnipeg	1	602	6020028.00	4868
46110134	517	46	Manitoba	4611	4611040	Winnipeg	1	602	6020029.00	5172
46110135	406	46	Manitoba	4611	4611040	Winnipeg	1	602	6020027.00	1409
46110136	509	46	Manitoba	4611	4611040	Winnipeg	1	602	6020027.00	1409
46110137	494	46	Manitoba	4611	4611040	Winnipeg	1	602	6020027.00	1409
46110138	688	46	Manitoba	4611	4611040	Winnipeg	1	602	6020029.00	5172
46110139	416	46	Manitoba	4611	4611040	Winnipeg	1	602	6020029.00	5172
46110140	383	46	Manitoba	4611	4611040	Winnipeg	1	602	6020029.00	5172
46110141	617	46	Manitoba	4611	4611040	Winnipeg	1	602	6020030.00	3867
46110142	694	46	Manitoba	4611	4611040	Winnipeg	1	602	6020030.00	3867
46110143	531	46	Manitoba	4611	4611040	Winnipeg	1	602	6020030.00	3867
46110144	661	46	Manitoba	4611	4611040	Winnipeg	1	602	6020032.00	5806
46110145	523	46	Manitoba	4611	4611040	Winnipeg	1	602	6020031.00	2278
46110146	631	46	Manitoba	4611	4611040	Winnipeg	1	602	6020032.00	5806
46110147	587	46	Manitoba	4611	4611040	Winnipeg	1	602	6020032.00	5806
46110148	579	46	Manitoba	4611	4611040	Winnipeg	1	602	6020032.00	5806
46110149	547	46	Manitoba	4611	4611040	Winnipeg	1	602	6020032.00	5806
46110150	580	46	Manitoba	4611	4611040	Winnipeg	1	602	6020032.00	5806
46110152	529	46	Manitoba	4611	4611040	Winnipeg	1	602	6020032.00	5806
46110153	607	46	Manitoba	4611	4611040	Winnipeg	1	602	6020032.00	5806
46110155	465	46	Manitoba	4611	4611040	Winnipeg	1	602	6020050.01	2949
46110156	334	46	Manitoba	4611	4611040	Winnipeg	1	602	6020050.02	3893
46110157	537	46	Manitoba	4611	4611040	Winnipeg	1	602	6020050.01	2949
46110158	505	46	Manitoba	4611	4611040	Winnipeg	1	602	6020050.01	2949
46110160	312	46	Manitoba	4611	4611040	Winnipeg	1	602	6020050.01	2949
46110162	395	46	Manitoba	4611	4611040	Winnipeg	1	602	6020050.02	3893
46110163	453	46	Manitoba	4611	4611040	Winnipeg	1	602	6020050.02	3893
46110164	609	46	Manitoba	4611	4611040	Winnipeg	1	602	6020050.02	3893
46110165	558	46	Manitoba	4611	4611040	Winnipeg	1	602	6020048.00	5034
46110166	642	46	Manitoba	4611	4611040	Winnipeg	1	602	6020048.00	5034
46110167	552	46	Manitoba	4611	4611040	Winnipeg	1	602	6020048.00	5034
46110168	554	46	Manitoba	4611	4611040	Winnipeg	1	602	6020048.00	5034
46110169	722	46	Manitoba	4611	4611040	Winnipeg	1	602	6020044.00	2660
46110170	665	46	Manitoba	4611	4611040	Winnipeg	1	602	6020044.00	2660
46110171	729	46	Manitoba	4611	4611040	Winnipeg	1	602	6020044.00	2660
46110172	558	46	Manitoba	4611	4611040	Winnipeg	1	602	6020050.02	3893
46110173	793	46	Manitoba	4611	4611040	Winnipeg	1	602	6020050.02	3893
46110174	448	46	Manitoba	4611	4611040	Winnipeg	1	602	6020033.00	991
46110175	543	46	Manitoba	4611	4611040	Winnipeg	1	602	6020033.00	991
46110176	638	46	Manitoba	4611	4611040	Winnipeg	1	602	6020026.00	1838
46110177	844	46	Manitoba	4611	4611040	Winnipeg	1	602	6020560.05	3560
46110178	517	46	Manitoba	4611	4611040	Winnipeg	1	602	6020560.05	3560
46110179	438	46	Manitoba	4611	4611040	Winnipeg	1	602	6020560.05	3560
46110180	526	46	Manitoba	4611	4611040	Winnipeg	1	602	6020560.04	6390
46110181	806	46	Manitoba	4611	4611040	Winnipeg	1	602	6020560.04	6390
46110182	595	46	Manitoba	4611	4611040	Winnipeg	1	602	6020560.04	6390
46110183	457	46	Manitoba	4611	4611040	Winnipeg	1	602	6020560.04	6390
46110184	788	46	Manitoba	4611	4611040	Winnipeg	1	602	6020560.04	6390
46110185	446	46	Manitoba	4611	4611040	Winnipeg	1	602	6020560.04	6390
46110186	633	46	Manitoba	4611	4611040	Winnipeg	1	602	6020560.04	6390
46110187	572	46	Manitoba	4611	4611040	Winnipeg	1	602	6020560.04	6390
46110188	634	46	Manitoba	4611	4611040	Winnipeg	1	602	6020560.04	6390
46110189	493	46	Manitoba	4611	4611040	Winnipeg	1	602	6020560.01	5654
46110190	730	46	Manitoba	4611	4611040	Winnipeg	1	602	6020560.01	5654
46110191	658	46	Manitoba	4611	4611040	Winnipeg	1	602	6020560.01	5654
46110192	272	46	Manitoba	4611	4611040	Winnipeg	1	602	6020560.01	5654
46110193	1935	46	Manitoba	4611	4611040	Winnipeg	1	602	6020560.01	5654
46110194	632	46	Manitoba	4611	4611040	Winnipeg	1	602	6020560.01	5654
46110195	410	46	Manitoba	4611	4611040	Winnipeg	1	602	6020560.01	5654
46110196	524	46	Manitoba	4611	4611040	Winnipeg	1	602	6020560.01	5654
46110197	621	46	Manitoba	4611	4611040	Winnipeg	1	602	6020051.01	4218
46110198	450	46	Manitoba	4611	4611040	Winnipeg	1	602	6020051.01	4218
46110199	293	46	Manitoba	4611	4611040	Winnipeg	1	602	6020051.01	4218
46110200	646	46	Manitoba	4611	4611040	Winnipeg	1	602	6020051.01	4218
46110201	667	46	Manitoba	4611	4611040	Winnipeg	1	602	6020051.01	4218
46110202	581	46	Manitoba	4611	4611040	Winnipeg	1	602	6020051.03	6347
46110203	528	46	Manitoba	4611	4611040	Winnipeg	1	602	6020051.03	6347
46110204	413	46	Manitoba	4611	4611040	Winnipeg	1	602	6020051.03	6347
46110205	466	46	Manitoba	4611	4611040	Winnipeg	1	602	6020051.03	6347
46110206	510	46	Manitoba	4611	4611040	Winnipeg	1	602	6020051.03	6347
46110207	454	46	Manitoba	4611	4611040	Winnipeg	1	602	6020051.03	6347
46110208	430	46	Manitoba	4611	4611040	Winnipeg	1	602	6020051.03	6347
46110209	608	46	Manitoba	4611	4611040	Winnipeg	1	602	6020051.03	6347
46110210	591	46	Manitoba	4611	4611040	Winnipeg	1	602	6020051.03	6347
46110211	585	46	Manitoba	4611	4611040	Winnipeg	1	602	6020051.03	6347
46110212	541	46	Manitoba	4611	4611040	Winnipeg	1	602	6020051.03	6347
46110213	351	46	Manitoba	4611	4611040	Winnipeg	1	602	6020051.02	6746
46110214	446	46	Manitoba	4611	4611040	Winnipeg	1	602	6020051.02	6746
46110215	412	46	Manitoba	4611	4611040	Winnipeg	1	602	6020051.02	6746
46110216	453	46	Manitoba	4611	4611040	Winnipeg	1	602	6020051.02	6746
46110217	423	46	Manitoba	4611	4611040	Winnipeg	1	602	6020051.02	6746
46110218	586	46	Manitoba	4611	4611040	Winnipeg	1	602	6020051.02	6746
46110219	706	46	Manitoba	4611	4611040	Winnipeg	1	602	6020051.02	6746
46110220	640	46	Manitoba	4611	4611040	Winnipeg	1	602	6020051.03	6347
46110221	577	46	Manitoba	4611	4611040	Winnipeg	1	602	6020051.02	6746
46110222	469	46	Manitoba	4611	4611040	Winnipeg	1	602	6020051.02	6746
46110223	653	46	Manitoba	4611	4611040	Winnipeg	1	602	6020051.02	6746
46110224	568	46	Manitoba	4611	4611040	Winnipeg	1	602	6020051.02	6746
46110225	494	46	Manitoba	4611	4611040	Winnipeg	1	602	6020051.02	6746
46110226	608	46	Manitoba	4611	4611040	Winnipeg	1	602	6020051.02	6746
46110227	435	46	Manitoba	4611	4611040	Winnipeg	1	602	6020542.00	2417
46110228	451	46	Manitoba	4611	4611040	Winnipeg	1	602	6020542.00	2417
46110229	464	46	Manitoba	4611	4611040	Winnipeg	1	602	6020542.00	2417
46110230	530	46	Manitoba	4611	4611040	Winnipeg	1	602	6020542.00	2417
46110231	537	46	Manitoba	4611	4611040	Winnipeg	1	602	6020542.00	2417
46110238	436	46	Manitoba	4611	4611040	Winnipeg	1	602	6020532.00	874
46110239	638	46	Manitoba	4611	4611040	Winnipeg	1	602	6020531.00	5456
46110240	573	46	Manitoba	4611	4611040	Winnipeg	1	602	6020531.00	5456
46110241	445	46	Manitoba	4611	4611040	Winnipeg	1	602	6020531.00	5456
46110242	395	46	Manitoba	4611	4611040	Winnipeg	1	602	6020531.00	5456
46110243	497	46	Manitoba	4611	4611040	Winnipeg	1	602	6020531.00	5456
46110244	570	46	Manitoba	4611	4611040	Winnipeg	1	602	6020531.00	5456
46110245	291	46	Manitoba	4611	4611040	Winnipeg	1	602	6020531.00	5456
46110246	534	46	Manitoba	4611	4611040	Winnipeg	1	602	6020531.00	5456
46110247	606	46	Manitoba	4611	4611040	Winnipeg	1	602	6020530.00	1894
46110248	463	46	Manitoba	4611	4611040	Winnipeg	1	602	6020530.00	1894
46110249	383	46	Manitoba	4611	4611040	Winnipeg	1	602	6020530.00	1894
46110250	442	46	Manitoba	4611	4611040	Winnipeg	1	602	6020530.00	1894
46110251	525	46	Manitoba	4611	4611040	Winnipeg	1	602	6020531.00	5456
46110252	487	46	Manitoba	4611	4611040	Winnipeg	1	602	6020531.00	5456
46110253	501	46	Manitoba	4611	4611040	Winnipeg	1	602	6020531.00	5456
46110254	546	46	Manitoba	4611	4611040	Winnipeg	1	602	6020533.00	4069
46110255	462	46	Manitoba	4611	4611040	Winnipeg	1	602	6020533.00	4069
46110256	499	46	Manitoba	4611	4611040	Winnipeg	1	602	6020533.00	4069
46110257	579	46	Manitoba	4611	4611040	Winnipeg	1	602	6020533.00	4069
46110258	547	46	Manitoba	4611	4611040	Winnipeg	1	602	6020533.00	4069
46110259	542	46	Manitoba	4611	4611040	Winnipeg	1	602	6020533.00	4069
46110260	510	46	Manitoba	4611	4611040	Winnipeg	1	602	6020534.00	3566
46110261	518	46	Manitoba	4611	4611040	Winnipeg	1	602	6020534.00	3566
46110262	549	46	Manitoba	4611	4611040	Winnipeg	1	602	6020534.00	3566
46110263	297	46	Manitoba	4611	4611040	Winnipeg	1	602	6020534.00	3566
46110264	552	46	Manitoba	4611	4611040	Winnipeg	1	602	6020535.00	3972
46110265	612	46	Manitoba	4611	4611040	Winnipeg	1	602	6020535.00	3972
46110266	655	46	Manitoba	4611	4611040	Winnipeg	1	602	6020535.00	3972
46110267	422	46	Manitoba	4611	4611040	Winnipeg	1	602	6020533.00	4069
46110272	425	46	Manitoba	4611	4611040	Winnipeg	1	602	6020535.00	3972
46110273	520	46	Manitoba	4611	4611040	Winnipeg	1	602	6020535.00	3972
46110274	786	46	Manitoba	4611	4611040	Winnipeg	1	602	6020535.00	3972
46110275	280	46	Manitoba	4611	4611040	Winnipeg	1	602	6020536.00	7375
46110276	619	46	Manitoba	4611	4611040	Winnipeg	1	602	6020536.00	7375
46110277	415	46	Manitoba	4611	4611040	Winnipeg	1	602	6020536.00	7375
46110278	629	46	Manitoba	4611	4611040	Winnipeg	1	602	6020536.00	7375
46110279	479	46	Manitoba	4611	4611040	Winnipeg	1	602	6020536.00	7375
46110280	636	46	Manitoba	4611	4611040	Winnipeg	1	602	6020540.03	5726
46110281	547	46	Manitoba	4611	4611040	Winnipeg	1	602	6020540.03	5726
46110282	753	46	Manitoba	4611	4611040	Winnipeg	1	602	6020540.03	5726
46110283	416	46	Manitoba	4611	4611040	Winnipeg	1	602	6020540.03	5726
46110284	509	46	Manitoba	4611	4611040	Winnipeg	1	602	6020540.04	2490
46110285	367	46	Manitoba	4611	4611040	Winnipeg	1	602	6020540.02	3437
46110286	366	46	Manitoba	4611	4611040	Winnipeg	1	602	6020540.02	3437
46110287	265	46	Manitoba	4611	4611040	Winnipeg	1	602	6020540.02	3437
46110288	880	46	Manitoba	4611	4611040	Winnipeg	1	602	6020540.02	3437
46110289	421	46	Manitoba	4611	4611040	Winnipeg	1	602	6020539.02	4110
46110291	412	46	Manitoba	4611	4611040	Winnipeg	1	602	6020539.02	4110
46110292	609	46	Manitoba	4611	4611040	Winnipeg	1	602	6020539.02	4110
46110293	633	46	Manitoba	4611	4611040	Winnipeg	1	602	6020539.02	4110
46110294	552	46	Manitoba	4611	4611040	Winnipeg	1	602	6020539.02	4110
46110295	673	46	Manitoba	4611	4611040	Winnipeg	1	602	6020540.01	2115
46110296	400	46	Manitoba	4611	4611040	Winnipeg	1	602	6020540.01	2115
46110297	549	46	Manitoba	4611	4611040	Winnipeg	1	602	6020540.01	2115
46110298	493	46	Manitoba	4611	4611040	Winnipeg	1	602	6020540.01	2115
46110299	683	46	Manitoba	4611	4611040	Winnipeg	1	602	6020540.03	5726
46110300	596	46	Manitoba	4611	4611040	Winnipeg	1	602	6020540.03	5726
46110301	1266	46	Manitoba	4611	4611040	Winnipeg	1	602	6020540.03	5726
46110302	768	46	Manitoba	4611	4611040	Winnipeg	1	602	6020536.00	7375
46110303	1077	46	Manitoba	4611	4611040	Winnipeg	1	602	6020536.00	7375
46110306	374	46	Manitoba	4611	4611040	Winnipeg	1	602	6020539.01	3171
46110307	442	46	Manitoba	4611	4611040	Winnipeg	1	602	6020539.01	3171
46110308	335	46	Manitoba	4611	4611040	Winnipeg	1	602	6020539.01	3171
46110309	424	46	Manitoba	4611	4611040	Winnipeg	1	602	6020539.01	3171
46110310	519	46	Manitoba	4611	4611040	Winnipeg	1	602	6020539.01	3171
46110312	842	46	Manitoba	4611	4611040	Winnipeg	1	602	6020539.02	4110
46110313	778	46	Manitoba	4611	4611040	Winnipeg	1	602	6020540.02	3437
46110314	530	46	Manitoba	4611	4611040	Winnipeg	1	602	6020537.03	2532
46110315	569	46	Manitoba	4611	4611040	Winnipeg	1	602	6020537.03	2532
46110316	614	46	Manitoba	4611	4611040	Winnipeg	1	602	6020537.03	2532
46110317	448	46	Manitoba	4611	4611040	Winnipeg	1	602	6020537.03	2532
46110318	371	46	Manitoba	4611	4611040	Winnipeg	1	602	6020537.03	2532
46110319	633	46	Manitoba	4611	4611040	Winnipeg	1	602	6020537.02	3189
46110320	530	46	Manitoba	4611	4611040	Winnipeg	1	602	6020537.02	3189
46110321	463	46	Manitoba	4611	4611040	Winnipeg	1	602	6020537.02	3189
46110322	557	46	Manitoba	4611	4611040	Winnipeg	1	602	6020537.02	3189
46110323	460	46	Manitoba	4611	4611040	Winnipeg	1	602	6020537.02	3189
46110324	546	46	Manitoba	4611	4611040	Winnipeg	1	602	6020537.02	3189
46110325	668	46	Manitoba	4611	4611040	Winnipeg	1	602	6020537.01	3009
46110326	584	46	Manitoba	4611	4611040	Winnipeg	1	602	6020537.01	3009
46110327	668	46	Manitoba	4611	4611040	Winnipeg	1	602	6020537.01	3009
46110328	490	46	Manitoba	4611	4611040	Winnipeg	1	602	6020537.01	3009
46110329	965	46	Manitoba	4611	4611040	Winnipeg	1	602	6020540.04	2490
46110330	829	46	Manitoba	4611	4611040	Winnipeg	1	602	6020540.03	5726
46110331	213	46	Manitoba	4611	4611040	Winnipeg	1	602	6020540.04	2490
46110332	599	46	Manitoba	4611	4611040	Winnipeg	1	602	6020537.01	3009
46110333	435	46	Manitoba	4611	4611040	Winnipeg	1	602	6020540.04	2490
46110334	368	46	Manitoba	4611	4611040	Winnipeg	1	602	6020540.04	2490
46110335	324	46	Manitoba	4611	4611040	Winnipeg	1	602	6020540.02	3437
46110336	457	46	Manitoba	4611	4611040	Winnipeg	1	602	6020540.02	3437
46110337	640	46	Manitoba	4611	4611040	Winnipeg	1	602	6020536.00	7375
46110338	346	46	Manitoba	4611	4611040	Winnipeg	1	602	6020536.00	7375
46110339	477	46	Manitoba	4611	4611040	Winnipeg	1	602	6020536.00	7375
46110340	1038	46	Manitoba	4611	4611040	Winnipeg	1	602	6020536.00	7375
46110341	607	46	Manitoba	4611	4611040	Winnipeg	1	602	6020536.00	7375
46110342	436	46	Manitoba	4611	4611040	Winnipeg	1	602	6020534.00	3566
46110343	732	46	Manitoba	4611	4611040	Winnipeg	1	602	6020534.00	3566
46110344	524	46	Manitoba	4611	4611040	Winnipeg	1	602	6020534.00	3566
46110345	422	46	Manitoba	4611	4611040	Winnipeg	1	602	6020535.00	3972
46110346	477	46	Manitoba	4611	4611040	Winnipeg	1	602	6020522.01	4900
46110347	461	46	Manitoba	4611	4611040	Winnipeg	1	602	6020522.01	4900
46110348	402	46	Manitoba	4611	4611040	Winnipeg	1	602	6020522.01	4900
46110349	448	46	Manitoba	4611	4611040	Winnipeg	1	602	6020522.01	4900
46110350	754	46	Manitoba	4611	4611040	Winnipeg	1	602	6020522.01	4900
46110351	443	46	Manitoba	4611	4611040	Winnipeg	1	602	6020522.01	4900
46110352	656	46	Manitoba	4611	4611040	Winnipeg	1	602	6020522.02	5169
46110353	583	46	Manitoba	4611	4611040	Winnipeg	1	602	6020522.02	5169
46110354	530	46	Manitoba	4611	4611040	Winnipeg	1	602	6020522.02	5169
46110355	276	46	Manitoba	4611	4611040	Winnipeg	1	602	6020522.02	5169
46110356	516	46	Manitoba	4611	4611040	Winnipeg	1	602	6020522.02	5169
46110357	472	46	Manitoba	4611	4611040	Winnipeg	1	602	6020522.02	5169
46110358	433	46	Manitoba	4611	4611040	Winnipeg	1	602	6020522.02	5169
46110359	781	46	Manitoba	4611	4611040	Winnipeg	1	602	6020522.02	5169
46110360	427	46	Manitoba	4611	4611040	Winnipeg	1	602	6020522.02	5169
46110361	1104	46	Manitoba	4611	4611040	Winnipeg	1	602	6020510.02	7174
46110362	578	46	Manitoba	4611	4611040	Winnipeg	1	602	6020510.02	7174
46110363	434	46	Manitoba	4611	4611040	Winnipeg	1	602	6020510.02	7174
46110364	501	46	Manitoba	4611	4611040	Winnipeg	1	602	6020510.02	7174
46110365	471	46	Manitoba	4611	4611040	Winnipeg	1	602	6020510.02	7174
46110366	872	46	Manitoba	4611	4611040	Winnipeg	1	602	6020510.02	7174
46110367	107	46	Manitoba	4611	4611040	Winnipeg	1	602	6020006.00	5132
46110368	1310	46	Manitoba	4611	4611040	Winnipeg	1	602	6020006.00	5132
46110370	450	46	Manitoba	4611	4611040	Winnipeg	1	602	6020006.00	5132
46110371	574	46	Manitoba	4611	4611040	Winnipeg	1	602	6020006.00	5132
46110373	427	46	Manitoba	4611	4611040	Winnipeg	1	602	6020007.00	3634
46110374	448	46	Manitoba	4611	4611040	Winnipeg	1	602	6020007.00	3634
46110375	431	46	Manitoba	4611	4611040	Winnipeg	1	602	6020007.00	3634
46110376	449	46	Manitoba	4611	4611040	Winnipeg	1	602	6020007.00	3634
46110377	374	46	Manitoba	4611	4611040	Winnipeg	1	602	6020007.00	3634
46110378	535	46	Manitoba	4611	4611040	Winnipeg	1	602	6020008.00	2958
46110379	468	46	Manitoba	4611	4611040	Winnipeg	1	602	6020008.00	2958
46110380	457	46	Manitoba	4611	4611040	Winnipeg	1	602	6020008.00	2958
46110381	457	46	Manitoba	4611	4611040	Winnipeg	1	602	6020008.00	2958
46110382	590	46	Manitoba	4611	4611040	Winnipeg	1	602	6020009.00	3076
46110383	549	46	Manitoba	4611	4611040	Winnipeg	1	602	6020009.00	3076
46110384	434	46	Manitoba	4611	4611040	Winnipeg	1	602	6020009.00	3076
46110385	502	46	Manitoba	4611	4611040	Winnipeg	1	602	6020010.00	5292
46110386	518	46	Manitoba	4611	4611040	Winnipeg	1	602	6020010.00	5292
46110387	524	46	Manitoba	4611	4611040	Winnipeg	1	602	6020010.00	5292
46110388	436	46	Manitoba	4611	4611040	Winnipeg	1	602	6020010.00	5292
46110389	588	46	Manitoba	4611	4611040	Winnipeg	1	602	6020004.01	4623
46110390	500	46	Manitoba	4611	4611040	Winnipeg	1	602	6020010.00	5292
46110391	568	46	Manitoba	4611	4611040	Winnipeg	1	602	6020003.00	5094
46110392	501	46	Manitoba	4611	4611040	Winnipeg	1	602	6020003.00	5094
46110393	477	46	Manitoba	4611	4611040	Winnipeg	1	602	6020003.00	5094
46110394	465	46	Manitoba	4611	4611040	Winnipeg	1	602	6020003.00	5094
46110395	472	46	Manitoba	4611	4611040	Winnipeg	1	602	6020010.00	5292
46110396	424	46	Manitoba	4611	4611040	Winnipeg	1	602	6020011.00	6247
46110397	1022	46	Manitoba	4611	4611040	Winnipeg	1	602	6020011.00	6247
46110398	485	46	Manitoba	4611	4611040	Winnipeg	1	602	6020011.00	6247
46110399	497	46	Manitoba	4611	4611040	Winnipeg	1	602	6020011.00	6247
46110402	853	46	Manitoba	4611	4611040	Winnipeg	1	602	6020011.00	6247
46110403	519	46	Manitoba	4611	4611040	Winnipeg	1	602	6020011.00	6247
46110404	941	46	Manitoba	4611	4611040	Winnipeg	1	602	6020012.00	4782
46110405	740	46	Manitoba	4611	4611040	Winnipeg	1	602	6020012.00	4782
46110406	697	46	Manitoba	4611	4611040	Winnipeg	1	602	6020012.00	4782
46110407	575	46	Manitoba	4611	4611040	Winnipeg	1	602	6020012.00	4782
46110408	752	46	Manitoba	4611	4611040	Winnipeg	1	602	6020012.00	4782
46110409	491	46	Manitoba	4611	4611040	Winnipeg	1	602	6020012.00	4782
46110410	343	46	Manitoba	4611	4611040	Winnipeg	1	602	6020011.00	6247
46110411	395	46	Manitoba	4611	4611040	Winnipeg	1	602	6020011.00	6247
46110412	510	46	Manitoba	4611	4611040	Winnipeg	1	602	6020003.00	5094
46110413	391	46	Manitoba	4611	4611040	Winnipeg	1	602	6020011.00	6247
46110414	551	46	Manitoba	4611	4611040	Winnipeg	1	602	6020003.00	5094
46110415	504	46	Manitoba	4611	4611040	Winnipeg	1	602	6020003.00	5094
46110416	554	46	Manitoba	4611	4611040	Winnipeg	1	602	6020003.00	5094
46110417	484	46	Manitoba	4611	4611040	Winnipeg	1	602	6020003.00	5094
46110418	480	46	Manitoba	4611	4611040	Winnipeg	1	602	6020003.00	5094
46110419	585	46	Manitoba	4611	4611040	Winnipeg	1	602	6020004.02	3345
46110420	725	46	Manitoba	4611	4611040	Winnipeg	1	602	6020004.01	4623
46110421	410	46	Manitoba	4611	4611040	Winnipeg	1	602	6020004.02	3345
46110422	606	46	Manitoba	4611	4611040	Winnipeg	1	602	6020004.01	4623
46110423	576	46	Manitoba	4611	4611040	Winnipeg	1	602	6020004.01	4623
46110424	615	46	Manitoba	4611	4611040	Winnipeg	1	602	6020004.01	4623
46110425	515	46	Manitoba	4611	4611040	Winnipeg	1	602	6020004.01	4623
46110426	430	46	Manitoba	4611	4611040	Winnipeg	1	602	6020004.01	4623
46110427	568	46	Manitoba	4611	4611040	Winnipeg	1	602	6020004.01	4623
46110428	540	46	Manitoba	4611	4611040	Winnipeg	1	602	6020004.02	3345
46110429	600	46	Manitoba	4611	4611040	Winnipeg	1	602	6020004.02	3345
46110430	533	46	Manitoba	4611	4611040	Winnipeg	1	602	6020502.00	2329
46110431	637	46	Manitoba	4611	4611040	Winnipeg	1	602	6020502.00	2329
46110432	550	46	Manitoba	4611	4611040	Winnipeg	1	602	6020502.00	2329
46110433	604	46	Manitoba	4611	4611040	Winnipeg	1	602	6020501.02	5870
46110434	473	46	Manitoba	4611	4611040	Winnipeg	1	602	6020501.02	5870
46110435	342	46	Manitoba	4611	4611040	Winnipeg	1	602	6020501.03	6123
46110436	565	46	Manitoba	4611	4611040	Winnipeg	1	602	6020501.03	6123
46110437	425	46	Manitoba	4611	4611040	Winnipeg	1	602	6020501.03	6123
46110438	470	46	Manitoba	4611	4611040	Winnipeg	1	602	6020501.03	6123
46110439	527	46	Manitoba	4611	4611040	Winnipeg	1	602	6020501.03	6123
46110440	503	46	Manitoba	4611	4611040	Winnipeg	1	602	6020503.00	3757
46110441	593	46	Manitoba	4611	4611040	Winnipeg	1	602	6020503.00	3757
46110442	444	46	Manitoba	4611	4611040	Winnipeg	1	602	6020503.00	3757
46110443	388	46	Manitoba	4611	4611040	Winnipeg	1	602	6020503.00	3757
46110444	527	46	Manitoba	4611	4611040	Winnipeg	1	602	6020503.00	3757
46110445	455	46	Manitoba	4611	4611040	Winnipeg	1	602	6020002.00	5183
46110446	448	46	Manitoba	4611	4611040	Winnipeg	1	602	6020002.00	5183
46110447	509	46	Manitoba	4611	4611040	Winnipeg	1	602	6020002.00	5183
46110448	519	46	Manitoba	4611	4611040	Winnipeg	1	602	6020002.00	5183
46110449	495	46	Manitoba	4611	4611040	Winnipeg	1	602	6020002.00	5183
46110450	676	46	Manitoba	4611	4611040	Winnipeg	1	602	6020002.00	5183
46110451	506	46	Manitoba	4611	4611040	Winnipeg	1	602	6020002.00	5183
46110452	639	46	Manitoba	4611	4611040	Winnipeg	1	602	6020001.00	4318
46110453	474	46	Manitoba	4611	4611040	Winnipeg	1	602	6020001.00	4318
46110454	495	46	Manitoba	4611	4611040	Winnipeg	1	602	6020001.00	4318
46110455	564	46	Manitoba	4611	4611040	Winnipeg	1	602	6020001.00	4318
46110456	639	46	Manitoba	4611	4611040	Winnipeg	1	602	6020001.00	4318
46110457	545	46	Manitoba	4611	4611040	Winnipeg	1	602	6020001.00	4318
46110458	490	46	Manitoba	4611	4611040	Winnipeg	1	602	6020001.00	4318
46110459	472	46	Manitoba	4611	4611040	Winnipeg	1	602	6020001.00	4318
46110460	380	46	Manitoba	4611	4611040	Winnipeg	1	602	6020002.00	5183
46110461	337	46	Manitoba	4611	4611040	Winnipeg	1	602	6020002.00	5183
46110462	441	46	Manitoba	4611	4611040	Winnipeg	1	602	6020002.00	5183
46110463	417	46	Manitoba	4611	4611040	Winnipeg	1	602	6020002.00	5183
46110464	750	46	Manitoba	4611	4611040	Winnipeg	1	602	6020103.00	3117
46110465	481	46	Manitoba	4611	4611040	Winnipeg	1	602	6020503.00	3757
46110466	821	46	Manitoba	4611	4611040	Winnipeg	1	602	6020503.00	3757
46110467	486	46	Manitoba	4611	4611040	Winnipeg	1	602	6020101.01	5814
46110468	456	46	Manitoba	4611	4611040	Winnipeg	1	602	6020101.01	5814
46110469	426	46	Manitoba	4611	4611040	Winnipeg	1	602	6020101.01	5814
46110470	604	46	Manitoba	4611	4611040	Winnipeg	1	602	6020101.01	5814
46110471	666	46	Manitoba	4611	4611040	Winnipeg	1	602	6020101.01	5814
46110472	554	46	Manitoba	4611	4611040	Winnipeg	1	602	6020101.01	5814
46110473	499	46	Manitoba	4611	4611040	Winnipeg	1	602	6020101.01	5814
46110474	642	46	Manitoba	4611	4611040	Winnipeg	1	602	6020102.04	5048
46110477	506	46	Manitoba	4611	4611040	Winnipeg	1	602	6020102.04	5048
46110478	524	46	Manitoba	4611	4611040	Winnipeg	1	602	6020102.01	5360
46110479	444	46	Manitoba	4611	4611040	Winnipeg	1	602	6020102.01	5360
46110480	466	46	Manitoba	4611	4611040	Winnipeg	1	602	6020102.01	5360
46110481	531	46	Manitoba	4611	4611040	Winnipeg	1	602	6020102.01	5360
46110482	443	46	Manitoba	4611	4611040	Winnipeg	1	602	6020100.07	5218
46110483	503	46	Manitoba	4611	4611040	Winnipeg	1	602	6020100.07	5218
46110484	793	46	Manitoba	4611	4611040	Winnipeg	1	602	6020100.07	5218
46110485	291	46	Manitoba	4611	4611040	Winnipeg	1	602	6020100.07	5218
46110486	881	46	Manitoba	4611	4611040	Winnipeg	1	602	6020100.07	5218
46110487	490	46	Manitoba	4611	4611040	Winnipeg	1	602	6020100.07	5218
46110488	484	46	Manitoba	4611	4611040	Winnipeg	1	602	6020100.08	7729
46110489	479	46	Manitoba	4611	4611040	Winnipeg	1	602	6020100.08	7729
46110491	485	46	Manitoba	4611	4611040	Winnipeg	1	602	6020100.08	7729
46110492	531	46	Manitoba	4611	4611040	Winnipeg	1	602	6020100.05	4347
46110493	313	46	Manitoba	4611	4611040	Winnipeg	1	602	6020100.05	4347
46110494	533	46	Manitoba	4611	4611040	Winnipeg	1	602	6020100.05	4347
46110495	546	46	Manitoba	4611	4611040	Winnipeg	1	602	6020100.05	4347
46110496	499	46	Manitoba	4611	4611040	Winnipeg	1	602	6020100.05	4347
46110497	395	46	Manitoba	4611	4611040	Winnipeg	1	602	6020100.06	3926
46110500	885	46	Manitoba	4611	4611040	Winnipeg	1	602	6020100.01	6092
46110501	1190	46	Manitoba	4611	4611040	Winnipeg	1	602	6020100.01	6092
46110502	414	46	Manitoba	4611	4611040	Winnipeg	1	602	6020100.01	6092
46110503	2009	46	Manitoba	4611	4611040	Winnipeg	1	602	6020100.01	6092
46110504	565	46	Manitoba	4611	4611040	Winnipeg	1	602	6020100.01	6092
46110505	617	46	Manitoba	4611	4611040	Winnipeg	1	602	6020100.01	6092
46110506	412	46	Manitoba	4611	4611040	Winnipeg	1	602	6020100.01	6092
46110509	681	46	Manitoba	4611	4611040	Winnipeg	1	602	6020100.02	1794
46110514	873	46	Manitoba	4611	4611040	Winnipeg	1	602	6020110.06	6931
46110515	1155	46	Manitoba	4611	4611040	Winnipeg	1	602	6020110.04	4587
46110516	286	46	Manitoba	4611	4611040	Winnipeg	1	602	6020110.04	4587
46110517	1175	46	Manitoba	4611	4611040	Winnipeg	1	602	6020110.02	5552
46110519	507	46	Manitoba	4611	4611040	Winnipeg	1	602	6020110.04	4587
46110521	592	46	Manitoba	4611	4611040	Winnipeg	1	602	6020111.00	4242
46110522	517	46	Manitoba	4611	4611040	Winnipeg	1	602	6020111.00	4242
46110523	278	46	Manitoba	4611	4611040	Winnipeg	1	602	6020111.00	4242
46110524	660	46	Manitoba	4611	4611040	Winnipeg	1	602	6020112.01	3238
46110525	563	46	Manitoba	4611	4611040	Winnipeg	1	602	6020111.00	4242
46110526	385	46	Manitoba	4611	4611040	Winnipeg	1	602	6020111.00	4242
46110527	515	46	Manitoba	4611	4611040	Winnipeg	1	602	6020111.00	4242
46110528	576	46	Manitoba	4611	4611040	Winnipeg	1	602	6020111.00	4242
46110529	509	46	Manitoba	4611	4611040	Winnipeg	1	602	6020112.01	3238
46110530	642	46	Manitoba	4611	4611040	Winnipeg	1	602	6020112.01	3238
46110531	371	46	Manitoba	4611	4611040	Winnipeg	1	602	6020112.01	3238
46110532	380	46	Manitoba	4611	4611040	Winnipeg	1	602	6020112.02	4507
46110533	559	46	Manitoba	4611	4611040	Winnipeg	1	602	6020112.01	3238
46110534	723	46	Manitoba	4611	4611040	Winnipeg	1	602	6020112.02	4507
46110535	432	46	Manitoba	4611	4611040	Winnipeg	1	602	6020112.02	4507
46110536	643	46	Manitoba	4611	4611040	Winnipeg	1	602	6020112.02	4507
46110538	492	46	Manitoba	4611	4611040	Winnipeg	1	602	6020113.00	2612
46110539	672	46	Manitoba	4611	4611040	Winnipeg	1	602	6020113.00	2612
46110540	612	46	Manitoba	4611	4611040	Winnipeg	1	602	6020113.00	2612
46110541	569	46	Manitoba	4611	4611040	Winnipeg	1	602	6020114.00	3111
46110542	462	46	Manitoba	4611	4611040	Winnipeg	1	602	6020114.00	3111
46110543	569	46	Manitoba	4611	4611040	Winnipeg	1	602	6020114.00	3111
46110544	421	46	Manitoba	4611	4611040	Winnipeg	1	602	6020114.00	3111
46110545	508	46	Manitoba	4611	4611040	Winnipeg	1	602	6020116.00	5478
46110546	435	46	Manitoba	4611	4611040	Winnipeg	1	602	6020116.00	5478
46110547	449	46	Manitoba	4611	4611040	Winnipeg	1	602	6020116.00	5478
46110548	435	46	Manitoba	4611	4611040	Winnipeg	1	602	6020116.00	5478
46110549	488	46	Manitoba	4611	4611040	Winnipeg	1	602	6020116.00	5478
46110550	667	46	Manitoba	4611	4611040	Winnipeg	1	602	6020116.00	5478
46110551	416	46	Manitoba	4611	4611040	Winnipeg	1	602	6020116.00	5478
46110552	358	46	Manitoba	4611	4611040	Winnipeg	1	602	6020116.00	5478
46110553	465	46	Manitoba	4611	4611040	Winnipeg	1	602	6020116.00	5478
46110554	610	46	Manitoba	4611	4611040	Winnipeg	1	602	6020114.00	3111
46110555	512	46	Manitoba	4611	4611040	Winnipeg	1	602	6020115.00	2920
46110556	499	46	Manitoba	4611	4611040	Winnipeg	1	602	6020115.00	2920
46110557	520	46	Manitoba	4611	4611040	Winnipeg	1	602	6020115.00	2920
46110558	595	46	Manitoba	4611	4611040	Winnipeg	1	602	6020115.00	2920
46110559	409	46	Manitoba	4611	4611040	Winnipeg	1	602	6020115.00	2920
46110560	385	46	Manitoba	4611	4611040	Winnipeg	1	602	6020115.00	2920
46110561	480	46	Manitoba	4611	4611040	Winnipeg	1	602	6020114.00	3111
46110562	470	46	Manitoba	4611	4611040	Winnipeg	1	602	6020105.00	2729
46110563	420	46	Manitoba	4611	4611040	Winnipeg	1	602	6020105.00	2729
46110564	532	46	Manitoba	4611	4611040	Winnipeg	1	602	6020105.00	2729
46110565	455	46	Manitoba	4611	4611040	Winnipeg	1	602	6020105.00	2729
46110566	465	46	Manitoba	4611	4611040	Winnipeg	1	602	6020105.00	2729
46110567	387	46	Manitoba	4611	4611040	Winnipeg	1	602	6020105.00	2729
46110568	384	46	Manitoba	4611	4611040	Winnipeg	1	602	6020104.00	3492
46110569	577	46	Manitoba	4611	4611040	Winnipeg	1	602	6020104.00	3492
46110570	949	46	Manitoba	4611	4611040	Winnipeg	1	602	6020104.00	3492
46110571	624	46	Manitoba	4611	4611040	Winnipeg	1	602	6020102.03	3218
46110572	1117	46	Manitoba	4611	4611040	Winnipeg	1	602	6020102.03	3218
46110573	883	46	Manitoba	4611	4611040	Winnipeg	1	602	6020102.02	3563
46110574	481	46	Manitoba	4611	4611040	Winnipeg	1	602	6020102.02	3563
46110575	388	46	Manitoba	4611	4611040	Winnipeg	1	602	6020102.03	3218
46110576	439	46	Manitoba	4611	4611040	Winnipeg	1	602	6020102.02	3563
46110577	459	46	Manitoba	4611	4611040	Winnipeg	1	602	6020102.02	3563
46110578	929	46	Manitoba	4611	4611040	Winnipeg	1	602	6020102.04	5048
46110580	650	46	Manitoba	4611	4611040	Winnipeg	1	602	6020102.04	5048
46110581	383	46	Manitoba	4611	4611040	Winnipeg	1	602	6020102.02	3563
46110584	617	46	Manitoba	4611	4611040	Winnipeg	1	602	6020110.02	5552
46110585	447	46	Manitoba	4611	4611040	Winnipeg	1	602	6020110.02	5552
46110586	761	46	Manitoba	4611	4611040	Winnipeg	1	602	6020110.02	5552
46110587	846	46	Manitoba	4611	4611040	Winnipeg	1	602	6020110.02	5552
46110588	264	46	Manitoba	4611	4611040	Winnipeg	1	602	6020110.02	5552
46110589	816	46	Manitoba	4611	4611040	Winnipeg	1	602	6020111.00	4242
46110591	868	46	Manitoba	4611	4611040	Winnipeg	1	602	6020112.02	4507
46110592	458	46	Manitoba	4611	4611040	Winnipeg	1	602	6020112.02	4507
46110594	260	46	Manitoba	4611	4611040	Winnipeg	1	602	6020110.06	6931
46110595	767	46	Manitoba	4611	4611040	Winnipeg	1	602	6020102.01	5360
46110596	408	46	Manitoba	4611	4611040	Winnipeg	1	602	6020102.01	5360
46110597	873	46	Manitoba	4611	4611040	Winnipeg	1	602	6020102.01	5360
46110598	530	46	Manitoba	4611	4611040	Winnipeg	1	602	6020102.01	5360
46110599	682	46	Manitoba	4611	4611040	Winnipeg	1	602	6020100.07	5218
46110600	569	46	Manitoba	4611	4611040	Winnipeg	1	602	6020100.07	5218
46110601	566	46	Manitoba	4611	4611040	Winnipeg	1	602	6020100.07	5218
46110602	438	46	Manitoba	4611	4611040	Winnipeg	1	602	6020102.02	3563
46110603	480	46	Manitoba	4611	4611040	Winnipeg	1	602	6020102.02	3563
46110604	466	46	Manitoba	4611	4611040	Winnipeg	1	602	6020101.01	5814
46110605	512	46	Manitoba	4611	4611040	Winnipeg	1	602	6020101.01	5814
46110606	387	46	Manitoba	4611	4611040	Winnipeg	1	602	6020103.00	3117
46110607	327	46	Manitoba	4611	4611040	Winnipeg	1	602	6020103.00	3117
46110608	308	46	Manitoba	4611	4611040	Winnipeg	1	602	6020102.03	3218
46110609	431	46	Manitoba	4611	4611040	Winnipeg	1	602	6020102.03	3218
46110610	350	46	Manitoba	4611	4611040	Winnipeg	1	602	6020102.03	3218
46110611	375	46	Manitoba	4611	4611040	Winnipeg	1	602	6020104.00	3492
46110612	424	46	Manitoba	4611	4611040	Winnipeg	1	602	6020104.00	3492
46110613	446	46	Manitoba	4611	4611040	Winnipeg	1	602	6020104.00	3492
46110614	450	46	Manitoba	4611	4611040	Winnipeg	1	602	6020103.00	3117
46110615	660	46	Manitoba	4611	4611040	Winnipeg	1	602	6020103.00	3117
46110616	337	46	Manitoba	4611	4611040	Winnipeg	1	602	6020104.00	3492
46110617	543	46	Manitoba	4611	4611040	Winnipeg	1	602	6020103.00	3117
46110618	586	46	Manitoba	4611	4611040	Winnipeg	1	602	6020012.00	4782
46110630	600	46	Manitoba	4611	4611040	Winnipeg	1	602	6020013.00	1495
46110631	343	46	Manitoba	4611	4611040	Winnipeg	1	602	6020013.00	1495
46110632	821	46	Manitoba	4611	4611040	Winnipeg	1	602	6020023.00	5231
46110633	467	46	Manitoba	4611	4611040	Winnipeg	1	602	6020023.00	5231
46110634	810	46	Manitoba	4611	4611040	Winnipeg	1	602	6020022.00	4512
46110635	651	46	Manitoba	4611	4611040	Winnipeg	1	602	6020015.00	6125
46110636	670	46	Manitoba	4611	4611040	Winnipeg	1	602	6020015.00	6125
46110637	450	46	Manitoba	4611	4611040	Winnipeg	1	602	6020015.00	6125
46110638	554	46	Manitoba	4611	4611040	Winnipeg	1	602	6020015.00	6125
46110639	600	46	Manitoba	4611	4611040	Winnipeg	1	602	6020015.00	6125
46110640	574	46	Manitoba	4611	4611040	Winnipeg	1	602	6020015.00	6125
46110641	546	46	Manitoba	4611	4611040	Winnipeg	1	602	6020015.00	6125
46110642	477	46	Manitoba	4611	4611040	Winnipeg	1	602	6020015.00	6125
46110643	574	46	Manitoba	4611	4611040	Winnipeg	1	602	6020015.00	6125
46110644	368	46	Manitoba	4611	4611040	Winnipeg	1	602	6020016.00	2276
46110645	526	46	Manitoba	4611	4611040	Winnipeg	1	602	6020016.00	2276
46110646	381	46	Manitoba	4611	4611040	Winnipeg	1	602	6020016.00	2276
46110647	461	46	Manitoba	4611	4611040	Winnipeg	1	602	6020017.00	3261
46110648	527	46	Manitoba	4611	4611040	Winnipeg	1	602	6020017.00	3261
46110649	493	46	Manitoba	4611	4611040	Winnipeg	1	602	6020017.00	3261
46110650	507	46	Manitoba	4611	4611040	Winnipeg	1	602	6020017.00	3261
46110651	385	46	Manitoba	4611	4611040	Winnipeg	1	602	6020017.00	3261
46110652	387	46	Manitoba	4611	4611040	Winnipeg	1	602	6020018.00	2761
46110653	464	46	Manitoba	4611	4611040	Winnipeg	1	602	6020017.00	3261
46110654	424	46	Manitoba	4611	4611040	Winnipeg	1	602	6020017.00	3261
46110655	539	46	Manitoba	4611	4611040	Winnipeg	1	602	6020016.00	2276
46110656	462	46	Manitoba	4611	4611040	Winnipeg	1	602	6020016.00	2276
46110657	561	46	Manitoba	4611	4611040	Winnipeg	1	602	6020015.00	6125
46110658	468	46	Manitoba	4611	4611040	Winnipeg	1	602	6020015.00	6125
46110659	540	46	Manitoba	4611	4611040	Winnipeg	1	602	6020010.00	5292
46110660	467	46	Manitoba	4611	4611040	Winnipeg	1	602	6020010.00	5292
46110661	423	46	Manitoba	4611	4611040	Winnipeg	1	602	6020010.00	5292
46110662	470	46	Manitoba	4611	4611040	Winnipeg	1	602	6020010.00	5292
46110663	440	46	Manitoba	4611	4611040	Winnipeg	1	602	6020010.00	5292
46110664	490	46	Manitoba	4611	4611040	Winnipeg	1	602	6020008.00	2958
46110665	551	46	Manitoba	4611	4611040	Winnipeg	1	602	6020008.00	2958
46110666	621	46	Manitoba	4611	4611040	Winnipeg	1	602	6020023.00	5231
46110667	601	46	Manitoba	4611	4611040	Winnipeg	1	602	6020025.00	3245
46110668	618	46	Manitoba	4611	4611040	Winnipeg	1	602	6020025.00	3245
46110669	1163	46	Manitoba	4611	4611040	Winnipeg	1	602	6020024.00	1163
46110670	478	46	Manitoba	4611	4611040	Winnipeg	1	602	6020036.00	801
46110671	627	46	Manitoba	4611	4611040	Winnipeg	1	602	6020035.00	1848
46110672	585	46	Manitoba	4611	4611040	Winnipeg	1	602	6020035.00	1848
46110674	471	46	Manitoba	4611	4611040	Winnipeg	1	602	6020040.00	2027
46110676	513	46	Manitoba	4611	4611040	Winnipeg	1	602	6020040.00	2027
46110677	461	46	Manitoba	4611	4611040	Winnipeg	1	602	6020040.00	2027
46110678	582	46	Manitoba	4611	4611040	Winnipeg	1	602	6020040.00	2027
46110679	584	46	Manitoba	4611	4611040	Winnipeg	1	602	6020039.00	3705
46110680	461	46	Manitoba	4611	4611040	Winnipeg	1	602	6020039.00	3705
46110681	468	46	Manitoba	4611	4611040	Winnipeg	1	602	6020039.00	3705
46110682	567	46	Manitoba	4611	4611040	Winnipeg	1	602	6020039.00	3705
46110683	607	46	Manitoba	4611	4611040	Winnipeg	1	602	6020038.00	5706
46110684	582	46	Manitoba	4611	4611040	Winnipeg	1	602	6020038.00	5706
46110685	323	46	Manitoba	4611	4611040	Winnipeg	1	602	6020036.00	801
46110686	496	46	Manitoba	4611	4611040	Winnipeg	1	602	6020038.00	5706
46110687	648	46	Manitoba	4611	4611040	Winnipeg	1	602	6020038.00	5706
46110688	655	46	Manitoba	4611	4611040	Winnipeg	1	602	6020038.00	5706
46110689	683	46	Manitoba	4611	4611040	Winnipeg	1	602	6020038.00	5706
46110690	584	46	Manitoba	4611	4611040	Winnipeg	1	602	6020038.00	5706
46110691	683	46	Manitoba	4611	4611040	Winnipeg	1	602	6020038.00	5706
46110692	603	46	Manitoba	4611	4611040	Winnipeg	1	602	6020130.01	4916
46110693	598	46	Manitoba	4611	4611040	Winnipeg	1	602	6020130.01	4916
46110694	349	46	Manitoba	4611	4611040	Winnipeg	1	602	6020130.01	4916
46110695	633	46	Manitoba	4611	4611040	Winnipeg	1	602	6020130.01	4916
46110696	469	46	Manitoba	4611	4611040	Winnipeg	1	602	6020130.01	4916
46110697	596	46	Manitoba	4611	4611040	Winnipeg	1	602	6020130.01	4916
46110698	549	46	Manitoba	4611	4611040	Winnipeg	1	602	6020130.01	4916
46110699	636	46	Manitoba	4611	4611040	Winnipeg	1	602	6020133.00	3646
46110700	537	46	Manitoba	4611	4611040	Winnipeg	1	602	6020133.00	3646
46110701	494	46	Manitoba	4611	4611040	Winnipeg	1	602	6020134.00	5063
46110702	671	46	Manitoba	4611	4611040	Winnipeg	1	602	6020134.00	5063
46110703	685	46	Manitoba	4611	4611040	Winnipeg	1	602	6020133.00	3646
46110704	609	46	Manitoba	4611	4611040	Winnipeg	1	602	6020134.00	5063
46110705	442	46	Manitoba	4611	4611040	Winnipeg	1	602	6020133.00	3646
46110706	567	46	Manitoba	4611	4611040	Winnipeg	1	602	6020132.00	2671
46110707	527	46	Manitoba	4611	4611040	Winnipeg	1	602	6020132.00	2671
46110708	588	46	Manitoba	4611	4611040	Winnipeg	1	602	6020132.00	2671
46110709	507	46	Manitoba	4611	4611040	Winnipeg	1	602	6020132.00	2671
46110710	482	46	Manitoba	4611	4611040	Winnipeg	1	602	6020132.00	2671
46110711	558	46	Manitoba	4611	4611040	Winnipeg	1	602	6020134.00	5063
46110712	614	46	Manitoba	4611	4611040	Winnipeg	1	602	6020134.00	5063
46110713	740	46	Manitoba	4611	4611040	Winnipeg	1	602	6020134.00	5063
46110714	568	46	Manitoba	4611	4611040	Winnipeg	1	602	6020141.02	4035
46110715	496	46	Manitoba	4611	4611040	Winnipeg	1	602	6020141.02	4035
46110716	434	46	Manitoba	4611	4611040	Winnipeg	1	602	6020141.02	4035
46110717	777	46	Manitoba	4611	4611040	Winnipeg	1	602	6020141.02	4035
46110718	814	46	Manitoba	4611	4611040	Winnipeg	1	602	6020141.02	4035
46110719	415	46	Manitoba	4611	4611040	Winnipeg	1	602	6020141.02	4035
46110720	531	46	Manitoba	4611	4611040	Winnipeg	1	602	6020141.02	4035
46110721	550	46	Manitoba	4611	4611040	Winnipeg	1	602	6020141.01	3208
46110722	746	46	Manitoba	4611	4611040	Winnipeg	1	602	6020134.00	5063
46110723	451	46	Manitoba	4611	4611040	Winnipeg	1	602	6020141.01	3208
46110724	533	46	Manitoba	4611	4611040	Winnipeg	1	602	6020141.01	3208
46110727	422	46	Manitoba	4611	4611040	Winnipeg	1	602	6020141.01	3208
46110728	351	46	Manitoba	4611	4611040	Winnipeg	1	602	6020141.01	3208
46110729	442	46	Manitoba	4611	4611040	Winnipeg	1	602	6020142.04	2760
46110730	663	46	Manitoba	4611	4611040	Winnipeg	1	602	6020142.04	2760
46110731	426	46	Manitoba	4611	4611040	Winnipeg	1	602	6020142.04	2760
46110732	629	46	Manitoba	4611	4611040	Winnipeg	1	602	6020142.04	2760
46110733	600	46	Manitoba	4611	4611040	Winnipeg	1	602	6020142.04	2760
46110734	668	46	Manitoba	4611	4611040	Winnipeg	1	602	6020140.02	7232
46110735	262	46	Manitoba	4611	4611040	Winnipeg	1	602	6020140.02	7232
46110736	463	46	Manitoba	4611	4611040	Winnipeg	1	602	6020140.02	7232
46110737	528	46	Manitoba	4611	4611040	Winnipeg	1	602	6020142.02	5116
46110738	484	46	Manitoba	4611	4611040	Winnipeg	1	602	6020142.02	5116
46110739	740	46	Manitoba	4611	4611040	Winnipeg	1	602	6020142.02	5116
46110740	717	46	Manitoba	4611	4611040	Winnipeg	1	602	6020142.02	5116
46110741	583	46	Manitoba	4611	4611040	Winnipeg	1	602	6020142.02	5116
46110742	579	46	Manitoba	4611	4611040	Winnipeg	1	602	6020142.01	4442
46110743	599	46	Manitoba	4611	4611040	Winnipeg	1	602	6020142.01	4442
46110744	539	46	Manitoba	4611	4611040	Winnipeg	1	602	6020142.01	4442
46110746	576	46	Manitoba	4611	4611040	Winnipeg	1	602	6020142.01	4442
46110751	290	46	Manitoba	4611	4611040	Winnipeg	1	602	6020142.01	4442
46110752	755	46	Manitoba	4611	4611040	Winnipeg	1	602	6020142.01	4442
46110753	559	46	Manitoba	4611	4611040	Winnipeg	1	602	6020142.01	4442
46110756	2068	46	Manitoba	4611	4611040	Winnipeg	1	602	6020560.07	7724
46110757	590	46	Manitoba	4611	4611040	Winnipeg	1	602	6020560.07	7724
46110758	483	46	Manitoba	4611	4611040	Winnipeg	1	602	6020560.07	7724
46110759	941	46	Manitoba	4611	4611040	Winnipeg	1	602	6020560.07	7724
46110760	1069	46	Manitoba	4611	4611040	Winnipeg	1	602	6020560.07	7724
46110761	606	46	Manitoba	4611	4611040	Winnipeg	1	602	6020560.07	7724
46110762	1967	46	Manitoba	4611	4611040	Winnipeg	1	602	6020560.07	7724
46110763	506	46	Manitoba	4611	4611040	Winnipeg	1	602	6020553.00	4568
46110765	385	46	Manitoba	4611	4611040	Winnipeg	1	602	6020553.00	4568
46110766	593	46	Manitoba	4611	4611040	Winnipeg	1	602	6020553.00	4568
46110767	545	46	Manitoba	4611	4611040	Winnipeg	1	602	6020142.01	4442
46110768	396	46	Manitoba	4611	4611040	Winnipeg	1	602	6020142.02	5116
46110769	450	46	Manitoba	4611	4611040	Winnipeg	1	602	6020142.02	5116
46110770	352	46	Manitoba	4611	4611040	Winnipeg	1	602	6020142.02	5116
46110771	492	46	Manitoba	4611	4611040	Winnipeg	1	602	6020142.02	5116
46110772	374	46	Manitoba	4611	4611040	Winnipeg	1	602	6020142.02	5116
46110773	1184	46	Manitoba	4611	4611040	Winnipeg	1	602	6020140.02	7232
46110774	662	46	Manitoba	4611	4611040	Winnipeg	1	602	6020140.02	7232
46110775	807	46	Manitoba	4611	4611040	Winnipeg	1	602	6020140.02	7232
46110776	423	46	Manitoba	4611	4611040	Winnipeg	1	602	6020140.02	7232
46110777	624	46	Manitoba	4611	4611040	Winnipeg	1	602	6020140.02	7232
46110778	280	46	Manitoba	4611	4611040	Winnipeg	1	602	6020140.02	7232
46110779	564	46	Manitoba	4611	4611040	Winnipeg	1	602	6020140.02	7232
46110780	615	46	Manitoba	4611	4611040	Winnipeg	1	602	6020140.02	7232
46110781	680	46	Manitoba	4611	4611040	Winnipeg	1	602	6020140.02	7232
46110782	372	46	Manitoba	4611	4611040	Winnipeg	1	602	6020140.01	5829
46110783	397	46	Manitoba	4611	4611040	Winnipeg	1	602	6020140.01	5829
46110784	649	46	Manitoba	4611	4611040	Winnipeg	1	602	6020140.01	5829
46110785	438	46	Manitoba	4611	4611040	Winnipeg	1	602	6020140.01	5829
46110786	552	46	Manitoba	4611	4611040	Winnipeg	1	602	6020140.01	5829
46110787	414	46	Manitoba	4611	4611040	Winnipeg	1	602	6020130.02	6171
46110788	323	46	Manitoba	4611	4611040	Winnipeg	1	602	6020130.02	6171
46110789	702	46	Manitoba	4611	4611040	Winnipeg	1	602	6020130.02	6171
46110790	440	46	Manitoba	4611	4611040	Winnipeg	1	602	6020130.02	6171
46110791	339	46	Manitoba	4611	4611040	Winnipeg	1	602	6020130.02	6171
46110792	475	46	Manitoba	4611	4611040	Winnipeg	1	602	6020130.02	6171
46110795	581	46	Manitoba	4611	4611040	Winnipeg	1	602	6020130.02	6171
46110798	442	46	Manitoba	4611	4611040	Winnipeg	1	602	6020130.02	6171
46110799	313	46	Manitoba	4611	4611040	Winnipeg	1	602	6020037.00	3368
46110800	440	46	Manitoba	4611	4611040	Winnipeg	1	602	6020037.00	3368
46110801	641	46	Manitoba	4611	4611040	Winnipeg	1	602	6020037.00	3368
46110802	658	46	Manitoba	4611	4611040	Winnipeg	1	602	6020037.00	3368
46110803	737	46	Manitoba	4611	4611040	Winnipeg	1	602	6020037.00	3368
46110804	579	46	Manitoba	4611	4611040	Winnipeg	1	602	6020037.00	3368
46110805	496	46	Manitoba	4611	4611040	Winnipeg	1	602	6020117.00	3082
46110806	607	46	Manitoba	4611	4611040	Winnipeg	1	602	6020117.00	3082
46110807	564	46	Manitoba	4611	4611040	Winnipeg	1	602	6020117.00	3082
46110808	564	46	Manitoba	4611	4611040	Winnipeg	1	602	6020117.00	3082
46110809	851	46	Manitoba	4611	4611040	Winnipeg	1	602	6020117.00	3082
46110810	552	46	Manitoba	4611	4611040	Winnipeg	1	602	6020013.00	1495
46110811	408	46	Manitoba	4611	4611040	Winnipeg	1	602	6020116.00	5478
46110812	849	46	Manitoba	4611	4611040	Winnipeg	1	602	6020116.00	5478
46110813	507	46	Manitoba	4611	4611040	Winnipeg	1	602	6020113.00	2612
46110814	329	46	Manitoba	4611	4611040	Winnipeg	1	602	6020113.00	2612
46110815	1317	46	Manitoba	4611	4611040	Winnipeg	1	602	6020110.01	1317
46110816	497	46	Manitoba	4611	4611040	Winnipeg	1	602	6020112.01	3238
46110817	500	46	Manitoba	4611	4611040	Winnipeg	1	602	6020120.01	4837
46110818	306	46	Manitoba	4611	4611040	Winnipeg	1	602	6020120.01	4837
46110819	892	46	Manitoba	4611	4611040	Winnipeg	1	602	6020120.01	4837
46110820	535	46	Manitoba	4611	4611040	Winnipeg	1	602	6020120.01	4837
46110821	1081	46	Manitoba	4611	4611040	Winnipeg	1	602	6020120.01	4837
46110822	415	46	Manitoba	4611	4611040	Winnipeg	1	602	6020120.01	4837
46110823	589	46	Manitoba	4611	4611040	Winnipeg	1	602	6020121.00	2217
46110824	482	46	Manitoba	4611	4611040	Winnipeg	1	602	6020121.00	2217
46110825	442	46	Manitoba	4611	4611040	Winnipeg	1	602	6020121.00	2217
46110826	704	46	Manitoba	4611	4611040	Winnipeg	1	602	6020121.00	2217
46110827	393	46	Manitoba	4611	4611040	Winnipeg	1	602	6020122.01	4639
46110828	477	46	Manitoba	4611	4611040	Winnipeg	1	602	6020122.01	4639
46110829	487	46	Manitoba	4611	4611040	Winnipeg	1	602	6020122.01	4639
46110830	476	46	Manitoba	4611	4611040	Winnipeg	1	602	6020122.01	4639
46110831	569	46	Manitoba	4611	4611040	Winnipeg	1	602	6020122.01	4639
46110832	505	46	Manitoba	4611	4611040	Winnipeg	1	602	6020122.01	4639
46110833	597	46	Manitoba	4611	4611040	Winnipeg	1	602	6020122.01	4639
46110834	618	46	Manitoba	4611	4611040	Winnipeg	1	602	6020120.01	4837
46110835	490	46	Manitoba	4611	4611040	Winnipeg	1	602	6020120.01	4837
46110836	549	46	Manitoba	4611	4611040	Winnipeg	1	602	6020123.00	5168
46110837	438	46	Manitoba	4611	4611040	Winnipeg	1	602	6020123.00	5168
46110838	565	46	Manitoba	4611	4611040	Winnipeg	1	602	6020123.00	5168
46110839	369	46	Manitoba	4611	4611040	Winnipeg	1	602	6020123.00	5168
46110840	481	46	Manitoba	4611	4611040	Winnipeg	1	602	6020123.00	5168
46110841	440	46	Manitoba	4611	4611040	Winnipeg	1	602	6020123.00	5168
46110842	392	46	Manitoba	4611	4611040	Winnipeg	1	602	6020123.00	5168
46110843	452	46	Manitoba	4611	4611040	Winnipeg	1	602	6020123.00	5168
46110844	360	46	Manitoba	4611	4611040	Winnipeg	1	602	6020123.00	5168
46110845	627	46	Manitoba	4611	4611040	Winnipeg	1	602	6020123.00	5168
46110846	470	46	Manitoba	4611	4611040	Winnipeg	1	602	6020120.03	3526
46110847	412	46	Manitoba	4611	4611040	Winnipeg	1	602	6020120.03	3526
46110848	463	46	Manitoba	4611	4611040	Winnipeg	1	602	6020120.03	3526
46110849	459	46	Manitoba	4611	4611040	Winnipeg	1	602	6020120.03	3526
46110850	462	46	Manitoba	4611	4611040	Winnipeg	1	602	6020120.03	3526
46110851	697	46	Manitoba	4611	4611040	Winnipeg	1	602	6020120.03	3526
46110852	563	46	Manitoba	4611	4611040	Winnipeg	1	602	6020120.03	3526
46110853	495	46	Manitoba	4611	4611040	Winnipeg	1	602	6020123.00	5168
46110855	589	46	Manitoba	4611	4611040	Winnipeg	1	602	6020120.02	6766
46110856	541	46	Manitoba	4611	4611040	Winnipeg	1	602	6020120.02	6766
46110857	603	46	Manitoba	4611	4611040	Winnipeg	1	602	6020120.02	6766
46110858	547	46	Manitoba	4611	4611040	Winnipeg	1	602	6020120.02	6766
46110859	458	46	Manitoba	4611	4611040	Winnipeg	1	602	6020120.02	6766
46110861	475	46	Manitoba	4611	4611040	Winnipeg	1	602	6020120.02	6766
46110862	617	46	Manitoba	4611	4611040	Winnipeg	1	602	6020122.01	4639
46110863	518	46	Manitoba	4611	4611040	Winnipeg	1	602	6020122.01	4639
46110864	555	46	Manitoba	4611	4611040	Winnipeg	1	602	6020122.02	3387
46110865	627	46	Manitoba	4611	4611040	Winnipeg	1	602	6020122.02	3387
46110866	591	46	Manitoba	4611	4611040	Winnipeg	1	602	6020122.02	3387
46110867	370	46	Manitoba	4611	4611040	Winnipeg	1	602	6020122.02	3387
46110869	799	46	Manitoba	4611	4611040	Winnipeg	1	602	6020140.03	8827
46110870	652	46	Manitoba	4611	4611040	Winnipeg	1	602	6020122.02	3387
46110871	592	46	Manitoba	4611	4611040	Winnipeg	1	602	6020122.02	3387
46110873	334	46	Manitoba	4611	4611040	Winnipeg	1	602	6020140.03	8827
46110874	497	46	Manitoba	4611	4611040	Winnipeg	1	602	6020140.03	8827
46110875	1527	46	Manitoba	4611	4611040	Winnipeg	1	602	6020140.03	8827
46110876	1695	46	Manitoba	4611	4611040	Winnipeg	1	602	6020140.03	8827
46110877	883	46	Manitoba	4611	4611040	Winnipeg	1	602	6020140.03	8827
46110878	889	46	Manitoba	4611	4611040	Winnipeg	1	602	6020110.04	4587
46110879	310	46	Manitoba	4611	4611040	Winnipeg	1	602	6020110.04	4587
46110881	538	46	Manitoba	4611	4611040	Winnipeg	1	602	6020130.01	4916
46110882	496	46	Manitoba	4611	4611040	Winnipeg	1	602	6020140.01	5829
46110883	402	46	Manitoba	4611	4611040	Winnipeg	1	602	6020140.01	5829
46110884	625	46	Manitoba	4611	4611040	Winnipeg	1	602	6020140.01	5829
46110885	498	46	Manitoba	4611	4611040	Winnipeg	1	602	6020140.01	5829
46110886	571	46	Manitoba	4611	4611040	Winnipeg	1	602	6020140.01	5829
46110887	472	46	Manitoba	4611	4611040	Winnipeg	1	602	6020140.01	5829
46110888	631	46	Manitoba	4611	4611040	Winnipeg	1	602	6020134.00	5063
46110889	357	46	Manitoba	4611	4611040	Winnipeg	1	602	6020140.01	5829
46110890	502	46	Manitoba	4611	4611040	Winnipeg	1	602	6020133.00	3646
46110891	412	46	Manitoba	4611	4611040	Winnipeg	1	602	6020133.00	3646
46110892	432	46	Manitoba	4611	4611040	Winnipeg	1	602	6020133.00	3646
46110893	554	46	Manitoba	4611	4611040	Winnipeg	1	602	6020131.00	3811
46110894	491	46	Manitoba	4611	4611040	Winnipeg	1	602	6020131.00	3811
46110895	677	46	Manitoba	4611	4611040	Winnipeg	1	602	6020131.00	3811
46110896	546	46	Manitoba	4611	4611040	Winnipeg	1	602	6020131.00	3811
46110897	556	46	Manitoba	4611	4611040	Winnipeg	1	602	6020131.00	3811
46110898	563	46	Manitoba	4611	4611040	Winnipeg	1	602	6020041.00	3700
46110899	425	46	Manitoba	4611	4611040	Winnipeg	1	602	6020041.00	3700
46110900	525	46	Manitoba	4611	4611040	Winnipeg	1	602	6020041.00	3700
46110901	615	46	Manitoba	4611	4611040	Winnipeg	1	602	6020041.00	3700
46110902	581	46	Manitoba	4611	4611040	Winnipeg	1	602	6020046.00	2578
46110903	633	46	Manitoba	4611	4611040	Winnipeg	1	602	6020046.00	2578
46110904	561	46	Manitoba	4611	4611040	Winnipeg	1	602	6020041.00	3700
46110905	594	46	Manitoba	4611	4611040	Winnipeg	1	602	6020047.00	4590
46110906	559	46	Manitoba	4611	4611040	Winnipeg	1	602	6020047.00	4590
46110907	509	46	Manitoba	4611	4611040	Winnipeg	1	602	6020047.00	4590
46110908	557	46	Manitoba	4611	4611040	Winnipeg	1	602	6020047.00	4590
46110909	582	46	Manitoba	4611	4611040	Winnipeg	1	602	6020047.00	4590
46110910	574	46	Manitoba	4611	4611040	Winnipeg	1	602	6020045.00	6144
46110911	583	46	Manitoba	4611	4611040	Winnipeg	1	602	6020045.00	6144
46110912	543	46	Manitoba	4611	4611040	Winnipeg	1	602	6020047.00	4590
46110913	643	46	Manitoba	4611	4611040	Winnipeg	1	602	6020046.00	2578
46110914	721	46	Manitoba	4611	4611040	Winnipeg	1	602	6020046.00	2578
46110915	552	46	Manitoba	4611	4611040	Winnipeg	1	602	6020042.00	2700
46110916	486	46	Manitoba	4611	4611040	Winnipeg	1	602	6020041.00	3700
46110917	525	46	Manitoba	4611	4611040	Winnipeg	1	602	6020041.00	3700
46110918	513	46	Manitoba	4611	4611040	Winnipeg	1	602	6020042.00	2700
46110919	564	46	Manitoba	4611	4611040	Winnipeg	1	602	6020045.00	6144
46110920	542	46	Manitoba	4611	4611040	Winnipeg	1	602	6020045.00	6144
46110921	595	46	Manitoba	4611	4611040	Winnipeg	1	602	6020045.00	6144
46110922	542	46	Manitoba	4611	4611040	Winnipeg	1	602	6020045.00	6144
46110923	487	46	Manitoba	4611	4611040	Winnipeg	1	602	6020045.00	6144
46110924	551	46	Manitoba	4611	4611040	Winnipeg	1	602	6020047.00	4590
46110925	391	46	Manitoba	4611	4611040	Winnipeg	1	602	6020049.00	2887
46110926	695	46	Manitoba	4611	4611040	Winnipeg	1	602	6020047.00	4590
46110927	526	46	Manitoba	4611	4611040	Winnipeg	1	602	6020049.00	2887
46110928	567	46	Manitoba	4611	4611040	Winnipeg	1	602	6020552.01	5074
46110929	483	46	Manitoba	4611	4611040	Winnipeg	1	602	6020552.01	5074
46110930	910	46	Manitoba	4611	4611040	Winnipeg	1	602	6020039.00	3705
46110931	715	46	Manitoba	4611	4611040	Winnipeg	1	602	6020039.00	3705
46110933	768	46	Manitoba	4611	4611040	Winnipeg	1	602	6020038.00	5706
46110934	543	46	Manitoba	4611	4611040	Winnipeg	1	602	6020131.00	3811
46110935	444	46	Manitoba	4611	4611040	Winnipeg	1	602	6020131.00	3811
46110936	581	46	Manitoba	4611	4611040	Winnipeg	1	602	6020130.01	4916
46110937	632	46	Manitoba	4611	4611040	Winnipeg	1	602	6020100.02	1794
46110938	481	46	Manitoba	4611	4611040	Winnipeg	1	602	6020100.02	1794
46110939	1303	46	Manitoba	4611	4611040	Winnipeg	1	602	6020100.06	3926
46110940	580	46	Manitoba	4611	4611040	Winnipeg	1	602	6020500.04	6957
46110941	263	46	Manitoba	4611	4611040	Winnipeg	1	602	6020500.04	6957
46110942	382	46	Manitoba	4611	4611040	Winnipeg	1	602	6020500.04	6957
46110943	348	46	Manitoba	4611	4611040	Winnipeg	1	602	6020500.04	6957
46110944	429	46	Manitoba	4611	4611040	Winnipeg	1	602	6020500.04	6957
46110945	783	46	Manitoba	4611	4611040	Winnipeg	1	602	6020500.04	6957
46110947	507	46	Manitoba	4611	4611040	Winnipeg	1	602	6020500.04	6957
46110948	679	46	Manitoba	4611	4611040	Winnipeg	1	602	6020500.07	4524
46110949	572	46	Manitoba	4611	4611040	Winnipeg	1	602	6020500.07	4524
46110950	578	46	Manitoba	4611	4611040	Winnipeg	1	602	6020500.07	4524
46110952	431	46	Manitoba	4611	4611040	Winnipeg	1	602	6020500.07	4524
[truncated: 1,436,012 more chars]
