## Supplementary material for "Estimating Population Counts for Dissemination Areas and Census Tracts in Canada from 2011 to 2021": Population Counts 2011 to 2021: pop_counts_da11_2012to2015_RELEASE.csv (part 1 of 3)

da_id_11	pr_id_11	pr_name_11	cd_id_11	csd_id_11	csd_name_11	sactype_11	cma_id_11	ct_id_11	da_pop_12	da_pop_13	da_pop_14	da_pop_15	ct_pop_12	ct_pop_13	ct_pop_14	ct_pop_15
10010165	10	Newfoundland and Labrador / Terre-Neuve-et-Labrador	1001	1001519	St. John's	1	001	0010170.02	395	423	450	478	4145	4117	4090	4062
10010166	10	Newfoundland and Labrador / Terre-Neuve-et-Labrador	1001	1001519	St. John's	1	001	0010170.02	359	351	343	335	4145	4117	4090	4062
10010167	10	Newfoundland and Labrador / Terre-Neuve-et-Labrador	1001	1001519	St. John's	1	001	0010170.02	453	447	442	436	4145	4117	4090	4062
10010168	10	Newfoundland and Labrador / Terre-Neuve-et-Labrador	1001	1001519	St. John's	1	001	0010170.02	569	558	546	535	4145	4117	4090	4062
10010169	10	Newfoundland and Labrador / Terre-Neuve-et-Labrador	1001	1001519	St. John's	1	001	0010170.02	343	335	327	319	4145	4117	4090	4062
10010170	10	Newfoundland and Labrador / Terre-Neuve-et-Labrador	1001	1001519	St. John's	1	001	0010170.02	429	421	413	405	4145	4117	4090	4062
10010171	10	Newfoundland and Labrador / Terre-Neuve-et-Labrador	1001	1001519	St. John's	1	001	0010170.02	526	515	505	494	4145	4117	4090	4062
10010172	10	Newfoundland and Labrador / Terre-Neuve-et-Labrador	1001	1001519	St. John's	1	001	0010170.02	241	237	234	230	4145	4117	4090	4062
10010173	10	Newfoundland and Labrador / Terre-Neuve-et-Labrador	1001	1001519	St. John's	1	001	0010003.02	968	948	927	907	4878	4836	4794	4752
10010174	10	Newfoundland and Labrador / Terre-Neuve-et-Labrador	1001	1001519	St. John's	1	001	0010003.02	944	930	915	901	4878	4836	4794	4752
10010175	10	Newfoundland and Labrador / Terre-Neuve-et-Labrador	1001	1001519	St. John's	1	001	0010003.02	1012	1001	991	980	4878	4836	4794	4752
10010176	10	Newfoundland and Labrador / Terre-Neuve-et-Labrador	1001	1001519	St. John's	1	001	0010003.02	452	449	445	442	4878	4836	4794	4752
10010180	10	Newfoundland and Labrador / Terre-Neuve-et-Labrador	1001	1001519	St. John's	1	001	0010170.01	604	587	571	554	2957	2916	2876	2835
10010181	10	Newfoundland and Labrador / Terre-Neuve-et-Labrador	1001	1001519	St. John's	1	001	0010170.01	387	384	381	378	2957	2916	2876	2835
10010182	10	Newfoundland and Labrador / Terre-Neuve-et-Labrador	1001	1001519	St. John's	1	001	0010170.01	395	388	382	375	2957	2916	2876	2835
10010187	10	Newfoundland and Labrador / Terre-Neuve-et-Labrador	1001	1001519	St. John's	1	001	0010100.01	741	730	719	708	5406	5499	5591	5684
10010191	10	Newfoundland and Labrador / Terre-Neuve-et-Labrador	1001	1001519	St. John's	1	001	0010001.00	771	758	746	733	1998	1932	1866	1800
10010192	10	Newfoundland and Labrador / Terre-Neuve-et-Labrador	1001	1001519	St. John's	1	001	0010001.00	322	318	313	309	1998	1932	1866	1800
10010193	10	Newfoundland and Labrador / Terre-Neuve-et-Labrador	1001	1001519	St. John's	1	001	0010001.00	569	545	520	496	1998	1932	1866	1800
10010194	10	Newfoundland and Labrador / Terre-Neuve-et-Labrador	1001	1001519	St. John's	1	001	0010001.00	336	311	287	262	1998	1932	1866	1800
10010195	10	Newfoundland and Labrador / Terre-Neuve-et-Labrador	1001	1001519	St. John's	1	001	0010002.00	703	695	686	678	4796	4731	4667	4602
10010196	10	Newfoundland and Labrador / Terre-Neuve-et-Labrador	1001	1001519	St. John's	1	001	0010002.00	529	532	534	537	4796	4731	4667	4602
10010198	10	Newfoundland and Labrador / Terre-Neuve-et-Labrador	1001	1001519	St. John's	1	001	0010002.00	433	433	433	433	4796	4731	4667	4602
10010199	10	Newfoundland and Labrador / Terre-Neuve-et-Labrador	1001	1001519	St. John's	1	001	0010002.00	501	460	418	377	4796	4731	4667	4602
10010200	10	Newfoundland and Labrador / Terre-Neuve-et-Labrador	1001	1001519	St. John's	1	001	0010003.01	422	419	416	413	4353	4320	4288	4255
10010201	10	Newfoundland and Labrador / Terre-Neuve-et-Labrador	1001	1001519	St. John's	1	001	0010003.01	508	497	486	475	4353	4320	4288	4255
10010202	10	Newfoundland and Labrador / Terre-Neuve-et-Labrador	1001	1001519	St. John's	1	001	0010003.01	470	464	457	451	4353	4320	4288	4255
10010203	10	Newfoundland and Labrador / Terre-Neuve-et-Labrador	1001	1001519	St. John's	1	001	0010003.01	384	375	367	358	4353	4320	4288	4255
10010204	10	Newfoundland and Labrador / Terre-Neuve-et-Labrador	1001	1001519	St. John's	1	001	0010003.01	551	549	546	544	4353	4320	4288	4255
10010206	10	Newfoundland and Labrador / Terre-Neuve-et-Labrador	1001	1001519	St. John's	1	001	0010003.02	730	735	739	744	4878	4836	4794	4752
10010207	10	Newfoundland and Labrador / Terre-Neuve-et-Labrador	1001	1001519	St. John's	1	001	0010004.00	1300	1300	1301	1301	7583	7660	7738	7815
10010208	10	Newfoundland and Labrador / Terre-Neuve-et-Labrador	1001	1001519	St. John's	1	001	0010004.00	1426	1463	1499	1536	7583	7660	7738	7815
10010209	10	Newfoundland and Labrador / Terre-Neuve-et-Labrador	1001	1001519	St. John's	1	001	0010004.00	540	528	515	503	7583	7660	7738	7815
10010210	10	Newfoundland and Labrador / Terre-Neuve-et-Labrador	1001	1001519	St. John's	1	001	0010004.00	433	428	422	417	7583	7660	7738	7815
10010211	10	Newfoundland and Labrador / Terre-Neuve-et-Labrador	1001	1001519	St. John's	1	001	0010003.01	703	700	698	695	4353	4320	4288	4255
10010212	10	Newfoundland and Labrador / Terre-Neuve-et-Labrador	1001	1001519	St. John's	1	001	0010002.00	434	429	423	418	4796	4731	4667	4602
10010213	10	Newfoundland and Labrador / Terre-Neuve-et-Labrador	1001	1001519	St. John's	1	001	0010002.00	685	696	708	719	4796	4731	4667	4602
10010214	10	Newfoundland and Labrador / Terre-Neuve-et-Labrador	1001	1001519	St. John's	1	001	0010002.00	373	369	364	360	4796	4731	4667	4602
10010215	10	Newfoundland and Labrador / Terre-Neuve-et-Labrador	1001	1001519	St. John's	1	001	0010002.00	401	396	391	386	4796	4731	4667	4602
10010216	10	Newfoundland and Labrador / Terre-Neuve-et-Labrador	1001	1001519	St. John's	1	001	0010002.00	388	381	375	368	4796	4731	4667	4602
10010217	10	Newfoundland and Labrador / Terre-Neuve-et-Labrador	1001	1001519	St. John's	1	001	0010002.00	349	341	334	326	4796	4731	4667	4602
10010218	10	Newfoundland and Labrador / Terre-Neuve-et-Labrador	1001	1001519	St. John's	1	001	0010005.01	363	357	350	344	2446	2413	2379	2346
10010219	10	Newfoundland and Labrador / Terre-Neuve-et-Labrador	1001	1001519	St. John's	1	001	0010005.01	626	628	629	631	2446	2413	2379	2346
10010220	10	Newfoundland and Labrador / Terre-Neuve-et-Labrador	1001	1001519	St. John's	1	001	0010004.00	362	356	351	345	7583	7660	7738	7815
10010221	10	Newfoundland and Labrador / Terre-Neuve-et-Labrador	1001	1001519	St. John's	1	001	0010005.01	613	598	582	567	2446	2413	2379	2346
10010222	10	Newfoundland and Labrador / Terre-Neuve-et-Labrador	1001	1001519	St. John's	1	001	0010005.02	587	578	568	559	3408	3363	3317	3272
10010223	10	Newfoundland and Labrador / Terre-Neuve-et-Labrador	1001	1001519	St. John's	1	001	0010005.02	546	533	519	506	3408	3363	3317	3272
10010224	10	Newfoundland and Labrador / Terre-Neuve-et-Labrador	1001	1001519	St. John's	1	001	0010005.01	467	461	456	450	2446	2413	2379	2346
10010225	10	Newfoundland and Labrador / Terre-Neuve-et-Labrador	1001	1001519	St. John's	1	001	0010005.02	277	273	270	266	3408	3363	3317	3272
10010226	10	Newfoundland and Labrador / Terre-Neuve-et-Labrador	1001	1001519	St. John's	1	001	0010005.02	644	630	616	602	3408	3363	3317	3272
10010227	10	Newfoundland and Labrador / Terre-Neuve-et-Labrador	1001	1001519	St. John's	1	001	0010005.02	428	420	413	405	3408	3363	3317	3272
10010228	10	Newfoundland and Labrador / Terre-Neuve-et-Labrador	1001	1001519	St. John's	1	001	0010005.02	359	363	367	371	3408	3363	3317	3272
10010229	10	Newfoundland and Labrador / Terre-Neuve-et-Labrador	1001	1001519	St. John's	1	001	0010011.00	441	437	434	430	2694	2689	2683	2678
10010230	10	Newfoundland and Labrador / Terre-Neuve-et-Labrador	1001	1001519	St. John's	1	001	0010011.00	510	500	491	481	2694	2689	2683	2678
10010231	10	Newfoundland and Labrador / Terre-Neuve-et-Labrador	1001	1001519	St. John's	1	001	0010011.00	518	525	533	540	2694	2689	2683	2678
10010232	10	Newfoundland and Labrador / Terre-Neuve-et-Labrador	1001	1001519	St. John's	1	001	0010011.00	416	412	408	404	2694	2689	2683	2678
10010233	10	Newfoundland and Labrador / Terre-Neuve-et-Labrador	1001	1001519	St. John's	1	001	0010012.00	372	373	373	374	2694	2675	2657	2638
10010234	10	Newfoundland and Labrador / Terre-Neuve-et-Labrador	1001	1001519	St. John's	1	001	0010011.00	443	450	458	465	2694	2689	2683	2678
10010235	10	Newfoundland and Labrador / Terre-Neuve-et-Labrador	1001	1001519	St. John's	1	001	0010012.00	270	269	267	266	2694	2675	2657	2638
10010236	10	Newfoundland and Labrador / Terre-Neuve-et-Labrador	1001	1001519	St. John's	1	001	0010012.00	486	490	495	499	2694	2675	2657	2638
10010237	10	Newfoundland and Labrador / Terre-Neuve-et-Labrador	1001	1001519	St. John's	1	001	0010012.00	444	447	451	454	2694	2675	2657	2638
10010238	10	Newfoundland and Labrador / Terre-Neuve-et-Labrador	1001	1001519	St. John's	1	001	0010012.00	504	497	491	484	2694	2675	2657	2638
10010239	10	Newfoundland and Labrador / Terre-Neuve-et-Labrador	1001	1001519	St. John's	1	001	0010005.02	567	566	564	563	3408	3363	3317	3272
10010240	10	Newfoundland and Labrador / Terre-Neuve-et-Labrador	1001	1001519	St. John's	1	001	0010004.00	657	661	664	668	7583	7660	7738	7815
10010241	10	Newfoundland and Labrador / Terre-Neuve-et-Labrador	1001	1001519	St. John's	1	001	0010004.00	489	485	481	477	7583	7660	7738	7815
10010242	10	Newfoundland and Labrador / Terre-Neuve-et-Labrador	1001	1001519	St. John's	1	001	0010004.00	652	650	647	645	7583	7660	7738	7815
10010243	10	Newfoundland and Labrador / Terre-Neuve-et-Labrador	1001	1001519	St. John's	1	001	0010004.00	583	653	722	792	7583	7660	7738	7815
10010244	10	Newfoundland and Labrador / Terre-Neuve-et-Labrador	1001	1001519	St. John's	1	001	0010004.00	754	755	755	756	7583	7660	7738	7815
10010245	10	Newfoundland and Labrador / Terre-Neuve-et-Labrador	1001	1001519	St. John's	1	001	0010016.02	483	481	479	477	5201	5197	5192	5188
10010246	10	Newfoundland and Labrador / Terre-Neuve-et-Labrador	1001	1001519	St. John's	1	001	0010016.02	431	428	425	422	5201	5197	5192	5188
10010247	10	Newfoundland and Labrador / Terre-Neuve-et-Labrador	1001	1001519	St. John's	1	001	0010016.02	406	402	397	393	5201	5197	5192	5188
10010248	10	Newfoundland and Labrador / Terre-Neuve-et-Labrador	1001	1001519	St. John's	1	001	0010004.00	386	383	379	376	7583	7660	7738	7815
10010249	10	Newfoundland and Labrador / Terre-Neuve-et-Labrador	1001	1001519	St. John's	1	001	0010016.02	489	485	480	476	5201	5197	5192	5188
10010250	10	Newfoundland and Labrador / Terre-Neuve-et-Labrador	1001	1001519	St. John's	1	001	0010012.00	618	599	580	561	2694	2675	2657	2638
10010251	10	Newfoundland and Labrador / Terre-Neuve-et-Labrador	1001	1001519	St. John's	1	001	0010013.00	383	388	392	397	1782	1772	1762	1752
10010252	10	Newfoundland and Labrador / Terre-Neuve-et-Labrador	1001	1001519	St. John's	1	001	0010013.00	529	523	518	512	1782	1772	1762	1752
10010253	10	Newfoundland and Labrador / Terre-Neuve-et-Labrador	1001	1001519	St. John's	1	001	0010013.00	400	397	393	390	1782	1772	1762	1752
10010254	10	Newfoundland and Labrador / Terre-Neuve-et-Labrador	1001	1001519	St. John's	1	001	0010014.00	776	775	773	772	3392	3384	3375	3367
10010255	10	Newfoundland and Labrador / Terre-Neuve-et-Labrador	1001	1001519	St. John's	1	001	0010014.00	451	461	470	480	3392	3384	3375	3367
10010256	10	Newfoundland and Labrador / Terre-Neuve-et-Labrador	1001	1001519	St. John's	1	001	0010014.00	472	458	445	431	3392	3384	3375	3367
10010257	10	Newfoundland and Labrador / Terre-Neuve-et-Labrador	1001	1001519	St. John's	1	001	0010014.00	529	525	520	516	3392	3384	3375	3367
10010258	10	Newfoundland and Labrador / Terre-Neuve-et-Labrador	1001	1001519	St. John's	1	001	0010014.00	588	598	609	619	3392	3384	3375	3367
10010259	10	Newfoundland and Labrador / Terre-Neuve-et-Labrador	1001	1001519	St. John's	1	001	0010014.00	577	567	558	548	3392	3384	3375	3367
10010260	10	Newfoundland and Labrador / Terre-Neuve-et-Labrador	1001	1001519	St. John's	1	001	0010015.02	423	426	428	431	3836	3818	3799	3781
10010261	10	Newfoundland and Labrador / Terre-Neuve-et-Labrador	1001	1001519	St. John's	1	001	0010015.02	576	565	555	544	3836	3818	3799	3781
10010262	10	Newfoundland and Labrador / Terre-Neuve-et-Labrador	1001	1001519	St. John's	1	001	0010015.02	516	510	505	499	3836	3818	3799	3781
10010263	10	Newfoundland and Labrador / Terre-Neuve-et-Labrador	1001	1001519	St. John's	1	001	0010015.02	540	546	552	558	3836	3818	3799	3781
10010264	10	Newfoundland and Labrador / Terre-Neuve-et-Labrador	1001	1001519	St. John's	1	001	0010015.02	484	487	489	492	3836	3818	3799	3781
10010265	10	Newfoundland and Labrador / Terre-Neuve-et-Labrador	1001	1001519	St. John's	1	001	0010015.02	552	548	543	539	3836	3818	3799	3781
10010266	10	Newfoundland and Labrador / Terre-Neuve-et-Labrador	1001	1001519	St. John's	1	001	0010015.02	746	736	727	717	3836	3818	3799	3781
10010267	10	Newfoundland and Labrador / Terre-Neuve-et-Labrador	1001	1001519	St. John's	1	001	0010015.04	645	633	621	609	5975	5941	5908	5874
10010268	10	Newfoundland and Labrador / Terre-Neuve-et-Labrador	1001	1001519	St. John's	1	001	0010015.04	317	311	306	300	5975	5941	5908	5874
10010269	10	Newfoundland and Labrador / Terre-Neuve-et-Labrador	1001	1001519	St. John's	1	001	0010015.04	1170	1150	1131	1111	5975	5941	5908	5874
10010270	10	Newfoundland and Labrador / Terre-Neuve-et-Labrador	1001	1001519	St. John's	1	001	0010015.04	847	832	818	803	5975	5941	5908	5874
10010271	10	Newfoundland and Labrador / Terre-Neuve-et-Labrador	1001	1001519	St. John's	1	001	0010015.04	488	485	483	480	5975	5941	5908	5874
10010272	10	Newfoundland and Labrador / Terre-Neuve-et-Labrador	1001	1001519	St. John's	1	001	0010015.04	592	582	573	563	5975	5941	5908	5874
10010273	10	Newfoundland and Labrador / Terre-Neuve-et-Labrador	1001	1001519	St. John's	1	001	0010015.04	1411	1441	1472	1502	5975	5941	5908	5874
10010276	10	Newfoundland and Labrador / Terre-Neuve-et-Labrador	1001	1001519	St. John's	1	001	0010015.01	271	267	264	260	4348	4383	4417	4452
10010277	10	Newfoundland and Labrador / Terre-Neuve-et-Labrador	1001	1001519	St. John's	1	001	0010015.01	450	449	447	446	4348	4383	4417	4452
10010278	10	Newfoundland and Labrador / Terre-Neuve-et-Labrador	1001	1001519	St. John's	1	001	0010015.01	222	218	215	211	4348	4383	4417	4452
10010279	10	Newfoundland and Labrador / Terre-Neuve-et-Labrador	1001	1001519	St. John's	1	001	0010015.01	907	900	892	885	4348	4383	4417	4452
10010280	10	Newfoundland and Labrador / Terre-Neuve-et-Labrador	1001	1001519	St. John's	1	001	0010015.01	303	303	303	303	4348	4383	4417	4452
10010281	10	Newfoundland and Labrador / Terre-Neuve-et-Labrador	1001	1001519	St. John's	1	001	0010015.01	252	251	249	248	4348	4383	4417	4452
10010282	10	Newfoundland and Labrador / Terre-Neuve-et-Labrador	1001	1001519	St. John's	1	001	0010015.01	632	624	617	609	4348	4383	4417	4452
10010283	10	Newfoundland and Labrador / Terre-Neuve-et-Labrador	1001	1001519	St. John's	1	001	0010015.01	576	641	705	770	4348	4383	4417	4452
10010284	10	Newfoundland and Labrador / Terre-Neuve-et-Labrador	1001	1001519	St. John's	1	001	0010015.01	358	357	355	354	4348	4383	4417	4452
10010285	10	Newfoundland and Labrador / Terre-Neuve-et-Labrador	1001	1001519	St. John's	1	001	0010015.01	377	373	370	366	4348	4383	4417	4452
10010286	10	Newfoundland and Labrador / Terre-Neuve-et-Labrador	1001	1001519	St. John's	1	001	0010008.00	453	452	450	449	1528	1545	1562	1579
10010290	10	Newfoundland and Labrador / Terre-Neuve-et-Labrador	1001	1001519	St. John's	1	001	0010007.00	490	485	479	474	2271	2246	2222	2197
10010294	10	Newfoundland and Labrador / Terre-Neuve-et-Labrador	1001	1001519	St. John's	1	001	0010007.00	374	366	357	349	2271	2246	2222	2197
10010295	10	Newfoundland and Labrador / Terre-Neuve-et-Labrador	1001	1001519	St. John's	1	001	0010007.00	397	395	394	392	2271	2246	2222	2197
10010296	10	Newfoundland and Labrador / Terre-Neuve-et-Labrador	1001	1001519	St. John's	1	001	0010007.00	406	404	403	401	2271	2246	2222	2197
10010297	10	Newfoundland and Labrador / Terre-Neuve-et-Labrador	1001	1001519	St. John's	1	001	0010010.00	449	448	448	447	1738	1736	1735	1733
10010298	10	Newfoundland and Labrador / Terre-Neuve-et-Labrador	1001	1001519	St. John's	1	001	0010010.00	530	517	503	490	1738	1736	1735	1733
10010299	10	Newfoundland and Labrador / Terre-Neuve-et-Labrador	1001	1001519	St. John's	1	001	0010007.00	605	597	588	580	2271	2246	2222	2197
10010300	10	Newfoundland and Labrador / Terre-Neuve-et-Labrador	1001	1001519	St. John's	1	001	0010006.00	347	345	342	340	3079	3035	2992	2948
10010301	10	Newfoundland and Labrador / Terre-Neuve-et-Labrador	1001	1001519	St. John's	1	001	0010006.00	409	402	395	388	3079	3035	2992	2948
10010302	10	Newfoundland and Labrador / Terre-Neuve-et-Labrador	1001	1001519	St. John's	1	001	0010006.00	432	423	415	406	3079	3035	2992	2948
10010303	10	Newfoundland and Labrador / Terre-Neuve-et-Labrador	1001	1001519	St. John's	1	001	0010006.00	337	334	330	327	3079	3035	2992	2948
10010304	10	Newfoundland and Labrador / Terre-Neuve-et-Labrador	1001	1001519	St. John's	1	001	0010006.00	492	488	484	480	3079	3035	2992	2948
10010305	10	Newfoundland and Labrador / Terre-Neuve-et-Labrador	1001	1001519	St. John's	1	001	0010006.00	542	528	515	501	3079	3035	2992	2948
10010306	10	Newfoundland and Labrador / Terre-Neuve-et-Labrador	1001	1001519	St. John's	1	001	0010006.00	521	516	510	505	3079	3035	2992	2948
10010307	10	Newfoundland and Labrador / Terre-Neuve-et-Labrador	1001	1001519	St. John's	1	001	0010005.01	377	369	362	354	2446	2413	2379	2346
10010308	10	Newfoundland and Labrador / Terre-Neuve-et-Labrador	1001	1001519	St. John's	1	001	0010011.00	367	364	360	357	2694	2689	2683	2678
10010309	10	Newfoundland and Labrador / Terre-Neuve-et-Labrador	1001	1001519	St. John's	1	001	0010010.00	759	771	784	796	1738	1736	1735	1733
10010310	10	Newfoundland and Labrador / Terre-Neuve-et-Labrador	1001	1001519	St. John's	1	001	0010013.00	470	464	459	453	1782	1772	1762	1752
10010334	10	Newfoundland and Labrador / Terre-Neuve-et-Labrador	1001	1001519	St. John's	1	001	0010202.01	2025	2363	2700	3038	2025	2363	2700	3038
10010337	10	Newfoundland and Labrador / Terre-Neuve-et-Labrador	1001	1001519	St. John's	1	001	0010016.02	933	928	924	919	5201	5197	5192	5188
10010338	10	Newfoundland and Labrador / Terre-Neuve-et-Labrador	1001	1001519	St. John's	1	001	0010016.02	526	518	509	501	5201	5197	5192	5188
10010339	10	Newfoundland and Labrador / Terre-Neuve-et-Labrador	1001	1001519	St. John's	1	001	0010015.03	795	748	700	653	5486	5447	5409	5370
10010340	10	Newfoundland and Labrador / Terre-Neuve-et-Labrador	1001	1001519	St. John's	1	001	0010015.03	473	481	490	498	5486	5447	5409	5370
10010341	10	Newfoundland and Labrador / Terre-Neuve-et-Labrador	1001	1001519	St. John's	1	001	0010015.03	330	331	331	332	5486	5447	5409	5370
10010342	10	Newfoundland and Labrador / Terre-Neuve-et-Labrador	1001	1001519	St. John's	1	001	0010015.03	448	441	435	428	5486	5447	5409	5370
10010343	10	Newfoundland and Labrador / Terre-Neuve-et-Labrador	1001	1001519	St. John's	1	001	0010015.03	348	342	335	329	5486	5447	5409	5370
10010344	10	Newfoundland and Labrador / Terre-Neuve-et-Labrador	1001	1001519	St. John's	1	001	0010015.03	908	906	903	901	5486	5447	5409	5370
10010345	10	Newfoundland and Labrador / Terre-Neuve-et-Labrador	1001	1001519	St. John's	1	001	0010015.03	908	902	897	891	5486	5447	5409	5370
10010346	10	Newfoundland and Labrador / Terre-Neuve-et-Labrador	1001	1001519	St. John's	1	001	0010015.03	452	447	443	438	5486	5447	5409	5370
10010348	10	Newfoundland and Labrador / Terre-Neuve-et-Labrador	1001	1001519	St. John's	1	001	0010016.01	1271	1296	1322	1347	4460	4513	4566	4619
10010356	10	Newfoundland and Labrador / Terre-Neuve-et-Labrador	1001	1001519	St. John's	1	001	0010015.03	824	849	875	900	5486	5447	5409	5370
10010357	10	Newfoundland and Labrador / Terre-Neuve-et-Labrador	1001	1001519	St. John's	1	001	0010016.02	313	315	316	318	5201	5197	5192	5188
10010457	10	Newfoundland and Labrador / Terre-Neuve-et-Labrador	1001	1001519	St. John's	1	001	0010170.01	467	465	463	461	2957	2916	2876	2835
10010458	10	Newfoundland and Labrador / Terre-Neuve-et-Labrador	1001	1001519	St. John's	1	001	0010170.01	559	552	546	539	2957	2916	2876	2835
10010459	10	Newfoundland and Labrador / Terre-Neuve-et-Labrador	1001	1001519	St. John's	1	001	0010170.02	470	473	477	480	4145	4117	4090	4062
10010460	10	Newfoundland and Labrador / Terre-Neuve-et-Labrador	1001	1001519	St. John's	1	001	0010170.01	546	540	533	527	2957	2916	2876	2835
10010461	10	Newfoundland and Labrador / Terre-Neuve-et-Labrador	1001	1001519	St. John's	1	001	0010170.02	361	357	353	349	4145	4117	4090	4062
10010482	10	Newfoundland and Labrador / Terre-Neuve-et-Labrador	1001	1001519	St. John's	1	001	0010009.00	527	523	518	514	527	523	518	514
10010484	10	Newfoundland and Labrador / Terre-Neuve-et-Labrador	1001	1001519	St. John's	1	001	0010003.02	771	774	776	779	4878	4836	4794	4752
10010485	10	Newfoundland and Labrador / Terre-Neuve-et-Labrador	1001	1001519	St. John's	1	001	0010015.04	505	505	506	506	5975	5941	5908	5874
10010486	10	Newfoundland and Labrador / Terre-Neuve-et-Labrador	1001	1001519	St. John's	1	001	0010008.00	1075	1093	1112	1130	1528	1545	1562	1579
10010488	10	Newfoundland and Labrador / Terre-Neuve-et-Labrador	1001	1001519	St. John's	1	001	0010003.01	562	562	561	561	4353	4320	4288	4255
10010489	10	Newfoundland and Labrador / Terre-Neuve-et-Labrador	1001	1001519	St. John's	1	001	0010003.01	288	291	293	296	4353	4320	4288	4255
10010490	10	Newfoundland and Labrador / Terre-Neuve-et-Labrador	1001	1001519	St. John's	1	001	0010003.01	465	464	463	462	4353	4320	4288	4255
10010491	10	Newfoundland and Labrador / Terre-Neuve-et-Labrador	1001	1001519	St. John's	1	001	0010100.01	877	923	970	1016	5406	5499	5591	5684
10010492	10	Newfoundland and Labrador / Terre-Neuve-et-Labrador	1001	1001519	St. John's	1	001	0010100.01	649	635	622	608	5406	5499	5591	5684
10010493	10	Newfoundland and Labrador / Terre-Neuve-et-Labrador	1001	1001519	St. John's	1	001	0010100.01	361	361	362	362	5406	5499	5591	5684
10010494	10	Newfoundland and Labrador / Terre-Neuve-et-Labrador	1001	1001519	St. John's	1	001	0010100.01	434	429	425	420	5406	5499	5591	5684
10010495	10	Newfoundland and Labrador / Terre-Neuve-et-Labrador	1001	1001519	St. John's	1	001	0010100.01	356	356	357	357	5406	5499	5591	5684
10010496	10	Newfoundland and Labrador / Terre-Neuve-et-Labrador	1001	1001347	Bay de Verde	5	997	9910.00	397	396	394	393	316808	316046	315285	314523
10010497	10	Newfoundland and Labrador / Terre-Neuve-et-Labrador	1001	1001339	Division No. 1, Subd. G	5	997	9910.00	513	505	497	489	316808	316046	315285	314523
10010498	10	Newfoundland and Labrador / Terre-Neuve-et-Labrador	1001	1001343	Old Perlican	6	998	9910.00	655	650	644	639	316808	316046	315285	314523
10010499	10	Newfoundland and Labrador / Terre-Neuve-et-Labrador	1001	1001339	Division No. 1, Subd. G	5	997	9910.00	241	237	234	230	316808	316046	315285	314523
10010500	10	Newfoundland and Labrador / Terre-Neuve-et-Labrador	1001	1001339	Division No. 1, Subd. G	5	997	9910.00	614	597	580	563	316808	316046	315285	314523
10010501	10	Newfoundland and Labrador / Terre-Neuve-et-Labrador	1001	1001339	Division No. 1, Subd. G	5	997	9910.00	366	361	357	352	316808	316046	315285	314523
10010502	10	Newfoundland and Labrador / Terre-Neuve-et-Labrador	1001	1001352	Small Point-Adam's Cove-Blackhead-Broad Cove	5	997	9910.00	389	388	388	387	316808	316046	315285	314523
10010503	10	Newfoundland and Labrador / Terre-Neuve-et-Labrador	1001	1001339	Division No. 1, Subd. G	5	997	9910.00	254	256	259	261	316808	316046	315285	314523
10010504	10	Newfoundland and Labrador / Terre-Neuve-et-Labrador	1001	1001357	Division No. 1, Subd. H	5	997	9910.00	404	401	397	394	316808	316046	315285	314523
10010505	10	Newfoundland and Labrador / Terre-Neuve-et-Labrador	1001	1001361	Salmon Cove	5	997	9910.00	692	689	686	683	316808	316046	315285	314523
10010506	10	Newfoundland and Labrador / Terre-Neuve-et-Labrador	1001	1001365	Victoria	5	997	9910.00	493	493	493	493	316808	316046	315285	314523
10010507	10	Newfoundland and Labrador / Terre-Neuve-et-Labrador	1001	1001365	Victoria	5	997	9910.00	402	403	405	406	316808	316046	315285	314523
10010508	10	Newfoundland and Labrador / Terre-Neuve-et-Labrador	1001	1001365	Victoria	5	997	9910.00	440	446	451	457	316808	316046	315285	314523
10010509	10	Newfoundland and Labrador / Terre-Neuve-et-Labrador	1001	1001365	Victoria	5	997	9910.00	436	436	437	437	316808	316046	315285	314523
10010510	10	Newfoundland and Labrador / Terre-Neuve-et-Labrador	1001	1001370	Carbonear	5	997	9910.00	349	355	362	368	316808	316046	315285	314523
10010511	10	Newfoundland and Labrador / Terre-Neuve-et-Labrador	1001	1001370	Carbonear	5	997	9910.00	412	409	407	404	316808	316046	315285	314523
10010512	10	Newfoundland and Labrador / Terre-Neuve-et-Labrador	1001	1001370	Carbonear	5	997	9910.00	446	452	459	465	316808	316046	315285	314523
10010513	10	Newfoundland and Labrador / Terre-Neuve-et-Labrador	1001	1001370	Carbonear	5	997	9910.00	445	448	450	453	316808	316046	315285	314523
10010514	10	Newfoundland and Labrador / Terre-Neuve-et-Labrador	1001	1001370	Carbonear	5	997	9910.00	390	395	399	404	316808	316046	315285	314523
10010515	10	Newfoundland and Labrador / Terre-Neuve-et-Labrador	1001	1001370	Carbonear	5	997	9910.00	527	530	532	535	316808	316046	315285	314523
10010516	10	Newfoundland and Labrador / Terre-Neuve-et-Labrador	1001	1001370	Carbonear	5	997	9910.00	453	448	443	438	316808	316046	315285	314523
10010517	10	Newfoundland and Labrador / Terre-Neuve-et-Labrador	1001	1001370	Carbonear	5	997	9910.00	657	664	670	677	316808	316046	315285	314523
10010518	10	Newfoundland and Labrador / Terre-Neuve-et-Labrador	1001	1001370	Carbonear	5	997	9910.00	546	578	611	643	316808	316046	315285	314523
10010519	10	Newfoundland and Labrador / Terre-Neuve-et-Labrador	1001	1001370	Carbonear	5	997	9910.00	539	508	477	446	316808	316046	315285	314523
10010520	10	Newfoundland and Labrador / Terre-Neuve-et-Labrador	1001	1001374	Division No. 1, Subd. I	5	997	9910.00	277	282	288	293	316808	316046	315285	314523
10010521	10	Newfoundland and Labrador / Terre-Neuve-et-Labrador	1001	1001379	Harbour Grace	5	997	9910.00	498	498	497	497	316808	316046	315285	314523
10010522	10	Newfoundland and Labrador / Terre-Neuve-et-Labrador	1001	1001379	Harbour Grace	5	997	9910.00	469	459	450	440	316808	316046	315285	314523
10010523	10	Newfoundland and Labrador / Terre-Neuve-et-Labrador	1001	1001379	Harbour Grace	5	997	9910.00	502	494	487	479	316808	316046	315285	314523
10010524	10	Newfoundland and Labrador / Terre-Neuve-et-Labrador	1001	1001379	Harbour Grace	5	997	9910.00	418	414	409	405	316808	316046	315285	314523
10010525	10	Newfoundland and Labrador / Terre-Neuve-et-Labrador	1001	1001379	Harbour Grace	5	997	9910.00	465	458	452	445	316808	316046	315285	314523
10010526	10	Newfoundland and Labrador / Terre-Neuve-et-Labrador	1001	1001379	Harbour Grace	5	997	9910.00	349	346	344	341	316808	316046	315285	314523
10010527	10	Newfoundland and Labrador / Terre-Neuve-et-Labrador	1001	1001379	Harbour Grace	5	997	9910.00	404	407	411	414	316808	316046	315285	314523
10010528	10	Newfoundland and Labrador / Terre-Neuve-et-Labrador	1001	1001374	Division No. 1, Subd. I	5	997	9910.00	0	0	0	0	316808	316046	315285	314523
10010529	10	Newfoundland and Labrador / Terre-Neuve-et-Labrador	1001	1001385	Upper Island Cove	3	005	9910.00	370	374	379	383	316808	316046	315285	314523
10010530	10	Newfoundland and Labrador / Terre-Neuve-et-Labrador	1001	1001385	Upper Island Cove	3	005	9910.00	387	386	384	383	316808	316046	315285	314523
10010531	10	Newfoundland and Labrador / Terre-Neuve-et-Labrador	1001	1001394	Bishop's Cove	3	005	9910.00	277	280	282	285	316808	316046	315285	314523
10010532	10	Newfoundland and Labrador / Terre-Neuve-et-Labrador	1001	1001385	Upper Island Cove	3	005	9910.00	411	404	398	391	316808	316046	315285	314523
10010533	10	Newfoundland and Labrador / Terre-Neuve-et-Labrador	1001	1001385	Upper Island Cove	3	005	9910.00	420	417	413	410	316808	316046	315285	314523
10010534	10	Newfoundland and Labrador / Terre-Neuve-et-Labrador	1001	1001375	Bryant's Cove	5	997	9910.00	396	396	395	395	316808	316046	315285	314523
10010535	10	Newfoundland and Labrador / Terre-Neuve-et-Labrador	1001	1001409	Bay Roberts	3	005	9910.00	660	668	675	683	316808	316046	315285	314523
10010536	10	Newfoundland and Labrador / Terre-Neuve-et-Labrador	1001	1001409	Bay Roberts	3	005	9910.00	506	517	527	538	316808	316046	315285	314523
10010537	10	Newfoundland and Labrador / Terre-Neuve-et-Labrador	1001	1001409	Bay Roberts	3	005	9910.00	698	705	711	718	316808	316046	315285	314523
10010538	10	Newfoundland and Labrador / Terre-Neuve-et-Labrador	1001	1001409	Bay Roberts	3	005	9910.00	491	484	478	471	316808	316046	315285	314523
10010539	10	Newfoundland and Labrador / Terre-Neuve-et-Labrador	1001	1001409	Bay Roberts	3	005	9910.00	545	546	548	549	316808	316046	315285	314523
10010540	10	Newfoundland and Labrador / Terre-Neuve-et-Labrador	1001	1001409	Bay Roberts	3	005	9910.00	704	741	778	815	316808	316046	315285	314523
10010541	10	Newfoundland and Labrador / Terre-Neuve-et-Labrador	1001	1001409	Bay Roberts	3	005	9910.00	519	511	504	496	316808	316046	315285	314523
10010542	10	Newfoundland and Labrador / Terre-Neuve-et-Labrador	1001	1001409	Bay Roberts	3	005	9910.00	545	540	534	529	316808	316046	315285	314523
10010543	10	Newfoundland and Labrador / Terre-Neuve-et-Labrador	1001	1001409	Bay Roberts	3	005	9910.00	626	623	620	617	316808	316046	315285	314523
10010544	10	Newfoundland and Labrador / Terre-Neuve-et-Labrador	1001	1001409	Bay Roberts	3	005	9910.00	562	561	559	558	316808	316046	315285	314523
10010545	10	Newfoundland and Labrador / Terre-Neuve-et-Labrador	1001	1001415	Division No. 1, Subd. L	5	997	9910.00	0	0	0	0	316808	316046	315285	314523
10010546	10	Newfoundland and Labrador / Terre-Neuve-et-Labrador	1001	1001426	North River	3	005	9910.00	564	565	567	568	316808	316046	315285	314523
10010547	10	Newfoundland and Labrador / Terre-Neuve-et-Labrador	1001	1001429	Clarke's Beach	4	996	9910.00	836	873	911	948	316808	316046	315285	314523
10010548	10	Newfoundland and Labrador / Terre-Neuve-et-Labrador	1001	1001429	Clarke's Beach	4	996	9910.00	593	588	582	577	316808	316046	315285	314523
10010549	10	Newfoundland and Labrador / Terre-Neuve-et-Labrador	1001	1001434	South River	4	996	9910.00	653	652	650	649	316808	316046	315285	314523
10010550	10	Newfoundland and Labrador / Terre-Neuve-et-Labrador	1001	1001437	Cupids	4	996	9910.00	400	401	402	403	316808	316046	315285	314523
10010551	10	Newfoundland and Labrador / Terre-Neuve-et-Labrador	1001	1001446	Brigus	4	996	9910.00	397	391	386	380	316808	316046	315285	314523
10010552	10	Newfoundland and Labrador / Terre-Neuve-et-Labrador	1001	1001446	Brigus	4	996	9910.00	348	348	348	348	316808	316046	315285	314523
10010553	10	Newfoundland and Labrador / Terre-Neuve-et-Labrador	1001	1001437	Cupids	4	996	9910.00	357	353	348	344	316808	316046	315285	314523
10010554	10	Newfoundland and Labrador / Terre-Neuve-et-Labrador	1001	1001415	Division No. 1, Subd. L	5	997	9910.00	391	409	427	445	316808	316046	315285	314523
10010555	10	Newfoundland and Labrador / Terre-Neuve-et-Labrador	1001	1001415	Division No. 1, Subd. L	5	997	9910.00	559	536	512	489	316808	316046	315285	314523
10010556	10	Newfoundland and Labrador / Terre-Neuve-et-Labrador	1001	1001490	Division No. 1, Subd. R	4	996	9910.00	340	335	331	326	316808	316046	315285	314523
10010557	10	Newfoundland and Labrador / Terre-Neuve-et-Labrador	1001	1001441	Division No. 1, Subd. N	4	996	9910.00	328	339	350	361	316808	316046	315285	314523
10010558	10	Newfoundland and Labrador / Terre-Neuve-et-Labrador	1001	1001452	Division No. 1, Subd. O	4	996	9910.00	473	459	446	432	316808	316046	315285	314523
10010559	10	Newfoundland and Labrador / Terre-Neuve-et-Labrador	1001	1001461	Conception Harbour	4	996	9910.00	336	335	335	334	316808	316046	315285	314523
10010560	10	Newfoundland and Labrador / Terre-Neuve-et-Labrador	1001	1001456	Colliers	4	996	9910.00	652	652	653	653	316808	316046	315285	314523
10010561	10	Newfoundland and Labrador / Terre-Neuve-et-Labrador	1001	1001461	Conception Harbour	4	996	9910.00	358	357	355	354	316808	316046	315285	314523
10010562	10	Newfoundland and Labrador / Terre-Neuve-et-Labrador	1001	1001464	Avondale	4	996	9910.00	637	638	639	640	316808	316046	315285	314523
10010563	10	Newfoundland and Labrador / Terre-Neuve-et-Labrador	1001	1001469	Harbour Main-Chapel's Cove-Lakeview	4	996	9910.00	462	460	457	455	316808	316046	315285	314523
10010564	10	Newfoundland and Labrador / Terre-Neuve-et-Labrador	1001	1001472	Holyrood	4	996	9910.00	462	474	487	499	316808	316046	315285	314523
10010565	10	Newfoundland and Labrador / Terre-Neuve-et-Labrador	1001	1001472	Holyrood	4	996	9910.00	467	484	502	519	316808	316046	315285	314523
10010566	10	Newfoundland and Labrador / Terre-Neuve-et-Labrador	1001	1001469	Harbour Main-Chapel's Cove-Lakeview	4	996	9910.00	618	617	616	615	316808	316046	315285	314523
10010567	10	Newfoundland and Labrador / Terre-Neuve-et-Labrador	1001	1001472	Holyrood	4	996	9910.00	462	494	525	557	316808	316046	315285	314523
10010568	10	Newfoundland and Labrador / Terre-Neuve-et-Labrador	1001	1001485	Conception Bay South	1	001	0010302.00	545	556	568	579	4516	4691	4867	5042
10010569	10	Newfoundland and Labrador / Terre-Neuve-et-Labrador	1001	1001485	Conception Bay South	1	001	0010302.00	450	462	475	487	4516	4691	4867	5042
10010570	10	Newfoundland and Labrador / Terre-Neuve-et-Labrador	1001	1001485	Conception Bay South	1	001	0010302.00	607	612	617	622	4516	4691	4867	5042
10010571	10	Newfoundland and Labrador / Terre-Neuve-et-Labrador	1001	1001485	Conception Bay South	1	001	0010302.00	462	463	465	466	4516	4691	4867	5042
10010572	10	Newfoundland and Labrador / Terre-Neuve-et-Labrador	1001	1001485	Conception Bay South	1	001	0010302.00	748	880	1011	1143	4516	4691	4867	5042
10010573	10	Newfoundland and Labrador / Terre-Neuve-et-Labrador	1001	1001485	Conception Bay South	1	001	0010302.00	1260	1273	1285	1298	4516	4691	4867	5042
10010574	10	Newfoundland and Labrador / Terre-Neuve-et-Labrador	1001	1001485	Conception Bay South	1	001	0010302.00	444	445	446	447	4516	4691	4867	5042
10010575	10	Newfoundland and Labrador / Terre-Neuve-et-Labrador	1001	1001485	Conception Bay South	1	001	0010301.02	1312	1354	1397	1439	6357	6435	6512	6590
10010576	10	Newfoundland and Labrador / Terre-Neuve-et-Labrador	1001	1001485	Conception Bay South	1	001	0010301.02	655	687	720	752	6357	6435	6512	6590
10010577	10	Newfoundland and Labrador / Terre-Neuve-et-Labrador	1001	1001485	Conception Bay South	1	001	0010301.02	433	436	440	443	6357	6435	6512	6590
10010578	10	Newfoundland and Labrador / Terre-Neuve-et-Labrador	1001	1001485	Conception Bay South	1	001	0010301.02	534	539	543	548	6357	6435	6512	6590
10010579	10	Newfoundland and Labrador / Terre-Neuve-et-Labrador	1001	1001485	Conception Bay South	1	001	0010301.02	984	978	971	965	6357	6435	6512	6590
10010580	10	Newfoundland and Labrador / Terre-Neuve-et-Labrador	1001	1001485	Conception Bay South	1	001	0010301.02	529	523	518	512	6357	6435	6512	6590
10010581	10	Newfoundland and Labrador / Terre-Neuve-et-Labrador	1001	1001485	Conception Bay South	1	001	0010301.02	627	632	636	641	6357	6435	6512	6590
10010582	10	Newfoundland and Labrador / Terre-Neuve-et-Labrador	1001	1001485	Conception Bay South	1	001	0010301.02	649	647	646	644	6357	6435	6512	6590
10010583	10	Newfoundland and Labrador / Terre-Neuve-et-Labrador	1001	1001485	Conception Bay South	1	001	0010301.02	635	638	642	645	6357	6435	6512	6590
10010584	10	Newfoundland and Labrador / Terre-Neuve-et-Labrador	1001	1001485	Conception Bay South	1	001	0010301.01	955	955	954	954	6582	6605	6627	6650
10010585	10	Newfoundland and Labrador / Terre-Neuve-et-Labrador	1001	1001485	Conception Bay South	1	001	0010301.01	557	568	578	589	6582	6605	6627	6650
10010586	10	Newfoundland and Labrador / Terre-Neuve-et-Labrador	1001	1001485	Conception Bay South	1	001	0010301.01	542	547	552	557	6582	6605	6627	6650
10010587	10	Newfoundland and Labrador / Terre-Neuve-et-Labrador	1001	1001485	Conception Bay South	1	001	0010301.01	338	334	329	325	6582	6605	6627	6650
10010588	10	Newfoundland and Labrador / Terre-Neuve-et-Labrador	1001	1001485	Conception Bay South	1	001	0010301.01	662	654	647	639	6582	6605	6627	6650
10010589	10	Newfoundland and Labrador / Terre-Neuve-et-Labrador	1001	1001485	Conception Bay South	1	001	0010301.01	1186	1194	1202	1210	6582	6605	6627	6650
10010590	10	Newfoundland and Labrador / Terre-Neuve-et-Labrador	1001	1001485	Conception Bay South	1	001	0010301.01	727	711	696	680	6582	6605	6627	6650
10010591	10	Newfoundland and Labrador / Terre-Neuve-et-Labrador	1001	1001485	Conception Bay South	1	001	0010301.01	696	695	695	694	6582	6605	6627	6650
10010592	10	Newfoundland and Labrador / Terre-Neuve-et-Labrador	1001	1001485	Conception Bay South	1	001	0010301.01	457	477	498	518	6582	6605	6627	6650
10010593	10	Newfoundland and Labrador / Terre-Neuve-et-Labrador	1001	1001485	Conception Bay South	1	001	0010300.00	595	591	586	582	7663	7658	7652	7647
10010594	10	Newfoundland and Labrador / Terre-Neuve-et-Labrador	1001	1001485	Conception Bay South	1	001	0010300.00	474	469	463	458	7663	7658	7652	7647
10010595	10	Newfoundland and Labrador / Terre-Neuve-et-Labrador	1001	1001485	Conception Bay South	1	001	0010300.00	416	414	412	410	7663	7658	7652	7647
10010596	10	Newfoundland and Labrador / Terre-Neuve-et-Labrador	1001	1001485	Conception Bay South	1	001	0010300.00	557	547	536	526	7663	7658	7652	7647
10010597	10	Newfoundland and Labrador / Terre-Neuve-et-Labrador	1001	1001485	Conception Bay South	1	001	0010300.00	462	464	467	469	7663	7658	7652	7647
10010598	10	Newfoundland and Labrador / Terre-Neuve-et-Labrador	1001	1001485	Conception Bay South	1	001	0010300.00	673	664	656	647	7663	7658	7652	7647
10010599	10	Newfoundland and Labrador / Terre-Neuve-et-Labrador	1001	1001485	Conception Bay South	1	001	0010300.00	627	633	638	644	7663	7658	7652	7647
10010600	10	Newfoundland and Labrador / Terre-Neuve-et-Labrador	1001	1001485	Conception Bay South	1	001	0010300.00	588	592	595	599	7663	7658	7652	7647
10010601	10	Newfoundland and Labrador / Terre-Neuve-et-Labrador	1001	1001485	Conception Bay South	1	001	0010300.00	501	497	494	490	7663	7658	7652	7647
10010602	10	Newfoundland and Labrador / Terre-Neuve-et-Labrador	1001	1001485	Conception Bay South	1	001	0010300.00	1085	1097	1110	1122	7663	7658	7652	7647
10010603	10	Newfoundland and Labrador / Terre-Neuve-et-Labrador	1001	1001485	Conception Bay South	1	001	0010300.00	576	568	559	551	7663	7658	7652	7647
10010604	10	Newfoundland and Labrador / Terre-Neuve-et-Labrador	1001	1001485	Conception Bay South	1	001	0010300.00	583	578	573	568	7663	7658	7652	7647
10010605	10	Newfoundland and Labrador / Terre-Neuve-et-Labrador	1001	1001517	Paradise	1	001	0010202.05	498	501	504	507	10208	10864	11521	12177
10010606	10	Newfoundland and Labrador / Terre-Neuve-et-Labrador	1001	1001517	Paradise	1	001	0010202.05	2124	2280	2435	2591	10208	10864	11521	12177
10010607	10	Newfoundland and Labrador / Terre-Neuve-et-Labrador	1001	1001517	Paradise	1	001	0010202.05	795	886	976	1067	10208	10864	11521	12177
10010608	10	Newfoundland and Labrador / Terre-Neuve-et-Labrador	1001	1001517	Paradise	1	001	0010202.05	1597	1751	1906	2060	10208	10864	11521	12177
10010609	10	Newfoundland and Labrador / Terre-Neuve-et-Labrador	1001	1001517	Paradise	1	001	0010202.05	670	775	879	984	10208	10864	11521	12177
10010610	10	Newfoundland and Labrador / Terre-Neuve-et-Labrador	1001	1001517	Paradise	1	001	0010202.05	990	1003	1015	1028	10208	10864	11521	12177
10010611	10	Newfoundland and Labrador / Terre-Neuve-et-Labrador	1001	1001517	Paradise	1	001	0010202.05	233	228	222	217	10208	10864	11521	12177
10010614	10	Newfoundland and Labrador / Terre-Neuve-et-Labrador	1001	1001517	Paradise	1	001	0010202.04	366	365	365	364	8226	8308	8391	8473
10010615	10	Newfoundland and Labrador / Terre-Neuve-et-Labrador	1001	1001517	Paradise	1	001	0010202.04	1049	1068	1088	1107	8226	8308	8391	8473
10010616	10	Newfoundland and Labrador / Terre-Neuve-et-Labrador	1001	1001517	Paradise	1	001	0010202.04	415	410	405	400	8226	8308	8391	8473
10010617	10	Newfoundland and Labrador / Terre-Neuve-et-Labrador	1001	1001517	Paradise	1	001	0010202.04	2553	2617	2682	2746	8226	8308	8391	8473
10010618	10	Newfoundland and Labrador / Terre-Neuve-et-Labrador	1001	1001517	Paradise	1	001	0010202.04	645	641	638	634	8226	8308	8391	8473
10010619	10	Newfoundland and Labrador / Terre-Neuve-et-Labrador	1001	1001517	Paradise	1	001	0010202.04	585	568	552	535	8226	8308	8391	8473
10010620	10	Newfoundland and Labrador / Terre-Neuve-et-Labrador	1001	1001542	Mount Pearl	1	001	0010172.04	549	596	644	691	4732	4829	4927	5024
10010621	10	Newfoundland and Labrador / Terre-Neuve-et-Labrador	1001	1001542	Mount Pearl	1	001	0010172.04	479	503	526	550	4732	4829	4927	5024
10010622	10	Newfoundland and Labrador / Terre-Neuve-et-Labrador	1001	1001542	Mount Pearl	1	001	0010172.04	663	652	640	629	4732	4829	4927	5024
10010623	10	Newfoundland and Labrador / Terre-Neuve-et-Labrador	1001	1001542	Mount Pearl	1	001	0010172.04	645	635	625	615	4732	4829	4927	5024
10010624	10	Newfoundland and Labrador / Terre-Neuve-et-Labrador	1001	1001542	Mount Pearl	1	001	0010172.03	457	450	444	437	2151	2113	2075	2037
10010625	10	Newfoundland and Labrador / Terre-Neuve-et-Labrador	1001	1001542	Mount Pearl	1	001	0010172.03	409	403	398	392	2151	2113	2075	2037
10010626	10	Newfoundland and Labrador / Terre-Neuve-et-Labrador	1001	1001542	Mount Pearl	1	001	0010172.03	423	411	398	386	2151	2113	2075	2037
10010627	10	Newfoundland and Labrador / Terre-Neuve-et-Labrador	1001	1001542	Mount Pearl	1	001	0010172.03	474	465	455	446	2151	2113	2075	2037
10010628	10	Newfoundland and Labrador / Terre-Neuve-et-Labrador	1001	1001542	Mount Pearl	1	001	0010171.00	391	389	387	385	4456	4512	4569	4625
10010629	10	Newfoundland and Labrador / Terre-Neuve-et-Labrador	1001	1001542	Mount Pearl	1	001	0010172.02	1147	1129	1112	1094	5987	5865	5742	5620
10010630	10	Newfoundland and Labrador / Terre-Neuve-et-Labrador	1001	1001542	Mount Pearl	1	001	0010172.03	388	384	380	376	2151	2113	2075	2037
10010631	10	Newfoundland and Labrador / Terre-Neuve-et-Labrador	1001	1001542	Mount Pearl	1	001	0010172.02	222	220	217	215	5987	5865	5742	5620
10010632	10	Newfoundland and Labrador / Terre-Neuve-et-Labrador	1001	1001542	Mount Pearl	1	001	0010172.02	778	757	735	714	5987	5865	5742	5620
10010633	10	Newfoundland and Labrador / Terre-Neuve-et-Labrador	1001	1001542	Mount Pearl	1	001	0010172.02	764	747	730	713	5987	5865	5742	5620
10010634	10	Newfoundland and Labrador / Terre-Neuve-et-Labrador	1001	1001542	Mount Pearl	1	001	0010172.02	836	820	805	789	5987	5865	5742	5620
10010635	10	Newfoundland and Labrador / Terre-Neuve-et-Labrador	1001	1001542	Mount Pearl	1	001	0010172.02	465	449	432	416	5987	5865	5742	5620
10010636	10	Newfoundland and Labrador / Terre-Neuve-et-Labrador	1001	1001542	Mount Pearl	1	001	0010172.02	959	946	933	920	5987	5865	5742	5620
10010637	10	Newfoundland and Labrador / Terre-Neuve-et-Labrador	1001	1001542	Mount Pearl	1	001	0010172.06	683	683	684	684	2115	2094	2072	2051
10010638	10	Newfoundland and Labrador / Terre-Neuve-et-Labrador	1001	1001542	Mount Pearl	1	001	0010172.06	484	479	473	468	2115	2094	2072	2051
10010639	10	Newfoundland and Labrador / Terre-Neuve-et-Labrador	1001	1001542	Mount Pearl	1	001	0010172.02	395	387	380	372	5987	5865	5742	5620
10010640	10	Newfoundland and Labrador / Terre-Neuve-et-Labrador	1001	1001542	Mount Pearl	1	001	0010172.02	420	409	399	388	5987	5865	5742	5620
10010641	10	Newfoundland and Labrador / Terre-Neuve-et-Labrador	1001	1001542	Mount Pearl	1	001	0010172.06	418	411	405	398	2115	2094	2072	2051
10010642	10	Newfoundland and Labrador / Terre-Neuve-et-Labrador	1001	1001542	Mount Pearl	1	001	0010172.06	531	521	510	500	2115	2094	2072	2051
10010643	10	Newfoundland and Labrador / Terre-Neuve-et-Labrador	1001	1001542	Mount Pearl	1	001	0010171.00	624	598	573	547	4456	4512	4569	4625
10010644	10	Newfoundland and Labrador / Terre-Neuve-et-Labrador	1001	1001519	St. John's	1	001	0010171.00	703	844	985	1126	4456	4512	4569	4625
10010645	10	Newfoundland and Labrador / Terre-Neuve-et-Labrador	1001	1001542	Mount Pearl	1	001	0010171.00	433	425	418	410	4456	4512	4569	4625
10010646	10	Newfoundland and Labrador / Terre-Neuve-et-Labrador	1001	1001542	Mount Pearl	1	001	0010171.00	706	692	677	663	4456	4512	4569	4625
10010647	10	Newfoundland and Labrador / Terre-Neuve-et-Labrador	1001	1001542	Mount Pearl	1	001	0010171.00	491	474	458	441	4456	4512	4569	4625
10010648	10	Newfoundland and Labrador / Terre-Neuve-et-Labrador	1001	1001542	Mount Pearl	1	001	0010171.00	360	354	348	342	4456	4512	4569	4625
10010649	10	Newfoundland and Labrador / Terre-Neuve-et-Labrador	1001	1001542	Mount Pearl	1	001	0010171.00	334	328	321	315	4456	4512	4569	4625
10010650	10	Newfoundland and Labrador / Terre-Neuve-et-Labrador	1001	1001542	Mount Pearl	1	001	0010171.00	413	408	402	397	4456	4512	4569	4625
10010651	10	Newfoundland and Labrador / Terre-Neuve-et-Labrador	1001	1001542	Mount Pearl	1	001	0010172.04	1193	1230	1266	1303	4732	4829	4927	5024
10010652	10	Newfoundland and Labrador / Terre-Neuve-et-Labrador	1001	1001542	Mount Pearl	1	001	0010172.04	476	479	482	485	4732	4829	4927	5024
10010653	10	Newfoundland and Labrador / Terre-Neuve-et-Labrador	1001	1001542	Mount Pearl	1	001	0010172.04	728	735	743	750	4732	4829	4927	5024
10010654	10	Newfoundland and Labrador / Terre-Neuve-et-Labrador	1001	1001542	Mount Pearl	1	001	0010172.05	541	531	521	511	5281	5184	5088	4991
10010655	10	Newfoundland and Labrador / Terre-Neuve-et-Labrador	1001	1001542	Mount Pearl	1	001	0010172.05	328	322	315	309	5281	5184	5088	4991
10010656	10	Newfoundland and Labrador / Terre-Neuve-et-Labrador	1001	1001542	Mount Pearl	1	001	0010172.05	778	764	749	735	5281	5184	5088	4991
10010657	10	Newfoundland and Labrador / Terre-Neuve-et-Labrador	1001	1001542	Mount Pearl	1	001	0010172.05	391	388	384	381	5281	5184	5088	4991
10010658	10	Newfoundland and Labrador / Terre-Neuve-et-Labrador	1001	1001542	Mount Pearl	1	001	0010172.05	437	423	408	394	5281	5184	5088	4991
10010659	10	Newfoundland and Labrador / Terre-Neuve-et-Labrador	1001	1001542	Mount Pearl	1	001	0010172.05	301	298	294	291	5281	5184	5088	4991
10010660	10	Newfoundland and Labrador / Terre-Neuve-et-Labrador	1001	1001542	Mount Pearl	1	001	0010172.05	254	251	248	245	5281	5184	5088	4991
10010661	10	Newfoundland and Labrador / Terre-Neuve-et-Labrador	1001	1001542	Mount Pearl	1	001	0010172.05	1243	1221	1200	1178	5281	5184	5088	4991
10010662	10	Newfoundland and Labrador / Terre-Neuve-et-Labrador	1001	1001542	Mount Pearl	1	001	0010172.05	402	392	383	373	5281	5184	5088	4991
10010663	10	Newfoundland and Labrador / Terre-Neuve-et-Labrador	1001	1001542	Mount Pearl	1	001	0010172.05	360	354	348	342	5281	5184	5088	4991
10010664	10	Newfoundland and Labrador / Terre-Neuve-et-Labrador	1001	1001542	Mount Pearl	1	001	0010172.05	245	241	237	233	5281	5184	5088	4991
10010666	10	Newfoundland and Labrador / Terre-Neuve-et-Labrador	1001	1001485	Conception Bay South	1	001	0010301.01	462	469	477	484	6582	6605	6627	6650
10010667	10	Newfoundland and Labrador / Terre-Neuve-et-Labrador	1001	1001485	Conception Bay South	1	001	0010300.00	527	545	562	580	7663	7658	7652	7647
10010668	10	Newfoundland and Labrador / Terre-Neuve-et-Labrador	1001	1001517	Paradise	1	001	0010202.05	581	595	610	624	10208	10864	11521	12177
10010669	10	Newfoundland and Labrador / Terre-Neuve-et-Labrador	1001	1001519	St. John's	1	001	0010100.04	560	589	619	648	4043	4118	4194	4269
10010670	10	Newfoundland and Labrador / Terre-Neuve-et-Labrador	1001	1001519	St. John's	1	001	0010100.04	646	646	647	647	4043	4118	4194	4269
10010671	10	Newfoundland and Labrador / Terre-Neuve-et-Labrador	1001	1001519	St. John's	1	001	0010100.04	693	748	804	859	4043	4118	4194	4269
10010672	10	Newfoundland and Labrador / Terre-Neuve-et-Labrador	1001	1001519	St. John's	1	001	0010100.04	442	439	435	432	4043	4118	4194	4269
10010673	10	Newfoundland and Labrador / Terre-Neuve-et-Labrador	1001	1001519	St. John's	1	001	0010100.04	363	356	348	341	4043	4118	4194	4269
10010674	10	Newfoundland and Labrador / Terre-Neuve-et-Labrador	1001	1001519	St. John's	1	001	0010100.04	409	405	400	396	4043	4118	4194	4269
10010675	10	Newfoundland and Labrador / Terre-Neuve-et-Labrador	1001	1001519	St. John's	1	001	0010100.04	495	497	500	502	4043	4118	4194	4269
10010676	10	Newfoundland and Labrador / Terre-Neuve-et-Labrador	1001	1001519	St. John's	1	001	0010100.03	697	648	598	549	3387	3368	3348	3329
10010677	10	Newfoundland and Labrador / Terre-Neuve-et-Labrador	1001	1001519	St. John's	1	001	0010100.03	578	552	527	501	3387	3368	3348	3329
10010678	10	Newfoundland and Labrador / Terre-Neuve-et-Labrador	1001	1001519	St. John's	1	001	0010100.03	757	735	712	690	3387	3368	3348	3329
10010679	10	Newfoundland and Labrador / Terre-Neuve-et-Labrador	1001	1001551	Petty Harbour-Maddox Cove	1	001	0010100.03	736	739	743	746	3387	3368	3348	3329
10010680	10	Newfoundland and Labrador / Terre-Neuve-et-Labrador	1001	1001551	Petty Harbour-Maddox Cove	1	001	0010100.03	196	199	203	206	3387	3368	3348	3329
10010681	10	Newfoundland and Labrador / Terre-Neuve-et-Labrador	1001	1001519	St. John's	1	001	0010100.03	424	495	565	636	3387	3368	3348	3329
10010682	10	Newfoundland and Labrador / Terre-Neuve-et-Labrador	1001	1001565	Division No. 1, Subd. D	4	996	9910.00	0	0	0	0	316808	316046	315285	314523
10010683	10	Newfoundland and Labrador / Terre-Neuve-et-Labrador	1001	1001557	Bay Bulls	1	001	0010110.00	745	781	818	854	2593	2725	2856	2988
10010684	10	Newfoundland and Labrador / Terre-Neuve-et-Labrador	1001	1001557	Bay Bulls	1	001	0010110.00	582	589	595	602	2593	2725	2856	2988
10010685	10	Newfoundland and Labrador / Terre-Neuve-et-Labrador	1001	1001559	Witless Bay	1	001	0010110.00	784	871	958	1045	2593	2725	2856	2988
10010686	10	Newfoundland and Labrador / Terre-Neuve-et-Labrador	1001	1001559	Witless Bay	1	001	0010110.00	483	484	485	486	2593	2725	2856	2988
10010687	10	Newfoundland and Labrador / Terre-Neuve-et-Labrador	1001	1001565	Division No. 1, Subd. D	4	996	9910.00	110	104	99	93	316808	316046	315285	314523
10010688	10	Newfoundland and Labrador / Terre-Neuve-et-Labrador	1001	1001519	St. John's	1	001	0010100.04	437	439	440	442	4043	4118	4194	4269
10010689	10	Newfoundland and Labrador / Terre-Neuve-et-Labrador	1001	1001472	Holyrood	4	996	9910.00	697	730	762	795	316808	316046	315285	314523
10010690	10	Newfoundland and Labrador / Terre-Neuve-et-Labrador	1001	1001452	Division No. 1, Subd. O	4	996	9910.00	239	240	242	243	316808	316046	315285	314523
10010691	10	Newfoundland and Labrador / Terre-Neuve-et-Labrador	1001	1001421	Division No. 1, Subd. M	4	996	9910.00	462	461	461	460	316808	316046	315285	314523
10010692	10	Newfoundland and Labrador / Terre-Neuve-et-Labrador	1001	1001421	Division No. 1, Subd. M	4	996	9910.00	623	620	618	615	316808	316046	315285	314523
10010693	10	Newfoundland and Labrador / Terre-Neuve-et-Labrador	1001	1001405	Division No. 1, Subd. K	7	999	9910.00	42	39	35	32	316808	316046	315285	314523
10010694	10	Newfoundland and Labrador / Terre-Neuve-et-Labrador	1001	1001293	Division No. 1, Subd. Y	5	997	9910.00	471	458	446	433	316808	316046	315285	314523
10010695	10	Newfoundland and Labrador / Terre-Neuve-et-Labrador	1001	1001304	Division No. 1, Subd. E	5	997	9910.00	533	537	540	544	316808	316046	315285	314523
10010696	10	Newfoundland and Labrador / Terre-Neuve-et-Labrador	1001	1001304	Division No. 1, Subd. E	5	997	9910.00	460	461	463	464	316808	316046	315285	314523
10010697	10	Newfoundland and Labrador / Terre-Neuve-et-Labrador	1001	1001304	Division No. 1, Subd. E	5	997	9910.00	529	534	539	544	316808	316046	315285	314523
10010698	10	Newfoundland and Labrador / Terre-Neuve-et-Labrador	1001	1001304	Division No. 1, Subd. E	5	997	9910.00	498	485	471	458	316808	316046	315285	314523
10010699	10	Newfoundland and Labrador / Terre-Neuve-et-Labrador	1001	1001304	Division No. 1, Subd. E	5	997	9910.00	532	531	530	529	316808	316046	315285	314523
10010700	10	Newfoundland and Labrador / Terre-Neuve-et-Labrador	1001	1001304	Division No. 1, Subd. E	5	997	9910.00	412	412	411	411	316808	316046	315285	314523
10010701	10	Newfoundland and Labrador / Terre-Neuve-et-Labrador	1001	1001308	Whiteway	5	997	9910.00	309	325	341	357	316808	316046	315285	314523
10010702	10	Newfoundland and Labrador / Terre-Neuve-et-Labrador	1001	1001312	Heart's Delight-Islington	5	997	9910.00	698	692	686	680	316808	316046	315285	314523
10010703	10	Newfoundland and Labrador / Terre-Neuve-et-Labrador	1001	1001316	Heart's Desire	7	999	9910.00	221	219	217	215	316808	316046	315285	314523
10010704	10	Newfoundland and Labrador / Terre-Neuve-et-Labrador	1001	1001325	Heart's Content	5	997	9910.00	368	361	354	347	316808	316046	315285	314523
10010705	10	Newfoundland and Labrador / Terre-Neuve-et-Labrador	1001	1001328	New Perlican	7	999	9910.00	205	200	196	191	316808	316046	315285	314523
10010706	10	Newfoundland and Labrador / Terre-Neuve-et-Labrador	1001	1001321	Division No. 1, Subd. F	4	996	9910.00	546	547	547	548	316808	316046	315285	314523
10010707	10	Newfoundland and Labrador / Terre-Neuve-et-Labrador	1001	1001332	Winterton	6	998	9910.00	477	470	464	457	316808	316046	315285	314523
10010708	10	Newfoundland and Labrador / Terre-Neuve-et-Labrador	1001	1001335	Hant's Harbour	6	998	9910.00	343	339	336	332	316808	316046	315285	314523
10010709	10	Newfoundland and Labrador / Terre-Neuve-et-Labrador	1001	1001259	Division No. 1, Subd. A	5	997	9910.00	410	405	400	395	316808	316046	315285	314523
10010710	10	Newfoundland and Labrador / Terre-Neuve-et-Labrador	1001	1001277	Sunnyside	6	998	9910.00	441	430	418	407	316808	316046	315285	314523
10010711	10	Newfoundland and Labrador / Terre-Neuve-et-Labrador	1001	1001274	Come By Chance	7	999	9910.00	243	239	236	232	316808	316046	315285	314523
10010712	10	Newfoundland and Labrador / Terre-Neuve-et-Labrador	1001	1001270	Arnold's Cove	5	997	9910.00	702	697	693	688	316808	316046	315285	314523
10010713	10	Newfoundland and Labrador / Terre-Neuve-et-Labrador	1001	1001270	Arnold's Cove	5	997	9910.00	280	276	273	269	316808	316046	315285	314523
10010714	10	Newfoundland and Labrador / Terre-Neuve-et-Labrador	1001	1001259	Division No. 1, Subd. A	5	997	9910.00	342	342	341	341	316808	316046	315285	314523
10010715	10	Newfoundland and Labrador / Terre-Neuve-et-Labrador	1001	1001281	Chance Cove	5	997	9910.00	277	272	266	261	316808	316046	315285	314523
10010716	10	Newfoundland and Labrador / Terre-Neuve-et-Labrador	1001	1001267	Southern Harbour	5	997	9910.00	501	468	435	402	316808	316046	315285	314523
10010717	10	Newfoundland and Labrador / Terre-Neuve-et-Labrador	1001	1001285	Norman's Cove-Long Cove	5	997	9910.00	709	698	688	677	316808	316046	315285	314523
10010718	10	Newfoundland and Labrador / Terre-Neuve-et-Labrador	1001	1001289	Chapel Arm	5	997	9910.00	466	464	461	459	316808	316046	315285	314523
10010719	10	Newfoundland and Labrador / Terre-Neuve-et-Labrador	1001	1001293	Division No. 1, Subd. Y	5	997	9910.00	692	694	695	697	316808	316046	315285	314523
10010720	10	Newfoundland and Labrador / Terre-Neuve-et-Labrador	1001	1001298	Whitbourne	5	997	9910.00	375	364	353	342	316808	316046	315285	314523
10010721	10	Newfoundland and Labrador / Terre-Neuve-et-Labrador	1001	1001298	Whitbourne	5	997	9910.00	536	542	547	553	316808	316046	315285	314523
10010722	10	Newfoundland and Labrador / Terre-Neuve-et-Labrador	1001	1001203	Division No. 1, Subd. X	5	997	9910.00	507	509	510	512	316808	316046	315285	314523
10010723	10	Newfoundland and Labrador / Terre-Neuve-et-Labrador	1001	1001207	Colinet	5	997	9910.00	104	98	92	86	316808	316046	315285	314523
10010724	10	Newfoundland and Labrador / Terre-Neuve-et-Labrador	1001	1001155	Division No. 1, Subd. W	4	996	9910.00	496	481	465	450	316808	316046	315285	314523
10010725	10	Newfoundland and Labrador / Terre-Neuve-et-Labrador	1001	1001186	Admirals Beach	5	997	9910.00	149	146	142	139	316808	316046	315285	314523
10010726	10	Newfoundland and Labrador / Terre-Neuve-et-Labrador	1001	1001197	Mount Carmel-Mitchells Brook-St. Catherine's	5	997	9910.00	356	354	353	351	316808	316046	315285	314523
10010727	10	Newfoundland and Labrador / Terre-Neuve-et-Labrador	1001	1001192	St. Joseph's	4	996	9910.00	115	115	115	115	316808	316046	315285	314523
10010728	10	Newfoundland and Labrador / Terre-Neuve-et-Labrador	1001	1001181	Riverhead	5	997	9910.00	207	201	196	190	316808	316046	315285	314523
10010729	10	Newfoundland and Labrador / Terre-Neuve-et-Labrador	1001	1001178	St. Mary's	5	997	9910.00	421	402	384	365	316808	316046	315285	314523
10010730	10	Newfoundland and Labrador / Terre-Neuve-et-Labrador	1001	1001174	Gaskiers-Point La Haye	5	997	9910.00	233	233	232	232	316808	316046	315285	314523
10010731	10	Newfoundland and Labrador / Terre-Neuve-et-Labrador	1001	1001169	St. Vincent's-St. Stephen's-Peter's River	5	997	9910.00	335	329	324	318	316808	316046	315285	314523
10010732	10	Newfoundland and Labrador / Terre-Neuve-et-Labrador	1001	1001101	Division No. 1, Subd. V	7	999	9910.00	57	52	46	41	316808	316046	315285	314523
10010733	10	Newfoundland and Labrador / Terre-Neuve-et-Labrador	1001	1001120	St. Shott's	7	999	9910.00	78	75	72	69	316808	316046	315285	314523
10010734	10	Newfoundland and Labrador / Terre-Neuve-et-Labrador	1001	1001105	Portugal Cove South	6	998	9910.00	158	156	154	152	316808	316046	315285	314523
10010735	10	Newfoundland and Labrador / Terre-Neuve-et-Labrador	1001	1001113	Trepassey	5	997	9910.00	319	328	336	345	316808	316046	315285	314523
10010736	10	Newfoundland and Labrador / Terre-Neuve-et-Labrador	1001	1001113	Trepassey	5	997	9910.00	233	207	180	154	316808	316046	315285	314523
10010737	10	Newfoundland and Labrador / Terre-Neuve-et-Labrador	1001	1001124	Division No. 1, Subd. U	4	996	9910.00	390	384	377	371	316808	316046	315285	314523
10010738	10	Newfoundland and Labrador / Terre-Neuve-et-Labrador	1001	1001136	Fermeuse	7	999	9910.00	323	324	324	325	316808	316046	315285	314523
10010739	10	Newfoundland and Labrador / Terre-Neuve-et-Labrador	1001	1001140	Port Kirwan	7	999	9910.00	62	60	57	55	316808	316046	315285	314523
10010740	10	Newfoundland and Labrador / Terre-Neuve-et-Labrador	1001	1001131	Renews-Cappahayden	5	997	9910.00	308	306	305	303	316808	316046	315285	314523
10010741	10	Newfoundland and Labrador / Terre-Neuve-et-Labrador	1001	1001124	Division No. 1, Subd. U	4	996	9910.00	683	718	752	787	316808	316046	315285	314523
10010742	10	Newfoundland and Labrador / Terre-Neuve-et-Labrador	1001	1001126	Cape Broyle	5	997	9910.00	503	499	496	492	316808	316046	315285	314523
10010743	10	Newfoundland and Labrador / Terre-Neuve-et-Labrador	1001	1001124	Division No. 1, Subd. U	4	996	9910.00	443	442	441	440	316808	316046	315285	314523
10010744	10	Newfoundland and Labrador / Terre-Neuve-et-Labrador	1001	1001149	Ferryland	5	997	9910.00	455	445	434	424	316808	316046	315285	314523
10010745	10	Newfoundland and Labrador / Terre-Neuve-et-Labrador	1001	1001144	Aquaforte	7	999	9910.00	82	82	81	81	316808	316046	315285	314523
10010746	10	Newfoundland and Labrador / Terre-Neuve-et-Labrador	1001	1001214	Division No. 1, Subd. C	7	999	9910.00	125	119	112	106	316808	316046	315285	314523
10010747	10	Newfoundland and Labrador / Terre-Neuve-et-Labrador	1001	1001219	Branch	5	997	9910.00	243	239	236	232	316808	316046	315285	314523
10010748	10	Newfoundland and Labrador / Terre-Neuve-et-Labrador	1001	1001228	St. Bride's	5	997	9910.00	297	286	274	263	316808	316046	315285	314523
10010749	10	Newfoundland and Labrador / Terre-Neuve-et-Labrador	1001	1001225	Point Lance	7	999	9910.00	116	113	109	106	316808	316046	315285	314523
10010750	10	Newfoundland and Labrador / Terre-Neuve-et-Labrador	1001	1001234	Division No. 1, Subd. B	5	997	9910.00	347	350	354	357	316808	316046	315285	314523
10010751	10	Newfoundland and Labrador / Terre-Neuve-et-Labrador	1001	1001263	Long Harbour-Mount Arlington Heights	5	997	9910.00	275	253	230	208	316808	316046	315285	314523
10010752	10	Newfoundland and Labrador / Terre-Neuve-et-Labrador	1001	1001254	Fox Harbour	5	997	9910.00	266	263	259	256	316808	316046	315285	314523
10010753	10	Newfoundland and Labrador / Terre-Neuve-et-Labrador	1001	1001240	Placentia	5	997	9910.00	514	507	501	494	316808	316046	315285	314523
10010754	10	Newfoundland and Labrador / Terre-Neuve-et-Labrador	1001	1001240	Placentia	5	997	9910.00	376	366	355	345	316808	316046	315285	314523
10010755	10	Newfoundland and Labrador / Terre-Neuve-et-Labrador	1001	1001240	Placentia	5	997	9910.00	225	224	222	221	316808	316046	315285	314523
10010756	10	Newfoundland and Labrador / Terre-Neuve-et-Labrador	1001	1001240	Placentia	5	997	9910.00	519	512	505	498	316808	316046	315285	314523
10010757	10	Newfoundland and Labrador / Terre-Neuve-et-Labrador	1001	1001240	Placentia	5	997	9910.00	279	282	285	288	316808	316046	315285	314523
10010758	10	Newfoundland and Labrador / Terre-Neuve-et-Labrador	1001	1001240	Placentia	5	997	9910.00	363	362	362	361	316808	316046	315285	314523
10010759	10	Newfoundland and Labrador / Terre-Neuve-et-Labrador	1001	1001240	Placentia	5	997	9910.00	344	345	345	346	316808	316046	315285	314523
10010760	10	Newfoundland and Labrador / Terre-Neuve-et-Labrador	1001	1001240	Placentia	5	997	9910.00	332	326	321	315	316808	316046	315285	314523
10010761	10	Newfoundland and Labrador / Terre-Neuve-et-Labrador	1001	1001240	Placentia	5	997	9910.00	662	660	659	657	316808	316046	315285	314523
10010762	10	Newfoundland and Labrador / Terre-Neuve-et-Labrador	1001	1001396	Spaniard's Bay	3	005	9910.00	669	674	679	684	316808	316046	315285	314523
10010763	10	Newfoundland and Labrador / Terre-Neuve-et-Labrador	1001	1001391	Division No. 1, Subd. J	7	999	9910.00	0	0	0	0	316808	316046	315285	314523
10010764	10	Newfoundland and Labrador / Terre-Neuve-et-Labrador	1001	1001396	Spaniard's Bay	3	005	9910.00	523	520	516	513	316808	316046	315285	314523
10010765	10	Newfoundland and Labrador / Terre-Neuve-et-Labrador	1001	1001396	Spaniard's Bay	3	005	9910.00	445	442	438	435	316808	316046	315285	314523
10010766	10	Newfoundland and Labrador / Terre-Neuve-et-Labrador	1001	1001396	Spaniard's Bay	3	005	9910.00	479	486	492	499	316808	316046	315285	314523
10010767	10	Newfoundland and Labrador / Terre-Neuve-et-Labrador	1001	1001396	Spaniard's Bay	3	005	9910.00	511	513	515	517	316808	316046	315285	314523
10010768	10	Newfoundland and Labrador / Terre-Neuve-et-Labrador	1001	1001504	Portugal Cove-St. Philip's	1	001	0010201.00	900	901	903	904	2951	2969	2987	3005
10010769	10	Newfoundland and Labrador / Terre-Neuve-et-Labrador	1001	1001504	Portugal Cove-St. Philip's	1	001	0010201.00	1004	1018	1033	1047	2951	2969	2987	3005
10010770	10	Newfoundland and Labrador / Terre-Neuve-et-Labrador	1001	1001504	Portugal Cove-St. Philip's	1	001	0010201.00	535	534	532	531	2951	2969	2987	3005
10010771	10	Newfoundland and Labrador / Terre-Neuve-et-Labrador	1001	1001504	Portugal Cove-St. Philip's	1	001	0010200.02	713	736	760	783	8804	8963	9123	9282
10010772	10	Newfoundland and Labrador / Terre-Neuve-et-Labrador	1001	1001504	Portugal Cove-St. Philip's	1	001	0010200.02	594	629	665	700	8804	8963	9123	9282
10010773	10	Newfoundland and Labrador / Terre-Neuve-et-Labrador	1001	1001519	St. John's	1	001	0010200.01	300	300	299	299	4703	4796	4889	4982
10010774	10	Newfoundland and Labrador / Terre-Neuve-et-Labrador	1001	1001519	St. John's	1	001	0010200.01	494	485	477	468	4703	4796	4889	4982
10010775	10	Newfoundland and Labrador / Terre-Neuve-et-Labrador	1001	1001519	St. John's	1	001	0010200.01	1786	1864	1941	2019	4703	4796	4889	4982
10010776	10	Newfoundland and Labrador / Terre-Neuve-et-Labrador	1001	1001509	Torbay	1	001	0010200.02	724	740	757	773	8804	8963	9123	9282
10010777	10	Newfoundland and Labrador / Terre-Neuve-et-Labrador	1001	1001511	Logy Bay-Middle Cove-Outer Cove	1	001	0010200.01	678	700	721	743	4703	4796	4889	4982
10010778	10	Newfoundland and Labrador / Terre-Neuve-et-Labrador	1001	1001509	Torbay	1	001	0010200.02	602	607	611	616	8804	8963	9123	9282
10010779	10	Newfoundland and Labrador / Terre-Neuve-et-Labrador	1001	1001509	Torbay	1	001	0010200.02	458	455	453	450	8804	8963	9123	9282
10010780	10	Newfoundland and Labrador / Terre-Neuve-et-Labrador	1001	1001509	Torbay	1	001	0010200.02	605	606	606	607	8804	8963	9123	9282
10010781	10	Newfoundland and Labrador / Terre-Neuve-et-Labrador	1001	1001509	Torbay	1	001	0010200.02	1344	1393	1441	1490	8804	8963	9123	9282
10010782	10	Newfoundland and Labrador / Terre-Neuve-et-Labrador	1001	1001509	Torbay	1	001	0010200.02	500	495	489	484	8804	8963	9123	9282
10010783	10	Newfoundland and Labrador / Terre-Neuve-et-Labrador	1001	1001509	Torbay	1	001	0010200.02	444	445	447	448	8804	8963	9123	9282
10010784	10	Newfoundland and Labrador / Terre-Neuve-et-Labrador	1001	1001509	Torbay	1	001	0010200.02	415	415	415	415	8804	8963	9123	9282
10010785	10	Newfoundland and Labrador / Terre-Neuve-et-Labrador	1001	1001509	Torbay	1	001	0010200.02	1061	1050	1040	1029	8804	8963	9123	9282
10010786	10	Newfoundland and Labrador / Terre-Neuve-et-Labrador	1001	1001509	Torbay	1	001	0010200.02	497	497	498	498	8804	8963	9123	9282
10010787	10	Newfoundland and Labrador / Terre-Neuve-et-Labrador	1001	1001509	Torbay	1	001	0010200.02	848	895	941	988	8804	8963	9123	9282
10010788	10	Newfoundland and Labrador / Terre-Neuve-et-Labrador	1001	1001512	Bauline	1	001	0010200.03	408	419	430	441	3817	3914	4010	4107
10010789	10	Newfoundland and Labrador / Terre-Neuve-et-Labrador	1001	1001505	Pouch Cove	1	001	0010200.03	689	701	713	725	3817	3914	4010	4107
10010790	10	Newfoundland and Labrador / Terre-Neuve-et-Labrador	1001	1001505	Pouch Cove	1	001	0010200.03	930	949	968	987	3817	3914	4010	4107
10010791	10	Newfoundland and Labrador / Terre-Neuve-et-Labrador	1001	1001505	Pouch Cove	1	001	0010200.03	288	297	307	316	3817	3914	4010	4107
10010792	10	Newfoundland and Labrador / Terre-Neuve-et-Labrador	1001	1001507	Flatrock	1	001	0010200.03	887	886	886	885	3817	3914	4010	4107
10010793	10	Newfoundland and Labrador / Terre-Neuve-et-Labrador	1001	1001507	Flatrock	1	001	0010200.03	615	661	707	753	3817	3914	4010	4107
10010794	10	Newfoundland and Labrador / Terre-Neuve-et-Labrador	1001	1001511	Logy Bay-Middle Cove-Outer Cove	1	001	0010200.01	467	464	460	457	4703	4796	4889	4982
10010795	10	Newfoundland and Labrador / Terre-Neuve-et-Labrador	1001	1001511	Logy Bay-Middle Cove-Outer Cove	1	001	0010200.01	521	522	522	523	4703	4796	4889	4982
10010796	10	Newfoundland and Labrador / Terre-Neuve-et-Labrador	1001	1001511	Logy Bay-Middle Cove-Outer Cove	1	001	0010200.01	457	462	468	473	4703	4796	4889	4982
10010797	10	Newfoundland and Labrador / Terre-Neuve-et-Labrador	1001	1001519	St. John's	1	001	0010201.00	36	34	33	31	2951	2969	2987	3005
10010798	10	Newfoundland and Labrador / Terre-Neuve-et-Labrador	1001	1001504	Portugal Cove-St. Philip's	1	001	0010201.00	476	481	487	492	2951	2969	2987	3005
10010799	10	Newfoundland and Labrador / Terre-Neuve-et-Labrador	1001	1001504	Portugal Cove-St. Philip's	1	001	0010202.02	539	548	556	565	3301	3378	3456	3533
10010800	10	Newfoundland and Labrador / Terre-Neuve-et-Labrador	1001	1001504	Portugal Cove-St. Philip's	1	001	0010202.02	593	592	592	591	3301	3378	3456	3533
10010801	10	Newfoundland and Labrador / Terre-Neuve-et-Labrador	1001	1001504	Portugal Cove-St. Philip's	1	001	0010202.02	1573	1644	1716	1787	3301	3378	3456	3533
10010802	10	Newfoundland and Labrador / Terre-Neuve-et-Labrador	1001	1001504	Portugal Cove-St. Philip's	1	001	0010202.02	597	594	592	589	3301	3378	3456	3533
10010803	10	Newfoundland and Labrador / Terre-Neuve-et-Labrador	1001	1001517	Paradise	1	001	0010202.05	508	537	567	596	10208	10864	11521	12177
10010804	10	Newfoundland and Labrador / Terre-Neuve-et-Labrador	1001	1001517	Paradise	1	001	0010202.05	907	1007	1106	1206	10208	10864	11521	12177
10010805	10	Newfoundland and Labrador / Terre-Neuve-et-Labrador	1001	1001517	Paradise	1	001	0010202.05	852	859	867	874	10208	10864	11521	12177
10010806	10	Newfoundland and Labrador / Terre-Neuve-et-Labrador	1001	1001517	Paradise	1	001	0010202.05	454	443	433	422	10208	10864	11521	12177
10010807	10	Newfoundland and Labrador / Terre-Neuve-et-Labrador	1001	1001494	Wabana	4	996	9910.00	452	449	445	442	316808	316046	315285	314523
10010808	10	Newfoundland and Labrador / Terre-Neuve-et-Labrador	1001	1001494	Wabana	4	996	9910.00	520	510	500	490	316808	316046	315285	314523
10010809	10	Newfoundland and Labrador / Terre-Neuve-et-Labrador	1001	1001494	Wabana	4	996	9910.00	443	431	419	407	316808	316046	315285	314523
10010810	10	Newfoundland and Labrador / Terre-Neuve-et-Labrador	1001	1001494	Wabana	4	996	9910.00	450	440	431	421	316808	316046	315285	314523
10010811	10	Newfoundland and Labrador / Terre-Neuve-et-Labrador	1001	1001494	Wabana	4	996	9910.00	440	436	431	427	316808	316046	315285	314523
10010812	10	Newfoundland and Labrador / Terre-Neuve-et-Labrador	1001	1001519	St. John's	1	001	0010016.01	2199	2215	2232	2248	4460	4513	4566	4619
10010813	10	Newfoundland and Labrador / Terre-Neuve-et-Labrador	1001	1001519	St. John's	1	001	0010016.02	1061	1068	1074	1081	5201	5197	5192	5188
10010814	10	Newfoundland and Labrador / Terre-Neuve-et-Labrador	1001	1001519	St. John's	1	001	0010016.01	990	1001	1013	1024	4460	4513	4566	4619
10010815	10	Newfoundland and Labrador / Terre-Neuve-et-Labrador	1001	1001519	St. John's	1	001	0010016.02	560	573	587	600	5201	5197	5192	5188
10010817	10	Newfoundland and Labrador / Terre-Neuve-et-Labrador	1001	1001517	Paradise	1	001	0010202.04	1207	1239	1270	1302	8226	8308	8391	8473
10010818	10	Newfoundland and Labrador / Terre-Neuve-et-Labrador	1001	1001517	Paradise	1	001	0010202.04	986	982	979	975	8226	8308	8391	8473
10010820	10	Newfoundland and Labrador / Terre-Neuve-et-Labrador	1001	1001517	Paradise	1	001	0010202.04	419	416	414	411	8226	8308	8391	8473
10010821	10	Newfoundland and Labrador / Terre-Neuve-et-Labrador	1001	1001519	St. John's	1	001	0010100.01	379	373	366	360	5406	5499	5591	5684
10010822	10	Newfoundland and Labrador / Terre-Neuve-et-Labrador	1001	1001519	St. John's	1	001	0010100.01	362	356	349	343	5406	5499	5591	5684
10010823	10	Newfoundland and Labrador / Terre-Neuve-et-Labrador	1001	1001519	St. John's	1	001	0010100.01	381	376	370	365	5406	5499	5591	5684
10010824	10	Newfoundland and Labrador / Terre-Neuve-et-Labrador	1001	1001519	St. John's	1	001	0010100.01	865	959	1052	1146	5406	5499	5591	5684
10010825	10	Newfoundland and Labrador / Terre-Neuve-et-Labrador	1001	1001519	St. John's	1	001	0010017.00	1700	1876	2052	2228	3745	4013	4280	4548
10010826	10	Newfoundland and Labrador / Terre-Neuve-et-Labrador	1001	1001519	St. John's	1	001	0010017.00	518	512	507	501	3745	4013	4280	4548
10010827	10	Newfoundland and Labrador / Terre-Neuve-et-Labrador	1001	1001519	St. John's	1	001	0010017.00	1527	1624	1722	1819	3745	4013	4280	4548
10020079	10	Newfoundland and Labrador / Terre-Neuve-et-Labrador	1002	1002048	Division No. 2, Subd. K	7	999	9910.00	588	580	573	565	316808	316046	315285	314523
10020080	10	Newfoundland and Labrador / Terre-Neuve-et-Labrador	1002	1002044	Division No. 2, Subd. L	7	999	9910.00	12	9	6	3	316808	316046	315285	314523
10020081	10	Newfoundland and Labrador / Terre-Neuve-et-Labrador	1002	1002031	Division No. 2, Subd. C	5	997	9910.00	590	584	578	572	316808	316046	315285	314523
10020082	10	Newfoundland and Labrador / Terre-Neuve-et-Labrador	1002	1002037	Red Harbour	7	999	9910.00	191	190	190	189	316808	316046	315285	314523
10020083	10	Newfoundland and Labrador / Terre-Neuve-et-Labrador	1002	1002034	Parkers Cove	4	996	9910.00	290	280	269	259	316808	316046	315285	314523
10020084	10	Newfoundland and Labrador / Terre-Neuve-et-Labrador	1002	1002040	Baine Harbour	5	997	9910.00	134	132	129	127	316808	316046	315285	314523
10020085	10	Newfoundland and Labrador / Terre-Neuve-et-Labrador	1002	1002033	Rushoon	5	997	9910.00	279	271	262	254	316808	316046	315285	314523
10020086	10	Newfoundland and Labrador / Terre-Neuve-et-Labrador	1002	1002026	Division No. 2, Subd. I	5	997	9910.00	136	136	136	136	316808	316046	315285	314523
10020087	10	Newfoundland and Labrador / Terre-Neuve-et-Labrador	1002	1002055	Little Bay East	7	999	9910.00	129	129	128	128	316808	316046	315285	314523
10020088	10	Newfoundland and Labrador / Terre-Neuve-et-Labrador	1002	1002027	Bay L'Argent	4	996	9910.00	276	267	259	250	316808	316046	315285	314523
10020089	10	Newfoundland and Labrador / Terre-Neuve-et-Labrador	1002	1002041	St. Bernard's-Jacques Fontaine	5	997	9910.00	463	455	448	440	316808	316046	315285	314523
10020090	10	Newfoundland and Labrador / Terre-Neuve-et-Labrador	1002	1002029	Division No. 2, Subd. J	7	999	9910.00	0	0	0	0	316808	316046	315285	314523
10020091	10	Newfoundland and Labrador / Terre-Neuve-et-Labrador	1002	1002036	Terrenceville	5	997	9910.00	520	511	501	492	316808	316046	315285	314523
10020092	10	Newfoundland and Labrador / Terre-Neuve-et-Labrador	1002	1002039	English Harbour East	5	997	9910.00	145	144	142	141	316808	316046	315285	314523
10020093	10	Newfoundland and Labrador / Terre-Neuve-et-Labrador	1002	1002030	Grand le Pierre	5	997	9910.00	255	250	245	240	316808	316046	315285	314523
10020094	10	Newfoundland and Labrador / Terre-Neuve-et-Labrador	1002	1002021	Garnish	6	998	9910.00	550	554	559	563	316808	316046	315285	314523
10020095	10	Newfoundland and Labrador / Terre-Neuve-et-Labrador	1002	1002017	Frenchman's Cove	7	999	9910.00	171	171	170	170	316808	316046	315285	314523
10020096	10	Newfoundland and Labrador / Terre-Neuve-et-Labrador	1002	1002023	Winterland	5	997	9910.00	368	374	379	385	316808	316046	315285	314523
10020097	10	Newfoundland and Labrador / Terre-Neuve-et-Labrador	1002	1002024	Marystown	5	997	9910.00	464	463	463	462	316808	316046	315285	314523
10020098	10	Newfoundland and Labrador / Terre-Neuve-et-Labrador	1002	1002024	Marystown	5	997	9910.00	1165	1152	1140	1127	316808	316046	315285	314523
10020099	10	Newfoundland and Labrador / Terre-Neuve-et-Labrador	1002	1002024	Marystown	5	997	9910.00	797	807	818	828	316808	316046	315285	314523
10020100	10	Newfoundland and Labrador / Terre-Neuve-et-Labrador	1002	1002024	Marystown	5	997	9910.00	134	196	259	321	316808	316046	315285	314523
10020101	10	Newfoundland and Labrador / Terre-Neuve-et-Labrador	1002	1002024	Marystown	5	997	9910.00	421	378	334	291	316808	316046	315285	314523
10020102	10	Newfoundland and Labrador / Terre-Neuve-et-Labrador	1002	1002024	Marystown	5	997	9910.00	315	328	340	353	316808	316046	315285	314523
10020103	10	Newfoundland and Labrador / Terre-Neuve-et-Labrador	1002	1002024	Marystown	5	997	9910.00	447	457	466	476	316808	316046	315285	314523
10020104	10	Newfoundland and Labrador / Terre-Neuve-et-Labrador	1002	1002024	Marystown	5	997	9910.00	707	636	566	495	316808	316046	315285	314523
10020105	10	Newfoundland and Labrador / Terre-Neuve-et-Labrador	1002	1002022	Division No. 2, Subd. D	5	997	9910.00	249	243	238	232	316808	316046	315285	314523
10020106	10	Newfoundland and Labrador / Terre-Neuve-et-Labrador	1002	1002024	Marystown	5	997	9910.00	412	414	417	419	316808	316046	315285	314523
10020107	10	Newfoundland and Labrador / Terre-Neuve-et-Labrador	1002	1002024	Marystown	5	997	9910.00	606	598	590	582	316808	316046	315285	314523
10020108	10	Newfoundland and Labrador / Terre-Neuve-et-Labrador	1002	1002025	Fox Cove-Mortier	7	999	9910.00	325	318	310	303	316808	316046	315285	314523
10020109	10	Newfoundland and Labrador / Terre-Neuve-et-Labrador	1002	1002022	Division No. 2, Subd. D	5	997	9910.00	4	3	2	1	316808	316046	315285	314523
10020110	10	Newfoundland and Labrador / Terre-Neuve-et-Labrador	1002	1002005	Burin	6	998	9910.00	537	553	568	584	316808	316046	315285	314523
10020111	10	Newfoundland and Labrador / Terre-Neuve-et-Labrador	1002	1002005	Burin	6	998	9910.00	462	468	475	481	316808	316046	315285	314523
10020112	10	Newfoundland and Labrador / Terre-Neuve-et-Labrador	1002	1002002	Lewin's Cove	6	998	9910.00	553	551	548	546	316808	316046	315285	314523
10020113	10	Newfoundland and Labrador / Terre-Neuve-et-Labrador	1002	1002001	Division No. 2, Subd. E	6	998	9910.00	264	260	255	251	316808	316046	315285	314523
10020114	10	Newfoundland and Labrador / Terre-Neuve-et-Labrador	1002	1002005	Burin	6	998	9910.00	614	595	576	557	316808	316046	315285	314523
10020115	10	Newfoundland and Labrador / Terre-Neuve-et-Labrador	1002	1002005	Burin	6	998	9910.00	263	257	252	246	316808	316046	315285	314523
10020116	10	Newfoundland and Labrador / Terre-Neuve-et-Labrador	1002	1002005	Burin	6	998	9910.00	527	507	488	468	316808	316046	315285	314523
10020117	10	Newfoundland and Labrador / Terre-Neuve-et-Labrador	1002	1002006	Division No. 2, Subd. F	7	999	9910.00	127	125	122	120	316808	316046	315285	314523
10020118	10	Newfoundland and Labrador / Terre-Neuve-et-Labrador	1002	1002008	St. Lawrence	6	998	9910.00	424	419	413	408	316808	316046	315285	314523
10020119	10	Newfoundland and Labrador / Terre-Neuve-et-Labrador	1002	1002008	St. Lawrence	6	998	9910.00	336	330	325	319	316808	316046	315285	314523
10020120	10	Newfoundland and Labrador / Terre-Neuve-et-Labrador	1002	1002008	St. Lawrence	6	998	9910.00	474	474	475	475	316808	316046	315285	314523
10020121	10	Newfoundland and Labrador / Terre-Neuve-et-Labrador	1002	1002009	Division No. 2, Subd. G	7	999	9910.00	10	10	10	10	316808	316046	315285	314523
10020122	10	Newfoundland and Labrador / Terre-Neuve-et-Labrador	1002	1002011	Lawn	5	997	9910.00	316	311	305	300	316808	316046	315285	314523
10020123	10	Newfoundland and Labrador / Terre-Neuve-et-Labrador	1002	1002011	Lawn	5	997	9910.00	347	342	338	333	316808	316046	315285	314523
10020124	10	Newfoundland and Labrador / Terre-Neuve-et-Labrador	1002	1002013	Lord's Cove	5	997	9910.00	172	170	167	165	316808	316046	315285	314523
10020125	10	Newfoundland and Labrador / Terre-Neuve-et-Labrador	1002	1002012	Lamaline	6	998	9910.00	282	278	275	271	316808	316046	315285	314523
10020126	10	Newfoundland and Labrador / Terre-Neuve-et-Labrador	1002	1002015	Point au Gaul	7	999	9910.00	95	93	92	90	316808	316046	315285	314523
10020127	10	Newfoundland and Labrador / Terre-Neuve-et-Labrador	1002	1002014	Point May	7	999	9910.00	233	232	232	231	316808	316046	315285	314523
10020128	10	Newfoundland and Labrador / Terre-Neuve-et-Labrador	1002	1002018	Fortune	6	998	9910.00	484	480	476	472	316808	316046	315285	314523
10020129	10	Newfoundland and Labrador / Terre-Neuve-et-Labrador	1002	1002018	Fortune	6	998	9910.00	419	410	402	393	316808	316046	315285	314523
10020130	10	Newfoundland and Labrador / Terre-Neuve-et-Labrador	1002	1002018	Fortune	6	998	9910.00	531	535	540	544	316808	316046	315285	314523
10020131	10	Newfoundland and Labrador / Terre-Neuve-et-Labrador	1002	1002019	Grand Bank	6	998	9910.00	410	412	415	417	316808	316046	315285	314523
10020132	10	Newfoundland and Labrador / Terre-Neuve-et-Labrador	1002	1002019	Grand Bank	6	998	9910.00	403	401	400	398	316808	316046	315285	314523
10020133	10	Newfoundland and Labrador / Terre-Neuve-et-Labrador	1002	1002019	Grand Bank	6	998	9910.00	332	326	321	315	316808	316046	315285	314523
10020134	10	Newfoundland and Labrador / Terre-Neuve-et-Labrador	1002	1002019	Grand Bank	6	998	9910.00	428	417	406	395	316808	316046	315285	314523
10020135	10	Newfoundland and Labrador / Terre-Neuve-et-Labrador	1002	1002019	Grand Bank	6	998	9910.00	411	410	408	407	316808	316046	315285	314523
10020136	10	Newfoundland and Labrador / Terre-Neuve-et-Labrador	1002	1002019	Grand Bank	6	998	9910.00	410	406	403	399	316808	316046	315285	314523
10020137	10	Newfoundland and Labrador / Terre-Neuve-et-Labrador	1002	1002016	Division No. 2, Subd. H	6	998	9910.00	147	155	162	170	316808	316046	315285	314523
10030056	10	Newfoundland and Labrador / Terre-Neuve-et-Labrador	1003	1003001	Division No. 3, Subd. A	7	999	9910.00	9	13	16	20	316808	316046	315285	314523
10030057	10	Newfoundland and Labrador / Terre-Neuve-et-Labrador	1003	1003002	Rencontre East	7	999	9910.00	141	140	140	139	316808	316046	315285	314523
10030058	10	Newfoundland and Labrador / Terre-Neuve-et-Labrador	1003	1003003	St. Jacques-Coomb's Cove	6	998	9910.00	612	606	600	594	316808	316046	315285	314523
10030059	10	Newfoundland and Labrador / Terre-Neuve-et-Labrador	1003	1003005	Pool's Cove	7	999	9910.00	184	186	189	191	316808	316046	315285	314523
10030060	10	Newfoundland and Labrador / Terre-Neuve-et-Labrador	1003	1003004	Belleoram	7	999	9910.00	402	395	388	381	316808	316046	315285	314523
10030061	10	Newfoundland and Labrador / Terre-Neuve-et-Labrador	1003	1003009	Division No. 3, Subd. C	7	999	9910.00	0	0	0	0	316808	316046	315285	314523
10030062	10	Newfoundland and Labrador / Terre-Neuve-et-Labrador	1003	1003010	Seal Cove (Fortune Bay)	5	997	9910.00	259	255	250	246	316808	316046	315285	314523
10030063	10	Newfoundland and Labrador / Terre-Neuve-et-Labrador	1003	1003011	Hermitage-Sandyville	5	997	9910.00	444	439	433	428	316808	316046	315285	314523
10030064	10	Newfoundland and Labrador / Terre-Neuve-et-Labrador	1003	1003012	Gaultois	7	999	9910.00	170	162	153	145	316808	316046	315285	314523
10030065	10	Newfoundland and Labrador / Terre-Neuve-et-Labrador	1003	1003006	Division No. 3, Subd. B	7	999	9910.00	4	3	2	1	316808	316046	315285	314523
10030066	10	Newfoundland and Labrador / Terre-Neuve-et-Labrador	1003	1003008	Harbour Breton	5	997	9910.00	319	324	329	334	316808	316046	315285	314523
10030067	10	Newfoundland and Labrador / Terre-Neuve-et-Labrador	1003	1003008	Harbour Breton	5	997	9910.00	258	254	251	247	316808	316046	315285	314523
10030068	10	Newfoundland and Labrador / Terre-Neuve-et-Labrador	1003	1003008	Harbour Breton	5	997	9910.00	1119	1102	1085	1068	316808	316046	315285	314523
10030069	10	Newfoundland and Labrador / Terre-Neuve-et-Labrador	1003	1003021	Division No. 3, Subd. E	5	997	9910.00	109	104	99	94	316808	316046	315285	314523
10030070	10	Newfoundland and Labrador / Terre-Neuve-et-Labrador	1003	1003014	Division No. 3, Subd. D	6	998	9910.00	264	264	263	263	316808	316046	315285	314523
10030071	10	Newfoundland and Labrador / Terre-Neuve-et-Labrador	1003	1003024	Division No. 3, Subd. F	6	998	9910.00	332	279	225	172	316808	316046	315285	314523
10030072	10	Newfoundland and Labrador / Terre-Neuve-et-Labrador	1003	1003026	Ramea	5	997	9910.00	313	347	380	414	316808	316046	315285	314523
10030073	10	Newfoundland and Labrador / Terre-Neuve-et-Labrador	1003	1003028	Burgeo	5	997	9910.00	155	147	139	131	316808	316046	315285	314523
10030074	10	Newfoundland and Labrador / Terre-Neuve-et-Labrador	1003	1003028	Burgeo	5	997	9910.00	518	503	488	473	316808	316046	315285	314523
10030075	10	Newfoundland and Labrador / Terre-Neuve-et-Labrador	1003	1003028	Burgeo	5	997	9910.00	381	374	368	361	316808	316046	315285	314523
10030076	10	Newfoundland and Labrador / Terre-Neuve-et-Labrador	1003	1003028	Burgeo	5	997	9910.00	379	377	375	373	316808	316046	315285	314523
10030077	10	Newfoundland and Labrador / Terre-Neuve-et-Labrador	1003	1003038	Division No. 3, Subd. I	7	999	9910.00	100	97	93	90	316808	316046	315285	314523
10030078	10	Newfoundland and Labrador / Terre-Neuve-et-Labrador	1003	1003042	Division No. 3, Subd. J	7	999	9910.00	321	253	186	118	316808	316046	315285	314523
10030079	10	Newfoundland and Labrador / Terre-Neuve-et-Labrador	1003	1003045	Rose Blanche-Harbour le Cou	4	996	9910.00	173	228	284	339	316808	316046	315285	314523
10030080	10	Newfoundland and Labrador / Terre-Neuve-et-Labrador	1003	1003033	Burnt Islands	5	997	9910.00	298	299	300	301	316808	316046	315285	314523
10030081	10	Newfoundland and Labrador / Terre-Neuve-et-Labrador	1003	1003033	Burnt Islands	5	997	9910.00	347	340	334	327	316808	316046	315285	314523
10030082	10	Newfoundland and Labrador / Terre-Neuve-et-Labrador	1003	1003031	Division No. 3, Subd. H	5	997	9910.00	723	719	715	711	316808	316046	315285	314523
10030083	10	Newfoundland and Labrador / Terre-Neuve-et-Labrador	1003	1003032	Isle aux Morts	5	997	9910.00	366	368	369	371	316808	316046	315285	314523
10030084	10	Newfoundland and Labrador / Terre-Neuve-et-Labrador	1003	1003032	Isle aux Morts	5	997	9910.00	262	269	277	284	316808	316046	315285	314523
10030085	10	Newfoundland and Labrador / Terre-Neuve-et-Labrador	1003	1003034	Channel-Port aux Basques	5	997	9910.00	575	591	608	624	316808	316046	315285	314523
10030086	10	Newfoundland and Labrador / Terre-Neuve-et-Labrador	1003	1003034	Channel-Port aux Basques	5	997	9910.00	738	726	715	703	316808	316046	315285	314523
10030087	10	Newfoundland and Labrador / Terre-Neuve-et-Labrador	1003	1003034	Channel-Port aux Basques	5	997	9910.00	1221	1217	1214	1210	316808	316046	315285	314523
10030088	10	Newfoundland and Labrador / Terre-Neuve-et-Labrador	1003	1003034	Channel-Port aux Basques	5	997	9910.00	379	376	372	369	316808	316046	315285	314523
10030089	10	Newfoundland and Labrador / Terre-Neuve-et-Labrador	1003	1003034	Channel-Port aux Basques	5	997	9910.00	573	564	556	547	316808	316046	315285	314523
10030090	10	Newfoundland and Labrador / Terre-Neuve-et-Labrador	1003	1003034	Channel-Port aux Basques	5	997	9910.00	293	291	288	286	316808	316046	315285	314523
10030091	10	Newfoundland and Labrador / Terre-Neuve-et-Labrador	1003	1003034	Channel-Port aux Basques	5	997	9910.00	371	363	356	348	316808	316046	315285	314523
10030092	10	Newfoundland and Labrador / Terre-Neuve-et-Labrador	1003	1003019	St. Alban's	5	997	9910.00	593	587	582	576	316808	316046	315285	314523
10030093	10	Newfoundland and Labrador / Terre-Neuve-et-Labrador	1003	1003019	St. Alban's	5	997	9910.00	631	627	623	619	316808	316046	315285	314523
10030094	10	Newfoundland and Labrador / Terre-Neuve-et-Labrador	1003	1003020	Morrisville	7	999	9910.00	114	111	107	104	316808	316046	315285	314523
10030095	10	Newfoundland and Labrador / Terre-Neuve-et-Labrador	1003	1003018	Milltown-Head of Bay d'Espoir	5	997	9910.00	325	321	318	314	316808	316046	315285	314523
10030096	10	Newfoundland and Labrador / Terre-Neuve-et-Labrador	1003	1003018	Milltown-Head of Bay d'Espoir	5	997	9910.00	456	452	447	443	316808	316046	315285	314523
10030097	10	Newfoundland and Labrador / Terre-Neuve-et-Labrador	1003	1003801	Samiajij Miawpukek	6	998	9910.00	396	394	393	391	316808	316046	315285	314523
10030098	10	Newfoundland and Labrador / Terre-Neuve-et-Labrador	1003	1003801	Samiajij Miawpukek	6	998	9910.00	531	540	549	558	316808	316046	315285	314523
10040077	10	Newfoundland and Labrador / Terre-Neuve-et-Labrador	1004	1004017	Gallants	7	999	9910.00	57	55	54	52	316808	316046	315285	314523
10040078	10	Newfoundland and Labrador / Terre-Neuve-et-Labrador	1004	1004016	Division No. 4, Subd. D	5	997	9910.00	293	322	352	381	316808	316046	315285	314523
10040079	10	Newfoundland and Labrador / Terre-Neuve-et-Labrador	1004	1004016	Division No. 4, Subd. D	5	997	9910.00	543	520	496	473	316808	316046	315285	314523
10040080	10	Newfoundland and Labrador / Terre-Neuve-et-Labrador	1004	1004019	Stephenville	6	998	9910.00	483	485	488	490	316808	316046	315285	314523
10040081	10	Newfoundland and Labrador / Terre-Neuve-et-Labrador	1004	1004019	Stephenville	6	998	9910.00	434	433	433	432	316808	316046	315285	314523
10040082	10	Newfoundland and Labrador / Terre-Neuve-et-Labrador	1004	1004019	Stephenville	6	998	9910.00	461	451	442	432	316808	316046	315285	314523
10040083	10	Newfoundland and Labrador / Terre-Neuve-et-Labrador	1004	1004019	Stephenville	6	998	9910.00	383	382	380	379	316808	316046	315285	314523
10040084	10	Newfoundland and Labrador / Terre-Neuve-et-Labrador	1004	1004019	Stephenville	6	998	9910.00	377	376	374	373	316808	316046	315285	314523
10040085	10	Newfoundland and Labrador / Terre-Neuve-et-Labrador	1004	1004019	Stephenville	6	998	9910.00	368	370	371	373	316808	316046	315285	314523
10040086	10	Newfoundland and Labrador / Terre-Neuve-et-Labrador	1004	1004019	Stephenville	6	998	9910.00	478	479	479	480	316808	316046	315285	314523
10040087	10	Newfoundland and Labrador / Terre-Neuve-et-Labrador	1004	1004019	Stephenville	6	998	9910.00	485	492	498	505	316808	316046	315285	314523
10040088	10	Newfoundland and Labrador / Terre-Neuve-et-Labrador	1004	1004019	Stephenville	6	998	9910.00	508	495	483	470	316808	316046	315285	314523
10040089	10	Newfoundland and Labrador / Terre-Neuve-et-Labrador	1004	1004019	Stephenville	6	998	9910.00	437	435	434	432	316808	316046	315285	314523
10040090	10	Newfoundland and Labrador / Terre-Neuve-et-Labrador	1004	1004019	Stephenville	6	998	9910.00	527	524	521	518	316808	316046	315285	314523
10040091	10	Newfoundland and Labrador / Terre-Neuve-et-Labrador	1004	1004019	Stephenville	6	998	9910.00	1025	1025	1024	1024	316808	316046	315285	314523
10040092	10	Newfoundland and Labrador / Terre-Neuve-et-Labrador	1004	1004020	Kippens	6	998	9910.00	354	389	423	458	316808	316046	315285	314523
10040093	10	Newfoundland and Labrador / Terre-Neuve-et-Labrador	1004	1004020	Kippens	6	998	9910.00	569	561	553	545	316808	316046	315285	314523
10040094	10	Newfoundland and Labrador / Terre-Neuve-et-Labrador	1004	1004020	Kippens	6	998	9910.00	334	335	335	336	316808	316046	315285	314523
10040095	10	Newfoundland and Labrador / Terre-Neuve-et-Labrador	1004	1004020	Kippens	6	998	9910.00	596	608	619	631	316808	316046	315285	314523
10040096	10	Newfoundland and Labrador / Terre-Neuve-et-Labrador	1004	1004021	Port au Port East	6	998	9910.00	594	590	587	583	316808	316046	315285	314523
10040097	10	Newfoundland and Labrador / Terre-Neuve-et-Labrador	1004	1004042	Port au Port West-Aguathuna-Felix Cove	5	997	9910.00	447	448	448	449	316808	316046	315285	314523
10040098	10	Newfoundland and Labrador / Terre-Neuve-et-Labrador	1004	1004019	Stephenville	6	998	9910.00	418	411	403	396	316808	316046	315285	314523
10040099	10	Newfoundland and Labrador / Terre-Neuve-et-Labrador	1004	1004019	Stephenville	6	998	9910.00	314	323	331	340	316808	316046	315285	314523
10040100	10	Newfoundland and Labrador / Terre-Neuve-et-Labrador	1004	1004018	Stephenville Crossing	5	997	9910.00	392	375	359	342	316808	316046	315285	314523
10040101	10	Newfoundland and Labrador / Terre-Neuve-et-Labrador	1004	1004018	Stephenville Crossing	5	997	9910.00	355	351	348	344	316808	316046	315285	314523
10040102	10	Newfoundland and Labrador / Terre-Neuve-et-Labrador	1004	1004018	Stephenville Crossing	5	997	9910.00	405	391	376	362	316808	316046	315285	314523
10040103	10	Newfoundland and Labrador / Terre-Neuve-et-Labrador	1004	1004011	Division No. 4, Subd. C	5	997	9910.00	330	338	345	353	316808	316046	315285	314523
10040104	10	Newfoundland and Labrador / Terre-Neuve-et-Labrador	1004	1004018	Stephenville Crossing	5	997	9910.00	692	695	699	702	316808	316046	315285	314523
10040105	10	Newfoundland and Labrador / Terre-Neuve-et-Labrador	1004	1004013	St. George's	6	998	9910.00	418	421	425	428	316808	316046	315285	314523
10040106	10	Newfoundland and Labrador / Terre-Neuve-et-Labrador	1004	1004013	St. George's	6	998	9910.00	336	332	329	325	316808	316046	315285	314523
10040107	10	Newfoundland and Labrador / Terre-Neuve-et-Labrador	1004	1004013	St. George's	6	998	9910.00	452	452	451	451	316808	316046	315285	314523
10040108	10	Newfoundland and Labrador / Terre-Neuve-et-Labrador	1004	1004011	Division No. 4, Subd. C	5	997	9910.00	402	398	394	390	316808	316046	315285	314523
10040109	10	Newfoundland and Labrador / Terre-Neuve-et-Labrador	1004	1004006	Division No. 4, Subd. B	6	998	9910.00	317	309	300	292	316808	316046	315285	314523
10040110	10	Newfoundland and Labrador / Terre-Neuve-et-Labrador	1004	1004006	Division No. 4, Subd. B	6	998	9910.00	349	352	356	359	316808	316046	315285	314523
10040111	10	Newfoundland and Labrador / Terre-Neuve-et-Labrador	1004	1004006	Division No. 4, Subd. B	6	998	9910.00	607	587	568	548	316808	316046	315285	314523
10040112	10	Newfoundland and Labrador / Terre-Neuve-et-Labrador	1004	1004001	Division No. 4, Subd. A	6	998	9910.00	512	497	481	466	316808	316046	315285	314523
10040113	10	Newfoundland and Labrador / Terre-Neuve-et-Labrador	1004	1004001	Division No. 4, Subd. A	6	998	9910.00	584	583	581	580	316808	316046	315285	314523
10040114	10	Newfoundland and Labrador / Terre-Neuve-et-Labrador	1004	1004001	Division No. 4, Subd. A	6	998	9910.00	692	687	681	676	316808	316046	315285	314523
10040115	10	Newfoundland and Labrador / Terre-Neuve-et-Labrador	1004	1004022	Division No. 4, Subd. E	5	997	9910.00	675	666	658	649	316808	316046	315285	314523
10040116	10	Newfoundland and Labrador / Terre-Neuve-et-Labrador	1004	1004033	Cape St. George	5	997	9910.00	930	911	891	872	316808	316046	315285	314523
10040117	10	Newfoundland and Labrador / Terre-Neuve-et-Labrador	1004	1004022	Division No. 4, Subd. E	5	997	9910.00	350	349	347	346	316808	316046	315285	314523
10040118	10	Newfoundland and Labrador / Terre-Neuve-et-Labrador	1004	1004022	Division No. 4, Subd. E	5	997	9910.00	477	473	470	466	316808	316046	315285	314523
10040119	10	Newfoundland and Labrador / Terre-Neuve-et-Labrador	1004	1004022	Division No. 4, Subd. E	5	997	9910.00	468	478	489	499	316808	316046	315285	314523
10040120	10	Newfoundland and Labrador / Terre-Neuve-et-Labrador	1004	1004037	Lourdes	5	997	9910.00	519	505	492	478	316808	316046	315285	314523
10050076	10	Newfoundland and Labrador / Terre-Neuve-et-Labrador	1005	1005005	Jackson's Arm	7	999	9910.00	315	307	300	292	316808	316046	315285	314523
10050077	10	Newfoundland and Labrador / Terre-Neuve-et-Labrador	1005	1005003	Division No. 5, Subd. G	6	998	9910.00	470	469	469	468	316808	316046	315285	314523
10050078	10	Newfoundland and Labrador / Terre-Neuve-et-Labrador	1005	1005008	Hampden	7	999	9910.00	451	446	440	435	316808	316046	315285	314523
10050079	10	Newfoundland and Labrador / Terre-Neuve-et-Labrador	1005	1005007	Division No. 5, Subd. E	5	997	9910.00	156	156	156	156	316808	316046	315285	314523
10050080	10	Newfoundland and Labrador / Terre-Neuve-et-Labrador	1005	1005014	Cormack	5	997	9910.00	603	602	600	599	316808	316046	315285	314523
10050081	10	Newfoundland and Labrador / Terre-Neuve-et-Labrador	1005	1005009	Reidville	5	997	9910.00	481	488	495	502	316808	316046	315285	314523
10050082	10	Newfoundland and Labrador / Terre-Neuve-et-Labrador	1005	1005004	Deer Lake	5	997	9910.00	612	620	628	636	316808	316046	315285	314523
10050083	10	Newfoundland and Labrador / Terre-Neuve-et-Labrador	1005	1005004	Deer Lake	5	997	9910.00	479	483	486	490	316808	316046	315285	314523
10050084	10	Newfoundland and Labrador / Terre-Neuve-et-Labrador	1005	1005004	Deer Lake	5	997	9910.00	449	461	474	486	316808	316046	315285	314523
10050085	10	Newfoundland and Labrador / Terre-Neuve-et-Labrador	1005	1005004	Deer Lake	5	997	9910.00	531	523	515	507	316808	316046	315285	314523
10050086	10	Newfoundland and Labrador / Terre-Neuve-et-Labrador	1005	1005004	Deer Lake	5	997	9910.00	369	365	362	358	316808	316046	315285	314523
10050087	10	Newfoundland and Labrador / Terre-Neuve-et-Labrador	1005	1005004	Deer Lake	5	997	9910.00	467	464	461	458	316808	316046	315285	314523
10050088	10	Newfoundland and Labrador / Terre-Neuve-et-Labrador	1005	1005004	Deer Lake	5	997	9910.00	459	457	455	453	316808	316046	315285	314523
10050089	10	Newfoundland and Labrador / Terre-Neuve-et-Labrador	1005	1005004	Deer Lake	5	997	9910.00	929	962	994	1027	316808	316046	315285	314523
10050090	10	Newfoundland and Labrador / Terre-Neuve-et-Labrador	1005	1005004	Deer Lake	5	997	9910.00	750	761	773	784	316808	316046	315285	314523
10050091	10	Newfoundland and Labrador / Terre-Neuve-et-Labrador	1005	1005007	Division No. 5, Subd. E	5	997	9910.00	37	43	48	54	316808	316046	315285	314523
10050092	10	Newfoundland and Labrador / Terre-Neuve-et-Labrador	1005	1005010	Division No. 5, Subd. F	4	996	9910.00	670	708	747	785	316808	316046	315285	314523
10050093	10	Newfoundland and Labrador / Terre-Neuve-et-Labrador	1005	1005012	Pasadena	4	996	9910.00	599	618	636	655	316808	316046	315285	314523
10050094	10	Newfoundland and Labrador / Terre-Neuve-et-Labrador	1005	1005012	Pasadena	4	996	9910.00	459	480	501	522	316808	316046	315285	314523
10050095	10	Newfoundland and Labrador / Terre-Neuve-et-Labrador	1005	1005012	Pasadena	4	996	9910.00	603	583	563	543	316808	316046	315285	314523
10050096	10	Newfoundland and Labrador / Terre-Neuve-et-Labrador	1005	1005012	Pasadena	4	996	9910.00	459	458	458	457	316808	316046	315285	314523
10050097	10	Newfoundland and Labrador / Terre-Neuve-et-Labrador	1005	1005012	Pasadena	4	996	9910.00	659	648	636	625	316808	316046	315285	314523
10050098	10	Newfoundland and Labrador / Terre-Neuve-et-Labrador	1005	1005012	Pasadena	4	996	9910.00	627	673	718	764	316808	316046	315285	314523
10050099	10	Newfoundland and Labrador / Terre-Neuve-et-Labrador	1005	1005011	Steady Brook	3	015	9910.00	415	422	430	437	316808	316046	315285	314523
10050100	10	Newfoundland and Labrador / Terre-Neuve-et-Labrador	1005	1005018	Corner Brook	3	015	9910.00	681	701	722	743	316808	316046	315285	314523
10050101	10	Newfoundland and Labrador / Terre-Neuve-et-Labrador	1005	1005017	Massey Drive	3	015	9910.00	1456	1500	1544	1588	316808	316046	315285	314523
10050102	10	Newfoundland and Labrador / Terre-Neuve-et-Labrador	1005	1005018	Corner Brook	3	015	9910.00	538	538	537	537	316808	316046	315285	314523
10050103	10	Newfoundland and Labrador / Terre-Neuve-et-Labrador	1005	1005018	Corner Brook	3	015	9910.00	371	368	366	363	316808	316046	315285	314523
10050104	10	Newfoundland and Labrador / Terre-Neuve-et-Labrador	1005	1005018	Corner Brook	3	015	9910.00	439	440	440	441	316808	316046	315285	314523
10050105	10	Newfoundland and Labrador / Terre-Neuve-et-Labrador	1005	1005018	Corner Brook	3	015	9910.00	466	463	461	458	316808	316046	315285	314523
10050106	10	Newfoundland and Labrador / Terre-Neuve-et-Labrador	1005	1005018	Corner Brook	3	015	9910.00	507	520	534	547	316808	316046	315285	314523
10050107	10	Newfoundland and Labrador / Terre-Neuve-et-Labrador	1005	1005018	Corner Brook	3	015	9910.00	382	383	385	386	316808	316046	315285	314523
10050108	10	Newfoundland and Labrador / Terre-Neuve-et-Labrador	1005	1005018	Corner Brook	3	015	9910.00	451	457	462	468	316808	316046	315285	314523
10050109	10	Newfoundland and Labrador / Terre-Neuve-et-Labrador	1005	1005018	Corner Brook	3	015	9910.00	400	399	399	398	316808	316046	315285	314523
10050110	10	Newfoundland and Labrador / Terre-Neuve-et-Labrador	1005	1005018	Corner Brook	3	015	9910.00	370	363	357	350	316808	316046	315285	314523
10050111	10	Newfoundland and Labrador / Terre-Neuve-et-Labrador	1005	1005018	Corner Brook	3	015	9910.00	405	405	406	406	316808	316046	315285	314523
10050112	10	Newfoundland and Labrador / Terre-Neuve-et-Labrador	1005	1005018	Corner Brook	3	015	9910.00	370	371	373	374	316808	316046	315285	314523
10050113	10	Newfoundland and Labrador / Terre-Neuve-et-Labrador	1005	1005018	Corner Brook	3	015	9910.00	464	458	453	447	316808	316046	315285	314523
10050114	10	Newfoundland and Labrador / Terre-Neuve-et-Labrador	1005	1005018	Corner Brook	3	015	9910.00	362	366	371	375	316808	316046	315285	314523
10050115	10	Newfoundland and Labrador / Terre-Neuve-et-Labrador	1005	1005018	Corner Brook	3	015	9910.00	346	345	343	342	316808	316046	315285	314523
10050116	10	Newfoundland and Labrador / Terre-Neuve-et-Labrador	1005	1005030	Irishtown-Summerside	3	015	9910.00	801	850	898	947	316808	316046	315285	314523
10050117	10	Newfoundland and Labrador / Terre-Neuve-et-Labrador	1005	1005028	Hughes Brook	4	996	9910.00	236	241	245	250	316808	316046	315285	314523
10050118	10	Newfoundland and Labrador / Terre-Neuve-et-Labrador	1005	1005030	Irishtown-Summerside	3	015	9910.00	625	574	524	473	316808	316046	315285	314523
10050119	10	Newfoundland and Labrador / Terre-Neuve-et-Labrador	1005	1005025	Meadows	3	015	9910.00	644	640	635	631	316808	316046	315285	314523
10050120	10	Newfoundland and Labrador / Terre-Neuve-et-Labrador	1005	1005015	Gillams	3	015	9910.00	408	408	409	409	316808	316046	315285	314523
10050121	10	Newfoundland and Labrador / Terre-Neuve-et-Labrador	1005	1005022	McIvers	3	015	9910.00	544	543	541	540	316808	316046	315285	314523
10050122	10	Newfoundland and Labrador / Terre-Neuve-et-Labrador	1005	1005019	Division No. 5, Subd. D	7	999	9910.00	11	17	22	28	316808	316046	315285	314523
10050123	10	Newfoundland and Labrador / Terre-Neuve-et-Labrador	1005	1005023	Cox's Cove	5	997	9910.00	666	671	677	682	316808	316046	315285	314523
10050124	10	Newfoundland and Labrador / Terre-Neuve-et-Labrador	1005	1005020	Humber Arm South	3	015	9910.00	670	711	751	792	316808	316046	315285	314523
10050125	10	Newfoundland and Labrador / Terre-Neuve-et-Labrador	1005	1005020	Humber Arm South	3	015	9910.00	680	620	559	499	316808	316046	315285	314523
10050126	10	Newfoundland and Labrador / Terre-Neuve-et-Labrador	1005	1005020	Humber Arm South	3	015	9910.00	314	318	321	325	316808	316046	315285	314523
10050127	10	Newfoundland and Labrador / Terre-Neuve-et-Labrador	1005	1005033	Mount Moriah	3	015	9910.00	777	769	762	754	316808	316046	315285	314523
10050128	10	Newfoundland and Labrador / Terre-Neuve-et-Labrador	1005	1005018	Corner Brook	3	015	9910.00	675	672	670	667	316808	316046	315285	314523
10050129	10	Newfoundland and Labrador / Terre-Neuve-et-Labrador	1005	1005018	Corner Brook	3	015	9910.00	458	456	453	451	316808	316046	315285	314523
10050130	10	Newfoundland and Labrador / Terre-Neuve-et-Labrador	1005	1005018	Corner Brook	3	015	9910.00	390	387	383	380	316808	316046	315285	314523
10050131	10	Newfoundland and Labrador / Terre-Neuve-et-Labrador	1005	1005018	Corner Brook	3	015	9910.00	800	800	800	800	316808	316046	315285	314523
10050132	10	Newfoundland and Labrador / Terre-Neuve-et-Labrador	1005	1005018	Corner Brook	3	015	9910.00	492	487	483	478	316808	316046	315285	314523
10050133	10	Newfoundland and Labrador / Terre-Neuve-et-Labrador	1005	1005018	Corner Brook	3	015	9910.00	2992	3017	3041	3066	316808	316046	315285	314523
10050134	10	Newfoundland and Labrador / Terre-Neuve-et-Labrador	1005	1005018	Corner Brook	3	015	9910.00	396	390	383	377	316808	316046	315285	314523
10050135	10	Newfoundland and Labrador / Terre-Neuve-et-Labrador	1005	1005018	Corner Brook	3	015	9910.00	338	342	346	350	316808	316046	315285	314523
10050136	10	Newfoundland and Labrador / Terre-Neuve-et-Labrador	1005	1005018	Corner Brook	3	015	9910.00	550	546	541	537	316808	316046	315285	314523
10050137	10	Newfoundland and Labrador / Terre-Neuve-et-Labrador	1005	1005018	Corner Brook	3	015	9910.00	469	469	468	468	316808	316046	315285	314523
10050138	10	Newfoundland and Labrador / Terre-Neuve-et-Labrador	1005	1005018	Corner Brook	3	015	9910.00	428	423	417	412	316808	316046	315285	314523
10050139	10	Newfoundland and Labrador / Terre-Neuve-et-Labrador	1005	1005018	Corner Brook	3	015	9910.00	448	450	453	455	316808	316046	315285	314523
10050140	10	Newfoundland and Labrador / Terre-Neuve-et-Labrador	1005	1005018	Corner Brook	3	015	9910.00	739	730	720	711	316808	316046	315285	314523
10050141	10	Newfoundland and Labrador / Terre-Neuve-et-Labrador	1005	1005018	Corner Brook	3	015	9910.00	501	490	478	467	316808	316046	315285	314523
10050142	10	Newfoundland and Labrador / Terre-Neuve-et-Labrador	1005	1005018	Corner Brook	3	015	9910.00	416	410	404	398	316808	316046	315285	314523
10050143	10	Newfoundland and Labrador / Terre-Neuve-et-Labrador	1005	1005018	Corner Brook	3	015	9910.00	220	236	251	267	316808	316046	315285	314523
10050144	10	Newfoundland and Labrador / Terre-Neuve-et-Labrador	1005	1005018	Corner Brook	3	015	9910.00	528	527	525	524	316808	316046	315285	314523
10050145	10	Newfoundland and Labrador / Terre-Neuve-et-Labrador	1005	1005018	Corner Brook	3	015	9910.00	462	456	449	443	316808	316046	315285	314523
10050146	10	Newfoundland and Labrador / Terre-Neuve-et-Labrador	1005	1005018	Corner Brook	3	015	9910.00	375	370	365	360	316808	316046	315285	314523
10050147	10	Newfoundland and Labrador / Terre-Neuve-et-Labrador	1005	1005018	Corner Brook	3	015	9910.00	424	421	417	414	316808	316046	315285	314523
10050148	10	Newfoundland and Labrador / Terre-Neuve-et-Labrador	1005	1005018	Corner Brook	3	015	9910.00	662	658	653	649	316808	316046	315285	314523
10050149	10	Newfoundland and Labrador / Terre-Neuve-et-Labrador	1005	1005018	Corner Brook	3	015	9910.00	555	541	527	513	316808	316046	315285	314523
10050150	10	Newfoundland and Labrador / Terre-Neuve-et-Labrador	1005	1005016	Division No. 5, Subd. C	7	999	9910.00	136	171	206	241	316808	316046	315285	314523
10050151	10	Newfoundland and Labrador / Terre-Neuve-et-Labrador	1005	1005001	Division No. 5, Subd. A	5	997	9910.00	241	250	258	267	316808	316046	315285	314523
10050152	10	Newfoundland and Labrador / Terre-Neuve-et-Labrador	1005	1005006	Howley	7	999	9910.00	218	215	211	208	316808	316046	315285	314523
10050153	10	Newfoundland and Labrador / Terre-Neuve-et-Labrador	1005	1005035	York Harbour	5	997	9910.00	346	346	345	345	316808	316046	315285	314523
10050154	10	Newfoundland and Labrador / Terre-Neuve-et-Labrador	1005	1005024	Lark Harbour	5	997	9910.00	512	515	517	520	316808	316046	315285	314523
10060058	10	Newfoundland and Labrador / Terre-Neuve-et-Labrador	1006	1006009	Gander	6	998	9910.00	522	564	606	648	316808	316046	315285	314523
10060059	10	Newfoundland and Labrador / Terre-Neuve-et-Labrador	1006	1006009	Gander	6	998	9910.00	1095	1121	1146	1172	316808	316046	315285	314523
10060060	10	Newfoundland and Labrador / Terre-Neuve-et-Labrador	1006	1006009	Gander	6	998	9910.00	627	613	600	586	316808	316046	315285	314523
10060061	10	Newfoundland and Labrador / Terre-Neuve-et-Labrador	1006	1006009	Gander	6	998	9910.00	707	702	698	693	316808	316046	315285	314523
10060062	10	Newfoundland and Labrador / Terre-Neuve-et-Labrador	1006	1006009	Gander	6	998	9910.00	689	683	676	670	316808	316046	315285	314523
10060063	10	Newfoundland and Labrador / Terre-Neuve-et-Labrador	1006	1006009	Gander	6	998	9910.00	1940	2065	2189	2314	316808	316046	315285	314523
10060064	10	Newfoundland and Labrador / Terre-Neuve-et-Labrador	1006	1006009	Gander	6	998	9910.00	687	686	686	685	316808	316046	315285	314523
10060065	10	Newfoundland and Labrador / Terre-Neuve-et-Labrador	1006	1006009	Gander	6	998	9910.00	509	510	510	511	316808	316046	315285	314523
10060066	10	Newfoundland and Labrador / Terre-Neuve-et-Labrador	1006	1006009	Gander	6	998	9910.00	452	447	443	438	316808	316046	315285	314523
10060067	10	Newfoundland and Labrador / Terre-Neuve-et-Labrador	1006	1006009	Gander	6	998	9910.00	366	363	361	358	316808	316046	315285	314523
10060068	10	Newfoundland and Labrador / Terre-Neuve-et-Labrador	1006	1006009	Gander	6	998	9910.00	482	482	483	483	316808	316046	315285	314523
10060069	10	Newfoundland and Labrador / Terre-Neuve-et-Labrador	1006	1006009	Gander	6	998	9910.00	974	953	932	911	316808	316046	315285	314523
10060070	10	Newfoundland and Labrador / Terre-Neuve-et-Labrador	1006	1006009	Gander	6	998	9910.00	854	842	831	819	316808	316046	315285	314523
10060071	10	Newfoundland and Labrador / Terre-Neuve-et-Labrador	1006	1006009	Gander	6	998	9910.00	459	458	456	455	316808	316046	315285	314523
10060072	10	Newfoundland and Labrador / Terre-Neuve-et-Labrador	1006	1006009	Gander	6	998	9910.00	425	424	422	421	316808	316046	315285	314523
10060073	10	Newfoundland and Labrador / Terre-Neuve-et-Labrador	1006	1006009	Gander	6	998	9910.00	392	394	396	398	316808	316046	315285	314523
10060074	10	Newfoundland and Labrador / Terre-Neuve-et-Labrador	1006	1006008	Division No. 6, Subd. E	6	998	9910.00	212	207	203	198	316808	316046	315285	314523
10060075	10	Newfoundland and Labrador / Terre-Neuve-et-Labrador	1006	1006011	Appleton	6	998	9910.00	612	603	593	584	316808	316046	315285	314523
10060076	10	Newfoundland and Labrador / Terre-Neuve-et-Labrador	1006	1006012	Glenwood	6	998	9910.00	386	381	375	370	316808	316046	315285	314523
10060077	10	Newfoundland and Labrador / Terre-Neuve-et-Labrador	1006	1006012	Glenwood	6	998	9910.00	402	405	408	411	316808	316046	315285	314523
10060078	10	Newfoundland and Labrador / Terre-Neuve-et-Labrador	1006	1006001	Division No. 6, Subd. D	5	997	9910.00	372	450	527	605	316808	316046	315285	314523
10060079	10	Newfoundland and Labrador / Terre-Neuve-et-Labrador	1006	1006003	Norris Arm	4	996	9910.00	461	432	402	373	316808	316046	315285	314523
10060080	10	Newfoundland and Labrador / Terre-Neuve-et-Labrador	1006	1006003	Norris Arm	4	996	9910.00	416	410	405	399	316808	316046	315285	314523
10060081	10	Newfoundland and Labrador / Terre-Neuve-et-Labrador	1006	1006019	Bishop's Falls	4	996	9910.00	841	829	818	806	316808	316046	315285	314523
10060082	10	Newfoundland and Labrador / Terre-Neuve-et-Labrador	1006	1006019	Bishop's Falls	4	996	9910.00	254	244	234	224	316808	316046	315285	314523
10060083	10	Newfoundland and Labrador / Terre-Neuve-et-Labrador	1006	1006019	Bishop's Falls	4	996	9910.00	977	974	972	969	316808	316046	315285	314523
10060084	10	Newfoundland and Labrador / Terre-Neuve-et-Labrador	1006	1006019	Bishop's Falls	4	996	9910.00	745	726	708	689	316808	316046	315285	314523
10060085	10	Newfoundland and Labrador / Terre-Neuve-et-Labrador	1006	1006019	Bishop's Falls	4	996	9910.00	488	493	499	504	316808	316046	315285	314523
10060086	10	Newfoundland and Labrador / Terre-Neuve-et-Labrador	1006	1006014	Division No. 6, Subd. C	4	996	9910.00	498	544	589	635	316808	316046	315285	314523
10060087	10	Newfoundland and Labrador / Terre-Neuve-et-Labrador	1006	1006015	Northern Arm	5	997	9910.00	403	409	414	420	316808	316046	315285	314523
10060088	10	Newfoundland and Labrador / Terre-Neuve-et-Labrador	1006	1006022	Botwood	5	997	9910.00	441	410	379	348	316808	316046	315285	314523
10060089	10	Newfoundland and Labrador / Terre-Neuve-et-Labrador	1006	1006022	Botwood	5	997	9910.00	632	650	668	686	316808	316046	315285	314523
10060090	10	Newfoundland and Labrador / Terre-Neuve-et-Labrador	1006	1006022	Botwood	5	997	9910.00	475	472	470	467	316808	316046	315285	314523
10060091	10	Newfoundland and Labrador / Terre-Neuve-et-Labrador	1006	1006022	Botwood	5	997	9910.00	518	512	505	499	316808	316046	315285	314523
10060092	10	Newfoundland and Labrador / Terre-Neuve-et-Labrador	1006	1006022	Botwood	5	997	9910.00	444	447	451	454	316808	316046	315285	314523
10060093	10	Newfoundland and Labrador / Terre-Neuve-et-Labrador	1006	1006022	Botwood	5	997	9910.00	471	463	456	448	316808	316046	315285	314523
10060094	10	Newfoundland and Labrador / Terre-Neuve-et-Labrador	1006	1006021	Peterview	5	997	9910.00	325	330	336	341	316808	316046	315285	314523
10060095	10	Newfoundland and Labrador / Terre-Neuve-et-Labrador	1006	1006021	Peterview	5	997	9910.00	488	486	485	483	316808	316046	315285	314523
10060096	10	Newfoundland and Labrador / Terre-Neuve-et-Labrador	1006	1006017	Grand Falls-Windsor	3	010	9910.00	780	834	888	942	316808	316046	315285	314523
10060097	10	Newfoundland and Labrador / Terre-Neuve-et-Labrador	1006	1006017	Grand Falls-Windsor	3	010	9910.00	221	266	312	357	316808	316046	315285	314523
10060098	10	Newfoundland and Labrador / Terre-Neuve-et-Labrador	1006	1006017	Grand Falls-Windsor	3	010	9910.00	620	609	598	587	316808	316046	315285	314523
10060099	10	Newfoundland and Labrador / Terre-Neuve-et-Labrador	1006	1006017	Grand Falls-Windsor	3	010	9910.00	524	515	505	496	316808	316046	315285	314523
10060100	10	Newfoundland and Labrador / Terre-Neuve-et-Labrador	1006	1006017	Grand Falls-Windsor	3	010	9910.00	554	560	565	571	316808	316046	315285	314523
10060101	10	Newfoundland and Labrador / Terre-Neuve-et-Labrador	1006	1006017	Grand Falls-Windsor	3	010	9910.00	959	939	918	898	316808	316046	315285	314523
10060102	10	Newfoundland and Labrador / Terre-Neuve-et-Labrador	1006	1006017	Grand Falls-Windsor	3	010	9910.00	443	438	432	427	316808	316046	315285	314523
10060103	10	Newfoundland and Labrador / Terre-Neuve-et-Labrador	1006	1006017	Grand Falls-Windsor	3	010	9910.00	412	413	413	414	316808	316046	315285	314523
10060104	10	Newfoundland and Labrador / Terre-Neuve-et-Labrador	1006	1006017	Grand Falls-Windsor	3	010	9910.00	424	426	427	429	316808	316046	315285	314523
10060105	10	Newfoundland and Labrador / Terre-Neuve-et-Labrador	1006	1006017	Grand Falls-Windsor	3	010	9910.00	359	362	364	367	316808	316046	315285	314523
10060106	10	Newfoundland and Labrador / Terre-Neuve-et-Labrador	1006	1006017	Grand Falls-Windsor	3	010	9910.00	465	462	459	456	316808	316046	315285	314523
10060107	10	Newfoundland and Labrador / Terre-Neuve-et-Labrador	1006	1006017	Grand Falls-Windsor	3	010	9910.00	388	385	383	380	316808	316046	315285	314523
10060108	10	Newfoundland and Labrador / Terre-Neuve-et-Labrador	1006	1006017	Grand Falls-Windsor	3	010	9910.00	381	382	384	385	316808	316046	315285	314523
10060109	10	Newfoundland and Labrador / Terre-Neuve-et-Labrador	1006	1006017	Grand Falls-Windsor	3	010	9910.00	433	429	424	420	316808	316046	315285	314523
10060110	10	Newfoundland and Labrador / Terre-Neuve-et-Labrador	1006	1006017	Grand Falls-Windsor	3	010	9910.00	380	376	373	369	316808	316046	315285	314523
10060111	10	Newfoundland and Labrador / Terre-Neuve-et-Labrador	1006	1006017	Grand Falls-Windsor	3	010	9910.00	287	281	276	270	316808	316046	315285	314523
10060112	10	Newfoundland and Labrador / Terre-Neuve-et-Labrador	1006	1006017	Grand Falls-Windsor	3	010	9910.00	1044	1092	1141	1189	316808	316046	315285	314523
10060113	10	Newfoundland and Labrador / Terre-Neuve-et-Labrador	1006	1006017	Grand Falls-Windsor	3	010	9910.00	471	467	464	460	316808	316046	315285	314523
10060114	10	Newfoundland and Labrador / Terre-Neuve-et-Labrador	1006	1006017	Grand Falls-Windsor	3	010	9910.00	414	417	419	422	316808	316046	315285	314523
10060115	10	Newfoundland and Labrador / Terre-Neuve-et-Labrador	1006	1006017	Grand Falls-Windsor	3	010	9910.00	458	454	451	447	316808	316046	315285	314523
10060116	10	Newfoundland and Labrador / Terre-Neuve-et-Labrador	1006	1006017	Grand Falls-Windsor	3	010	9910.00	532	529	526	523	316808	316046	315285	314523
10060117	10	Newfoundland and Labrador / Terre-Neuve-et-Labrador	1006	1006017	Grand Falls-Windsor	3	010	9910.00	452	452	451	451	316808	316046	315285	314523
10060118	10	Newfoundland and Labrador / Terre-Neuve-et-Labrador	1006	1006017	Grand Falls-Windsor	3	010	9910.00	447	439	430	422	316808	316046	315285	314523
10060119	10	Newfoundland and Labrador / Terre-Neuve-et-Labrador	1006	1006017	Grand Falls-Windsor	3	010	9910.00	423	413	402	392	316808	316046	315285	314523
10060120	10	Newfoundland and Labrador / Terre-Neuve-et-Labrador	1006	1006017	Grand Falls-Windsor	3	010	9910.00	603	597	592	586	316808	316046	315285	314523
10060121	10	Newfoundland and Labrador / Terre-Neuve-et-Labrador	1006	1006017	Grand Falls-Windsor	3	010	9910.00	926	954	983	1011	316808	316046	315285	314523
10060122	10	Newfoundland and Labrador / Terre-Neuve-et-Labrador	1006	1006017	Grand Falls-Windsor	3	010	9910.00	413	413	412	412	316808	316046	315285	314523
10060123	10	Newfoundland and Labrador / Terre-Neuve-et-Labrador	1006	1006026	Badger	4	996	9910.00	320	312	303	295	316808	316046	315285	314523
10060124	10	Newfoundland and Labrador / Terre-Neuve-et-Labrador	1006	1006026	Badger	4	996	9910.00	455	446	436	427	316808	316046	315285	314523
10060125	10	Newfoundland and Labrador / Terre-Neuve-et-Labrador	1006	1006029	Division No. 6, Subd. A	7	999	9910.00	101	108	114	121	316808	316046	315285	314523
10060126	10	Newfoundland and Labrador / Terre-Neuve-et-Labrador	1006	1006028	Millertown	7	999	9910.00	95	92	88	85	316808	316046	315285	314523
10060127	10	Newfoundland and Labrador / Terre-Neuve-et-Labrador	1006	1006031	Buchans	5	997	9910.00	301	301	300	300	316808	316046	315285	314523
10060128	10	Newfoundland and Labrador / Terre-Neuve-et-Labrador	1006	1006031	Buchans	5	997	9910.00	384	374	363	353	316808	316046	315285	314523
10070483	10	Newfoundland and Labrador / Terre-Neuve-et-Labrador	1007	1007060	New-Wes-Valley	5	997	9910.00	318	315	313	310	316808	316046	315285	314523
10070484	10	Newfoundland and Labrador / Terre-Neuve-et-Labrador	1007	1007060	New-Wes-Valley	5	997	9910.00	871	870	870	869	316808	316046	315285	314523
10070485	10	Newfoundland and Labrador / Terre-Neuve-et-Labrador	1007	1007060	New-Wes-Valley	5	997	9910.00	492	485	479	472	316808	316046	315285	314523
10070486	10	Newfoundland and Labrador / Terre-Neuve-et-Labrador	1007	1007060	New-Wes-Valley	5	997	9910.00	565	557	548	540	316808	316046	315285	314523
10070487	10	Newfoundland and Labrador / Terre-Neuve-et-Labrador	1007	1007056	Division No. 7, Subd. A	7	999	9910.00	144	144	143	143	316808	316046	315285	314523
10070488	10	Newfoundland and Labrador / Terre-Neuve-et-Labrador	1007	1007067	Indian Bay	4	996	9910.00	174	174	175	175	316808	316046	315285	314523
10070489	10	Newfoundland and Labrador / Terre-Neuve-et-Labrador	1007	1007050	Centreville-Wareham-Trinity	6	998	9910.00	643	643	644	644	316808	316046	315285	314523
10070490	10	Newfoundland and Labrador / Terre-Neuve-et-Labrador	1007	1007050	Centreville-Wareham-Trinity	6	998	9910.00	515	512	509	506	316808	316046	315285	314523
10070491	10	Newfoundland and Labrador / Terre-Neuve-et-Labrador	1007	1007051	Division No. 7, Subd. B	7	999	9910.00	22	19	16	13	316808	316046	315285	314523
10070492	10	Newfoundland and Labrador / Terre-Neuve-et-Labrador	1007	1007054	Greenspond	7	999	9910.00	297	289	282	274	316808	316046	315285	314523
10070493	10	Newfoundland and Labrador / Terre-Neuve-et-Labrador	1007	1007057	Dover	6	998	9910.00	671	669	666	664	316808	316046	315285	314523
10070494	10	Newfoundland and Labrador / Terre-Neuve-et-Labrador	1007	1007049	Hare Bay	6	998	9910.00	437	432	428	423	316808	316046	315285	314523
10070495	10	Newfoundland and Labrador / Terre-Neuve-et-Labrador	1007	1007049	Hare Bay	6	998	9910.00	582	574	566	558	316808	316046	315285	314523
10070496	10	Newfoundland and Labrador / Terre-Neuve-et-Labrador	1007	1007047	Gambo	6	998	9910.00	578	572	567	561	316808	316046	315285	314523
10070497	10	Newfoundland and Labrador / Terre-Neuve-et-Labrador	1007	1007047	Gambo	6	998	9910.00	465	468	472	475	316808	316046	315285	314523
10070498	10	Newfoundland and Labrador / Terre-Neuve-et-Labrador	1007	1007047	Gambo	6	998	9910.00	434	443	453	462	316808	316046	315285	314523
10070499	10	Newfoundland and Labrador / Terre-Neuve-et-Labrador	1007	1007047	Gambo	6	998	9910.00	505	497	490	482	316808	316046	315285	314523
10070500	10	Newfoundland and Labrador / Terre-Neuve-et-Labrador	1007	1007045	Division No. 7, Subd. N	7	999	9910.00	56	54	53	51	316808	316046	315285	314523
10070501	10	Newfoundland and Labrador / Terre-Neuve-et-Labrador	1007	1007038	Division No. 7, Subd. D	5	997	9910.00	232	231	231	230	316808	316046	315285	314523
10070502	10	Newfoundland and Labrador / Terre-Neuve-et-Labrador	1007	1007040	Terra Nova	7	999	9910.00	81	79	77	75	316808	316046	315285	314523
10070503	10	Newfoundland and Labrador / Terre-Neuve-et-Labrador	1007	1007048	St. Brendan's	7	999	9910.00	147	146	146	145	316808	316046	315285	314523
10070504	10	Newfoundland and Labrador / Terre-Neuve-et-Labrador	1007	1007044	Glovertown	5	997	9910.00	650	654	659	663	316808	316046	315285	314523
10070505	10	Newfoundland and Labrador / Terre-Neuve-et-Labrador	1007	1007044	Glovertown	5	997	9910.00	595	592	589	586	316808	316046	315285	314523
10070506	10	Newfoundland and Labrador / Terre-Neuve-et-Labrador	1007	1007044	Glovertown	5	997	9910.00	531	530	528	527	316808	316046	315285	314523
10070507	10	Newfoundland and Labrador / Terre-Neuve-et-Labrador	1007	1007044	Glovertown	5	997	9910.00	339	331	322	314	316808	316046	315285	314523
10070508	10	Newfoundland and Labrador / Terre-Neuve-et-Labrador	1007	1007037	Traytown	7	999	9910.00	280	277	273	270	316808	316046	315285	314523
10070509	10	Newfoundland and Labrador / Terre-Neuve-et-Labrador	1007	1007043	Sandringham	5	997	9910.00	265	256	247	238	316808	316046	315285	314523
10070510	10	Newfoundland and Labrador / Terre-Neuve-et-Labrador	1007	1007042	Eastport	6	998	9910.00	486	490	493	497	316808	316046	315285	314523
10070511	10	Newfoundland and Labrador / Terre-Neuve-et-Labrador	1007	1007041	Happy Adventure	7	999	9910.00	215	211	208	204	316808	316046	315285	314523
10070512	10	Newfoundland and Labrador / Terre-Neuve-et-Labrador	1007	1007039	Savage Cove-Sandy Cove	7	999	9910.00	130	128	126	124	316808	316046	315285	314523
10070513	10	Newfoundland and Labrador / Terre-Neuve-et-Labrador	1007	1007046	Salvage	5	997	9910.00	134	131	129	126	316808	316046	315285	314523
10070514	10	Newfoundland and Labrador / Terre-Neuve-et-Labrador	1007	1007031	Division No. 7, Subd. E	5	997	9910.00	530	514	499	483	316808	316046	315285	314523
10070515	10	Newfoundland and Labrador / Terre-Neuve-et-Labrador	1007	1007032	Musgravetown	6	998	9910.00	558	559	561	562	316808	316046	315285	314523
10070516	10	Newfoundland and Labrador / Terre-Neuve-et-Labrador	1007	1007031	Division No. 7, Subd. E	5	997	9910.00	466	466	467	467	316808	316046	315285	314523
10070517	10	Newfoundland and Labrador / Terre-Neuve-et-Labrador	1007	1007031	Division No. 7, Subd. E	5	997	9910.00	413	410	407	404	316808	316046	315285	314523
10070518	10	Newfoundland and Labrador / Terre-Neuve-et-Labrador	1007	1007031	Division No. 7, Subd. E	5	997	9910.00	331	331	331	331	316808	316046	315285	314523
10070519	10	Newfoundland and Labrador / Terre-Neuve-et-Labrador	1007	1007009	Division No. 7, Subd. K	5	997	9910.00	634	646	657	669	316808	316046	315285	314523
10070520	10	Newfoundland and Labrador / Terre-Neuve-et-Labrador	1007	1007028	Division No. 7, Subd. F	6	998	9910.00	454	443	432	421	316808	316046	315285	314523
10070521	10	Newfoundland and Labrador / Terre-Neuve-et-Labrador	1007	1007031	Division No. 7, Subd. E	5	997	9910.00	425	430	434	439	316808	316046	315285	314523
10070522	10	Newfoundland and Labrador / Terre-Neuve-et-Labrador	1007	1007028	Division No. 7, Subd. F	6	998	9910.00	492	478	464	450	316808	316046	315285	314523
10070523	10	Newfoundland and Labrador / Terre-Neuve-et-Labrador	1007	1007014	Division No. 7, Subd. J	5	997	9910.00	490	482	475	467	316808	316046	315285	314523
10070524	10	Newfoundland and Labrador / Terre-Neuve-et-Labrador	1007	1007015	Trinity (Trinity Bay)	5	997	9910.00	143	150	156	163	316808	316046	315285	314523
10070525	10	Newfoundland and Labrador / Terre-Neuve-et-Labrador	1007	1007016	Port Rexton	5	997	9910.00	338	339	339	340	316808	316046	315285	314523
10070526	10	Newfoundland and Labrador / Terre-Neuve-et-Labrador	1007	1007024	Division No. 7, Subd. G	5	997	9910.00	387	376	365	354	316808	316046	315285	314523
10070527	10	Newfoundland and Labrador / Terre-Neuve-et-Labrador	1007	1007027	King's Cove	7	999	9910.00	107	103	98	94	316808	316046	315285	314523
10070528	10	Newfoundland and Labrador / Terre-Neuve-et-Labrador	1007	1007026	Duntara	7	999	9910.00	43	40	36	33	316808	316046	315285	314523
10070529	10	Newfoundland and Labrador / Terre-Neuve-et-Labrador	1007	1007025	Keels	7	999	9910.00	59	57	55	53	316808	316046	315285	314523
10070530	10	Newfoundland and Labrador / Terre-Neuve-et-Labrador	1007	1007023	Bonavista	6	998	9910.00	463	458	454	449	316808	316046	315285	314523
10070531	10	Newfoundland and Labrador / Terre-Neuve-et-Labrador	1007	1007023	Bonavista	6	998	9910.00	442	436	431	425	316808	316046	315285	314523
10070532	10	Newfoundland and Labrador / Terre-Neuve-et-Labrador	1007	1007023	Bonavista	6	998	9910.00	451	453	454	456	316808	316046	315285	314523
10070533	10	Newfoundland and Labrador / Terre-Neuve-et-Labrador	1007	1007023	Bonavista	6	998	9910.00	383	378	372	367	316808	316046	315285	314523
10070534	10	Newfoundland and Labrador / Terre-Neuve-et-Labrador	1007	1007023	Bonavista	6	998	9910.00	434	431	429	426	316808	316046	315285	314523
10070535	10	Newfoundland and Labrador / Terre-Neuve-et-Labrador	1007	1007023	Bonavista	6	998	9910.00	432	418	405	391	316808	316046	315285	314523
10070536	10	Newfoundland and Labrador / Terre-Neuve-et-Labrador	1007	1007023	Bonavista	6	998	9910.00	469	467	464	462	316808	316046	315285	314523
10070537	10	Newfoundland and Labrador / Terre-Neuve-et-Labrador	1007	1007023	Bonavista	6	998	9910.00	488	492	495	499	316808	316046	315285	314523
10070538	10	Newfoundland and Labrador / Terre-Neuve-et-Labrador	1007	1007018	Division No. 7, Subd. I	7	999	9910.00	96	90	83	77	316808	316046	315285	314523
10070539	10	Newfoundland and Labrador / Terre-Neuve-et-Labrador	1007	1007020	Elliston	5	997	9910.00	331	325	320	314	316808	316046	315285	314523
10070540	10	Newfoundland and Labrador / Terre-Neuve-et-Labrador	1007	1007022	Trinity Bay North	6	998	9910.00	215	218	222	225	316808	316046	315285	314523
10070541	10	Newfoundland and Labrador / Terre-Neuve-et-Labrador	1007	1007022	Trinity Bay North	6	998	9910.00	368	356	343	331	316808	316046	315285	314523
10070542	10	Newfoundland and Labrador / Terre-Neuve-et-Labrador	1007	1007022	Trinity Bay North	6	998	9910.00	383	383	382	382	316808	316046	315285	314523
10070543	10	Newfoundland and Labrador / Terre-Neuve-et-Labrador	1007	1007022	Trinity Bay North	6	998	9910.00	445	463	480	498	316808	316046	315285	314523
10070544	10	Newfoundland and Labrador / Terre-Neuve-et-Labrador	1007	1007022	Trinity Bay North	6	998	9910.00	415	405	394	384	316808	316046	315285	314523
10070545	10	Newfoundland and Labrador / Terre-Neuve-et-Labrador	1007	1007006	Division No. 7, Subd. L	6	998	9910.00	539	537	534	532	316808	316046	315285	314523
10070546	10	Newfoundland and Labrador / Terre-Neuve-et-Labrador	1007	1007006	Division No. 7, Subd. L	6	998	9910.00	360	350	340	330	316808	316046	315285	314523
10070547	10	Newfoundland and Labrador / Terre-Neuve-et-Labrador	1007	1007006	Division No. 7, Subd. L	6	998	9910.00	365	369	374	378	316808	316046	315285	314523
10070548	10	Newfoundland and Labrador / Terre-Neuve-et-Labrador	1007	1007001	Division No. 7, Subd. M	6	998	9910.00	319	319	320	320	316808	316046	315285	314523
10070549	10	Newfoundland and Labrador / Terre-Neuve-et-Labrador	1007	1007001	Division No. 7, Subd. M	6	998	9910.00	304	302	299	297	316808	316046	315285	314523
10070550	10	Newfoundland and Labrador / Terre-Neuve-et-Labrador	1007	1007001	Division No. 7, Subd. M	6	998	9910.00	367	364	362	359	316808	316046	315285	314523
10070551	10	Newfoundland and Labrador / Terre-Neuve-et-Labrador	1007	1007001	Division No. 7, Subd. M	6	998	9910.00	659	641	624	606	316808	316046	315285	314523
10070552	10	Newfoundland and Labrador / Terre-Neuve-et-Labrador	1007	1007001	Division No. 7, Subd. M	6	998	9910.00	389	393	397	401	316808	316046	315285	314523
10070553	10	Newfoundland and Labrador / Terre-Neuve-et-Labrador	1007	1007013	Clarenville	6	998	9910.00	755	756	758	759	316808	316046	315285	314523
10070554	10	Newfoundland and Labrador / Terre-Neuve-et-Labrador	1007	1007013	Clarenville	6	998	9910.00	475	468	462	455	316808	316046	315285	314523
10070555	10	Newfoundland and Labrador / Terre-Neuve-et-Labrador	1007	1007013	Clarenville	6	998	9910.00	398	389	381	372	316808	316046	315285	314523
10070556	10	Newfoundland and Labrador / Terre-Neuve-et-Labrador	1007	1007013	Clarenville	6	998	9910.00	440	426	413	399	316808	316046	315285	314523
10070557	10	Newfoundland and Labrador / Terre-Neuve-et-Labrador	1007	1007013	Clarenville	6	998	9910.00	502	483	464	445	316808	316046	315285	314523
10070558	10	Newfoundland and Labrador / Terre-Neuve-et-Labrador	1007	1007013	Clarenville	6	998	9910.00	586	590	595	599	316808	316046	315285	314523
10070559	10	Newfoundland and Labrador / Terre-Neuve-et-Labrador	1007	1007013	Clarenville	6	998	9910.00	703	756	809	862	316808	316046	315285	314523
10070560	10	Newfoundland and Labrador / Terre-Neuve-et-Labrador	1007	1007013	Clarenville	6	998	9910.00	864	907	949	992	316808	316046	315285	314523
10070561	10	Newfoundland and Labrador / Terre-Neuve-et-Labrador	1007	1007013	Clarenville	6	998	9910.00	841	846	852	857	316808	316046	315285	314523
10070562	10	Newfoundland and Labrador / Terre-Neuve-et-Labrador	1007	1007013	Clarenville	6	998	9910.00	522	515	508	501	316808	316046	315285	314523
10070563	10	Newfoundland and Labrador / Terre-Neuve-et-Labrador	1007	1007009	Division No. 7, Subd. K	5	997	9910.00	601	599	598	596	316808	316046	315285	314523
10070564	10	Newfoundland and Labrador / Terre-Neuve-et-Labrador	1007	1007009	Division No. 7, Subd. K	5	997	9910.00	0	0	0	0	316808	316046	315285	314523
10070565	10	Newfoundland and Labrador / Terre-Neuve-et-Labrador	1007	1007031	Division No. 7, Subd. E	5	997	9910.00	536	535	534	533	316808	316046	315285	314523
10070566	10	Newfoundland and Labrador / Terre-Neuve-et-Labrador	1007	1007036	Port Blandford	6	998	9910.00	507	530	554	577	316808	316046	315285	314523
10080161	10	Newfoundland and Labrador / Terre-Neuve-et-Labrador	1008	1008023	Tilting	5	997	9910.00	198	192	185	179	316808	316046	315285	314523
10080162	10	Newfoundland and Labrador / Terre-Neuve-et-Labrador	1008	1008022	Joe Batt's Arm-Barr'd Islands-Shoal Bay	6	998	9910.00	267	261	254	248	316808	316046	315285	314523
10080163	10	Newfoundland and Labrador / Terre-Neuve-et-Labrador	1008	1008022	Joe Batt's Arm-Barr'd Islands-Shoal Bay	6	998	9910.00	407	402	398	393	316808	316046	315285	314523
10080164	10	Newfoundland and Labrador / Terre-Neuve-et-Labrador	1008	1008020	Fogo Island Region (Part)	6	998	9910.00	416	411	407	402	316808	316046	315285	314523
10080165	10	Newfoundland and Labrador / Terre-Neuve-et-Labrador	1008	1008025	Seldom-Little Seldom	6	998	9910.00	419	411	402	394	316808	316046	315285	314523
10080166	10	Newfoundland and Labrador / Terre-Neuve-et-Labrador	1008	1008021	Fogo	6	998	9910.00	658	658	658	658	316808	316046	315285	314523
10080167	10	Newfoundland and Labrador / Terre-Neuve-et-Labrador	1008	1008008	Division No. 8, Subd. L	5	997	9910.00	394	413	431	450	316808	316046	315285	314523
10080168	10	Newfoundland and Labrador / Terre-Neuve-et-Labrador	1008	1008024	Change Islands	5	997	9910.00	247	237	228	218	316808	316046	315285	314523
10080169	10	Newfoundland and Labrador / Terre-Neuve-et-Labrador	1008	1008008	Division No. 8, Subd. L	5	997	9910.00	382	377	373	368	316808	316046	315285	314523
10080170	10	Newfoundland and Labrador / Terre-Neuve-et-Labrador	1008	1008031	Division No. 8, Subd. H	6	998	9910.00	466	462	459	455	316808	316046	315285	314523
10080171	10	Newfoundland and Labrador / Terre-Neuve-et-Labrador	1008	1008031	Division No. 8, Subd. H	6	998	9910.00	435	429	424	418	316808	316046	315285	314523
10080172	10	Newfoundland and Labrador / Terre-Neuve-et-Labrador	1008	1008031	Division No. 8, Subd. H	6	998	9910.00	488	492	495	499	316808	316046	315285	314523
10080173	10	Newfoundland and Labrador / Terre-Neuve-et-Labrador	1008	1008026	Division No. 8, Subd. I	7	999	9910.00	212	213	214	215	316808	316046	315285	314523
10080174	10	Newfoundland and Labrador / Terre-Neuve-et-Labrador	1008	1008035	Twillingate	6	998	9910.00	489	489	490	490	316808	316046	315285	314523
10080175	10	Newfoundland and Labrador / Terre-Neuve-et-Labrador	1008	1008035	Twillingate	6	998	9910.00	555	552	550	547	316808	316046	315285	314523
10080176	10	Newfoundland and Labrador / Terre-Neuve-et-Labrador	1008	1008035	Twillingate	6	998	9910.00	436	431	426	421	316808	316046	315285	314523
10080177	10	Newfoundland and Labrador / Terre-Neuve-et-Labrador	1008	1008035	Twillingate	6	998	9910.00	425	412	400	387	316808	316046	315285	314523
10080178	10	Newfoundland and Labrador / Terre-Neuve-et-Labrador	1008	1008035	Twillingate	6	998	9910.00	349	355	360	366	316808	316046	315285	314523
10080179	10	Newfoundland and Labrador / Terre-Neuve-et-Labrador	1008	1008029	Crow Head	7	999	9910.00	198	193	187	182	316808	316046	315285	314523
10080180	10	Newfoundland and Labrador / Terre-Neuve-et-Labrador	1008	1008031	Division No. 8, Subd. H	6	998	9910.00	372	361	351	340	316808	316046	315285	314523
10080181	10	Newfoundland and Labrador / Terre-Neuve-et-Labrador	1008	1008031	Division No. 8, Subd. H	6	998	9910.00	254	241	229	216	316808	316046	315285	314523
10080182	10	Newfoundland and Labrador / Terre-Neuve-et-Labrador	1008	1008032	Cottlesville	7	999	9910.00	272	272	271	271	316808	316046	315285	314523
10080183	10	Newfoundland and Labrador / Terre-Neuve-et-Labrador	1008	1008033	Summerford	6	998	9910.00	404	405	407	408	316808	316046	315285	314523
10080184	10	Newfoundland and Labrador / Terre-Neuve-et-Labrador	1008	1008033	Summerford	6	998	9910.00	459	469	478	488	316808	316046	315285	314523
10080185	10	Newfoundland and Labrador / Terre-Neuve-et-Labrador	1008	1008036	Division No. 8, Subd. G	5	997	9910.00	448	444	441	437	316808	316046	315285	314523
10080186	10	Newfoundland and Labrador / Terre-Neuve-et-Labrador	1008	1008039	Comfort Cove-Newstead	5	997	9910.00	442	433	425	416	316808	316046	315285	314523
10080187	10	Newfoundland and Labrador / Terre-Neuve-et-Labrador	1008	1008037	Campbellton	5	997	9910.00	506	493	479	466	316808	316046	315285	314523
10080188	10	Newfoundland and Labrador / Terre-Neuve-et-Labrador	1008	1008044	Lewisporte	5	997	9910.00	408	397	387	376	316808	316046	315285	314523
10080189	10	Newfoundland and Labrador / Terre-Neuve-et-Labrador	1008	1008044	Lewisporte	5	997	9910.00	469	465	460	456	316808	316046	315285	314523
10080190	10	Newfoundland and Labrador / Terre-Neuve-et-Labrador	1008	1008044	Lewisporte	5	997	9910.00	397	386	376	365	316808	316046	315285	314523
10080191	10	Newfoundland and Labrador / Terre-Neuve-et-Labrador	1008	1008044	Lewisporte	5	997	9910.00	485	468	450	433	316808	316046	315285	314523
10080192	10	Newfoundland and Labrador / Terre-Neuve-et-Labrador	1008	1008044	Lewisporte	5	997	9910.00	546	551	556	561	316808	316046	315285	314523
10080193	10	Newfoundland and Labrador / Terre-Neuve-et-Labrador	1008	1008044	Lewisporte	5	997	9910.00	731	756	780	805	316808	316046	315285	314523
10080194	10	Newfoundland and Labrador / Terre-Neuve-et-Labrador	1008	1008044	Lewisporte	5	997	9910.00	432	431	429	428	316808	316046	315285	314523
10080195	10	Newfoundland and Labrador / Terre-Neuve-et-Labrador	1008	1008042	Division No. 8, Subd. F	5	997	9910.00	477	487	496	506	316808	316046	315285	314523
10080196	10	Newfoundland and Labrador / Terre-Neuve-et-Labrador	1008	1008042	Division No. 8, Subd. F	5	997	9910.00	402	405	409	412	316808	316046	315285	314523
10080197	10	Newfoundland and Labrador / Terre-Neuve-et-Labrador	1008	1008043	Embree	6	998	9910.00	693	695	697	699	316808	316046	315285	314523
10080198	10	Newfoundland and Labrador / Terre-Neuve-et-Labrador	1008	1008045	Little Burnt Bay	7	999	9910.00	291	289	286	284	316808	316046	315285	314523
10080199	10	Newfoundland and Labrador / Terre-Neuve-et-Labrador	1008	1008046	Division No. 8, Subd. E	6	998	9910.00	539	541	544	546	316808	316046	315285	314523
10080200	10	Newfoundland and Labrador / Terre-Neuve-et-Labrador	1008	1008048	Leading Tickles	5	997	9910.00	328	319	310	301	316808	316046	315285	314523
10080201	10	Newfoundland and Labrador / Terre-Neuve-et-Labrador	1008	1008047	Point of Bay	7	999	9910.00	158	157	156	155	316808	316046	315285	314523
10080202	10	Newfoundland and Labrador / Terre-Neuve-et-Labrador	1008	1008049	Point Leamington	5	997	9910.00	613	608	602	597	316808	316046	315285	314523
10080203	10	Newfoundland and Labrador / Terre-Neuve-et-Labrador	1008	1008052	Division No. 8, Subd. D	7	999	9910.00	6	7	8	9	316808	316046	315285	314523
10080204	10	Newfoundland and Labrador / Terre-Neuve-et-Labrador	1008	1008053	Pilley's Island	5	997	9910.00	300	298	297	295	316808	316046	315285	314523
10080205	10	Newfoundland and Labrador / Terre-Neuve-et-Labrador	1008	1008056	Lushes Bight-Beaumont-Beaumont North	5	997	9910.00	210	199	189	178	316808	316046	315285	314523
10080206	10	Newfoundland and Labrador / Terre-Neuve-et-Labrador	1008	1008055	Brighton	5	997	9910.00	174	178	181	185	316808	316046	315285	314523
10080207	10	Newfoundland and Labrador / Terre-Neuve-et-Labrador	1008	1008054	Triton	5	997	9910.00	501	500	500	499	316808	316046	315285	314523
10080208	10	Newfoundland and Labrador / Terre-Neuve-et-Labrador	1008	1008054	Triton	5	997	9910.00	494	492	489	487	316808	316046	315285	314523
10080209	10	Newfoundland and Labrador / Terre-Neuve-et-Labrador	1008	1008058	Division No. 8, Subd. C	5	997	9910.00	510	492	475	457	316808	316046	315285	314523
10080210	10	Newfoundland and Labrador / Terre-Neuve-et-Labrador	1008	1008063	Little Bay	7	999	9910.00	107	107	106	106	316808	316046	315285	314523
10080211	10	Newfoundland and Labrador / Terre-Neuve-et-Labrador	1008	1008066	Beachside	7	999	9910.00	146	143	139	136	316808	316046	315285	314523
10080212	10	Newfoundland and Labrador / Terre-Neuve-et-Labrador	1008	1008064	Little Bay Islands	7	999	9910.00	92	87	81	76	316808	316046	315285	314523
10080213	10	Newfoundland and Labrador / Terre-Neuve-et-Labrador	1008	1008059	South Brook	5	997	9910.00	486	485	484	483	316808	316046	315285	314523
10080214	10	Newfoundland and Labrador / Terre-Neuve-et-Labrador	1008	1008061	Springdale	6	998	9910.00	1129	1131	1132	1134	316808	316046	315285	314523
10080215	10	Newfoundland and Labrador / Terre-Neuve-et-Labrador	1008	1008061	Springdale	6	998	9910.00	541	539	536	534	316808	316046	315285	314523
10080216	10	Newfoundland and Labrador / Terre-Neuve-et-Labrador	1008	1008061	Springdale	6	998	9910.00	873	881	890	898	316808	316046	315285	314523
10080217	10	Newfoundland and Labrador / Terre-Neuve-et-Labrador	1008	1008061	Springdale	6	998	9910.00	378	382	387	391	316808	316046	315285	314523
10080218	10	Newfoundland and Labrador / Terre-Neuve-et-Labrador	1008	1008065	Division No. 8, Subd. P	5	997	9910.00	339	339	338	338	316808	316046	315285	314523
10080219	10	Newfoundland and Labrador / Terre-Neuve-et-Labrador	1008	1008069	King's Point	6	998	9910.00	672	669	665	662	316808	316046	315285	314523
10080220	10	Newfoundland and Labrador / Terre-Neuve-et-Labrador	1008	1008072	Middle Arm	5	997	9910.00	476	475	475	474	316808	316046	315285	314523
10080221	10	Newfoundland and Labrador / Terre-Neuve-et-Labrador	1008	1008067	Division No. 8, Subd. O	5	997	9910.00	326	322	317	313	316808	316046	315285	314523
10080222	10	Newfoundland and Labrador / Terre-Neuve-et-Labrador	1008	1008070	Nippers Harbour	7	999	9910.00	119	111	102	94	316808	316046	315285	314523
10080223	10	Newfoundland and Labrador / Terre-Neuve-et-Labrador	1008	1008073	Tilt Cove	7	999	9910.00	5	5	5	5	316808	316046	315285	314523
10080224	10	Newfoundland and Labrador / Terre-Neuve-et-Labrador	1008	1008071	Burlington	7	999	9910.00	342	335	328	321	316808	316046	315285	314523
10080225	10	Newfoundland and Labrador / Terre-Neuve-et-Labrador	1008	1008074	Division No. 8, Subd. A	7	999	9910.00	345	338	331	324	316808	316046	315285	314523
10080226	10	Newfoundland and Labrador / Terre-Neuve-et-Labrador	1008	1008091	Seal Cove (White Bay)	5	997	9910.00	304	304	303	303	316808	316046	315285	314523
10080227	10	Newfoundland and Labrador / Terre-Neuve-et-Labrador	1008	1008093	Westport	7	999	9910.00	215	210	205	200	316808	316046	315285	314523
10080228	10	Newfoundland and Labrador / Terre-Neuve-et-Labrador	1008	1008095	Ming's Bight	5	997	9910.00	330	327	325	322	316808	316046	315285	314523
10080229	10	Newfoundland and Labrador / Terre-Neuve-et-Labrador	1008	1008077	Brent's Cove	5	997	9910.00	176	171	167	162	316808	316046	315285	314523
10080230	10	Newfoundland and Labrador / Terre-Neuve-et-Labrador	1008	1008096	Woodstock	7	999	9910.00	190	190	190	190	316808	316046	315285	314523
10080231	10	Newfoundland and Labrador / Terre-Neuve-et-Labrador	1008	1008078	Pacquet	7	999	9910.00	180	176	172	168	316808	316046	315285	314523
10080232	10	Newfoundland and Labrador / Terre-Neuve-et-Labrador	1008	1008079	Baie Verte	6	998	9910.00	554	558	562	566	316808	316046	315285	314523
10080233	10	Newfoundland and Labrador / Terre-Neuve-et-Labrador	1008	1008079	Baie Verte	6	998	9910.00	459	449	438	428	316808	316046	315285	314523
10080234	10	Newfoundland and Labrador / Terre-Neuve-et-Labrador	1008	1008079	Baie Verte	6	998	9910.00	345	340	336	331	316808	316046	315285	314523
10080235	10	Newfoundland and Labrador / Terre-Neuve-et-Labrador	1008	1008092	Coachman's Cove	7	999	9910.00	95	97	100	102	316808	316046	315285	314523
10080236	10	Newfoundland and Labrador / Terre-Neuve-et-Labrador	1008	1008075	Fleur de Lys	5	997	9910.00	261	257	252	248	316808	316046	315285	314523
10080237	10	Newfoundland and Labrador / Terre-Neuve-et-Labrador	1008	1008076	LaScie	7	999	9910.00	430	423	417	410	316808	316046	315285	314523
10080238	10	Newfoundland and Labrador / Terre-Neuve-et-Labrador	1008	1008076	LaScie	7	999	9910.00	463	465	466	468	316808	316046	315285	314523
10080239	10	Newfoundland and Labrador / Terre-Neuve-et-Labrador	1008	1008062	Port Anson	7	999	9910.00	158	151	144	137	316808	316046	315285	314523
10080240	10	Newfoundland and Labrador / Terre-Neuve-et-Labrador	1008	1008098	Miles Cove	5	997	9910.00	130	124	117	111	316808	316046	315285	314523
10080241	10	Newfoundland and Labrador / Terre-Neuve-et-Labrador	1008	1008060	Robert's Arm	5	997	9910.00	491	478	466	453	316808	316046	315285	314523
10080242	10	Newfoundland and Labrador / Terre-Neuve-et-Labrador	1008	1008060	Robert's Arm	5	997	9910.00	315	328	340	353	316808	316046	315285	314523
10080243	10	Newfoundland and Labrador / Terre-Neuve-et-Labrador	1008	1008040	Baytona	7	999	9910.00	264	263	263	262	316808	316046	315285	314523
10080244	10	Newfoundland and Labrador / Terre-Neuve-et-Labrador	1008	1008038	Birchy Bay	5	997	9910.00	563	560	556	553	316808	316046	315285	314523
10080245	10	Newfoundland and Labrador / Terre-Neuve-et-Labrador	1008	1008008	Division No. 8, Subd. L	5	997	9910.00	534	540	545	551	316808	316046	315285	314523
10080246	10	Newfoundland and Labrador / Terre-Neuve-et-Labrador	1008	1008008	Division No. 8, Subd. L	5	997	9910.00	513	510	507	504	316808	316046	315285	314523
10080247	10	Newfoundland and Labrador / Terre-Neuve-et-Labrador	1008	1008008	Division No. 8, Subd. L	5	997	9910.00	496	485	473	462	316808	316046	315285	314523
10080248	10	Newfoundland and Labrador / Terre-Neuve-et-Labrador	1008	1008008	Division No. 8, Subd. L	5	997	9910.00	426	417	409	400	316808	316046	315285	314523
10080249	10	Newfoundland and Labrador / Terre-Neuve-et-Labrador	1008	1008011	Carmanville	5	997	9910.00	429	430	432	433	316808	316046	315285	314523
10080250	10	Newfoundland and Labrador / Terre-Neuve-et-Labrador	1008	1008011	Carmanville	5	997	9910.00	308	308	307	307	316808	316046	315285	314523
10080251	10	Newfoundland and Labrador / Terre-Neuve-et-Labrador	1008	1008008	Division No. 8, Subd. L	5	997	9910.00	352	346	339	333	316808	316046	315285	314523
10080252	10	Newfoundland and Labrador / Terre-Neuve-et-Labrador	1008	1008006	Musgrave Harbour	5	997	9910.00	179	176	174	171	316808	316046	315285	314523
10080253	10	Newfoundland and Labrador / Terre-Neuve-et-Labrador	1008	1008006	Musgrave Harbour	5	997	9910.00	358	350	343	335	316808	316046	315285	314523
10080254	10	Newfoundland and Labrador / Terre-Neuve-et-Labrador	1008	1008006	Musgrave Harbour	5	997	9910.00	504	501	499	496	316808	316046	315285	314523
10080255	10	Newfoundland and Labrador / Terre-Neuve-et-Labrador	1008	1008001	Division No. 8, Subd. M	7	999	9910.00	158	151	144	137	316808	316046	315285	314523
10080256	10	Newfoundland and Labrador / Terre-Neuve-et-Labrador	1008	1008004	Lumsden	6	998	9910.00	536	527	519	510	316808	316046	315285	314523
10090078	10	Newfoundland and Labrador / Terre-Neuve-et-Labrador	1009	1009031	Division No. 9, Subd. D	5	997	9910.00	402	375	349	322	316808	316046	315285	314523
10090079	10	Newfoundland and Labrador / Terre-Neuve-et-Labrador	1009	1009035	Raleigh	7	999	9910.00	196	191	187	182	316808	316046	315285	314523
10090080	10	Newfoundland and Labrador / Terre-Neuve-et-Labrador	1009	1009034	Cook's Harbour	7	999	9910.00	85	95	104	114	316808	316046	315285	314523
10090081	10	Newfoundland and Labrador / Terre-Neuve-et-Labrador	1009	1009031	Division No. 9, Subd. D	5	997	9910.00	379	371	363	355	316808	316046	315285	314523
10090082	10	Newfoundland and Labrador / Terre-Neuve-et-Labrador	1009	1009039	Goose Cove East	7	999	9910.00	204	196	189	181	316808	316046	315285	314523
10090083	10	Newfoundland and Labrador / Terre-Neuve-et-Labrador	1009	1009029	St. Anthony	6	998	9910.00	64	60	57	53	316808	316046	315285	314523
10090084	10	Newfoundland and Labrador / Terre-Neuve-et-Labrador	1009	1009029	St. Anthony	6	998	9910.00	862	860	857	855	316808	316046	315285	314523
10090085	10	Newfoundland and Labrador / Terre-Neuve-et-Labrador	1009	1009029	St. Anthony	6	998	9910.00	1221	1198	1176	1153	316808	316046	315285	314523
10090086	10	Newfoundland and Labrador / Terre-Neuve-et-Labrador	1009	1009029	St. Anthony	6	998	9910.00	239	236	232	229	316808	316046	315285	314523
10090087	10	Newfoundland and Labrador / Terre-Neuve-et-Labrador	1009	1009032	St. Lunaire-Griquet	6	998	9910.00	357	346	336	325	316808	316046	315285	314523
10090088	10	Newfoundland and Labrador / Terre-Neuve-et-Labrador	1009	1009032	St. Lunaire-Griquet	6	998	9910.00	292	292	291	291	316808	316046	315285	314523
10090089	10	Newfoundland and Labrador / Terre-Neuve-et-Labrador	1009	1009021	Division No. 9, Subd. C	6	998	9910.00	608	595	581	568	316808	316046	315285	314523
10090090	10	Newfoundland and Labrador / Terre-Neuve-et-Labrador	1009	1009021	Division No. 9, Subd. C	6	998	9910.00	415	408	402	395	316808	316046	315285	314523
10090091	10	Newfoundland and Labrador / Terre-Neuve-et-Labrador	1009	1009024	Flower's Cove	6	998	9910.00	300	293	285	278	316808	316046	315285	314523
10090092	10	Newfoundland and Labrador / Terre-Neuve-et-Labrador	1009	1009021	Division No. 9, Subd. C	6	998	9910.00	286	278	271	263	316808	316046	315285	314523
10090093	10	Newfoundland and Labrador / Terre-Neuve-et-Labrador	1009	1009023	Anchor Point	7	999	9910.00	324	321	319	316	316808	316046	315285	314523
10090094	10	Newfoundland and Labrador / Terre-Neuve-et-Labrador	1009	1009021	Division No. 9, Subd. C	6	998	9910.00	397	396	396	395	316808	316046	315285	314523
10090095	10	Newfoundland and Labrador / Terre-Neuve-et-Labrador	1009	1009021	Division No. 9, Subd. C	6	998	9910.00	478	473	467	462	316808	316046	315285	314523
10090096	10	Newfoundland and Labrador / Terre-Neuve-et-Labrador	1009	1009026	Bird Cove	5	997	9910.00	181	181	180	180	316808	316046	315285	314523
10090097	10	Newfoundland and Labrador / Terre-Neuve-et-Labrador	1009	1009021	Division No. 9, Subd. C	6	998	9910.00	506	499	492	485	316808	316046	315285	314523
10090098	10	Newfoundland and Labrador / Terre-Neuve-et-Labrador	1009	1009047	Division No. 9, Subd. G	7	999	9910.00	47	46	44	43	316808	316046	315285	314523
10090099	10	Newfoundland and Labrador / Terre-Neuve-et-Labrador	1009	1009048	River of Ponds	7	999	9910.00	225	223	220	218	316808	316046	315285	314523
10090100	10	Newfoundland and Labrador / Terre-Neuve-et-Labrador	1009	1009018	Hawke's Bay	7	999	9910.00	333	329	324	320	316808	316046	315285	314523
10090101	10	Newfoundland and Labrador / Terre-Neuve-et-Labrador	1009	1009019	Port Saunders	6	998	9910.00	376	376	377	377	316808	316046	315285	314523
10090102	10	Newfoundland and Labrador / Terre-Neuve-et-Labrador	1009	1009019	Port Saunders	6	998	9910.00	317	312	306	301	316808	316046	315285	314523
10090103	10	Newfoundland and Labrador / Terre-Neuve-et-Labrador	1009	1009022	Port au Choix	6	998	9910.00	539	531	524	516	316808	316046	315285	314523
10090104	10	Newfoundland and Labrador / Terre-Neuve-et-Labrador	1009	1009022	Port au Choix	6	998	9910.00	290	288	285	283	316808	316046	315285	314523
10090105	10	Newfoundland and Labrador / Terre-Neuve-et-Labrador	1009	1009001	Division No. 9, Subd. F	7	999	9910.00	76	75	73	72	316808	316046	315285	314523
10090106	10	Newfoundland and Labrador / Terre-Neuve-et-Labrador	1009	1009008	Conche	5	997	9910.00	179	177	174	172	316808	316046	315285	314523
10090107	10	Newfoundland and Labrador / Terre-Neuve-et-Labrador	1009	1009028	Main Brook	6	998	9910.00	261	256	252	247	316808	316046	315285	314523
10090108	10	Newfoundland and Labrador / Terre-Neuve-et-Labrador	1009	1009007	Roddickton-Bide Arm	5	997	9910.00	416	409	401	394	316808	316046	315285	314523
10090109	10	Newfoundland and Labrador / Terre-Neuve-et-Labrador	1009	1009007	Roddickton-Bide Arm	5	997	9910.00	458	455	453	450	316808	316046	315285	314523
10090110	10	Newfoundland and Labrador / Terre-Neuve-et-Labrador	1009	1009007	Roddickton-Bide Arm	5	997	9910.00	171	170	168	167	316808	316046	315285	314523
10090111	10	Newfoundland and Labrador / Terre-Neuve-et-Labrador	1009	1009004	Englee	7	999	9910.00	572	561	549	538	316808	316046	315285	314523
10090112	10	Newfoundland and Labrador / Terre-Neuve-et-Labrador	1009	1009041	Division No. 9, Subd. H	7	999	9910.00	99	114	129	144	316808	316046	315285	314523
10090113	10	Newfoundland and Labrador / Terre-Neuve-et-Labrador	1009	1009016	Cow Head	7	999	9910.00	466	456	447	437	316808	316046	315285	314523
10090114	10	Newfoundland and Labrador / Terre-Neuve-et-Labrador	1009	1009017	Parson's Pond	7	999	9910.00	451	425	398	372	316808	316046	315285	314523
10090115	10	Newfoundland and Labrador / Terre-Neuve-et-Labrador	1009	1009042	Bellburns	7	999	9910.00	60	58	57	55	316808	316046	315285	314523
10090116	10	Newfoundland and Labrador / Terre-Neuve-et-Labrador	1009	1009015	Daniel's Harbour	5	997	9910.00	263	260	258	255	316808	316046	315285	314523
10090117	10	Newfoundland and Labrador / Terre-Neuve-et-Labrador	1009	1009020	St. Pauls	7	999	9910.00	254	250	246	242	316808	316046	315285	314523
10090118	10	Newfoundland and Labrador / Terre-Neuve-et-Labrador	1009	1009009	Division No. 9, Subd. A	7	999	9910.00	118	119	119	120	316808	316046	315285	314523
10090119	10	Newfoundland and Labrador / Terre-Neuve-et-Labrador	1009	1009010	Trout River	6	998	9910.00	571	566	562	557	316808	316046	315285	314523
10090120	10	Newfoundland and Labrador / Terre-Neuve-et-Labrador	1009	1009012	Norris Point	6	998	9910.00	682	679	676	673	316808	316046	315285	314523
10090121	10	Newfoundland and Labrador / Terre-Neuve-et-Labrador	1009	1009037	Sally's Cove	7	999	9910.00	26	24	23	21	316808	316046	315285	314523
10090122	10	Newfoundland and Labrador / Terre-Neuve-et-Labrador	1009	1009013	Rocky Harbour	5	997	9910.00	658	654	649	645	316808	316046	315285	314523
10090123	10	Newfoundland and Labrador / Terre-Neuve-et-Labrador	1009	1009013	Rocky Harbour	5	997	9910.00	315	313	310	308	316808	316046	315285	314523
10090124	10	Newfoundland and Labrador / Terre-Neuve-et-Labrador	1009	1009011	Woody Point, Bonne Bay	6	998	9910.00	281	281	282	282	316808	316046	315285	314523
10090125	10	Newfoundland and Labrador / Terre-Neuve-et-Labrador	1009	1009030	Glenburnie-Birchy Head-Shoal Brook	5	997	9910.00	251	244	238	231	316808	316046	315285	314523
10100061	10	Newfoundland and Labrador / Terre-Neuve-et-Labrador	1010	1010042	Division No. 10, Subd. E	7	999	9910.00	0	0	0	0	316808	316046	315285	314523
10100062	10	Newfoundland and Labrador / Terre-Neuve-et-Labrador	1010	1010801	Natuashish 2	7	999	9910.00	932	933	934	935	316808	316046	315285	314523
10100063	10	Newfoundland and Labrador / Terre-Neuve-et-Labrador	1010	1010042	Division No. 10, Subd. E	7	999	9910.00	0	0	0	0	316808	316046	315285	314523
10100065	10	Newfoundland and Labrador / Terre-Neuve-et-Labrador	1010	1010022	North West River	7	999	9910.00	552	551	549	548	316808	316046	315285	314523
10100066	10	Newfoundland and Labrador / Terre-Neuve-et-Labrador	1010	1010802	Sheshatshiu 3	6	998	9910.00	715	629	542	456	316808	316046	315285	314523
10100067	10	Newfoundland and Labrador / Terre-Neuve-et-Labrador	1010	1010025	Happy Valley-Goose Bay	6	998	9910.00	1040	1106	1173	1239	316808	316046	315285	314523
10100068	10	Newfoundland and Labrador / Terre-Neuve-et-Labrador	1010	1010025	Happy Valley-Goose Bay	6	998	9910.00	486	481	475	470	316808	316046	315285	314523
10100069	10	Newfoundland and Labrador / Terre-Neuve-et-Labrador	1010	1010025	Happy Valley-Goose Bay	6	998	9910.00	546	541	535	530	316808	316046	315285	314523
10100070	10	Newfoundland and Labrador / Terre-Neuve-et-Labrador	1010	1010025	Happy Valley-Goose Bay	6	998	9910.00	611	615	620	624	316808	316046	315285	314523
10100071	10	Newfoundland and Labrador / Terre-Neuve-et-Labrador	1010	1010025	Happy Valley-Goose Bay	6	998	9910.00	625	617	610	602	316808	316046	315285	314523
10100072	10	Newfoundland and Labrador / Terre-Neuve-et-Labrador	1010	1010025	Happy Valley-Goose Bay	6	998	9910.00	455	458	461	464	316808	316046	315285	314523
10100073	10	Newfoundland and Labrador / Terre-Neuve-et-Labrador	1010	1010025	Happy Valley-Goose Bay	6	998	9910.00	421	428	435	442	316808	316046	315285	314523
10100074	10	Newfoundland and Labrador / Terre-Neuve-et-Labrador	1010	1010025	Happy Valley-Goose Bay	6	998	9910.00	492	482	471	461	316808	316046	315285	314523
10100075	10	Newfoundland and Labrador / Terre-Neuve-et-Labrador	1010	1010025	Happy Valley-Goose Bay	6	998	9910.00	451	456	462	467	316808	316046	315285	314523
10100076	10	Newfoundland and Labrador / Terre-Neuve-et-Labrador	1010	1010025	Happy Valley-Goose Bay	6	998	9910.00	362	392	421	451	316808	316046	315285	314523
10100077	10	Newfoundland and Labrador / Terre-Neuve-et-Labrador	1010	1010025	Happy Valley-Goose Bay	6	998	9910.00	290	294	297	301	316808	316046	315285	314523
10100078	10	Newfoundland and Labrador / Terre-Neuve-et-Labrador	1010	1010025	Happy Valley-Goose Bay	6	998	9910.00	366	366	365	365	316808	316046	315285	314523
10100079	10	Newfoundland and Labrador / Terre-Neuve-et-Labrador	1010	1010025	Happy Valley-Goose Bay	6	998	9910.00	426	423	419	416	316808	316046	315285	314523
10100080	10	Newfoundland and Labrador / Terre-Neuve-et-Labrador	1010	1010025	Happy Valley-Goose Bay	6	998	9910.00	420	421	423	424	316808	316046	315285	314523
10100081	10	Newfoundland and Labrador / Terre-Neuve-et-Labrador	1010	1010025	Happy Valley-Goose Bay	6	998	9910.00	672	695	719	742	316808	316046	315285	314523
10100082	10	Newfoundland and Labrador / Terre-Neuve-et-Labrador	1010	1010029	Division No. 10, Subd. D	7	999	9910.00	648	662	677	691	316808	316046	315285	314523
10100083	10	Newfoundland and Labrador / Terre-Neuve-et-Labrador	1010	1010034	Wabush	6	998	9910.00	483	507	531	555	316808	316046	315285	314523
10100084	10	Newfoundland and Labrador / Terre-Neuve-et-Labrador	1010	1010034	Wabush	6	998	9910.00	497	487	476	466	316808	316046	315285	314523
10100085	10	Newfoundland and Labrador / Terre-Neuve-et-Labrador	1010	1010034	Wabush	6	998	9910.00	419	420	420	421	316808	316046	315285	314523
10100086	10	Newfoundland and Labrador / Terre-Neuve-et-Labrador	1010	1010034	Wabush	6	998	9910.00	470	465	461	456	316808	316046	315285	314523
10100087	10	Newfoundland and Labrador / Terre-Neuve-et-Labrador	1010	1010032	Labrador City	6	998	9910.00	513	511	508	506	316808	316046	315285	314523
10100088	10	Newfoundland and Labrador / Terre-Neuve-et-Labrador	1010	1010032	Labrador City	6	998	9910.00	377	372	367	362	316808	316046	315285	314523
10100089	10	Newfoundland and Labrador / Terre-Neuve-et-Labrador	1010	1010032	Labrador City	6	998	9910.00	400	385	371	356	316808	316046	315285	314523
10100090	10	Newfoundland and Labrador / Terre-Neuve-et-Labrador	1010	1010032	Labrador City	6	998	9910.00	459	451	444	436	316808	316046	315285	314523
10100091	10	Newfoundland and Labrador / Terre-Neuve-et-Labrador	1010	1010032	Labrador City	6	998	9910.00	479	477	475	473	316808	316046	315285	314523
10100092	10	Newfoundland and Labrador / Terre-Neuve-et-Labrador	1010	1010032	Labrador City	6	998	9910.00	467	458	448	439	316808	316046	315285	314523
10100093	10	Newfoundland and Labrador / Terre-Neuve-et-Labrador	1010	1010032	Labrador City	6	998	9910.00	471	468	466	463	316808	316046	315285	314523
10100094	10	Newfoundland and Labrador / Terre-Neuve-et-Labrador	1010	1010032	Labrador City	6	998	9910.00	708	725	742	759	316808	316046	315285	314523
10100095	10	Newfoundland and Labrador / Terre-Neuve-et-Labrador	1010	1010032	Labrador City	6	998	9910.00	568	578	589	599	316808	316046	315285	314523
10100096	10	Newfoundland and Labrador / Terre-Neuve-et-Labrador	1010	1010032	Labrador City	6	998	9910.00	544	548	551	555	316808	316046	315285	314523
10100097	10	Newfoundland and Labrador / Terre-Neuve-et-Labrador	1010	1010032	Labrador City	6	998	9910.00	443	440	438	435	316808	316046	315285	314523
10100098	10	Newfoundland and Labrador / Terre-Neuve-et-Labrador	1010	1010032	Labrador City	6	998	9910.00	497	488	480	471	316808	316046	315285	314523
10100099	10	Newfoundland and Labrador / Terre-Neuve-et-Labrador	1010	1010032	Labrador City	6	998	9910.00	480	480	481	481	316808	316046	315285	314523
10100100	10	Newfoundland and Labrador / Terre-Neuve-et-Labrador	1010	1010032	Labrador City	6	998	9910.00	494	490	487	483	316808	316046	315285	314523
10100101	10	Newfoundland and Labrador / Terre-Neuve-et-Labrador	1010	1010032	Labrador City	6	998	9910.00	440	436	433	429	316808	316046	315285	314523
10100102	10	Newfoundland and Labrador / Terre-Neuve-et-Labrador	1010	1010008	Division No. 10, Subd. B	6	998	9910.00	353	357	361	365	316808	316046	315285	314523
10100103	10	Newfoundland and Labrador / Terre-Neuve-et-Labrador	1010	1010011	Mary's Harbour	6	998	9910.00	375	366	358	349	316808	316046	315285	314523
10100104	10	Newfoundland and Labrador / Terre-Neuve-et-Labrador	1010	1010010	St. Lewis	7	999	9910.00	204	202	199	197	316808	316046	315285	314523
10100105	10	Newfoundland and Labrador / Terre-Neuve-et-Labrador	1010	1010013	Charlottetown (Labrador)	6	998	9910.00	304	301	297	294	316808	316046	315285	314523
10100106	10	Newfoundland and Labrador / Terre-Neuve-et-Labrador	1010	1010012	Cartwright, Labrador	7	999	9910.00	498	480	463	445	316808	316046	315285	314523
10100107	10	Newfoundland and Labrador / Terre-Neuve-et-Labrador	1010	1010009	Port Hope Simpson	6	998	9910.00	435	429	424	418	316808	316046	315285	314523
10100108	10	Newfoundland and Labrador / Terre-Neuve-et-Labrador	1010	1010001	Division No. 10, Subd. A	7	999	9910.00	51	54	56	59	316808	316046	315285	314523
10100109	10	Newfoundland and Labrador / Terre-Neuve-et-Labrador	1010	1010005	Forteau	7	999	9910.00	425	421	417	413	316808	316046	315285	314523
10100110	10	Newfoundland and Labrador / Terre-Neuve-et-Labrador	1010	1010002	L'Anse au Loup	6	998	9910.00	552	553	555	556	316808	316046	315285	314523
10100111	10	Newfoundland and Labrador / Terre-Neuve-et-Labrador	1010	1010006	West St. Modeste	7	999	9910.00	118	116	115	113	316808	316046	315285	314523
10100112	10	Newfoundland and Labrador / Terre-Neuve-et-Labrador	1010	1010007	Pinware	7	999	9910.00	103	99	96	92	316808	316046	315285	314523
10100113	10	Newfoundland and Labrador / Terre-Neuve-et-Labrador	1010	1010003	Red Bay	5	997	9910.00	189	184	179	174	316808	316046	315285	314523
10100114	10	Newfoundland and Labrador / Terre-Neuve-et-Labrador	1010	1010004	L'Anse-au-Clair	7	999	9910.00	197	202	206	211	316808	316046	315285	314523
10100115	10	Newfoundland and Labrador / Terre-Neuve-et-Labrador	1010	1010802	Sheshatshiu 3	6	998	9910.00	540	569	597	626	316808	316046	315285	314523
10100116	10	Newfoundland and Labrador / Terre-Neuve-et-Labrador	1010	1010020	Division No. 10, Subd. C	7	999	9910.00	153	252	350	449	316808	316046	315285	314523
10110001	10	Newfoundland and Labrador / Terre-Neuve-et-Labrador	1011	1011040	Division No. 11, Subd. E	7	999	9910.00	0	0	0	0	316808	316046	315285	314523
10110002	10	Newfoundland and Labrador / Terre-Neuve-et-Labrador	1011	1011035	Nain	7	999	9910.00	894	895	895	896	316808	316046	315285	314523
10110003	10	Newfoundland and Labrador / Terre-Neuve-et-Labrador	1011	1011035	Nain	7	999	9910.00	281	268	255	242	316808	316046	315285	314523
10110004	10	Newfoundland and Labrador / Terre-Neuve-et-Labrador	1011	1011030	Hopedale	7	999	9910.00	560	563	567	570	316808	316046	315285	314523
10110005	10	Newfoundland and Labrador / Terre-Neuve-et-Labrador	1011	1011005	Division No. 11, Subd. C	7	999	9910.00	0	0	0	0	316808	316046	315285	314523
10110006	10	Newfoundland and Labrador / Terre-Neuve-et-Labrador	1011	1011020	Makkovik	7	999	9910.00	364	367	371	374	316808	316046	315285	314523
10110007	10	Newfoundland and Labrador / Terre-Neuve-et-Labrador	1011	1011015	Postville	7	999	9910.00	200	194	189	183	316808	316046	315285	314523
10110008	10	Newfoundland and Labrador / Terre-Neuve-et-Labrador	1011	1011010	Rigolet	6	998	9910.00	306	306	305	305	316808	316046	315285	314523
11010040	11	Prince Edward Island / Île-du-Prince-Édouard	1101	1101039	Lot 47	7	999	9911.00	492	487	483	478	140745	141285	141826	142366
11010041	11	Prince Edward Island / Île-du-Prince-Édouard	1101	1101038	Lot 46	6	998	9911.00	357	355	352	350	140745	141285	141826	142366
11010042	11	Prince Edward Island / Île-du-Prince-Édouard	1101	1101034	Lot 45	5	997	9911.00	458	459	459	460	140745	141285	141826	142366
11010043	11	Prince Edward Island / Île-du-Prince-Édouard	1101	1101036	Souris	6	998	9911.00	450	428	406	384	140745	141285	141826	142366
11010044	11	Prince Edward Island / Île-du-Prince-Édouard	1101	1101036	Souris	6	998	9911.00	699	697	695	693	140745	141285	141826	142366
11010045	11	Prince Edward Island / Île-du-Prince-Édouard	1101	1101032	Lot 44	5	997	9911.00	446	441	435	430	140745	141285	141826	142366
11010046	11	Prince Edward Island / Île-du-Prince-Édouard	1101	1101031	Lot 43	5	997	9911.00	383	381	379	377	140745	141285	141826	142366
11010047	11	Prince Edward Island / Île-du-Prince-Édouard	1101	1101029	Lot 56	5	997	9911.00	396	379	362	345	140745	141285	141826	142366
11010048	11	Prince Edward Island / Île-du-Prince-Édouard	1101	1101028	Lot 55	5	997	9911.00	382	386	390	394	140745	141285	141826	142366
11010049	11	Prince Edward Island / Île-du-Prince-Édouard	1101	1101026	Lot 54	5	997	9911.00	396	377	357	338	140745	141285	141826	142366
11010050	11	Prince Edward Island / Île-du-Prince-Édouard	1101	1101019	Lot 53	5	997	9911.00	467	472	478	483	140745	141285	141826	142366
11010051	11	Prince Edward Island / Île-du-Prince-Édouard	1101	1101021	Cardigan	6	998	9911.00	319	307	294	282	140745	141285	141826	142366
11010052	11	Prince Edward Island / Île-du-Prince-Édouard	1101	1101016	Lot 52	5	997	9911.00	417	414	412	409	140745	141285	141826	142366
11010053	11	Prince Edward Island / Île-du-Prince-Édouard	1101	1101014	Lot 51	5	997	9911.00	349	354	358	363	140745	141285	141826	142366
11010054	11	Prince Edward Island / Île-du-Prince-Édouard	1101	1101011	Lot 66	6	998	9911.00	194	197	200	203	140745	141285	141826	142366
11010055	11	Prince Edward Island / Île-du-Prince-Édouard	1101	1101014	Lot 51	5	997	9911.00	424	424	424	424	140745	141285	141826	142366
11010056	11	Prince Edward Island / Île-du-Prince-Édouard	1101	1101016	Lot 52	5	997	9911.00	370	361	351	342	140745	141285	141826	142366
11010057	11	Prince Edward Island / Île-du-Prince-Édouard	1101	1101018	Montague	5	997	9911.00	557	564	572	579	140745	141285	141826	142366
11010058	11	Prince Edward Island / Île-du-Prince-Édouard	1101	1101018	Montague	5	997	9911.00	466	459	453	446	140745	141285	141826	142366
11010059	11	Prince Edward Island / Île-du-Prince-Édouard	1101	1101018	Montague	5	997	9911.00	380	380	379	379	140745	141285	141826	142366
11010060	11	Prince Edward Island / Île-du-Prince-Édouard	1101	1101018	Montague	5	997	9911.00	506	518	531	543	140745	141285	141826	142366
11010061	11	Prince Edward Island / Île-du-Prince-Édouard	1101	1101009	Lot 59	5	997	9911.00	359	356	354	351	140745	141285	141826	142366
11010062	11	Prince Edward Island / Île-du-Prince-Édouard	1101	1101009	Lot 59	5	997	9911.00	394	401	408	415	140745	141285	141826	142366
11010063	11	Prince Edward Island / Île-du-Prince-Édouard	1101	1101008	Lot 61	5	997	9911.00	387	382	378	373	140745	141285	141826	142366
11010064	11	Prince Edward Island / Île-du-Prince-Édouard	1101	1101006	Lot 63	5	997	9911.00	487	480	472	465	140745	141285	141826	142366
11010065	11	Prince Edward Island / Île-du-Prince-Édouard	1101	1101006	Lot 63	5	997	9911.00	408	395	383	370	140745	141285	141826	142366
11010066	11	Prince Edward Island / Île-du-Prince-Édouard	1101	1101008	Lot 61	5	997	9911.00	398	393	387	382	140745	141285	141826	142366
11010067	11	Prince Edward Island / Île-du-Prince-Édouard	1101	1101009	Lot 59	5	997	9911.00	447	439	431	423	140745	141285	141826	142366
11010068	11	Prince Edward Island / Île-du-Prince-Édouard	1101	1101022	Kings, Royalty	4	996	9911.00	289	287	284	282	140745	141285	141826	142366
11010069	11	Prince Edward Island / Île-du-Prince-Édouard	1101	1101024	Georgetown	5	997	9911.00	651	627	603	579	140745	141285	141826	142366
11010070	11	Prince Edward Island / Île-du-Prince-Édouard	1101	1101004	Murray River	5	997	9911.00	328	322	316	310	140745	141285	141826	142366
11010071	11	Prince Edward Island / Île-du-Prince-Édouard	1101	1101001	Lot 64	5	997	9911.00	416	430	444	458	140745	141285	141826	142366
11010072	11	Prince Edward Island / Île-du-Prince-Édouard	1101	1101001	Lot 64	5	997	9911.00	495	486	478	469	140745	141285	141826	142366
11010073	11	Prince Edward Island / Île-du-Prince-Édouard	1101	1101002	Murray Harbour	5	997	9911.00	308	295	283	270	140745	141285	141826	142366
11010074	11	Prince Edward Island / Île-du-Prince-Édouard	1101	1101051	Lot 38	4	996	9911.00	523	524	526	527	140745	141285	141826	142366
11010075	11	Prince Edward Island / Île-du-Prince-Édouard	1101	1101049	Lot 39	5	997	9911.00	598	603	608	613	140745	141285	141826	142366
11010076	11	Prince Edward Island / Île-du-Prince-Édouard	1101	1101050	Morell 2	7	999	9911.00	24	23	23	22	140745	141285	141826	142366
11010077	11	Prince Edward Island / Île-du-Prince-Édouard	1101	1101048	Morell	5	997	9911.00	310	307	303	300	140745	141285	141826	142366
11010078	11	Prince Edward Island / Île-du-Prince-Édouard	1101	1101046	Lot 40	5	997	9911.00	433	432	430	429	140745	141285	141826	142366
11010079	11	Prince Edward Island / Île-du-Prince-Édouard	1101	1101042	Lot 41	5	997	9911.00	440	431	423	414	140745	141285	141826	142366
11010080	11	Prince Edward Island / Île-du-Prince-Édouard	1101	1101044	St. Peters Bay	5	997	9911.00	250	247	243	240	140745	141285	141826	142366
11010081	11	Prince Edward Island / Île-du-Prince-Édouard	1101	1101041	Lot 42	5	997	9911.00	269	264	259	254	140745	141285	141826	142366
11010082	11	Prince Edward Island / Île-du-Prince-Édouard	1101	1101031	Lot 43	5	997	9911.00	352	343	335	326	140745	141285	141826	142366
11010083	11	Prince Edward Island / Île-du-Prince-Édouard	1101	1101032	Lot 44	5	997	9911.00	353	352	350	349	140745	141285	141826	142366
11020116	11	Prince Edward Island / Île-du-Prince-Édouard	1102	1102059	Mount Stewart	4	996	9911.00	222	219	215	212	140745	141285	141826	142366
11020117	11	Prince Edward Island / Île-du-Prince-Édouard	1102	1102058	Lot 37	4	996	9911.00	586	585	585	584	140745	141285	141826	142366
11020118	11	Prince Edward Island / Île-du-Prince-Édouard	1102	1102056	Lot 36	3	105	9911.00	0	0	0	0	140745	141285	141826	142366
11020119	11	Prince Edward Island / Île-du-Prince-Édouard	1102	1102057	Scotchfort 4	4	996	9911.00	158	169	179	190	140745	141285	141826	142366
11020120	11	Prince Edward Island / Île-du-Prince-Édouard	1102	1102056	Lot 36	3	105	9911.00	745	748	750	753	140745	141285	141826	142366
11020121	11	Prince Edward Island / Île-du-Prince-Édouard	1102	1102054	Lot 35	3	105	9911.00	550	551	553	554	140745	141285	141826	142366
11020122	11	Prince Edward Island / Île-du-Prince-Édouard	1102	1102054	Lot 35	3	105	9911.00	585	589	594	598	140745	141285	141826	142366
11020123	11	Prince Edward Island / Île-du-Prince-Édouard	1102	1102052	Lot 34	3	105	9911.00	782	810	839	867	140745	141285	141826	142366
11020124	11	Prince Edward Island / Île-du-Prince-Édouard	1102	1102052	Lot 34	3	105	9911.00	582	590	599	607	140745	141285	141826	142366
11020125	11	Prince Edward Island / Île-du-Prince-Édouard	1102	1102049	Lot 33	3	105	9911.00	717	743	770	796	140745	141285	141826	142366
11020126	11	Prince Edward Island / Île-du-Prince-Édouard	1102	1102049	Lot 33	3	105	9911.00	509	507	504	502	140745	141285	141826	142366
11020127	11	Prince Edward Island / Île-du-Prince-Édouard	1102	1102050	Union Road	3	105	9911.00	229	223	216	210	140745	141285	141826	142366
11020128	11	Prince Edward Island / Île-du-Prince-Édouard	1102	1102048	Brackley	3	105	9911.00	346	353	359	366	140745	141285	141826	142366
11020129	11	Prince Edward Island / Île-du-Prince-Édouard	1102	1102065	Winsloe South	3	105	9911.00	222	222	223	223	140745	141285	141826	142366
11020130	11	Prince Edward Island / Île-du-Prince-Édouard	1102	1102075	Charlottetown	3	105	9911.00	617	639	661	683	140745	141285	141826	142366
11020131	11	Prince Edward Island / Île-du-Prince-Édouard	1102	1102075	Charlottetown	3	105	9911.00	878	931	983	1036	140745	141285	141826	142366
11020132	11	Prince Edward Island / Île-du-Prince-Édouard	1102	1102075	Charlottetown	3	105	9911.00	323	323	322	322	140745	141285	141826	142366
11020133	11	Prince Edward Island / Île-du-Prince-Édouard	1102	1102075	Charlottetown	3	105	9911.00	1122	1154	1187	1219	140745	141285	141826	142366
11020134	11	Prince Edward Island / Île-du-Prince-Édouard	1102	1102075	Charlottetown	3	105	9911.00	289	325	360	396	140745	141285	141826	142366
11020135	11	Prince Edward Island / Île-du-Prince-Édouard	1102	1102075	Charlottetown	3	105	9911.00	374	374	375	375	140745	141285	141826	142366
11020136	11	Prince Edward Island / Île-du-Prince-Édouard	1102	1102075	Charlottetown	3	105	9911.00	378	379	381	382	140745	141285	141826	142366
11020137	11	Prince Edward Island / Île-du-Prince-Édouard	1102	1102075	Charlottetown	3	105	9911.00	517	533	548	564	140745	141285	141826	142366
11020138	11	Prince Edward Island / Île-du-Prince-Édouard	1102	1102075	Charlottetown	3	105	9911.00	381	376	370	365	140745	141285	141826	142366
11020139	11	Prince Edward Island / Île-du-Prince-Édouard	1102	1102075	Charlottetown	3	105	9911.00	494	490	487	483	140745	141285	141826	142366
11020140	11	Prince Edward Island / Île-du-Prince-Édouard	1102	1102075	Charlottetown	3	105	9911.00	330	326	323	319	140745	141285	141826	142366
11020141	11	Prince Edward Island / Île-du-Prince-Édouard	1102	1102075	Charlottetown	3	105	9911.00	393	398	404	409	140745	141285	141826	142366
11020142	11	Prince Edward Island / Île-du-Prince-Édouard	1102	1102075	Charlottetown	3	105	9911.00	438	436	433	431	140745	141285	141826	142366
11020143	11	Prince Edward Island / Île-du-Prince-Édouard	1102	1102075	Charlottetown	3	105	9911.00	495	499	502	506	140745	141285	141826	142366
11020144	11	Prince Edward Island / Île-du-Prince-Édouard	1102	1102075	Charlottetown	3	105	9911.00	647	664	682	699	140745	141285	141826	142366
11020145	11	Prince Edward Island / Île-du-Prince-Édouard	1102	1102075	Charlottetown	3	105	9911.00	575	577	578	580	140745	141285	141826	142366
11020146	11	Prince Edward Island / Île-du-Prince-Édouard	1102	1102075	Charlottetown	3	105	9911.00	486	488	491	493	140745	141285	141826	142366
11020147	11	Prince Edward Island / Île-du-Prince-Édouard	1102	1102075	Charlottetown	3	105	9911.00	576	573	569	566	140745	141285	141826	142366
11020148	11	Prince Edward Island / Île-du-Prince-Édouard	1102	1102075	Charlottetown	3	105	9911.00	498	508	519	529	140745	141285	141826	142366
11020149	11	Prince Edward Island / Île-du-Prince-Édouard	1102	1102075	Charlottetown	3	105	9911.00	568	581	593	606	140745	141285	141826	142366
11020150	11	Prince Edward Island / Île-du-Prince-Édouard	1102	1102075	Charlottetown	3	105	9911.00	488	493	497	502	140745	141285	141826	142366
11020151	11	Prince Edward Island / Île-du-Prince-Édouard	1102	1102075	Charlottetown	3	105	9911.00	533	534	534	535	140745	141285	141826	142366
11020152	11	Prince Edward Island / Île-du-Prince-Édouard	1102	1102075	Charlottetown	3	105	9911.00	512	506	499	493	140745	141285	141826	142366
11020153	11	Prince Edward Island / Île-du-Prince-Édouard	1102	1102075	Charlottetown	3	105	9911.00	531	530	528	527	140745	141285	141826	142366
11020154	11	Prince Edward Island / Île-du-Prince-Édouard	1102	1102075	Charlottetown	3	105	9911.00	543	534	526	517	140745	141285	141826	142366
11020155	11	Prince Edward Island / Île-du-Prince-Édouard	1102	1102075	Charlottetown	3	105	9911.00	563	578	594	609	140745	141285	141826	142366
11020156	11	Prince Edward Island / Île-du-Prince-Édouard	1102	1102075	Charlottetown	3	105	9911.00	461	442	422	403	140745	141285	141826	142366
11020157	11	Prince Edward Island / Île-du-Prince-Édouard	1102	1102075	Charlottetown	3	105	9911.00	588	590	591	593	140745	141285	141826	142366
11020158	11	Prince Edward Island / Île-du-Prince-Édouard	1102	1102075	Charlottetown	3	105	9911.00	544	554	565	575	140745	141285	141826	142366
11020159	11	Prince Edward Island / Île-du-Prince-Édouard	1102	1102075	Charlottetown	3	105	9911.00	596	585	575	564	140745	141285	141826	142366
11020160	11	Prince Edward Island / Île-du-Prince-Édouard	1102	1102075	Charlottetown	3	105	9911.00	496	500	504	508	140745	141285	141826	142366
11020161	11	Prince Edward Island / Île-du-Prince-Édouard	1102	1102075	Charlottetown	3	105	9911.00	468	461	455	448	140745	141285	141826	142366
11020162	11	Prince Edward Island / Île-du-Prince-Édouard	1102	1102075	Charlottetown	3	105	9911.00	464	459	455	450	140745	141285	141826	142366
11020163	11	Prince Edward Island / Île-du-Prince-Édouard	1102	1102075	Charlottetown	3	105	9911.00	494	505	517	528	140745	141285	141826	142366
11020164	11	Prince Edward Island / Île-du-Prince-Édouard	1102	1102075	Charlottetown	3	105	9911.00	519	507	496	484	140745	141285	141826	142366
11020165	11	Prince Edward Island / Île-du-Prince-Édouard	1102	1102075	Charlottetown	3	105	9911.00	502	504	507	509	140745	141285	141826	142366
11020166	11	Prince Edward Island / Île-du-Prince-Édouard	1102	1102075	Charlottetown	3	105	9911.00	497	491	486	480	140745	141285	141826	142366
11020167	11	Prince Edward Island / Île-du-Prince-Édouard	1102	1102075	Charlottetown	3	105	9911.00	495	504	513	522	140745	141285	141826	142366
11020168	11	Prince Edward Island / Île-du-Prince-Édouard	1102	1102075	Charlottetown	3	105	9911.00	403	399	394	390	140745	141285	141826	142366
11020169	11	Prince Edward Island / Île-du-Prince-Édouard	1102	1102075	Charlottetown	3	105	9911.00	478	474	469	465	140745	141285	141826	142366
11020170	11	Prince Edward Island / Île-du-Prince-Édouard	1102	1102075	Charlottetown	3	105	9911.00	537	558	578	599	140745	141285	141826	142366
11020171	11	Prince Edward Island / Île-du-Prince-Édouard	1102	1102075	Charlottetown	3	105	9911.00	488	494	501	507	140745	141285	141826	142366
11020172	11	Prince Edward Island / Île-du-Prince-Édouard	1102	1102075	Charlottetown	3	105	9911.00	378	383	388	393	140745	141285	141826	142366
11020173	11	Prince Edward Island / Île-du-Prince-Édouard	1102	1102075	Charlottetown	3	105	9911.00	329	322	315	308	140745	141285	141826	142366
11020174	11	Prince Edward Island / Île-du-Prince-Édouard	1102	1102075	Charlottetown	3	105	9911.00	947	949	950	952	140745	141285	141826	142366
11020175	11	Prince Edward Island / Île-du-Prince-Édouard	1102	1102075	Charlottetown	3	105	9911.00	505	512	519	526	140745	141285	141826	142366
11020176	11	Prince Edward Island / Île-du-Prince-Édouard	1102	1102075	Charlottetown	3	105	9911.00	453	457	460	464	140745	141285	141826	142366
11020177	11	Prince Edward Island / Île-du-Prince-Édouard	1102	1102075	Charlottetown	3	105	9911.00	422	425	429	432	140745	141285	141826	142366
11020178	11	Prince Edward Island / Île-du-Prince-Édouard	1102	1102075	Charlottetown	3	105	9911.00	440	441	441	442	140745	141285	141826	142366
11020179	11	Prince Edward Island / Île-du-Prince-Édouard	1102	1102075	Charlottetown	3	105	9911.00	450	448	447	445	140745	141285	141826	142366
11020180	11	Prince Edward Island / Île-du-Prince-Édouard	1102	1102075	Charlottetown	3	105	9911.00	946	975	1003	1032	140745	141285	141826	142366
11020181	11	Prince Edward Island / Île-du-Prince-Édouard	1102	1102075	Charlottetown	3	105	9911.00	570	575	579	584	140745	141285	141826	142366
11020182	11	Prince Edward Island / Île-du-Prince-Édouard	1102	1102075	Charlottetown	3	105	9911.00	393	391	390	388	140745	141285	141826	142366
11020183	11	Prince Edward Island / Île-du-Prince-Édouard	1102	1102075	Charlottetown	3	105	9911.00	655	644	632	621	140745	141285	141826	142366
11020184	11	Prince Edward Island / Île-du-Prince-Édouard	1102	1102085	Cornwall	3	105	9911.00	423	420	418	415	140745	141285	141826	142366
11020185	11	Prince Edward Island / Île-du-Prince-Édouard	1102	1102085	Cornwall	3	105	9911.00	591	583	576	568	140745	141285	141826	142366
11020186	11	Prince Edward Island / Île-du-Prince-Édouard	1102	1102085	Cornwall	3	105	9911.00	646	646	647	647	140745	141285	141826	142366
11020187	11	Prince Edward Island / Île-du-Prince-Édouard	1102	1102085	Cornwall	3	105	9911.00	720	752	785	817	140745	141285	141826	142366
11020188	11	Prince Edward Island / Île-du-Prince-Édouard	1102	1102085	Cornwall	3	105	9911.00	619	611	604	596	140745	141285	141826	142366
11020189	11	Prince Edward Island / Île-du-Prince-Édouard	1102	1102085	Cornwall	3	105	9911.00	486	485	485	484	140745	141285	141826	142366
11020190	11	Prince Edward Island / Île-du-Prince-Édouard	1102	1102085	Cornwall	3	105	9911.00	466	474	481	489	140745	141285	141826	142366
11020191	11	Prince Edward Island / Île-du-Prince-Édouard	1102	1102085	Cornwall	3	105	9911.00	468	467	467	466	140745	141285	141826	142366
11020192	11	Prince Edward Island / Île-du-Prince-Édouard	1102	1102085	Cornwall	3	105	9911.00	780	796	813	829	140745	141285	141826	142366
11020193	11	Prince Edward Island / Île-du-Prince-Édouard	1102	1102033	Meadowbank	3	105	9911.00	341	345	348	352	140745	141285	141826	142366
11020194	11	Prince Edward Island / Île-du-Prince-Édouard	1102	1102028	Lot 65	3	105	9911.00	634	656	678	700	140745	141285	141826	142366
11020195	11	Prince Edward Island / Île-du-Prince-Édouard	1102	1102030	Rocky Point 3	3	105	9911.00	47	44	42	40	140745	141285	141826	142366
11020196	11	Prince Edward Island / Île-du-Prince-Édouard	1102	1102028	Lot 65	3	105	9911.00	441	445	449	453	140745	141285	141826	142366
11020197	11	Prince Edward Island / Île-du-Prince-Édouard	1102	1102028	Lot 65	3	105	9911.00	520	522	523	525	140745	141285	141826	142366
11020198	11	Prince Edward Island / Île-du-Prince-Édouard	1102	1102037	Clyde River	3	105	9911.00	591	607	622	638	140745	141285	141826	142366
11020199	11	Prince Edward Island / Île-du-Prince-Édouard	1102	1102026	Lot 31	3	105	9911.00	555	570	585	600	140745	141285	141826	142366
11020200	11	Prince Edward Island / Île-du-Prince-Édouard	1102	1102028	Lot 65	3	105	9911.00	637	641	646	650	140745	141285	141826	142366
11020201	11	Prince Edward Island / Île-du-Prince-Édouard	1102	1102026	Lot 31	3	105	9911.00	707	714	720	727	140745	141285	141826	142366
11020202	11	Prince Edward Island / Île-du-Prince-Édouard	1102	1102026	Lot 31	3	105	9911.00	398	403	409	414	140745	141285	141826	142366
11020203	11	Prince Edward Island / Île-du-Prince-Édouard	1102	1102040	Miltonvale Park	3	105	9911.00	656	658	661	663	140745	141285	141826	142366
11020204	11	Prince Edward Island / Île-du-Prince-Édouard	1102	1102070	Warren Grove	3	105	9911.00	365	363	360	358	140745	141285	141826	142366
11020205	11	Prince Edward Island / Île-du-Prince-Édouard	1102	1102040	Miltonvale Park	3	105	9911.00	496	493	489	486	140745	141285	141826	142366
11020206	11	Prince Edward Island / Île-du-Prince-Édouard	1102	1102044	Lot 24	4	996	9911.00	568	572	577	581	140745	141285	141826	142366
11020207	11	Prince Edward Island / Île-du-Prince-Édouard	1102	1102044	Lot 24	4	996	9911.00	586	587	589	590	140745	141285	141826	142366
11020208	11	Prince Edward Island / Île-du-Prince-Édouard	1102	1102042	Lot 23	3	105	9911.00	517	506	494	483	140745	141285	141826	142366
11020209	11	Prince Edward Island / Île-du-Prince-Édouard	1102	1102043	Hunter River	4	996	9911.00	306	319	331	344	140745	141285	141826	142366
11020210	11	Prince Edward Island / Île-du-Prince-Édouard	1102	1102041	Lot 22	4	996	9911.00	569	577	586	594	140745	141285	141826	142366
11020211	11	Prince Edward Island / Île-du-Prince-Édouard	1102	1102042	Lot 23	3	105	9911.00	480	488	497	505	140745	141285	141826	142366
11020212	11	Prince Edward Island / Île-du-Prince-Édouard	1102	1102045	Resort Mun. Stan.B.-Hope R.-Bayv.-Cavend.-N.Rust.	4	996	9911.00	278	291	303	316	140745	141285	141826	142366
11020213	11	Prince Edward Island / Île-du-Prince-Édouard	1102	1102046	North Rustico	5	997	9911.00	588	593	597	602	140745	141285	141826	142366
11020214	11	Prince Edward Island / Île-du-Prince-Édouard	1102	1102044	Lot 24	4	996	9911.00	518	528	538	548	140745	141285	141826	142366
11020215	11	Prince Edward Island / Île-du-Prince-Édouard	1102	1102039	Lot 21	4	996	9911.00	445	449	454	458	140745	141285	141826	142366
11020216	11	Prince Edward Island / Île-du-Prince-Édouard	1102	1102036	Lot 67	4	996	9911.00	409	417	424	432	140745	141285	141826	142366
11020217	11	Prince Edward Island / Île-du-Prince-Édouard	1102	1102051	Breadalbane	5	997	9911.00	172	171	169	168	140745	141285	141826	142366
11020218	11	Prince Edward Island / Île-du-Prince-Édouard	1102	1102036	Lot 67	4	996	9911.00	416	409	401	394	140745	141285	141826	142366
11020219	11	Prince Edward Island / Île-du-Prince-Édouard	1102	1102038	Lot 20	5	997	9911.00	514	516	519	521	140745	141285	141826	142366
11020220	11	Prince Edward Island / Île-du-Prince-Édouard	1102	1102039	Lot 21	4	996	9911.00	410	406	402	398	140745	141285	141826	142366
11020221	11	Prince Edward Island / Île-du-Prince-Édouard	1102	1102038	Lot 20	5	997	9911.00	333	331	330	328	140745	141285	141826	142366
11020222	11	Prince Edward Island / Île-du-Prince-Édouard	1102	1102031	Lot 29	4	996	9911.00	471	469	468	466	140745	141285	141826	142366
11020223	11	Prince Edward Island / Île-du-Prince-Édouard	1102	1102034	Crapaud	4	996	9911.00	340	335	329	324	140745	141285	141826	142366
11020224	11	Prince Edward Island / Île-du-Prince-Édouard	1102	1102031	Lot 29	4	996	9911.00	429	436	442	449	140745	141285	141826	142366
11020225	11	Prince Edward Island / Île-du-Prince-Édouard	1102	1102032	Victoria	5	997	9911.00	98	92	86	80	140745	141285	141826	142366
11020226	11	Prince Edward Island / Île-du-Prince-Édouard	1102	1102029	Lot 30	4	996	9911.00	426	431	437	442	140745	141285	141826	142366
11020227	11	Prince Edward Island / Île-du-Prince-Édouard	1102	1102029	Lot 30	4	996	9911.00	409	407	406	404	140745	141285	141826	142366
11020228	11	Prince Edward Island / Île-du-Prince-Édouard	1102	1102080	Stratford	3	105	9911.00	1105	1120	1134	1149	140745	141285	141826	142366
11020229	11	Prince Edward Island / Île-du-Prince-Édouard	1102	1102080	Stratford	3	105	9911.00	501	501	502	502	140745	141285	141826	142366
11020230	11	Prince Edward Island / Île-du-Prince-Édouard	1102	1102080	Stratford	3	105	9911.00	1631	1689	1748	1806	140745	141285	141826	142366
11020231	11	Prince Edward Island / Île-du-Prince-Édouard	1102	1102080	Stratford	3	105	9911.00	677	697	716	736	140745	141285	141826	142366
11020232	11	Prince Edward Island / Île-du-Prince-Édouard	1102	1102080	Stratford	3	105	9911.00	647	637	628	618	140745	141285	141826	142366
11020233	11	Prince Edward Island / Île-du-Prince-Édouard	1102	1102080	Stratford	3	105	9911.00	319	316	313	310	140745	141285	141826	142366
11020234	11	Prince Edward Island / Île-du-Prince-Édouard	1102	1102080	Stratford	3	105	9911.00	576	581	587	592	140745	141285	141826	142366
11020235	11	Prince Edward Island / Île-du-Prince-Édouard	1102	1102080	Stratford	3	105	9911.00	258	269	281	292	140745	141285	141826	142366
11020236	11	Prince Edward Island / Île-du-Prince-Édouard	1102	1102080	Stratford	3	105	9911.00	806	903	999	1096	140745	141285	141826	142366
11020237	11	Prince Edward Island / Île-du-Prince-Édouard	1102	1102080	Stratford	3	105	9911.00	438	437	437	436	140745	141285	141826	142366
11020238	11	Prince Edward Island / Île-du-Prince-Édouard	1102	1102080	Stratford	3	105	9911.00	785	818	850	883	140745	141285	141826	142366
11020239	11	Prince Edward Island / Île-du-Prince-Édouard	1102	1102080	Stratford	3	105	9911.00	429	433	436	440	140745	141285	141826	142366
11020240	11	Prince Edward Island / Île-du-Prince-Édouard	1102	1102080	Stratford	3	105	9911.00	388	387	387	386	140745	141285	141826	142366
11020241	11	Prince Edward Island / Île-du-Prince-Édouard	1102	1102080	Stratford	3	105	9911.00	241	238	236	233	140745	141285	141826	142366
11020242	11	Prince Edward Island / Île-du-Prince-Édouard	1102	1102014	Lot 48	3	105	9911.00	782	801	819	838	140745	141285	141826	142366
11020243	11	Prince Edward Island / Île-du-Prince-Édouard	1102	1102014	Lot 48	3	105	9911.00	533	530	528	525	140745	141285	141826	142366
11020244	11	Prince Edward Island / Île-du-Prince-Édouard	1102	1102054	Lot 35	3	105	9911.00	508	502	496	490	140745	141285	141826	142366
11020245	11	Prince Edward Island / Île-du-Prince-Édouard	1102	1102014	Lot 48	3	105	9911.00	623	634	644	655	140745	141285	141826	142366
11020246	11	Prince Edward Island / Île-du-Prince-Édouard	1102	1102012	Lot 49	4	996	9911.00	511	513	515	517	140745	141285	141826	142366
11020247	11	Prince Edward Island / Île-du-Prince-Édouard	1102	1102012	Lot 49	4	996	9911.00	570	572	573	575	140745	141285	141826	142366
11020248	11	Prince Edward Island / Île-du-Prince-Édouard	1102	1102009	Lot 50	4	996	9911.00	491	510	530	549	140745	141285	141826	142366
11020249	11	Prince Edward Island / Île-du-Prince-Édouard	1102	1102009	Lot 50	4	996	9911.00	377	376	376	375	140745	141285	141826	142366
11020250	11	Prince Edward Island / Île-du-Prince-Édouard	1102	1102008	Lot 57	4	996	9911.00	457	462	466	471	140745	141285	141826	142366
11020251	11	Prince Edward Island / Île-du-Prince-Édouard	1102	1102006	Lot 58	4	996	9911.00	482	471	459	448	140745	141285	141826	142366
11020252	11	Prince Edward Island / Île-du-Prince-Édouard	1102	1102008	Lot 57	4	996	9911.00	527	520	513	506	140745	141285	141826	142366
11020253	11	Prince Edward Island / Île-du-Prince-Édouard	1102	1102004	Lot 60	5	997	9911.00	307	307	307	307	140745	141285	141826	142366
11020254	11	Prince Edward Island / Île-du-Prince-Édouard	1102	1102001	Lot 62	5	997	9911.00	488	506	523	541	140745	141285	141826	142366
11020255	11	Prince Edward Island / Île-du-Prince-Édouard	1102	1102075	Charlottetown	3	105	9911.00	477	471	464	458	140745	141285	141826	142366
11020256	11	Prince Edward Island / Île-du-Prince-Édouard	1102	1102075	Charlottetown	3	105	9911.00	850	858	867	875	140745	141285	141826	142366
11020257	11	Prince Edward Island / Île-du-Prince-Édouard	1102	1102075	Charlottetown	3	105	9911.00	625	621	618	614	140745	141285	141826	142366
11020258	11	Prince Edward Island / Île-du-Prince-Édouard	1102	1102075	Charlottetown	3	105	9911.00	554	554	553	553	140745	141285	141826	142366
11020259	11	Prince Edward Island / Île-du-Prince-Édouard	1102	1102075	Charlottetown	3	105	9911.00	326	323	319	316	140745	141285	141826	142366
11020260	11	Prince Edward Island / Île-du-Prince-Édouard	1102	1102075	Charlottetown	3	105	9911.00	1060	1080	1099	1119	140745	141285	141826	142366
11020261	11	Prince Edward Island / Île-du-Prince-Édouard	1102	1102075	Charlottetown	3	105	9911.00	843	879	914	950	140745	141285	141826	142366
11020262	11	Prince Edward Island / Île-du-Prince-Édouard	1102	1102075	Charlottetown	3	105	9911.00	656	668	680	692	140745	141285	141826	142366
11020263	11	Prince Edward Island / Île-du-Prince-Édouard	1102	1102052	Lot 34	3	105	9911.00	576	580	583	587	140745	141285	141826	142366
11020264	11	Prince Edward Island / Île-du-Prince-Édouard	1102	1102052	Lot 34	3	105	9911.00	691	705	718	732	140745	141285	141826	142366
11020265	11	Prince Edward Island / Île-du-Prince-Édouard	1102	1102075	Charlottetown	3	105	9911.00	500	502	504	506	140745	141285	141826	142366
11020266	11	Prince Edward Island / Île-du-Prince-Édouard	1102	1102075	Charlottetown	3	105	9911.00	440	443	447	450	140745	141285	141826	142366
11020267	11	Prince Edward Island / Île-du-Prince-Édouard	1102	1102075	Charlottetown	3	105	9911.00	475	481	486	492	140745	141285	141826	142366
11030072	11	Prince Edward Island / Île-du-Prince-Édouard	1103	1103058	Lot 1	6	998	9911.00	458	456	455	453	140745	141285	141826	142366
11030073	11	Prince Edward Island / Île-du-Prince-Édouard	1103	1103058	Lot 1	6	998	9911.00	457	453	448	444	140745	141285	141826	142366
11030074	11	Prince Edward Island / Île-du-Prince-Édouard	1103	1103059	Tignish	6	998	9911.00	365	355	344	334	140745	141285	141826	142366
11030075	11	Prince Edward Island / Île-du-Prince-Édouard	1103	1103059	Tignish	6	998	9911.00	402	400	399	397	140745	141285	141826	142366
11030076	11	Prince Edward Island / Île-du-Prince-Édouard	1103	1103058	Lot 1	6	998	9911.00	438	431	425	418	140745	141285	141826	142366
11030077	11	Prince Edward Island / Île-du-Prince-Édouard	1103	1103056	Lot 2	5	997	9911.00	483	476	468	461	140745	141285	141826	142366
11030078	11	Prince Edward Island / Île-du-Prince-Édouard	1103	1103058	Lot 1	6	998	9911.00	410	399	389	378	140745	141285	141826	142366
11030079	11	Prince Edward Island / Île-du-Prince-Édouard	1103	1103056	Lot 2	5	997	9911.00	534	522	511	499	140745	141285	141826	142366
11030080	11	Prince Edward Island / Île-du-Prince-Édouard	1103	1103062	Miminegash	7	999	9911.00	168	163	158	153	140745	141285	141826	142366
11030081	11	Prince Edward Island / Île-du-Prince-Édouard	1103	1103057	St. Louis	7	999	9911.00	54	57	60	63	140745	141285	141826	142366
11030082	11	Prince Edward Island / Île-du-Prince-Édouard	1103	1103054	Lot 3	5	997	9911.00	439	424	408	393	140745	141285	141826	142366
11030083	11	Prince Edward Island / Île-du-Prince-Édouard	1103	1103051	Lot 4	5	997	9911.00	610	614	619	623	140745	141285	141826	142366
11030084	11	Prince Edward Island / Île-du-Prince-Édouard	1103	1103051	Lot 4	5	997	9911.00	493	491	489	487	140745	141285	141826	142366
11030085	11	Prince Edward Island / Île-du-Prince-Édouard	1103	1103049	Lot 5	5	997	9911.00	868	870	873	875	140745	141285	141826	142366
11030086	11	Prince Edward Island / Île-du-Prince-Édouard	1103	1103052	Alberton	5	997	9911.00	605	603	600	598	140745	141285	141826	142366
11030087	11	Prince Edward Island / Île-du-Prince-Édouard	1103	1103052	Alberton	5	997	9911.00	532	536	541	545	140745	141285	141826	142366
11030088	11	Prince Edward Island / Île-du-Prince-Édouard	1103	1103041	Lot 6	5	997	9911.00	430	432	435	437	140745	141285	141826	142366
11030089	11	Prince Edward Island / Île-du-Prince-Édouard	1103	1103049	Lot 5	5	997	9911.00	458	446	433	421	140745	141285	141826	142366
11030090	11	Prince Edward Island / Île-du-Prince-Édouard	1103	1103041	Lot 6	5	997	9911.00	395	390	386	381	140745	141285	141826	142366
11030091	11	Prince Edward Island / Île-du-Prince-Édouard	1103	1103042	O'Leary	5	997	9911.00	435	436	436	437	140745	141285	141826	142366
11030092	11	Prince Edward Island / Île-du-Prince-Édouard	1103	1103042	O'Leary	5	997	9911.00	377	377	378	378	140745	141285	141826	142366
11030093	11	Prince Edward Island / Île-du-Prince-Édouard	1103	1103044	Lot 9	5	997	9911.00	302	299	295	292	140745	141285	141826	142366
11030094	11	Prince Edward Island / Île-du-Prince-Édouard	1103	1103046	Lot 8	5	997	9911.00	588	580	572	564	140745	141285	141826	142366
11030095	11	Prince Edward Island / Île-du-Prince-Édouard	1103	1103048	Lot 7	5	997	9911.00	469	467	464	462	140745	141285	141826	142366
11030096	11	Prince Edward Island / Île-du-Prince-Édouard	1103	1103038	Lot 10	5	997	9911.00	307	296	285	274	140745	141285	141826	142366
11030097	11	Prince Edward Island / Île-du-Prince-Édouard	1103	1103036	Lot 11	5	997	9911.00	498	497	497	496	140745	141285	141826	142366
11030098	11	Prince Edward Island / Île-du-Prince-Édouard	1103	1103034	Lot 12	5	997	9911.00	387	378	370	361	140745	141285	141826	142366
11030099	11	Prince Edward Island / Île-du-Prince-Édouard	1103	1103034	Lot 12	5	997	9911.00	467	464	460	457	140745	141285	141826	142366
11030100	11	Prince Edward Island / Île-du-Prince-Édouard	1103	1103035	Lennox Island 1	5	997	9911.00	299	305	311	317	140745	141285	141826	142366
11030101	11	Prince Edward Island / Île-du-Prince-Édouard	1103	1103035	Lennox Island 1	5	997	9911.00	0	0	0	0	140745	141285	141826	142366
11030102	11	Prince Edward Island / Île-du-Prince-Édouard	1103	1103032	Lot 13	5	997	9911.00	722	720	717	715	140745	141285	141826	142366
11030103	11	Prince Edward Island / Île-du-Prince-Édouard	1103	1103033	Tyne Valley	4	996	9911.00	227	233	238	244	140745	141285	141826	142366
11030104	11	Prince Edward Island / Île-du-Prince-Édouard	1103	1103031	Lot 14	4	996	9911.00	395	395	394	394	140745	141285	141826	142366
11030105	11	Prince Edward Island / Île-du-Prince-Édouard	1103	1103028	Lot 16	4	996	9911.00	728	723	718	713	140745	141285	141826	142366
11030106	11	Prince Edward Island / Île-du-Prince-Édouard	1103	1103029	Wellington	4	996	9911.00	410	411	413	414	140745	141285	141826	142366
11030107	11	Prince Edward Island / Île-du-Prince-Édouard	1103	1103031	Lot 14	4	996	9911.00	367	365	364	362	140745	141285	141826	142366
11030108	11	Prince Edward Island / Île-du-Prince-Édouard	1103	1103026	Lot 15	4	996	9911.00	632	622	611	601	140745	141285	141826	142366
11030109	11	Prince Edward Island / Île-du-Prince-Édouard	1103	1103027	Abrams Village	5	997	9911.00	268	269	270	271	140745	141285	141826	142366
11030110	11	Prince Edward Island / Île-du-Prince-Édouard	1103	1103026	Lot 15	4	996	9911.00	488	497	505	514	140745	141285	141826	142366
11030112	11	Prince Edward Island / Île-du-Prince-Édouard	1103	1103024	Miscouche	3	110	9911.00	870	871	871	872	140745	141285	141826	142366
11030113	11	Prince Edward Island / Île-du-Prince-Édouard	1103	1103025	Summerside	3	110	9911.00	445	427	408	390	140745	141285	141826	142366
11030114	11	Prince Edward Island / Île-du-Prince-Édouard	1103	1103025	Summerside	3	110	9911.00	459	451	443	435	140745	141285	141826	142366
11030115	11	Prince Edward Island / Île-du-Prince-Édouard	1103	1103025	Summerside	3	110	9911.00	358	361	363	366	140745	141285	141826	142366
11030116	11	Prince Edward Island / Île-du-Prince-Édouard	1103	1103025	Summerside	3	110	9911.00	833	830	828	825	140745	141285	141826	142366
11030117	11	Prince Edward Island / Île-du-Prince-Édouard	1103	1103025	Summerside	3	110	9911.00	434	433	432	431	140745	141285	141826	142366
11030118	11	Prince Edward Island / Île-du-Prince-Édouard	1103	1103025	Summerside	3	110	9911.00	364	368	372	376	140745	141285	141826	142366
11030119	11	Prince Edward Island / Île-du-Prince-Édouard	1103	1103025	Summerside	3	110	9911.00	635	661	688	714	140745	141285	141826	142366
11030120	11	Prince Edward Island / Île-du-Prince-Édouard	1103	1103025	Summerside	3	110	9911.00	485	494	502	511	140745	141285	141826	142366
11030121	11	Prince Edward Island / Île-du-Prince-Édouard	1103	1103025	Summerside	3	110	9911.00	504	507	509	512	140745	141285	141826	142366
11030122	11	Prince Edward Island / Île-du-Prince-Édouard	1103	1103025	Summerside	3	110	9911.00	456	450	443	437	140745	141285	141826	142366
11030123	11	Prince Edward Island / Île-du-Prince-Édouard	1103	1103025	Summerside	3	110	9911.00	436	436	436	436	140745	141285	141826	142366
11030124	11	Prince Edward Island / Île-du-Prince-Édouard	1103	1103025	Summerside	3	110	9911.00	440	430	419	409	140745	141285	141826	142366
11030125	11	Prince Edward Island / Île-du-Prince-Édouard	1103	1103025	Summerside	3	110	9911.00	451	436	420	405	140745	141285	141826	142366
11030126	11	Prince Edward Island / Île-du-Prince-Édouard	1103	1103025	Summerside	3	110	9911.00	525	557	588	620	140745	141285	141826	142366
11030127	11	Prince Edward Island / Île-du-Prince-Édouard	1103	1103025	Summerside	3	110	9911.00	636	650	665	679	140745	141285	141826	142366
11030128	11	Prince Edward Island / Île-du-Prince-Édouard	1103	1103018	Sherbrooke	4	996	9911.00	169	167	164	162	140745	141285	141826	142366
11030129	11	Prince Edward Island / Île-du-Prince-Édouard	1103	1103025	Summerside	3	110	9911.00	385	374	364	353	140745	141285	141826	142366
11030130	11	Prince Edward Island / Île-du-Prince-Édouard	1103	1103012	Lot 19	4	996	9911.00	503	496	490	483	140745	141285	141826	142366
11030131	11	Prince Edward Island / Île-du-Prince-Édouard	1103	1103025	Summerside	3	110	9911.00	317	312	307	302	140745	141285	141826	142366
11030132	11	Prince Edward Island / Île-du-Prince-Édouard	1103	1103025	Summerside	3	110	9911.00	811	818	826	833	140745	141285	141826	142366
11030133	11	Prince Edward Island / Île-du-Prince-Édouard	1103	1103025	Summerside	3	110	9911.00	347	348	350	351	140745	141285	141826	142366
11030134	11	Prince Edward Island / Île-du-Prince-Édouard	1103	1103025	Summerside	3	110	9911.00	1457	1466	1476	1485	140745	141285	141826	142366
11030135	11	Prince Edward Island / Île-du-Prince-Édouard	1103	1103025	Summerside	3	110	9911.00	415	417	420	422	140745	141285	141826	142366
11030136	11	Prince Edward Island / Île-du-Prince-Édouard	1103	1103025	Summerside	3	110	9911.00	476	471	467	462	140745	141285	141826	142366
11030137	11	Prince Edward Island / Île-du-Prince-Édouard	1103	1103025	Summerside	3	110	9911.00	435	423	411	399	140745	141285	141826	142366
11030138	11	Prince Edward Island / Île-du-Prince-Édouard	1103	1103025	Summerside	3	110	9911.00	442	445	447	450	140745	141285	141826	142366
11030139	11	Prince Edward Island / Île-du-Prince-Édouard	1103	1103025	Summerside	3	110	9911.00	433	426	420	413	140745	141285	141826	142366
11030140	11	Prince Edward Island / Île-du-Prince-Édouard	1103	1103025	Summerside	3	110	9911.00	473	470	468	465	140745	141285	141826	142366
11030141	11	Prince Edward Island / Île-du-Prince-Édouard	1103	1103025	Summerside	3	110	9911.00	484	489	493	498	140745	141285	141826	142366
11030142	11	Prince Edward Island / Île-du-Prince-Édouard	1103	1103025	Summerside	3	110	9911.00	375	377	380	382	140745	141285	141826	142366
11030143	11	Prince Edward Island / Île-du-Prince-Édouard	1103	1103025	Summerside	3	110	9911.00	456	455	453	452	140745	141285	141826	142366
11030144	11	Prince Edward Island / Île-du-Prince-Édouard	1103	1103023	Linkletter	3	110	9911.00	318	316	314	312	140745	141285	141826	142366
11030145	11	Prince Edward Island / Île-du-Prince-Édouard	1103	1103012	Lot 19	4	996	9911.00	530	527	523	520	140745	141285	141826	142366
11030146	11	Prince Edward Island / Île-du-Prince-Édouard	1103	1103012	Lot 19	4	996	9911.00	481	481	480	480	140745	141285	141826	142366
11030147	11	Prince Edward Island / Île-du-Prince-Édouard	1103	1103014	Kensington	4	996	9911.00	496	506	516	526	140745	141285	141826	142366
11030148	11	Prince Edward Island / Île-du-Prince-Édouard	1103	1103014	Kensington	4	996	9911.00	505	513	522	530	140745	141285	141826	142366
11030149	11	Prince Edward Island / Île-du-Prince-Édouard	1103	1103014	Kensington	4	996	9911.00	517	519	522	524	140745	141285	141826	142366
11030150	11	Prince Edward Island / Île-du-Prince-Édouard	1103	1103012	Lot 19	4	996	9911.00	372	366	360	354	140745	141285	141826	142366
11030151	11	Prince Edward Island / Île-du-Prince-Édouard	1103	1103011	Lot 25	4	996	9911.00	697	700	704	707	140745	141285	141826	142366
11030152	11	Prince Edward Island / Île-du-Prince-Édouard	1103	1103011	Lot 25	4	996	9911.00	476	469	461	454	140745	141285	141826	142366
11030153	11	Prince Edward Island / Île-du-Prince-Édouard	1103	1103009	Lot 26	4	996	9911.00	503	497	492	486	140745	141285	141826	142366
11030154	11	Prince Edward Island / Île-du-Prince-Édouard	1103	1103010	Central Bedeque	5	997	9911.00	165	164	162	161	140745	141285	141826	142366
11030155	11	Prince Edward Island / Île-du-Prince-Édouard	1103	1103013	Bedeque	4	996	9911.00	143	143	143	143	140745	141285	141826	142366
11030156	11	Prince Edward Island / Île-du-Prince-Édouard	1103	1103009	Lot 26	4	996	9911.00	524	524	523	523	140745	141285	141826	142366
11030157	11	Prince Edward Island / Île-du-Prince-Édouard	1103	1103006	Lot 27	4	996	9911.00	411	407	404	400	140745	141285	141826	142366
11030158	11	Prince Edward Island / Île-du-Prince-Édouard	1103	1103005	Borden-Carleton	5	997	9911.00	337	335	332	330	140745	141285	141826	142366
11030159	11	Prince Edward Island / Île-du-Prince-Édouard	1103	1103005	Borden-Carleton	5	997	9911.00	407	405	402	400	140745	141285	141826	142366
11030160	11	Prince Edward Island / Île-du-Prince-Édouard	1103	1103001	Lot 28	5	997	9911.00	478	480	482	484	140745	141285	141826	142366
11030161	11	Prince Edward Island / Île-du-Prince-Édouard	1103	1103001	Lot 28	5	997	9911.00	395	384	373	362	140745	141285	141826	142366
11030162	11	Prince Edward Island / Île-du-Prince-Édouard	1103	1103006	Lot 27	4	996	9911.00	379	367	354	342	140745	141285	141826	142366
11030163	11	Prince Edward Island / Île-du-Prince-Édouard	1103	1103008	Kinkora	4	996	9911.00	337	335	333	331	140745	141285	141826	142366
11030164	11	Prince Edward Island / Île-du-Prince-Édouard	1103	1103016	Lot 18	4	996	9911.00	540	539	537	536	140745	141285	141826	142366
11030165	11	Prince Edward Island / Île-du-Prince-Édouard	1103	1103016	Lot 18	4	996	9911.00	515	518	522	525	140745	141285	141826	142366
11030166	11	Prince Edward Island / Île-du-Prince-Édouard	1103	1103054	Lot 3	5	997	9911.00	404	402	400	398	140745	141285	141826	142366
11030167	11	Prince Edward Island / Île-du-Prince-Édouard	1103	1103056	Lot 2	5	997	9911.00	463	477	490	504	140745	141285	141826	142366
11030168	11	Prince Edward Island / Île-du-Prince-Édouard	1103	1103019	Lot 17	3	110	9911.00	530	534	537	541	140745	141285	141826	142366
11030169	11	Prince Edward Island / Île-du-Prince-Édouard	1103	1103019	Lot 17	3	110	9911.00	23	25	27	29	140745	141285	141826	142366
12010030	12	Nova Scotia / Nouvelle-Écosse	1201	1201006	Shelburne	6	998	9912.00	477	470	462	455	529161	526923	524684	522446
12010031	12	Nova Scotia / Nouvelle-Écosse	1201	1201008	Shelburne	6	998	9912.00	449	441	433	425	529161	526923	524684	522446
12010032	12	Nova Scotia / Nouvelle-Écosse	1201	1201008	Shelburne	6	998	9912.00	415	425	435	445	529161	526923	524684	522446
12010033	12	Nova Scotia / Nouvelle-Écosse	1201	1201008	Shelburne	6	998	9912.00	398	401	403	406	529161	526923	524684	522446
12010034	12	Nova Scotia / Nouvelle-Écosse	1201	1201008	Shelburne	6	998	9912.00	435	442	449	456	529161	526923	524684	522446
12010035	12	Nova Scotia / Nouvelle-Écosse	1201	1201006	Shelburne	6	998	9912.00	492	498	504	510	529161	526923	524684	522446
12010036	12	Nova Scotia / Nouvelle-Écosse	1201	1201006	Shelburne	6	998	9912.00	471	465	460	454	529161	526923	524684	522446
12010037	12	Nova Scotia / Nouvelle-Écosse	1201	1201006	Shelburne	6	998	9912.00	699	700	702	703	529161	526923	524684	522446
12010038	12	Nova Scotia / Nouvelle-Écosse	1201	1201006	Shelburne	6	998	9912.00	464	464	465	465	529161	526923	524684	522446
12010039	12	Nova Scotia / Nouvelle-Écosse	1201	1201001	Barrington	6	998	9912.00	654	650	647	643	529161	526923	524684	522446
12010040	12	Nova Scotia / Nouvelle-Écosse	1201	1201006	Shelburne	6	998	9912.00	416	405	393	382	529161	526923	524684	522446
12010041	12	Nova Scotia / Nouvelle-Écosse	1201	1201001	Barrington	6	998	9912.00	444	439	433	428	529161	526923	524684	522446
12010042	12	Nova Scotia / Nouvelle-Écosse	1201	1201001	Barrington	6	998	9912.00	488	500	511	523	529161	526923	524684	522446
12010043	12	Nova Scotia / Nouvelle-Écosse	1201	1201001	Barrington	6	998	9912.00	628	622	617	611	529161	526923	524684	522446
12010044	12	Nova Scotia / Nouvelle-Écosse	1201	1201001	Barrington	6	998	9912.00	949	923	898	872	529161	526923	524684	522446
12010045	12	Nova Scotia / Nouvelle-Écosse	1201	1201001	Barrington	6	998	9912.00	463	453	444	434	529161	526923	524684	522446
12010046	12	Nova Scotia / Nouvelle-Écosse	1201	1201001	Barrington	6	998	9912.00	392	382	373	363	529161	526923	524684	522446
12010047	12	Nova Scotia / Nouvelle-Écosse	1201	1201001	Barrington	6	998	9912.00	439	436	432	429	529161	526923	524684	522446
12010048	12	Nova Scotia / Nouvelle-Écosse	1201	1201001	Barrington	6	998	9912.00	618	611	605	598	529161	526923	524684	522446
12010049	12	Nova Scotia / Nouvelle-Écosse	1201	1201001	Barrington	6	998	9912.00	522	519	516	513	529161	526923	524684	522446
12010050	12	Nova Scotia / Nouvelle-Écosse	1201	1201004	Clark's Harbour	6	998	9912.00	808	795	783	770	529161	526923	524684	522446
12010051	12	Nova Scotia / Nouvelle-Écosse	1201	1201001	Barrington	6	998	9912.00	661	651	642	632	529161	526923	524684	522446
12010052	12	Nova Scotia / Nouvelle-Écosse	1201	1201001	Barrington	6	998	9912.00	667	668	668	669	529161	526923	524684	522446
12010053	12	Nova Scotia / Nouvelle-Écosse	1201	1201006	Shelburne	6	998	9912.00	501	499	496	494	529161	526923	524684	522446
12010054	12	Nova Scotia / Nouvelle-Écosse	1201	1201006	Shelburne	6	998	9912.00	458	450	443	435	529161	526923	524684	522446
12010055	12	Nova Scotia / Nouvelle-Écosse	1201	1201009	Lockeport	6	998	9912.00	577	565	554	542	529161	526923	524684	522446
12010056	12	Nova Scotia / Nouvelle-Écosse	1201	1201006	Shelburne	6	998	9912.00	407	409	411	413	529161	526923	524684	522446
12020043	12	Nova Scotia / Nouvelle-Écosse	1202	1202004	Yarmouth	6	998	9912.00	667	670	672	675	529161	526923	524684	522446
12020044	12	Nova Scotia / Nouvelle-Écosse	1202	1202004	Yarmouth	6	998	9912.00	732	729	727	724	529161	526923	524684	522446
12020045	12	Nova Scotia / Nouvelle-Écosse	1202	1202004	Yarmouth	6	998	9912.00	776	756	736	716	529161	526923	524684	522446
12020046	12	Nova Scotia / Nouvelle-Écosse	1202	1202004	Yarmouth	6	998	9912.00	600	597	595	592	529161	526923	524684	522446
12020047	12	Nova Scotia / Nouvelle-Écosse	1202	1202004	Yarmouth	6	998	9912.00	581	571	561	551	529161	526923	524684	522446
12020048	12	Nova Scotia / Nouvelle-Écosse	1202	1202004	Yarmouth	6	998	9912.00	579	584	590	595	529161	526923	524684	522446
12020049	12	Nova Scotia / Nouvelle-Écosse	1202	1202004	Yarmouth	6	998	9912.00	619	617	614	612	529161	526923	524684	522446
12020050	12	Nova Scotia / Nouvelle-Écosse	1202	1202004	Yarmouth	6	998	9912.00	603	599	596	592	529161	526923	524684	522446
12020051	12	Nova Scotia / Nouvelle-Écosse	1202	1202004	Yarmouth	6	998	9912.00	563	569	574	580	529161	526923	524684	522446
12020052	12	Nova Scotia / Nouvelle-Écosse	1202	1202006	Yarmouth	6	998	9912.00	527	520	512	505	529161	526923	524684	522446
12020053	12	Nova Scotia / Nouvelle-Écosse	1202	1202006	Yarmouth	6	998	9912.00	573	576	579	582	529161	526923	524684	522446
12020054	12	Nova Scotia / Nouvelle-Écosse	1202	1202006	Yarmouth	6	998	9912.00	511	529	546	564	529161	526923	524684	522446
12020055	12	Nova Scotia / Nouvelle-Écosse	1202	1202006	Yarmouth	6	998	9912.00	573	567	561	555	529161	526923	524684	522446
12020056	12	Nova Scotia / Nouvelle-Écosse	1202	1202006	Yarmouth	6	998	9912.00	453	439	426	412	529161	526923	524684	522446
12020057	12	Nova Scotia / Nouvelle-Écosse	1202	1202006	Yarmouth	6	998	9912.00	480	481	483	484	529161	526923	524684	522446
12020058	12	Nova Scotia / Nouvelle-Écosse	1202	1202006	Yarmouth	6	998	9912.00	458	451	445	438	529161	526923	524684	522446
12020059	12	Nova Scotia / Nouvelle-Écosse	1202	1202006	Yarmouth	6	998	9912.00	422	414	406	398	529161	526923	524684	522446
12020060	12	Nova Scotia / Nouvelle-Écosse	1202	1202006	Yarmouth	6	998	9912.00	425	407	390	372	529161	526923	524684	522446
12020061	12	Nova Scotia / Nouvelle-Écosse	1202	1202006	Yarmouth	6	998	9912.00	519	512	505	498	529161	526923	524684	522446
12020062	12	Nova Scotia / Nouvelle-Écosse	1202	1202006	Yarmouth	6	998	9912.00	417	419	420	422	529161	526923	524684	522446
12020063	12	Nova Scotia / Nouvelle-Écosse	1202	1202006	Yarmouth	6	998	9912.00	483	476	468	461	529161	526923	524684	522446
12020064	12	Nova Scotia / Nouvelle-Écosse	1202	1202006	Yarmouth	6	998	9912.00	405	422	439	456	529161	526923	524684	522446
12020065	12	Nova Scotia / Nouvelle-Écosse	1202	1202004	Yarmouth	6	998	9912.00	732	731	730	729	529161	526923	524684	522446
12020066	12	Nova Scotia / Nouvelle-Écosse	1202	1202040	Yarmouth 33	7	999	9912.00	157	157	157	157	529161	526923	524684	522446
12020067	12	Nova Scotia / Nouvelle-Écosse	1202	1202004	Yarmouth	6	998	9912.00	598	584	571	557	529161	526923	524684	522446
12020068	12	Nova Scotia / Nouvelle-Écosse	1202	1202004	Yarmouth	6	998	9912.00	471	473	474	476	529161	526923	524684	522446
12020069	12	Nova Scotia / Nouvelle-Écosse	1202	1202004	Yarmouth	6	998	9912.00	599	596	592	589	529161	526923	524684	522446
12020070	12	Nova Scotia / Nouvelle-Écosse	1202	1202006	Yarmouth	6	998	9912.00	466	451	435	420	529161	526923	524684	522446
12020071	12	Nova Scotia / Nouvelle-Écosse	1202	1202004	Yarmouth	6	998	9912.00	417	422	426	431	529161	526923	524684	522446
12020072	12	Nova Scotia / Nouvelle-Écosse	1202	1202001	Argyle	6	998	9912.00	925	910	894	879	529161	526923	524684	522446
12020073	12	Nova Scotia / Nouvelle-Écosse	1202	1202001	Argyle	6	998	9912.00	381	380	378	377	529161	526923	524684	522446
12020074	12	Nova Scotia / Nouvelle-Écosse	1202	1202001	Argyle	6	998	9912.00	608	604	599	595	529161	526923	524684	522446
12020075	12	Nova Scotia / Nouvelle-Écosse	1202	1202001	Argyle	6	998	9912.00	456	448	440	432	529161	526923	524684	522446
12020076	12	Nova Scotia / Nouvelle-Écosse	1202	1202001	Argyle	6	998	9912.00	440	431	421	412	529161	526923	524684	522446
12020077	12	Nova Scotia / Nouvelle-Écosse	1202	1202001	Argyle	6	998	9912.00	307	302	297	292	529161	526923	524684	522446
12020078	12	Nova Scotia / Nouvelle-Écosse	1202	1202004	Yarmouth	6	998	9912.00	853	839	826	812	529161	526923	524684	522446
12020079	12	Nova Scotia / Nouvelle-Écosse	1202	1202004	Yarmouth	6	998	9912.00	665	665	664	664	529161	526923	524684	522446
12020080	12	Nova Scotia / Nouvelle-Écosse	1202	1202001	Argyle	6	998	9912.00	446	447	447	448	529161	526923	524684	522446
12020081	12	Nova Scotia / Nouvelle-Écosse	1202	1202001	Argyle	6	998	9912.00	435	426	418	409	529161	526923	524684	522446
12020082	12	Nova Scotia / Nouvelle-Écosse	1202	1202001	Argyle	6	998	9912.00	497	487	477	467	529161	526923	524684	522446
12020083	12	Nova Scotia / Nouvelle-Écosse	1202	1202001	Argyle	6	998	9912.00	668	672	675	679	529161	526923	524684	522446
12020084	12	Nova Scotia / Nouvelle-Écosse	1202	1202001	Argyle	6	998	9912.00	661	657	654	650	529161	526923	524684	522446
12020085	12	Nova Scotia / Nouvelle-Écosse	1202	1202001	Argyle	6	998	9912.00	1162	1160	1159	1157	529161	526923	524684	522446
12020086	12	Nova Scotia / Nouvelle-Écosse	1202	1202001	Argyle	6	998	9912.00	641	635	629	623	529161	526923	524684	522446
12020087	12	Nova Scotia / Nouvelle-Écosse	1202	1202001	Argyle	6	998	9912.00	554	553	551	550	529161	526923	524684	522446
12030040	12	Nova Scotia / Nouvelle-Écosse	1203	1203004	Digby	6	998	9912.00	485	483	480	478	529161	526923	524684	522446
12030041	12	Nova Scotia / Nouvelle-Écosse	1203	1203006	Digby	6	998	9912.00	628	622	617	611	529161	526923	524684	522446
12030042	12	Nova Scotia / Nouvelle-Écosse	1203	1203006	Digby	6	998	9912.00	433	421	410	398	529161	526923	524684	522446
12030043	12	Nova Scotia / Nouvelle-Écosse	1203	1203006	Digby	6	998	9912.00	540	543	545	548	529161	526923	524684	522446
12030044	12	Nova Scotia / Nouvelle-Écosse	1203	1203006	Digby	6	998	9912.00	534	529	525	520	529161	526923	524684	522446
12030045	12	Nova Scotia / Nouvelle-Écosse	1203	1203004	Digby	6	998	9912.00	574	570	565	561	529161	526923	524684	522446
12030046	12	Nova Scotia / Nouvelle-Écosse	1203	1203004	Digby	6	998	9912.00	493	486	478	471	529161	526923	524684	522446
12030047	12	Nova Scotia / Nouvelle-Écosse	1203	1203004	Digby	6	998	9912.00	445	439	434	428	529161	526923	524684	522446
12030048	12	Nova Scotia / Nouvelle-Écosse	1203	1203004	Digby	6	998	9912.00	444	440	437	433	529161	526923	524684	522446
12030051	12	Nova Scotia / Nouvelle-Écosse	1203	1203004	Digby	6	998	9912.00	560	565	571	576	529161	526923	524684	522446
12030052	12	Nova Scotia / Nouvelle-Écosse	1203	1203004	Digby	6	998	9912.00	461	468	474	481	529161	526923	524684	522446
12030053	12	Nova Scotia / Nouvelle-Écosse	1203	1203004	Digby	6	998	9912.00	417	412	406	401	529161	526923	524684	522446
12030054	12	Nova Scotia / Nouvelle-Écosse	1203	1203004	Digby	6	998	9912.00	380	375	371	366	529161	526923	524684	522446
12030055	12	Nova Scotia / Nouvelle-Écosse	1203	1203004	Digby	6	998	9912.00	400	388	376	364	529161	526923	524684	522446
12030056	12	Nova Scotia / Nouvelle-Écosse	1203	1203004	Digby	6	998	9912.00	810	800	791	781	529161	526923	524684	522446
12030057	12	Nova Scotia / Nouvelle-Écosse	1203	1203004	Digby	6	998	9912.00	231	228	224	221	529161	526923	524684	522446
12030058	12	Nova Scotia / Nouvelle-Écosse	1203	1203001	Clare	6	998	9912.00	392	370	347	325	529161	526923	524684	522446
12030059	12	Nova Scotia / Nouvelle-Écosse	1203	1203001	Clare	6	998	9912.00	413	410	408	405	529161	526923	524684	522446
12030060	12	Nova Scotia / Nouvelle-Écosse	1203	1203001	Clare	6	998	9912.00	411	427	442	458	529161	526923	524684	522446
12030061	12	Nova Scotia / Nouvelle-Écosse	1203	1203001	Clare	6	998	9912.00	493	490	486	483	529161	526923	524684	522446
12030062	12	Nova Scotia / Nouvelle-Écosse	1203	1203001	Clare	6	998	9912.00	514	509	505	500	529161	526923	524684	522446
12030063	12	Nova Scotia / Nouvelle-Écosse	1203	1203001	Clare	6	998	9912.00	428	425	421	418	529161	526923	524684	522446
12030064	12	Nova Scotia / Nouvelle-Écosse	1203	1203001	Clare	6	998	9912.00	461	450	440	429	529161	526923	524684	522446
12030065	12	Nova Scotia / Nouvelle-Écosse	1203	1203004	Digby	6	998	9912.00	454	448	443	437	529161	526923	524684	522446
12030066	12	Nova Scotia / Nouvelle-Écosse	1203	1203004	Digby	6	998	9912.00	386	380	374	368	529161	526923	524684	522446
12030067	12	Nova Scotia / Nouvelle-Écosse	1203	1203004	Digby	6	998	9912.00	404	396	388	380	529161	526923	524684	522446
12030068	12	Nova Scotia / Nouvelle-Écosse	1203	1203001	Clare	6	998	9912.00	445	444	444	443	529161	526923	524684	522446
12030069	12	Nova Scotia / Nouvelle-Écosse	1203	1203001	Clare	6	998	9912.00	410	408	405	403	529161	526923	524684	522446
12030070	12	Nova Scotia / Nouvelle-Écosse	1203	1203001	Clare	6	998	9912.00	397	403	410	416	529161	526923	524684	522446
12030071	12	Nova Scotia / Nouvelle-Écosse	1203	1203001	Clare	6	998	9912.00	495	496	498	499	529161	526923	524684	522446
12030072	12	Nova Scotia / Nouvelle-Écosse	1203	1203001	Clare	6	998	9912.00	506	506	507	507	529161	526923	524684	522446
12030073	12	Nova Scotia / Nouvelle-Écosse	1203	1203001	Clare	6	998	9912.00	485	482	478	475	529161	526923	524684	522446
12030074	12	Nova Scotia / Nouvelle-Écosse	1203	1203001	Clare	6	998	9912.00	624	605	586	567	529161	526923	524684	522446
12030075	12	Nova Scotia / Nouvelle-Écosse	1203	1203001	Clare	6	998	9912.00	432	432	431	431	529161	526923	524684	522446
12030076	12	Nova Scotia / Nouvelle-Écosse	1203	1203001	Clare	6	998	9912.00	412	409	405	402	529161	526923	524684	522446
12030077	12	Nova Scotia / Nouvelle-Écosse	1203	1203001	Clare	6	998	9912.00	509	503	497	491	529161	526923	524684	522446
12030078	12	Nova Scotia / Nouvelle-Écosse	1203	1203001	Clare	6	998	9912.00	431	430	428	427	529161	526923	524684	522446
12030079	12	Nova Scotia / Nouvelle-Écosse	1203	1203004	Digby	6	998	9912.00	447	442	438	433	529161	526923	524684	522446
12030082	12	Nova Scotia / Nouvelle-Écosse	1203	1203009	Bear River (Part) 6	7	999	9912.00	109	116	124	131	529161	526923	524684	522446
12040025	12	Nova Scotia / Nouvelle-Écosse	1204	1204010	Queens	6	998	9912.00	378	367	357	346	529161	526923	524684	522446
12040026	12	Nova Scotia / Nouvelle-Écosse	1204	1204015	Wildcat 12	7	999	9912.00	32	31	31	30	529161	526923	524684	522446
12040027	12	Nova Scotia / Nouvelle-Écosse	1204	1204010	Queens	6	998	9912.00	469	461	454	446	529161	526923	524684	522446
12040028	12	Nova Scotia / Nouvelle-Écosse	1204	1204010	Queens	6	998	9912.00	384	373	361	350	529161	526923	524684	522446
12040029	12	Nova Scotia / Nouvelle-Écosse	1204	1204010	Queens	6	998	9912.00	413	406	399	392	529161	526923	524684	522446
12040030	12	Nova Scotia / Nouvelle-Écosse	1204	1204010	Queens	6	998	9912.00	356	349	342	335	529161	526923	524684	522446
12040031	12	Nova Scotia / Nouvelle-Écosse	1204	1204009	Ponhook Lake 10	7	999	9912.00	11	12	13	14	529161	526923	524684	522446
12040032	12	Nova Scotia / Nouvelle-Écosse	1204	1204010	Queens	6	998	9912.00	366	364	362	360	529161	526923	524684	522446
12040033	12	Nova Scotia / Nouvelle-Écosse	1204	1204010	Queens	6	998	9912.00	504	486	469	451	529161	526923	524684	522446
12040034	12	Nova Scotia / Nouvelle-Écosse	1204	1204010	Queens	6	998	9912.00	604	603	601	600	529161	526923	524684	522446
12040035	12	Nova Scotia / Nouvelle-Écosse	1204	1204010	Queens	6	998	9912.00	441	446	450	455	529161	526923	524684	522446
12040036	12	Nova Scotia / Nouvelle-Écosse	1204	1204010	Queens	6	998	9912.00	416	413	409	406	529161	526923	524684	522446
12040037	12	Nova Scotia / Nouvelle-Écosse	1204	1204010	Queens	6	998	9912.00	464	456	449	441	529161	526923	524684	522446
12040038	12	Nova Scotia / Nouvelle-Écosse	1204	1204010	Queens	6	998	9912.00	488	475	463	450	529161	526923	524684	522446
12040039	12	Nova Scotia / Nouvelle-Écosse	1204	1204010	Queens	6	998	9912.00	965	968	972	975	529161	526923	524684	522446
12040040	12	Nova Scotia / Nouvelle-Écosse	1204	1204010	Queens	6	998	9912.00	519	509	498	488	529161	526923	524684	522446
12040041	12	Nova Scotia / Nouvelle-Écosse	1204	1204010	Queens	6	998	9912.00	463	461	458	456	529161	526923	524684	522446
12040042	12	Nova Scotia / Nouvelle-Écosse	1204	1204010	Queens	6	998	9912.00	389	386	383	380	529161	526923	524684	522446
12040043	12	Nova Scotia / Nouvelle-Écosse	1204	1204010	Queens	6	998	9912.00	482	475	467	460	529161	526923	524684	522446
12040044	12	Nova Scotia / Nouvelle-Écosse	1204	1204010	Queens	6	998	9912.00	570	572	573	575	529161	526923	524684	522446
12040045	12	Nova Scotia / Nouvelle-Écosse	1204	1204010	Queens	6	998	9912.00	586	574	561	549	529161	526923	524684	522446
12040046	12	Nova Scotia / Nouvelle-Écosse	1204	1204010	Queens	6	998	9912.00	371	367	362	358	529161	526923	524684	522446
12040047	12	Nova Scotia / Nouvelle-Écosse	1204	1204010	Queens	6	998	9912.00	389	389	390	390	529161	526923	524684	522446
12040048	12	Nova Scotia / Nouvelle-Écosse	1204	1204010	Queens	6	998	9912.00	363	362	360	359	529161	526923	524684	522446
12040049	12	Nova Scotia / Nouvelle-Écosse	1204	1204010	Queens	6	998	9912.00	416	413	409	406	529161	526923	524684	522446
12050044	12	Nova Scotia / Nouvelle-Écosse	1205	1205014	Annapolis, Subd. C	6	998	9912.00	449	448	447	446	529161	526923	524684	522446
12050045	12	Nova Scotia / Nouvelle-Écosse	1205	1205014	Annapolis, Subd. C	6	998	9912.00	530	525	519	514	529161	526923	524684	522446
12050046	12	Nova Scotia / Nouvelle-Écosse	1205	1205014	Annapolis, Subd. C	6	998	9912.00	470	466	462	458	529161	526923	524684	522446
12050047	12	Nova Scotia / Nouvelle-Écosse	1205	1205001	Annapolis, Subd. D	5	997	9912.00	556	548	541	533	529161	526923	524684	522446
12050048	12	Nova Scotia / Nouvelle-Écosse	1205	1205001	Annapolis, Subd. D	5	997	9912.00	480	451	421	392	529161	526923	524684	522446
12050049	12	Nova Scotia / Nouvelle-Écosse	1205	1205001	Annapolis, Subd. D	5	997	9912.00	595	598	602	605	529161	526923	524684	522446
12050050	12	Nova Scotia / Nouvelle-Écosse	1205	1205014	Annapolis, Subd. C	6	998	9912.00	512	506	499	493	529161	526923	524684	522446
12050051	12	Nova Scotia / Nouvelle-Écosse	1205	1205014	Annapolis, Subd. C	6	998	9912.00	332	329	327	324	529161	526923	524684	522446
12050052	12	Nova Scotia / Nouvelle-Écosse	1205	1205014	Annapolis, Subd. C	6	998	9912.00	511	505	498	492	529161	526923	524684	522446
12050053	12	Nova Scotia / Nouvelle-Écosse	1205	1205016	Middleton	5	997	9912.00	556	560	564	568	529161	526923	524684	522446
12050054	12	Nova Scotia / Nouvelle-Écosse	1205	1205016	Middleton	5	997	9912.00	704	721	737	754	529161	526923	524684	522446
12050055	12	Nova Scotia / Nouvelle-Écosse	1205	1205016	Middleton	5	997	9912.00	506	502	497	493	529161	526923	524684	522446
12050056	12	Nova Scotia / Nouvelle-Écosse	1205	1205014	Annapolis, Subd. C	6	998	9912.00	432	432	431	431	529161	526923	524684	522446
12050057	12	Nova Scotia / Nouvelle-Écosse	1205	1205014	Annapolis, Subd. C	6	998	9912.00	564	575	587	598	529161	526923	524684	522446
12050058	12	Nova Scotia / Nouvelle-Écosse	1205	1205014	Annapolis, Subd. C	6	998	9912.00	680	680	679	679	529161	526923	524684	522446
12050059	12	Nova Scotia / Nouvelle-Écosse	1205	1205009	Annapolis, Subd. B	6	998	9912.00	433	431	430	428	529161	526923	524684	522446
12050060	12	Nova Scotia / Nouvelle-Écosse	1205	1205009	Annapolis, Subd. B	6	998	9912.00	360	362	363	365	529161	526923	524684	522446
12050061	12	Nova Scotia / Nouvelle-Écosse	1205	1205009	Annapolis, Subd. B	6	998	9912.00	565	554	544	533	529161	526923	524684	522446
12050062	12	Nova Scotia / Nouvelle-Écosse	1205	1205009	Annapolis, Subd. B	6	998	9912.00	396	397	397	398	529161	526923	524684	522446
12050063	12	Nova Scotia / Nouvelle-Écosse	1205	1205009	Annapolis, Subd. B	6	998	9912.00	509	516	524	531	529161	526923	524684	522446
12050064	12	Nova Scotia / Nouvelle-Écosse	1205	1205012	Bridgetown	6	998	9912.00	509	497	486	474	529161	526923	524684	522446
12050065	12	Nova Scotia / Nouvelle-Écosse	1205	1205012	Bridgetown	6	998	9912.00	428	427	427	426	529161	526923	524684	522446
12050066	12	Nova Scotia / Nouvelle-Écosse	1205	1205009	Annapolis, Subd. B	6	998	9912.00	465	460	456	451	529161	526923	524684	522446
12050067	12	Nova Scotia / Nouvelle-Écosse	1205	1205009	Annapolis, Subd. B	6	998	9912.00	411	404	396	389	529161	526923	524684	522446
12050068	12	Nova Scotia / Nouvelle-Écosse	1205	1205004	Annapolis, Subd. A	6	998	9912.00	607	601	594	588	529161	526923	524684	522446
12050069	12	Nova Scotia / Nouvelle-Écosse	1205	1205004	Annapolis, Subd. A	6	998	9912.00	360	361	361	362	529161	526923	524684	522446
12050070	12	Nova Scotia / Nouvelle-Écosse	1205	1205004	Annapolis, Subd. A	6	998	9912.00	371	368	366	363	529161	526923	524684	522446
12050071	12	Nova Scotia / Nouvelle-Écosse	1205	1205008	Annapolis Royal	6	998	9912.00	483	485	487	489	529161	526923	524684	522446
12050072	12	Nova Scotia / Nouvelle-Écosse	1205	1205004	Annapolis, Subd. A	6	998	9912.00	693	687	682	676	529161	526923	524684	522446
12050073	12	Nova Scotia / Nouvelle-Écosse	1205	1205004	Annapolis, Subd. A	6	998	9912.00	432	436	439	443	529161	526923	524684	522446
12050074	12	Nova Scotia / Nouvelle-Écosse	1205	1205004	Annapolis, Subd. A	6	998	9912.00	419	413	408	402	529161	526923	524684	522446
12050075	12	Nova Scotia / Nouvelle-Écosse	1205	1205004	Annapolis, Subd. A	6	998	9912.00	516	516	517	517	529161	526923	524684	522446
12050076	12	Nova Scotia / Nouvelle-Écosse	1205	1205006	Bear River 6B	7	999	9912.00	3	6	10	13	529161	526923	524684	522446
12050077	12	Nova Scotia / Nouvelle-Écosse	1205	1205004	Annapolis, Subd. A	6	998	9912.00	384	374	363	353	529161	526923	524684	522446
12050078	12	Nova Scotia / Nouvelle-Écosse	1205	1205004	Annapolis, Subd. A	6	998	9912.00	428	426	425	423	529161	526923	524684	522446
12050080	12	Nova Scotia / Nouvelle-Écosse	1205	1205001	Annapolis, Subd. D	5	997	9912.00	0	0	0	0	529161	526923	524684	522446
12050082	12	Nova Scotia / Nouvelle-Écosse	1205	1205001	Annapolis, Subd. D	5	997	9912.00	447	465	484	502	529161	526923	524684	522446
12050083	12	Nova Scotia / Nouvelle-Écosse	1205	1205001	Annapolis, Subd. D	5	997	9912.00	328	334	340	346	529161	526923	524684	522446
12050084	12	Nova Scotia / Nouvelle-Écosse	1205	1205001	Annapolis, Subd. D	5	997	9912.00	515	542	568	595	529161	526923	524684	522446
12050085	12	Nova Scotia / Nouvelle-Écosse	1205	1205004	Annapolis, Subd. A	6	998	9912.00	424	420	417	413	529161	526923	524684	522446
12050086	12	Nova Scotia / Nouvelle-Écosse	1205	1205004	Annapolis, Subd. A	6	998	9912.00	416	415	414	413	529161	526923	524684	522446
12050087	12	Nova Scotia / Nouvelle-Écosse	1205	1205004	Annapolis, Subd. A	6	998	9912.00	510	519	529	538	529161	526923	524684	522446
12050088	12	Nova Scotia / Nouvelle-Écosse	1205	1205009	Annapolis, Subd. B	6	998	9912.00	494	490	486	482	529161	526923	524684	522446
12050089	12	Nova Scotia / Nouvelle-Écosse	1205	1205014	Annapolis, Subd. C	6	998	9912.00	522	523	525	526	529161	526923	524684	522446
12050090	12	Nova Scotia / Nouvelle-Écosse	1205	1205002	Bear River (Part) 6	7	999	9912.00	0	0	0	0	529161	526923	524684	522446
12050093	12	Nova Scotia / Nouvelle-Écosse	1205	1205004	Annapolis, Subd. A	6	998	9912.00	418	414	409	405	529161	526923	524684	522446
12060071	12	Nova Scotia / Nouvelle-Écosse	1206	1206016	New Ross 20	7	999	9912.00	0	0	0	0	529161	526923	524684	522446
12060072	12	Nova Scotia / Nouvelle-Écosse	1206	1206009	Chester	5	997	9912.00	374	380	385	391	529161	526923	524684	522446
12060073	12	Nova Scotia / Nouvelle-Écosse	1206	1206014	Pennal 19	7	999	9912.00	23	24	25	26	529161	526923	524684	522446
12060074	12	Nova Scotia / Nouvelle-Écosse	1206	1206009	Chester	5	997	9912.00	593	606	620	633	529161	526923	524684	522446
12060075	12	Nova Scotia / Nouvelle-Écosse	1206	1206009	Chester	5	997	9912.00	260	221	183	144	529161	526923	524684	522446
12060076	12	Nova Scotia / Nouvelle-Écosse	1206	1206001	Lunenburg	6	998	9912.00	602	600	597	595	529161	526923	524684	522446
12060077	12	Nova Scotia / Nouvelle-Écosse	1206	1206001	Lunenburg	6	998	9912.00	492	493	495	496	529161	526923	524684	522446
12060078	12	Nova Scotia / Nouvelle-Écosse	1206	1206001	Lunenburg	6	998	9912.00	482	479	475	472	529161	526923	524684	522446
12060079	12	Nova Scotia / Nouvelle-Écosse	1206	1206001	Lunenburg	6	998	9912.00	469	470	470	471	529161	526923	524684	522446
12060080	12	Nova Scotia / Nouvelle-Écosse	1206	1206001	Lunenburg	6	998	9912.00	497	487	478	468	529161	526923	524684	522446
12060081	12	Nova Scotia / Nouvelle-Écosse	1206	1206001	Lunenburg	6	998	9912.00	529	535	542	548	529161	526923	524684	522446
12060082	12	Nova Scotia / Nouvelle-Écosse	1206	1206001	Lunenburg	6	998	9912.00	473	459	445	431	529161	526923	524684	522446
12060083	12	Nova Scotia / Nouvelle-Écosse	1206	1206001	Lunenburg	6	998	9912.00	517	511	504	498	529161	526923	524684	522446
12060084	12	Nova Scotia / Nouvelle-Écosse	1206	1206001	Lunenburg	6	998	9912.00	548	549	550	551	529161	526923	524684	522446
12060085	12	Nova Scotia / Nouvelle-Écosse	1206	1206001	Lunenburg	6	998	9912.00	516	517	517	518	529161	526923	524684	522446
12060086	12	Nova Scotia / Nouvelle-Écosse	1206	1206001	Lunenburg	6	998	9912.00	549	545	540	536	529161	526923	524684	522446
12060087	12	Nova Scotia / Nouvelle-Écosse	1206	1206004	Bridgewater	6	998	9912.00	546	557	567	578	529161	526923	524684	522446
12060088	12	Nova Scotia / Nouvelle-Écosse	1206	1206004	Bridgewater	6	998	9912.00	461	477	494	510	529161	526923	524684	522446
12060089	12	Nova Scotia / Nouvelle-Écosse	1206	1206004	Bridgewater	6	998	9912.00	719	725	730	736	529161	526923	524684	522446
12060090	12	Nova Scotia / Nouvelle-Écosse	1206	1206004	Bridgewater	6	998	9912.00	697	700	704	707	529161	526923	524684	522446
12060091	12	Nova Scotia / Nouvelle-Écosse	1206	1206004	Bridgewater	6	998	9912.00	975	999	1022	1046	529161	526923	524684	522446
12060092	12	Nova Scotia / Nouvelle-Écosse	1206	1206004	Bridgewater	6	998	9912.00	694	698	702	706	529161	526923	524684	522446
12060093	12	Nova Scotia / Nouvelle-Écosse	1206	1206004	Bridgewater	6	998	9912.00	483	489	494	500	529161	526923	524684	522446
12060094	12	Nova Scotia / Nouvelle-Écosse	1206	1206004	Bridgewater	6	998	9912.00	471	469	466	464	529161	526923	524684	522446
12060095	12	Nova Scotia / Nouvelle-Écosse	1206	1206004	Bridgewater	6	998	9912.00	510	511	513	514	529161	526923	524684	522446
12060096	12	Nova Scotia / Nouvelle-Écosse	1206	1206004	Bridgewater	6	998	9912.00	469	478	486	495	529161	526923	524684	522446
12060097	12	Nova Scotia / Nouvelle-Écosse	1206	1206004	Bridgewater	6	998	9912.00	560	552	543	535	529161	526923	524684	522446
12060098	12	Nova Scotia / Nouvelle-Écosse	1206	1206004	Bridgewater	6	998	9912.00	481	477	472	468	529161	526923	524684	522446
12060099	12	Nova Scotia / Nouvelle-Écosse	1206	1206004	Bridgewater	6	998	9912.00	368	363	357	352	529161	526923	524684	522446
12060100	12	Nova Scotia / Nouvelle-Écosse	1206	1206004	Bridgewater	6	998	9912.00	457	454	452	449	529161	526923	524684	522446
12060101	12	Nova Scotia / Nouvelle-Écosse	1206	1206001	Lunenburg	6	998	9912.00	457	469	482	494	529161	526923	524684	522446
12060102	12	Nova Scotia / Nouvelle-Écosse	1206	1206001	Lunenburg	6	998	9912.00	430	461	492	523	529161	526923	524684	522446
12060103	12	Nova Scotia / Nouvelle-Écosse	1206	1206001	Lunenburg	6	998	9912.00	692	682	672	662	529161	526923	524684	522446
12060104	12	Nova Scotia / Nouvelle-Écosse	1206	1206001	Lunenburg	6	998	9912.00	506	506	505	505	529161	526923	524684	522446
12060105	12	Nova Scotia / Nouvelle-Écosse	1206	1206001	Lunenburg	6	998	9912.00	463	457	452	446	529161	526923	524684	522446
12060106	12	Nova Scotia / Nouvelle-Écosse	1206	1206001	Lunenburg	6	998	9912.00	573	573	572	572	529161	526923	524684	522446
12060107	12	Nova Scotia / Nouvelle-Écosse	1206	1206001	Lunenburg	6	998	9912.00	537	528	520	511	529161	526923	524684	522446
12060108	12	Nova Scotia / Nouvelle-Écosse	1206	1206006	Lunenburg	5	997	9912.00	647	652	657	662	529161	526923	524684	522446
12060109	12	Nova Scotia / Nouvelle-Écosse	1206	1206006	Lunenburg	5	997	9912.00	488	489	489	490	529161	526923	524684	522446
12060110	12	Nova Scotia / Nouvelle-Écosse	1206	1206006	Lunenburg	5	997	9912.00	341	333	324	316	529161	526923	524684	522446
12060111	12	Nova Scotia / Nouvelle-Écosse	1206	1206006	Lunenburg	5	997	9912.00	364	361	358	355	529161	526923	524684	522446
12060112	12	Nova Scotia / Nouvelle-Écosse	1206	1206006	Lunenburg	5	997	9912.00	463	459	454	450	529161	526923	524684	522446
12060113	12	Nova Scotia / Nouvelle-Écosse	1206	1206001	Lunenburg	6	998	9912.00	560	553	547	540	529161	526923	524684	522446
12060114	12	Nova Scotia / Nouvelle-Écosse	1206	1206001	Lunenburg	6	998	9912.00	710	706	701	697	529161	526923	524684	522446
12060115	12	Nova Scotia / Nouvelle-Écosse	1206	1206001	Lunenburg	6	998	9912.00	638	640	641	643	529161	526923	524684	522446
12060116	12	Nova Scotia / Nouvelle-Écosse	1206	1206001	Lunenburg	6	998	9912.00	462	459	457	454	529161	526923	524684	522446
12060117	12	Nova Scotia / Nouvelle-Écosse	1206	1206001	Lunenburg	6	998	9912.00	488	490	491	493	529161	526923	524684	522446
12060118	12	Nova Scotia / Nouvelle-Écosse	1206	1206001	Lunenburg	6	998	9912.00	485	485	485	485	529161	526923	524684	522446
12060119	12	Nova Scotia / Nouvelle-Écosse	1206	1206001	Lunenburg	6	998	9912.00	613	607	602	596	529161	526923	524684	522446
12060120	12	Nova Scotia / Nouvelle-Écosse	1206	1206001	Lunenburg	6	998	9912.00	459	460	460	461	529161	526923	524684	522446
12060121	12	Nova Scotia / Nouvelle-Écosse	1206	1206001	Lunenburg	6	998	9912.00	496	498	501	503	529161	526923	524684	522446
12060122	12	Nova Scotia / Nouvelle-Écosse	1206	1206001	Lunenburg	6	998	9912.00	326	318	309	301	529161	526923	524684	522446
12060123	12	Nova Scotia / Nouvelle-Écosse	1206	1206001	Lunenburg	6	998	9912.00	312	318	325	331	529161	526923	524684	522446
12060124	12	Nova Scotia / Nouvelle-Écosse	1206	1206001	Lunenburg	6	998	9912.00	584	589	594	599	529161	526923	524684	522446
12060125	12	Nova Scotia / Nouvelle-Écosse	1206	1206001	Lunenburg	6	998	9912.00	524	517	509	502	529161	526923	524684	522446
12060126	12	Nova Scotia / Nouvelle-Écosse	1206	1206001	Lunenburg	6	998	9912.00	799	805	812	818	529161	526923	524684	522446
12060127	12	Nova Scotia / Nouvelle-Écosse	1206	1206001	Lunenburg	6	998	9912.00	422	425	429	432	529161	526923	524684	522446
12060128	12	Nova Scotia / Nouvelle-Écosse	1206	1206004	Bridgewater	6	998	9912.00	407	410	412	415	529161	526923	524684	522446
12060129	12	Nova Scotia / Nouvelle-Écosse	1206	1206001	Lunenburg	6	998	9912.00	500	496	492	488	529161	526923	524684	522446
12060130	12	Nova Scotia / Nouvelle-Écosse	1206	1206001	Lunenburg	6	998	9912.00	564	558	553	547	529161	526923	524684	522446
12060131	12	Nova Scotia / Nouvelle-Écosse	1206	1206001	Lunenburg	6	998	9912.00	485	486	487	488	529161	526923	524684	522446
12060132	12	Nova Scotia / Nouvelle-Écosse	1206	1206001	Lunenburg	6	998	9912.00	401	402	402	403	529161	526923	524684	522446
12060133	12	Nova Scotia / Nouvelle-Écosse	1206	1206001	Lunenburg	6	998	9912.00	344	341	337	334	529161	526923	524684	522446
12060134	12	Nova Scotia / Nouvelle-Écosse	1206	1206001	Lunenburg	6	998	9912.00	453	443	433	423	529161	526923	524684	522446
12060135	12	Nova Scotia / Nouvelle-Écosse	1206	1206001	Lunenburg	6	998	9912.00	520	514	509	503	529161	526923	524684	522446
12060136	12	Nova Scotia / Nouvelle-Écosse	1206	1206009	Chester	5	997	9912.00	861	855	848	842	529161	526923	524684	522446
12060137	12	Nova Scotia / Nouvelle-Écosse	1206	1206009	Chester	5	997	9912.00	612	596	581	565	529161	526923	524684	522446
12060138	12	Nova Scotia / Nouvelle-Écosse	1206	1206009	Chester	5	997	9912.00	592	587	583	578	529161	526923	524684	522446
12060139	12	Nova Scotia / Nouvelle-Écosse	1206	1206009	Chester	5	997	9912.00	585	582	579	576	529161	526923	524684	522446
12060140	12	Nova Scotia / Nouvelle-Écosse	1206	1206011	Gold River 21	7	999	9912.00	81	84	88	91	529161	526923	524684	522446
12060141	12	Nova Scotia / Nouvelle-Écosse	1206	1206009	Chester	5	997	9912.00	466	472	479	485	529161	526923	524684	522446
12060142	12	Nova Scotia / Nouvelle-Écosse	1206	1206009	Chester	5	997	9912.00	558	552	547	541	529161	526923	524684	522446
12060143	12	Nova Scotia / Nouvelle-Écosse	1206	1206009	Chester	5	997	9912.00	528	529	531	532	529161	526923	524684	522446
12060144	12	Nova Scotia / Nouvelle-Écosse	1206	1206009	Chester	5	997	9912.00	533	540	546	553	529161	526923	524684	522446
12060145	12	Nova Scotia / Nouvelle-Écosse	1206	1206009	Chester	5	997	9912.00	262	264	266	268	529161	526923	524684	522446
12060146	12	Nova Scotia / Nouvelle-Écosse	1206	1206009	Chester	5	997	9912.00	411	410	408	407	529161	526923	524684	522446
12060147	12	Nova Scotia / Nouvelle-Écosse	1206	1206009	Chester	5	997	9912.00	513	511	508	506	529161	526923	524684	522446
12060148	12	Nova Scotia / Nouvelle-Écosse	1206	1206009	Chester	5	997	9912.00	345	338	332	325	529161	526923	524684	522446
12060149	12	Nova Scotia / Nouvelle-Écosse	1206	1206009	Chester	5	997	9912.00	702	708	714	720	529161	526923	524684	522446
12060150	12	Nova Scotia / Nouvelle-Écosse	1206	1206009	Chester	5	997	9912.00	457	442	428	413	529161	526923	524684	522446
12060151	12	Nova Scotia / Nouvelle-Écosse	1206	1206009	Chester	5	997	9912.00	801	800	798	797	529161	526923	524684	522446
12060152	12	Nova Scotia / Nouvelle-Écosse	1206	1206009	Chester	5	997	9912.00	457	453	449	445	529161	526923	524684	522446
12060153	12	Nova Scotia / Nouvelle-Écosse	1206	1206009	Chester	5	997	9912.00	630	636	642	648	529161	526923	524684	522446
12060154	12	Nova Scotia / Nouvelle-Écosse	1206	1206001	Lunenburg	6	998	9912.00	381	384	387	390	529161	526923	524684	522446
12060155	12	Nova Scotia / Nouvelle-Écosse	1206	1206001	Lunenburg	6	998	9912.00	692	682	673	664	529161	526923	524684	522446
12060156	12	Nova Scotia / Nouvelle-Écosse	1206	1206008	Mahone Bay	6	998	9912.00	436	436	437	437	529161	526923	524684	522446
12060157	12	Nova Scotia / Nouvelle-Écosse	1206	1206008	Mahone Bay	6	998	9912.00	525	544	562	581	529161	526923	524684	522446
12060158	12	Nova Scotia / Nouvelle-Écosse	1206	1206001	Lunenburg	6	998	9912.00	451	451	450	450	529161	526923	524684	522446
12060159	12	Nova Scotia / Nouvelle-Écosse	1206	1206001	Lunenburg	6	998	9912.00	465	464	462	461	529161	526923	524684	522446
12060160	12	Nova Scotia / Nouvelle-Écosse	1206	1206001	Lunenburg	6	998	9912.00	588	585	581	578	529161	526923	524684	522446
12060161	12	Nova Scotia / Nouvelle-Écosse	1206	1206001	Lunenburg	6	998	9912.00	578	582	586	590	529161	526923	524684	522446
12060162	12	Nova Scotia / Nouvelle-Écosse	1206	1206001	Lunenburg	6	998	9912.00	507	508	510	511	529161	526923	524684	522446
12060163	12	Nova Scotia / Nouvelle-Écosse	1206	1206001	Lunenburg	6	998	9912.00	523	526	528	531	529161	526923	524684	522446
12060164	12	Nova Scotia / Nouvelle-Écosse	1206	1206001	Lunenburg	6	998	9912.00	409	406	402	399	529161	526923	524684	522446
12070081	12	Nova Scotia / Nouvelle-Écosse	1207	1207016	Kings, Subd. B	3	210	9912.00	449	446	444	441	529161	526923	524684	522446
12070082	12	Nova Scotia / Nouvelle-Écosse	1207	1207016	Kings, Subd. B	3	210	9912.00	473	475	478	480	529161	526923	524684	522446
12070083	12	Nova Scotia / Nouvelle-Écosse	1207	1207016	Kings, Subd. B	3	210	9912.00	532	518	505	491	529161	526923	524684	522446
12070084	12	Nova Scotia / Nouvelle-Écosse	1207	1207016	Kings, Subd. B	3	210	9912.00	417	415	413	411	529161	526923	524684	522446
12070085	12	Nova Scotia / Nouvelle-Écosse	1207	1207016	Kings, Subd. B	3	210	9912.00	415	413	411	409	529161	526923	524684	522446
12070086	12	Nova Scotia / Nouvelle-Écosse	1207	1207016	Kings, Subd. B	3	210	9912.00	450	469	489	508	529161	526923	524684	522446
12070087	12	Nova Scotia / Nouvelle-Écosse	1207	1207016	Kings, Subd. B	3	210	9912.00	849	854	860	865	529161	526923	524684	522446
12070088	12	Nova Scotia / Nouvelle-Écosse	1207	1207011	Kings, Subd. C	3	210	9912.00	798	794	791	787	529161	526923	524684	522446
12070089	12	Nova Scotia / Nouvelle-Écosse	1207	1207016	Kings, Subd. B	3	210	9912.00	462	453	445	436	529161	526923	524684	522446
12070090	12	Nova Scotia / Nouvelle-Écosse	1207	1207016	Kings, Subd. B	3	210	9912.00	455	452	450	447	529161	526923	524684	522446
12070091	12	Nova Scotia / Nouvelle-Écosse	1207	1207016	Kings, Subd. B	3	210	9912.00	733	739	745	751	529161	526923	524684	522446
12070092	12	Nova Scotia / Nouvelle-Écosse	1207	1207012	Kentville	3	210	9912.00	400	406	413	419	529161	526923	524684	522446
12070093	12	Nova Scotia / Nouvelle-Écosse	1207	1207012	Kentville	3	210	9912.00	510	503	497	490	529161	526923	524684	522446
12070094	12	Nova Scotia / Nouvelle-Écosse	1207	1207016	Kings, Subd. B	3	210	9912.00	743	727	710	694	529161	526923	524684	522446
12070095	12	Nova Scotia / Nouvelle-Écosse	1207	1207012	Kentville	3	210	9912.00	384	383	382	381	529161	526923	524684	522446
12070096	12	Nova Scotia / Nouvelle-Écosse	1207	1207012	Kentville	3	210	9912.00	637	651	665	679	529161	526923	524684	522446
12070097	12	Nova Scotia / Nouvelle-Écosse	1207	1207012	Kentville	3	210	9912.00	477	469	460	452	529161	526923	524684	522446
12070098	12	Nova Scotia / Nouvelle-Écosse	1207	1207012	Kentville	3	210	9912.00	703	702	702	701	529161	526923	524684	522446
12070099	12	Nova Scotia / Nouvelle-Écosse	1207	1207012	Kentville	3	210	9912.00	512	522	533	543	529161	526923	524684	522446
12070100	12	Nova Scotia / Nouvelle-Écosse	1207	1207012	Kentville	3	210	9912.00	440	439	439	438	529161	526923	524684	522446
12070101	12	Nova Scotia / Nouvelle-Écosse	1207	1207011	Kings, Subd. C	3	210	9912.00	258	250	243	235	529161	526923	524684	522446
12070102	12	Nova Scotia / Nouvelle-Écosse	1207	1207011	Kings, Subd. C	3	210	9912.00	565	576	588	599	529161	526923	524684	522446
12070103	12	Nova Scotia / Nouvelle-Écosse	1207	1207011	Kings, Subd. C	3	210	9912.00	551	554	556	559	529161	526923	524684	522446
12070104	12	Nova Scotia / Nouvelle-Écosse	1207	1207011	Kings, Subd. C	3	210	9912.00	367	362	357	352	529161	526923	524684	522446
12070105	12	Nova Scotia / Nouvelle-Écosse	1207	1207011	Kings, Subd. C	3	210	9912.00	856	843	829	816	529161	526923	524684	522446
12070106	12	Nova Scotia / Nouvelle-Écosse	1207	1207011	Kings, Subd. C	3	210	9912.00	436	429	421	414	529161	526923	524684	522446
12070107	12	Nova Scotia / Nouvelle-Écosse	1207	1207011	Kings, Subd. C	3	210	9912.00	408	396	385	373	529161	526923	524684	522446
12070108	12	Nova Scotia / Nouvelle-Écosse	1207	1207011	Kings, Subd. C	3	210	9912.00	543	542	542	541	529161	526923	524684	522446
12070109	12	Nova Scotia / Nouvelle-Écosse	1207	1207011	Kings, Subd. C	3	210	9912.00	418	417	415	414	529161	526923	524684	522446
12070110	12	Nova Scotia / Nouvelle-Écosse	1207	1207011	Kings, Subd. C	3	210	9912.00	633	648	662	677	529161	526923	524684	522446
12070111	12	Nova Scotia / Nouvelle-Écosse	1207	1207011	Kings, Subd. C	3	210	9912.00	437	433	428	424	529161	526923	524684	522446
12070112	12	Nova Scotia / Nouvelle-Écosse	1207	1207012	Kentville	3	210	9912.00	773	796	820	843	529161	526923	524684	522446
12070113	12	Nova Scotia / Nouvelle-Écosse	1207	1207012	Kentville	3	210	9912.00	934	933	933	932	529161	526923	524684	522446
12070114	12	Nova Scotia / Nouvelle-Écosse	1207	1207012	Kentville	3	210	9912.00	359	359	358	358	529161	526923	524684	522446
12070115	12	Nova Scotia / Nouvelle-Écosse	1207	1207016	Kings, Subd. B	3	210	9912.00	568	564	560	556	529161	526923	524684	522446
12070116	12	Nova Scotia / Nouvelle-Écosse	1207	1207016	Kings, Subd. B	3	210	9912.00	540	536	531	527	529161	526923	524684	522446
12070117	12	Nova Scotia / Nouvelle-Écosse	1207	1207016	Kings, Subd. B	3	210	9912.00	557	559	561	563	529161	526923	524684	522446
12070118	12	Nova Scotia / Nouvelle-Écosse	1207	1207016	Kings, Subd. B	3	210	9912.00	479	478	476	475	529161	526923	524684	522446
12070119	12	Nova Scotia / Nouvelle-Écosse	1207	1207016	Kings, Subd. B	3	210	9912.00	565	571	577	583	529161	526923	524684	522446
12070120	12	Nova Scotia / Nouvelle-Écosse	1207	1207016	Kings, Subd. B	3	210	9912.00	474	466	459	451	529161	526923	524684	522446
12070121	12	Nova Scotia / Nouvelle-Écosse	1207	1207016	Kings, Subd. B	3	210	9912.00	554	556	559	561	529161	526923	524684	522446
12070122	12	Nova Scotia / Nouvelle-Écosse	1207	1207016	Kings, Subd. B	3	210	9912.00	465	460	454	449	529161	526923	524684	522446
12070123	12	Nova Scotia / Nouvelle-Écosse	1207	1207016	Kings, Subd. B	3	210	9912.00	503	500	498	495	529161	526923	524684	522446
12070124	12	Nova Scotia / Nouvelle-Écosse	1207	1207016	Kings, Subd. B	3	210	9912.00	417	420	424	427	529161	526923	524684	522446
12070125	12	Nova Scotia / Nouvelle-Écosse	1207	1207016	Kings, Subd. B	3	210	9912.00	347	350	352	355	529161	526923	524684	522446
12070126	12	Nova Scotia / Nouvelle-Écosse	1207	1207001	Kings, Subd. A	5	997	9912.00	484	483	481	480	529161	526923	524684	522446
12070127	12	Nova Scotia / Nouvelle-Écosse	1207	1207001	Kings, Subd. A	5	997	9912.00	542	544	546	548	529161	526923	524684	522446
12070128	12	Nova Scotia / Nouvelle-Écosse	1207	1207001	Kings, Subd. A	5	997	9912.00	521	520	520	519	529161	526923	524684	522446
12070129	12	Nova Scotia / Nouvelle-Écosse	1207	1207001	Kings, Subd. A	5	997	9912.00	390	396	403	409	529161	526923	524684	522446
12070130	12	Nova Scotia / Nouvelle-Écosse	1207	1207001	Kings, Subd. A	5	997	9912.00	661	663	666	668	529161	526923	524684	522446
12070131	12	Nova Scotia / Nouvelle-Écosse	1207	1207001	Kings, Subd. A	5	997	9912.00	808	801	794	787	529161	526923	524684	522446
12070132	12	Nova Scotia / Nouvelle-Écosse	1207	1207002	Cambridge 32	6	998	9912.00	143	142	142	141	529161	526923	524684	522446
12070133	12	Nova Scotia / Nouvelle-Écosse	1207	1207001	Kings, Subd. A	5	997	9912.00	562	562	563	563	529161	526923	524684	522446
12070134	12	Nova Scotia / Nouvelle-Écosse	1207	1207001	Kings, Subd. A	5	997	9912.00	491	490	488	487	529161	526923	524684	522446
12070135	12	Nova Scotia / Nouvelle-Écosse	1207	1207004	Berwick	5	997	9912.00	386	383	381	378	529161	526923	524684	522446
12070136	12	Nova Scotia / Nouvelle-Écosse	1207	1207004	Berwick	5	997	9912.00	582	586	589	593	529161	526923	524684	522446
12070137	12	Nova Scotia / Nouvelle-Écosse	1207	1207004	Berwick	5	997	9912.00	537	545	553	561	529161	526923	524684	522446
12070138	12	Nova Scotia / Nouvelle-Écosse	1207	1207004	Berwick	5	997	9912.00	458	452	447	441	529161	526923	524684	522446
12070139	12	Nova Scotia / Nouvelle-Écosse	1207	1207004	Berwick	5	997	9912.00	502	510	517	525	529161	526923	524684	522446
12070140	12	Nova Scotia / Nouvelle-Écosse	1207	1207001	Kings, Subd. A	5	997	9912.00	420	422	425	427	529161	526923	524684	522446
12070141	12	Nova Scotia / Nouvelle-Écosse	1207	1207001	Kings, Subd. A	5	997	9912.00	454	457	459	462	529161	526923	524684	522446
12070142	12	Nova Scotia / Nouvelle-Écosse	1207	1207001	Kings, Subd. A	5	997	9912.00	498	496	493	491	529161	526923	524684	522446
12070143	12	Nova Scotia / Nouvelle-Écosse	1207	1207001	Kings, Subd. A	5	997	9912.00	689	683	678	672	529161	526923	524684	522446
12070144	12	Nova Scotia / Nouvelle-Écosse	1207	1207001	Kings, Subd. A	5	997	9912.00	509	509	508	508	529161	526923	524684	522446
12070145	12	Nova Scotia / Nouvelle-Écosse	1207	1207001	Kings, Subd. A	5	997	9912.00	780	792	805	817	529161	526923	524684	522446
12070146	12	Nova Scotia / Nouvelle-Écosse	1207	1207001	Kings, Subd. A	5	997	9912.00	543	539	535	531	529161	526923	524684	522446
12070147	12	Nova Scotia / Nouvelle-Écosse	1207	1207011	Kings, Subd. C	3	210	9912.00	636	628	619	611	529161	526923	524684	522446
12070148	12	Nova Scotia / Nouvelle-Écosse	1207	1207011	Kings, Subd. C	3	210	9912.00	500	498	496	494	529161	526923	524684	522446
12070149	12	Nova Scotia / Nouvelle-Écosse	1207	1207011	Kings, Subd. C	3	210	9912.00	342	346	350	354	529161	526923	524684	522446
12070150	12	Nova Scotia / Nouvelle-Écosse	1207	1207011	Kings, Subd. C	3	210	9912.00	492	487	483	478	529161	526923	524684	522446
12070151	12	Nova Scotia / Nouvelle-Écosse	1207	1207021	Kings, Subd. D	5	997	9912.00	601	596	590	585	529161	526923	524684	522446
12070152	12	Nova Scotia / Nouvelle-Écosse	1207	1207021	Kings, Subd. D	5	997	9912.00	489	491	492	494	529161	526923	524684	522446
12070153	12	Nova Scotia / Nouvelle-Écosse	1207	1207021	Kings, Subd. D	5	997	9912.00	460	458	456	454	529161	526923	524684	522446
12070154	12	Nova Scotia / Nouvelle-Écosse	1207	1207021	Kings, Subd. D	5	997	9912.00	456	451	445	440	529161	526923	524684	522446
12070155	12	Nova Scotia / Nouvelle-Écosse	1207	1207021	Kings, Subd. D	5	997	9912.00	549	569	590	610	529161	526923	524684	522446
12070156	12	Nova Scotia / Nouvelle-Écosse	1207	1207024	Wolfville	5	997	9912.00	648	649	649	650	529161	526923	524684	522446
12070157	12	Nova Scotia / Nouvelle-Écosse	1207	1207024	Wolfville	5	997	9912.00	600	578	557	535	529161	526923	524684	522446
12070158	12	Nova Scotia / Nouvelle-Écosse	1207	1207024	Wolfville	5	997	9912.00	692	693	693	694	529161	526923	524684	522446
12070159	12	Nova Scotia / Nouvelle-Écosse	1207	1207024	Wolfville	5	997	9912.00	526	546	567	587	529161	526923	524684	522446
12070160	12	Nova Scotia / Nouvelle-Écosse	1207	1207024	Wolfville	5	997	9912.00	547	541	536	530	529161	526923	524684	522446
12070161	12	Nova Scotia / Nouvelle-Écosse	1207	1207024	Wolfville	5	997	9912.00	633	625	616	608	529161	526923	524684	522446
12070162	12	Nova Scotia / Nouvelle-Écosse	1207	1207024	Wolfville	5	997	9912.00	608	607	607	606	529161	526923	524684	522446
12070163	12	Nova Scotia / Nouvelle-Écosse	1207	1207021	Kings, Subd. D	5	997	9912.00	530	527	525	522	529161	526923	524684	522446
12070164	12	Nova Scotia / Nouvelle-Écosse	1207	1207016	Kings, Subd. B	3	210	9912.00	517	514	512	509	529161	526923	524684	522446
12070165	12	Nova Scotia / Nouvelle-Écosse	1207	1207021	Kings, Subd. D	5	997	9912.00	484	476	469	461	529161	526923	524684	522446
12070166	12	Nova Scotia / Nouvelle-Écosse	1207	1207021	Kings, Subd. D	5	997	9912.00	512	518	523	529	529161	526923	524684	522446
12070167	12	Nova Scotia / Nouvelle-Écosse	1207	1207021	Kings, Subd. D	5	997	9912.00	650	646	641	637	529161	526923	524684	522446
12070168	12	Nova Scotia / Nouvelle-Écosse	1207	1207021	Kings, Subd. D	5	997	9912.00	473	477	480	484	529161	526923	524684	522446
12070169	12	Nova Scotia / Nouvelle-Écosse	1207	1207027	Glooscap 35	7	999	9912.00	63	68	72	77	529161	526923	524684	522446
12070170	12	Nova Scotia / Nouvelle-Écosse	1207	1207021	Kings, Subd. D	5	997	9912.00	0	0	0	0	529161	526923	524684	522446
12070171	12	Nova Scotia / Nouvelle-Écosse	1207	1207001	Kings, Subd. A	5	997	9912.00	439	441	442	444	529161	526923	524684	522446
12070172	12	Nova Scotia / Nouvelle-Écosse	1207	1207001	Kings, Subd. A	5	997	9912.00	507	510	514	517	529161	526923	524684	522446
12070173	12	Nova Scotia / Nouvelle-Écosse	1207	1207001	Kings, Subd. A	5	997	9912.00	470	473	477	480	529161	526923	524684	522446
12070174	12	Nova Scotia / Nouvelle-Écosse	1207	1207001	Kings, Subd. A	5	997	9912.00	496	486	477	467	529161	526923	524684	522446
12070175	12	Nova Scotia / Nouvelle-Écosse	1207	1207001	Kings, Subd. A	5	997	9912.00	597	601	605	609	529161	526923	524684	522446
12070176	12	Nova Scotia / Nouvelle-Écosse	1207	1207001	Kings, Subd. A	5	997	9912.00	424	424	425	425	529161	526923	524684	522446
12070177	12	Nova Scotia / Nouvelle-Écosse	1207	1207001	Kings, Subd. A	5	997	9912.00	619	610	602	593	529161	526923	524684	522446
12070178	12	Nova Scotia / Nouvelle-Écosse	1207	1207001	Kings, Subd. A	5	997	9912.00	610	615	621	626	529161	526923	524684	522446
12070179	12	Nova Scotia / Nouvelle-Écosse	1207	1207001	Kings, Subd. A	5	997	9912.00	406	404	401	399	529161	526923	524684	522446
12070180	12	Nova Scotia / Nouvelle-Écosse	1207	1207001	Kings, Subd. A	5	997	9912.00	865	871	878	884	529161	526923	524684	522446
12070181	12	Nova Scotia / Nouvelle-Écosse	1207	1207001	Kings, Subd. A	5	997	9912.00	409	413	418	422	529161	526923	524684	522446
12070182	12	Nova Scotia / Nouvelle-Écosse	1207	1207001	Kings, Subd. A	5	997	9912.00	377	381	384	388	529161	526923	524684	522446
12070183	12	Nova Scotia / Nouvelle-Écosse	1207	1207001	Kings, Subd. A	5	997	9912.00	467	461	455	449	529161	526923	524684	522446
12070184	12	Nova Scotia / Nouvelle-Écosse	1207	1207001	Kings, Subd. A	5	997	9912.00	579	578	576	575	529161	526923	524684	522446
12070185	12	Nova Scotia / Nouvelle-Écosse	1207	1207001	Kings, Subd. A	5	997	9912.00	819	820	822	823	529161	526923	524684	522446
12070186	12	Nova Scotia / Nouvelle-Écosse	1207	1207001	Kings, Subd. A	5	997	9912.00	732	745	757	770	529161	526923	524684	522446
12070187	12	Nova Scotia / Nouvelle-Écosse	1207	1207001	Kings, Subd. A	5	997	9912.00	578	576	575	573	529161	526923	524684	522446
12070188	12	Nova Scotia / Nouvelle-Écosse	1207	1207001	Kings, Subd. A	5	997	9912.00	542	533	525	516	529161	526923	524684	522446
12070189	12	Nova Scotia / Nouvelle-Écosse	1207	1207001	Kings, Subd. A	5	997	9912.00	434	437	440	443	529161	526923	524684	522446
12070190	12	Nova Scotia / Nouvelle-Écosse	1207	1207001	Kings, Subd. A	5	997	9912.00	600	604	607	611	529161	526923	524684	522446
12070191	12	Nova Scotia / Nouvelle-Écosse	1207	1207001	Kings, Subd. A	5	997	9912.00	532	537	543	548	529161	526923	524684	522446
12070192	12	Nova Scotia / Nouvelle-Écosse	1207	1207001	Kings, Subd. A	5	997	9912.00	587	588	588	589	529161	526923	524684	522446
12070193	12	Nova Scotia / Nouvelle-Écosse	1207	1207001	Kings, Subd. A	5	997	9912.00	644	650	657	663	529161	526923	524684	522446
12070194	12	Nova Scotia / Nouvelle-Écosse	1207	1207001	Kings, Subd. A	5	997	9912.00	524	522	519	517	529161	526923	524684	522446
12070195	12	Nova Scotia / Nouvelle-Écosse	1207	1207001	Kings, Subd. A	5	997	9912.00	521	516	512	507	529161	526923	524684	522446
12080056	12	Nova Scotia / Nouvelle-Écosse	1208	1208008	East Hants	4	996	9912.00	833	835	836	838	529161	526923	524684	522446
12080057	12	Nova Scotia / Nouvelle-Écosse	1208	1208008	East Hants	4	996	9912.00	537	544	550	557	529161	526923	524684	522446
12080058	12	Nova Scotia / Nouvelle-Écosse	1208	1208014	Indian Brook 14	5	997	9912.00	501	502	503	504	529161	526923	524684	522446
12080059	12	Nova Scotia / Nouvelle-Écosse	1208	1208014	Indian Brook 14	5	997	9912.00	584	584	584	584	529161	526923	524684	522446
12080060	12	Nova Scotia / Nouvelle-Écosse	1208	1208008	East Hants	4	996	9912.00	428	422	415	409	529161	526923	524684	522446
12080061	12	Nova Scotia / Nouvelle-Écosse	1208	1208014	Indian Brook 14	5	997	9912.00	0	0	0	0	529161	526923	524684	522446
12080062	12	Nova Scotia / Nouvelle-Écosse	1208	1208008	East Hants	4	996	9912.00	1379	1384	1388	1393	529161	526923	524684	522446
12080063	12	Nova Scotia / Nouvelle-Écosse	1208	1208008	East Hants	4	996	9912.00	476	473	471	468	529161	526923	524684	522446
12080064	12	Nova Scotia / Nouvelle-Écosse	1208	1208008	East Hants	4	996	9912.00	531	534	536	539	529161	526923	524684	522446
12080065	12	Nova Scotia / Nouvelle-Écosse	1208	1208008	East Hants	4	996	9912.00	596	631	665	700	529161	526923	524684	522446
12080066	12	Nova Scotia / Nouvelle-Écosse	1208	1208008	East Hants	4	996	9912.00	689	708	728	747	529161	526923	524684	522446
12080067	12	Nova Scotia / Nouvelle-Écosse	1208	1208008	East Hants	4	996	9912.00	431	442	453	464	529161	526923	524684	522446
12080068	12	Nova Scotia / Nouvelle-Écosse	1208	1208008	East Hants	4	996	9912.00	969	974	979	984	529161	526923	524684	522446
12080069	12	Nova Scotia / Nouvelle-Écosse	1208	1208008	East Hants	4	996	9912.00	658	657	657	656	529161	526923	524684	522446
12080070	12	Nova Scotia / Nouvelle-Écosse	1208	1208008	East Hants	4	996	9912.00	473	468	464	459	529161	526923	524684	522446
12080071	12	Nova Scotia / Nouvelle-Écosse	1208	1208008	East Hants	4	996	9912.00	1104	1105	1105	1106	529161	526923	524684	522446
12080072	12	Nova Scotia / Nouvelle-Écosse	1208	1208008	East Hants	4	996	9912.00	878	868	857	847	529161	526923	524684	522446
12080073	12	Nova Scotia / Nouvelle-Écosse	1208	1208008	East Hants	4	996	9912.00	817	830	843	856	529161	526923	524684	522446
12080074	12	Nova Scotia / Nouvelle-Écosse	1208	1208008	East Hants	4	996	9912.00	687	686	684	683	529161	526923	524684	522446
12080075	12	Nova Scotia / Nouvelle-Écosse	1208	1208008	East Hants	4	996	9912.00	1195	1201	1208	1215	529161	526923	524684	522446
12080076	12	Nova Scotia / Nouvelle-Écosse	1208	1208008	East Hants	4	996	9912.00	581	586	591	596	529161	526923	524684	522446
12080077	12	Nova Scotia / Nouvelle-Écosse	1208	1208008	East Hants	4	996	9912.00	712	712	711	711	529161	526923	524684	522446
12080078	12	Nova Scotia / Nouvelle-Écosse	1208	1208008	East Hants	4	996	9912.00	531	536	540	545	529161	526923	524684	522446
12080079	12	Nova Scotia / Nouvelle-Écosse	1208	1208008	East Hants	4	996	9912.00	489	481	473	465	529161	526923	524684	522446
12080080	12	Nova Scotia / Nouvelle-Écosse	1208	1208008	East Hants	4	996	9912.00	515	503	490	478	529161	526923	524684	522446
12080081	12	Nova Scotia / Nouvelle-Écosse	1208	1208008	East Hants	4	996	9912.00	519	519	520	520	529161	526923	524684	522446
12080082	12	Nova Scotia / Nouvelle-Écosse	1208	1208008	East Hants	4	996	9912.00	501	508	515	522	529161	526923	524684	522446
12080083	12	Nova Scotia / Nouvelle-Écosse	1208	1208008	East Hants	4	996	9912.00	465	465	466	466	529161	526923	524684	522446
12080084	12	Nova Scotia / Nouvelle-Écosse	1208	1208001	West Hants	5	997	9912.00	601	605	610	614	529161	526923	524684	522446
12080085	12	Nova Scotia / Nouvelle-Écosse	1208	1208001	West Hants	5	997	9912.00	747	744	740	737	529161	526923	524684	522446
12080086	12	Nova Scotia / Nouvelle-Écosse	1208	1208001	West Hants	5	997	9912.00	510	519	527	536	529161	526923	524684	522446
12080087	12	Nova Scotia / Nouvelle-Écosse	1208	1208001	West Hants	5	997	9912.00	654	656	658	660	529161	526923	524684	522446
12080088	12	Nova Scotia / Nouvelle-Écosse	1208	1208001	West Hants	5	997	9912.00	833	825	816	808	529161	526923	524684	522446
12080089	12	Nova Scotia / Nouvelle-Écosse	1208	1208001	West Hants	5	997	9912.00	459	455	452	448	529161	526923	524684	522446
12080090	12	Nova Scotia / Nouvelle-Écosse	1208	1208001	West Hants	5	997	9912.00	556	559	563	566	529161	526923	524684	522446
12080091	12	Nova Scotia / Nouvelle-Écosse	1208	1208001	West Hants	5	997	9912.00	736	770	803	837	529161	526923	524684	522446
12080092	12	Nova Scotia / Nouvelle-Écosse	1208	1208001	West Hants	5	997	9912.00	830	814	797	781	529161	526923	524684	522446
12080093	12	Nova Scotia / Nouvelle-Écosse	1208	1208002	Windsor	5	997	9912.00	904	902	900	898	529161	526923	524684	522446
12080094	12	Nova Scotia / Nouvelle-Écosse	1208	1208002	Windsor	5	997	9912.00	503	501	500	498	529161	526923	524684	522446
12080095	12	Nova Scotia / Nouvelle-Écosse	1208	1208002	Windsor	5	997	9912.00	551	561	572	582	529161	526923	524684	522446
12080096	12	Nova Scotia / Nouvelle-Écosse	1208	1208002	Windsor	5	997	9912.00	559	550	540	531	529161	526923	524684	522446
12080097	12	Nova Scotia / Nouvelle-Écosse	1208	1208002	Windsor	5	997	9912.00	621	615	610	604	529161	526923	524684	522446
12080098	12	Nova Scotia / Nouvelle-Écosse	1208	1208002	Windsor	5	997	9912.00	620	601	581	562	529161	526923	524684	522446
12080099	12	Nova Scotia / Nouvelle-Écosse	1208	1208001	West Hants	5	997	9912.00	690	689	687	686	529161	526923	524684	522446
12080100	12	Nova Scotia / Nouvelle-Écosse	1208	1208001	West Hants	5	997	9912.00	938	967	995	1024	529161	526923	524684	522446
12080101	12	Nova Scotia / Nouvelle-Écosse	1208	1208001	West Hants	5	997	9912.00	545	535	524	514	529161	526923	524684	522446
12080102	12	Nova Scotia / Nouvelle-Écosse	1208	1208001	West Hants	5	997	9912.00	679	657	634	612	529161	526923	524684	522446
12080103	12	Nova Scotia / Nouvelle-Écosse	1208	1208001	West Hants	5	997	9912.00	466	466	467	467	529161	526923	524684	522446
12080104	12	Nova Scotia / Nouvelle-Écosse	1208	1208004	Hantsport	5	997	9912.00	586	587	589	590	529161	526923	524684	522446
12080105	12	Nova Scotia / Nouvelle-Écosse	1208	1208004	Hantsport	5	997	9912.00	566	558	549	541	529161	526923	524684	522446
12080106	12	Nova Scotia / Nouvelle-Écosse	1208	1208001	West Hants	5	997	9912.00	529	516	504	491	529161	526923	524684	522446
12080107	12	Nova Scotia / Nouvelle-Écosse	1208	1208001	West Hants	5	997	9912.00	461	462	464	465	529161	526923	524684	522446
12080108	12	Nova Scotia / Nouvelle-Écosse	1208	1208001	West Hants	5	997	9912.00	509	499	489	479	529161	526923	524684	522446
12080109	12	Nova Scotia / Nouvelle-Écosse	1208	1208001	West Hants	5	997	9912.00	404	402	399	397	529161	526923	524684	522446
12080110	12	Nova Scotia / Nouvelle-Écosse	1208	1208008	East Hants	4	996	9912.00	467	450	432	415	529161	526923	524684	522446
12080111	12	Nova Scotia / Nouvelle-Écosse	1208	1208008	East Hants	4	996	9912.00	457	454	450	447	529161	526923	524684	522446
12080112	12	Nova Scotia / Nouvelle-Écosse	1208	1208008	East Hants	4	996	9912.00	606	601	597	592	529161	526923	524684	522446
12080113	12	Nova Scotia / Nouvelle-Écosse	1208	1208008	East Hants	4	996	9912.00	447	452	458	463	529161	526923	524684	522446
12080114	12	Nova Scotia / Nouvelle-Écosse	1208	1208001	West Hants	5	997	9912.00	487	494	500	507	529161	526923	524684	522446
12080115	12	Nova Scotia / Nouvelle-Écosse	1208	1208001	West Hants	5	997	9912.00	484	488	491	495	529161	526923	524684	522446
12080116	12	Nova Scotia / Nouvelle-Écosse	1208	1208001	West Hants	5	997	9912.00	589	578	566	555	529161	526923	524684	522446
12080117	12	Nova Scotia / Nouvelle-Écosse	1208	1208001	West Hants	5	997	9912.00	602	629	656	683	529161	526923	524684	522446
12080118	12	Nova Scotia / Nouvelle-Écosse	1208	1208001	West Hants	5	997	9912.00	873	870	868	865	529161	526923	524684	522446
12080119	12	Nova Scotia / Nouvelle-Écosse	1208	1208008	East Hants	4	996	9912.00	881	870	858	847	529161	526923	524684	522446
12080120	12	Nova Scotia / Nouvelle-Écosse	1208	1208008	East Hants	4	996	9912.00	789	791	792	794	529161	526923	524684	522446
12080121	12	Nova Scotia / Nouvelle-Écosse	1208	1208008	East Hants	4	996	9912.00	541	559	577	595	529161	526923	524684	522446
12080122	12	Nova Scotia / Nouvelle-Écosse	1208	1208008	East Hants	4	996	9912.00	996	1001	1005	1010	529161	526923	524684	522446
12090103	12	Nova Scotia / Nouvelle-Écosse	1209	1209034	Halifax	1	205	2050123.05	745	737	730	722	3667	3659	3650	3642
12090104	12	Nova Scotia / Nouvelle-Écosse	1209	1209034	Halifax	1	205	2050123.06	233	232	231	230	2865	2849	2833	2817
12090105	12	Nova Scotia / Nouvelle-Écosse	1209	1209034	Halifax	1	205	2050123.06	668	658	647	637	2865	2849	2833	2817
12090106	12	Nova Scotia / Nouvelle-Écosse	1209	1209034	Halifax	1	205	2050123.06	254	258	261	265	2865	2849	2833	2817
12090108	12	Nova Scotia / Nouvelle-Écosse	1209	1209034	Halifax	1	205	2050123.06	655	652	649	646	2865	2849	2833	2817
12090114	12	Nova Scotia / Nouvelle-Écosse	1209	1209034	Halifax	1	205	2050123.05	552	546	541	535	3667	3659	3650	3642
12090115	12	Nova Scotia / Nouvelle-Écosse	1209	1209034	Halifax	1	205	2050123.05	1267	1284	1300	1317	3667	3659	3650	3642
12090116	12	Nova Scotia / Nouvelle-Écosse	1209	1209034	Halifax	1	205	2050123.05	1103	1091	1080	1068	3667	3659	3650	3642
12090117	12	Nova Scotia / Nouvelle-Écosse	1209	1209034	Halifax	1	205	2050123.02	503	501	500	498	4161	4113	4066	4018
12090118	12	Nova Scotia / Nouvelle-Écosse	1209	1209034	Halifax	1	205	2050123.02	422	421	421	420	4161	4113	4066	4018
12090119	12	Nova Scotia / Nouvelle-Écosse	1209	1209034	Halifax	1	205	2050123.02	517	506	494	483	4161	4113	4066	4018
12090120	12	Nova Scotia / Nouvelle-Écosse	1209	1209034	Halifax	1	205	2050123.02	608	589	571	552	4161	4113	4066	4018
12090121	12	Nova Scotia / Nouvelle-Écosse	1209	1209034	Halifax	1	205	2050123.02	813	802	790	779	4161	4113	4066	4018
12090122	12	Nova Scotia / Nouvelle-Écosse	1209	1209034	Halifax	1	205	2050123.02	325	339	352	366	4161	4113	4066	4018
12090123	12	Nova Scotia / Nouvelle-Écosse	1209	1209034	Halifax	1	205	2050123.02	973	955	938	920	4161	4113	4066	4018
12090128	12	Nova Scotia / Nouvelle-Écosse	1209	1209034	Halifax	1	205	2050106.02	992	993	993	994	5180	5161	5143	5124
12090130	12	Nova Scotia / Nouvelle-Écosse	1209	1209034	Halifax	1	205	2050106.02	1017	1034	1050	1067	5180	5161	5143	5124
12090131	12	Nova Scotia / Nouvelle-Écosse	1209	1209034	Halifax	1	205	2050106.02	663	658	653	648	5180	5161	5143	5124
12090132	12	Nova Scotia / Nouvelle-Écosse	1209	1209034	Halifax	1	205	2050106.02	300	297	293	290	5180	5161	5143	5124
12090133	12	Nova Scotia / Nouvelle-Écosse	1209	1209034	Halifax	1	205	2050106.02	657	651	644	638	5180	5161	5143	5124
12090134	12	Nova Scotia / Nouvelle-Écosse	1209	1209034	Halifax	1	205	2050106.01	639	640	640	641	3619	3599	3578	3558
12090135	12	Nova Scotia / Nouvelle-Écosse	1209	1209034	Halifax	1	205	2050106.01	654	664	675	685	3619	3599	3578	3558
12090136	12	Nova Scotia / Nouvelle-Écosse	1209	1209034	Halifax	1	205	2050107.00	361	355	350	344	2958	2968	2979	2989
12090137	12	Nova Scotia / Nouvelle-Écosse	1209	1209034	Halifax	1	205	2050107.00	424	424	424	424	2958	2968	2979	2989
12090138	12	Nova Scotia / Nouvelle-Écosse	1209	1209034	Halifax	1	205	2050107.00	698	700	703	705	2958	2968	2979	2989
12090139	12	Nova Scotia / Nouvelle-Écosse	1209	1209034	Halifax	1	205	2050107.00	311	311	310	310	2958	2968	2979	2989
12090140	12	Nova Scotia / Nouvelle-Écosse	1209	1209034	Halifax	1	205	2050106.01	454	458	461	465	3619	3599	3578	3558
12090141	12	Nova Scotia / Nouvelle-Écosse	1209	1209034	Halifax	1	205	2050106.01	472	445	419	392	3619	3599	3578	3558
12090142	12	Nova Scotia / Nouvelle-Écosse	1209	1209034	Halifax	1	205	2050106.02	251	248	245	242	5180	5161	5143	5124
12090143	12	Nova Scotia / Nouvelle-Écosse	1209	1209034	Halifax	1	205	2050105.01	428	432	435	439	3179	3155	3130	3106
12090144	12	Nova Scotia / Nouvelle-Écosse	1209	1209034	Halifax	1	205	2050105.01	416	410	403	397	3179	3155	3130	3106
12090145	12	Nova Scotia / Nouvelle-Écosse	1209	1209034	Halifax	1	205	2050105.01	322	321	319	318	3179	3155	3130	3106
12090146	12	Nova Scotia / Nouvelle-Écosse	1209	1209034	Halifax	1	205	2050105.01	656	648	639	631	3179	3155	3130	3106
12090147	12	Nova Scotia / Nouvelle-Écosse	1209	1209034	Halifax	1	205	2050105.02	463	463	462	462	4702	4680	4657	4635
12090148	12	Nova Scotia / Nouvelle-Écosse	1209	1209034	Halifax	1	205	2050105.02	339	335	331	327	4702	4680	4657	4635
12090149	12	Nova Scotia / Nouvelle-Écosse	1209	1209034	Halifax	1	205	2050105.02	475	474	472	471	4702	4680	4657	4635
12090150	12	Nova Scotia / Nouvelle-Écosse	1209	1209034	Halifax	1	205	2050105.02	404	399	395	390	4702	4680	4657	4635
12090152	12	Nova Scotia / Nouvelle-Écosse	1209	1209034	Halifax	1	205	2050105.01	391	386	381	376	3179	3155	3130	3106
12090153	12	Nova Scotia / Nouvelle-Écosse	1209	1209034	Halifax	1	205	2050105.01	539	535	530	526	3179	3155	3130	3106
12090154	12	Nova Scotia / Nouvelle-Écosse	1209	1209034	Halifax	1	205	2050105.01	425	424	422	421	3179	3155	3130	3106
12090158	12	Nova Scotia / Nouvelle-Écosse	1209	1209034	Halifax	1	205	2050104.01	569	567	564	562	2039	2033	2027	2021
12090159	12	Nova Scotia / Nouvelle-Écosse	1209	1209034	Halifax	1	205	2050104.01	551	552	552	553	2039	2033	2027	2021
12090160	12	Nova Scotia / Nouvelle-Écosse	1209	1209034	Halifax	1	205	2050104.01	491	489	488	486	2039	2033	2027	2021
12090161	12	Nova Scotia / Nouvelle-Écosse	1209	1209034	Halifax	1	205	2050104.01	427	425	423	421	2039	2033	2027	2021
12090162	12	Nova Scotia / Nouvelle-Écosse	1209	1209034	Halifax	1	205	2050103.00	497	492	487	482	4319	4296	4274	4251
12090163	12	Nova Scotia / Nouvelle-Écosse	1209	1209034	Halifax	1	205	2050103.00	419	420	420	421	4319	4296	4274	4251
12090164	12	Nova Scotia / Nouvelle-Écosse	1209	1209034	Halifax	1	205	2050103.00	649	655	661	667	4319	4296	4274	4251
12090165	12	Nova Scotia / Nouvelle-Écosse	1209	1209034	Halifax	1	205	2050103.00	570	544	519	493	4319	4296	4274	4251
12090166	12	Nova Scotia / Nouvelle-Écosse	1209	1209034	Halifax	1	205	2050103.00	1130	1127	1125	1122	4319	4296	4274	4251
12090167	12	Nova Scotia / Nouvelle-Écosse	1209	1209034	Halifax	1	205	2050102.00	471	472	474	475	4363	4428	4493	4558
12090168	12	Nova Scotia / Nouvelle-Écosse	1209	1209034	Halifax	1	205	2050102.00	1119	1122	1126	1129	4363	4428	4493	4558
12090169	12	Nova Scotia / Nouvelle-Écosse	1209	1209034	Halifax	1	205	2050102.00	439	434	428	423	4363	4428	4493	4558
12090170	12	Nova Scotia / Nouvelle-Écosse	1209	1209034	Halifax	1	205	2050102.00	441	439	436	434	4363	4428	4493	4558
12090171	12	Nova Scotia / Nouvelle-Écosse	1209	1209034	Halifax	1	205	2050102.00	538	546	553	561	4363	4428	4493	4558
12090172	12	Nova Scotia / Nouvelle-Écosse	1209	1209034	Halifax	1	205	2050109.00	590	576	563	549	3209	3207	3204	3202
12090175	12	Nova Scotia / Nouvelle-Écosse	1209	1209034	Halifax	1	205	2050110.00	470	458	445	433	1563	1543	1522	1502
12090176	12	Nova Scotia / Nouvelle-Écosse	1209	1209034	Halifax	1	205	2050109.00	467	473	478	484	3209	3207	3204	3202
12090177	12	Nova Scotia / Nouvelle-Écosse	1209	1209034	Halifax	1	205	2050109.00	276	279	281	284	3209	3207	3204	3202
12090178	12	Nova Scotia / Nouvelle-Écosse	1209	1209034	Halifax	1	205	2050109.00	463	466	468	471	3209	3207	3204	3202
12090179	12	Nova Scotia / Nouvelle-Écosse	1209	1209034	Halifax	1	205	2050108.00	482	482	483	483	4415	4504	4592	4681
12090182	12	Nova Scotia / Nouvelle-Écosse	1209	1209034	Halifax	1	205	2050108.00	395	391	388	384	4415	4504	4592	4681
12090183	12	Nova Scotia / Nouvelle-Écosse	1209	1209034	Halifax	1	205	2050108.00	512	514	515	517	4415	4504	4592	4681
12090184	12	Nova Scotia / Nouvelle-Écosse	1209	1209034	Halifax	1	205	2050108.00	751	750	750	749	4415	4504	4592	4681
12090185	12	Nova Scotia / Nouvelle-Écosse	1209	1209034	Halifax	1	205	2050108.00	1268	1368	1469	1569	4415	4504	4592	4681
12090186	12	Nova Scotia / Nouvelle-Écosse	1209	1209034	Halifax	1	205	2050107.00	429	440	452	463	2958	2968	2979	2989
12090187	12	Nova Scotia / Nouvelle-Écosse	1209	1209034	Halifax	1	205	2050107.00	329	325	322	318	2958	2968	2979	2989
12090188	12	Nova Scotia / Nouvelle-Écosse	1209	1209034	Halifax	1	205	2050107.00	406	412	419	425	2958	2968	2979	2989
12090189	12	Nova Scotia / Nouvelle-Écosse	1209	1209034	Halifax	1	205	2050106.01	1008	996	985	973	3619	3599	3578	3558
12090190	12	Nova Scotia / Nouvelle-Écosse	1209	1209034	Halifax	1	205	2050106.01	393	396	398	401	3619	3599	3578	3558
12090191	12	Nova Scotia / Nouvelle-Écosse	1209	1209034	Halifax	1	205	2050106.02	579	570	562	553	5180	5161	5143	5124
12090192	12	Nova Scotia / Nouvelle-Écosse	1209	1209034	Halifax	1	205	2050106.02	721	711	702	692	5180	5161	5143	5124
12090193	12	Nova Scotia / Nouvelle-Écosse	1209	1209034	Halifax	1	205	2050114.00	1277	1274	1272	1269	6706	6672	6637	6603
12090194	12	Nova Scotia / Nouvelle-Écosse	1209	1209034	Halifax	1	205	2050114.00	357	355	354	352	6706	6672	6637	6603
12090195	12	Nova Scotia / Nouvelle-Écosse	1209	1209034	Halifax	1	205	2050114.00	522	499	475	452	6706	6672	6637	6603
12090196	12	Nova Scotia / Nouvelle-Écosse	1209	1209034	Halifax	1	205	2050114.00	529	532	534	537	6706	6672	6637	6603
12090197	12	Nova Scotia / Nouvelle-Écosse	1209	1209034	Halifax	1	205	2050108.00	518	516	515	513	4415	4504	4592	4681
12090198	12	Nova Scotia / Nouvelle-Écosse	1209	1209034	Halifax	1	205	2050109.00	379	380	382	383	3209	3207	3204	3202
12090199	12	Nova Scotia / Nouvelle-Écosse	1209	1209034	Halifax	1	205	2050109.00	401	406	410	415	3209	3207	3204	3202
12090200	12	Nova Scotia / Nouvelle-Écosse	1209	1209034	Halifax	1	205	2050109.00	631	627	622	618	3209	3207	3204	3202
12090201	12	Nova Scotia / Nouvelle-Écosse	1209	1209034	Halifax	1	205	2050111.00	505	525	546	566	3036	3060	3084	3108
12090202	12	Nova Scotia / Nouvelle-Écosse	1209	1209034	Halifax	1	205	2050110.00	641	635	628	622	1563	1543	1522	1502
12090203	12	Nova Scotia / Nouvelle-Écosse	1209	1209034	Halifax	1	205	2050111.00	325	328	330	333	3036	3060	3084	3108
12090204	12	Nova Scotia / Nouvelle-Écosse	1209	1209034	Halifax	1	205	2050110.00	452	450	449	447	1563	1543	1522	1502
12090205	12	Nova Scotia / Nouvelle-Écosse	1209	1209034	Halifax	1	205	2050111.00	1015	1034	1052	1071	3036	3060	3084	3108
12090206	12	Nova Scotia / Nouvelle-Écosse	1209	1209034	Halifax	1	205	2050111.00	386	381	376	371	3036	3060	3084	3108
12090209	12	Nova Scotia / Nouvelle-Écosse	1209	1209034	Halifax	1	205	2050112.00	410	403	395	388	1965	1977	1990	2002
12090210	12	Nova Scotia / Nouvelle-Écosse	1209	1209034	Halifax	1	205	2050112.00	396	396	397	397	1965	1977	1990	2002
12090211	12	Nova Scotia / Nouvelle-Écosse	1209	1209034	Halifax	1	205	2050112.00	336	335	334	333	1965	1977	1990	2002
12090212	12	Nova Scotia / Nouvelle-Écosse	1209	1209034	Halifax	1	205	2050111.00	369	362	356	349	3036	3060	3084	3108
12090213	12	Nova Scotia / Nouvelle-Écosse	1209	1209034	Halifax	1	205	2050114.00	514	503	492	481	6706	6672	6637	6603
12090214	12	Nova Scotia / Nouvelle-Écosse	1209	1209034	Halifax	1	205	2050114.00	544	542	541	539	6706	6672	6637	6603
12090215	12	Nova Scotia / Nouvelle-Écosse	1209	1209034	Halifax	1	205	2050114.00	374	383	393	402	6706	6672	6637	6603
12090216	12	Nova Scotia / Nouvelle-Écosse	1209	1209034	Halifax	1	205	2050114.00	1085	1099	1114	1128	6706	6672	6637	6603
12090217	12	Nova Scotia / Nouvelle-Écosse	1209	1209034	Halifax	1	205	2050114.00	522	513	504	495	6706	6672	6637	6603
12090220	12	Nova Scotia / Nouvelle-Écosse	1209	1209034	Halifax	1	205	2050112.00	607	627	646	666	1965	1977	1990	2002
12090223	12	Nova Scotia / Nouvelle-Écosse	1209	1209034	Halifax	1	205	2050022.00	745	741	737	733	5399	5374	5350	5325
12090224	12	Nova Scotia / Nouvelle-Écosse	1209	1209034	Halifax	1	205	2050022.00	320	324	329	333	5399	5374	5350	5325
12090225	12	Nova Scotia / Nouvelle-Écosse	1209	1209034	Halifax	1	205	2050022.00	537	547	556	566	5399	5374	5350	5325
12090226	12	Nova Scotia / Nouvelle-Écosse	1209	1209034	Halifax	1	205	2050022.00	424	424	423	423	5399	5374	5350	5325
12090227	12	Nova Scotia / Nouvelle-Écosse	1209	1209034	Halifax	1	205	2050022.00	435	442	448	455	5399	5374	5350	5325
12090228	12	Nova Scotia / Nouvelle-Écosse	1209	1209034	Halifax	1	205	2050022.00	525	514	503	492	5399	5374	5350	5325
12090229	12	Nova Scotia / Nouvelle-Écosse	1209	1209034	Halifax	1	205	2050022.00	438	437	436	435	5399	5374	5350	5325
12090230	12	Nova Scotia / Nouvelle-Écosse	1209	1209034	Halifax	1	205	2050022.00	571	574	577	580	5399	5374	5350	5325
12090231	12	Nova Scotia / Nouvelle-Écosse	1209	1209034	Halifax	1	205	2050022.00	627	596	565	534	5399	5374	5350	5325
12090232	12	Nova Scotia / Nouvelle-Écosse	1209	1209034	Halifax	1	205	2050022.00	776	776	775	775	5399	5374	5350	5325
12090241	12	Nova Scotia / Nouvelle-Écosse	1209	1209034	Halifax	1	205	2050018.00	400	400	399	399	3606	3591	3575	3560
12090244	12	Nova Scotia / Nouvelle-Écosse	1209	1209034	Halifax	1	205	2050018.00	617	616	615	614	3606	3591	3575	3560
12090245	12	Nova Scotia / Nouvelle-Écosse	1209	1209034	Halifax	1	205	2050018.00	542	543	545	546	3606	3591	3575	3560
12090246	12	Nova Scotia / Nouvelle-Écosse	1209	1209034	Halifax	1	205	2050013.00	735	732	730	727	2606	2595	2583	2572
12090247	12	Nova Scotia / Nouvelle-Écosse	1209	1209034	Halifax	1	205	2050013.00	468	469	470	471	2606	2595	2583	2572
12090248	12	Nova Scotia / Nouvelle-Écosse	1209	1209034	Halifax	1	205	2050013.00	565	571	578	584	2606	2595	2583	2572
12090249	12	Nova Scotia / Nouvelle-Écosse	1209	1209034	Halifax	1	205	2050017.00	761	792	824	855	2751	2792	2832	2873
12090250	12	Nova Scotia / Nouvelle-Écosse	1209	1209034	Halifax	1	205	2050016.00	682	682	683	683	3434	3517	3600	3683
12090251	12	Nova Scotia / Nouvelle-Écosse	1209	1209034	Halifax	1	205	2050014.00	549	549	550	550	4133	4162	4190	4219
12090252	12	Nova Scotia / Nouvelle-Écosse	1209	1209034	Halifax	1	205	2050014.00	1105	1097	1088	1080	4133	4162	4190	4219
12090253	12	Nova Scotia / Nouvelle-Écosse	1209	1209034	Halifax	1	205	2050015.00	516	510	505	499	4719	4746	4774	4801
12090254	12	Nova Scotia / Nouvelle-Écosse	1209	1209034	Halifax	1	205	2050015.00	798	795	791	788	4719	4746	4774	4801
12090255	12	Nova Scotia / Nouvelle-Écosse	1209	1209034	Halifax	1	205	2050016.00	457	463	468	474	3434	3517	3600	3683
12090256	12	Nova Scotia / Nouvelle-Écosse	1209	1209034	Halifax	1	205	2050015.00	318	318	319	319	4719	4746	4774	4801
12090259	12	Nova Scotia / Nouvelle-Écosse	1209	1209034	Halifax	1	205	2050015.00	419	417	414	412	4719	4746	4774	4801
12090260	12	Nova Scotia / Nouvelle-Écosse	1209	1209034	Halifax	1	205	2050015.00	356	350	343	337	4719	4746	4774	4801
12090261	12	Nova Scotia / Nouvelle-Écosse	1209	1209034	Halifax	1	205	2050014.00	448	445	441	438	4133	4162	4190	4219
12090262	12	Nova Scotia / Nouvelle-Écosse	1209	1209034	Halifax	1	205	2050014.00	672	668	663	659	4133	4162	4190	4219
12090263	12	Nova Scotia / Nouvelle-Écosse	1209	1209034	Halifax	1	205	2050014.00	786	823	859	896	4133	4162	4190	4219
12090264	12	Nova Scotia / Nouvelle-Écosse	1209	1209034	Halifax	1	205	2050015.00	789	792	796	799	4719	4746	4774	4801
12090265	12	Nova Scotia / Nouvelle-Écosse	1209	1209034	Halifax	1	205	2050015.00	650	662	673	685	4719	4746	4774	4801
12090267	12	Nova Scotia / Nouvelle-Écosse	1209	1209034	Halifax	1	205	2050001.00	428	431	434	437	3781	3803	3824	3846
12090270	12	Nova Scotia / Nouvelle-Écosse	1209	1209034	Halifax	1	205	2050001.00	329	327	326	324	3781	3803	3824	3846
12090271	12	Nova Scotia / Nouvelle-Écosse	1209	1209034	Halifax	1	205	2050001.00	309	306	304	301	3781	3803	3824	3846
12090272	12	Nova Scotia / Nouvelle-Écosse	1209	1209034	Halifax	1	205	2050001.00	1093	1091	1090	1088	3781	3803	3824	3846
12090273	12	Nova Scotia / Nouvelle-Écosse	1209	1209034	Halifax	1	205	2050001.00	230	230	231	231	3781	3803	3824	3846
12090277	12	Nova Scotia / Nouvelle-Écosse	1209	1209034	Halifax	1	205	2050014.00	572	580	589	597	4133	4162	4190	4219
12090279	12	Nova Scotia / Nouvelle-Écosse	1209	1209034	Halifax	1	205	2050005.00	634	639	644	649	1799	1801	1804	1806
12090280	12	Nova Scotia / Nouvelle-Écosse	1209	1209034	Halifax	1	205	2050005.00	543	539	536	532	1799	1801	1804	1806
12090281	12	Nova Scotia / Nouvelle-Écosse	1209	1209034	Halifax	1	205	2050005.00	623	623	624	624	1799	1801	1804	1806
12090282	12	Nova Scotia / Nouvelle-Écosse	1209	1209034	Halifax	1	205	2050006.00	467	501	534	568	3123	3125	3126	3128
12090291	12	Nova Scotia / Nouvelle-Écosse	1209	1209034	Halifax	1	205	2050003.00	524	508	493	477	3020	3004	2987	2971
12090292	12	Nova Scotia / Nouvelle-Écosse	1209	1209034	Halifax	1	205	2050003.00	628	617	606	595	3020	3004	2987	2971
12090293	12	Nova Scotia / Nouvelle-Écosse	1209	1209034	Halifax	1	205	2050003.00	531	526	522	517	3020	3004	2987	2971
12090294	12	Nova Scotia / Nouvelle-Écosse	1209	1209034	Halifax	1	205	2050003.00	443	446	448	451	3020	3004	2987	2971
12090295	12	Nova Scotia / Nouvelle-Écosse	1209	1209034	Halifax	1	205	2050003.00	894	906	919	931	3020	3004	2987	2971
12090296	12	Nova Scotia / Nouvelle-Écosse	1209	1209034	Halifax	1	205	2050004.01	974	972	969	967	3428	3437	3447	3456
12090297	12	Nova Scotia / Nouvelle-Écosse	1209	1209034	Halifax	1	205	2050004.01	623	618	612	607	3428	3437	3447	3456
12090298	12	Nova Scotia / Nouvelle-Écosse	1209	1209034	Halifax	1	205	2050004.01	576	568	560	552	3428	3437	3447	3456
12090311	12	Nova Scotia / Nouvelle-Écosse	1209	1209034	Halifax	1	205	2050012.00	446	431	415	400	2616	2583	2549	2516
12090312	12	Nova Scotia / Nouvelle-Écosse	1209	1209034	Halifax	1	205	2050012.00	442	434	426	418	2616	2583	2549	2516
12090313	12	Nova Scotia / Nouvelle-Écosse	1209	1209034	Halifax	1	205	2050012.00	546	546	546	546	2616	2583	2549	2516
12090324	12	Nova Scotia / Nouvelle-Écosse	1209	1209034	Halifax	1	205	2050013.00	357	352	348	343	2606	2595	2583	2572
12090325	12	Nova Scotia / Nouvelle-Écosse	1209	1209034	Halifax	1	205	2050013.00	481	470	458	447	2606	2595	2583	2572
12090326	12	Nova Scotia / Nouvelle-Écosse	1209	1209034	Halifax	1	205	2050012.00	593	594	594	595	2616	2583	2549	2516
12090327	12	Nova Scotia / Nouvelle-Écosse	1209	1209034	Halifax	1	205	2050012.00	589	578	568	557	2616	2583	2549	2516
12090328	12	Nova Scotia / Nouvelle-Écosse	1209	1209034	Halifax	1	205	2050006.00	374	385	397	408	3123	3125	3126	3128
12090329	12	Nova Scotia / Nouvelle-Écosse	1209	1209034	Halifax	1	205	2050006.00	454	443	433	422	3123	3125	3126	3128
12090330	12	Nova Scotia / Nouvelle-Écosse	1209	1209034	Halifax	1	205	2050006.00	387	379	372	364	3123	3125	3126	3128
12090331	12	Nova Scotia / Nouvelle-Écosse	1209	1209034	Halifax	1	205	2050006.00	540	536	531	527	3123	3125	3126	3128
12090332	12	Nova Scotia / Nouvelle-Écosse	1209	1209034	Halifax	1	205	2050006.00	467	463	458	454	3123	3125	3126	3128
12090333	12	Nova Scotia / Nouvelle-Écosse	1209	1209034	Halifax	1	205	2050006.00	434	418	401	385	3123	3125	3126	3128
12090334	12	Nova Scotia / Nouvelle-Écosse	1209	1209034	Halifax	1	205	2050019.00	594	598	603	607	4977	4998	5020	5041
12090335	12	Nova Scotia / Nouvelle-Écosse	1209	1209034	Halifax	1	205	2050019.00	412	410	407	405	4977	4998	5020	5041
12090336	12	Nova Scotia / Nouvelle-Écosse	1209	1209034	Halifax	1	205	2050019.00	579	578	578	577	4977	4998	5020	5041
12090337	12	Nova Scotia / Nouvelle-Écosse	1209	1209034	Halifax	1	205	2050019.00	1231	1253	1276	1298	4977	4998	5020	5041
12090340	12	Nova Scotia / Nouvelle-Écosse	1209	1209034	Halifax	1	205	2050010.00	431	438	444	451	5030	5032	5033	5035
12090341	12	Nova Scotia / Nouvelle-Écosse	1209	1209034	Halifax	1	205	2050010.00	682	686	691	695	5030	5032	5033	5035
12090342	12	Nova Scotia / Nouvelle-Écosse	1209	1209034	Halifax	1	205	2050010.00	489	487	484	482	5030	5032	5033	5035
12090343	12	Nova Scotia / Nouvelle-Écosse	1209	1209034	Halifax	1	205	2050010.00	1138	1156	1174	1192	5030	5032	5033	5035
12090344	12	Nova Scotia / Nouvelle-Écosse	1209	1209034	Halifax	1	205	2050010.00	348	350	351	353	5030	5032	5033	5035
12090345	12	Nova Scotia / Nouvelle-Écosse	1209	1209034	Halifax	1	205	2050010.00	438	439	440	441	5030	5032	5033	5035
12090346	12	Nova Scotia / Nouvelle-Écosse	1209	1209034	Halifax	1	205	2050010.00	462	456	450	444	5030	5032	5033	5035
12090347	12	Nova Scotia / Nouvelle-Écosse	1209	1209034	Halifax	1	205	2050010.00	496	493	491	488	5030	5032	5033	5035
12090348	12	Nova Scotia / Nouvelle-Écosse	1209	1209034	Halifax	1	205	2050020.00	663	666	670	673	2644	2624	2603	2583
12090349	12	Nova Scotia / Nouvelle-Écosse	1209	1209034	Halifax	1	205	2050020.00	399	398	396	395	2644	2624	2603	2583
12090350	12	Nova Scotia / Nouvelle-Écosse	1209	1209034	Halifax	1	205	2050020.00	460	444	427	411	2644	2624	2603	2583
12090351	12	Nova Scotia / Nouvelle-Écosse	1209	1209034	Halifax	1	205	2050020.00	493	486	480	473	2644	2624	2603	2583
12090355	12	Nova Scotia / Nouvelle-Écosse	1209	1209034	Halifax	1	205	2050020.00	630	630	630	630	2644	2624	2603	2583
12090356	12	Nova Scotia / Nouvelle-Écosse	1209	1209034	Halifax	1	205	2050010.00	547	527	508	488	5030	5032	5033	5035
12090357	12	Nova Scotia / Nouvelle-Écosse	1209	1209034	Halifax	1	205	2050009.00	810	814	817	821	2059	2133	2208	2282
12090358	12	Nova Scotia / Nouvelle-Écosse	1209	1209034	Halifax	1	205	2050009.00	580	592	603	615	2059	2133	2208	2282
12090359	12	Nova Scotia / Nouvelle-Écosse	1209	1209034	Halifax	1	205	2050009.00	668	728	787	847	2059	2133	2208	2282
12090362	12	Nova Scotia / Nouvelle-Écosse	1209	1209034	Halifax	1	205	2050100.00	601	585	570	554	3261	3409	3558	3706
12090365	12	Nova Scotia / Nouvelle-Écosse	1209	1209034	Halifax	1	205	2050101.00	492	486	480	474	3413	3395	3378	3360
12090366	12	Nova Scotia / Nouvelle-Écosse	1209	1209034	Halifax	1	205	2050102.00	577	642	708	773	4363	4428	4493	4558
12090367	12	Nova Scotia / Nouvelle-Écosse	1209	1209034	Halifax	1	205	2050101.00	460	448	437	425	3413	3395	3378	3360
12090368	12	Nova Scotia / Nouvelle-Écosse	1209	1209034	Halifax	1	205	2050101.00	369	369	368	368	3413	3395	3378	3360
12090369	12	Nova Scotia / Nouvelle-Écosse	1209	1209034	Halifax	1	205	2050101.00	530	527	525	522	3413	3395	3378	3360
12090370	12	Nova Scotia / Nouvelle-Écosse	1209	1209034	Halifax	1	205	2050100.00	701	696	690	685	3261	3409	3558	3706
12090371	12	Nova Scotia / Nouvelle-Écosse	1209	1209034	Halifax	1	205	2050100.00	551	566	582	597	3261	3409	3558	3706
12090372	12	Nova Scotia / Nouvelle-Écosse	1209	1209034	Halifax	1	205	2050100.00	979	1145	1310	1476	3261	3409	3558	3706
12090373	12	Nova Scotia / Nouvelle-Écosse	1209	1209034	Halifax	1	205	2050100.00	429	417	406	394	3261	3409	3558	3706
12090406	12	Nova Scotia / Nouvelle-Écosse	1209	1209034	Halifax	1	205	2050103.00	1053	1058	1062	1067	4319	4296	4274	4251
12090407	12	Nova Scotia / Nouvelle-Écosse	1209	1209034	Halifax	1	205	2050101.00	638	633	629	624	3413	3395	3378	3360
12090415	12	Nova Scotia / Nouvelle-Écosse	1209	1209034	Halifax	1	205	2050105.02	537	537	536	536	4702	4680	4657	4635
12090420	12	Nova Scotia / Nouvelle-Écosse	1209	1209034	Halifax	1	205	2050105.02	385	383	381	379	4702	4680	4657	4635
12090421	12	Nova Scotia / Nouvelle-Écosse	1209	1209034	Halifax	1	205	2050105.02	411	411	412	412	4702	4680	4657	4635
12090474	12	Nova Scotia / Nouvelle-Écosse	1209	1209034	Halifax	1	205	2050001.00	901	929	956	984	3781	3803	3824	3846
12090475	12	Nova Scotia / Nouvelle-Écosse	1209	1209034	Halifax	1	205	2050001.00	491	488	484	481	3781	3803	3824	3846
12090476	12	Nova Scotia / Nouvelle-Écosse	1209	1209034	Halifax	1	205	2050019.00	514	517	519	522	4977	4998	5020	5041
12090477	12	Nova Scotia / Nouvelle-Écosse	1209	1209034	Halifax	1	205	2050019.00	524	520	515	511	4977	4998	5020	5041
12090478	12	Nova Scotia / Nouvelle-Écosse	1209	1209034	Halifax	1	205	2050019.00	457	458	458	459	4977	4998	5020	5041
12090479	12	Nova Scotia / Nouvelle-Écosse	1209	1209034	Halifax	1	205	2050019.00	666	665	663	662	4977	4998	5020	5041
12090480	12	Nova Scotia / Nouvelle-Écosse	1209	1209034	Halifax	1	205	2050016.00	1980	2062	2144	2226	3434	3517	3600	3683
12090481	12	Nova Scotia / Nouvelle-Écosse	1209	1209034	Halifax	1	205	2050016.00	315	310	305	300	3434	3517	3600	3683
12090482	12	Nova Scotia / Nouvelle-Écosse	1209	1209034	Halifax	1	205	2050017.00	1356	1364	1373	1381	2751	2792	2832	2873
12090483	12	Nova Scotia / Nouvelle-Écosse	1209	1209034	Halifax	1	205	2050017.00	308	310	311	313	2751	2792	2832	2873
12090484	12	Nova Scotia / Nouvelle-Écosse	1209	1209034	Halifax	1	205	2050017.00	327	326	324	323	2751	2792	2832	2873
12090485	12	Nova Scotia / Nouvelle-Écosse	1209	1209034	Halifax	1	205	2050024.00	602	597	592	587	6522	6735	6949	7162
12090486	12	Nova Scotia / Nouvelle-Écosse	1209	1209034	Halifax	1	205	2050024.00	426	425	425	424	6522	6735	6949	7162
12090487	12	Nova Scotia / Nouvelle-Écosse	1209	1209034	Halifax	1	205	2050024.00	670	666	661	657	6522	6735	6949	7162
12090488	12	Nova Scotia / Nouvelle-Écosse	1209	1209034	Halifax	1	205	2050024.00	433	432	430	429	6522	6735	6949	7162
12090489	12	Nova Scotia / Nouvelle-Écosse	1209	1209034	Halifax	1	205	2050025.01	667	664	661	658	4714	4717	4720	4723
12090490	12	Nova Scotia / Nouvelle-Écosse	1209	1209034	Halifax	1	205	2050025.01	490	487	485	482	4714	4717	4720	4723
12090491	12	Nova Scotia / Nouvelle-Écosse	1209	1209034	Halifax	1	205	2050025.01	309	308	307	306	4714	4717	4720	4723
12090492	12	Nova Scotia / Nouvelle-Écosse	1209	1209034	Halifax	1	205	2050025.01	795	830	866	901	4714	4717	4720	4723
12090493	12	Nova Scotia / Nouvelle-Écosse	1209	1209034	Halifax	1	205	2050025.02	1094	1094	1095	1095	4896	4888	4879	4871
12090494	12	Nova Scotia / Nouvelle-Écosse	1209	1209034	Halifax	1	205	2050025.01	281	269	258	246	4714	4717	4720	4723
12090495	12	Nova Scotia / Nouvelle-Écosse	1209	1209034	Halifax	1	205	2050025.01	424	425	427	428	4714	4717	4720	4723
12090496	12	Nova Scotia / Nouvelle-Écosse	1209	1209034	Halifax	1	205	2050024.00	570	570	569	569	6522	6735	6949	7162
12090497	12	Nova Scotia / Nouvelle-Écosse	1209	1209034	Halifax	1	205	2050024.00	460	456	451	447	6522	6735	6949	7162
12090498	12	Nova Scotia / Nouvelle-Écosse	1209	1209034	Halifax	1	205	2050024.00	417	414	410	407	6522	6735	6949	7162
12090500	12	Nova Scotia / Nouvelle-Écosse	1209	1209034	Halifax	1	205	2050024.00	598	603	609	614	6522	6735	6949	7162
12090501	12	Nova Scotia / Nouvelle-Écosse	1209	1209034	Halifax	1	205	2050025.02	788	782	777	771	4896	4888	4879	4871
12090502	12	Nova Scotia / Nouvelle-Écosse	1209	1209034	Halifax	1	205	2050025.02	629	631	634	636	4896	4888	4879	4871
12090506	12	Nova Scotia / Nouvelle-Écosse	1209	1209034	Halifax	1	205	2050026.02	495	496	496	497	3358	3371	3383	3396
12090507	12	Nova Scotia / Nouvelle-Écosse	1209	1209034	Halifax	1	205	2050026.02	958	953	948	943	3358	3371	3383	3396
12090508	12	Nova Scotia / Nouvelle-Écosse	1209	1209034	Halifax	1	205	2050026.02	347	344	340	337	3358	3371	3383	3396
12090509	12	Nova Scotia / Nouvelle-Écosse	1209	1209034	Halifax	1	205	2050026.02	610	604	599	593	3358	3371	3383	3396
12090510	12	Nova Scotia / Nouvelle-Écosse	1209	1209034	Halifax	1	205	2050026.04	943	941	939	937	4068	4101	4133	4166
12090513	12	Nova Scotia / Nouvelle-Écosse	1209	1209034	Halifax	1	205	2050026.03	306	303	299	296	3412	3398	3385	3371
12090514	12	Nova Scotia / Nouvelle-Écosse	1209	1209034	Halifax	1	205	2050026.03	433	435	437	439	3412	3398	3385	3371
12090516	12	Nova Scotia / Nouvelle-Écosse	1209	1209034	Halifax	1	205	2050026.03	476	474	473	471	3412	3398	3385	3371
12090517	12	Nova Scotia / Nouvelle-Écosse	1209	1209034	Halifax	1	205	2050027.00	293	300	306	313	6305	6569	6834	7098
12090518	12	Nova Scotia / Nouvelle-Écosse	1209	1209034	Halifax	1	205	2050027.00	446	446	445	445	6305	6569	6834	7098
12090520	12	Nova Scotia / Nouvelle-Écosse	1209	1209034	Halifax	1	205	2050027.00	1201	1190	1178	1167	6305	6569	6834	7098
12090521	12	Nova Scotia / Nouvelle-Écosse	1209	1209034	Halifax	1	205	2050026.02	949	974	1000	1025	3358	3371	3383	3396
12090523	12	Nova Scotia / Nouvelle-Écosse	1209	1209034	Halifax	1	205	2050027.00	887	885	882	880	6305	6569	6834	7098
12090528	12	Nova Scotia / Nouvelle-Écosse	1209	1209034	Halifax	1	205	2050025.03	989	985	980	976	7479	7667	7856	8044
12090530	12	Nova Scotia / Nouvelle-Écosse	1209	1209034	Halifax	1	205	2050025.03	754	756	758	760	7479	7667	7856	8044
12090531	12	Nova Scotia / Nouvelle-Écosse	1209	1209034	Halifax	1	205	2050025.03	507	514	520	527	7479	7667	7856	8044
12090532	12	Nova Scotia / Nouvelle-Écosse	1209	1209034	Halifax	1	205	2050025.03	926	948	970	992	7479	7667	7856	8044
12090533	12	Nova Scotia / Nouvelle-Écosse	1209	1209034	Halifax	1	205	2050025.03	640	641	641	642	7479	7667	7856	8044
12090534	12	Nova Scotia / Nouvelle-Écosse	1209	1209034	Halifax	1	205	2050025.03	754	756	758	760	7479	7667	7856	8044
12090535	12	Nova Scotia / Nouvelle-Écosse	1209	1209034	Halifax	1	205	2050024.00	1669	1902	2135	2368	6522	6735	6949	7162
12090536	12	Nova Scotia / Nouvelle-Écosse	1209	1209034	Halifax	1	205	2050025.01	615	610	604	599	4714	4717	4720	4723
12090537	12	Nova Scotia / Nouvelle-Écosse	1209	1209034	Halifax	1	205	2050024.00	321	317	314	310	6522	6735	6949	7162
12090538	12	Nova Scotia / Nouvelle-Écosse	1209	1209034	Halifax	1	205	2050024.00	356	354	352	350	6522	6735	6949	7162
12090539	12	Nova Scotia / Nouvelle-Écosse	1209	1209034	Halifax	1	205	2050025.01	577	576	576	575	4714	4717	4720	4723
12090540	12	Nova Scotia / Nouvelle-Écosse	1209	1209034	Halifax	1	205	2050025.01	555	546	538	529	4714	4717	4720	4723
12090541	12	Nova Scotia / Nouvelle-Écosse	1209	1209034	Halifax	1	205	2050025.02	581	579	578	576	4896	4888	4879	4871
12090542	12	Nova Scotia / Nouvelle-Écosse	1209	1209034	Halifax	1	205	2050025.02	772	771	771	770	4896	4888	4879	4871
12090562	12	Nova Scotia / Nouvelle-Écosse	1209	1209034	Halifax	1	205	2050111.00	436	430	424	418	3036	3060	3084	3108
12090563	12	Nova Scotia / Nouvelle-Écosse	1209	1209034	Halifax	1	205	2050105.02	763	764	766	767	4702	4680	4657	4635
12090564	12	Nova Scotia / Nouvelle-Écosse	1209	1209034	Halifax	1	205	2050105.02	924	913	903	892	4702	4680	4657	4635
12090565	12	Nova Scotia / Nouvelle-Écosse	1209	1209034	Halifax	1	205	2050018.00	1120	1117	1113	1110	3606	3591	3575	3560
12090567	12	Nova Scotia / Nouvelle-Écosse	1209	1209034	Halifax	1	205	2050026.05	652	650	649	647	3997	3990	3982	3975
12090569	12	Nova Scotia / Nouvelle-Écosse	1209	1209034	Halifax	1	205	2050015.00	872	902	933	963	4719	4746	4774	4801
12090570	12	Nova Scotia / Nouvelle-Écosse	1209	1209034	Halifax	1	205	2050102.00	779	773	768	762	4363	4428	4493	4558
12090571	12	Nova Scotia / Nouvelle-Écosse	1209	1209034	Halifax	1	205	2050108.00	490	482	473	465	4415	4504	4592	4681
12090572	12	Nova Scotia / Nouvelle-Écosse	1209	1209034	Halifax	1	205	2050004.01	1254	1280	1305	1331	3428	3437	3447	3456
12090573	12	Nova Scotia / Nouvelle-Écosse	1209	1209034	Halifax	1	205	2050101.00	925	932	939	946	3413	3395	3378	3360
12090574	12	Nova Scotia / Nouvelle-Écosse	1209	1209034	Halifax	1	205	2050025.02	1032	1029	1026	1023	4896	4888	4879	4871
12090576	12	Nova Scotia / Nouvelle-Écosse	1209	1209034	Halifax	1	205	2050112.00	216	217	217	218	1965	1977	1990	2002
12090577	12	Nova Scotia / Nouvelle-Écosse	1209	1209034	Halifax	1	205	2050114.00	981	970	960	949	6706	6672	6637	6603
12090578	12	Nova Scotia / Nouvelle-Écosse	1209	1209034	Halifax	1	205	2050123.06	475	471	466	462	2865	2849	2833	2817
12090579	12	Nova Scotia / Nouvelle-Écosse	1209	1209034	Halifax	1	205	2050123.06	580	579	578	577	2865	2849	2833	2817
12090580	12	Nova Scotia / Nouvelle-Écosse	1209	1209034	Halifax	1	205	2050026.05	1903	1886	1868	1851	3997	3990	3982	3975
12090581	12	Nova Scotia / Nouvelle-Écosse	1209	1209034	Halifax	1	205	2050026.05	862	877	892	907	3997	3990	3982	3975
12090582	12	Nova Scotia / Nouvelle-Écosse	1209	1209034	Halifax	1	205	2050026.05	580	577	573	570	3997	3990	3982	3975
12090583	12	Nova Scotia / Nouvelle-Écosse	1209	1209034	Halifax	1	205	2050154.00	363	354	344	335	3436	3394	3351	3309
12090587	12	Nova Scotia / Nouvelle-Écosse	1209	1209038	Sheet Harbour 36	1	205	2050154.00	12	14	16	18	3436	3394	3351	3309
12090588	12	Nova Scotia / Nouvelle-Écosse	1209	1209038	Sheet Harbour 36	1	205	2050154.00	5	5	5	5	3436	3394	3351	3309
12090590	12	Nova Scotia / Nouvelle-Écosse	1209	1209037	Beaver Lake 17	1	205	2050154.00	23	22	22	21	3436	3394	3351	3309
12090591	12	Nova Scotia / Nouvelle-Écosse	1209	1209034	Halifax	1	205	2050154.00	556	549	541	534	3436	3394	3351	3309
12090592	12	Nova Scotia / Nouvelle-Écosse	1209	1209034	Halifax	1	205	2050154.00	669	660	651	642	3436	3394	3351	3309
12090593	12	Nova Scotia / Nouvelle-Écosse	1209	1209034	Halifax	1	205	2050153.00	458	451	443	436	6095	6057	6020	5982
12090594	12	Nova Scotia / Nouvelle-Écosse	1209	1209034	Halifax	1	205	2050153.00	602	598	595	591	6095	6057	6020	5982
12090595	12	Nova Scotia / Nouvelle-Écosse	1209	1209034	Halifax	1	205	2050152.00	723	708	694	679	4198	4219	4241	4262
12090596	12	Nova Scotia / Nouvelle-Écosse	1209	1209034	Halifax	1	205	2050152.00	671	669	668	666	4198	4219	4241	4262
12090597	12	Nova Scotia / Nouvelle-Écosse	1209	1209034	Halifax	1	205	2050152.00	855	857	859	861	4198	4219	4241	4262
12090598	12	Nova Scotia / Nouvelle-Écosse	1209	1209034	Halifax	1	205	2050152.00	529	534	540	545	4198	4219	4241	4262
12090599	12	Nova Scotia / Nouvelle-Écosse	1209	1209034	Halifax	1	205	2050152.00	674	691	708	725	4198	4219	4241	4262
12090600	12	Nova Scotia / Nouvelle-Écosse	1209	1209034	Halifax	1	205	2050152.00	745	759	773	787	4198	4219	4241	4262
12090602	12	Nova Scotia / Nouvelle-Écosse	1209	1209034	Halifax	1	205	2050130.04	662	685	708	731	3758	3774	3791	3807
12090608	12	Nova Scotia / Nouvelle-Écosse	1209	1209034	Halifax	1	205	2050123.01	915	913	910	908	2182	2172	2162	2152
12090609	12	Nova Scotia / Nouvelle-Écosse	1209	1209034	Halifax	1	205	2050123.01	473	474	475	476	2182	2172	2162	2152
12090610	12	Nova Scotia / Nouvelle-Écosse	1209	1209034	Halifax	1	205	2050123.01	331	334	336	339	2182	2172	2162	2152
12090611	12	Nova Scotia / Nouvelle-Écosse	1209	1209034	Halifax	1	205	2050123.01	462	451	441	430	2182	2172	2162	2152
12090612	12	Nova Scotia / Nouvelle-Écosse	1209	1209034	Halifax	1	205	2050131.04	631	629	628	626	3291	3296	3302	3307
12090613	12	Nova Scotia / Nouvelle-Écosse	1209	1209034	Halifax	1	205	2050131.05	505	504	504	503	3672	3631	3591	3550
12090614	12	Nova Scotia / Nouvelle-Écosse	1209	1209034	Halifax	1	205	2050131.05	628	616	605	593	3672	3631	3591	3550
12090615	12	Nova Scotia / Nouvelle-Écosse	1209	1209034	Halifax	1	205	2050131.05	660	651	643	634	3672	3631	3591	3550
12090616	12	Nova Scotia / Nouvelle-Écosse	1209	1209034	Halifax	1	205	2050131.04	637	630	622	615	3291	3296	3302	3307
12090617	12	Nova Scotia / Nouvelle-Écosse	1209	1209034	Halifax	1	205	2050131.04	468	467	467	466	3291	3296	3302	3307
12090618	12	Nova Scotia / Nouvelle-Écosse	1209	1209034	Halifax	1	205	2050131.02	444	440	437	433	4216	4179	4143	4106
12090619	12	Nova Scotia / Nouvelle-Écosse	1209	1209034	Halifax	1	205	2050131.02	634	621	608	595	4216	4179	4143	4106
12090620	12	Nova Scotia / Nouvelle-Écosse	1209	1209034	Halifax	1	205	2050131.02	523	512	502	491	4216	4179	4143	4106
12090621	12	Nova Scotia / Nouvelle-Écosse	1209	1209034	Halifax	1	205	2050131.02	568	560	553	545	4216	4179	4143	4106
12090622	12	Nova Scotia / Nouvelle-Écosse	1209	1209034	Halifax	1	205	2050131.02	627	630	632	635	4216	4179	4143	4106
12090623	12	Nova Scotia / Nouvelle-Écosse	1209	1209034	Halifax	1	205	2050131.02	378	382	385	389	4216	4179	4143	4106
12090624	12	Nova Scotia / Nouvelle-Écosse	1209	1209034	Halifax	1	205	2050131.02	533	527	520	514	4216	4179	4143	4106
12090625	12	Nova Scotia / Nouvelle-Écosse	1209	1209034	Halifax	1	205	2050131.02	510	508	505	503	4216	4179	4143	4106
12090627	12	Nova Scotia / Nouvelle-Écosse	1209	1209034	Halifax	1	205	2050132.03	519	513	508	502	5572	5715	5859	6002
12090628	12	Nova Scotia / Nouvelle-Écosse	1209	1209034	Halifax	1	205	2050132.03	703	703	703	703	5572	5715	5859	6002
12090629	12	Nova Scotia / Nouvelle-Écosse	1209	1209034	Halifax	1	205	2050132.03	1210	1389	1567	1746	5572	5715	5859	6002
12090630	12	Nova Scotia / Nouvelle-Écosse	1209	1209034	Halifax	1	205	2050131.03	747	765	782	800	6072	6079	6087	6094
12090631	12	Nova Scotia / Nouvelle-Écosse	1209	1209034	Halifax	1	205	2050131.03	398	409	419	430	6072	6079	6087	6094
12090632	12	Nova Scotia / Nouvelle-Écosse	1209	1209034	Halifax	1	205	2050131.03	813	827	840	854	6072	6079	6087	6094
12090633	12	Nova Scotia / Nouvelle-Écosse	1209	1209034	Halifax	1	205	2050131.03	787	797	808	818	6072	6079	6087	6094
12090634	12	Nova Scotia / Nouvelle-Écosse	1209	1209034	Halifax	1	205	2050131.03	1010	1002	995	987	6072	6079	6087	6094
12090635	12	Nova Scotia / Nouvelle-Écosse	1209	1209034	Halifax	1	205	2050131.03	1386	1367	1347	1328	6072	6079	6087	6094
12090636	12	Nova Scotia / Nouvelle-Écosse	1209	1209034	Halifax	1	205	2050131.03	932	913	895	876	6072	6079	6087	6094
12090637	12	Nova Scotia / Nouvelle-Écosse	1209	1209034	Halifax	1	205	2050131.04	769	783	797	811	3291	3296	3302	3307
12090638	12	Nova Scotia / Nouvelle-Écosse	1209	1209034	Halifax	1	205	2050131.04	785	787	788	790	3291	3296	3302	3307
12090640	12	Nova Scotia / Nouvelle-Écosse	1209	1209034	Halifax	1	205	2050132.06	1104	1483	1862	2241	5363	5818	6274	6729
12090641	12	Nova Scotia / Nouvelle-Écosse	1209	1209034	Halifax	1	205	2050132.06	651	653	655	657	5363	5818	6274	6729
12090642	12	Nova Scotia / Nouvelle-Écosse	1209	1209034	Halifax	1	205	2050132.06	1476	1495	1515	1534	5363	5818	6274	6729
12090643	12	Nova Scotia / Nouvelle-Écosse	1209	1209034	Halifax	1	205	2050132.06	661	661	662	662	5363	5818	6274	6729
12090648	12	Nova Scotia / Nouvelle-Écosse	1209	1209034	Halifax	1	205	2050142.01	488	498	508	518	5384	5412	5441	5469
12090649	12	Nova Scotia / Nouvelle-Écosse	1209	1209034	Halifax	1	205	2050142.01	533	537	540	544	5384	5412	5441	5469
12090650	12	Nova Scotia / Nouvelle-Écosse	1209	1209034	Halifax	1	205	2050142.01	455	459	464	468	5384	5412	5441	5469
12090651	12	Nova Scotia / Nouvelle-Écosse	1209	1209034	Halifax	1	205	2050142.01	679	669	660	650	5384	5412	5441	5469
12090652	12	Nova Scotia / Nouvelle-Écosse	1209	1209034	Halifax	1	205	2050142.01	747	750	754	757	5384	5412	5441	5469
12090653	12	Nova Scotia / Nouvelle-Écosse	1209	1209034	Halifax	1	205	2050142.01	881	883	885	887	5384	5412	5441	5469
12090655	12	Nova Scotia / Nouvelle-Écosse	1209	1209034	Halifax	1	205	2050142.02	1473	1466	1459	1452	3909	3946	3982	4019
12090656	12	Nova Scotia / Nouvelle-Écosse	1209	1209034	Halifax	1	205	2050141.00	1007	993	980	966	6907	6873	6838	6804
12090657	12	Nova Scotia / Nouvelle-Écosse	1209	1209034	Halifax	1	205	2050141.00	958	959	961	962	6907	6873	6838	6804
12090658	12	Nova Scotia / Nouvelle-Écosse	1209	1209034	Halifax	1	205	2050141.00	464	458	453	447	6907	6873	6838	6804
12090659	12	Nova Scotia / Nouvelle-Écosse	1209	1209034	Halifax	1	205	2050141.00	539	538	538	537	6907	6873	6838	6804
12090660	12	Nova Scotia / Nouvelle-Écosse	1209	1209034	Halifax	1	205	2050141.00	681	679	676	674	6907	6873	6838	6804
12090661	12	Nova Scotia / Nouvelle-Écosse	1209	1209034	Halifax	1	205	2050140.00	527	527	527	527	6431	6431	6430	6430
12090662	12	Nova Scotia / Nouvelle-Écosse	1209	1209034	Halifax	1	205	2050140.00	1036	1039	1043	1046	6431	6431	6430	6430
12090663	12	Nova Scotia / Nouvelle-Écosse	1209	1209034	Halifax	1	205	2050140.00	519	514	508	503	6431	6431	6430	6430
12090664	12	Nova Scotia / Nouvelle-Écosse	1209	1209034	Halifax	1	205	2050141.00	759	757	754	752	6907	6873	6838	6804
12090665	12	Nova Scotia / Nouvelle-Écosse	1209	1209034	Halifax	1	205	2050141.00	664	657	651	644	6907	6873	6838	6804
12090666	12	Nova Scotia / Nouvelle-Écosse	1209	1209034	Halifax	1	205	2050141.00	494	488	483	477	6907	6873	6838	6804
12090667	12	Nova Scotia / Nouvelle-Écosse	1209	1209034	Halifax	1	205	2050141.00	735	734	732	731	6907	6873	6838	6804
12090668	12	Nova Scotia / Nouvelle-Écosse	1209	1209034	Halifax	1	205	2050141.00	606	609	611	614	6907	6873	6838	6804
12090671	12	Nova Scotia / Nouvelle-Écosse	1209	1209034	Halifax	1	205	2050143.02	561	565	568	572	6214	6303	6391	6480
12090672	12	Nova Scotia / Nouvelle-Écosse	1209	1209034	Halifax	1	205	2050143.02	514	519	523	528	6214	6303	6391	6480
12090673	12	Nova Scotia / Nouvelle-Écosse	1209	1209034	Halifax	1	205	2050143.02	770	767	763	760	6214	6303	6391	6480
12090674	12	Nova Scotia / Nouvelle-Écosse	1209	1209034	Halifax	1	205	2050143.01	992	1005	1018	1031	5068	5162	5255	5349
12090677	12	Nova Scotia / Nouvelle-Écosse	1209	1209034	Halifax	1	205	2050143.01	483	476	470	463	5068	5162	5255	5349
12090678	12	Nova Scotia / Nouvelle-Écosse	1209	1209034	Halifax	1	205	2050143.01	1831	1915	1999	2083	5068	5162	5255	5349
12090680	12	Nova Scotia / Nouvelle-Écosse	1209	1209034	Halifax	1	205	2050132.08	461	450	440	429	5352	5387	5421	5456
12090682	12	Nova Scotia / Nouvelle-Écosse	1209	1209034	Halifax	1	205	2050132.08	439	439	438	438	5352	5387	5421	5456
12090683	12	Nova Scotia / Nouvelle-Écosse	1209	1209034	Halifax	1	205	2050132.08	469	482	495	508	5352	5387	5421	5456
12090684	12	Nova Scotia / Nouvelle-Écosse	1209	1209034	Halifax	1	205	2050143.02	1236	1266	1297	1327	6214	6303	6391	6480
12090685	12	Nova Scotia / Nouvelle-Écosse	1209	1209034	Halifax	1	205	2050143.02	462	451	439	428	6214	6303	6391	6480
12090687	12	Nova Scotia / Nouvelle-Écosse	1209	1209034	Halifax	1	205	2050132.07	585	600	616	631	4812	4888	4963	5039
12090688	12	Nova Scotia / Nouvelle-Écosse	1209	1209034	Halifax	1	205	2050132.07	870	874	878	882	4812	4888	4963	5039
12090690	12	Nova Scotia / Nouvelle-Écosse	1209	1209034	Halifax	1	205	2050132.04	1145	1184	1222	1261	5517	5620	5724	5827
12090691	12	Nova Scotia / Nouvelle-Écosse	1209	1209034	Halifax	1	205	2050132.04	526	528	531	533	5517	5620	5724	5827
12090693	12	Nova Scotia / Nouvelle-Écosse	1209	1209034	Halifax	1	205	2050132.04	963	977	990	1004	5517	5620	5724	5827
12090694	12	Nova Scotia / Nouvelle-Écosse	1209	1209034	Halifax	1	205	2050132.04	450	454	459	463	5517	5620	5724	5827
12090695	12	Nova Scotia / Nouvelle-Écosse	1209	1209034	Halifax	1	205	2050132.03	1039	1031	1024	1016	5572	5715	5859	6002
12090696	12	Nova Scotia / Nouvelle-Écosse	1209	1209034	Halifax	1	205	2050132.03	449	445	441	437	5572	5715	5859	6002
12090697	12	Nova Scotia / Nouvelle-Écosse	1209	1209034	Halifax	1	205	2050131.01	1045	1038	1030	1023	5066	5036	5005	4975
12090698	12	Nova Scotia / Nouvelle-Écosse	1209	1209034	Halifax	1	205	2050131.01	448	446	445	443	5066	5036	5005	4975
12090699	12	Nova Scotia / Nouvelle-Écosse	1209	1209034	Halifax	1	205	2050131.01	520	511	502	493	5066	5036	5005	4975
12090700	12	Nova Scotia / Nouvelle-Écosse	1209	1209034	Halifax	1	205	2050131.01	444	442	439	437	5066	5036	5005	4975
12090701	12	Nova Scotia / Nouvelle-Écosse	1209	1209034	Halifax	1	205	2050131.01	868	870	871	873	5066	5036	5005	4975
12090702	12	Nova Scotia / Nouvelle-Écosse	1209	1209034	Halifax	1	205	2050131.01	682	673	665	656	5066	5036	5005	4975
12090703	12	Nova Scotia / Nouvelle-Écosse	1209	1209034	Halifax	1	205	2050131.01	534	539	543	548	5066	5036	5005	4975
12090704	12	Nova Scotia / Nouvelle-Écosse	1209	1209034	Halifax	1	205	2050131.01	525	517	510	502	5066	5036	5005	4975
12090705	12	Nova Scotia / Nouvelle-Écosse	1209	1209034	Halifax	1	205	2050131.05	795	786	778	769	3672	3631	3591	3550
12090706	12	Nova Scotia / Nouvelle-Écosse	1209	1209034	Halifax	1	205	2050131.05	556	550	543	537	3672	3631	3591	3550
12090707	12	Nova Scotia / Nouvelle-Écosse	1209	1209034	Halifax	1	205	2050131.05	529	524	518	513	3672	3631	3591	3550
12090708	12	Nova Scotia / Nouvelle-Écosse	1209	1209034	Halifax	1	205	2050130.01	890	888	887	885	8465	8471	8476	8482
12090709	12	Nova Scotia / Nouvelle-Écosse	1209	1209034	Halifax	1	205	2050130.01	1304	1322	1341	1359	8465	8471	8476	8482
12090710	12	Nova Scotia / Nouvelle-Écosse	1209	1209034	Halifax	1	205	2050130.01	722	708	695	681	8465	8471	8476	8482
12090711	12	Nova Scotia / Nouvelle-Écosse	1209	1209034	Halifax	1	205	2050130.01	779	767	754	742	8465	8471	8476	8482
12090712	12	Nova Scotia / Nouvelle-Écosse	1209	1209034	Halifax	1	205	2050130.01	1247	1256	1265	1274	8465	8471	8476	8482
12090713	12	Nova Scotia / Nouvelle-Écosse	1209	1209034	Halifax	1	205	2050130.01	596	606	616	626	8465	8471	8476	8482
12090715	12	Nova Scotia / Nouvelle-Écosse	1209	1209034	Halifax	1	205	2050130.01	918	916	913	911	8465	8471	8476	8482
12090716	12	Nova Scotia / Nouvelle-Écosse	1209	1209029	Shubenacadie 13	1	205	2050130.01	0	0	0	0	8465	8471	8476	8482
12090717	12	Nova Scotia / Nouvelle-Écosse	1209	1209034	Halifax	1	205	2050130.01	563	548	534	519	8465	8471	8476	8482
12090719	12	Nova Scotia / Nouvelle-Écosse	1209	1209034	Halifax	1	205	2050130.03	713	708	702	697	5072	5147	5222	5297
12090721	12	Nova Scotia / Nouvelle-Écosse	1209	1209034	Halifax	1	205	2050140.00	477	488	499	510	6431	6431	6430	6430
12090722	12	Nova Scotia / Nouvelle-Écosse	1209	1209034	Halifax	1	205	2050120.00	515	514	512	511	2201	2200	2198	2197
12090723	12	Nova Scotia / Nouvelle-Écosse	1209	1209034	Halifax	1	205	2050120.00	439	436	433	430	2201	2200	2198	2197
12090724	12	Nova Scotia / Nouvelle-Écosse	1209	1209034	Halifax	1	205	2050120.00	615	622	629	636	2201	2200	2198	2197
12090725	12	Nova Scotia / Nouvelle-Écosse	1209	1209034	Halifax	1	205	2050120.00	632	628	624	620	2201	2200	2198	2197
12090728	12	Nova Scotia / Nouvelle-Écosse	1209	1209034	Halifax	1	205	2050002.00	503	510	518	525	5529	5695	5862	6028
12090729	12	Nova Scotia / Nouvelle-Écosse	1209	1209034	Halifax	1	205	2050002.00	648	640	633	625	5529	5695	5862	6028
12090730	12	Nova Scotia / Nouvelle-Écosse	1209	1209034	Halifax	1	205	2050002.00	388	384	381	377	5529	5695	5862	6028
12090731	12	Nova Scotia / Nouvelle-Écosse	1209	1209034	Halifax	1	205	2050002.00	383	387	390	394	5529	5695	5862	6028
12090733	12	Nova Scotia / Nouvelle-Écosse	1209	1209034	Halifax	1	205	2050121.05	808	815	823	830	4542	4552	4563	4573
12090734	12	Nova Scotia / Nouvelle-Écosse	1209	1209034	Halifax	1	205	2050121.05	1500	1523	1547	1570	4542	4552	4563	4573
12090735	12	Nova Scotia / Nouvelle-Écosse	1209	1209034	Halifax	1	205	2050121.05	722	718	713	709	4542	4552	4563	4573
12090736	12	Nova Scotia / Nouvelle-Écosse	1209	1209034	Halifax	1	205	2050121.06	498	491	483	476	5608	5612	5616	5620
12090737	12	Nova Scotia / Nouvelle-Écosse	1209	1209034	Halifax	1	205	2050121.06	1080	1074	1068	1062	5608	5612	5616	5620
12090738	12	Nova Scotia / Nouvelle-Écosse	1209	1209034	Halifax	1	205	2050121.06	1613	1603	1592	1582	5608	5612	5616	5620
12090739	12	Nova Scotia / Nouvelle-Écosse	1209	1209034	Halifax	1	205	2050121.06	938	951	963	976	5608	5612	5616	5620
12090740	12	Nova Scotia / Nouvelle-Écosse	1209	1209034	Halifax	1	205	2050121.06	737	739	740	742	5608	5612	5616	5620
12090741	12	Nova Scotia / Nouvelle-Écosse	1209	1209034	Halifax	1	205	2050121.06	742	755	769	782	5608	5612	5616	5620
12090743	12	Nova Scotia / Nouvelle-Écosse	1209	1209034	Halifax	1	205	2050121.03	672	671	671	670	1932	1922	1911	1901
12090745	12	Nova Scotia / Nouvelle-Écosse	1209	1209034	Halifax	1	205	2050121.07	515	525	535	545	4979	5078	5178	5277
12090746	12	Nova Scotia / Nouvelle-Écosse	1209	1209034	Halifax	1	205	2050121.07	513	504	496	487	4979	5078	5178	5277
12090747	12	Nova Scotia / Nouvelle-Écosse	1209	1209034	Halifax	1	205	2050121.07	567	561	554	548	4979	5078	5178	5277
12090748	12	Nova Scotia / Nouvelle-Écosse	1209	1209034	Halifax	1	205	2050121.07	879	870	860	851	4979	5078	5178	5277
12090749	12	Nova Scotia / Nouvelle-Écosse	1209	1209019	Cole Harbour 30	1	205	2050121.07	196	198	199	201	4979	5078	5178	5277
12090750	12	Nova Scotia / Nouvelle-Écosse	1209	1209034	Halifax	1	205	2050121.07	423	418	414	409	4979	5078	5178	5277
12090751	12	Nova Scotia / Nouvelle-Écosse	1209	1209034	Halifax	1	205	2050121.07	1492	1613	1733	1854	4979	5078	5178	5277
12090752	12	Nova Scotia / Nouvelle-Écosse	1209	1209034	Halifax	1	205	2050121.08	511	510	508	507	3702	3678	3654	3630
12090753	12	Nova Scotia / Nouvelle-Écosse	1209	1209034	Halifax	1	205	2050121.08	590	585	580	575	3702	3678	3654	3630
12090754	12	Nova Scotia / Nouvelle-Écosse	1209	1209034	Halifax	1	205	2050121.08	479	479	480	480	3702	3678	3654	3630
12090755	12	Nova Scotia / Nouvelle-Écosse	1209	1209034	Halifax	1	205	2050121.08	586	582	579	575	3702	3678	3654	3630
12090756	12	Nova Scotia / Nouvelle-Écosse	1209	1209034	Halifax	1	205	2050121.08	505	498	492	485	3702	3678	3654	3630
12090757	12	Nova Scotia / Nouvelle-Écosse	1209	1209034	Halifax	1	205	2050121.08	520	517	515	512	3702	3678	3654	3630
12090758	12	Nova Scotia / Nouvelle-Écosse	1209	1209034	Halifax	1	205	2050121.02	812	808	805	801	3266	3232	3199	3165
12090759	12	Nova Scotia / Nouvelle-Écosse	1209	1209034	Halifax	1	205	2050121.02	445	442	440	437	3266	3232	3199	3165
12090760	12	Nova Scotia / Nouvelle-Écosse	1209	1209034	Halifax	1	205	2050121.02	575	568	562	555	3266	3232	3199	3165
12090761	12	Nova Scotia / Nouvelle-Écosse	1209	1209034	Halifax	1	205	2050121.02	452	449	447	444	3266	3232	3199	3165
12090762	12	Nova Scotia / Nouvelle-Écosse	1209	1209034	Halifax	1	205	2050122.05	774	774	774	774	3329	3294	3260	3225
12090763	12	Nova Scotia / Nouvelle-Écosse	1209	1209034	Halifax	1	205	2050122.05	383	378	374	369	3329	3294	3260	3225
12090764	12	Nova Scotia / Nouvelle-Écosse	1209	1209034	Halifax	1	205	2050122.05	596	590	585	579	3329	3294	3260	3225
12090765	12	Nova Scotia / Nouvelle-Écosse	1209	1209034	Halifax	1	205	2050122.05	650	643	635	628	3329	3294	3260	3225
12090769	12	Nova Scotia / Nouvelle-Écosse	1209	1209034	Halifax	1	205	2050122.04	1013	1013	1012	1012	4294	4268	4241	4215
12090770	12	Nova Scotia / Nouvelle-Écosse	1209	1209034	Halifax	1	205	2050122.04	597	589	580	572	4294	4268	4241	4215
12090771	12	Nova Scotia / Nouvelle-Écosse	1209	1209034	Halifax	1	205	2050122.04	876	872	869	865	4294	4268	4241	4215
12090772	12	Nova Scotia / Nouvelle-Écosse	1209	1209034	Halifax	1	205	2050122.04	511	502	493	484	4294	4268	4241	4215
12090773	12	Nova Scotia / Nouvelle-Écosse	1209	1209034	Halifax	1	205	2050122.01	830	824	818	812	3277	3255	3234	3212
12090774	12	Nova Scotia / Nouvelle-Écosse	1209	1209034	Halifax	1	205	2050122.01	478	473	469	464	3277	3255	3234	3212
12090775	12	Nova Scotia / Nouvelle-Écosse	1209	1209034	Halifax	1	205	2050122.01	574	568	562	556	3277	3255	3234	3212
12090776	12	Nova Scotia / Nouvelle-Écosse	1209	1209034	Halifax	1	205	2050122.01	528	527	527	526	3277	3255	3234	3212
12090777	12	Nova Scotia / Nouvelle-Écosse	1209	1209034	Halifax	1	205	2050122.01	479	473	468	462	3277	3255	3234	3212
12090778	12	Nova Scotia / Nouvelle-Écosse	1209	1209034	Halifax	1	205	2050122.01	388	389	391	392	3277	3255	3234	3212
12090779	12	Nova Scotia / Nouvelle-Écosse	1209	1209034	Halifax	1	205	2050121.02	342	339	335	332	3266	3232	3199	3165
12090780	12	Nova Scotia / Nouvelle-Écosse	1209	1209034	Halifax	1	205	2050121.02	641	626	610	595	3266	3232	3199	3165
12090781	12	Nova Scotia / Nouvelle-Écosse	1209	1209034	Halifax	1	205	2050121.07	393	390	386	383	4979	5078	5178	5277
12090782	12	Nova Scotia / Nouvelle-Écosse	1209	1209034	Halifax	1	205	2050121.08	512	506	501	495	3702	3678	3654	3630
12090783	12	Nova Scotia / Nouvelle-Écosse	1209	1209034	Halifax	1	205	2050104.02	1612	1611	1610	1609	8320	8371	8421	8472
12090784	12	Nova Scotia / Nouvelle-Écosse	1209	1209034	Halifax	1	205	2050104.02	601	596	592	587	8320	8371	8421	8472
12090785	12	Nova Scotia / Nouvelle-Écosse	1209	1209034	Halifax	1	205	2050104.02	384	377	371	364	8320	8371	8421	8472
12090786	12	Nova Scotia / Nouvelle-Écosse	1209	1209034	Halifax	1	205	2050104.02	334	336	339	341	8320	8371	8421	8472
12090787	12	Nova Scotia / Nouvelle-Écosse	1209	1209034	Halifax	1	205	2050104.02	570	574	579	583	8320	8371	8421	8472
12090788	12	Nova Scotia / Nouvelle-Écosse	1209	1209034	Halifax	1	205	2050104.02	492	489	485	482	8320	8371	8421	8472
12090789	12	Nova Scotia / Nouvelle-Écosse	1209	1209034	Halifax	1	205	2050104.02	444	443	441	440	8320	8371	8421	8472
12090790	12	Nova Scotia / Nouvelle-Écosse	1209	1209034	Halifax	1	205	2050104.02	427	421	416	410	8320	8371	8421	8472
12090791	12	Nova Scotia / Nouvelle-Écosse	1209	1209034	Halifax	1	205	2050104.02	2725	2798	2870	2943	8320	8371	8421	8472
12090792	12	Nova Scotia / Nouvelle-Écosse	1209	1209034	Halifax	1	205	2050104.02	732	725	719	712	8320	8371	8421	8472
12090793	12	Nova Scotia / Nouvelle-Écosse	1209	1209034	Halifax	1	205	2050122.03	1098	1103	1109	1114	3348	3326	3305	3283
12090794	12	Nova Scotia / Nouvelle-Écosse	1209	1209034	Halifax	1	205	2050122.03	605	598	592	585	3348	3326	3305	3283
12090795	12	Nova Scotia / Nouvelle-Écosse	1209	1209034	Halifax	1	205	2050122.03	836	821	805	790	3348	3326	3305	3283
12090796	12	Nova Scotia / Nouvelle-Écosse	1209	1209034	Halifax	1	205	2050122.03	808	804	799	795	3348	3326	3305	3283
12090797	12	Nova Scotia / Nouvelle-Écosse	1209	1209034	Halifax	1	205	2050150.02	878	874	869	865	6169	6165	6160	6156
12090798	12	Nova Scotia / Nouvelle-Écosse	1209	1209034	Halifax	1	205	2050150.01	841	793	746	698	6782	6713	6645	6576
12090799	12	Nova Scotia / Nouvelle-Écosse	1209	1209034	Halifax	1	205	2050150.02	1050	1049	1047	1046	6169	6165	6160	6156
12090805	12	Nova Scotia / Nouvelle-Écosse	1209	1209034	Halifax	1	205	2050150.02	568	584	601	617	6169	6165	6160	6156
12090808	12	Nova Scotia / Nouvelle-Écosse	1209	1209034	Halifax	1	205	2050151.00	787	788	790	791	5728	5719	5711	5702
12090809	12	Nova Scotia / Nouvelle-Écosse	1209	1209034	Halifax	1	205	2050151.00	483	477	470	464	5728	5719	5711	5702
12090810	12	Nova Scotia / Nouvelle-Écosse	1209	1209034	Halifax	1	205	2050150.01	724	708	693	677	6782	6713	6645	6576
12090811	12	Nova Scotia / Nouvelle-Écosse	1209	1209034	Halifax	1	205	2050150.02	917	919	921	923	6169	6165	6160	6156
12090812	12	Nova Scotia / Nouvelle-Écosse	1209	1209034	Halifax	1	205	2050150.01	738	734	729	725	6782	6713	6645	6576
12090813	12	Nova Scotia / Nouvelle-Écosse	1209	1209034	Halifax	1	205	2050150.01	567	561	556	550	6782	6713	6645	6576
12090814	12	Nova Scotia / Nouvelle-Écosse	1209	1209034	Halifax	1	205	2050150.01	572	560	547	535	6782	6713	6645	6576
12090815	12	Nova Scotia / Nouvelle-Écosse	1209	1209034	Halifax	1	205	2050150.01	563	560	556	553	6782	6713	6645	6576
12090816	12	Nova Scotia / Nouvelle-Écosse	1209	1209034	Halifax	1	205	2050150.01	503	506	510	513	6782	6713	6645	6576
12090817	12	Nova Scotia / Nouvelle-Écosse	1209	1209034	Halifax	1	205	2050150.01	675	682	689	696	6782	6713	6645	6576
12090818	12	Nova Scotia / Nouvelle-Écosse	1209	1209034	Halifax	1	205	2050150.01	1183	1198	1213	1228	6782	6713	6645	6576
12090819	12	Nova Scotia / Nouvelle-Écosse	1209	1209034	Halifax	1	205	2050150.01	417	411	406	400	6782	6713	6645	6576
12090820	12	Nova Scotia / Nouvelle-Écosse	1209	1209034	Halifax	1	205	2050151.00	728	721	713	706	5728	5719	5711	5702
12090823	12	Nova Scotia / Nouvelle-Écosse	1209	1209034	Halifax	1	205	2050151.00	554	552	549	547	5728	5719	5711	5702
12090824	12	Nova Scotia / Nouvelle-Écosse	1209	1209034	Halifax	1	205	2050153.00	701	698	696	693	6095	6057	6020	5982
12090828	12	Nova Scotia / Nouvelle-Écosse	1209	1209034	Halifax	1	205	2050153.00	540	536	531	527	6095	6057	6020	5982
12090832	12	Nova Scotia / Nouvelle-Écosse	1209	1209034	Halifax	1	205	2050151.00	727	717	708	698	5728	5719	5711	5702
12090835	12	Nova Scotia / Nouvelle-Écosse	1209	1209034	Halifax	1	205	2050140.00	1043	1038	1032	1027	6431	6431	6430	6430
12090836	12	Nova Scotia / Nouvelle-Écosse	1209	1209034	Halifax	1	205	2050140.00	364	363	363	362	6431	6431	6430	6430
12090837	12	Nova Scotia / Nouvelle-Écosse	1209	1209034	Halifax	1	205	2050140.00	543	542	542	541	6431	6431	6430	6430
12090838	12	Nova Scotia / Nouvelle-Écosse	1209	1209034	Halifax	1	205	2050140.00	689	686	683	680	6431	6431	6430	6430
12090839	12	Nova Scotia / Nouvelle-Écosse	1209	1209034	Halifax	1	205	2050123.04	4827	5317	5806	6296	7620	8110	8600	9090
12090840	12	Nova Scotia / Nouvelle-Écosse	1209	1209034	Halifax	1	205	2050123.04	419	422	424	427	7620	8110	8600	9090
12090841	12	Nova Scotia / Nouvelle-Écosse	1209	1209034	Halifax	1	205	2050123.04	404	409	414	419	7620	8110	8600	9090
12090842	12	Nova Scotia / Nouvelle-Écosse	1209	1209034	Halifax	1	205	2050123.04	672	676	681	685	7620	8110	8600	9090
12090843	12	Nova Scotia / Nouvelle-Écosse	1209	1209034	Halifax	1	205	2050123.04	557	551	544	538	7620	8110	8600	9090
12090844	12	Nova Scotia / Nouvelle-Écosse	1209	1209034	Halifax	1	205	2050123.04	742	736	730	724	7620	8110	8600	9090
12090845	12	Nova Scotia / Nouvelle-Écosse	1209	1209034	Halifax	1	205	2050155.00	4	3	2	1	4	3	2	1
12090846	12	Nova Scotia / Nouvelle-Écosse	1209	1209034	Halifax	1	205	2050113.00	1111	1162	1214	1265	1111	1162	1214	1265
12090847	12	Nova Scotia / Nouvelle-Écosse	1209	1209034	Halifax	1	205	2050021.00	678	678	678	678	3323	3321	3318	3316
12090848	12	Nova Scotia / Nouvelle-Écosse	1209	1209034	Halifax	1	205	2050021.00	763	768	774	779	3323	3321	3318	3316
12090849	12	Nova Scotia / Nouvelle-Écosse	1209	1209034	Halifax	1	205	2050021.00	456	450	444	438	3323	3321	3318	3316
12090850	12	Nova Scotia / Nouvelle-Écosse	1209	1209034	Halifax	1	205	2050021.00	462	459	456	453	3323	3321	3318	3316
12090851	12	Nova Scotia / Nouvelle-Écosse	1209	1209034	Halifax	1	205	2050021.00	506	507	509	510	3323	3321	3318	3316
12090852	12	Nova Scotia / Nouvelle-Écosse	1209	1209034	Halifax	1	205	2050021.00	458	458	458	458	3323	3321	3318	3316
12090853	12	Nova Scotia / Nouvelle-Écosse	1209	1209034	Halifax	1	205	2050008.00	740	694	647	601	2766	2769	2772	2775
12090854	12	Nova Scotia / Nouvelle-Écosse	1209	1209034	Halifax	1	205	2050008.00	476	469	461	454	2766	2769	2772	2775
12090855	12	Nova Scotia / Nouvelle-Écosse	1209	1209034	Halifax	1	205	2050008.00	493	548	604	659	2766	2769	2772	2775
12090856	12	Nova Scotia / Nouvelle-Écosse	1209	1209034	Halifax	1	205	2050008.00	401	414	428	441	2766	2769	2772	2775
12090858	12	Nova Scotia / Nouvelle-Écosse	1209	1209034	Halifax	1	205	2050007.00	540	581	622	663	1745	1773	1802	1830
12090860	12	Nova Scotia / Nouvelle-Écosse	1209	1209034	Halifax	1	205	2050008.00	655	644	632	621	2766	2769	2772	2775
12090863	12	Nova Scotia / Nouvelle-Écosse	1209	1209034	Halifax	1	205	2050004.02	452	455	457	460	4673	4698	4722	4747
12090864	12	Nova Scotia / Nouvelle-Écosse	1209	1209034	Halifax	1	205	2050004.02	564	574	584	594	4673	4698	4722	4747
12090865	12	Nova Scotia / Nouvelle-Écosse	1209	1209034	Halifax	1	205	2050004.02	404	404	405	405	4673	4698	4722	4747
12090866	12	Nova Scotia / Nouvelle-Écosse	1209	1209034	Halifax	1	205	2050004.02	587	591	595	599	4673	4698	4722	4747
12090867	12	Nova Scotia / Nouvelle-Écosse	1209	1209034	Halifax	1	205	2050004.02	484	491	499	506	4673	4698	4722	4747
12090868	12	Nova Scotia / Nouvelle-Écosse	1209	1209034	Halifax	1	205	2050004.02	863	866	870	873	4673	4698	4722	4747
12090869	12	Nova Scotia / Nouvelle-Écosse	1209	1209034	Halifax	1	205	2050011.00	685	681	676	672	5854	5798	5743	5687
12090870	12	Nova Scotia / Nouvelle-Écosse	1209	1209034	Halifax	1	205	2050011.00	1137	1141	1144	1148	5854	5798	5743	5687
12090871	12	Nova Scotia / Nouvelle-Écosse	1209	1209034	Halifax	1	205	2050011.00	568	569	570	571	5854	5798	5743	5687
12090872	12	Nova Scotia / Nouvelle-Écosse	1209	1209034	Halifax	1	205	2050011.00	489	480	472	463	5854	5798	5743	5687
12090873	12	Nova Scotia / Nouvelle-Écosse	1209	1209034	Halifax	1	205	2050011.00	495	489	483	477	5854	5798	5743	5687
12090874	12	Nova Scotia / Nouvelle-Écosse	1209	1209034	Halifax	1	205	2050011.00	491	490	488	487	5854	5798	5743	5687
12090875	12	Nova Scotia / Nouvelle-Écosse	1209	1209034	Halifax	1	205	2050011.00	467	458	448	439	5854	5798	5743	5687
12090876	12	Nova Scotia / Nouvelle-Écosse	1209	1209034	Halifax	1	205	2050011.00	515	517	520	522	5854	5798	5743	5687
12090877	12	Nova Scotia / Nouvelle-Écosse	1209	1209034	Halifax	1	205	2050011.00	522	507	492	477	5854	5798	5743	5687
12090878	12	Nova Scotia / Nouvelle-Écosse	1209	1209034	Halifax	1	205	2050011.00	485	467	449	431	5854	5798	5743	5687
12090879	12	Nova Scotia / Nouvelle-Écosse	1209	1209034	Halifax	1	205	2050023.00	597	592	588	583	4293	4368	4444	4519
12090880	12	Nova Scotia / Nouvelle-Écosse	1209	1209034	Halifax	1	205	2050023.00	528	515	501	488	4293	4368	4444	4519
12090881	12	Nova Scotia / Nouvelle-Écosse	1209	1209034	Halifax	1	205	2050023.00	589	586	583	580	4293	4368	4444	4519
12090882	12	Nova Scotia / Nouvelle-Écosse	1209	1209034	Halifax	1	205	2050023.00	519	526	532	539	4293	4368	4444	4519
12090883	12	Nova Scotia / Nouvelle-Écosse	1209	1209034	Halifax	1	205	2050023.00	428	428	427	427	4293	4368	4444	4519
12090886	12	Nova Scotia / Nouvelle-Écosse	1209	1209034	Halifax	1	205	2050122.05	531	522	514	505	3329	3294	3260	3225
12090888	12	Nova Scotia / Nouvelle-Écosse	1209	1209034	Halifax	1	205	2050122.05	394	386	379	371	3329	3294	3260	3225
12090890	12	Nova Scotia / Nouvelle-Écosse	1209	1209034	Halifax	1	205	2050122.04	1298	1292	1287	1281	4294	4268	4241	4215
12090891	12	Nova Scotia / Nouvelle-Écosse	1209	1209034	Halifax	1	205	2050025.03	2185	2203	2220	2238	7479	7667	7856	8044
12090892	12	Nova Scotia / Nouvelle-Écosse	1209	1209034	Halifax	1	205	2050025.03	723	865	1008	1150	7479	7667	7856	8044
12090893	12	Nova Scotia / Nouvelle-Écosse	1209	1209034	Halifax	1	205	2050132.03	522	519	517	514	5572	5715	5859	6002
12090894	12	Nova Scotia / Nouvelle-Écosse	1209	1209034	Halifax	1	205	2050132.03	575	565	555	545	5572	5715	5859	6002
12090895	12	Nova Scotia / Nouvelle-Écosse	1209	1209034	Halifax	1	205	2050132.03	555	550	544	539	5572	5715	5859	6002
12090896	12	Nova Scotia / Nouvelle-Écosse	1209	1209034	Halifax	1	205	2050002.00	584	610	636	662	5529	5695	5862	6028
12090897	12	Nova Scotia / Nouvelle-Écosse	1209	1209034	Halifax	1	205	2050002.00	1143	1155	1166	1178	5529	5695	5862	6028
12090898	12	Nova Scotia / Nouvelle-Écosse	1209	1209034	Halifax	1	205	2050002.00	559	584	608	633	5529	5695	5862	6028
12090899	12	Nova Scotia / Nouvelle-Écosse	1209	1209034	Halifax	1	205	2050121.05	541	529	516	504	4542	4552	4563	4573
12090900	12	Nova Scotia / Nouvelle-Écosse	1209	1209034	Halifax	1	205	2050121.05	970	967	964	961	4542	4552	4563	4573
12090901	12	Nova Scotia / Nouvelle-Écosse	1209	1209034	Halifax	1	205	2050027.00	2219	2478	2736	2995	6305	6569	6834	7098
12090902	12	Nova Scotia / Nouvelle-Écosse	1209	1209034	Halifax	1	205	2050027.00	1258	1272	1285	1299	6305	6569	6834	7098
12090903	12	Nova Scotia / Nouvelle-Écosse	1209	1209034	Halifax	1	205	2050132.07	871	878	885	892	4812	4888	4963	5039
12090904	12	Nova Scotia / Nouvelle-Écosse	1209	1209034	Halifax	1	205	2050132.07	1525	1569	1613	1657	4812	4888	4963	5039
12090905	12	Nova Scotia / Nouvelle-Écosse	1209	1209034	Halifax	1	205	2050132.07	962	967	971	976	4812	4888	4963	5039
12090909	12	Nova Scotia / Nouvelle-Écosse	1209	1209034	Halifax	1	205	2050153.00	969	969	970	970	6095	6057	6020	5982
12090910	12	Nova Scotia / Nouvelle-Écosse	1209	1209034	Halifax	1	205	2050153.00	826	832	839	845	6095	6057	6020	5982
12090911	12	Nova Scotia / Nouvelle-Écosse	1209	1209034	Halifax	1	205	2050153.00	625	616	608	599	6095	6057	6020	5982
12090915	12	Nova Scotia / Nouvelle-Écosse	1209	1209034	Halifax	1	205	2050143.02	842	854	867	879	6214	6303	6391	6480
12090916	12	Nova Scotia / Nouvelle-Écosse	1209	1209034	Halifax	1	205	2050143.01	837	846	856	865	5068	5162	5255	5349
12090917	12	Nova Scotia / Nouvelle-Écosse	1209	1209034	Halifax	1	205	2050143.01	926	919	913	906	5068	5162	5255	5349
12090919	12	Nova Scotia / Nouvelle-Écosse	1209	1209034	Halifax	1	205	2050132.06	788	843	897	952	5363	5818	6274	6729
12090920	12	Nova Scotia / Nouvelle-Écosse	1209	1209034	Halifax	1	205	2050132.06	682	683	683	684	5363	5818	6274	6729
12090921	12	Nova Scotia / Nouvelle-Écosse	1209	1209034	Halifax	1	205	2050154.00	758	753	749	744	3436	3394	3351	3309
12090922	12	Nova Scotia / Nouvelle-Écosse	1209	1209034	Halifax	1	205	2050154.00	216	211	207	202	3436	3394	3351	3309
12090924	12	Nova Scotia / Nouvelle-Écosse	1209	1209034	Halifax	1	205	2050154.00	834	825	817	808	3436	3394	3351	3309
12090925	12	Nova Scotia / Nouvelle-Écosse	1209	1209034	Halifax	1	205	2050143.02	1201	1254	1306	1359	6214	6303	6391	6480
12090926	12	Nova Scotia / Nouvelle-Écosse	1209	1209034	Halifax	1	205	2050143.02	628	628	627	627	6214	6303	6391	6480
12090927	12	Nova Scotia / Nouvelle-Écosse	1209	1209034	Halifax	1	205	2050132.08	302	314	325	337	5352	5387	5421	5456
12090928	12	Nova Scotia / Nouvelle-Écosse	1209	1209034	Halifax	1	205	2050132.08	899	896	892	889	5352	5387	5421	5456
12090929	12	Nova Scotia / Nouvelle-Écosse	1209	1209034	Halifax	1	205	2050132.04	1856	1875	1893	1912	5517	5620	5724	5827
12090930	12	Nova Scotia / Nouvelle-Écosse	1209	1209034	Halifax	1	205	2050132.04	578	603	628	653	5517	5620	5724	5827
12090932	12	Nova Scotia / Nouvelle-Écosse	1209	1209034	Halifax	1	205	2050153.00	613	605	596	588	6095	6057	6020	5982
12090933	12	Nova Scotia / Nouvelle-Écosse	1209	1209034	Halifax	1	205	2050153.00	763	752	742	731	6095	6057	6020	5982
12090934	12	Nova Scotia / Nouvelle-Écosse	1209	1209034	Halifax	1	205	2050007.00	621	605	589	573	1745	1773	1802	1830
12090936	12	Nova Scotia / Nouvelle-Écosse	1209	1209034	Halifax	1	205	2050007.00	584	587	591	594	1745	1773	1802	1830
12090937	12	Nova Scotia / Nouvelle-Écosse	1209	1209034	Halifax	1	205	2050023.00	983	1036	1090	1143	4293	4368	4444	4519
12090939	12	Nova Scotia / Nouvelle-Écosse	1209	1209034	Halifax	1	205	2050023.00	649	686	722	759	4293	4368	4444	4519
12090941	12	Nova Scotia / Nouvelle-Écosse	1209	1209034	Halifax	1	205	2050151.00	547	539	530	522	5728	5719	5711	5702
12090942	12	Nova Scotia / Nouvelle-Écosse	1209	1209034	Halifax	1	205	2050151.00	350	357	363	370	5728	5719	5711	5702
12090943	12	Nova Scotia / Nouvelle-Écosse	1209	1209034	Halifax	1	205	2050151.00	530	535	541	546	5728	5719	5711	5702
12090944	12	Nova Scotia / Nouvelle-Écosse	1209	1209034	Halifax	1	205	2050151.00	597	612	628	643	5728	5719	5711	5702
12090945	12	Nova Scotia / Nouvelle-Écosse	1209	1209034	Halifax	1	205	2050151.00	424	421	419	416	5728	5719	5711	5702
12090947	12	Nova Scotia / Nouvelle-Écosse	1209	1209034	Halifax	1	205	2050130.03	497	488	478	469	5072	5147	5222	5297
12090948	12	Nova Scotia / Nouvelle-Écosse	1209	1209034	Halifax	1	205	2050130.03	459	458	456	455	5072	5147	5222	5297
12090950	12	Nova Scotia / Nouvelle-Écosse	1209	1209034	Halifax	1	205	2050026.03	826	810	795	779	3412	3398	3385	3371
12090951	12	Nova Scotia / Nouvelle-Écosse	1209	1209034	Halifax	1	205	2050026.03	1371	1376	1381	1386	3412	3398	3385	3371
12090952	12	Nova Scotia / Nouvelle-Écosse	1209	1209034	Halifax	1	205	2050132.08	286	304	323	341	5352	5387	5421	5456
12090953	12	Nova Scotia / Nouvelle-Écosse	1209	1209034	Halifax	1	205	2050132.08	489	504	519	534	5352	5387	5421	5456
12090954	12	Nova Scotia / Nouvelle-Écosse	1209	1209034	Halifax	1	205	2050132.08	1255	1251	1248	1244	5352	5387	5421	5456
12090955	12	Nova Scotia / Nouvelle-Écosse	1209	1209034	Halifax	1	205	2050132.08	752	747	741	736	5352	5387	5421	5456
12090956	12	Nova Scotia / Nouvelle-Écosse	1209	1209034	Halifax	1	205	2050026.04	421	399	376	354	4068	4101	4133	4166
12090957	12	Nova Scotia / Nouvelle-Écosse	1209	1209034	Halifax	1	205	2050026.04	576	629	683	736	4068	4101	4133	4166
12090958	12	Nova Scotia / Nouvelle-Écosse	1209	1209034	Halifax	1	205	2050026.04	921	935	948	962	4068	4101	4133	4166
12090960	12	Nova Scotia / Nouvelle-Écosse	1209	1209034	Halifax	1	205	2050018.00	470	463	455	448	3606	3591	3575	3560
12090962	12	Nova Scotia / Nouvelle-Écosse	1209	1209034	Halifax	1	205	2050018.00	457	452	448	443	3606	3591	3575	3560
12090963	12	Nova Scotia / Nouvelle-Écosse	1209	1209034	Halifax	1	205	2050004.02	316	305	295	284	4673	4698	4722	4747
12090965	12	Nova Scotia / Nouvelle-Écosse	1209	1209034	Halifax	1	205	2050004.02	1004	1011	1018	1025	4673	4698	4722	4747
12090966	12	Nova Scotia / Nouvelle-Écosse	1209	1209034	Halifax	1	205	2050002.00	333	336	338	341	5529	5695	5862	6028
12090967	12	Nova Scotia / Nouvelle-Écosse	1209	1209034	Halifax	1	205	2050002.00	988	1090	1191	1293	5529	5695	5862	6028
12090969	12	Nova Scotia / Nouvelle-Écosse	1209	1209034	Halifax	1	205	2050026.04	402	399	397	394	4068	4101	4133	4166
12090970	12	Nova Scotia / Nouvelle-Écosse	1209	1209034	Halifax	1	205	2050026.04	804	797	791	784	4068	4101	4133	4166
12090972	12	Nova Scotia / Nouvelle-Écosse	1209	1209034	Halifax	1	205	2050142.01	496	501	505	510	5384	5412	5441	5469
12090973	12	Nova Scotia / Nouvelle-Écosse	1209	1209034	Halifax	1	205	2050142.01	644	648	653	657	5384	5412	5441	5469
12090974	12	Nova Scotia / Nouvelle-Écosse	1209	1209034	Halifax	1	205	2050142.01	460	466	473	479	5384	5412	5441	5469
12090976	12	Nova Scotia / Nouvelle-Écosse	1209	1209034	Halifax	1	205	2050140.00	537	538	538	539	6431	6431	6430	6430
12090977	12	Nova Scotia / Nouvelle-Écosse	1209	1209034	Halifax	1	205	2050140.00	400	399	397	396	6431	6431	6430	6430
12090978	12	Nova Scotia / Nouvelle-Écosse	1209	1209034	Halifax	1	205	2050140.00	295	297	298	300	6431	6431	6430	6430
12090980	12	Nova Scotia / Nouvelle-Écosse	1209	1209034	Halifax	1	205	2050121.03	287	281	275	269	1932	1922	1911	1901
12090981	12	Nova Scotia / Nouvelle-Écosse	1209	1209034	Halifax	1	205	2050121.03	514	508	501	495	1932	1922	1911	1901
12090982	12	Nova Scotia / Nouvelle-Écosse	1209	1209034	Halifax	1	205	2050150.02	634	628	623	617	6169	6165	6160	6156
12090983	12	Nova Scotia / Nouvelle-Écosse	1209	1209034	Halifax	1	205	2050121.03	459	462	464	467	1932	1922	1911	1901
12090984	12	Nova Scotia / Nouvelle-Écosse	1209	1209034	Halifax	1	205	2050150.02	513	509	504	500	6169	6165	6160	6156
12090985	12	Nova Scotia / Nouvelle-Écosse	1209	1209034	Halifax	1	205	2050150.02	526	522	519	515	6169	6165	6160	6156
12090986	12	Nova Scotia / Nouvelle-Écosse	1209	1209034	Halifax	1	205	2050150.02	1082	1079	1077	1074	6169	6165	6160	6156
12090988	12	Nova Scotia / Nouvelle-Écosse	1209	1209034	Halifax	1	205	2050130.04	356	343	330	317	3758	3774	3791	3807
12090989	12	Nova Scotia / Nouvelle-Écosse	1209	1209034	Halifax	1	205	2050130.03	842	874	905	937	5072	5147	5222	5297
12090990	12	Nova Scotia / Nouvelle-Écosse	1209	1209034	Halifax	1	205	2050130.04	692	682	672	662	3758	3774	3791	3807
12090991	12	Nova Scotia / Nouvelle-Écosse	1209	1209034	Halifax	1	205	2050130.01	1447	1459	1472	1484	8465	8471	8476	8482
12090992	12	Nova Scotia / Nouvelle-Écosse	1209	1209034	Halifax	1	205	2050130.03	535	609	682	756	5072	5147	5222	5297
12090993	12	Nova Scotia / Nouvelle-Écosse	1209	1209034	Halifax	1	205	2050130.03	1477	1464	1450	1437	5072	5147	5222	5297
12090994	12	Nova Scotia / Nouvelle-Écosse	1209	1209034	Halifax	1	205	2050130.04	873	863	853	843	3758	3774	3791	3807
12090995	12	Nova Scotia / Nouvelle-Écosse	1209	1209034	Halifax	1	205	2050130.03	548	548	547	547	5072	5147	5222	5297
12090996	12	Nova Scotia / Nouvelle-Écosse	1209	1209034	Halifax	1	205	2050130.04	1175	1201	1228	1254	3758	3774	3791	3807
12090997	12	Nova Scotia / Nouvelle-Écosse	1209	1209034	Halifax	1	205	2050142.02	374	408	442	476	3909	3946	3982	4019
12090998	12	Nova Scotia / Nouvelle-Écosse	1209	1209034	Halifax	1	205	2050142.02	711	707	702	698	3909	3946	3982	4019
12090999	12	Nova Scotia / Nouvelle-Écosse	1209	1209034	Halifax	1	205	2050142.02	1351	1365	1379	1393	3909	3946	3982	4019
12100077	12	Nova Scotia / Nouvelle-Écosse	1210	1210008	Colchester, Subd. B	3	215	9912.00	583	583	582	582	529161	526923	524684	522446
12100078	12	Nova Scotia / Nouvelle-Écosse	1210	1210008	Colchester, Subd. B	3	215	9912.00	498	492	487	481	529161	526923	524684	522446
12100079	12	Nova Scotia / Nouvelle-Écosse	1210	1210008	Colchester, Subd. B	3	215	9912.00	452	462	471	481	529161	526923	524684	522446
12100080	12	Nova Scotia / Nouvelle-Écosse	1210	1210008	Colchester, Subd. B	3	215	9912.00	578	586	595	603	529161	526923	524684	522446
12100081	12	Nova Scotia / Nouvelle-Écosse	1210	1210008	Colchester, Subd. B	3	215	9912.00	385	390	395	400	529161	526923	524684	522446
12100082	12	Nova Scotia / Nouvelle-Écosse	1210	1210008	Colchester, Subd. B	3	215	9912.00	570	565	559	554	529161	526923	524684	522446
12100083	12	Nova Scotia / Nouvelle-Écosse	1210	1210008	Colchester, Subd. B	3	215	9912.00	412	405	398	391	529161	526923	524684	522446
12100084	12	Nova Scotia / Nouvelle-Écosse	1210	1210008	Colchester, Subd. B	3	215	9912.00	481	480	478	477	529161	526923	524684	522446
12100085	12	Nova Scotia / Nouvelle-Écosse	1210	1210008	Colchester, Subd. B	3	215	9912.00	540	541	541	542	529161	526923	524684	522446
12100086	12	Nova Scotia / Nouvelle-Écosse	1210	1210008	Colchester, Subd. B	3	215	9912.00	411	402	393	384	529161	526923	524684	522446
12100087	12	Nova Scotia / Nouvelle-Écosse	1210	1210008	Colchester, Subd. B	3	215	9912.00	565	566	567	568	529161	526923	524684	522446
12100088	12	Nova Scotia / Nouvelle-Écosse	1210	1210008	Colchester, Subd. B	3	215	9912.00	917	911	905	899	529161	526923	524684	522446
12100089	12	Nova Scotia / Nouvelle-Écosse	1210	1210008	Colchester, Subd. B	3	215	9912.00	745	732	719	706	529161	526923	524684	522446
12100090	12	Nova Scotia / Nouvelle-Écosse	1210	1210008	Colchester, Subd. B	3	215	9912.00	956	946	935	925	529161	526923	524684	522446
12100091	12	Nova Scotia / Nouvelle-Écosse	1210	1210008	Colchester, Subd. B	3	215	9912.00	514	509	503	498	529161	526923	524684	522446
12100092	12	Nova Scotia / Nouvelle-Écosse	1210	1210008	Colchester, Subd. B	3	215	9912.00	564	577	591	604	529161	526923	524684	522446
12100093	12	Nova Scotia / Nouvelle-Écosse	1210	1210008	Colchester, Subd. B	3	215	9912.00	534	530	526	522	529161	526923	524684	522446
12100094	12	Nova Scotia / Nouvelle-Écosse	1210	1210008	Colchester, Subd. B	3	215	9912.00	738	760	781	803	529161	526923	524684	522446
12100095	12	Nova Scotia / Nouvelle-Écosse	1210	1210008	Colchester, Subd. B	3	215	9912.00	445	447	448	450	529161	526923	524684	522446
12100096	12	Nova Scotia / Nouvelle-Écosse	1210	1210008	Colchester, Subd. B	3	215	9912.00	1115	1120	1124	1129	529161	526923	524684	522446
12100097	12	Nova Scotia / Nouvelle-Écosse	1210	1210008	Colchester, Subd. B	3	215	9912.00	667	662	657	652	529161	526923	524684	522446
12100098	12	Nova Scotia / Nouvelle-Écosse	1210	1210008	Colchester, Subd. B	3	215	9912.00	298	325	351	378	529161	526923	524684	522446
12100099	12	Nova Scotia / Nouvelle-Écosse	1210	1210008	Colchester, Subd. B	3	215	9912.00	438	409	381	352	529161	526923	524684	522446
12100100	12	Nova Scotia / Nouvelle-Écosse	1210	1210008	Colchester, Subd. B	3	215	9912.00	436	428	421	413	529161	526923	524684	522446
12100101	12	Nova Scotia / Nouvelle-Écosse	1210	1210008	Colchester, Subd. B	3	215	9912.00	562	552	543	533	529161	526923	524684	522446
12100102	12	Nova Scotia / Nouvelle-Écosse	1210	1210001	Colchester, Subd. C	3	215	9912.00	416	418	419	421	529161	526923	524684	522446
12100103	12	Nova Scotia / Nouvelle-Écosse	1210	1210001	Colchester, Subd. C	3	215	9912.00	484	486	487	489	529161	526923	524684	522446
12100104	12	Nova Scotia / Nouvelle-Écosse	1210	1210001	Colchester, Subd. C	3	215	9912.00	390	389	388	387	529161	526923	524684	522446
12100105	12	Nova Scotia / Nouvelle-Écosse	1210	1210001	Colchester, Subd. C	3	215	9912.00	449	448	448	447	529161	526923	524684	522446
12100106	12	Nova Scotia / Nouvelle-Écosse	1210	1210001	Colchester, Subd. C	3	215	9912.00	621	615	608	602	529161	526923	524684	522446
12100107	12	Nova Scotia / Nouvelle-Écosse	1210	1210001	Colchester, Subd. C	3	215	9912.00	392	390	387	385	529161	526923	524684	522446
12100108	12	Nova Scotia / Nouvelle-Écosse	1210	1210001	Colchester, Subd. C	3	215	9912.00	339	333	327	321	529161	526923	524684	522446
12100109	12	Nova Scotia / Nouvelle-Écosse	1210	1210006	Truro	3	215	9912.00	786	783	780	777	529161	526923	524684	522446
12100110	12	Nova Scotia / Nouvelle-Écosse	1210	1210006	Truro	3	215	9912.00	482	472	463	453	529161	526923	524684	522446
12100111	12	Nova Scotia / Nouvelle-Écosse	1210	1210006	Truro	3	215	9912.00	468	467	466	465	529161	526923	524684	522446
12100112	12	Nova Scotia / Nouvelle-Écosse	1210	1210006	Truro	3	215	9912.00	422	423	424	425	529161	526923	524684	522446
12100113	12	Nova Scotia / Nouvelle-Écosse	1210	1210006	Truro	3	215	9912.00	431	431	432	432	529161	526923	524684	522446
12100114	12	Nova Scotia / Nouvelle-Écosse	1210	1210006	Truro	3	215	9912.00	387	398	408	419	529161	526923	524684	522446
12100115	12	Nova Scotia / Nouvelle-Écosse	1210	1210006	Truro	3	215	9912.00	381	388	394	401	529161	526923	524684	522446
12100116	12	Nova Scotia / Nouvelle-Écosse	1210	1210006	Truro	3	215	9912.00	472	461	451	440	529161	526923	524684	522446
12100117	12	Nova Scotia / Nouvelle-Écosse	1210	1210006	Truro	3	215	9912.00	484	484	485	485	529161	526923	524684	522446
12100118	12	Nova Scotia / Nouvelle-Écosse	1210	1210006	Truro	3	215	9912.00	464	471	479	486	529161	526923	524684	522446
12100119	12	Nova Scotia / Nouvelle-Écosse	1210	1210006	Truro	3	215	9912.00	455	450	446	441	529161	526923	524684	522446
12100120	12	Nova Scotia / Nouvelle-Écosse	1210	1210006	Truro	3	215	9912.00	414	417	419	422	529161	526923	524684	522446
12100121	12	Nova Scotia / Nouvelle-Écosse	1210	1210006	Truro	3	215	9912.00	486	480	473	467	529161	526923	524684	522446
12100122	12	Nova Scotia / Nouvelle-Écosse	1210	1210006	Truro	3	215	9912.00	540	535	529	524	529161	526923	524684	522446
12100123	12	Nova Scotia / Nouvelle-Écosse	1210	1210008	Colchester, Subd. B	3	215	9912.00	558	562	566	570	529161	526923	524684	522446
12100124	12	Nova Scotia / Nouvelle-Écosse	1210	1210008	Colchester, Subd. B	3	215	9912.00	702	696	691	685	529161	526923	524684	522446
12100125	12	Nova Scotia / Nouvelle-Écosse	1210	1210008	Colchester, Subd. B	3	215	9912.00	466	451	437	422	529161	526923	524684	522446
12100126	12	Nova Scotia / Nouvelle-Écosse	1210	1210008	Colchester, Subd. B	3	215	9912.00	597	605	613	621	529161	526923	524684	522446
12100127	12	Nova Scotia / Nouvelle-Écosse	1210	1210008	Colchester, Subd. B	3	215	9912.00	598	600	601	603	529161	526923	524684	522446
12100128	12	Nova Scotia / Nouvelle-Écosse	1210	1210008	Colchester, Subd. B	3	215	9912.00	508	510	512	514	529161	526923	524684	522446
12100129	12	Nova Scotia / Nouvelle-Écosse	1210	1210008	Colchester, Subd. B	3	215	9912.00	586	597	607	618	529161	526923	524684	522446
12100130	12	Nova Scotia / Nouvelle-Écosse	1210	1210008	Colchester, Subd. B	3	215	9912.00	676	675	675	674	529161	526923	524684	522446
12100131	12	Nova Scotia / Nouvelle-Écosse	1210	1210012	Colchester, Subd. A	4	996	9912.00	549	543	537	531	529161	526923	524684	522446
12100132	12	Nova Scotia / Nouvelle-Écosse	1210	1210012	Colchester, Subd. A	4	996	9912.00	465	470	475	480	529161	526923	524684	522446
12100133	12	Nova Scotia / Nouvelle-Écosse	1210	1210012	Colchester, Subd. A	4	996	9912.00	581	571	561	551	529161	526923	524684	522446
12100134	12	Nova Scotia / Nouvelle-Écosse	1210	1210012	Colchester, Subd. A	4	996	9912.00	461	455	450	444	529161	526923	524684	522446
12100135	12	Nova Scotia / Nouvelle-Écosse	1210	1210012	Colchester, Subd. A	4	996	9912.00	532	532	533	533	529161	526923	524684	522446
12100136	12	Nova Scotia / Nouvelle-Écosse	1210	1210012	Colchester, Subd. A	4	996	9912.00	430	422	415	407	529161	526923	524684	522446
12100137	12	Nova Scotia / Nouvelle-Écosse	1210	1210012	Colchester, Subd. A	4	996	9912.00	588	575	562	549	529161	526923	524684	522446
12100138	12	Nova Scotia / Nouvelle-Écosse	1210	1210008	Colchester, Subd. B	3	215	9912.00	527	525	523	521	529161	526923	524684	522446
12100139	12	Nova Scotia / Nouvelle-Écosse	1210	1210001	Colchester, Subd. C	3	215	9912.00	745	731	716	702	529161	526923	524684	522446
12100140	12	Nova Scotia / Nouvelle-Écosse	1210	1210001	Colchester, Subd. C	3	215	9912.00	959	978	996	1015	529161	526923	524684	522446
12100141	12	Nova Scotia / Nouvelle-Écosse	1210	1210001	Colchester, Subd. C	3	215	9912.00	827	832	838	843	529161	526923	524684	522446
12100142	12	Nova Scotia / Nouvelle-Écosse	1210	1210006	Truro	3	215	9912.00	622	618	615	611	529161	526923	524684	522446
12100143	12	Nova Scotia / Nouvelle-Écosse	1210	1210006	Truro	3	215	9912.00	525	524	522	521	529161	526923	524684	522446
12100144	12	Nova Scotia / Nouvelle-Écosse	1210	1210006	Truro	3	215	9912.00	578	578	579	579	529161	526923	524684	522446
12100145	12	Nova Scotia / Nouvelle-Écosse	1210	1210006	Truro	3	215	9912.00	368	366	364	362	529161	526923	524684	522446
12100146	12	Nova Scotia / Nouvelle-Écosse	1210	1210006	Truro	3	215	9912.00	491	489	486	484	529161	526923	524684	522446
12100147	12	Nova Scotia / Nouvelle-Écosse	1210	1210006	Truro	3	215	9912.00	446	450	453	457	529161	526923	524684	522446
12100148	12	Nova Scotia / Nouvelle-Écosse	1210	1210006	Truro	3	215	9912.00	964	983	1001	1020	529161	526923	524684	522446
12100149	12	Nova Scotia / Nouvelle-Écosse	1210	1210003	Millbrook 27	3	215	9912.00	641	650	660	669	529161	526923	524684	522446
12100150	12	Nova Scotia / Nouvelle-Écosse	1210	1210003	Millbrook 27	3	215	9912.00	209	202	195	188	529161	526923	524684	522446
12100151	12	Nova Scotia / Nouvelle-Écosse	1210	1210001	Colchester, Subd. C	3	215	9912.00	586	601	617	632	529161	526923	524684	522446
12100152	12	Nova Scotia / Nouvelle-Écosse	1210	1210001	Colchester, Subd. C	3	215	9912.00	716	723	729	736	529161	526923	524684	522446
12100153	12	Nova Scotia / Nouvelle-Écosse	1210	1210001	Colchester, Subd. C	3	215	9912.00	796	773	749	726	529161	526923	524684	522446
12100154	12	Nova Scotia / Nouvelle-Écosse	1210	1210001	Colchester, Subd. C	3	215	9912.00	459	458	457	456	529161	526923	524684	522446
12100155	12	Nova Scotia / Nouvelle-Écosse	1210	1210001	Colchester, Subd. C	3	215	9912.00	574	561	549	536	529161	526923	524684	522446
12100156	12	Nova Scotia / Nouvelle-Écosse	1210	1210006	Truro	3	215	9912.00	924	953	982	1011	529161	526923	524684	522446
12100157	12	Nova Scotia / Nouvelle-Écosse	1210	1210006	Truro	3	215	9912.00	508	519	529	540	529161	526923	524684	522446
12100158	12	Nova Scotia / Nouvelle-Écosse	1210	1210001	Colchester, Subd. C	3	215	9912.00	403	397	391	385	529161	526923	524684	522446
12100159	12	Nova Scotia / Nouvelle-Écosse	1210	1210001	Colchester, Subd. C	3	215	9912.00	481	484	487	490	529161	526923	524684	522446
12100160	12	Nova Scotia / Nouvelle-Écosse	1210	1210001	Colchester, Subd. C	3	215	9912.00	504	493	483	472	529161	526923	524684	522446
12100161	12	Nova Scotia / Nouvelle-Écosse	1210	1210001	Colchester, Subd. C	3	215	9912.00	592	590	589	587	529161	526923	524684	522446
12100162	12	Nova Scotia / Nouvelle-Écosse	1210	1210001	Colchester, Subd. C	3	215	9912.00	439	434	430	425	529161	526923	524684	522446
12100163	12	Nova Scotia / Nouvelle-Écosse	1210	1210002	Stewiacke	4	996	9912.00	501	496	490	485	529161	526923	524684	522446
12100164	12	Nova Scotia / Nouvelle-Écosse	1210	1210002	Stewiacke	4	996	9912.00	421	422	422	423	529161	526923	524684	522446
12100165	12	Nova Scotia / Nouvelle-Écosse	1210	1210002	Stewiacke	4	996	9912.00	503	495	486	478	529161	526923	524684	522446
12100166	12	Nova Scotia / Nouvelle-Écosse	1210	1210001	Colchester, Subd. C	3	215	9912.00	423	409	395	381	529161	526923	524684	522446
12100167	12	Nova Scotia / Nouvelle-Écosse	1210	1210001	Colchester, Subd. C	3	215	9912.00	393	415	438	460	529161	526923	524684	522446
12100168	12	Nova Scotia / Nouvelle-Écosse	1210	1210001	Colchester, Subd. C	3	215	9912.00	542	535	529	522	529161	526923	524684	522446
12100169	12	Nova Scotia / Nouvelle-Écosse	1210	1210001	Colchester, Subd. C	3	215	9912.00	381	377	372	368	529161	526923	524684	522446
12100170	12	Nova Scotia / Nouvelle-Écosse	1210	1210001	Colchester, Subd. C	3	215	9912.00	380	373	365	358	529161	526923	524684	522446
12110052	12	Nova Scotia / Nouvelle-Écosse	1211	1211014	Cumberland, Subd. D	5	997	9912.00	506	499	493	486	529161	526923	524684	522446
12110053	12	Nova Scotia / Nouvelle-Écosse	1211	1211014	Cumberland, Subd. D	5	997	9912.00	515	516	517	518	529161	526923	524684	522446
12110054	12	Nova Scotia / Nouvelle-Écosse	1211	1211014	Cumberland, Subd. D	5	997	9912.00	454	445	437	428	529161	526923	524684	522446
12110055	12	Nova Scotia / Nouvelle-Écosse	1211	1211014	Cumberland, Subd. D	5	997	9912.00	432	427	423	418	529161	526923	524684	522446
12110056	12	Nova Scotia / Nouvelle-Écosse	1211	1211014	Cumberland, Subd. D	5	997	9912.00	432	431	429	428	529161	526923	524684	522446
12110057	12	Nova Scotia / Nouvelle-Écosse	1211	1211014	Cumberland, Subd. D	5	997	9912.00	513	529	544	560	529161	526923	524684	522446
12110058	12	Nova Scotia / Nouvelle-Écosse	1211	1211014	Cumberland, Subd. D	5	997	9912.00	517	514	510	507	529161	526923	524684	522446
12110059	12	Nova Scotia / Nouvelle-Écosse	1211	1211009	Cumberland, Subd. C	6	998	9912.00	494	500	507	513	529161	526923	524684	522446
12110060	12	Nova Scotia / Nouvelle-Écosse	1211	1211009	Cumberland, Subd. C	6	998	9912.00	458	459	461	462	529161	526923	524684	522446
12110061	12	Nova Scotia / Nouvelle-Écosse	1211	1211012	Oxford	6	998	9912.00	428	425	421	418	529161	526923	524684	522446
12110062	12	Nova Scotia / Nouvelle-Écosse	1211	1211012	Oxford	6	998	9912.00	356	364	373	381	529161	526923	524684	522446
12110063	12	Nova Scotia / Nouvelle-Écosse	1211	1211012	Oxford	6	998	9912.00	374	377	381	384	529161	526923	524684	522446
12110064	12	Nova Scotia / Nouvelle-Écosse	1211	1211009	Cumberland, Subd. C	6	998	9912.00	561	560	558	557	529161	526923	524684	522446
12110065	12	Nova Scotia / Nouvelle-Écosse	1211	1211006	Cumberland, Subd. B	6	998	9912.00	406	408	410	412	529161	526923	524684	522446
12110066	12	Nova Scotia / Nouvelle-Écosse	1211	1211008	Springhill	6	998	9912.00	431	430	428	427	529161	526923	524684	522446
12110067	12	Nova Scotia / Nouvelle-Écosse	1211	1211008	Springhill	6	998	9912.00	413	408	404	399	529161	526923	524684	522446
12110068	12	Nova Scotia / Nouvelle-Écosse	1211	1211008	Springhill	6	998	9912.00	409	400	392	383	529161	526923	524684	522446
12110069	12	Nova Scotia / Nouvelle-Écosse	1211	1211008	Springhill	6	998	9912.00	409	398	386	375	529161	526923	524684	522446
12110070	12	Nova Scotia / Nouvelle-Écosse	1211	1211008	Springhill	6	998	9912.00	484	476	469	461	529161	526923	524684	522446
12110071	12	Nova Scotia / Nouvelle-Écosse	1211	1211008	Springhill	6	998	9912.00	386	386	386	386	529161	526923	524684	522446
12110072	12	Nova Scotia / Nouvelle-Écosse	1211	1211008	Springhill	6	998	9912.00	397	386	374	363	529161	526923	524684	522446
12110073	12	Nova Scotia / Nouvelle-Écosse	1211	1211008	Springhill	6	998	9912.00	424	417	409	402	529161	526923	524684	522446
12110074	12	Nova Scotia / Nouvelle-Écosse	1211	1211008	Springhill	6	998	9912.00	418	375	333	290	529161	526923	524684	522446
12110075	12	Nova Scotia / Nouvelle-Écosse	1211	1211006	Cumberland, Subd. B	6	998	9912.00	399	392	385	378	529161	526923	524684	522446
12110076	12	Nova Scotia / Nouvelle-Écosse	1211	1211006	Cumberland, Subd. B	6	998	9912.00	419	410	401	392	529161	526923	524684	522446
12110077	12	Nova Scotia / Nouvelle-Écosse	1211	1211006	Cumberland, Subd. B	6	998	9912.00	468	460	453	445	529161	526923	524684	522446
12110078	12	Nova Scotia / Nouvelle-Écosse	1211	1211014	Cumberland, Subd. D	5	997	9912.00	439	430	420	411	529161	526923	524684	522446
12110079	12	Nova Scotia / Nouvelle-Écosse	1211	1211014	Cumberland, Subd. D	5	997	9912.00	436	431	426	421	529161	526923	524684	522446
12110080	12	Nova Scotia / Nouvelle-Écosse	1211	1211006	Cumberland, Subd. B	6	998	9912.00	504	501	498	495	529161	526923	524684	522446
12110081	12	Nova Scotia / Nouvelle-Écosse	1211	1211002	Parrsboro	5	997	9912.00	418	415	412	409	529161	526923	524684	522446
12110082	12	Nova Scotia / Nouvelle-Écosse	1211	1211002	Parrsboro	5	997	9912.00	401	387	374	360	529161	526923	524684	522446
12110083	12	Nova Scotia / Nouvelle-Écosse	1211	1211002	Parrsboro	5	997	9912.00	466	463	459	456	529161	526923	524684	522446
12110084	12	Nova Scotia / Nouvelle-Écosse	1211	1211001	Cumberland, Subd. A	6	998	9912.00	376	375	375	374	529161	526923	524684	522446
12110085	12	Nova Scotia / Nouvelle-Écosse	1211	1211001	Cumberland, Subd. A	6	998	9912.00	437	425	412	400	529161	526923	524684	522446
12110086	12	Nova Scotia / Nouvelle-Écosse	1211	1211001	Cumberland, Subd. A	6	998	9912.00	412	406	399	393	529161	526923	524684	522446
12110087	12	Nova Scotia / Nouvelle-Écosse	1211	1211001	Cumberland, Subd. A	6	998	9912.00	467	447	428	408	529161	526923	524684	522446
12110088	12	Nova Scotia / Nouvelle-Écosse	1211	1211001	Cumberland, Subd. A	6	998	9912.00	403	397	392	386	529161	526923	524684	522446
12110089	12	Nova Scotia / Nouvelle-Écosse	1211	1211006	Cumberland, Subd. B	6	998	9912.00	501	495	490	484	529161	526923	524684	522446
12110090	12	Nova Scotia / Nouvelle-Écosse	1211	1211009	Cumberland, Subd. C	6	998	9912.00	501	490	480	469	529161	526923	524684	522446
12110091	12	Nova Scotia / Nouvelle-Écosse	1211	1211011	Amherst	6	998	9912.00	655	650	646	641	529161	526923	524684	522446
12110092	12	Nova Scotia / Nouvelle-Écosse	1211	1211011	Amherst	6	998	9912.00	444	442	441	439	529161	526923	524684	522446
12110093	12	Nova Scotia / Nouvelle-Écosse	1211	1211011	Amherst	6	998	9912.00	490	482	475	467	529161	526923	524684	522446
12110094	12	Nova Scotia / Nouvelle-Écosse	1211	1211011	Amherst	6	998	9912.00	423	423	423	423	529161	526923	524684	522446
12110095	12	Nova Scotia / Nouvelle-Écosse	1211	1211011	Amherst	6	998	9912.00	460	461	461	462	529161	526923	524684	522446
12110096	12	Nova Scotia / Nouvelle-Écosse	1211	1211011	Amherst	6	998	9912.00	461	455	448	442	529161	526923	524684	522446
12110097	12	Nova Scotia / Nouvelle-Écosse	1211	1211011	Amherst	6	998	9912.00	447	455	462	470	529161	526923	524684	522446
12110098	12	Nova Scotia / Nouvelle-Écosse	1211	1211011	Amherst	6	998	9912.00	412	402	393	383	529161	526923	524684	522446
12110099	12	Nova Scotia / Nouvelle-Écosse	1211	1211011	Amherst	6	998	9912.00	497	479	462	444	529161	526923	524684	522446
12110100	12	Nova Scotia / Nouvelle-Écosse	1211	1211011	Amherst	6	998	9912.00	545	519	492	466	529161	526923	524684	522446
12110101	12	Nova Scotia / Nouvelle-Écosse	1211	1211011	Amherst	6	998	9912.00	387	386	384	383	529161	526923	524684	522446
12110102	12	Nova Scotia / Nouvelle-Écosse	1211	1211011	Amherst	6	998	9912.00	440	438	437	435	529161	526923	524684	522446
12110103	12	Nova Scotia / Nouvelle-Écosse	1211	1211011	Amherst	6	998	9912.00	447	448	448	449	529161	526923	524684	522446
12110104	12	Nova Scotia / Nouvelle-Écosse	1211	1211011	Amherst	6	998	9912.00	471	470	468	467	529161	526923	524684	522446
12110105	12	Nova Scotia / Nouvelle-Écosse	1211	1211011	Amherst	6	998	9912.00	432	419	405	392	529161	526923	524684	522446
12110106	12	Nova Scotia / Nouvelle-Écosse	1211	1211011	Amherst	6	998	9912.00	849	870	890	911	529161	526923	524684	522446
12110107	12	Nova Scotia / Nouvelle-Écosse	1211	1211011	Amherst	6	998	9912.00	493	492	492	491	529161	526923	524684	522446
12110108	12	Nova Scotia / Nouvelle-Écosse	1211	1211011	Amherst	6	998	9912.00	446	445	445	444	529161	526923	524684	522446
12110109	12	Nova Scotia / Nouvelle-Écosse	1211	1211011	Amherst	6	998	9912.00	342	342	341	341	529161	526923	524684	522446
12110110	12	Nova Scotia / Nouvelle-Écosse	1211	1211011	Amherst	6	998	9912.00	516	518	521	523	529161	526923	524684	522446
12110111	12	Nova Scotia / Nouvelle-Écosse	1211	1211009	Cumberland, Subd. C	6	998	9912.00	677	679	681	683	529161	526923	524684	522446
12110112	12	Nova Scotia / Nouvelle-Écosse	1211	1211009	Cumberland, Subd. C	6	998	9912.00	459	455	451	447	529161	526923	524684	522446
12110113	12	Nova Scotia / Nouvelle-Écosse	1211	1211009	Cumberland, Subd. C	6	998	9912.00	588	594	601	607	529161	526923	524684	522446
12110114	12	Nova Scotia / Nouvelle-Écosse	1211	1211009	Cumberland, Subd. C	6	998	9912.00	509	501	492	484	529161	526923	524684	522446
12110115	12	Nova Scotia / Nouvelle-Écosse	1211	1211009	Cumberland, Subd. C	6	998	9912.00	525	528	531	534	529161	526923	524684	522446
12110116	12	Nova Scotia / Nouvelle-Écosse	1211	1211009	Cumberland, Subd. C	6	998	9912.00	541	535	530	524	529161	526923	524684	522446
12110117	12	Nova Scotia / Nouvelle-Écosse	1211	1211006	Cumberland, Subd. B	6	998	9912.00	511	516	522	527	529161	526923	524684	522446
12110118	12	Nova Scotia / Nouvelle-Écosse	1211	1211006	Cumberland, Subd. B	6	998	9912.00	351	353	356	358	529161	526923	524684	522446
12120063	12	Nova Scotia / Nouvelle-Écosse	1212	1212011	Pictou, Subd. C	3	220	9912.00	345	340	334	329	529161	526923	524684	522446
12120064	12	Nova Scotia / Nouvelle-Écosse	1212	1212011	Pictou, Subd. C	3	220	9912.00	386	382	377	373	529161	526923	524684	522446
12120065	12	Nova Scotia / Nouvelle-Écosse	1212	1212011	Pictou, Subd. C	3	220	9912.00	411	410	409	408	529161	526923	524684	522446
12120066	12	Nova Scotia / Nouvelle-Écosse	1212	1212011	Pictou, Subd. C	3	220	9912.00	367	358	350	341	529161	526923	524684	522446
12120067	12	Nova Scotia / Nouvelle-Écosse	1212	1212023	Merigomish Harbour 31	3	220	9912.00	0	0	0	0	529161	526923	524684	522446
12120068	12	Nova Scotia / Nouvelle-Écosse	1212	1212011	Pictou, Subd. C	3	220	9912.00	485	474	462	451	529161	526923	524684	522446
12120069	12	Nova Scotia / Nouvelle-Écosse	1212	1212011	Pictou, Subd. C	3	220	9912.00	720	710	701	691	529161	526923	524684	522446
12120070	12	Nova Scotia / Nouvelle-Écosse	1212	1212023	Merigomish Harbour 31	3	220	9912.00	0	0	0	0	529161	526923	524684	522446
12120071	12	Nova Scotia / Nouvelle-Écosse	1212	1212011	Pictou, Subd. C	3	220	9912.00	597	611	626	640	529161	526923	524684	522446
12120072	12	Nova Scotia / Nouvelle-Écosse	1212	1212011	Pictou, Subd. C	3	220	9912.00	693	688	682	677	529161	526923	524684	522446
12120073	12	Nova Scotia / Nouvelle-Écosse	1212	1212011	Pictou, Subd. C	3	220	9912.00	590	579	567	556	529161	526923	524684	522446
12120074	12	Nova Scotia / Nouvelle-Écosse	1212	1212014	New Glasgow	3	220	9912.00	674	676	679	681	529161	526923	524684	522446
12120075	12	Nova Scotia / Nouvelle-Écosse	1212	1212014	New Glasgow	3	220	9912.00	550	532	513	495	529161	526923	524684	522446
12120076	12	Nova Scotia / Nouvelle-Écosse	1212	1212014	New Glasgow	3	220	9912.00	538	529	521	512	529161	526923	524684	522446
12120077	12	Nova Scotia / Nouvelle-Écosse	1212	1212014	New Glasgow	3	220	9912.00	492	485	479	472	529161	526923	524684	522446
12120078	12	Nova Scotia / Nouvelle-Écosse	1212	1212014	New Glasgow	3	220	9912.00	487	481	474	468	529161	526923	524684	522446
12120079	12	Nova Scotia / Nouvelle-Écosse	1212	1212014	New Glasgow	3	220	9912.00	515	507	500	492	529161	526923	524684	522446
12120080	12	Nova Scotia / Nouvelle-Écosse	1212	1212014	New Glasgow	3	220	9912.00	406	401	395	390	529161	526923	524684	522446
12120081	12	Nova Scotia / Nouvelle-Écosse	1212	1212014	New Glasgow	3	220	9912.00	581	587	594	600	529161	526923	524684	522446
12120082	12	Nova Scotia / Nouvelle-Écosse	1212	1212014	New Glasgow	3	220	9912.00	473	463	454	444	529161	526923	524684	522446
12120083	12	Nova Scotia / Nouvelle-Écosse	1212	1212014	New Glasgow	3	220	9912.00	474	477	479	482	529161	526923	524684	522446
12120084	12	Nova Scotia / Nouvelle-Écosse	1212	1212014	New Glasgow	3	220	9912.00	495	487	478	470	529161	526923	524684	522446
12120085	12	Nova Scotia / Nouvelle-Écosse	1212	1212014	New Glasgow	3	220	9912.00	434	433	433	432	529161	526923	524684	522446
12120086	12	Nova Scotia / Nouvelle-Écosse	1212	1212014	New Glasgow	3	220	9912.00	574	574	574	574	529161	526923	524684	522446
12120087	12	Nova Scotia / Nouvelle-Écosse	1212	1212014	New Glasgow	3	220	9912.00	414	415	415	416	529161	526923	524684	522446
12120088	12	Nova Scotia / Nouvelle-Écosse	1212	1212014	New Glasgow	3	220	9912.00	482	478	474	470	529161	526923	524684	522446
12120089	12	Nova Scotia / Nouvelle-Écosse	1212	1212014	New Glasgow	3	220	9912.00	435	425	414	404	529161	526923	524684	522446
12120090	12	Nova Scotia / Nouvelle-Écosse	1212	1212014	New Glasgow	3	220	9912.00	513	516	518	521	529161	526923	524684	522446
12120091	12	Nova Scotia / Nouvelle-Écosse	1212	1212014	New Glasgow	3	220	9912.00	430	420	409	399	529161	526923	524684	522446
12120092	12	Nova Scotia / Nouvelle-Écosse	1212	1212009	Stellarton	3	220	9912.00	476	465	454	443	529161	526923	524684	522446
12120093	12	Nova Scotia / Nouvelle-Écosse	1212	1212009	Stellarton	3	220	9912.00	369	366	362	359	529161	526923	524684	522446
12120094	12	Nova Scotia / Nouvelle-Écosse	1212	1212009	Stellarton	3	220	9912.00	359	354	349	344	529161	526923	524684	522446
12120095	12	Nova Scotia / Nouvelle-Écosse	1212	1212009	Stellarton	3	220	9912.00	463	439	416	392	529161	526923	524684	522446
12120096	12	Nova Scotia / Nouvelle-Écosse	1212	1212009	Stellarton	3	220	9912.00	407	409	412	414	529161	526923	524684	522446
12120097	12	Nova Scotia / Nouvelle-Écosse	1212	1212009	Stellarton	3	220	9912.00	473	468	462	457	529161	526923	524684	522446
12120098	12	Nova Scotia / Nouvelle-Écosse	1212	1212009	Stellarton	3	220	9912.00	467	465	464	462	529161	526923	524684	522446
12120099	12	Nova Scotia / Nouvelle-Écosse	1212	1212009	Stellarton	3	220	9912.00	436	431	425	420	529161	526923	524684	522446
12120100	12	Nova Scotia / Nouvelle-Écosse	1212	1212009	Stellarton	3	220	9912.00	512	508	505	501	529161	526923	524684	522446
12120101	12	Nova Scotia / Nouvelle-Écosse	1212	1212009	Stellarton	3	220	9912.00	468	469	470	471	529161	526923	524684	522446
12120102	12	Nova Scotia / Nouvelle-Écosse	1212	1212008	Westville	3	220	9912.00	440	446	452	458	529161	526923	524684	522446
12120103	12	Nova Scotia / Nouvelle-Écosse	1212	1212008	Westville	3	220	9912.00	460	451	442	433	529161	526923	524684	522446
12120104	12	Nova Scotia / Nouvelle-Écosse	1212	1212008	Westville	3	220	9912.00	480	475	469	464	529161	526923	524684	522446
12120105	12	Nova Scotia / Nouvelle-Écosse	1212	1212008	Westville	3	220	9912.00	460	457	453	450	529161	526923	524684	522446
12120106	12	Nova Scotia / Nouvelle-Écosse	1212	1212008	Westville	3	220	9912.00	449	434	418	403	529161	526923	524684	522446
12120107	12	Nova Scotia / Nouvelle-Écosse	1212	1212008	Westville	3	220	9912.00	605	606	606	607	529161	526923	524684	522446
12120108	12	Nova Scotia / Nouvelle-Écosse	1212	1212006	Pictou, Subd. B	3	220	9912.00	461	476	492	507	529161	526923	524684	522446
12120109	12	Nova Scotia / Nouvelle-Écosse	1212	1212006	Pictou, Subd. B	3	220	9912.00	494	514	533	553	529161	526923	524684	522446
12120110	12	Nova Scotia / Nouvelle-Écosse	1212	1212006	Pictou, Subd. B	3	220	9912.00	400	402	405	407	529161	526923	524684	522446
12120111	12	Nova Scotia / Nouvelle-Écosse	1212	1212016	Trenton	3	220	9912.00	406	398	389	381	529161	526923	524684	522446
12120112	12	Nova Scotia / Nouvelle-Écosse	1212	1212016	Trenton	3	220	9912.00	409	396	384	371	529161	526923	524684	522446
12120113	12	Nova Scotia / Nouvelle-Écosse	1212	1212016	Trenton	3	220	9912.00	462	459	457	454	529161	526923	524684	522446
12120114	12	Nova Scotia / Nouvelle-Écosse	1212	1212016	Trenton	3	220	9912.00	383	380	377	374	529161	526923	524684	522446
12120115	12	Nova Scotia / Nouvelle-Écosse	1212	1212016	Trenton	3	220	9912.00	496	497	498	499	529161	526923	524684	522446
12120116	12	Nova Scotia / Nouvelle-Écosse	1212	1212016	Trenton	3	220	9912.00	432	429	426	423	529161	526923	524684	522446
12120117	12	Nova Scotia / Nouvelle-Écosse	1212	1212014	New Glasgow	3	220	9912.00	496	481	467	452	529161	526923	524684	522446
12120118	12	Nova Scotia / Nouvelle-Écosse	1212	1212011	Pictou, Subd. C	3	220	9912.00	367	364	362	359	529161	526923	524684	522446
12120119	12	Nova Scotia / Nouvelle-Écosse	1212	1212011	Pictou, Subd. C	3	220	9912.00	631	627	624	620	529161	526923	524684	522446
12120120	12	Nova Scotia / Nouvelle-Écosse	1212	1212011	Pictou, Subd. C	3	220	9912.00	361	356	350	345	529161	526923	524684	522446
12120121	12	Nova Scotia / Nouvelle-Écosse	1212	1212019	Fisher's Grant 24	3	220	9912.00	471	474	478	481	529161	526923	524684	522446
12120122	12	Nova Scotia / Nouvelle-Écosse	1212	1212001	Pictou, Subd. A	5	997	9912.00	643	632	622	611	529161	526923	524684	522446
12120123	12	Nova Scotia / Nouvelle-Écosse	1212	1212001	Pictou, Subd. A	5	997	9912.00	489	481	473	465	529161	526923	524684	522446
12120124	12	Nova Scotia / Nouvelle-Écosse	1212	1212004	Pictou	5	997	9912.00	404	401	399	396	529161	526923	524684	522446
12120125	12	Nova Scotia / Nouvelle-Écosse	1212	1212004	Pictou	5	997	9912.00	446	438	429	421	529161	526923	524684	522446
12120126	12	Nova Scotia / Nouvelle-Écosse	1212	1212004	Pictou	5	997	9912.00	409	398	386	375	529161	526923	524684	522446
12120127	12	Nova Scotia / Nouvelle-Écosse	1212	1212004	Pictou	5	997	9912.00	449	441	434	426	529161	526923	524684	522446
12120128	12	Nova Scotia / Nouvelle-Écosse	1212	1212004	Pictou	5	997	9912.00	434	423	413	402	529161	526923	524684	522446
12120129	12	Nova Scotia / Nouvelle-Écosse	1212	1212004	Pictou	5	997	9912.00	409	402	394	387	529161	526923	524684	522446
12120130	12	Nova Scotia / Nouvelle-Écosse	1212	1212004	Pictou	5	997	9912.00	408	412	415	419	529161	526923	524684	522446
12120131	12	Nova Scotia / Nouvelle-Écosse	1212	1212004	Pictou	5	997	9912.00	427	422	416	411	529161	526923	524684	522446
12120132	12	Nova Scotia / Nouvelle-Écosse	1212	1212001	Pictou, Subd. A	5	997	9912.00	390	391	393	394	529161	526923	524684	522446
12120133	12	Nova Scotia / Nouvelle-Écosse	1212	1212001	Pictou, Subd. A	5	997	9912.00	490	492	494	496	529161	526923	524684	522446
12120134	12	Nova Scotia / Nouvelle-Écosse	1212	1212001	Pictou, Subd. A	5	997	9912.00	610	614	617	621	529161	526923	524684	522446
12120135	12	Nova Scotia / Nouvelle-Écosse	1212	1212001	Pictou, Subd. A	5	997	9912.00	480	473	466	459	529161	526923	524684	522446
12120136	12	Nova Scotia / Nouvelle-Écosse	1212	1212001	Pictou, Subd. A	5	997	9912.00	533	524	514	505	529161	526923	524684	522446
12120137	12	Nova Scotia / Nouvelle-Écosse	1212	1212006	Pictou, Subd. B	3	220	9912.00	680	692	703	715	529161	526923	524684	522446
12120138	12	Nova Scotia / Nouvelle-Écosse	1212	1212006	Pictou, Subd. B	3	220	9912.00	611	615	619	623	529161	526923	524684	522446
12120139	12	Nova Scotia / Nouvelle-Écosse	1212	1212006	Pictou, Subd. B	3	220	9912.00	495	483	470	458	529161	526923	524684	522446
12120140	12	Nova Scotia / Nouvelle-Écosse	1212	1212008	Westville	3	220	9912.00	400	394	387	381	529161	526923	524684	522446
12120141	12	Nova Scotia / Nouvelle-Écosse	1212	1212008	Westville	3	220	9912.00	469	468	468	467	529161	526923	524684	522446
12120142	12	Nova Scotia / Nouvelle-Écosse	1212	1212006	Pictou, Subd. B	3	220	9912.00	473	473	474	474	529161	526923	524684	522446
12120143	12	Nova Scotia / Nouvelle-Écosse	1212	1212006	Pictou, Subd. B	3	220	9912.00	486	486	485	485	529161	526923	524684	522446
12120144	12	Nova Scotia / Nouvelle-Écosse	1212	1212006	Pictou, Subd. B	3	220	9912.00	609	611	612	614	529161	526923	524684	522446
12120145	12	Nova Scotia / Nouvelle-Écosse	1212	1212011	Pictou, Subd. C	3	220	9912.00	614	613	613	612	529161	526923	524684	522446
12120146	12	Nova Scotia / Nouvelle-Écosse	1212	1212011	Pictou, Subd. C	3	220	9912.00	660	659	658	657	529161	526923	524684	522446
12120147	12	Nova Scotia / Nouvelle-Écosse	1212	1212011	Pictou, Subd. C	3	220	9912.00	561	551	540	530	529161	526923	524684	522446
12120148	12	Nova Scotia / Nouvelle-Écosse	1212	1212011	Pictou, Subd. C	3	220	9912.00	475	475	474	474	529161	526923	524684	522446
12120149	12	Nova Scotia / Nouvelle-Écosse	1212	1212011	Pictou, Subd. C	3	220	9912.00	521	502	482	463	529161	526923	524684	522446
12120150	12	Nova Scotia / Nouvelle-Écosse	1212	1212006	Pictou, Subd. B	3	220	9912.00	337	335	333	331	529161	526923	524684	522446
12120151	12	Nova Scotia / Nouvelle-Écosse	1212	1212006	Pictou, Subd. B	3	220	9912.00	510	506	503	499	529161	526923	524684	522446
12120152	12	Nova Scotia / Nouvelle-Écosse	1212	1212006	Pictou, Subd. B	3	220	9912.00	491	486	480	475	529161	526923	524684	522446
12120153	12	Nova Scotia / Nouvelle-Écosse	1212	1212001	Pictou, Subd. A	5	997	9912.00	442	438	435	431	529161	526923	524684	522446
12120154	12	Nova Scotia / Nouvelle-Écosse	1212	1212001	Pictou, Subd. A	5	997	9912.00	406	405	405	404	529161	526923	524684	522446
12120155	12	Nova Scotia / Nouvelle-Écosse	1212	1212001	Pictou, Subd. A	5	997	9912.00	439	430	422	413	529161	526923	524684	522446
12120156	12	Nova Scotia / Nouvelle-Écosse	1212	1212001	Pictou, Subd. A	5	997	9912.00	371	361	352	342	529161	526923	524684	522446
12120157	12	Nova Scotia / Nouvelle-Écosse	1212	1212001	Pictou, Subd. A	5	997	9912.00	618	609	600	591	529161	526923	524684	522446
12120158	12	Nova Scotia / Nouvelle-Écosse	1212	1212001	Pictou, Subd. A	5	997	9912.00	421	417	412	408	529161	526923	524684	522446
12130021	12	Nova Scotia / Nouvelle-Écosse	1213	1213008	Mulgrave	6	998	9912.00	427	413	400	386	529161	526923	524684	522446
12130022	12	Nova Scotia / Nouvelle-Écosse	1213	1213008	Mulgrave	6	998	9912.00	352	352	351	351	529161	526923	524684	522446
12130023	12	Nova Scotia / Nouvelle-Écosse	1213	1213004	Guysborough	6	998	9912.00	396	393	390	387	529161	526923	524684	522446
12130024	12	Nova Scotia / Nouvelle-Écosse	1213	1213004	Guysborough	6	998	9912.00	442	447	451	456	529161	526923	524684	522446
12130025	12	Nova Scotia / Nouvelle-Écosse	1213	1213004	Guysborough	6	998	9912.00	391	373	355	337	529161	526923	524684	522446
12130026	12	Nova Scotia / Nouvelle-Écosse	1213	1213004	Guysborough	6	998	9912.00	367	364	360	357	529161	526923	524684	522446
12130027	12	Nova Scotia / Nouvelle-Écosse	1213	1213004	Guysborough	6	998	9912.00	359	342	324	307	529161	526923	524684	522446
12130028	12	Nova Scotia / Nouvelle-Écosse	1213	1213001	St. Mary's	5	997	9912.00	607	603	600	596	529161	526923	524684	522446
12130029	12	Nova Scotia / Nouvelle-Écosse	1213	1213001	St. Mary's	5	997	9912.00	543	539	536	532	529161	526923	524684	522446
12130030	12	Nova Scotia / Nouvelle-Écosse	1213	1213001	St. Mary's	5	997	9912.00	558	550	542	534	529161	526923	524684	522446
12130031	12	Nova Scotia / Nouvelle-Écosse	1213	1213001	St. Mary's	5	997	9912.00	621	613	604	596	529161	526923	524684	522446
12130032	12	Nova Scotia / Nouvelle-Écosse	1213	1213004	Guysborough	6	998	9912.00	534	530	527	523	529161	526923	524684	522446
12130033	12	Nova Scotia / Nouvelle-Écosse	1213	1213004	Guysborough	6	998	9912.00	485	481	477	473	529161	526923	524684	522446
12130034	12	Nova Scotia / Nouvelle-Écosse	1213	1213004	Guysborough	6	998	9912.00	633	634	636	637	529161	526923	524684	522446
12130035	12	Nova Scotia / Nouvelle-Écosse	1213	1213004	Guysborough	6	998	9912.00	529	522	514	507	529161	526923	524684	522446
12130036	12	Nova Scotia / Nouvelle-Écosse	1213	1213006	Canso	5	997	9912.00	793	779	766	752	529161	526923	524684	522446
12140039	12	Nova Scotia / Nouvelle-Écosse	1214	1214006	Antigonish, Subd. B	6	998	9912.00	266	270	273	277	529161	526923	524684	522446
12140040	12	Nova Scotia / Nouvelle-Écosse	1214	1214006	Antigonish, Subd. B	6	998	9912.00	455	472	488	505	529161	526923	524684	522446
12140041	12	Nova Scotia / Nouvelle-Écosse	1214	1214006	Antigonish, Subd. B	6	998	9912.00	385	382	378	375	529161	526923	524684	522446
12140042	12	Nova Scotia / Nouvelle-Écosse	1214	1214006	Antigonish, Subd. B	6	998	9912.00	413	402	391	380	529161	526923	524684	522446
12140043	12	Nova Scotia / Nouvelle-Écosse	1214	1214006	Antigonish, Subd. B	6	998	9912.00	424	400	376	352	529161	526923	524684	522446
12140044	12	Nova Scotia / Nouvelle-Écosse	1214	1214006	Antigonish, Subd. B	6	998	9912.00	379	387	394	402	529161	526923	524684	522446
12140045	12	Nova Scotia / Nouvelle-Écosse	1214	1214006	Antigonish, Subd. B	6	998	9912.00	463	454	444	435	529161	526923	524684	522446
12140046	12	Nova Scotia / Nouvelle-Écosse	1214	1214006	Antigonish, Subd. B	6	998	9912.00	464	455	446	437	529161	526923	524684	522446
12140047	12	Nova Scotia / Nouvelle-Écosse	1214	1214006	Antigonish, Subd. B	6	998	9912.00	12	18	25	31	529161	526923	524684	522446
12140048	12	Nova Scotia / Nouvelle-Écosse	1214	1214010	Pomquet And Afton 23	6	998	9912.00	207	206	204	203	529161	526923	524684	522446
12140049	12	Nova Scotia / Nouvelle-Écosse	1214	1214006	Antigonish, Subd. B	6	998	9912.00	457	448	440	431	529161	526923	524684	522446
12140050	12	Nova Scotia / Nouvelle-Écosse	1214	1214010	Pomquet And Afton 23	6	998	9912.00	162	159	157	154	529161	526923	524684	522446
12140051	12	Nova Scotia / Nouvelle-Écosse	1214	1214006	Antigonish, Subd. B	6	998	9912.00	540	546	553	559	529161	526923	524684	522446
12140052	12	Nova Scotia / Nouvelle-Écosse	1214	1214006	Antigonish, Subd. B	6	998	9912.00	485	474	464	453	529161	526923	524684	522446
12140053	12	Nova Scotia / Nouvelle-Écosse	1214	1214006	Antigonish, Subd. B	6	998	9912.00	559	551	544	536	529161	526923	524684	522446
12140054	12	Nova Scotia / Nouvelle-Écosse	1214	1214006	Antigonish, Subd. B	6	998	9912.00	526	539	551	564	529161	526923	524684	522446
12140055	12	Nova Scotia / Nouvelle-Écosse	1214	1214010	Pomquet And Afton 23	6	998	9912.00	0	0	0	0	529161	526923	524684	522446
12140056	12	Nova Scotia / Nouvelle-Écosse	1214	1214001	Antigonish, Subd. A	6	998	9912.00	750	777	803	830	529161	526923	524684	522446
12140057	12	Nova Scotia / Nouvelle-Écosse	1214	1214001	Antigonish, Subd. A	6	998	9912.00	482	482	483	483	529161	526923	524684	522446
12140058	12	Nova Scotia / Nouvelle-Écosse	1214	1214002	Antigonish	6	998	9912.00	389	403	417	431	529161	526923	524684	522446
12140059	12	Nova Scotia / Nouvelle-Écosse	1214	1214002	Antigonish	6	998	9912.00	332	326	320	314	529161	526923	524684	522446
12140060	12	Nova Scotia / Nouvelle-Écosse	1214	1214002	Antigonish	6	998	9912.00	488	481	473	466	529161	526923	524684	522446
12140061	12	Nova Scotia / Nouvelle-Écosse	1214	1214002	Antigonish	6	998	9912.00	382	380	379	377	529161	526923	524684	522446
12140062	12	Nova Scotia / Nouvelle-Écosse	1214	1214002	Antigonish	6	998	9912.00	481	473	465	457	529161	526923	524684	522446
12140063	12	Nova Scotia / Nouvelle-Écosse	1214	1214002	Antigonish	6	998	9912.00	392	389	387	384	529161	526923	524684	522446
12140064	12	Nova Scotia / Nouvelle-Écosse	1214	1214002	Antigonish	6	998	9912.00	504	501	499	496	529161	526923	524684	522446
12140065	12	Nova Scotia / Nouvelle-Écosse	1214	1214002	Antigonish	6	998	9912.00	925	910	896	881	529161	526923	524684	522446
12140066	12	Nova Scotia / Nouvelle-Écosse	1214	1214002	Antigonish	6	998	9912.00	600	596	593	589	529161	526923	524684	522446
12140067	12	Nova Scotia / Nouvelle-Écosse	1214	1214001	Antigonish, Subd. A	6	998	9912.00	597	601	604	608	529161	526923	524684	522446
12140068	12	Nova Scotia / Nouvelle-Écosse	1214	1214001	Antigonish, Subd. A	6	998	9912.00	995	996	997	998	529161	526923	524684	522446
12140069	12	Nova Scotia / Nouvelle-Écosse	1214	1214001	Antigonish, Subd. A	6	998	9912.00	664	656	647	639	529161	526923	524684	522446
12140070	12	Nova Scotia / Nouvelle-Écosse	1214	1214001	Antigonish, Subd. A	6	998	9912.00	550	550	550	550	529161	526923	524684	522446
12140071	12	Nova Scotia / Nouvelle-Écosse	1214	1214001	Antigonish, Subd. A	6	998	9912.00	341	349	356	364	529161	526923	524684	522446
12140072	12	Nova Scotia / Nouvelle-Écosse	1214	1214001	Antigonish, Subd. A	6	998	9912.00	485	483	482	480	529161	526923	524684	522446
12140073	12	Nova Scotia / Nouvelle-Écosse	1214	1214001	Antigonish, Subd. A	6	998	9912.00	507	505	504	502	529161	526923	524684	522446
12140074	12	Nova Scotia / Nouvelle-Écosse	1214	1214001	Antigonish, Subd. A	6	998	9912.00	436	431	426	421	529161	526923	524684	522446
12140075	12	Nova Scotia / Nouvelle-Écosse	1214	1214001	Antigonish, Subd. A	6	998	9912.00	415	416	416	417	529161	526923	524684	522446
12140076	12	Nova Scotia / Nouvelle-Écosse	1214	1214001	Antigonish, Subd. A	6	998	9912.00	308	299	290	281	529161	526923	524684	522446
12140077	12	Nova Scotia / Nouvelle-Écosse	1214	1214001	Antigonish, Subd. A	6	998	9912.00	931	928	924	921	529161	526923	524684	522446
12140078	12	Nova Scotia / Nouvelle-Écosse	1214	1214001	Antigonish, Subd. A	6	998	9912.00	406	407	407	408	529161	526923	524684	522446
12140079	12	Nova Scotia / Nouvelle-Écosse	1214	1214006	Antigonish, Subd. B	6	998	9912.00	584	588	592	596	529161	526923	524684	522446
12140080	12	Nova Scotia / Nouvelle-Écosse	1214	1214001	Antigonish, Subd. A	6	998	9912.00	390	384	378	372	529161	526923	524684	522446
12150034	12	Nova Scotia / Nouvelle-Écosse	1215	1215011	Inverness, Subd. A	6	998	9912.00	423	417	412	406	529161	526923	524684	522446
12150035	12	Nova Scotia / Nouvelle-Écosse	1215	1215011	Inverness, Subd. A	6	998	9912.00	432	428	423	419	529161	526923	524684	522446
12150036	12	Nova Scotia / Nouvelle-Écosse	1215	1215011	Inverness, Subd. A	6	998	9912.00	505	500	495	490	529161	526923	524684	522446
12150037	12	Nova Scotia / Nouvelle-Écosse	1215	1215011	Inverness, Subd. A	6	998	9912.00	515	504	493	482	529161	526923	524684	522446
12150038	12	Nova Scotia / Nouvelle-Écosse	1215	1215011	Inverness, Subd. A	6	998	9912.00	464	456	449	441	529161	526923	524684	522446
12150039	12	Nova Scotia / Nouvelle-Écosse	1215	1215011	Inverness, Subd. A	6	998	9912.00	474	480	487	493	529161	526923	524684	522446
12150040	12	Nova Scotia / Nouvelle-Écosse	1215	1215011	Inverness, Subd. A	6	998	9912.00	386	384	381	379	529161	526923	524684	522446
12150041	12	Nova Scotia / Nouvelle-Écosse	1215	1215011	Inverness, Subd. A	6	998	9912.00	479	469	459	449	529161	526923	524684	522446
12150042	12	Nova Scotia / Nouvelle-Écosse	1215	1215011	Inverness, Subd. A	6	998	9912.00	397	394	391	388	529161	526923	524684	522446
12150043	12	Nova Scotia / Nouvelle-Écosse	1215	1215011	Inverness, Subd. A	6	998	9912.00	313	310	306	303	529161	526923	524684	522446
12150044	12	Nova Scotia / Nouvelle-Écosse	1215	1215011	Inverness, Subd. A	6	998	9912.00	428	427	427	426	529161	526923	524684	522446
12150045	12	Nova Scotia / Nouvelle-Écosse	1215	1215011	Inverness, Subd. A	6	998	9912.00	423	429	435	441	529161	526923	524684	522446
12150046	12	Nova Scotia / Nouvelle-Écosse	1215	1215006	Inverness, Subd. B	5	997	9912.00	415	423	432	440	529161	526923	524684	522446
12150047	12	Nova Scotia / Nouvelle-Écosse	1215	1215006	Inverness, Subd. B	5	997	9912.00	403	391	378	366	529161	526923	524684	522446
12150048	12	Nova Scotia / Nouvelle-Écosse	1215	1215006	Inverness, Subd. B	5	997	9912.00	522	522	523	523	529161	526923	524684	522446
12150049	12	Nova Scotia / Nouvelle-Écosse	1215	1215006	Inverness, Subd. B	5	997	9912.00	485	472	460	447	529161	526923	524684	522446
12150050	12	Nova Scotia / Nouvelle-Écosse	1215	1215006	Inverness, Subd. B	5	997	9912.00	483	477	470	464	529161	526923	524684	522446
12150051	12	Nova Scotia / Nouvelle-Écosse	1215	1215006	Inverness, Subd. B	5	997	9912.00	497	499	502	504	529161	526923	524684	522446
12150052	12	Nova Scotia / Nouvelle-Écosse	1215	1215006	Inverness, Subd. B	5	997	9912.00	518	518	519	519	529161	526923	524684	522446
12150053	12	Nova Scotia / Nouvelle-Écosse	1215	1215008	Whycocomagh 2	7	999	9912.00	0	0	0	0	529161	526923	524684	522446
12150054	12	Nova Scotia / Nouvelle-Écosse	1215	1215008	Whycocomagh 2	7	999	9912.00	806	812	819	825	529161	526923	524684	522446
12150055	12	Nova Scotia / Nouvelle-Écosse	1215	1215006	Inverness, Subd. B	5	997	9912.00	389	375	361	347	529161	526923	524684	522446
12150056	12	Nova Scotia / Nouvelle-Écosse	1215	1215001	Inverness, Subd. C	5	997	9912.00	414	406	399	391	529161	526923	524684	522446
12150057	12	Nova Scotia / Nouvelle-Écosse	1215	1215001	Inverness, Subd. C	5	997	9912.00	379	373	367	361	529161	526923	524684	522446
12150058	12	Nova Scotia / Nouvelle-Écosse	1215	1215001	Inverness, Subd. C	5	997	9912.00	343	338	332	327	529161	526923	524684	522446
12150059	12	Nova Scotia / Nouvelle-Écosse	1215	1215001	Inverness, Subd. C	5	997	9912.00	471	458	445	432	529161	526923	524684	522446
12150060	12	Nova Scotia / Nouvelle-Écosse	1215	1215001	Inverness, Subd. C	5	997	9912.00	451	440	428	417	529161	526923	524684	522446
12150061	12	Nova Scotia / Nouvelle-Écosse	1215	1215001	Inverness, Subd. C	5	997	9912.00	480	485	491	496	529161	526923	524684	522446
12150062	12	Nova Scotia / Nouvelle-Écosse	1215	1215002	Port Hawkesbury	6	998	9912.00	496	496	497	497	529161	526923	524684	522446
12150063	12	Nova Scotia / Nouvelle-Écosse	1215	1215002	Port Hawkesbury	6	998	9912.00	470	461	453	444	529161	526923	524684	522446
12150064	12	Nova Scotia / Nouvelle-Écosse	1215	1215002	Port Hawkesbury	6	998	9912.00	470	469	467	466	529161	526923	524684	522446
12150065	12	Nova Scotia / Nouvelle-Écosse	1215	1215002	Port Hawkesbury	6	998	9912.00	456	442	428	414	529161	526923	524684	522446
12150066	12	Nova Scotia / Nouvelle-Écosse	1215	1215002	Port Hawkesbury	6	998	9912.00	473	452	432	411	529161	526923	524684	522446
12150067	12	Nova Scotia / Nouvelle-Écosse	1215	1215002	Port Hawkesbury	6	998	9912.00	505	523	542	560	529161	526923	524684	522446
12150068	12	Nova Scotia / Nouvelle-Écosse	1215	1215002	Port Hawkesbury	6	998	9912.00	465	461	457	453	529161	526923	524684	522446
12150069	12	Nova Scotia / Nouvelle-Écosse	1215	1215001	Inverness, Subd. C	5	997	9912.00	348	350	351	353	529161	526923	524684	522446
12150070	12	Nova Scotia / Nouvelle-Écosse	1215	1215001	Inverness, Subd. C	5	997	9912.00	437	439	441	443	529161	526923	524684	522446
12150071	12	Nova Scotia / Nouvelle-Écosse	1215	1215006	Inverness, Subd. B	5	997	9912.00	383	377	370	364	529161	526923	524684	522446
12150072	12	Nova Scotia / Nouvelle-Écosse	1215	1215006	Inverness, Subd. B	5	997	9912.00	473	473	474	474	529161	526923	524684	522446
12150073	12	Nova Scotia / Nouvelle-Écosse	1215	1215006	Inverness, Subd. B	5	997	9912.00	533	530	526	523	529161	526923	524684	522446
12160017	12	Nova Scotia / Nouvelle-Écosse	1216	1216011	Richmond, Subd. B	5	997	9912.00	486	507	529	550	529161	526923	524684	522446
12160018	12	Nova Scotia / Nouvelle-Écosse	1216	1216011	Richmond, Subd. B	5	997	9912.00	639	609	579	549	529161	526923	524684	522446
12160019	12	Nova Scotia / Nouvelle-Écosse	1216	1216011	Richmond, Subd. B	5	997	9912.00	436	432	429	425	529161	526923	524684	522446
12160020	12	Nova Scotia / Nouvelle-Écosse	1216	1216014	Chapel Island 5	6	998	9912.00	486	491	496	501	529161	526923	524684	522446
12160021	12	Nova Scotia / Nouvelle-Écosse	1216	1216006	Richmond, Subd. A	6	998	9912.00	601	596	591	586	529161	526923	524684	522446
12160022	12	Nova Scotia / Nouvelle-Écosse	1216	1216006	Richmond, Subd. A	6	998	9912.00	559	560	560	561	529161	526923	524684	522446
12160023	12	Nova Scotia / Nouvelle-Écosse	1216	1216006	Richmond, Subd. A	6	998	9912.00	561	550	539	528	529161	526923	524684	522446
12160024	12	Nova Scotia / Nouvelle-Écosse	1216	1216006	Richmond, Subd. A	6	998	9912.00	523	506	488	471	529161	526923	524684	522446
12160025	12	Nova Scotia / Nouvelle-Écosse	1216	1216006	Richmond, Subd. A	6	998	9912.00	544	540	535	531	529161	526923	524684	522446
12160026	12	Nova Scotia / Nouvelle-Écosse	1216	1216006	Richmond, Subd. A	6	998	9912.00	660	664	669	673	529161	526923	524684	522446
12160027	12	Nova Scotia / Nouvelle-Écosse	1216	1216006	Richmond, Subd. A	6	998	9912.00	473	475	476	478	529161	526923	524684	522446
12160028	12	Nova Scotia / Nouvelle-Écosse	1216	1216001	Richmond, Subd. C	5	997	9912.00	448	449	451	452	529161	526923	524684	522446
12160029	12	Nova Scotia / Nouvelle-Écosse	1216	1216001	Richmond, Subd. C	5	997	9912.00	543	538	532	527	529161	526923	524684	522446
12160030	12	Nova Scotia / Nouvelle-Écosse	1216	1216001	Richmond, Subd. C	5	997	9912.00	397	392	386	381	529161	526923	524684	522446
12160031	12	Nova Scotia / Nouvelle-Écosse	1216	1216001	Richmond, Subd. C	5	997	9912.00	874	857	840	823	529161	526923	524684	522446
12160032	12	Nova Scotia / Nouvelle-Écosse	1216	1216001	Richmond, Subd. C	5	997	9912.00	459	455	450	446	529161	526923	524684	522446
12160033	12	Nova Scotia / Nouvelle-Écosse	1216	1216001	Richmond, Subd. C	5	997	9912.00	538	541	545	548	529161	526923	524684	522446
12170286	12	Nova Scotia / Nouvelle-Écosse	1217	1217008	Membertou 28B	3	225	9912.00	884	856	829	801	529161	526923	524684	522446
12170342	12	Nova Scotia / Nouvelle-Écosse	1217	1217020	Eskasoni 3	3	225	9912.00	0	0	0	0	529161	526923	524684	522446
12170343	12	Nova Scotia / Nouvelle-Écosse	1217	1217020	Eskasoni 3	3	225	9912.00	0	0	0	0	529161	526923	524684	522446
12170344	12	Nova Scotia / Nouvelle-Écosse	1217	1217020	Eskasoni 3	3	225	9912.00	0	0	0	0	529161	526923	524684	522446
12170346	12	Nova Scotia / Nouvelle-Écosse	1217	1217020	Eskasoni 3	3	225	9912.00	547	477	408	338	529161	526923	524684	522446
12170347	12	Nova Scotia / Nouvelle-Écosse	1217	1217020	Eskasoni 3	3	225	9912.00	710	731	752	773	529161	526923	524684	522446
12170348	12	Nova Scotia / Nouvelle-Écosse	1217	1217020	Eskasoni 3	3	225	9912.00	815	827	838	850	529161	526923	524684	522446
12170349	12	Nova Scotia / Nouvelle-Écosse	1217	1217020	Eskasoni 3	3	225	9912.00	646	701	755	810	529161	526923	524684	522446
12170350	12	Nova Scotia / Nouvelle-Écosse	1217	1217020	Eskasoni 3	3	225	9912.00	613	618	624	629	529161	526923	524684	522446
12170352	12	Nova Scotia / Nouvelle-Écosse	1217	1217030	Cape Breton	3	225	9912.00	676	667	657	648	529161	526923	524684	522446
12170353	12	Nova Scotia / Nouvelle-Écosse	1217	1217030	Cape Breton	3	225	9912.00	732	716	699	683	529161	526923	524684	522446
12170354	12	Nova Scotia / Nouvelle-Écosse	1217	1217030	Cape Breton	3	225	9912.00	717	701	686	670	529161	526923	524684	522446
12170355	12	Nova Scotia / Nouvelle-Écosse	1217	1217030	Cape Breton	3	225	9912.00	576	578	579	581	529161	526923	524684	522446
12170356	12	Nova Scotia / Nouvelle-Écosse	1217	1217030	Cape Breton	3	225	9912.00	719	724	728	733	529161	526923	524684	522446
12170357	12	Nova Scotia / Nouvelle-Écosse	1217	1217030	Cape Breton	3	225	9912.00	353	360	368	375	529161	526923	524684	522446
12170358	12	Nova Scotia / Nouvelle-Écosse	1217	1217030	Cape Breton	3	225	9912.00	640	636	632	628	529161	526923	524684	522446
12170359	12	Nova Scotia / Nouvelle-Écosse	1217	1217030	Cape Breton	3	225	9912.00	402	395	388	381	529161	526923	524684	522446
12170360	12	Nova Scotia / Nouvelle-Écosse	1217	1217030	Cape Breton	3	225	9912.00	480	473	467	460	529161	526923	524684	522446
12170361	12	Nova Scotia / Nouvelle-Écosse	1217	1217030	Cape Breton	3	225	9912.00	444	444	443	443	529161	526923	524684	522446
12170362	12	Nova Scotia / Nouvelle-Écosse	1217	1217030	Cape Breton	3	225	9912.00	892	880	867	855	529161	526923	524684	522446
12170363	12	Nova Scotia / Nouvelle-Écosse	1217	1217030	Cape Breton	3	225	9912.00	474	469	465	460	529161	526923	524684	522446
12170364	12	Nova Scotia / Nouvelle-Écosse	1217	1217030	Cape Breton	3	225	9912.00	548	556	565	573	529161	526923	524684	522446
12170365	12	Nova Scotia / Nouvelle-Écosse	1217	1217030	Cape Breton	3	225	9912.00	528	514	499	485	529161	526923	524684	522446
12170366	12	Nova Scotia / Nouvelle-Écosse	1217	1217030	Cape Breton	3	225	9912.00	373	374	374	375	529161	526923	524684	522446
12170367	12	Nova Scotia / Nouvelle-Écosse	1217	1217030	Cape Breton	3	225	9912.00	483	484	484	485	529161	526923	524684	522446
12170368	12	Nova Scotia / Nouvelle-Écosse	1217	1217030	Cape Breton	3	225	9912.00	533	511	490	468	529161	526923	524684	522446
12170369	12	Nova Scotia / Nouvelle-Écosse	1217	1217030	Cape Breton	3	225	9912.00	393	387	380	374	529161	526923	524684	522446
12170370	12	Nova Scotia / Nouvelle-Écosse	1217	1217030	Cape Breton	3	225	9912.00	451	444	436	429	529161	526923	524684	522446
12170371	12	Nova Scotia / Nouvelle-Écosse	1217	1217030	Cape Breton	3	225	9912.00	565	549	534	518	529161	526923	524684	522446
12170372	12	Nova Scotia / Nouvelle-Écosse	1217	1217030	Cape Breton	3	225	9912.00	428	434	439	445	529161	526923	524684	522446
12170373	12	Nova Scotia / Nouvelle-Écosse	1217	1217030	Cape Breton	3	225	9912.00	502	497	491	486	529161	526923	524684	522446
12170374	12	Nova Scotia / Nouvelle-Écosse	1217	1217030	Cape Breton	3	225	9912.00	467	469	472	474	529161	526923	524684	522446
12170375	12	Nova Scotia / Nouvelle-Écosse	1217	1217030	Cape Breton	3	225	9912.00	564	573	583	592	529161	526923	524684	522446
12170376	12	Nova Scotia / Nouvelle-Écosse	1217	1217030	Cape Breton	3	225	9912.00	491	490	489	488	529161	526923	524684	522446
12170377	12	Nova Scotia / Nouvelle-Écosse	1217	1217030	Cape Breton	3	225	9912.00	353	345	336	328	529161	526923	524684	522446
12170378	12	Nova Scotia / Nouvelle-Écosse	1217	1217030	Cape Breton	3	225	9912.00	681	685	689	693	529161	526923	524684	522446
12170379	12	Nova Scotia / Nouvelle-Écosse	1217	1217030	Cape Breton	3	225	9912.00	528	528	528	528	529161	526923	524684	522446
12170380	12	Nova Scotia / Nouvelle-Écosse	1217	1217030	Cape Breton	3	225	9912.00	619	619	619	619	529161	526923	524684	522446
12170381	12	Nova Scotia / Nouvelle-Écosse	1217	1217030	Cape Breton	3	225	9912.00	436	432	429	425	529161	526923	524684	522446
12170382	12	Nova Scotia / Nouvelle-Écosse	1217	1217030	Cape Breton	3	225	9912.00	347	345	342	340	529161	526923	524684	522446
12170383	12	Nova Scotia / Nouvelle-Écosse	1217	1217030	Cape Breton	3	225	9912.00	358	370	381	393	529161	526923	524684	522446
12170384	12	Nova Scotia / Nouvelle-Écosse	1217	1217030	Cape Breton	3	225	9912.00	444	450	457	463	529161	526923	524684	522446
12170385	12	Nova Scotia / Nouvelle-Écosse	1217	1217030	Cape Breton	3	225	9912.00	586	582	579	575	529161	526923	524684	522446
12170386	12	Nova Scotia / Nouvelle-Écosse	1217	1217030	Cape Breton	3	225	9912.00	621	622	622	623	529161	526923	524684	522446
12170387	12	Nova Scotia / Nouvelle-Écosse	1217	1217030	Cape Breton	3	225	9912.00	495	498	502	505	529161	526923	524684	522446
12170388	12	Nova Scotia / Nouvelle-Écosse	1217	1217030	Cape Breton	3	225	9912.00	718	711	705	698	529161	526923	524684	522446
12170389	12	Nova Scotia / Nouvelle-Écosse	1217	1217030	Cape Breton	3	225	9912.00	653	656	658	661	529161	526923	524684	522446
12170390	12	Nova Scotia / Nouvelle-Écosse	1217	1217030	Cape Breton	3	225	9912.00	571	561	552	542	529161	526923	524684	522446
12170391	12	Nova Scotia / Nouvelle-Écosse	1217	1217030	Cape Breton	3	225	9912.00	221	215	209	203	529161	526923	524684	522446
12170392	12	Nova Scotia / Nouvelle-Écosse	1217	1217030	Cape Breton	3	225	9912.00	480	473	467	460	529161	526923	524684	522446
12170393	12	Nova Scotia / Nouvelle-Écosse	1217	1217030	Cape Breton	3	225	9912.00	522	531	540	549	529161	526923	524684	522446
12170394	12	Nova Scotia / Nouvelle-Écosse	1217	1217030	Cape Breton	3	225	9912.00	476	470	463	457	529161	526923	524684	522446
12170395	12	Nova Scotia / Nouvelle-Écosse	1217	1217030	Cape Breton	3	225	9912.00	1004	989	975	960	529161	526923	524684	522446
12170396	12	Nova Scotia / Nouvelle-Écosse	1217	1217030	Cape Breton	3	225	9912.00	462	450	439	427	529161	526923	524684	522446
12170397	12	Nova Scotia / Nouvelle-Écosse	1217	1217030	Cape Breton	3	225	9912.00	464	460	455	451	529161	526923	524684	522446
12170398	12	Nova Scotia / Nouvelle-Écosse	1217	1217030	Cape Breton	3	225	9912.00	269	265	260	256	529161	526923	524684	522446
12170399	12	Nova Scotia / Nouvelle-Écosse	1217	1217030	Cape Breton	3	225	9912.00	342	334	327	319	529161	526923	524684	522446
12170400	12	Nova Scotia / Nouvelle-Écosse	1217	1217030	Cape Breton	3	225	9912.00	361	356	352	347	529161	526923	524684	522446
12170401	12	Nova Scotia / Nouvelle-Écosse	1217	1217030	Cape Breton	3	225	9912.00	666	651	636	621	529161	526923	524684	522446
12170402	12	Nova Scotia / Nouvelle-Écosse	1217	1217030	Cape Breton	3	225	9912.00	742	736	730	724	529161	526923	524684	522446
12170403	12	Nova Scotia / Nouvelle-Écosse	1217	1217030	Cape Breton	3	225	9912.00	323	322	320	319	529161	526923	524684	522446
12170404	12	Nova Scotia / Nouvelle-Écosse	1217	1217030	Cape Breton	3	225	9912.00	488	492	497	501	529161	526923	524684	522446
12170405	12	Nova Scotia / Nouvelle-Écosse	1217	1217030	Cape Breton	3	225	9912.00	529	524	518	513	529161	526923	524684	522446
12170406	12	Nova Scotia / Nouvelle-Écosse	1217	1217030	Cape Breton	3	225	9912.00	547	538	528	519	529161	526923	524684	522446
12170407	12	Nova Scotia / Nouvelle-Écosse	1217	1217030	Cape Breton	3	225	9912.00	373	366	359	352	529161	526923	524684	522446
12170408	12	Nova Scotia / Nouvelle-Écosse	1217	1217030	Cape Breton	3	225	9912.00	557	554	552	549	529161	526923	524684	522446
12170409	12	Nova Scotia / Nouvelle-Écosse	1217	1217030	Cape Breton	3	225	9912.00	384	383	382	381	529161	526923	524684	522446
12170410	12	Nova Scotia / Nouvelle-Écosse	1217	1217030	Cape Breton	3	225	9912.00	294	292	289	287	529161	526923	524684	522446
12170411	12	Nova Scotia / Nouvelle-Écosse	1217	1217030	Cape Breton	3	225	9912.00	713	701	689	677	529161	526923	524684	522446
12170412	12	Nova Scotia / Nouvelle-Écosse	1217	1217030	Cape Breton	3	225	9912.00	151	151	150	150	529161	526923	524684	522446
12170413	12	Nova Scotia / Nouvelle-Écosse	1217	1217030	Cape Breton	3	225	9912.00	325	322	319	316	529161	526923	524684	522446
12170414	12	Nova Scotia / Nouvelle-Écosse	1217	1217030	Cape Breton	3	225	9912.00	714	705	697	688	529161	526923	524684	522446
12170415	12	Nova Scotia / Nouvelle-Écosse	1217	1217030	Cape Breton	3	225	9912.00	674	667	659	652	529161	526923	524684	522446
12170416	12	Nova Scotia / Nouvelle-Écosse	1217	1217030	Cape Breton	3	225	9912.00	446	453	461	468	529161	526923	524684	522446
12170417	12	Nova Scotia / Nouvelle-Écosse	1217	1217030	Cape Breton	3	225	9912.00	655	663	670	678	529161	526923	524684	522446
12170418	12	Nova Scotia / Nouvelle-Écosse	1217	1217030	Cape Breton	3	225	9912.00	478	482	485	489	529161	526923	524684	522446
12170419	12	Nova Scotia / Nouvelle-Écosse	1217	1217030	Cape Breton	3	225	9912.00	587	595	603	611	529161	526923	524684	522446
12170420	12	Nova Scotia / Nouvelle-Écosse	1217	1217030	Cape Breton	3	225	9912.00	462	456	451	445	529161	526923	524684	522446
12170421	12	Nova Scotia / Nouvelle-Écosse	1217	1217030	Cape Breton	3	225	9912.00	643	629	614	600	529161	526923	524684	522446
12170422	12	Nova Scotia / Nouvelle-Écosse	1217	1217030	Cape Breton	3	225	9912.00	349	347	344	342	529161	526923	524684	522446
12170423	12	Nova Scotia / Nouvelle-Écosse	1217	1217030	Cape Breton	3	225	9912.00	541	534	528	521	529161	526923	524684	522446
12170424	12	Nova Scotia / Nouvelle-Écosse	1217	1217030	Cape Breton	3	225	9912.00	758	756	753	751	529161	526923	524684	522446
12170425	12	Nova Scotia / Nouvelle-Écosse	1217	1217030	Cape Breton	3	225	9912.00	527	523	520	516	529161	526923	524684	522446
12170426	12	Nova Scotia / Nouvelle-Écosse	1217	1217030	Cape Breton	3	225	9912.00	652	638	625	611	529161	526923	524684	522446
12170427	12	Nova Scotia / Nouvelle-Écosse	1217	1217030	Cape Breton	3	225	9912.00	440	446	451	457	529161	526923	524684	522446
12170428	12	Nova Scotia / Nouvelle-Écosse	1217	1217030	Cape Breton	3	225	9912.00	699	705	710	716	529161	526923	524684	522446
12170429	12	Nova Scotia / Nouvelle-Écosse	1217	1217030	Cape Breton	3	225	9912.00	838	820	801	783	529161	526923	524684	522446
12170430	12	Nova Scotia / Nouvelle-Écosse	1217	1217030	Cape Breton	3	225	9912.00	458	457	457	456	529161	526923	524684	522446
12170431	12	Nova Scotia / Nouvelle-Écosse	1217	1217030	Cape Breton	3	225	9912.00	950	939	928	917	529161	526923	524684	522446
12170432	12	Nova Scotia / Nouvelle-Écosse	1217	1217030	Cape Breton	3	225	9912.00	417	419	422	424	529161	526923	524684	522446
12170433	12	Nova Scotia / Nouvelle-Écosse	1217	1217030	Cape Breton	3	225	9912.00	532	524	515	507	529161	526923	524684	522446
12170434	12	Nova Scotia / Nouvelle-Écosse	1217	1217030	Cape Breton	3	225	9912.00	576	570	563	557	529161	526923	524684	522446
12170435	12	Nova Scotia / Nouvelle-Écosse	1217	1217030	Cape Breton	3	225	9912.00	584	580	575	571	529161	526923	524684	522446
12170436	12	Nova Scotia / Nouvelle-Écosse	1217	1217030	Cape Breton	3	225	9912.00	527	524	520	517	529161	526923	524684	522446
12170437	12	Nova Scotia / Nouvelle-Écosse	1217	1217030	Cape Breton	3	225	9912.00	636	627	617	608	529161	526923	524684	522446
12170438	12	Nova Scotia / Nouvelle-Écosse	1217	1217030	Cape Breton	3	225	9912.00	513	508	502	497	529161	526923	524684	522446
12170439	12	Nova Scotia / Nouvelle-Écosse	1217	1217030	Cape Breton	3	225	9912.00	353	350	348	345	529161	526923	524684	522446
12170440	12	Nova Scotia / Nouvelle-Écosse	1217	1217030	Cape Breton	3	225	9912.00	532	530	527	525	529161	526923	524684	522446
12170441	12	Nova Scotia / Nouvelle-Écosse	1217	1217030	Cape Breton	3	225	9912.00	440	433	425	418	529161	526923	524684	522446
12170442	12	Nova Scotia / Nouvelle-Écosse	1217	1217030	Cape Breton	3	225	9912.00	545	540	536	531	529161	526923	524684	522446
12170443	12	Nova Scotia / Nouvelle-Écosse	1217	1217030	Cape Breton	3	225	9912.00	425	420	416	411	529161	526923	524684	522446
12170444	12	Nova Scotia / Nouvelle-Écosse	1217	1217030	Cape Breton	3	225	9912.00	443	424	406	387	529161	526923	524684	522446
12170445	12	Nova Scotia / Nouvelle-Écosse	1217	1217030	Cape Breton	3	225	9912.00	502	500	499	497	529161	526923	524684	522446
12170446	12	Nova Scotia / Nouvelle-Écosse	1217	1217030	Cape Breton	3	225	9912.00	507	497	486	476	529161	526923	524684	522446
12170447	12	Nova Scotia / Nouvelle-Écosse	1217	1217030	Cape Breton	3	225	9912.00	578	579	579	580	529161	526923	524684	522446
12170448	12	Nova Scotia / Nouvelle-Écosse	1217	1217030	Cape Breton	3	225	9912.00	615	632	650	667	529161	526923	524684	522446
12170449	12	Nova Scotia / Nouvelle-Écosse	1217	1217030	Cape Breton	3	225	9912.00	479	471	462	454	529161	526923	524684	522446
12170450	12	Nova Scotia / Nouvelle-Écosse	1217	1217030	Cape Breton	3	225	9912.00	436	424	411	399	529161	526923	524684	522446
12170451	12	Nova Scotia / Nouvelle-Écosse	1217	1217030	Cape Breton	3	225	9912.00	506	506	505	505	529161	526923	524684	522446
12170452	12	Nova Scotia / Nouvelle-Écosse	1217	1217030	Cape Breton	3	225	9912.00	567	565	563	561	529161	526923	524684	522446
12170453	12	Nova Scotia / Nouvelle-Écosse	1217	1217030	Cape Breton	3	225	9912.00	628	620	611	603	529161	526923	524684	522446
12170454	12	Nova Scotia / Nouvelle-Écosse	1217	1217030	Cape Breton	3	225	9912.00	403	405	408	410	529161	526923	524684	522446
12170455	12	Nova Scotia / Nouvelle-Écosse	1217	1217030	Cape Breton	3	225	9912.00	434	437	440	443	529161	526923	524684	522446
12170456	12	Nova Scotia / Nouvelle-Écosse	1217	1217030	Cape Breton	3	225	9912.00	682	671	659	648	529161	526923	524684	522446
12170457	12	Nova Scotia / Nouvelle-Écosse	1217	1217030	Cape Breton	3	225	9912.00	670	676	683	689	529161	526923	524684	522446
12170458	12	Nova Scotia / Nouvelle-Écosse	1217	1217030	Cape Breton	3	225	9912.00	503	508	514	519	529161	526923	524684	522446
12170459	12	Nova Scotia / Nouvelle-Écosse	1217	1217030	Cape Breton	3	225	9912.00	434	440	447	453	529161	526923	524684	522446
12170460	12	Nova Scotia / Nouvelle-Écosse	1217	1217030	Cape Breton	3	225	9912.00	450	454	457	461	529161	526923	524684	522446
12170461	12	Nova Scotia / Nouvelle-Écosse	1217	1217030	Cape Breton	3	225	9912.00	501	498	494	491	529161	526923	524684	522446
12170462	12	Nova Scotia / Nouvelle-Écosse	1217	1217030	Cape Breton	3	225	9912.00	451	448	444	441	529161	526923	524684	522446
12170463	12	Nova Scotia / Nouvelle-Écosse	1217	1217030	Cape Breton	3	225	9912.00	715	714	713	712	529161	526923	524684	522446
12170464	12	Nova Scotia / Nouvelle-Écosse	1217	1217030	Cape Breton	3	225	9912.00	348	343	338	333	529161	526923	524684	522446
12170465	12	Nova Scotia / Nouvelle-Écosse	1217	1217030	Cape Breton	3	225	9912.00	525	519	513	507	529161	526923	524684	522446
12170466	12	Nova Scotia / Nouvelle-Écosse	1217	1217030	Cape Breton	3	225	9912.00	509	503	498	492	529161	526923	524684	522446
12170467	12	Nova Scotia / Nouvelle-Écosse	1217	1217030	Cape Breton	3	225	9912.00	525	530	536	541	529161	526923	524684	522446
12170468	12	Nova Scotia / Nouvelle-Écosse	1217	1217030	Cape Breton	3	225	9912.00	422	416	411	405	529161	526923	524684	522446
12170469	12	Nova Scotia / Nouvelle-Écosse	1217	1217030	Cape Breton	3	225	9912.00	370	371	371	372	529161	526923	524684	522446
12170470	12	Nova Scotia / Nouvelle-Écosse	1217	1217030	Cape Breton	3	225	9912.00	486	485	484	483	529161	526923	524684	522446
12170471	12	Nova Scotia / Nouvelle-Écosse	1217	1217030	Cape Breton	3	225	9912.00	600	597	595	592	529161	526923	524684	522446
12170472	12	Nova Scotia / Nouvelle-Écosse	1217	1217030	Cape Breton	3	225	9912.00	428	425	423	420	529161	526923	524684	522446
12170473	12	Nova Scotia / Nouvelle-Écosse	1217	1217030	Cape Breton	3	225	9912.00	454	457	459	462	529161	526923	524684	522446
12170474	12	Nova Scotia / Nouvelle-Écosse	1217	1217030	Cape Breton	3	225	9912.00	522	536	550	564	529161	526923	524684	522446
12170475	12	Nova Scotia / Nouvelle-Écosse	1217	1217030	Cape Breton	3	225	9912.00	506	504	503	501	529161	526923	524684	522446
12170476	12	Nova Scotia / Nouvelle-Écosse	1217	1217030	Cape Breton	3	225	9912.00	478	469	461	452	529161	526923	524684	522446
12170477	12	Nova Scotia / Nouvelle-Écosse	1217	1217030	Cape Breton	3	225	9912.00	326	321	317	312	529161	526923	524684	522446
12170478	12	Nova Scotia / Nouvelle-Écosse	1217	1217030	Cape Breton	3	225	9912.00	583	583	584	584	529161	526923	524684	522446
12170479	12	Nova Scotia / Nouvelle-Écosse	1217	1217030	Cape Breton	3	225	9912.00	210	218	227	235	529161	526923	524684	522446
12170480	12	Nova Scotia / Nouvelle-Écosse	1217	1217030	Cape Breton	3	225	9912.00	330	335	341	346	529161	526923	524684	522446
12170481	12	Nova Scotia / Nouvelle-Écosse	1217	1217030	Cape Breton	3	225	9912.00	434	439	443	448	529161	526923	524684	522446
12170482	12	Nova Scotia / Nouvelle-Écosse	1217	1217030	Cape Breton	3	225	9912.00	322	318	315	311	529161	526923	524684	522446
12170483	12	Nova Scotia / Nouvelle-Écosse	1217	1217030	Cape Breton	3	225	9912.00	593	585	577	569	529161	526923	524684	522446
12170484	12	Nova Scotia / Nouvelle-Écosse	1217	1217030	Cape Breton	3	225	9912.00	444	449	453	458	529161	526923	524684	522446
12170485	12	Nova Scotia / Nouvelle-Écosse	1217	1217030	Cape Breton	3	225	9912.00	719	694	670	645	529161	526923	524684	522446
12170486	12	Nova Scotia / Nouvelle-Écosse	1217	1217030	Cape Breton	3	225	9912.00	67	68	68	69	529161	526923	524684	522446
12170487	12	Nova Scotia / Nouvelle-Écosse	1217	1217030	Cape Breton	3	225	9912.00	539	535	531	527	529161	526923	524684	522446
12170488	12	Nova Scotia / Nouvelle-Écosse	1217	1217030	Cape Breton	3	225	9912.00	546	534	521	509	529161	526923	524684	522446
12170489	12	Nova Scotia / Nouvelle-Écosse	1217	1217030	Cape Breton	3	225	9912.00	322	321	319	318	529161	526923	524684	522446
12170490	12	Nova Scotia / Nouvelle-Écosse	1217	1217030	Cape Breton	3	225	9912.00	373	369	366	362	529161	526923	524684	522446
12170491	12	Nova Scotia / Nouvelle-Écosse	1217	1217030	Cape Breton	3	225	9912.00	462	462	461	461	529161	526923	524684	522446
12170492	12	Nova Scotia / Nouvelle-Écosse	1217	1217030	Cape Breton	3	225	9912.00	492	491	491	490	529161	526923	524684	522446
12170493	12	Nova Scotia / Nouvelle-Écosse	1217	1217030	Cape Breton	3	225	9912.00	645	640	636	631	529161	526923	524684	522446
12170494	12	Nova Scotia / Nouvelle-Écosse	1217	1217030	Cape Breton	3	225	9912.00	211	205	200	194	529161	526923	524684	522446
12170495	12	Nova Scotia / Nouvelle-Écosse	1217	1217030	Cape Breton	3	225	9912.00	375	369	364	358	529161	526923	524684	522446
12170496	12	Nova Scotia / Nouvelle-Écosse	1217	1217030	Cape Breton	3	225	9912.00	413	460	506	553	529161	526923	524684	522446
12170497	12	Nova Scotia / Nouvelle-Écosse	1217	1217030	Cape Breton	3	225	9912.00	718	722	727	731	529161	526923	524684	522446
12170498	12	Nova Scotia / Nouvelle-Écosse	1217	1217030	Cape Breton	3	225	9912.00	585	586	588	589	529161	526923	524684	522446
12170499	12	Nova Scotia / Nouvelle-Écosse	1217	1217030	Cape Breton	3	225	9912.00	406	399	392	385	529161	526923	524684	522446
12170500	12	Nova Scotia / Nouvelle-Écosse	1217	1217030	Cape Breton	3	225	9912.00	583	596	609	622	529161	526923	524684	522446
12170501	12	Nova Scotia / Nouvelle-Écosse	1217	1217030	Cape Breton	3	225	9912.00	578	575	571	568	529161	526923	524684	522446
12170502	12	Nova Scotia / Nouvelle-Écosse	1217	1217030	Cape Breton	3	225	9912.00	419	414	410	405	529161	526923	524684	522446
12170503	12	Nova Scotia / Nouvelle-Écosse	1217	1217030	Cape Breton	3	225	9912.00	325	323	320	318	529161	526923	524684	522446
12170504	12	Nova Scotia / Nouvelle-Écosse	1217	1217030	Cape Breton	3	225	9912.00	683	681	678	676	529161	526923	524684	522446
12170505	12	Nova Scotia / Nouvelle-Écosse	1217	1217030	Cape Breton	3	225	9912.00	560	557	553	550	529161	526923	524684	522446
12170506	12	Nova Scotia / Nouvelle-Écosse	1217	1217030	Cape Breton	3	225	9912.00	339	335	331	327	529161	526923	524684	522446
12170507	12	Nova Scotia / Nouvelle-Écosse	1217	1217030	Cape Breton	3	225	9912.00	607	601	594	588	529161	526923	524684	522446
12170508	12	Nova Scotia / Nouvelle-Écosse	1217	1217030	Cape Breton	3	225	9912.00	401	399	396	394	529161	526923	524684	522446
12170509	12	Nova Scotia / Nouvelle-Écosse	1217	1217030	Cape Breton	3	225	9912.00	622	628	635	641	529161	526923	524684	522446
12170510	12	Nova Scotia / Nouvelle-Écosse	1217	1217030	Cape Breton	3	225	9912.00	403	405	407	409	529161	526923	524684	522446
12170511	12	Nova Scotia / Nouvelle-Écosse	1217	1217030	Cape Breton	3	225	9912.00	589	591	594	596	529161	526923	524684	522446
12170512	12	Nova Scotia / Nouvelle-Écosse	1217	1217030	Cape Breton	3	225	9912.00	448	445	441	438	529161	526923	524684	522446
12170513	12	Nova Scotia / Nouvelle-Écosse	1217	1217030	Cape Breton	3	225	9912.00	436	432	429	425	529161	526923	524684	522446
12170514	12	Nova Scotia / Nouvelle-Écosse	1217	1217030	Cape Breton	3	225	9912.00	617	611	604	598	529161	526923	524684	522446
12170515	12	Nova Scotia / Nouvelle-Écosse	1217	1217030	Cape Breton	3	225	9912.00	707	707	708	708	529161	526923	524684	522446
12170516	12	Nova Scotia / Nouvelle-Écosse	1217	1217030	Cape Breton	3	225	9912.00	424	425	427	428	529161	526923	524684	522446
12170517	12	Nova Scotia / Nouvelle-Écosse	1217	1217030	Cape Breton	3	225	9912.00	464	459	453	448	529161	526923	524684	522446
12170518	12	Nova Scotia / Nouvelle-Écosse	1217	1217030	Cape Breton	3	225	9912.00	621	630	638	647	529161	526923	524684	522446
12170519	12	Nova Scotia / Nouvelle-Écosse	1217	1217030	Cape Breton	3	225	9912.00	1034	1025	1017	1008	529161	526923	524684	522446
12170520	12	Nova Scotia / Nouvelle-Écosse	1217	1217030	Cape Breton	3	225	9912.00	541	547	552	558	529161	526923	524684	522446
12170521	12	Nova Scotia / Nouvelle-Écosse	1217	1217030	Cape Breton	3	225	9912.00	328	318	308	298	529161	526923	524684	522446
12170522	12	Nova Scotia / Nouvelle-Écosse	1217	1217030	Cape Breton	3	225	9912.00	455	456	458	459	529161	526923	524684	522446
12170523	12	Nova Scotia / Nouvelle-Écosse	1217	1217030	Cape Breton	3	225	9912.00	161	153	144	136	529161	526923	524684	522446
12170524	12	Nova Scotia / Nouvelle-Écosse	1217	1217030	Cape Breton	3	225	9912.00	267	261	255	249	529161	526923	524684	522446
12170525	12	Nova Scotia / Nouvelle-Écosse	1217	1217030	Cape Breton	3	225	9912.00	480	486	491	497	529161	526923	524684	522446
12170526	12	Nova Scotia / Nouvelle-Écosse	1217	1217030	Cape Breton	3	225	9912.00	376	362	349	335	529161	526923	524684	522446
12170527	12	Nova Scotia / Nouvelle-Écosse	1217	1217030	Cape Breton	3	225	9912.00	458	448	439	429	529161	526923	524684	522446
12170528	12	Nova Scotia / Nouvelle-Écosse	1217	1217030	Cape Breton	3	225	9912.00	474	470	466	462	529161	526923	524684	522446
12170529	12	Nova Scotia / Nouvelle-Écosse	1217	1217030	Cape Breton	3	225	9912.00	849	806	762	719	529161	526923	524684	522446
12170530	12	Nova Scotia / Nouvelle-Écosse	1217	1217030	Cape Breton	3	225	9912.00	432	428	423	419	529161	526923	524684	522446
12170531	12	Nova Scotia / Nouvelle-Écosse	1217	1217030	Cape Breton	3	225	9912.00	384	379	373	368	529161	526923	524684	522446
12170532	12	Nova Scotia / Nouvelle-Écosse	1217	1217030	Cape Breton	3	225	9912.00	447	443	440	436	529161	526923	524684	522446
12170533	12	Nova Scotia / Nouvelle-Écosse	1217	1217030	Cape Breton	3	225	9912.00	541	529	518	506	529161	526923	524684	522446
12170534	12	Nova Scotia / Nouvelle-Écosse	1217	1217030	Cape Breton	3	225	9912.00	401	402	404	405	529161	526923	524684	522446
12170535	12	Nova Scotia / Nouvelle-Écosse	1217	1217030	Cape Breton	3	225	9912.00	399	395	392	388	529161	526923	524684	522446
12170536	12	Nova Scotia / Nouvelle-Écosse	1217	1217030	Cape Breton	3	225	9912.00	420	415	411	406	529161	526923	524684	522446
12170537	12	Nova Scotia / Nouvelle-Écosse	1217	1217030	Cape Breton	3	225	9912.00	537	533	530	526	529161	526923	524684	522446
12170538	12	Nova Scotia / Nouvelle-Écosse	1217	1217030	Cape Breton	3	225	9912.00	479	474	470	465	529161	526923	524684	522446
12170540	12	Nova Scotia / Nouvelle-Écosse	1217	1217030	Cape Breton	3	225	9912.00	523	519	514	510	529161	526923	524684	522446
12170541	12	Nova Scotia / Nouvelle-Écosse	1217	1217030	Cape Breton	3	225	9912.00	818	799	780	761	529161	526923	524684	522446
12170542	12	Nova Scotia / Nouvelle-Écosse	1217	1217030	Cape Breton	3	225	9912.00	566	572	577	583	529161	526923	524684	522446
12170543	12	Nova Scotia / Nouvelle-Écosse	1217	1217030	Cape Breton	3	225	9912.00	350	345	341	336	529161	526923	524684	522446
12180020	12	Nova Scotia / Nouvelle-Écosse	1218	1218006	Victoria, Subd. A	6	998	9912.00	427	423	418	414	529161	526923	524684	522446
12180021	12	Nova Scotia / Nouvelle-Écosse	1218	1218006	Victoria, Subd. A	6	998	9912.00	470	463	457	450	529161	526923	524684	522446
12180022	12	Nova Scotia / Nouvelle-Écosse	1218	1218006	Victoria, Subd. A	6	998	9912.00	446	450	453	457	529161	526923	524684	522446
12180023	12	Nova Scotia / Nouvelle-Écosse	1218	1218006	Victoria, Subd. A	6	998	9912.00	422	412	401	391	529161	526923	524684	522446
12180024	12	Nova Scotia / Nouvelle-Écosse	1218	1218006	Victoria, Subd. A	6	998	9912.00	421	418	415	412	529161	526923	524684	522446
12180025	12	Nova Scotia / Nouvelle-Écosse	1218	1218006	Victoria, Subd. A	6	998	9912.00	542	523	503	484	529161	526923	524684	522446
12180026	12	Nova Scotia / Nouvelle-Écosse	1218	1218001	Victoria, Subd. B	5	997	9912.00	670	681	691	702	529161	526923	524684	522446
12180027	12	Nova Scotia / Nouvelle-Écosse	1218	1218001	Victoria, Subd. B	5	997	9912.00	544	549	553	558	529161	526923	524684	522446
12180028	12	Nova Scotia / Nouvelle-Écosse	1218	1218001	Victoria, Subd. B	5	997	9912.00	495	497	498	500	529161	526923	524684	522446
12180029	12	Nova Scotia / Nouvelle-Écosse	1218	1218001	Victoria, Subd. B	5	997	9912.00	483	498	512	527	529161	526923	524684	522446
12180030	12	Nova Scotia / Nouvelle-Écosse	1218	1218001	Victoria, Subd. B	5	997	9912.00	297	294	291	288	529161	526923	524684	522446
12180031	12	Nova Scotia / Nouvelle-Écosse	1218	1218001	Victoria, Subd. B	5	997	9912.00	510	519	527	536	529161	526923	524684	522446
12180032	12	Nova Scotia / Nouvelle-Écosse	1218	1218001	Victoria, Subd. B	5	997	9912.00	501	500	499	498	529161	526923	524684	522446
12180033	12	Nova Scotia / Nouvelle-Écosse	1218	1218003	Wagmatcook 1	6	998	9912.00	522	526	529	533	529161	526923	524684	522446
12180034	12	Nova Scotia / Nouvelle-Écosse	1218	1218003	Wagmatcook 1	6	998	9912.00	0	0	0	0	529161	526923	524684	522446
12180035	12	Nova Scotia / Nouvelle-Écosse	1218	1218001	Victoria, Subd. B	5	997	9912.00	358	354	350	346	529161	526923	524684	522446
13010010	13	New Brunswick / Nouveau-Brunswick	1301	1301006	Saint John	1	310	3100001.01	446	433	421	408	2903	2880	2856	2833
13010011	13	New Brunswick / Nouveau-Brunswick	1301	1301006	Saint John	1	310	3100001.01	521	513	505	497	2903	2880	2856	2833
13010012	13	New Brunswick / Nouveau-Brunswick	1301	1301006	Saint John	1	310	3100029.00	385	378	370	363	6310	6305	6301	6296
13010013	13	New Brunswick / Nouveau-Brunswick	1301	1301006	Saint John	1	310	3100029.00	1497	1531	1565	1599	6310	6305	6301	6296
13010014	13	New Brunswick / Nouveau-Brunswick	1301	1301006	Saint John	1	310	3100029.00	513	510	506	503	6310	6305	6301	6296
13010015	13	New Brunswick / Nouveau-Brunswick	1301	1301006	Saint John	1	310	3100029.00	348	343	338	333	6310	6305	6301	6296
13010016	13	New Brunswick / Nouveau-Brunswick	1301	1301006	Saint John	1	310	3100029.00	636	634	631	629	6310	6305	6301	6296
13010017	13	New Brunswick / Nouveau-Brunswick	1301	1301006	Saint John	1	310	3100029.00	377	377	376	376	6310	6305	6301	6296
13010018	13	New Brunswick / Nouveau-Brunswick	1301	1301006	Saint John	1	310	3100002.01	567	579	590	602	3390	3383	3375	3368
13010019	13	New Brunswick / Nouveau-Brunswick	1301	1301006	Saint John	1	310	3100002.01	619	614	608	603	3390	3383	3375	3368
13010020	13	New Brunswick / Nouveau-Brunswick	1301	1301006	Saint John	1	310	3100002.01	502	506	509	513	3390	3383	3375	3368
13010021	13	New Brunswick / Nouveau-Brunswick	1301	1301006	Saint John	1	310	3100002.01	535	527	520	512	3390	3383	3375	3368
13010022	13	New Brunswick / Nouveau-Brunswick	1301	1301006	Saint John	1	310	3100002.01	388	381	374	367	3390	3383	3375	3368
13010023	13	New Brunswick / Nouveau-Brunswick	1301	1301006	Saint John	1	310	3100028.00	588	593	597	602	1906	1889	1872	1855
13010024	13	New Brunswick / Nouveau-Brunswick	1301	1301006	Saint John	1	310	3100002.02	337	333	328	324	1889	1846	1803	1760
13010025	13	New Brunswick / Nouveau-Brunswick	1301	1301006	Saint John	1	310	3100002.02	488	472	457	441	1889	1846	1803	1760
13010026	13	New Brunswick / Nouveau-Brunswick	1301	1301006	Saint John	1	310	3100002.02	607	594	580	567	1889	1846	1803	1760
13010027	13	New Brunswick / Nouveau-Brunswick	1301	1301006	Saint John	1	310	3100002.02	457	447	438	428	1889	1846	1803	1760
13010028	13	New Brunswick / Nouveau-Brunswick	1301	1301006	Saint John	1	310	3100004.00	734	744	755	765	2802	2737	2671	2606
13010029	13	New Brunswick / Nouveau-Brunswick	1301	1301006	Saint John	1	310	3100004.00	475	468	462	455	2802	2737	2671	2606
13010030	13	New Brunswick / Nouveau-Brunswick	1301	1301006	Saint John	1	310	3100004.00	732	685	637	590	2802	2737	2671	2606
13010031	13	New Brunswick / Nouveau-Brunswick	1301	1301006	Saint John	1	310	3100004.00	505	503	500	498	2802	2737	2671	2606
13010032	13	New Brunswick / Nouveau-Brunswick	1301	1301006	Saint John	1	310	3100004.00	355	336	318	299	2802	2737	2671	2606
13010033	13	New Brunswick / Nouveau-Brunswick	1301	1301006	Saint John	1	310	3100003.00	500	497	493	490	1826	1810	1793	1777
13010034	13	New Brunswick / Nouveau-Brunswick	1301	1301006	Saint John	1	310	3100003.00	410	404	399	393	1826	1810	1793	1777
13010035	13	New Brunswick / Nouveau-Brunswick	1301	1301006	Saint John	1	310	3100003.00	430	423	415	408	1826	1810	1793	1777
13010036	13	New Brunswick / Nouveau-Brunswick	1301	1301006	Saint John	1	310	3100003.00	486	486	486	486	1826	1810	1793	1777
13010037	13	New Brunswick / Nouveau-Brunswick	1301	1301006	Saint John	1	310	3100001.02	351	354	358	361	3489	3482	3476	3469
13010038	13	New Brunswick / Nouveau-Brunswick	1301	1301006	Saint John	1	310	3100005.00	10	10	10	10	10	10	10	10
13010039	13	New Brunswick / Nouveau-Brunswick	1301	1301006	Saint John	1	310	3100006.00	523	521	520	518	523	521	520	518
13010040	13	New Brunswick / Nouveau-Brunswick	1301	1301006	Saint John	1	310	3100007.00	352	343	335	326	1144	1095	1045	996
13010041	13	New Brunswick / Nouveau-Brunswick	1301	1301006	Saint John	1	310	3100007.00	358	349	339	330	1144	1095	1045	996
13010042	13	New Brunswick / Nouveau-Brunswick	1301	1301006	Saint John	1	310	3100007.00	434	403	371	340	1144	1095	1045	996
13010043	13	New Brunswick / Nouveau-Brunswick	1301	1301006	Saint John	1	310	3100011.00	353	358	364	369	773	795	818	840
13010044	13	New Brunswick / Nouveau-Brunswick	1301	1301006	Saint John	1	310	3100008.00	430	432	433	435	1405	1401	1398	1394
13010045	13	New Brunswick / Nouveau-Brunswick	1301	1301006	Saint John	1	310	3100009.00	628	652	675	699	2110	2109	2108	2107
13010046	13	New Brunswick / Nouveau-Brunswick	1301	1301006	Saint John	1	310	3100009.00	515	496	478	459	2110	2109	2108	2107
13010047	13	New Brunswick / Nouveau-Brunswick	1301	1301006	Saint John	1	310	3100010.00	488	479	471	462	1955	1898	1842	1785
13010048	13	New Brunswick / Nouveau-Brunswick	1301	1301006	Saint John	1	310	3100010.00	440	422	403	385	1955	1898	1842	1785
13010050	13	New Brunswick / Nouveau-Brunswick	1301	1301006	Saint John	1	310	3100010.00	499	490	480	471	1955	1898	1842	1785
13010051	13	New Brunswick / Nouveau-Brunswick	1301	1301006	Saint John	1	310	3100009.00	447	445	444	442	2110	2109	2108	2107
13010052	13	New Brunswick / Nouveau-Brunswick	1301	1301006	Saint John	1	310	3100009.00	520	516	511	507	2110	2109	2108	2107
13010053	13	New Brunswick / Nouveau-Brunswick	1301	1301006	Saint John	1	310	3100008.00	525	521	516	512	1405	1401	1398	1394
13010054	13	New Brunswick / Nouveau-Brunswick	1301	1301006	Saint John	1	310	3100008.00	451	449	448	446	1405	1401	1398	1394
13010055	13	New Brunswick / Nouveau-Brunswick	1301	1301006	Saint John	1	310	3100001.01	552	542	533	523	2903	2880	2856	2833
13010056	13	New Brunswick / Nouveau-Brunswick	1301	1301006	Saint John	1	310	3100001.01	497	497	496	496	2903	2880	2856	2833
13010057	13	New Brunswick / Nouveau-Brunswick	1301	1301006	Saint John	1	310	3100001.01	529	526	524	521	2903	2880	2856	2833
13010059	13	New Brunswick / Nouveau-Brunswick	1301	1301006	Saint John	1	310	3100001.01	357	368	378	389	2903	2880	2856	2833
13010060	13	New Brunswick / Nouveau-Brunswick	1301	1301006	Saint John	1	310	3100001.02	730	724	718	712	3489	3482	3476	3469
13010063	13	New Brunswick / Nouveau-Brunswick	1301	1301006	Saint John	1	310	3100001.02	338	337	337	336	3489	3482	3476	3469
13010064	13	New Brunswick / Nouveau-Brunswick	1301	1301006	Saint John	1	310	3100001.02	1270	1275	1279	1284	3489	3482	3476	3469
13010065	13	New Brunswick / Nouveau-Brunswick	1301	1301006	Saint John	1	310	3100001.02	330	325	319	314	3489	3482	3476	3469
13010066	13	New Brunswick / Nouveau-Brunswick	1301	1301006	Saint John	1	310	3100014.00	405	401	396	392	2311	2293	2276	2258
13010067	13	New Brunswick / Nouveau-Brunswick	1301	1301006	Saint John	1	310	3100014.00	493	488	482	477	2311	2293	2276	2258
13010068	13	New Brunswick / Nouveau-Brunswick	1301	1301006	Saint John	1	310	3100012.00	290	284	278	272	1033	1009	984	960
13010069	13	New Brunswick / Nouveau-Brunswick	1301	1301006	Saint John	1	310	3100014.00	438	431	423	416	2311	2293	2276	2258
13010070	13	New Brunswick / Nouveau-Brunswick	1301	1301006	Saint John	1	310	3100013.00	436	424	413	401	1702	1652	1603	1553
13010071	13	New Brunswick / Nouveau-Brunswick	1301	1301006	Saint John	1	310	3100013.00	502	491	479	468	1702	1652	1603	1553
13010072	13	New Brunswick / Nouveau-Brunswick	1301	1301006	Saint John	1	310	3100013.00	394	381	367	354	1702	1652	1603	1553
13010073	13	New Brunswick / Nouveau-Brunswick	1301	1301006	Saint John	1	310	3100012.00	328	322	315	309	1033	1009	984	960
13010074	13	New Brunswick / Nouveau-Brunswick	1301	1301006	Saint John	1	310	3100012.00	415	403	391	379	1033	1009	984	960
13010075	13	New Brunswick / Nouveau-Brunswick	1301	1301006	Saint John	1	310	3100013.00	370	357	343	330	1702	1652	1603	1553
13010076	13	New Brunswick / Nouveau-Brunswick	1301	1301006	Saint John	1	310	3100014.00	503	499	494	490	2311	2293	2276	2258
13010077	13	New Brunswick / Nouveau-Brunswick	1301	1301006	Saint John	1	310	3100014.00	472	476	479	483	2311	2293	2276	2258
13010078	13	New Brunswick / Nouveau-Brunswick	1301	1301006	Saint John	1	310	3100015.00	328	333	339	344	1218	1219	1219	1220
13010079	13	New Brunswick / Nouveau-Brunswick	1301	1301006	Saint John	1	310	3100015.00	338	335	333	330	1218	1219	1219	1220
13010080	13	New Brunswick / Nouveau-Brunswick	1301	1301006	Saint John	1	310	3100015.00	552	550	548	546	1218	1219	1219	1220
13010081	13	New Brunswick / Nouveau-Brunswick	1301	1301006	Saint John	1	310	3100016.00	705	706	707	708	1570	1567	1563	1560
13010082	13	New Brunswick / Nouveau-Brunswick	1301	1301006	Saint John	1	310	3100016.00	429	425	422	418	1570	1567	1563	1560
13010083	13	New Brunswick / Nouveau-Brunswick	1301	1301006	Saint John	1	310	3100025.01	466	465	464	463	4075	4050	4024	3999
13010084	13	New Brunswick / Nouveau-Brunswick	1301	1301006	Saint John	1	310	3100016.00	437	436	434	433	1570	1567	1563	1560
13010085	13	New Brunswick / Nouveau-Brunswick	1301	1301006	Saint John	1	310	3100025.01	528	532	535	539	4075	4050	4024	3999
13010087	13	New Brunswick / Nouveau-Brunswick	1301	1301006	Saint John	1	310	3100025.01	707	703	700	696	4075	4050	4024	3999
13010088	13	New Brunswick / Nouveau-Brunswick	1301	1301006	Saint John	1	310	3100025.02	510	506	503	499	3787	3762	3736	3711
13010089	13	New Brunswick / Nouveau-Brunswick	1301	1301006	Saint John	1	310	3100025.02	714	711	708	705	3787	3762	3736	3711
13010090	13	New Brunswick / Nouveau-Brunswick	1301	1301006	Saint John	1	310	3100025.02	532	525	519	512	3787	3762	3736	3711
13010091	13	New Brunswick / Nouveau-Brunswick	1301	1301006	Saint John	1	310	3100025.01	981	985	988	992	4075	4050	4024	3999
13010092	13	New Brunswick / Nouveau-Brunswick	1301	1301006	Saint John	1	310	3100025.02	743	739	734	730	3787	3762	3736	3711
13010093	13	New Brunswick / Nouveau-Brunswick	1301	1301006	Saint John	1	310	3100025.02	418	413	407	402	3787	3762	3736	3711
13010094	13	New Brunswick / Nouveau-Brunswick	1301	1301006	Saint John	1	310	3100025.02	869	867	866	864	3787	3762	3736	3711
13010095	13	New Brunswick / Nouveau-Brunswick	1301	1301006	Saint John	1	310	3100026.00	1054	1039	1023	1008	3674	3654	3634	3614
13010096	13	New Brunswick / Nouveau-Brunswick	1301	1301006	Saint John	1	310	3100026.00	413	414	414	415	3674	3654	3634	3614
13010097	13	New Brunswick / Nouveau-Brunswick	1301	1301006	Saint John	1	310	3100026.00	507	509	510	512	3674	3654	3634	3614
13010098	13	New Brunswick / Nouveau-Brunswick	1301	1301006	Saint John	1	310	3100026.00	687	683	679	675	3674	3654	3634	3614
13010099	13	New Brunswick / Nouveau-Brunswick	1301	1301006	Saint John	1	310	3100026.00	743	743	742	742	3674	3654	3634	3614
13010103	13	New Brunswick / Nouveau-Brunswick	1301	1301006	Saint John	1	310	3100026.00	270	267	265	262	3674	3654	3634	3614
13010104	13	New Brunswick / Nouveau-Brunswick	1301	1301006	Saint John	1	310	3100025.01	373	363	352	342	4075	4050	4024	3999
13010105	13	New Brunswick / Nouveau-Brunswick	1301	1301006	Saint John	1	310	3100025.01	617	605	594	582	4075	4050	4024	3999
13010106	13	New Brunswick / Nouveau-Brunswick	1301	1301006	Saint John	1	310	3100025.01	402	397	391	386	4075	4050	4024	3999
13010107	13	New Brunswick / Nouveau-Brunswick	1301	1301006	Saint John	1	310	3100023.00	536	506	475	445	1920	1861	1801	1742
13010108	13	New Brunswick / Nouveau-Brunswick	1301	1301006	Saint John	1	310	3100023.00	383	355	327	299	1920	1861	1801	1742
13010109	13	New Brunswick / Nouveau-Brunswick	1301	1301006	Saint John	1	310	3100023.00	456	453	449	446	1920	1861	1801	1742
13010110	13	New Brunswick / Nouveau-Brunswick	1301	1301006	Saint John	1	310	3100023.00	545	547	550	552	1920	1861	1801	1742
13010111	13	New Brunswick / Nouveau-Brunswick	1301	1301006	Saint John	1	310	3100022.00	636	633	629	626	2221	2239	2256	2274
13010112	13	New Brunswick / Nouveau-Brunswick	1301	1301006	Saint John	1	310	3100022.00	428	431	433	436	2221	2239	2256	2274
13010113	13	New Brunswick / Nouveau-Brunswick	1301	1301006	Saint John	1	310	3100022.00	431	431	430	430	2221	2239	2256	2274
13010114	13	New Brunswick / Nouveau-Brunswick	1301	1301006	Saint John	1	310	3100022.00	239	262	285	308	2221	2239	2256	2274
13010115	13	New Brunswick / Nouveau-Brunswick	1301	1301006	Saint John	1	310	3100022.00	487	483	478	474	2221	2239	2256	2274
13010116	13	New Brunswick / Nouveau-Brunswick	1301	1301006	Saint John	1	310	3100024.00	522	534	547	559	2274	2293	2313	2332
13010117	13	New Brunswick / Nouveau-Brunswick	1301	1301006	Saint John	1	310	3100024.00	318	339	361	382	2274	2293	2313	2332
13010118	13	New Brunswick / Nouveau-Brunswick	1301	1301006	Saint John	1	310	3100024.00	531	546	560	575	2274	2293	2313	2332
13010119	13	New Brunswick / Nouveau-Brunswick	1301	1301006	Saint John	1	310	3100021.00	346	340	333	327	1348	1342	1335	1329
13010120	13	New Brunswick / Nouveau-Brunswick	1301	1301006	Saint John	1	310	3100021.00	615	612	608	605	1348	1342	1335	1329
13010121	13	New Brunswick / Nouveau-Brunswick	1301	1301006	Saint John	1	310	3100021.00	387	390	394	397	1348	1342	1335	1329
13010122	13	New Brunswick / Nouveau-Brunswick	1301	1301006	Saint John	1	310	3100020.00	630	619	609	598	1524	1485	1447	1408
13010123	13	New Brunswick / Nouveau-Brunswick	1301	1301006	Saint John	1	310	3100020.00	518	502	486	470	1524	1485	1447	1408
13010124	13	New Brunswick / Nouveau-Brunswick	1301	1301006	Saint John	1	310	3100019.00	317	304	292	279	317	304	292	279
13010125	13	New Brunswick / Nouveau-Brunswick	1301	1301006	Saint John	1	310	3100020.00	376	364	352	340	1524	1485	1447	1408
13010126	13	New Brunswick / Nouveau-Brunswick	1301	1301006	Saint John	1	310	3100027.02	582	556	531	505	3268	3285	3301	3318
13010127	13	New Brunswick / Nouveau-Brunswick	1301	1301006	Saint John	1	310	3100027.02	641	637	634	630	3268	3285	3301	3318
13010128	13	New Brunswick / Nouveau-Brunswick	1301	1301006	Saint John	1	310	3100027.02	392	382	373	363	3268	3285	3301	3318
13010129	13	New Brunswick / Nouveau-Brunswick	1301	1301006	Saint John	1	310	3100027.02	460	482	505	527	3268	3285	3301	3318
13010130	13	New Brunswick / Nouveau-Brunswick	1301	1301006	Saint John	1	310	3100027.02	648	666	683	701	3268	3285	3301	3318
13010133	13	New Brunswick / Nouveau-Brunswick	1301	1301006	Saint John	1	310	3100027.01	1176	1180	1183	1187	3533	3551	3570	3588
13010134	13	New Brunswick / Nouveau-Brunswick	1301	1301006	Saint John	1	310	3100027.01	1315	1339	1362	1386	3533	3551	3570	3588
13010135	13	New Brunswick / Nouveau-Brunswick	1301	1301006	Saint John	1	310	3100024.00	902	874	845	817	2274	2293	2313	2332
13010136	13	New Brunswick / Nouveau-Brunswick	1301	1301006	Saint John	1	310	3100027.01	539	533	527	521	3533	3551	3570	3588
13010137	13	New Brunswick / Nouveau-Brunswick	1301	1301006	Saint John	1	310	3100027.02	545	561	576	592	3268	3285	3301	3318
13010138	13	New Brunswick / Nouveau-Brunswick	1301	1301006	Saint John	1	310	3100028.00	572	559	547	534	1906	1889	1872	1855
13010139	13	New Brunswick / Nouveau-Brunswick	1301	1301006	Saint John	1	310	3100028.00	745	737	728	720	1906	1889	1872	1855
13010140	13	New Brunswick / Nouveau-Brunswick	1301	1301006	Saint John	1	310	3100002.01	779	776	774	771	3390	3383	3375	3368
13010141	13	New Brunswick / Nouveau-Brunswick	1301	1301006	Saint John	1	310	3100029.00	849	849	850	850	6310	6305	6301	6296
13010143	13	New Brunswick / Nouveau-Brunswick	1301	1301006	Saint John	1	310	3100029.00	368	362	355	349	6310	6305	6301	6296
13010144	13	New Brunswick / Nouveau-Brunswick	1301	1301006	Saint John	1	310	3100029.00	608	601	593	586	6310	6305	6301	6296
13010146	13	New Brunswick / Nouveau-Brunswick	1301	1301006	Saint John	1	310	3100018.00	123	119	116	112	123	119	116	112
13010147	13	New Brunswick / Nouveau-Brunswick	1301	1301006	Saint John	1	310	3100011.00	420	437	454	471	773	795	818	840
13010148	13	New Brunswick / Nouveau-Brunswick	1301	1301006	Saint John	1	310	3100010.00	528	508	487	467	1955	1898	1842	1785
13010149	13	New Brunswick / Nouveau-Brunswick	1301	1301006	Saint John	1	310	3100017.00	471	479	486	494	1233	1222	1212	1201
13010150	13	New Brunswick / Nouveau-Brunswick	1301	1301006	Saint John	1	310	3100017.00	276	268	261	253	1233	1222	1212	1201
13010151	13	New Brunswick / Nouveau-Brunswick	1301	1301006	Saint John	1	310	3100017.00	487	476	464	453	1233	1222	1212	1201
13010152	13	New Brunswick / Nouveau-Brunswick	1301	1301006	Saint John	1	310	3100001.02	469	467	465	463	3489	3482	3476	3469
13010153	13	New Brunswick / Nouveau-Brunswick	1301	1301006	Saint John	1	310	3100027.01	502	500	497	495	3533	3551	3570	3588
13010154	13	New Brunswick / Nouveau-Brunswick	1301	1301006	Saint John	1	310	3100029.00	728	722	715	709	6310	6305	6301	6296
13010155	13	New Brunswick / Nouveau-Brunswick	1301	1301001	Saint Martins	1	310	3100131.00	516	517	517	518	2747	2730	2712	2695
13010156	13	New Brunswick / Nouveau-Brunswick	1301	1301002	St. Martins	1	310	3100131.00	306	299	291	284	2747	2730	2712	2695
13010157	13	New Brunswick / Nouveau-Brunswick	1301	1301001	Saint Martins	1	310	3100131.00	627	623	620	616	2747	2730	2712	2695
13010158	13	New Brunswick / Nouveau-Brunswick	1301	1301004	Simonds	1	310	3100130.02	824	823	821	820	4174	4172	4171	4169
13010159	13	New Brunswick / Nouveau-Brunswick	1301	1301004	Simonds	1	310	3100130.02	693	691	690	688	4174	4172	4171	4169
13010160	13	New Brunswick / Nouveau-Brunswick	1301	1301004	Simonds	1	310	3100130.02	446	449	451	454	4174	4172	4171	4169
13010161	13	New Brunswick / Nouveau-Brunswick	1301	1301004	Simonds	1	310	3100130.02	688	686	685	683	4174	4172	4171	4169
13010162	13	New Brunswick / Nouveau-Brunswick	1301	1301004	Simonds	1	310	3100130.02	598	598	597	597	4174	4172	4171	4169
13010163	13	New Brunswick / Nouveau-Brunswick	1301	1301004	Simonds	1	310	3100130.02	582	587	593	598	4174	4172	4171	4169
13010164	13	New Brunswick / Nouveau-Brunswick	1301	1301016	Musquash	1	310	3100100.02	555	562	570	577	3278	3247	3217	3186
13010165	13	New Brunswick / Nouveau-Brunswick	1301	1301016	Musquash	1	310	3100100.02	644	635	627	618	3278	3247	3217	3186
13020051	13	New Brunswick / Nouveau-Brunswick	1302	1302014	Clarendon	7	999	9913.00	54	56	59	61	388437	386376	384316	382255
13020052	13	New Brunswick / Nouveau-Brunswick	1302	1302016	Saint George	5	997	9913.00	493	497	501	505	388437	386376	384316	382255
13020053	13	New Brunswick / Nouveau-Brunswick	1302	1302011	Pennfield	5	997	9913.00	410	407	403	400	388437	386376	384316	382255
13020054	13	New Brunswick / Nouveau-Brunswick	1302	1302016	Saint George	5	997	9913.00	516	521	525	530	388437	386376	384316	382255
13020055	13	New Brunswick / Nouveau-Brunswick	1302	1302011	Pennfield	5	997	9913.00	528	524	521	517	388437	386376	384316	382255
13020056	13	New Brunswick / Nouveau-Brunswick	1302	1302016	Saint George	5	997	9913.00	984	950	917	883	388437	386376	384316	382255
13020057	13	New Brunswick / Nouveau-Brunswick	1302	1302018	St. George	6	998	9913.00	553	556	560	563	388437	386376	384316	382255
13020058	13	New Brunswick / Nouveau-Brunswick	1302	1302016	Saint George	5	997	9913.00	453	452	450	449	388437	386376	384316	382255
13020059	13	New Brunswick / Nouveau-Brunswick	1302	1302018	St. George	6	998	9913.00	519	518	517	516	388437	386376	384316	382255
13020060	13	New Brunswick / Nouveau-Brunswick	1302	1302018	St. George	6	998	9913.00	466	458	451	443	388437	386376	384316	382255
13020061	13	New Brunswick / Nouveau-Brunswick	1302	1302012	Blacks Harbour	6	998	9913.00	660	648	635	623	388437	386376	384316	382255
13020062	13	New Brunswick / Nouveau-Brunswick	1302	1302012	Blacks Harbour	6	998	9913.00	305	299	294	288	388437	386376	384316	382255
13020063	13	New Brunswick / Nouveau-Brunswick	1302	1302011	Pennfield	5	997	9913.00	409	404	399	394	388437	386376	384316	382255
13020064	13	New Brunswick / Nouveau-Brunswick	1302	1302011	Pennfield	5	997	9913.00	441	439	436	434	388437	386376	384316	382255
13020065	13	New Brunswick / Nouveau-Brunswick	1302	1302011	Pennfield	5	997	9913.00	419	425	430	436	388437	386376	384316	382255
13020066	13	New Brunswick / Nouveau-Brunswick	1302	1302008	Lepreau	1	310	3100101.00	434	424	415	405	743	734	725	716
13020067	13	New Brunswick / Nouveau-Brunswick	1302	1302008	Lepreau	1	310	3100101.00	309	310	310	311	743	734	725	716
13020068	13	New Brunswick / Nouveau-Brunswick	1302	1302004	Campobello Island	7	999	9913.00	563	557	552	546	388437	386376	384316	382255
13020069	13	New Brunswick / Nouveau-Brunswick	1302	1302004	Campobello Island	7	999	9913.00	352	347	341	336	388437	386376	384316	382255
13020070	13	New Brunswick / Nouveau-Brunswick	1302	1302006	West Isles	7	999	9913.00	383	380	378	375	388437	386376	384316	382255
13020071	13	New Brunswick / Nouveau-Brunswick	1302	1302006	West Isles	7	999	9913.00	362	377	393	408	388437	386376	384316	382255
13020072	13	New Brunswick / Nouveau-Brunswick	1302	1302024	Saint Andrews	6	998	9913.00	585	577	569	561	388437	386376	384316	382255
13020073	13	New Brunswick / Nouveau-Brunswick	1302	1302026	Saint Andrews	6	998	9913.00	0	0	0	0	388437	386376	384316	382255
13020074	13	New Brunswick / Nouveau-Brunswick	1302	1302026	Saint Andrews	6	998	9913.00	655	648	641	634	388437	386376	384316	382255
13020075	13	New Brunswick / Nouveau-Brunswick	1302	1302026	Saint Andrews	6	998	9913.00	385	380	376	371	388437	386376	384316	382255
13020076	13	New Brunswick / Nouveau-Brunswick	1302	1302026	Saint Andrews	6	998	9913.00	395	390	386	381	388437	386376	384316	382255
13020077	13	New Brunswick / Nouveau-Brunswick	1302	1302026	Saint Andrews	6	998	9913.00	434	429	425	420	388437	386376	384316	382255
13020078	13	New Brunswick / Nouveau-Brunswick	1302	1302028	Saint Croix	7	999	9913.00	624	632	641	649	388437	386376	384316	382255
13020079	13	New Brunswick / Nouveau-Brunswick	1302	1302031	Dufferin	6	998	9913.00	573	573	573	573	388437	386376	384316	382255
13020080	13	New Brunswick / Nouveau-Brunswick	1302	1302042	Saint David	6	998	9913.00	470	462	455	447	388437	386376	384316	382255
13020081	13	New Brunswick / Nouveau-Brunswick	1302	1302034	Saint Stephen	6	998	9913.00	538	538	537	537	388437	386376	384316	382255
13020082	13	New Brunswick / Nouveau-Brunswick	1302	1302042	Saint David	6	998	9913.00	599	594	590	585	388437	386376	384316	382255
13020083	13	New Brunswick / Nouveau-Brunswick	1302	1302039	Saint James	7	999	9913.00	346	344	343	341	388437	386376	384316	382255
13020084	13	New Brunswick / Nouveau-Brunswick	1302	1302034	Saint Stephen	6	998	9913.00	600	585	569	554	388437	386376	384316	382255
13020085	13	New Brunswick / Nouveau-Brunswick	1302	1302039	Saint James	7	999	9913.00	468	457	447	436	388437	386376	384316	382255
13020086	13	New Brunswick / Nouveau-Brunswick	1302	1302034	Saint Stephen	6	998	9913.00	373	370	366	363	388437	386376	384316	382255
13020087	13	New Brunswick / Nouveau-Brunswick	1302	1302037	St. Stephen	6	998	9913.00	536	531	525	520	388437	386376	384316	382255
13020088	13	New Brunswick / Nouveau-Brunswick	1302	1302037	St. Stephen	6	998	9913.00	521	513	504	496	388437	386376	384316	382255
13020089	13	New Brunswick / Nouveau-Brunswick	1302	1302037	St. Stephen	6	998	9913.00	538	530	522	514	388437	386376	384316	382255
13020090	13	New Brunswick / Nouveau-Brunswick	1302	1302037	St. Stephen	6	998	9913.00	471	454	438	421	388437	386376	384316	382255
13020091	13	New Brunswick / Nouveau-Brunswick	1302	1302037	St. Stephen	6	998	9913.00	503	488	474	459	388437	386376	384316	382255
13020092	13	New Brunswick / Nouveau-Brunswick	1302	1302037	St. Stephen	6	998	9913.00	611	615	619	623	388437	386376	384316	382255
13020093	13	New Brunswick / Nouveau-Brunswick	1302	1302037	St. Stephen	6	998	9913.00	562	543	525	506	388437	386376	384316	382255
13020094	13	New Brunswick / Nouveau-Brunswick	1302	1302037	St. Stephen	6	998	9913.00	491	482	474	465	388437	386376	384316	382255
13020095	13	New Brunswick / Nouveau-Brunswick	1302	1302037	St. Stephen	6	998	9913.00	503	499	496	492	388437	386376	384316	382255
13020096	13	New Brunswick / Nouveau-Brunswick	1302	1302034	Saint Stephen	6	998	9913.00	446	435	425	414	388437	386376	384316	382255
13020097	13	New Brunswick / Nouveau-Brunswick	1302	1302039	Saint James	7	999	9913.00	416	417	419	420	388437	386376	384316	382255
13020098	13	New Brunswick / Nouveau-Brunswick	1302	1302042	Saint David	6	998	9913.00	521	518	515	512	388437	386376	384316	382255
13020099	13	New Brunswick / Nouveau-Brunswick	1302	1302044	Dumbarton	7	999	9913.00	361	355	348	342	388437	386376	384316	382255
13020100	13	New Brunswick / Nouveau-Brunswick	1302	1302021	Saint Patrick	5	997	9913.00	655	664	672	681	388437	386376	384316	382255
13020101	13	New Brunswick / Nouveau-Brunswick	1302	1302052	Grand Manan	5	997	9913.00	788	786	783	781	388437	386376	384316	382255
13020102	13	New Brunswick / Nouveau-Brunswick	1302	1302001	Grand Manan	6	998	9913.00	159	155	152	148	388437	386376	384316	382255
13020103	13	New Brunswick / Nouveau-Brunswick	1302	1302052	Grand Manan	5	997	9913.00	479	480	482	483	388437	386376	384316	382255
13020104	13	New Brunswick / Nouveau-Brunswick	1302	1302052	Grand Manan	5	997	9913.00	194	196	197	199	388437	386376	384316	382255
13020105	13	New Brunswick / Nouveau-Brunswick	1302	1302052	Grand Manan	5	997	9913.00	279	281	284	286	388437	386376	384316	382255
13020106	13	New Brunswick / Nouveau-Brunswick	1302	1302052	Grand Manan	5	997	9913.00	634	627	621	614	388437	386376	384316	382255
13030044	13	New Brunswick / Nouveau-Brunswick	1303	1303018	Northfield	5	997	9913.00	638	634	629	625	388437	386376	384316	382255
13030045	13	New Brunswick / Nouveau-Brunswick	1303	1303016	Maugerville	2	320	3200019.00	493	498	503	508	1787	1798	1809	1820
13030046	13	New Brunswick / Nouveau-Brunswick	1303	1303014	Sheffield	4	996	9913.00	498	488	477	467	388437	386376	384316	382255
13030047	13	New Brunswick / Nouveau-Brunswick	1303	1303014	Sheffield	4	996	9913.00	346	348	349	351	388437	386376	384316	382255
13030048	13	New Brunswick / Nouveau-Brunswick	1303	1303016	Maugerville	2	320	3200019.00	545	536	526	517	1787	1798	1809	1820
13030049	13	New Brunswick / Nouveau-Brunswick	1303	1303016	Maugerville	2	320	3200019.00	749	764	780	795	1787	1798	1809	1820
13030050	13	New Brunswick / Nouveau-Brunswick	1303	1303008	Lincoln	2	320	3200020.00	438	438	438	438	6614	6770	6927	7083
13030051	13	New Brunswick / Nouveau-Brunswick	1303	1303008	Lincoln	2	320	3200020.00	862	844	825	807	6614	6770	6927	7083
13030052	13	New Brunswick / Nouveau-Brunswick	1303	1303008	Lincoln	2	320	3200020.00	324	318	313	307	6614	6770	6927	7083
13030053	13	New Brunswick / Nouveau-Brunswick	1303	1303008	Lincoln	2	320	3200020.00	625	618	611	604	6614	6770	6927	7083
13030054	13	New Brunswick / Nouveau-Brunswick	1303	1303008	Lincoln	2	320	3200020.00	424	423	423	422	6614	6770	6927	7083
13030055	13	New Brunswick / Nouveau-Brunswick	1303	1303008	Lincoln	2	320	3200020.00	1206	1364	1523	1681	6614	6770	6927	7083
13030056	13	New Brunswick / Nouveau-Brunswick	1303	1303008	Lincoln	2	320	3200020.00	575	574	573	572	6614	6770	6927	7083
13030057	13	New Brunswick / Nouveau-Brunswick	1303	1303008	Lincoln	2	320	3200020.00	463	456	450	443	6614	6770	6927	7083
13030058	13	New Brunswick / Nouveau-Brunswick	1303	1303012	Oromocto	5	997	9913.00	714	719	725	730	388437	386376	384316	382255
13030059	13	New Brunswick / Nouveau-Brunswick	1303	1303012	Oromocto	5	997	9913.00	1058	1045	1032	1019	388437	386376	384316	382255
13030060	13	New Brunswick / Nouveau-Brunswick	1303	1303012	Oromocto	5	997	9913.00	408	439	469	500	388437	386376	384316	382255
13030061	13	New Brunswick / Nouveau-Brunswick	1303	1303012	Oromocto	5	997	9913.00	481	518	555	592	388437	386376	384316	382255
13030062	13	New Brunswick / Nouveau-Brunswick	1303	1303012	Oromocto	5	997	9913.00	705	700	695	690	388437	386376	384316	382255
13030063	13	New Brunswick / Nouveau-Brunswick	1303	1303012	Oromocto	5	997	9913.00	440	438	435	433	388437	386376	384316	382255
13030064	13	New Brunswick / Nouveau-Brunswick	1303	1303012	Oromocto	5	997	9913.00	411	408	406	403	388437	386376	384316	382255
13030065	13	New Brunswick / Nouveau-Brunswick	1303	1303012	Oromocto	5	997	9913.00	618	616	615	613	388437	386376	384316	382255
13030066	13	New Brunswick / Nouveau-Brunswick	1303	1303012	Oromocto	5	997	9913.00	425	432	438	445	388437	386376	384316	382255
13030067	13	New Brunswick / Nouveau-Brunswick	1303	1303012	Oromocto	5	997	9913.00	498	482	465	449	388437	386376	384316	382255
13030068	13	New Brunswick / Nouveau-Brunswick	1303	1303012	Oromocto	5	997	9913.00	443	440	436	433	388437	386376	384316	382255
13030069	13	New Brunswick / Nouveau-Brunswick	1303	1303012	Oromocto	5	997	9913.00	670	763	856	949	388437	386376	384316	382255
13030070	13	New Brunswick / Nouveau-Brunswick	1303	1303012	Oromocto	5	997	9913.00	451	437	424	410	388437	386376	384316	382255
13030071	13	New Brunswick / Nouveau-Brunswick	1303	1303012	Oromocto	5	997	9913.00	566	540	513	487	388437	386376	384316	382255
13030072	13	New Brunswick / Nouveau-Brunswick	1303	1303012	Oromocto	5	997	9913.00	385	361	338	314	388437	386376	384316	382255
13030073	13	New Brunswick / Nouveau-Brunswick	1303	1303012	Oromocto	5	997	9913.00	488	483	479	474	388437	386376	384316	382255
13030074	13	New Brunswick / Nouveau-Brunswick	1303	1303012	Oromocto	5	997	9913.00	194	187	181	174	388437	386376	384316	382255
13030075	13	New Brunswick / Nouveau-Brunswick	1303	1303012	Oromocto	5	997	9913.00	35	40	45	50	388437	386376	384316	382255
13030076	13	New Brunswick / Nouveau-Brunswick	1303	1303013	Oromocto 26	5	997	9913.00	285	284	284	283	388437	386376	384316	382255
13030077	13	New Brunswick / Nouveau-Brunswick	1303	1303011	Burton	5	997	9913.00	436	424	411	399	388437	386376	384316	382255
13030078	13	New Brunswick / Nouveau-Brunswick	1303	1303011	Burton	5	997	9913.00	511	510	510	509	388437	386376	384316	382255
13030079	13	New Brunswick / Nouveau-Brunswick	1303	1303011	Burton	5	997	9913.00	536	546	555	565	388437	386376	384316	382255
13030080	13	New Brunswick / Nouveau-Brunswick	1303	1303011	Burton	5	997	9913.00	836	841	845	850	388437	386376	384316	382255
13030081	13	New Brunswick / Nouveau-Brunswick	1303	1303011	Burton	5	997	9913.00	96	94	93	91	388437	386376	384316	382255
13030082	13	New Brunswick / Nouveau-Brunswick	1303	1303011	Burton	5	997	9913.00	526	525	524	523	388437	386376	384316	382255
13030083	13	New Brunswick / Nouveau-Brunswick	1303	1303011	Burton	5	997	9913.00	432	434	435	437	388437	386376	384316	382255
13030084	13	New Brunswick / Nouveau-Brunswick	1303	1303011	Burton	5	997	9913.00	674	673	671	670	388437	386376	384316	382255
13030085	13	New Brunswick / Nouveau-Brunswick	1303	1303011	Burton	5	997	9913.00	510	500	491	481	388437	386376	384316	382255
13030086	13	New Brunswick / Nouveau-Brunswick	1303	1303011	Burton	5	997	9913.00	803	754	704	655	388437	386376	384316	382255
13030087	13	New Brunswick / Nouveau-Brunswick	1303	1303001	Blissville	4	996	9913.00	471	458	445	432	388437	386376	384316	382255
13030088	13	New Brunswick / Nouveau-Brunswick	1303	1303006	Fredericton Junction	4	996	9913.00	742	733	723	714	388437	386376	384316	382255
13030089	13	New Brunswick / Nouveau-Brunswick	1303	1303005	Tracy	4	996	9913.00	610	610	609	609	388437	386376	384316	382255
13030090	13	New Brunswick / Nouveau-Brunswick	1303	1303004	Gladstone	2	320	3200027.00	478	472	465	459	478	472	465	459
13030091	13	New Brunswick / Nouveau-Brunswick	1303	1303001	Blissville	4	996	9913.00	434	425	417	408	388437	386376	384316	382255
13030092	13	New Brunswick / Nouveau-Brunswick	1303	1303008	Lincoln	2	320	3200020.00	366	368	371	373	6614	6770	6927	7083
13030093	13	New Brunswick / Nouveau-Brunswick	1303	1303008	Lincoln	2	320	3200020.00	667	684	702	719	6614	6770	6927	7083
13030094	13	New Brunswick / Nouveau-Brunswick	1303	1303008	Lincoln	2	320	3200020.00	664	682	699	717	6614	6770	6927	7083
13040035	13	New Brunswick / Nouveau-Brunswick	1304	1304024	Chipman	5	997	9913.00	496	489	481	474	388437	386376	384316	382255
13040036	13	New Brunswick / Nouveau-Brunswick	1304	1304025	Chipman	5	997	9913.00	423	415	408	400	388437	386376	384316	382255
13040037	13	New Brunswick / Nouveau-Brunswick	1304	1304025	Chipman	5	997	9913.00	393	385	377	369	388437	386376	384316	382255
13040038	13	New Brunswick / Nouveau-Brunswick	1304	1304025	Chipman	5	997	9913.00	394	384	373	363	388437	386376	384316	382255
13040039	13	New Brunswick / Nouveau-Brunswick	1304	1304024	Chipman	5	997	9913.00	456	453	450	447	388437	386376	384316	382255
13040040	13	New Brunswick / Nouveau-Brunswick	1304	1304018	Waterborough	5	997	9913.00	501	503	504	506	388437	386376	384316	382255
13040041	13	New Brunswick / Nouveau-Brunswick	1304	1304018	Waterborough	5	997	9913.00	349	347	344	342	388437	386376	384316	382255
13040042	13	New Brunswick / Nouveau-Brunswick	1304	1304014	Johnston	5	997	9913.00	640	620	600	580	388437	386376	384316	382255
13040043	13	New Brunswick / Nouveau-Brunswick	1304	1304016	Brunswick	6	998	9913.00	194	196	199	201	388437	386376	384316	382255
13040044	13	New Brunswick / Nouveau-Brunswick	1304	1304013	Cambridge-Narrows	4	996	9913.00	608	597	585	574	388437	386376	384316	382255
13040045	13	New Brunswick / Nouveau-Brunswick	1304	1304011	Cambridge	5	997	9913.00	650	649	649	648	388437	386376	384316	382255
13040046	13	New Brunswick / Nouveau-Brunswick	1304	1304005	Gagetown	5	997	9913.00	701	703	706	708	388437	386376	384316	382255
13040047	13	New Brunswick / Nouveau-Brunswick	1304	1304004	Gagetown	4	996	9913.00	315	314	313	312	388437	386376	384316	382255
13040048	13	New Brunswick / Nouveau-Brunswick	1304	1304006	Hampstead	5	997	9913.00	291	287	284	280	388437	386376	384316	382255
13040049	13	New Brunswick / Nouveau-Brunswick	1304	1304008	Wickham	5	997	9913.00	426	426	427	427	388437	386376	384316	382255
13040050	13	New Brunswick / Nouveau-Brunswick	1304	1304001	Petersville	1	310	3100102.00	336	329	322	315	715	706	698	689
13040051	13	New Brunswick / Nouveau-Brunswick	1304	1304001	Petersville	1	310	3100102.00	379	377	376	374	715	706	698	689
13040052	13	New Brunswick / Nouveau-Brunswick	1304	1304021	Canning	5	997	9913.00	540	544	549	553	388437	386376	384316	382255
13040053	13	New Brunswick / Nouveau-Brunswick	1304	1304021	Canning	5	997	9913.00	407	397	386	376	388437	386376	384316	382255
13040054	13	New Brunswick / Nouveau-Brunswick	1304	1304022	Minto	5	997	9913.00	421	411	400	390	388437	386376	384316	382255
13040055	13	New Brunswick / Nouveau-Brunswick	1304	1304022	Minto	5	997	9913.00	391	391	390	390	388437	386376	384316	382255
13040056	13	New Brunswick / Nouveau-Brunswick	1304	1304022	Minto	5	997	9913.00	440	434	429	423	388437	386376	384316	382255
13040057	13	New Brunswick / Nouveau-Brunswick	1304	1304022	Minto	5	997	9913.00	488	485	481	478	388437	386376	384316	382255
13040058	13	New Brunswick / Nouveau-Brunswick	1304	1304022	Minto	5	997	9913.00	385	375	366	356	388437	386376	384316	382255
13040059	13	New Brunswick / Nouveau-Brunswick	1304	1304022	Minto	5	997	9913.00	341	330	318	307	388437	386376	384316	382255
13050084	13	New Brunswick / Nouveau-Brunswick	1305	1305028	Havelock	5	997	9913.00	637	622	606	591	388437	386376	384316	382255
13050085	13	New Brunswick / Nouveau-Brunswick	1305	1305028	Havelock	5	997	9913.00	502	498	493	489	388437	386376	384316	382255
13050086	13	New Brunswick / Nouveau-Brunswick	1305	1305026	Cardwell	5	997	9913.00	404	422	439	457	388437	386376	384316	382255
13050087	13	New Brunswick / Nouveau-Brunswick	1305	1305031	Studholm	5	997	9913.00	494	489	483	478	388437	386376	384316	382255
13050088	13	New Brunswick / Nouveau-Brunswick	1305	1305031	Studholm	5	997	9913.00	406	409	412	415	388437	386376	384316	382255
13050089	13	New Brunswick / Nouveau-Brunswick	1305	1305021	Sussex	5	997	9913.00	605	600	595	590	388437	386376	384316	382255
13050090	13	New Brunswick / Nouveau-Brunswick	1305	1305023	Sussex Corner	5	997	9913.00	452	451	449	448	388437	386376	384316	382255
13050091	13	New Brunswick / Nouveau-Brunswick	1305	1305023	Sussex Corner	5	997	9913.00	580	580	581	581	388437	386376	384316	382255
13050092	13	New Brunswick / Nouveau-Brunswick	1305	1305022	Sussex	5	997	9913.00	631	631	632	632	388437	386376	384316	382255
13050093	13	New Brunswick / Nouveau-Brunswick	1305	1305023	Sussex Corner	5	997	9913.00	453	445	437	429	388437	386376	384316	382255
13050094	13	New Brunswick / Nouveau-Brunswick	1305	1305021	Sussex	5	997	9913.00	355	360	366	371	388437	386376	384316	382255
13050095	13	New Brunswick / Nouveau-Brunswick	1305	1305021	Sussex	5	997	9913.00	444	447	450	453	388437	386376	384316	382255
13050096	13	New Brunswick / Nouveau-Brunswick	1305	1305021	Sussex	5	997	9913.00	533	531	528	526	388437	386376	384316	382255
13050097	13	New Brunswick / Nouveau-Brunswick	1305	1305022	Sussex	5	997	9913.00	569	568	566	565	388437	386376	384316	382255
13050098	13	New Brunswick / Nouveau-Brunswick	1305	1305022	Sussex	5	997	9913.00	485	484	482	481	388437	386376	384316	382255
13050099	13	New Brunswick / Nouveau-Brunswick	1305	1305022	Sussex	5	997	9913.00	483	479	474	470	388437	386376	384316	382255
13050100	13	New Brunswick / Nouveau-Brunswick	1305	1305022	Sussex	5	997	9913.00	517	511	504	498	388437	386376	384316	382255
13050101	13	New Brunswick / Nouveau-Brunswick	1305	1305022	Sussex	5	997	9913.00	537	543	550	556	388437	386376	384316	382255
13050102	13	New Brunswick / Nouveau-Brunswick	1305	1305031	Studholm	5	997	9913.00	412	406	399	393	388437	386376	384316	382255
13050103	13	New Brunswick / Nouveau-Brunswick	1305	1305031	Studholm	5	997	9913.00	645	637	630	622	388437	386376	384316	382255
13050104	13	New Brunswick / Nouveau-Brunswick	1305	1305031	Studholm	5	997	9913.00	453	450	446	443	388437	386376	384316	382255
13050105	13	New Brunswick / Nouveau-Brunswick	1305	1305031	Studholm	5	997	9913.00	561	558	554	551	388437	386376	384316	382255
13050106	13	New Brunswick / Nouveau-Brunswick	1305	1305034	Springfield	5	997	9913.00	476	473	469	466	388437	386376	384316	382255
13050107	13	New Brunswick / Nouveau-Brunswick	1305	1305031	Studholm	5	997	9913.00	623	628	633	638	388437	386376	384316	382255
13050108	13	New Brunswick / Nouveau-Brunswick	1305	1305018	Norton	5	997	9913.00	476	477	477	478	388437	386376	384316	382255
13050109	13	New Brunswick / Nouveau-Brunswick	1305	1305018	Norton	5	997	9913.00	444	446	448	450	388437	386376	384316	382255
13050110	13	New Brunswick / Nouveau-Brunswick	1305	1305021	Sussex	5	997	9913.00	593	591	590	588	388437	386376	384316	382255
13050111	13	New Brunswick / Nouveau-Brunswick	1305	1305016	Norton	4	996	9913.00	739	735	732	728	388437	386376	384316	382255
13050112	13	New Brunswick / Nouveau-Brunswick	1305	1305004	Upham	1	310	3100131.00	462	451	441	430	2747	2730	2712	2695
13050113	13	New Brunswick / Nouveau-Brunswick	1305	1305004	Upham	1	310	3100131.00	358	354	351	347	2747	2730	2712	2695
13050114	13	New Brunswick / Nouveau-Brunswick	1305	1305004	Upham	1	310	3100131.00	479	486	492	499	2747	2730	2712	2695
13050115	13	New Brunswick / Nouveau-Brunswick	1305	1305006	Hampton	1	310	3100130.01	530	539	548	557	7040	7055	7069	7084
13050116	13	New Brunswick / Nouveau-Brunswick	1305	1305006	Hampton	1	310	3100130.01	574	565	557	548	7040	7055	7069	7084
13050117	13	New Brunswick / Nouveau-Brunswick	1305	1305006	Hampton	1	310	3100130.01	392	407	421	436	7040	7055	7069	7084
13050118	13	New Brunswick / Nouveau-Brunswick	1305	1305006	Hampton	1	310	3100130.01	624	617	610	603	7040	7055	7069	7084
13050119	13	New Brunswick / Nouveau-Brunswick	1305	1305057	Quispamsis	1	310	3100120.03	717	710	704	697	3099	3135	3171	3207
13050120	13	New Brunswick / Nouveau-Brunswick	1305	1305057	Quispamsis	1	310	3100120.03	636	640	643	647	3099	3135	3171	3207
13050121	13	New Brunswick / Nouveau-Brunswick	1305	1305057	Quispamsis	1	310	3100120.02	369	366	364	361	6831	6849	6866	6883
13050122	13	New Brunswick / Nouveau-Brunswick	1305	1305057	Quispamsis	1	310	3100120.02	507	527	547	567	6831	6849	6866	6883
13050123	13	New Brunswick / Nouveau-Brunswick	1305	1305057	Quispamsis	1	310	3100120.02	493	490	488	485	6831	6849	6866	6883
13050124	13	New Brunswick / Nouveau-Brunswick	1305	1305057	Quispamsis	1	310	3100120.02	574	583	593	602	6831	6849	6866	6883
13050125	13	New Brunswick / Nouveau-Brunswick	1305	1305057	Quispamsis	1	310	3100120.02	465	457	448	439	6831	6849	6866	6883
13050126	13	New Brunswick / Nouveau-Brunswick	1305	1305057	Quispamsis	1	310	3100120.02	482	477	472	467	6831	6849	6866	6883
13050127	13	New Brunswick / Nouveau-Brunswick	1305	1305057	Quispamsis	1	310	3100120.02	631	645	658	672	6831	6849	6866	6883
13050128	13	New Brunswick / Nouveau-Brunswick	1305	1305057	Quispamsis	1	310	3100120.02	496	492	489	485	6831	6849	6866	6883
13050129	13	New Brunswick / Nouveau-Brunswick	1305	1305057	Quispamsis	1	310	3100120.02	606	611	616	621	6831	6849	6866	6883
13050130	13	New Brunswick / Nouveau-Brunswick	1305	1305057	Quispamsis	1	310	3100120.02	601	599	596	594	6831	6849	6866	6883
13050131	13	New Brunswick / Nouveau-Brunswick	1305	1305057	Quispamsis	1	310	3100120.02	495	487	480	472	6831	6849	6866	6883
13050132	13	New Brunswick / Nouveau-Brunswick	1305	1305057	Quispamsis	1	310	3100120.02	539	536	533	530	6831	6849	6866	6883
13050133	13	New Brunswick / Nouveau-Brunswick	1305	1305045	Rothesay	1	310	3100110.02	588	580	572	564	7636	7595	7555	7514
13050134	13	New Brunswick / Nouveau-Brunswick	1305	1305045	Rothesay	1	310	3100110.02	565	555	544	534	7636	7595	7555	7514
13050135	13	New Brunswick / Nouveau-Brunswick	1305	1305045	Rothesay	1	310	3100110.02	416	413	409	406	7636	7595	7555	7514
13050136	13	New Brunswick / Nouveau-Brunswick	1305	1305045	Rothesay	1	310	3100110.02	415	407	399	391	7636	7595	7555	7514
13050137	13	New Brunswick / Nouveau-Brunswick	1305	1305045	Rothesay	1	310	3100110.02	459	441	424	406	7636	7595	7555	7514
13050138	13	New Brunswick / Nouveau-Brunswick	1305	1305045	Rothesay	1	310	3100110.01	356	356	355	355	4261	4251	4242	4232
13050139	13	New Brunswick / Nouveau-Brunswick	1305	1305045	Rothesay	1	310	3100110.01	429	433	438	442	4261	4251	4242	4232
13050140	13	New Brunswick / Nouveau-Brunswick	1305	1305045	Rothesay	1	310	3100110.01	377	378	380	381	4261	4251	4242	4232
13050141	13	New Brunswick / Nouveau-Brunswick	1305	1305045	Rothesay	1	310	3100110.02	493	488	484	479	7636	7595	7555	7514
13050142	13	New Brunswick / Nouveau-Brunswick	1305	1305045	Rothesay	1	310	3100110.02	248	240	233	225	7636	7595	7555	7514
13050143	13	New Brunswick / Nouveau-Brunswick	1305	1305045	Rothesay	1	310	3100110.02	507	507	506	506	7636	7595	7555	7514
13050144	13	New Brunswick / Nouveau-Brunswick	1305	1305045	Rothesay	1	310	3100110.02	362	354	347	339	7636	7595	7555	7514
13050145	13	New Brunswick / Nouveau-Brunswick	1305	1305045	Rothesay	1	310	3100110.02	404	393	383	372	7636	7595	7555	7514
13050146	13	New Brunswick / Nouveau-Brunswick	1305	1305045	Rothesay	1	310	3100110.02	327	321	316	310	7636	7595	7555	7514
13050147	13	New Brunswick / Nouveau-Brunswick	1305	1305008	Rothesay	1	310	3100130.02	343	338	334	329	4174	4172	4171	4169
13050148	13	New Brunswick / Nouveau-Brunswick	1305	1305045	Rothesay	1	310	3100110.01	388	384	381	377	4261	4251	4242	4232
13050149	13	New Brunswick / Nouveau-Brunswick	1305	1305045	Rothesay	1	310	3100110.01	1337	1330	1322	1315	4261	4251	4242	4232
13050150	13	New Brunswick / Nouveau-Brunswick	1305	1305045	Rothesay	1	310	3100110.01	427	429	430	432	4261	4251	4242	4232
13050151	13	New Brunswick / Nouveau-Brunswick	1305	1305045	Rothesay	1	310	3100110.01	522	516	511	505	4261	4251	4242	4232
13050152	13	New Brunswick / Nouveau-Brunswick	1305	1305045	Rothesay	1	310	3100110.01	425	425	425	425	4261	4251	4242	4232
13050153	13	New Brunswick / Nouveau-Brunswick	1305	1305014	Kingston	1	310	3100111.00	264	266	267	269	2944	2936	2929	2921
13050154	13	New Brunswick / Nouveau-Brunswick	1305	1305045	Rothesay	1	310	3100110.02	495	502	509	516	7636	7595	7555	7514
13050155	13	New Brunswick / Nouveau-Brunswick	1305	1305057	Quispamsis	1	310	3100120.04	421	418	416	414	8020	8031	8042	8053
13050156	13	New Brunswick / Nouveau-Brunswick	1305	1305057	Quispamsis	1	310	3100120.04	458	449	439	430	8020	8031	8042	8053
13050157	13	New Brunswick / Nouveau-Brunswick	1305	1305057	Quispamsis	1	310	3100120.04	1011	1015	1018	1022	8020	8031	8042	8053
13050158	13	New Brunswick / Nouveau-Brunswick	1305	1305057	Quispamsis	1	310	3100120.04	463	459	456	452	8020	8031	8042	8053
13050159	13	New Brunswick / Nouveau-Brunswick	1305	1305057	Quispamsis	1	310	3100120.04	1799	1831	1863	1895	8020	8031	8042	8053
13050160	13	New Brunswick / Nouveau-Brunswick	1305	1305057	Quispamsis	1	310	3100120.04	483	474	466	457	8020	8031	8042	8053
13050163	13	New Brunswick / Nouveau-Brunswick	1305	1305057	Quispamsis	1	310	3100120.04	542	547	551	556	8020	8031	8042	8053
13050164	13	New Brunswick / Nouveau-Brunswick	1305	1305057	Quispamsis	1	310	3100120.04	526	520	513	507	8020	8031	8042	8053
13050165	13	New Brunswick / Nouveau-Brunswick	1305	1305057	Quispamsis	1	310	3100120.04	449	444	440	435	8020	8031	8042	8053
13050166	13	New Brunswick / Nouveau-Brunswick	1305	1305057	Quispamsis	1	310	3100120.04	409	407	406	404	8020	8031	8042	8053
13050167	13	New Brunswick / Nouveau-Brunswick	1305	1305057	Quispamsis	1	310	3100120.04	445	440	436	431	8020	8031	8042	8053
13050168	13	New Brunswick / Nouveau-Brunswick	1305	1305057	Quispamsis	1	310	3100120.04	385	384	384	383	8020	8031	8042	8053
13050169	13	New Brunswick / Nouveau-Brunswick	1305	1305057	Quispamsis	1	310	3100120.03	437	443	449	455	3099	3135	3171	3207
13050170	13	New Brunswick / Nouveau-Brunswick	1305	1305057	Quispamsis	1	310	3100120.03	479	474	469	464	3099	3135	3171	3207
13050171	13	New Brunswick / Nouveau-Brunswick	1305	1305057	Quispamsis	1	310	3100120.02	572	578	583	589	6831	6849	6866	6883
13050172	13	New Brunswick / Nouveau-Brunswick	1305	1305045	Rothesay	1	310	3100110.02	1526	1564	1603	1641	7636	7595	7555	7514
13050173	13	New Brunswick / Nouveau-Brunswick	1305	1305045	Rothesay	1	310	3100110.02	234	235	237	238	7636	7595	7555	7514
13050174	13	New Brunswick / Nouveau-Brunswick	1305	1305045	Rothesay	1	310	3100110.02	599	594	590	585	7636	7595	7555	7514
13050175	13	New Brunswick / Nouveau-Brunswick	1305	1305014	Kingston	1	310	3100111.00	592	587	581	576	2944	2936	2929	2921
13050176	13	New Brunswick / Nouveau-Brunswick	1305	1305011	Westfield	1	310	3100100.02	332	322	313	303	3278	3247	3217	3186
13050177	13	New Brunswick / Nouveau-Brunswick	1305	1305011	Westfield	1	310	3100100.02	935	929	923	917	3278	3247	3217	3186
13050178	13	New Brunswick / Nouveau-Brunswick	1305	1305015	Grand Bay-Westfield	1	310	3100100.01	504	507	509	512	5086	5056	5025	4995
13050179	13	New Brunswick / Nouveau-Brunswick	1305	1305015	Grand Bay-Westfield	1	310	3100100.01	389	386	383	380	5086	5056	5025	4995
13050180	13	New Brunswick / Nouveau-Brunswick	1305	1305015	Grand Bay-Westfield	1	310	3100100.01	431	424	418	411	5086	5056	5025	4995
13050181	13	New Brunswick / Nouveau-Brunswick	1305	1305015	Grand Bay-Westfield	1	310	3100100.01	1118	1125	1131	1138	5086	5056	5025	4995
13050182	13	New Brunswick / Nouveau-Brunswick	1305	1305015	Grand Bay-Westfield	1	310	3100100.01	391	380	368	357	5086	5056	5025	4995
13050183	13	New Brunswick / Nouveau-Brunswick	1305	1305015	Grand Bay-Westfield	1	310	3100100.01	718	705	692	679	5086	5056	5025	4995
13050184	13	New Brunswick / Nouveau-Brunswick	1305	1305015	Grand Bay-Westfield	1	310	3100100.01	497	497	496	496	5086	5056	5025	4995
13050185	13	New Brunswick / Nouveau-Brunswick	1305	1305015	Grand Bay-Westfield	1	310	3100100.01	607	607	606	606	5086	5056	5025	4995
13050186	13	New Brunswick / Nouveau-Brunswick	1305	1305015	Grand Bay-Westfield	1	310	3100100.01	431	426	421	416	5086	5056	5025	4995
13050187	13	New Brunswick / Nouveau-Brunswick	1305	1305011	Westfield	1	310	3100100.02	520	505	490	475	3278	3247	3217	3186
13050188	13	New Brunswick / Nouveau-Brunswick	1305	1305011	Westfield	1	310	3100100.02	292	293	295	296	3278	3247	3217	3186
13050189	13	New Brunswick / Nouveau-Brunswick	1305	1305038	Greenwich	1	310	3100112.00	614	606	598	590	1049	1051	1054	1056
13050190	13	New Brunswick / Nouveau-Brunswick	1305	1305038	Greenwich	1	310	3100112.00	435	445	456	466	1049	1051	1054	1056
13050191	13	New Brunswick / Nouveau-Brunswick	1305	1305014	Kingston	1	310	3100111.00	594	589	585	580	2944	2936	2929	2921
13050192	13	New Brunswick / Nouveau-Brunswick	1305	1305014	Kingston	1	310	3100111.00	599	592	586	579	2944	2936	2929	2921
13050193	13	New Brunswick / Nouveau-Brunswick	1305	1305014	Kingston	1	310	3100111.00	477	477	477	477	2944	2936	2929	2921
13050194	13	New Brunswick / Nouveau-Brunswick	1305	1305014	Kingston	1	310	3100111.00	418	425	433	440	2944	2936	2929	2921
13050195	13	New Brunswick / Nouveau-Brunswick	1305	1305016	Norton	4	996	9913.00	558	563	567	572	388437	386376	384316	382255
13050196	13	New Brunswick / Nouveau-Brunswick	1305	1305007	Hampton	1	310	3100130.01	549	553	556	560	7040	7055	7069	7084
13050197	13	New Brunswick / Nouveau-Brunswick	1305	1305007	Hampton	1	310	3100130.01	603	593	584	574	7040	7055	7069	7084
13050198	13	New Brunswick / Nouveau-Brunswick	1305	1305007	Hampton	1	310	3100130.01	553	544	535	526	7040	7055	7069	7084
13050199	13	New Brunswick / Nouveau-Brunswick	1305	1305007	Hampton	1	310	3100130.01	490	491	491	492	7040	7055	7069	7084
13050200	13	New Brunswick / Nouveau-Brunswick	1305	1305007	Hampton	1	310	3100130.01	366	359	351	344	7040	7055	7069	7084
13050201	13	New Brunswick / Nouveau-Brunswick	1305	1305007	Hampton	1	310	3100130.01	559	567	576	584	7040	7055	7069	7084
13050202	13	New Brunswick / Nouveau-Brunswick	1305	1305007	Hampton	1	310	3100130.01	448	442	437	431	7040	7055	7069	7084
13050203	13	New Brunswick / Nouveau-Brunswick	1305	1305007	Hampton	1	310	3100130.01	721	737	752	768	7040	7055	7069	7084
13050204	13	New Brunswick / Nouveau-Brunswick	1305	1305006	Hampton	1	310	3100130.01	631	641	651	661	7040	7055	7069	7084
13050205	13	New Brunswick / Nouveau-Brunswick	1305	1305034	Springfield	5	997	9913.00	544	538	532	526	388437	386376	384316	382255
13050206	13	New Brunswick / Nouveau-Brunswick	1305	1305018	Norton	5	997	9913.00	397	411	424	438	388437	386376	384316	382255
13050207	13	New Brunswick / Nouveau-Brunswick	1305	1305034	Springfield	5	997	9913.00	606	590	575	559	388437	386376	384316	382255
13050208	13	New Brunswick / Nouveau-Brunswick	1305	1305036	Kars	4	996	9913.00	391	374	358	341	388437	386376	384316	382255
13050209	13	New Brunswick / Nouveau-Brunswick	1305	1305001	Hammond	5	997	9913.00	286	277	269	260	388437	386376	384316	382255
13050210	13	New Brunswick / Nouveau-Brunswick	1305	1305024	Waterford	5	997	9913.00	460	462	465	467	388437	386376	384316	382255
13050211	13	New Brunswick / Nouveau-Brunswick	1305	1305026	Cardwell	5	997	9913.00	440	426	413	399	388437	386376	384316	382255
13050212	13	New Brunswick / Nouveau-Brunswick	1305	1305026	Cardwell	5	997	9913.00	558	542	525	509	388437	386376	384316	382255
13050213	13	New Brunswick / Nouveau-Brunswick	1305	1305022	Sussex	5	997	9913.00	534	536	539	541	388437	386376	384316	382255
13050214	13	New Brunswick / Nouveau-Brunswick	1305	1305022	Sussex	5	997	9913.00	551	549	546	544	388437	386376	384316	382255
13050215	13	New Brunswick / Nouveau-Brunswick	1305	1305057	Quispamsis	1	310	3100120.03	830	868	906	944	3099	3135	3171	3207
13050217	13	New Brunswick / Nouveau-Brunswick	1305	1305057	Quispamsis	1	310	3100120.04	630	642	654	666	8020	8031	8042	8053
13060001	13	New Brunswick / Nouveau-Brunswick	1306	1306020	Riverview	1	305	3050101.00	469	473	478	482	8441	8580	8720	8859
13060002	13	New Brunswick / Nouveau-Brunswick	1306	1306020	Riverview	1	305	3050101.00	379	377	374	372	8441	8580	8720	8859
13060003	13	New Brunswick / Nouveau-Brunswick	1306	1306020	Riverview	1	305	3050101.00	489	503	518	532	8441	8580	8720	8859
13060004	13	New Brunswick / Nouveau-Brunswick	1306	1306020	Riverview	1	305	3050101.00	1504	1604	1703	1803	8441	8580	8720	8859
13060005	13	New Brunswick / Nouveau-Brunswick	1306	1306020	Riverview	1	305	3050101.00	318	317	317	316	8441	8580	8720	8859
13060006	13	New Brunswick / Nouveau-Brunswick	1306	1306020	Riverview	1	305	3050101.00	461	460	459	458	8441	8580	8720	8859
13060007	13	New Brunswick / Nouveau-Brunswick	1306	1306020	Riverview	1	305	3050101.00	1839	1854	1869	1884	8441	8580	8720	8859
13060008	13	New Brunswick / Nouveau-Brunswick	1306	1306020	Riverview	1	305	3050101.00	520	521	522	523	8441	8580	8720	8859
13060009	13	New Brunswick / Nouveau-Brunswick	1306	1306020	Riverview	1	305	3050101.00	710	719	727	736	8441	8580	8720	8859
13060010	13	New Brunswick / Nouveau-Brunswick	1306	1306020	Riverview	1	305	3050101.00	444	447	449	452	8441	8580	8720	8859
13060011	13	New Brunswick / Nouveau-Brunswick	1306	1306020	Riverview	1	305	3050101.00	461	458	455	452	8441	8580	8720	8859
13060012	13	New Brunswick / Nouveau-Brunswick	1306	1306020	Riverview	1	305	3050101.00	430	428	426	424	8441	8580	8720	8859
13060013	13	New Brunswick / Nouveau-Brunswick	1306	1306020	Riverview	1	305	3050101.00	417	420	422	425	8441	8580	8720	8859
13060014	13	New Brunswick / Nouveau-Brunswick	1306	1306020	Riverview	1	305	3050102.01	665	683	702	720	4878	4839	4799	4760
13060017	13	New Brunswick / Nouveau-Brunswick	1306	1306020	Riverview	1	305	3050102.01	536	530	524	518	4878	4839	4799	4760
13060018	13	New Brunswick / Nouveau-Brunswick	1306	1306020	Riverview	1	305	3050102.01	476	472	467	463	4878	4839	4799	4760
13060019	13	New Brunswick / Nouveau-Brunswick	1306	1306020	Riverview	1	305	3050102.01	567	560	554	547	4878	4839	4799	4760
13060020	13	New Brunswick / Nouveau-Brunswick	1306	1306020	Riverview	1	305	3050102.02	597	593	588	584	5917	5925	5932	5940
13060021	13	New Brunswick / Nouveau-Brunswick	1306	1306020	Riverview	1	305	3050102.02	409	409	409	409	5917	5925	5932	5940
13060022	13	New Brunswick / Nouveau-Brunswick	1306	1306020	Riverview	1	305	3050102.02	231	231	232	232	5917	5925	5932	5940
13060023	13	New Brunswick / Nouveau-Brunswick	1306	1306020	Riverview	1	305	3050102.02	446	438	429	421	5917	5925	5932	5940
13060024	13	New Brunswick / Nouveau-Brunswick	1306	1306020	Riverview	1	305	3050102.02	399	394	388	383	5917	5925	5932	5940
13060025	13	New Brunswick / Nouveau-Brunswick	1306	1306020	Riverview	1	305	3050102.02	588	583	579	574	5917	5925	5932	5940
13060026	13	New Brunswick / Nouveau-Brunswick	1306	1306020	Riverview	1	305	3050102.01	380	374	369	363	4878	4839	4799	4760
13060027	13	New Brunswick / Nouveau-Brunswick	1306	1306020	Riverview	1	305	3050102.02	879	911	942	974	5917	5925	5932	5940
13060028	13	New Brunswick / Nouveau-Brunswick	1306	1306020	Riverview	1	305	3050102.02	1172	1172	1173	1173	5917	5925	5932	5940
13060029	13	New Brunswick / Nouveau-Brunswick	1306	1306020	Riverview	1	305	3050102.02	1197	1194	1192	1189	5917	5925	5932	5940
13060030	13	New Brunswick / Nouveau-Brunswick	1306	1306020	Riverview	1	305	3050102.01	732	703	675	646	4878	4839	4799	4760
13060031	13	New Brunswick / Nouveau-Brunswick	1306	1306020	Riverview	1	305	3050102.01	491	489	486	484	4878	4839	4799	4760
13060032	13	New Brunswick / Nouveau-Brunswick	1306	1306020	Riverview	1	305	3050102.01	466	461	455	450	4878	4839	4799	4760
13060052	13	New Brunswick / Nouveau-Brunswick	1306	1306020	Riverview	1	305	3050102.01	566	567	567	568	4878	4839	4799	4760
13060053	13	New Brunswick / Nouveau-Brunswick	1306	1306014	Coverdale	1	305	3050100.00	580	577	573	570	7127	7108	7089	7070
13060054	13	New Brunswick / Nouveau-Brunswick	1306	1306014	Coverdale	1	305	3050100.00	520	518	515	513	7127	7108	7089	7070
13060055	13	New Brunswick / Nouveau-Brunswick	1306	1306014	Coverdale	1	305	3050100.00	599	617	634	652	7127	7108	7089	7070
13060056	13	New Brunswick / Nouveau-Brunswick	1306	1306011	Hillsborough	1	305	3050100.00	451	442	432	423	7127	7108	7089	7070
13060057	13	New Brunswick / Nouveau-Brunswick	1306	1306025	Hillsborough	1	305	3050100.00	450	446	441	437	7127	7108	7089	7070
13060058	13	New Brunswick / Nouveau-Brunswick	1306	1306025	Hillsborough	1	305	3050100.00	533	527	520	514	7127	7108	7089	7070
13060059	13	New Brunswick / Nouveau-Brunswick	1306	1306025	Hillsborough	1	305	3050100.00	352	348	345	341	7127	7108	7089	7070
13060060	13	New Brunswick / Nouveau-Brunswick	1306	1306011	Hillsborough	1	305	3050100.00	492	484	476	468	7127	7108	7089	7070
13060061	13	New Brunswick / Nouveau-Brunswick	1306	1306001	Hopewell	4	996	9913.00	273	269	266	262	388437	386376	384316	382255
13060062	13	New Brunswick / Nouveau-Brunswick	1306	1306001	Hopewell	4	996	9913.00	371	375	380	384	388437	386376	384316	382255
13060063	13	New Brunswick / Nouveau-Brunswick	1306	1306003	Riverside-Albert	5	997	9913.00	352	352	351	351	388437	386376	384316	382255
13060064	13	New Brunswick / Nouveau-Brunswick	1306	1306004	Harvey	5	997	9913.00	367	359	350	342	388437	386376	384316	382255
13060065	13	New Brunswick / Nouveau-Brunswick	1306	1306006	Alma	5	997	9913.00	228	224	221	217	388437	386376	384316	382255
13060066	13	New Brunswick / Nouveau-Brunswick	1306	1306007	Alma	7	999	9913.00	1	2	3	4	388437	386376	384316	382255
13060067	13	New Brunswick / Nouveau-Brunswick	1306	1306008	Elgin	1	305	3050110.00	468	460	451	443	953	938	922	907
13060068	13	New Brunswick / Nouveau-Brunswick	1306	1306008	Elgin	1	305	3050110.00	484	478	471	465	953	938	922	907
13060069	13	New Brunswick / Nouveau-Brunswick	1306	1306014	Coverdale	1	305	3050100.00	493	484	474	465	7127	7108	7089	7070
13060070	13	New Brunswick / Nouveau-Brunswick	1306	1306014	Coverdale	1	305	3050100.00	494	494	493	493	7127	7108	7089	7070
13060071	13	New Brunswick / Nouveau-Brunswick	1306	1306014	Coverdale	1	305	3050100.00	498	502	505	509	7127	7108	7089	7070
13060072	13	New Brunswick / Nouveau-Brunswick	1306	1306014	Coverdale	1	305	3050100.00	790	801	811	822	7127	7108	7089	7070
13060073	13	New Brunswick / Nouveau-Brunswick	1306	1306014	Coverdale	1	305	3050100.00	440	436	433	429	7127	7108	7089	7070
13060074	13	New Brunswick / Nouveau-Brunswick	1306	1306011	Hillsborough	1	305	3050100.00	435	435	434	434	7127	7108	7089	7070
13070033	13	New Brunswick / Nouveau-Brunswick	1307	1307022	Moncton	1	305	3050010.02	596	600	605	609	7400	7431	7461	7492
13070034	13	New Brunswick / Nouveau-Brunswick	1307	1307022	Moncton	1	305	3050012.00	1490	1585	1679	1774	7555	7690	7825	7960
13070035	13	New Brunswick / Nouveau-Brunswick	1307	1307022	Moncton	1	305	3050012.00	1652	1676	1699	1723	7555	7690	7825	7960
13070036	13	New Brunswick / Nouveau-Brunswick	1307	1307045	Dieppe	1	305	3050013.00	696	730	763	797	5774	5818	5863	5907
13070037	13	New Brunswick / Nouveau-Brunswick	1307	1307045	Dieppe	1	305	3050013.00	589	563	537	511	5774	5818	5863	5907
13070038	13	New Brunswick / Nouveau-Brunswick	1307	1307045	Dieppe	1	305	3050013.00	207	202	196	191	5774	5818	5863	5907
13070039	13	New Brunswick / Nouveau-Brunswick	1307	1307045	Dieppe	1	305	3050013.00	1953	1994	2034	2075	5774	5818	5863	5907
13070040	13	New Brunswick / Nouveau-Brunswick	1307	1307045	Dieppe	1	305	3050013.00	425	420	414	409	5774	5818	5863	5907
13070041	13	New Brunswick / Nouveau-Brunswick	1307	1307045	Dieppe	1	305	3050013.00	448	441	435	428	5774	5818	5863	5907
13070042	13	New Brunswick / Nouveau-Brunswick	1307	1307045	Dieppe	1	305	3050013.00	480	482	483	485	5774	5818	5863	5907
13070043	13	New Brunswick / Nouveau-Brunswick	1307	1307045	Dieppe	1	305	3050013.00	425	427	430	432	5774	5818	5863	5907
13070044	13	New Brunswick / Nouveau-Brunswick	1307	1307045	Dieppe	1	305	3050013.00	550	560	570	580	5774	5818	5863	5907
13070045	13	New Brunswick / Nouveau-Brunswick	1307	1307022	Moncton	1	305	3050012.00	840	851	862	873	7555	7690	7825	7960
13070046	13	New Brunswick / Nouveau-Brunswick	1307	1307022	Moncton	1	305	3050012.00	459	460	460	461	7555	7690	7825	7960
13070047	13	New Brunswick / Nouveau-Brunswick	1307	1307022	Moncton	1	305	3050012.00	492	494	495	497	7555	7690	7825	7960
13070048	13	New Brunswick / Nouveau-Brunswick	1307	1307022	Moncton	1	305	3050012.00	431	436	442	447	7555	7690	7825	7960
13070049	13	New Brunswick / Nouveau-Brunswick	1307	1307022	Moncton	1	305	3050012.00	601	597	594	590	7555	7690	7825	7960
13070050	13	New Brunswick / Nouveau-Brunswick	1307	1307022	Moncton	1	305	3050012.00	406	406	405	405	7555	7690	7825	7960
13070051	13	New Brunswick / Nouveau-Brunswick	1307	1307022	Moncton	1	305	3050012.00	741	744	748	751	7555	7690	7825	7960
13070052	13	New Brunswick / Nouveau-Brunswick	1307	1307022	Moncton	1	305	3050012.00	443	442	440	439	7555	7690	7825	7960
13070053	13	New Brunswick / Nouveau-Brunswick	1307	1307022	Moncton	1	305	3050010.01	422	424	425	427	2035	2010	1986	1961
13070054	13	New Brunswick / Nouveau-Brunswick	1307	1307022	Moncton	1	305	3050010.01	475	469	464	458	2035	2010	1986	1961
13070055	13	New Brunswick / Nouveau-Brunswick	1307	1307022	Moncton	1	305	3050010.01	624	603	581	560	2035	2010	1986	1961
13070056	13	New Brunswick / Nouveau-Brunswick	1307	1307022	Moncton	1	305	3050010.02	377	384	391	398	7400	7431	7461	7492
13070057	13	New Brunswick / Nouveau-Brunswick	1307	1307022	Moncton	1	305	3050010.02	628	621	614	607	7400	7431	7461	7492
13070058	13	New Brunswick / Nouveau-Brunswick	1307	1307022	Moncton	1	305	3050010.02	370	370	371	371	7400	7431	7461	7492
13070059	13	New Brunswick / Nouveau-Brunswick	1307	1307022	Moncton	1	305	3050010.02	1490	1498	1507	1515	7400	7431	7461	7492
13070060	13	New Brunswick / Nouveau-Brunswick	1307	1307022	Moncton	1	305	3050010.02	284	296	307	319	7400	7431	7461	7492
13070061	13	New Brunswick / Nouveau-Brunswick	1307	1307022	Moncton	1	305	3050010.02	335	331	327	323	7400	7431	7461	7492
13070062	13	New Brunswick / Nouveau-Brunswick	1307	1307022	Moncton	1	305	3050010.02	374	375	377	378	7400	7431	7461	7492
13070063	13	New Brunswick / Nouveau-Brunswick	1307	1307022	Moncton	1	305	3050010.02	628	626	625	623	7400	7431	7461	7492
13070064	13	New Brunswick / Nouveau-Brunswick	1307	1307022	Moncton	1	305	3050010.02	493	497	502	506	7400	7431	7461	7492
13070065	13	New Brunswick / Nouveau-Brunswick	1307	1307022	Moncton	1	305	3050010.02	614	612	609	607	7400	7431	7461	7492
13070066	13	New Brunswick / Nouveau-Brunswick	1307	1307022	Moncton	1	305	3050010.02	1212	1220	1227	1235	7400	7431	7461	7492
13070067	13	New Brunswick / Nouveau-Brunswick	1307	1307022	Moncton	1	305	3050010.01	515	515	515	515	2035	2010	1986	1961
13070068	13	New Brunswick / Nouveau-Brunswick	1307	1307022	Moncton	1	305	3050009.00	500	500	499	499	4455	4442	4430	4417
13070069	13	New Brunswick / Nouveau-Brunswick	1307	1307022	Moncton	1	305	3050009.00	374	377	379	382	4455	4442	4430	4417
13070070	13	New Brunswick / Nouveau-Brunswick	1307	1307022	Moncton	1	305	3050007.00	487	473	459	445	3040	3014	2989	2963
13070071	13	New Brunswick / Nouveau-Brunswick	1307	1307022	Moncton	1	305	3050007.00	415	409	402	396	3040	3014	2989	2963
13070072	13	New Brunswick / Nouveau-Brunswick	1307	1307022	Moncton	1	305	3050007.00	541	546	550	555	3040	3014	2989	2963
13070073	13	New Brunswick / Nouveau-Brunswick	1307	1307022	Moncton	1	305	3050009.00	539	531	524	516	4455	4442	4430	4417
13070074	13	New Brunswick / Nouveau-Brunswick	1307	1307022	Moncton	1	305	3050009.00	479	476	474	471	4455	4442	4430	4417
13070075	13	New Brunswick / Nouveau-Brunswick	1307	1307022	Moncton	1	305	3050009.00	476	477	478	479	4455	4442	4430	4417
13070076	13	New Brunswick / Nouveau-Brunswick	1307	1307022	Moncton	1	305	3050009.00	678	675	672	669	4455	4442	4430	4417
13070077	13	New Brunswick / Nouveau-Brunswick	1307	1307022	Moncton	1	305	3050009.00	457	464	471	478	4455	4442	4430	4417
13070078	13	New Brunswick / Nouveau-Brunswick	1307	1307022	Moncton	1	305	3050009.00	515	511	508	504	4455	4442	4430	4417
13070079	13	New Brunswick / Nouveau-Brunswick	1307	1307022	Moncton	1	305	3050008.00	545	534	524	513	4507	4530	4554	4577
13070080	13	New Brunswick / Nouveau-Brunswick	1307	1307022	Moncton	1	305	3050008.00	537	538	539	540	4507	4530	4554	4577
13070081	13	New Brunswick / Nouveau-Brunswick	1307	1307022	Moncton	1	305	3050008.00	517	504	492	479	4507	4530	4554	4577
13070082	13	New Brunswick / Nouveau-Brunswick	1307	1307022	Moncton	1	305	3050004.00	373	368	362	357	7394	7489	7585	7680
13070083	13	New Brunswick / Nouveau-Brunswick	1307	1307022	Moncton	1	305	3050004.00	389	381	374	366	7394	7489	7585	7680
13070084	13	New Brunswick / Nouveau-Brunswick	1307	1307022	Moncton	1	305	3050004.00	363	363	362	362	7394	7489	7585	7680
13070085	13	New Brunswick / Nouveau-Brunswick	1307	1307022	Moncton	1	305	3050004.00	384	379	373	368	7394	7489	7585	7680
13070088	13	New Brunswick / Nouveau-Brunswick	1307	1307022	Moncton	1	305	3050004.00	431	422	412	403	7394	7489	7585	7680
13070089	13	New Brunswick / Nouveau-Brunswick	1307	1307022	Moncton	1	305	3050004.00	459	450	440	431	7394	7489	7585	7680
13070090	13	New Brunswick / Nouveau-Brunswick	1307	1307022	Moncton	1	305	3050004.00	438	432	426	420	7394	7489	7585	7680
13070092	13	New Brunswick / Nouveau-Brunswick	1307	1307022	Moncton	1	305	3050004.00	445	444	443	442	7394	7489	7585	7680
13070093	13	New Brunswick / Nouveau-Brunswick	1307	1307022	Moncton	1	305	3050004.00	425	418	412	405	7394	7489	7585	7680
13070094	13	New Brunswick / Nouveau-Brunswick	1307	1307022	Moncton	1	305	3050008.00	520	515	509	504	4507	4530	4554	4577
13070095	13	New Brunswick / Nouveau-Brunswick	1307	1307022	Moncton	1	305	3050008.00	562	563	565	566	4507	4530	4554	4577
13070096	13	New Brunswick / Nouveau-Brunswick	1307	1307022	Moncton	1	305	3050008.00	616	666	715	765	4507	4530	4554	4577
13070097	13	New Brunswick / Nouveau-Brunswick	1307	1307022	Moncton	1	305	3050008.00	472	471	470	469	4507	4530	4554	4577
13070098	13	New Brunswick / Nouveau-Brunswick	1307	1307022	Moncton	1	305	3050009.00	437	431	425	419	4455	4442	4430	4417
13070099	13	New Brunswick / Nouveau-Brunswick	1307	1307022	Moncton	1	305	3050008.00	739	739	740	740	4507	4530	4554	4577
13070100	13	New Brunswick / Nouveau-Brunswick	1307	1307022	Moncton	1	305	3050003.04	1044	1050	1055	1061	5257	5255	5252	5250
13070101	13	New Brunswick / Nouveau-Brunswick	1307	1307022	Moncton	1	305	3050003.04	364	365	365	366	5257	5255	5252	5250
13070102	13	New Brunswick / Nouveau-Brunswick	1307	1307022	Moncton	1	305	3050003.04	509	512	515	518	5257	5255	5252	5250
13070105	13	New Brunswick / Nouveau-Brunswick	1307	1307022	Moncton	1	305	3050003.04	387	382	376	371	5257	5255	5252	5250
13070106	13	New Brunswick / Nouveau-Brunswick	1307	1307022	Moncton	1	305	3050003.04	449	451	452	454	5257	5255	5252	5250
13070107	13	New Brunswick / Nouveau-Brunswick	1307	1307022	Moncton	1	305	3050003.04	420	412	405	397	5257	5255	5252	5250
13070109	13	New Brunswick / Nouveau-Brunswick	1307	1307022	Moncton	1	305	3050003.03	355	351	347	343	8628	8996	9365	9733
13070110	13	New Brunswick / Nouveau-Brunswick	1307	1307022	Moncton	1	305	3050003.03	671	664	657	650	8628	8996	9365	9733
13070111	13	New Brunswick / Nouveau-Brunswick	1307	1307022	Moncton	1	305	3050003.03	864	860	856	852	8628	8996	9365	9733
13070113	13	New Brunswick / Nouveau-Brunswick	1307	1307022	Moncton	1	305	3050004.00	1322	1484	1646	1808	7394	7489	7585	7680
13070114	13	New Brunswick / Nouveau-Brunswick	1307	1307022	Moncton	1	305	3050002.00	506	506	507	507	4526	4518	4509	4501
13070115	13	New Brunswick / Nouveau-Brunswick	1307	1307022	Moncton	1	305	3050005.00	508	526	544	562	2633	2661	2690	2718
13070116	13	New Brunswick / Nouveau-Brunswick	1307	1307022	Moncton	1	305	3050007.00	670	666	663	659	3040	3014	2989	2963
13070117	13	New Brunswick / Nouveau-Brunswick	1307	1307022	Moncton	1	305	3050005.00	641	656	670	685	2633	2661	2690	2718
13070118	13	New Brunswick / Nouveau-Brunswick	1307	1307022	Moncton	1	305	3050005.00	523	519	515	511	2633	2661	2690	2718
13070119	13	New Brunswick / Nouveau-Brunswick	1307	1307022	Moncton	1	305	3050006.00	385	377	368	360	4482	4412	4341	4271
13070120	13	New Brunswick / Nouveau-Brunswick	1307	1307022	Moncton	1	305	3050005.00	448	446	443	441	2633	2661	2690	2718
13070121	13	New Brunswick / Nouveau-Brunswick	1307	1307022	Moncton	1	305	3050005.00	513	515	517	519	2633	2661	2690	2718
13070122	13	New Brunswick / Nouveau-Brunswick	1307	1307022	Moncton	1	305	3050001.00	335	362	389	416	1171	1181	1192	1202
13070123	13	New Brunswick / Nouveau-Brunswick	1307	1307022	Moncton	1	305	3050006.00	332	327	321	316	4482	4412	4341	4271
13070124	13	New Brunswick / Nouveau-Brunswick	1307	1307022	Moncton	1	305	3050006.00	455	457	458	460	4482	4412	4341	4271
13070125	13	New Brunswick / Nouveau-Brunswick	1307	1307022	Moncton	1	305	3050007.00	475	468	462	455	3040	3014	2989	2963
13070126	13	New Brunswick / Nouveau-Brunswick	1307	1307022	Moncton	1	305	3050007.00	452	452	453	453	3040	3014	2989	2963
13070127	13	New Brunswick / Nouveau-Brunswick	1307	1307022	Moncton	1	305	3050006.00	445	443	442	440	4482	4412	4341	4271
13070128	13	New Brunswick / Nouveau-Brunswick	1307	1307022	Moncton	1	305	3050006.00	611	610	608	607	4482	4412	4341	4271
13070129	13	New Brunswick / Nouveau-Brunswick	1307	1307022	Moncton	1	305	3050006.00	491	478	464	451	4482	4412	4341	4271
13070130	13	New Brunswick / Nouveau-Brunswick	1307	1307022	Moncton	1	305	3050006.00	426	416	407	397	4482	4412	4341	4271
13070131	13	New Brunswick / Nouveau-Brunswick	1307	1307022	Moncton	1	305	3050006.00	559	538	516	495	4482	4412	4341	4271
13070132	13	New Brunswick / Nouveau-Brunswick	1307	1307022	Moncton	1	305	3050006.00	778	767	756	745	4482	4412	4341	4271
13070133	13	New Brunswick / Nouveau-Brunswick	1307	1307022	Moncton	1	305	3050001.00	418	403	388	373	1171	1181	1192	1202
13070134	13	New Brunswick / Nouveau-Brunswick	1307	1307022	Moncton	1	305	3050001.00	418	416	415	413	1171	1181	1192	1202
13070135	13	New Brunswick / Nouveau-Brunswick	1307	1307022	Moncton	1	305	3050002.00	359	356	352	349	4526	4518	4509	4501
13070136	13	New Brunswick / Nouveau-Brunswick	1307	1307022	Moncton	1	305	3050002.00	366	359	351	344	4526	4518	4509	4501
13070137	13	New Brunswick / Nouveau-Brunswick	1307	1307022	Moncton	1	305	3050002.00	465	466	466	467	4526	4518	4509	4501
13070138	13	New Brunswick / Nouveau-Brunswick	1307	1307022	Moncton	1	305	3050002.00	415	411	406	402	4526	4518	4509	4501
13070139	13	New Brunswick / Nouveau-Brunswick	1307	1307022	Moncton	1	305	3050002.00	456	454	452	450	4526	4518	4509	4501
13070140	13	New Brunswick / Nouveau-Brunswick	1307	1307022	Moncton	1	305	3050002.00	506	504	503	501	4526	4518	4509	4501
13070141	13	New Brunswick / Nouveau-Brunswick	1307	1307022	Moncton	1	305	3050002.00	484	486	489	491	4526	4518	4509	4501
13070142	13	New Brunswick / Nouveau-Brunswick	1307	1307022	Moncton	1	305	3050002.00	423	424	424	425	4526	4518	4509	4501
13070143	13	New Brunswick / Nouveau-Brunswick	1307	1307022	Moncton	1	305	3050002.00	544	552	559	567	4526	4518	4509	4501
13070146	13	New Brunswick / Nouveau-Brunswick	1307	1307022	Moncton	1	305	3050003.01	1004	1008	1013	1017	2628	2605	2581	2558
13070147	13	New Brunswick / Nouveau-Brunswick	1307	1307022	Moncton	1	305	3050003.01	336	316	295	275	2628	2605	2581	2558
13070175	13	New Brunswick / Nouveau-Brunswick	1307	1307045	Dieppe	1	305	3050014.02	1527	1537	1546	1556	5858	5972	6085	6199
13070176	13	New Brunswick / Nouveau-Brunswick	1307	1307045	Dieppe	1	305	3050014.02	947	975	1004	1032	5858	5972	6085	6199
13070177	13	New Brunswick / Nouveau-Brunswick	1307	1307045	Dieppe	1	305	3050014.04	331	330	330	329	7917	8075	8232	8390
13070180	13	New Brunswick / Nouveau-Brunswick	1307	1307045	Dieppe	1	305	3050014.03	861	865	869	873	4175	4275	4374	4474
13070181	13	New Brunswick / Nouveau-Brunswick	1307	1307045	Dieppe	1	305	3050014.03	2472	2544	2617	2689	4175	4275	4374	4474
13070182	13	New Brunswick / Nouveau-Brunswick	1307	1307045	Dieppe	1	305	3050014.04	3411	3546	3680	3815	7917	8075	8232	8390
13070183	13	New Brunswick / Nouveau-Brunswick	1307	1307045	Dieppe	1	305	3050014.04	324	336	347	359	7917	8075	8232	8390
13070184	13	New Brunswick / Nouveau-Brunswick	1307	1307045	Dieppe	1	305	3050014.03	842	865	889	912	4175	4275	4374	4474
13070186	13	New Brunswick / Nouveau-Brunswick	1307	1307045	Dieppe	1	305	3050014.02	1622	1696	1771	1845	5858	5972	6085	6199
13070187	13	New Brunswick / Nouveau-Brunswick	1307	1307045	Dieppe	1	305	3050014.02	745	735	726	716	5858	5972	6085	6199
13070188	13	New Brunswick / Nouveau-Brunswick	1307	1307045	Dieppe	1	305	3050014.02	1018	1028	1039	1049	5858	5972	6085	6199
13070225	13	New Brunswick / Nouveau-Brunswick	1307	1307022	Moncton	1	305	3050004.00	776	766	755	745	7394	7489	7585	7680
13070226	13	New Brunswick / Nouveau-Brunswick	1307	1307022	Moncton	1	305	3050003.01	1288	1281	1273	1266	2628	2605	2581	2558
13070227	13	New Brunswick / Nouveau-Brunswick	1307	1307022	Moncton	1	305	3050004.00	1240	1243	1247	1250	7394	7489	7585	7680
13070228	13	New Brunswick / Nouveau-Brunswick	1307	1307022	Moncton	1	305	3050004.00	349	340	332	323	7394	7489	7585	7680
13070229	13	New Brunswick / Nouveau-Brunswick	1307	1307007	Cap-Pelé	5	997	9913.00	718	719	721	722	388437	386376	384316	382255
13070230	13	New Brunswick / Nouveau-Brunswick	1307	1307007	Cap-Pelé	5	997	9913.00	433	450	467	484	388437	386376	384316	382255
13070231	13	New Brunswick / Nouveau-Brunswick	1307	1307007	Cap-Pelé	5	997	9913.00	628	645	663	680	388437	386376	384316	382255
13070232	13	New Brunswick / Nouveau-Brunswick	1307	1307007	Cap-Pelé	5	997	9913.00	511	509	507	505	388437	386376	384316	382255
13070233	13	New Brunswick / Nouveau-Brunswick	1307	1307005	Beaubassin East / Beaubassin-est	5	997	9913.00	595	596	598	599	388437	386376	384316	382255
13070234	13	New Brunswick / Nouveau-Brunswick	1307	1307005	Beaubassin East / Beaubassin-est	5	997	9913.00	619	643	668	692	388437	386376	384316	382255
13070235	13	New Brunswick / Nouveau-Brunswick	1307	1307005	Beaubassin East / Beaubassin-est	5	997	9913.00	1220	1238	1255	1273	388437	386376	384316	382255
13070236	13	New Brunswick / Nouveau-Brunswick	1307	1307005	Beaubassin East / Beaubassin-est	5	997	9913.00	584	577	569	562	388437	386376	384316	382255
13070237	13	New Brunswick / Nouveau-Brunswick	1307	1307016	Shediac	4	996	9913.00	809	811	813	815	388437	386376	384316	382255
13070238	13	New Brunswick / Nouveau-Brunswick	1307	1307052	Shediac	4	996	9913.00	382	373	363	354	388437	386376	384316	382255
13070239	13	New Brunswick / Nouveau-Brunswick	1307	1307052	Shediac	4	996	9913.00	965	966	967	968	388437	386376	384316	382255
13070240	13	New Brunswick / Nouveau-Brunswick	1307	1307052	Shediac	4	996	9913.00	742	735	727	720	388437	386376	384316	382255
13070241	13	New Brunswick / Nouveau-Brunswick	1307	1307052	Shediac	4	996	9913.00	1005	1002	998	995	388437	386376	384316	382255
13070242	13	New Brunswick / Nouveau-Brunswick	1307	1307052	Shediac	4	996	9913.00	600	619	639	658	388437	386376	384316	382255
13070243	13	New Brunswick / Nouveau-Brunswick	1307	1307052	Shediac	4	996	9913.00	629	566	502	439	388437	386376	384316	382255
13070244	13	New Brunswick / Nouveau-Brunswick	1307	1307052	Shediac	4	996	9913.00	1392	1117	842	567	388437	386376	384316	382255
13070245	13	New Brunswick / Nouveau-Brunswick	1307	1307016	Shediac	4	996	9913.00	962	1324	1685	2047	388437	386376	384316	382255
13070246	13	New Brunswick / Nouveau-Brunswick	1307	1307016	Shediac	4	996	9913.00	583	586	590	593	388437	386376	384316	382255
13070247	13	New Brunswick / Nouveau-Brunswick	1307	1307016	Shediac	4	996	9913.00	835	911	988	1065	388437	386376	384316	382255
13070248	13	New Brunswick / Nouveau-Brunswick	1307	1307016	Shediac	4	996	9913.00	551	557	562	568	388437	386376	384316	382255
13070249	13	New Brunswick / Nouveau-Brunswick	1307	1307016	Shediac	4	996	9913.00	870	861	852	843	388437	386376	384316	382255
13070250	13	New Brunswick / Nouveau-Brunswick	1307	1307016	Shediac	4	996	9913.00	741	736	731	726	388437	386376	384316	382255
13070251	13	New Brunswick / Nouveau-Brunswick	1307	1307019	Moncton	1	305	3050016.01	457	457	458	458	6471	6519	6566	6614
13070252	13	New Brunswick / Nouveau-Brunswick	1307	1307019	Moncton	1	305	3050016.01	772	802	833	863	6471	6519	6566	6614
13070253	13	New Brunswick / Nouveau-Brunswick	1307	1307019	Moncton	1	305	3050016.01	617	620	624	627	6471	6519	6566	6614
13070254	13	New Brunswick / Nouveau-Brunswick	1307	1307019	Moncton	1	305	3050016.01	654	649	645	640	6471	6519	6566	6614
13070255	13	New Brunswick / Nouveau-Brunswick	1307	1307019	Moncton	1	305	3050016.01	599	588	578	567	6471	6519	6566	6614
13070256	13	New Brunswick / Nouveau-Brunswick	1307	1307022	Moncton	1	305	3050011.00	1457	1511	1566	1620	3927	3965	4004	4042
13070257	13	New Brunswick / Nouveau-Brunswick	1307	1307019	Moncton	1	305	3050016.01	573	597	620	644	6471	6519	6566	6614
13070258	13	New Brunswick / Nouveau-Brunswick	1307	1307019	Moncton	1	305	3050016.02	449	451	452	454	5251	5297	5342	5388
13070259	13	New Brunswick / Nouveau-Brunswick	1307	1307019	Moncton	1	305	3050016.02	576	588	599	611	5251	5297	5342	5388
13070260	13	New Brunswick / Nouveau-Brunswick	1307	1307019	Moncton	1	305	3050016.02	492	492	491	491	5251	5297	5342	5388
13070261	13	New Brunswick / Nouveau-Brunswick	1307	1307019	Moncton	1	305	3050016.02	1014	1030	1045	1061	5251	5297	5342	5388
13070262	13	New Brunswick / Nouveau-Brunswick	1307	1307028	Salisbury	1	305	3050016.02	548	546	544	542	5251	5297	5342	5388
13070263	13	New Brunswick / Nouveau-Brunswick	1307	1307028	Salisbury	1	305	3050016.02	534	550	566	582	5251	5297	5342	5388
13070264	13	New Brunswick / Nouveau-Brunswick	1307	1307028	Salisbury	1	305	3050016.02	623	613	603	593	5251	5297	5342	5388
13070265	13	New Brunswick / Nouveau-Brunswick	1307	1307028	Salisbury	1	305	3050016.02	518	529	541	552	5251	5297	5342	5388
13070266	13	New Brunswick / Nouveau-Brunswick	1307	1307024	Salisbury	4	996	9913.00	670	665	659	654	388437	386376	384316	382255
13070267	13	New Brunswick / Nouveau-Brunswick	1307	1307024	Salisbury	4	996	9913.00	608	604	600	596	388437	386376	384316	382255
13070268	13	New Brunswick / Nouveau-Brunswick	1307	1307029	Petitcodiac	5	997	9913.00	483	482	480	479	388437	386376	384316	382255
13070269	13	New Brunswick / Nouveau-Brunswick	1307	1307029	Petitcodiac	5	997	9913.00	495	488	481	474	388437	386376	384316	382255
13070270	13	New Brunswick / Nouveau-Brunswick	1307	1307029	Petitcodiac	5	997	9913.00	442	441	440	439	388437	386376	384316	382255
13070271	13	New Brunswick / Nouveau-Brunswick	1307	1307024	Salisbury	4	996	9913.00	516	528	541	553	388437	386376	384316	382255
13070272	13	New Brunswick / Nouveau-Brunswick	1307	1307024	Salisbury	4	996	9913.00	588	586	583	581	388437	386376	384316	382255
13070273	13	New Brunswick / Nouveau-Brunswick	1307	1307024	Salisbury	4	996	9913.00	507	499	490	482	388437	386376	384316	382255
13070274	13	New Brunswick / Nouveau-Brunswick	1307	1307024	Salisbury	4	996	9913.00	521	524	526	529	388437	386376	384316	382255
13070275	13	New Brunswick / Nouveau-Brunswick	1307	1307019	Moncton	1	305	3050016.02	497	499	500	502	5251	5297	5342	5388
13070276	13	New Brunswick / Nouveau-Brunswick	1307	1307019	Moncton	1	305	3050016.01	549	548	546	545	6471	6519	6566	6614
13070277	13	New Brunswick / Nouveau-Brunswick	1307	1307022	Moncton	1	305	3050011.00	1121	1116	1112	1107	3927	3965	4004	4042
13070278	13	New Brunswick / Nouveau-Brunswick	1307	1307022	Moncton	1	305	3050011.00	929	922	916	909	3927	3965	4004	4042
13070279	13	New Brunswick / Nouveau-Brunswick	1307	1307022	Moncton	1	305	3050011.00	420	415	411	406	3927	3965	4004	4042
13070280	13	New Brunswick / Nouveau-Brunswick	1307	1307019	Moncton	1	305	3050016.01	644	629	615	600	6471	6519	6566	6614
13070281	13	New Brunswick / Nouveau-Brunswick	1307	1307019	Moncton	1	305	3050016.01	558	547	535	524	6471	6519	6566	6614
13070282	13	New Brunswick / Nouveau-Brunswick	1307	1307019	Moncton	1	305	3050016.01	500	496	491	487	6471	6519	6566	6614
13070283	13	New Brunswick / Nouveau-Brunswick	1307	1307019	Moncton	1	305	3050016.01	549	585	622	658	6471	6519	6566	6614
13070284	13	New Brunswick / Nouveau-Brunswick	1307	1307011	Dorchester	1	305	3050015.00	151	148	146	143	6487	6451	6415	6379
13070285	13	New Brunswick / Nouveau-Brunswick	1307	1307013	Memramcook	1	305	3050015.00	469	469	468	468	6487	6451	6415	6379
13070286	13	New Brunswick / Nouveau-Brunswick	1307	1307013	Memramcook	1	305	3050015.00	513	511	509	507	6487	6451	6415	6379
13070287	13	New Brunswick / Nouveau-Brunswick	1307	1307013	Memramcook	1	305	3050015.00	699	696	692	689	6487	6451	6415	6379
13070288	13	New Brunswick / Nouveau-Brunswick	1307	1307013	Memramcook	1	305	3050015.00	466	462	457	453	6487	6451	6415	6379
13070289	13	New Brunswick / Nouveau-Brunswick	1307	1307013	Memramcook	1	305	3050015.00	465	459	452	446	6487	6451	6415	6379
13070290	13	New Brunswick / Nouveau-Brunswick	1307	1307011	Dorchester	1	305	3050015.00	317	310	302	295	6487	6451	6415	6379
13070291	13	New Brunswick / Nouveau-Brunswick	1307	1307014	Fort Folly 1	1	305	3050015.00	46	45	43	42	6487	6451	6415	6379
13070292	13	New Brunswick / Nouveau-Brunswick	1307	1307012	Dorchester	1	305	3050015.00	725	721	717	713	6487	6451	6415	6379
13070293	13	New Brunswick / Nouveau-Brunswick	1307	1307012	Dorchester	1	305	3050015.00	428	418	407	397	6487	6451	6415	6379
13070294	13	New Brunswick / Nouveau-Brunswick	1307	1307008	Sackville	5	997	9913.00	562	561	559	558	388437	386376	384316	382255
13070295	13	New Brunswick / Nouveau-Brunswick	1307	1307009	Sackville	5	997	9913.00	604	606	609	611	388437	386376	384316	382255
13070296	13	New Brunswick / Nouveau-Brunswick	1307	1307009	Sackville	5	997	9913.00	912	910	909	907	388437	386376	384316	382255
13070297	13	New Brunswick / Nouveau-Brunswick	1307	1307009	Sackville	5	997	9913.00	603	596	588	581	388437	386376	384316	382255
13070298	13	New Brunswick / Nouveau-Brunswick	1307	1307009	Sackville	5	997	9913.00	506	515	523	532	388437	386376	384316	382255
13070299	13	New Brunswick / Nouveau-Brunswick	1307	1307009	Sackville	5	997	9913.00	515	512	508	505	388437	386376	384316	382255
13070300	13	New Brunswick / Nouveau-Brunswick	1307	1307009	Sackville	5	997	9913.00	709	704	700	695	388437	386376	384316	382255
13070301	13	New Brunswick / Nouveau-Brunswick	1307	1307009	Sackville	5	997	9913.00	589	571	552	534	388437	386376	384316	382255
13070302	13	New Brunswick / Nouveau-Brunswick	1307	1307009	Sackville	5	997	9913.00	521	515	508	502	388437	386376	384316	382255
13070303	13	New Brunswick / Nouveau-Brunswick	1307	1307008	Sackville	5	997	9913.00	743	714	684	655	388437	386376	384316	382255
13070304	13	New Brunswick / Nouveau-Brunswick	1307	1307009	Sackville	5	997	9913.00	553	539	524	510	388437	386376	384316	382255
13070305	13	New Brunswick / Nouveau-Brunswick	1307	1307001	Westmorland	5	997	9913.00	461	463	464	466	388437	386376	384316	382255
13070306	13	New Brunswick / Nouveau-Brunswick	1307	1307001	Westmorland	5	997	9913.00	491	479	466	454	388437	386376	384316	382255
13070307	13	New Brunswick / Nouveau-Brunswick	1307	1307002	Port Elgin	6	998	9913.00	416	414	412	410	388437	386376	384316	382255
13070308	13	New Brunswick / Nouveau-Brunswick	1307	1307004	Botsford	5	997	9913.00	614	616	619	621	388437	386376	384316	382255
13070309	13	New Brunswick / Nouveau-Brunswick	1307	1307004	Botsford	5	997	9913.00	457	451	446	440	388437	386376	384316	382255
13070310	13	New Brunswick / Nouveau-Brunswick	1307	1307005	Beaubassin East / Beaubassin-est	5	997	9913.00	568	566	565	563	388437	386376	384316	382255
13070311	13	New Brunswick / Nouveau-Brunswick	1307	1307005	Beaubassin East / Beaubassin-est	5	997	9913.00	360	360	359	359	388437	386376	384316	382255
13070312	13	New Brunswick / Nouveau-Brunswick	1307	1307005	Beaubassin East / Beaubassin-est	5	997	9913.00	580	574	569	563	388437	386376	384316	382255
13070313	13	New Brunswick / Nouveau-Brunswick	1307	1307005	Beaubassin East / Beaubassin-est	5	997	9913.00	525	525	524	524	388437	386376	384316	382255
13070314	13	New Brunswick / Nouveau-Brunswick	1307	1307005	Beaubassin East / Beaubassin-est	5	997	9913.00	614	616	618	620	388437	386376	384316	382255
13070315	13	New Brunswick / Nouveau-Brunswick	1307	1307005	Beaubassin East / Beaubassin-est	5	997	9913.00	569	575	581	587	388437	386376	384316	382255
13070316	13	New Brunswick / Nouveau-Brunswick	1307	1307013	Memramcook	1	305	3050015.00	415	411	408	404	6487	6451	6415	6379
13070317	13	New Brunswick / Nouveau-Brunswick	1307	1307013	Memramcook	1	305	3050015.00	527	520	514	507	6487	6451	6415	6379
13070318	13	New Brunswick / Nouveau-Brunswick	1307	1307013	Memramcook	1	305	3050015.00	568	563	559	554	6487	6451	6415	6379
13070319	13	New Brunswick / Nouveau-Brunswick	1307	1307013	Memramcook	1	305	3050015.00	699	719	740	760	6487	6451	6415	6379
13070321	13	New Brunswick / Nouveau-Brunswick	1307	1307022	Moncton	1	305	3050003.03	468	485	501	518	8628	8996	9365	9733
13070322	13	New Brunswick / Nouveau-Brunswick	1307	1307022	Moncton	1	305	3050003.03	1744	1840	1935	2031	8628	8996	9365	9733
13070323	13	New Brunswick / Nouveau-Brunswick	1307	1307022	Moncton	1	305	3050003.03	929	946	964	981	8628	8996	9365	9733
13070324	13	New Brunswick / Nouveau-Brunswick	1307	1307022	Moncton	1	305	3050003.03	536	581	627	672	8628	8996	9365	9733
13070325	13	New Brunswick / Nouveau-Brunswick	1307	1307022	Moncton	1	305	3050003.03	2074	2269	2465	2660	8628	8996	9365	9733
13070326	13	New Brunswick / Nouveau-Brunswick	1307	1307022	Moncton	1	305	3050003.03	988	1000	1013	1025	8628	8996	9365	9733
13070327	13	New Brunswick / Nouveau-Brunswick	1307	1307022	Moncton	1	305	3050003.04	556	558	561	563	5257	5255	5252	5250
13070328	13	New Brunswick / Nouveau-Brunswick	1307	1307022	Moncton	1	305	3050003.04	583	569	556	542	5257	5255	5252	5250
13070329	13	New Brunswick / Nouveau-Brunswick	1307	1307022	Moncton	1	305	3050003.04	944	956	967	979	5257	5255	5252	5250
13070330	13	New Brunswick / Nouveau-Brunswick	1307	1307045	Dieppe	1	305	3050014.04	213	208	203	198	7917	8075	8232	8390
13070331	13	New Brunswick / Nouveau-Brunswick	1307	1307045	Dieppe	1	305	3050014.04	771	782	792	803	7917	8075	8232	8390
13070332	13	New Brunswick / Nouveau-Brunswick	1307	1307045	Dieppe	1	305	3050014.04	732	739	745	752	7917	8075	8232	8390
13070333	13	New Brunswick / Nouveau-Brunswick	1307	1307045	Dieppe	1	305	3050014.04	397	398	398	399	7917	8075	8232	8390
13070334	13	New Brunswick / Nouveau-Brunswick	1307	1307045	Dieppe	1	305	3050014.04	864	871	879	886	7917	8075	8232	8390
13070335	13	New Brunswick / Nouveau-Brunswick	1307	1307045	Dieppe	1	305	3050014.04	501	497	494	490	7917	8075	8232	8390
13070336	13	New Brunswick / Nouveau-Brunswick	1307	1307045	Dieppe	1	305	3050014.04	373	368	364	359	7917	8075	8232	8390
13080067	13	New Brunswick / Nouveau-Brunswick	1308	1308026	Carleton	5	997	9913.00	343	338	333	328	388437	386376	384316	382255
13080068	13	New Brunswick / Nouveau-Brunswick	1308	1308026	Carleton	5	997	9913.00	415	407	400	392	388437	386376	384316	382255
13080069	13	New Brunswick / Nouveau-Brunswick	1308	1308021	Saint-Louis	5	997	9913.00	500	504	507	511	388437	386376	384316	382255
13080070	13	New Brunswick / Nouveau-Brunswick	1308	1308022	Saint-Louis de Kent	5	997	9913.00	464	446	429	411	388437	386376	384316	382255
13080071	13	New Brunswick / Nouveau-Brunswick	1308	1308022	Saint-Louis de Kent	5	997	9913.00	451	454	457	460	388437	386376	384316	382255
13080072	13	New Brunswick / Nouveau-Brunswick	1308	1308021	Saint-Louis	5	997	9913.00	398	412	427	441	388437	386376	384316	382255
13080073	13	New Brunswick / Nouveau-Brunswick	1308	1308019	Saint-Charles	5	997	9913.00	586	589	592	595	388437	386376	384316	382255
13080074	13	New Brunswick / Nouveau-Brunswick	1308	1308019	Saint-Charles	5	997	9913.00	447	445	442	440	388437	386376	384316	382255
13080075	13	New Brunswick / Nouveau-Brunswick	1308	1308018	Richibucto	5	997	9913.00	471	472	474	475	388437	386376	384316	382255
13080076	13	New Brunswick / Nouveau-Brunswick	1308	1308018	Richibucto	5	997	9913.00	396	397	398	399	388437	386376	384316	382255
13080077	13	New Brunswick / Nouveau-Brunswick	1308	1308018	Richibucto	5	997	9913.00	415	409	402	396	388437	386376	384316	382255
13080078	13	New Brunswick / Nouveau-Brunswick	1308	1308017	Rexton	6	998	9913.00	454	463	471	480	388437	386376	384316	382255
13080079	13	New Brunswick / Nouveau-Brunswick	1308	1308017	Rexton	6	998	9913.00	366	360	354	348	388437	386376	384316	382255
13080080	13	New Brunswick / Nouveau-Brunswick	1308	1308016	Richibucto	5	997	9913.00	592	579	567	554	388437	386376	384316	382255
13080081	13	New Brunswick / Nouveau-Brunswick	1308	1308015	Richibucto 15	6	998	9913.00	755	760	766	771	388437	386376	384316	382255
13080082	13	New Brunswick / Nouveau-Brunswick	1308	1308015	Richibucto 15	6	998	9913.00	761	747	733	719	388437	386376	384316	382255
13080083	13	New Brunswick / Nouveau-Brunswick	1308	1308015	Richibucto 15	6	998	9913.00	459	458	458	457	388437	386376	384316	382255
13080084	13	New Brunswick / Nouveau-Brunswick	1308	1308014	Weldford	4	996	9913.00	481	485	490	494	388437	386376	384316	382255
13080085	13	New Brunswick / Nouveau-Brunswick	1308	1308015	Richibucto 15	6	998	9913.00	0	0	0	0	388437	386376	384316	382255
13080086	13	New Brunswick / Nouveau-Brunswick	1308	1308014	Weldford	4	996	9913.00	426	423	421	418	388437	386376	384316	382255
13080087	13	New Brunswick / Nouveau-Brunswick	1308	1308019	Saint-Charles	5	997	9913.00	437	437	436	436	388437	386376	384316	382255
13080088	13	New Brunswick / Nouveau-Brunswick	1308	1308021	Saint-Louis	5	997	9913.00	414	410	405	401	388437	386376	384316	382255
13080089	13	New Brunswick / Nouveau-Brunswick	1308	1308021	Saint-Louis	5	997	9913.00	441	440	438	437	388437	386376	384316	382255
13080090	13	New Brunswick / Nouveau-Brunswick	1308	1308019	Saint-Charles	5	997	9913.00	515	518	520	523	388437	386376	384316	382255
13080091	13	New Brunswick / Nouveau-Brunswick	1308	1308024	Acadieville	5	997	9913.00	333	329	324	320	388437	386376	384316	382255
13080092	13	New Brunswick / Nouveau-Brunswick	1308	1308024	Acadieville	5	997	9913.00	404	401	399	396	388437	386376	384316	382255
13080093	13	New Brunswick / Nouveau-Brunswick	1308	1308012	Huskisson	7	999	9913.00	23	21	19	17	388437	386376	384316	382255
13080094	13	New Brunswick / Nouveau-Brunswick	1308	1308010	Harcourt	4	996	9913.00	381	372	364	355	388437	386376	384316	382255
13080095	13	New Brunswick / Nouveau-Brunswick	1308	1308008	Saint-Paul	1	305	3050200.00	419	419	420	420	861	856	852	847
13080096	13	New Brunswick / Nouveau-Brunswick	1308	1308014	Weldford	4	996	9913.00	415	417	420	422	388437	386376	384316	382255
13080097	13	New Brunswick / Nouveau-Brunswick	1308	1308006	Saint Mary	5	997	9913.00	452	451	451	450	388437	386376	384316	382255
13080098	13	New Brunswick / Nouveau-Brunswick	1308	1308006	Saint Mary	5	997	9913.00	524	519	513	508	388437	386376	384316	382255
13080099	13	New Brunswick / Nouveau-Brunswick	1308	1308006	Saint Mary	5	997	9913.00	565	571	576	582	388437	386376	384316	382255
13080100	13	New Brunswick / Nouveau-Brunswick	1308	1308004	Wellington	5	997	9913.00	433	438	442	447	388437	386376	384316	382255
13080101	13	New Brunswick / Nouveau-Brunswick	1308	1308003	Buctouche 16	7	999	9913.00	87	89	92	94	388437	386376	384316	382255
13080102	13	New Brunswick / Nouveau-Brunswick	1308	1308005	Bouctouche	5	997	9913.00	459	466	474	481	388437	386376	384316	382255
13080103	13	New Brunswick / Nouveau-Brunswick	1308	1308005	Bouctouche	5	997	9913.00	594	573	551	530	388437	386376	384316	382255
13080104	13	New Brunswick / Nouveau-Brunswick	1308	1308005	Bouctouche	5	997	9913.00	408	413	419	424	388437	386376	384316	382255
13080105	13	New Brunswick / Nouveau-Brunswick	1308	1308005	Bouctouche	5	997	9913.00	352	348	345	341	388437	386376	384316	382255
13080106	13	New Brunswick / Nouveau-Brunswick	1308	1308005	Bouctouche	5	997	9913.00	597	597	598	598	388437	386376	384316	382255
13080107	13	New Brunswick / Nouveau-Brunswick	1308	1308004	Wellington	5	997	9913.00	525	525	525	525	388437	386376	384316	382255
13080108	13	New Brunswick / Nouveau-Brunswick	1308	1308004	Wellington	5	997	9913.00	479	481	483	485	388437	386376	384316	382255
13080109	13	New Brunswick / Nouveau-Brunswick	1308	1308004	Wellington	5	997	9913.00	382	386	391	395	388437	386376	384316	382255
13080110	13	New Brunswick / Nouveau-Brunswick	1308	1308004	Wellington	5	997	9913.00	471	472	474	475	388437	386376	384316	382255
13080111	13	New Brunswick / Nouveau-Brunswick	1308	1308016	Richibucto	5	997	9913.00	446	448	450	452	388437	386376	384316	382255
13080112	13	New Brunswick / Nouveau-Brunswick	1308	1308016	Richibucto	5	997	9913.00	421	417	412	408	388437	386376	384316	382255
13080113	13	New Brunswick / Nouveau-Brunswick	1308	1308016	Richibucto	5	997	9913.00	507	502	498	493	388437	386376	384316	382255
13080114	13	New Brunswick / Nouveau-Brunswick	1308	1308020	Indian Island 28	7	999	9913.00	105	113	122	130	388437	386376	384316	382255
13080115	13	New Brunswick / Nouveau-Brunswick	1308	1308004	Wellington	5	997	9913.00	444	421	398	376	388437	386376	384316	382255
13080116	13	New Brunswick / Nouveau-Brunswick	1308	1308004	Wellington	5	997	9913.00	583	585	588	590	388437	386376	384316	382255
13080117	13	New Brunswick / Nouveau-Brunswick	1308	1308001	Dundas	4	996	9913.00	748	774	799	825	388437	386376	384316	382255
13080118	13	New Brunswick / Nouveau-Brunswick	1308	1308001	Dundas	4	996	9913.00	419	400	382	363	388437	386376	384316	382255
13080119	13	New Brunswick / Nouveau-Brunswick	1308	1308001	Dundas	4	996	9913.00	457	451	446	440	388437	386376	384316	382255
13080120	13	New Brunswick / Nouveau-Brunswick	1308	1308001	Dundas	4	996	9913.00	518	514	509	505	388437	386376	384316	382255
13080121	13	New Brunswick / Nouveau-Brunswick	1308	1308001	Dundas	4	996	9913.00	706	714	723	731	388437	386376	384316	382255
13080122	13	New Brunswick / Nouveau-Brunswick	1308	1308001	Dundas	4	996	9913.00	530	543	557	570	388437	386376	384316	382255
13080123	13	New Brunswick / Nouveau-Brunswick	1308	1308001	Dundas	4	996	9913.00	449	454	460	465	388437	386376	384316	382255
13080124	13	New Brunswick / Nouveau-Brunswick	1308	1308001	Dundas	4	996	9913.00	442	434	425	417	388437	386376	384316	382255
13080125	13	New Brunswick / Nouveau-Brunswick	1308	1308001	Dundas	4	996	9913.00	477	516	556	595	388437	386376	384316	382255
13080126	13	New Brunswick / Nouveau-Brunswick	1308	1308001	Dundas	4	996	9913.00	557	547	538	528	388437	386376	384316	382255
13080127	13	New Brunswick / Nouveau-Brunswick	1308	1308001	Dundas	4	996	9913.00	482	489	496	503	388437	386376	384316	382255
13080128	13	New Brunswick / Nouveau-Brunswick	1308	1308001	Dundas	4	996	9913.00	511	475	438	402	388437	386376	384316	382255
13080129	13	New Brunswick / Nouveau-Brunswick	1308	1308007	Saint-Antoine	5	997	9913.00	574	569	564	559	388437	386376	384316	382255
13080130	13	New Brunswick / Nouveau-Brunswick	1308	1308007	Saint-Antoine	5	997	9913.00	491	486	482	477	388437	386376	384316	382255
13080131	13	New Brunswick / Nouveau-Brunswick	1308	1308007	Saint-Antoine	5	997	9913.00	697	700	702	705	388437	386376	384316	382255
13080132	13	New Brunswick / Nouveau-Brunswick	1308	1308006	Saint Mary	5	997	9913.00	460	453	446	439	388437	386376	384316	382255
13080133	13	New Brunswick / Nouveau-Brunswick	1308	1308008	Saint-Paul	1	305	3050200.00	442	437	432	427	861	856	852	847
13090103	13	New Brunswick / Nouveau-Brunswick	1309	1309036	Alnwick	5	997	9913.00	421	418	416	413	388437	386376	384316	382255
13090104	13	New Brunswick / Nouveau-Brunswick	1309	1309036	Alnwick	5	997	9913.00	383	311	238	166	388437	386376	384316	382255
13090105	13	New Brunswick / Nouveau-Brunswick	1309	1309036	Alnwick	5	997	9913.00	687	767	848	929	388437	386376	384316	382255
13090106	13	New Brunswick / Nouveau-Brunswick	1309	1309047	Tabusintac 9	7	999	9913.00	0	0	0	0	388437	386376	384316	382255
13090107	13	New Brunswick / Nouveau-Brunswick	1309	1309047	Tabusintac 9	7	999	9913.00	9	8	7	6	388437	386376	384316	382255
13090108	13	New Brunswick / Nouveau-Brunswick	1309	1309047	Tabusintac 9	7	999	9913.00	0	0	0	0	388437	386376	384316	382255
13090109	13	New Brunswick / Nouveau-Brunswick	1309	1309047	Tabusintac 9	7	999	9913.00	1	2	3	4	388437	386376	384316	382255
13090110	13	New Brunswick / Nouveau-Brunswick	1309	1309036	Alnwick	5	997	9913.00	504	501	499	496	388437	386376	384316	382255
13090111	13	New Brunswick / Nouveau-Brunswick	1309	1309036	Alnwick	5	997	9913.00	466	461	455	450	388437	386376	384316	382255
13090112	13	New Brunswick / Nouveau-Brunswick	1309	1309036	Alnwick	5	997	9913.00	370	370	369	369	388437	386376	384316	382255
13090113	13	New Brunswick / Nouveau-Brunswick	1309	1309038	Neguac	5	997	9913.00	471	467	463	459	388437	386376	384316	382255
13090114	13	New Brunswick / Nouveau-Brunswick	1309	1309044	Burnt Church 14	6	998	9913.00	654	665	677	688	388437	386376	384316	382255
13090115	13	New Brunswick / Nouveau-Brunswick	1309	1309044	Burnt Church 14	6	998	9913.00	418	434	449	465	388437	386376	384316	382255
13090116	13	New Brunswick / Nouveau-Brunswick	1309	1309036	Alnwick	5	997	9913.00	478	479	481	482	388437	386376	384316	382255
13090117	13	New Brunswick / Nouveau-Brunswick	1309	1309038	Neguac	5	997	9913.00	568	569	570	571	388437	386376	384316	382255
13090118	13	New Brunswick / Nouveau-Brunswick	1309	1309038	Neguac	5	997	9913.00	640	644	649	653	388437	386376	384316	382255
13090119	13	New Brunswick / Nouveau-Brunswick	1309	1309036	Alnwick	5	997	9913.00	397	377	358	338	388437	386376	384316	382255
13090120	13	New Brunswick / Nouveau-Brunswick	1309	1309036	Alnwick	5	997	9913.00	446	447	447	447	388437	386376	384316	382255
13090121	13	New Brunswick / Nouveau-Brunswick	1309	1309036	Alnwick	5	997	9913.00	480	476	473	469	388437	386376	384316	382255
13090122	13	New Brunswick / Nouveau-Brunswick	1309	1309036	Alnwick	5	997	9913.00	561	559	556	554	388437	386376	384316	382255
13090123	13	New Brunswick / Nouveau-Brunswick	1309	1309036	Alnwick	5	997	9913.00	353	342	331	320	388437	386376	384316	382255
13090124	13	New Brunswick / Nouveau-Brunswick	1309	1309036	Alnwick	5	997	9913.00	333	329	324	320	388437	386376	384316	382255
13090125	13	New Brunswick / Nouveau-Brunswick	1309	1309031	Newcastle	3	329	9913.00	538	526	513	501	388437	386376	384316	382255
13090126	13	New Brunswick / Nouveau-Brunswick	1309	1309050	Miramichi	3	329	9913.00	901	899	896	894	388437	386376	384316	382255
13090127	13	New Brunswick / Nouveau-Brunswick	1309	1309050	Miramichi	3	329	9913.00	479	478	476	475	388437	386376	384316	382255
13090128	13	New Brunswick / Nouveau-Brunswick	1309	1309050	Miramichi	3	329	9913.00	518	512	505	499	388437	386376	384316	382255
13090129	13	New Brunswick / Nouveau-Brunswick	1309	1309050	Miramichi	3	329	9913.00	745	741	738	734	388437	386376	384316	382255
13090130	13	New Brunswick / Nouveau-Brunswick	1309	1309050	Miramichi	3	329	9913.00	442	438	435	431	388437	386376	384316	382255
13090131	13	New Brunswick / Nouveau-Brunswick	1309	1309050	Miramichi	3	329	9913.00	473	460	446	433	388437	386376	384316	382255
13090132	13	New Brunswick / Nouveau-Brunswick	1309	1309050	Miramichi	3	329	9913.00	411	405	398	392	388437	386376	384316	382255
13090133	13	New Brunswick / Nouveau-Brunswick	1309	1309050	Miramichi	3	329	9913.00	389	388	386	385	388437	386376	384316	382255
13090134	13	New Brunswick / Nouveau-Brunswick	1309	1309050	Miramichi	3	329	9913.00	438	433	428	423	388437	386376	384316	382255
13090135	13	New Brunswick / Nouveau-Brunswick	1309	1309050	Miramichi	3	329	9913.00	613	607	602	596	388437	386376	384316	382255
13090136	13	New Brunswick / Nouveau-Brunswick	1309	1309050	Miramichi	3	329	9913.00	592	599	605	612	388437	386376	384316	382255
13090137	13	New Brunswick / Nouveau-Brunswick	1309	1309050	Miramichi	3	329	9913.00	479	479	478	477	388437	386376	384316	382255
13090138	13	New Brunswick / Nouveau-Brunswick	1309	1309050	Miramichi	3	329	9913.00	511	503	496	488	388437	386376	384316	382255
13090139	13	New Brunswick / Nouveau-Brunswick	1309	1309050	Miramichi	3	329	9913.00	428	428	428	428	388437	386376	384316	382255
13090140	13	New Brunswick / Nouveau-Brunswick	1309	1309050	Miramichi	3	329	9913.00	686	687	687	688	388437	386376	384316	382255
13090141	13	New Brunswick / Nouveau-Brunswick	1309	1309050	Miramichi	3	329	9913.00	583	589	595	601	388437	386376	384316	382255
13090142	13	New Brunswick / Nouveau-Brunswick	1309	1309050	Miramichi	3	329	9913.00	470	472	474	476	388437	386376	384316	382255
13090143	13	New Brunswick / Nouveau-Brunswick	1309	1309050	Miramichi	3	329	9913.00	461	459	456	454	388437	386376	384316	382255
13090144	13	New Brunswick / Nouveau-Brunswick	1309	1309050	Miramichi	3	329	9913.00	427	428	428	429	388437	386376	384316	382255
13090145	13	New Brunswick / Nouveau-Brunswick	1309	1309050	Miramichi	3	329	9913.00	500	476	453	429	388437	386376	384316	382255
13090146	13	New Brunswick / Nouveau-Brunswick	1309	1309050	Miramichi	3	329	9913.00	824	829	833	838	388437	386376	384316	382255
13090147	13	New Brunswick / Nouveau-Brunswick	1309	1309050	Miramichi	3	329	9913.00	387	384	380	377	388437	386376	384316	382255
13090148	13	New Brunswick / Nouveau-Brunswick	1309	1309050	Miramichi	3	329	9913.00	402	392	381	371	388437	386376	384316	382255
13090149	13	New Brunswick / Nouveau-Brunswick	1309	1309050	Miramichi	3	329	9913.00	453	450	447	444	388437	386376	384316	382255
13090150	13	New Brunswick / Nouveau-Brunswick	1309	1309050	Miramichi	3	329	9913.00	276	277	279	280	388437	386376	384316	382255
13090151	13	New Brunswick / Nouveau-Brunswick	1309	1309050	Miramichi	3	329	9913.00	404	404	403	403	388437	386376	384316	382255
13090152	13	New Brunswick / Nouveau-Brunswick	1309	1309050	Miramichi	3	329	9913.00	331	330	328	327	388437	386376	384316	382255
13090153	13	New Brunswick / Nouveau-Brunswick	1309	1309050	Miramichi	3	329	9913.00	409	409	408	408	388437	386376	384316	382255
13090154	13	New Brunswick / Nouveau-Brunswick	1309	1309050	Miramichi	3	329	9913.00	498	506	515	523	388437	386376	384316	382255
13090155	13	New Brunswick / Nouveau-Brunswick	1309	1309050	Miramichi	3	329	9913.00	434	441	447	454	388437	386376	384316	382255
13090156	13	New Brunswick / Nouveau-Brunswick	1309	1309050	Miramichi	3	329	9913.00	459	457	455	453	388437	386376	384316	382255
13090157	13	New Brunswick / Nouveau-Brunswick	1309	1309050	Miramichi	3	329	9913.00	469	465	462	458	388437	386376	384316	382255
13090158	13	New Brunswick / Nouveau-Brunswick	1309	1309050	Miramichi	3	329	9913.00	379	385	392	398	388437	386376	384316	382255
13090159	13	New Brunswick / Nouveau-Brunswick	1309	1309050	Miramichi	3	329	9913.00	445	468	492	515	388437	386376	384316	382255
13090160	13	New Brunswick / Nouveau-Brunswick	1309	1309050	Miramichi	3	329	9913.00	389	391	392	394	388437	386376	384316	382255
13090161	13	New Brunswick / Nouveau-Brunswick	1309	1309014	Nelson	3	329	9913.00	377	385	394	402	388437	386376	384316	382255
13090162	13	New Brunswick / Nouveau-Brunswick	1309	1309014	Nelson	3	329	9913.00	562	558	555	551	388437	386376	384316	382255
13090163	13	New Brunswick / Nouveau-Brunswick	1309	1309011	Derby	3	329	9913.00	382	386	390	394	388437	386376	384316	382255
13090164	13	New Brunswick / Nouveau-Brunswick	1309	1309018	Blackville	4	996	9913.00	592	573	554	535	388437	386376	384316	382255
13090165	13	New Brunswick / Nouveau-Brunswick	1309	1309018	Blackville	4	996	9913.00	401	398	395	392	388437	386376	384316	382255
13090166	13	New Brunswick / Nouveau-Brunswick	1309	1309019	Blackville	5	997	9913.00	498	491	483	476	388437	386376	384316	382255
13090167	13	New Brunswick / Nouveau-Brunswick	1309	1309019	Blackville	5	997	9913.00	486	487	487	488	388437	386376	384316	382255
13090168	13	New Brunswick / Nouveau-Brunswick	1309	1309018	Blackville	4	996	9913.00	469	466	462	459	388437	386376	384316	382255
13090169	13	New Brunswick / Nouveau-Brunswick	1309	1309026	Southesk	3	329	9913.00	419	413	406	400	388437	386376	384316	382255
13090170	13	New Brunswick / Nouveau-Brunswick	1309	1309023	Red Bank 4	3	329	9913.00	31	30	30	29	388437	386376	384316	382255
13090174	13	New Brunswick / Nouveau-Brunswick	1309	1309028	Northesk	3	329	9913.00	0	0	0	0	388437	386376	384316	382255
13090175	13	New Brunswick / Nouveau-Brunswick	1309	1309028	Northesk	3	329	9913.00	0	0	0	0	388437	386376	384316	382255
13090176	13	New Brunswick / Nouveau-Brunswick	1309	1309028	Northesk	3	329	9913.00	0	0	0	0	388437	386376	384316	382255
13090177	13	New Brunswick / Nouveau-Brunswick	1309	1309028	Northesk	3	329	9913.00	0	0	0	0	388437	386376	384316	382255
13090178	13	New Brunswick / Nouveau-Brunswick	1309	1309028	Northesk	3	329	9913.00	0	0	0	0	388437	386376	384316	382255
13090179	13	New Brunswick / Nouveau-Brunswick	1309	1309028	Northesk	3	329	9913.00	0	0	0	0	388437	386376	384316	382255
13090180	13	New Brunswick / Nouveau-Brunswick	1309	1309028	Northesk	3	329	9913.00	0	0	0	0	388437	386376	384316	382255
13090181	13	New Brunswick / Nouveau-Brunswick	1309	1309028	Northesk	3	329	9913.00	0	0	0	0	388437	386376	384316	382255
13090182	13	New Brunswick / Nouveau-Brunswick	1309	1309028	Northesk	3	329	9913.00	0	0	0	0	388437	386376	384316	382255
13090183	13	New Brunswick / Nouveau-Brunswick	1309	1309028	Northesk	3	329	9913.00	0	0	0	0	388437	386376	384316	382255
13090184	13	New Brunswick / Nouveau-Brunswick	1309	1309028	Northesk	3	329	9913.00	0	0	0	0	388437	386376	384316	382255
13090185	13	New Brunswick / Nouveau-Brunswick	1309	1309028	Northesk	3	329	9913.00	0	0	0	0	388437	386376	384316	382255
13090186	13	New Brunswick / Nouveau-Brunswick	1309	1309028	Northesk	3	329	9913.00	0	0	0	0	388437	386376	384316	382255
13090187	13	New Brunswick / Nouveau-Brunswick	1309	1309028	Northesk	3	329	9913.00	0	0	0	0	388437	386376	384316	382255
13090188	13	New Brunswick / Nouveau-Brunswick	1309	1309028	Northesk	3	329	9913.00	0	0	0	0	388437	386376	384316	382255
13090189	13	New Brunswick / Nouveau-Brunswick	1309	1309023	Red Bank 4	3	329	9913.00	312	304	297	289	388437	386376	384316	382255
13090190	13	New Brunswick / Nouveau-Brunswick	1309	1309026	Southesk	3	329	9913.00	459	452	444	437	388437	386376	384316	382255
13090191	13	New Brunswick / Nouveau-Brunswick	1309	1309028	Northesk	3	329	9913.00	675	672	669	666	388437	386376	384316	382255
13090192	13	New Brunswick / Nouveau-Brunswick	1309	1309028	Northesk	3	329	9913.00	319	325	330	336	388437	386376	384316	382255
13090193	13	New Brunswick / Nouveau-Brunswick	1309	1309028	Northesk	3	329	9913.00	440	435	431	426	388437	386376	384316	382255
13090194	13	New Brunswick / Nouveau-Brunswick	1309	1309034	Big Hole Tract 8 (South Half)	3	329	9913.00	37	40	42	45	388437	386376	384316	382255
13090195	13	New Brunswick / Nouveau-Brunswick	1309	1309028	Northesk	3	329	9913.00	386	380	375	369	388437	386376	384316	382255
13090196	13	New Brunswick / Nouveau-Brunswick	1309	1309031	Newcastle	3	329	9913.00	665	661	656	652	388437	386376	384316	382255
13090197	13	New Brunswick / Nouveau-Brunswick	1309	1309035	Eel Ground 2	3	329	9913.00	465	482	498	515	388437	386376	384316	382255
13090198	13	New Brunswick / Nouveau-Brunswick	1309	1309026	Southesk	3	329	9913.00	361	357	354	350	388437	386376	384316	382255
13090199	13	New Brunswick / Nouveau-Brunswick	1309	1309011	Derby	3	329	9913.00	612	603	595	586	388437	386376	384316	382255
13090200	13	New Brunswick / Nouveau-Brunswick	1309	1309050	Miramichi	3	329	9913.00	649	635	622	608	388437	386376	384316	382255
13090201	13	New Brunswick / Nouveau-Brunswick	1309	1309021	Blissfield	5	997	9913.00	491	481	471	461	388437	386376	384316	382255
13090202	13	New Brunswick / Nouveau-Brunswick	1309	1309018	Blackville	4	996	9913.00	373	366	358	351	388437	386376	384316	382255
13090203	13	New Brunswick / Nouveau-Brunswick	1309	1309018	Blackville	4	996	9913.00	343	338	333	328	388437	386376	384316	382255
13090204	13	New Brunswick / Nouveau-Brunswick	1309	1309016	Rogersville	5	997	9913.00	400	402	403	405	388437	386376	384316	382255
13090205	13	New Brunswick / Nouveau-Brunswick	1309	1309017	Rogersville	5	997	9913.00	632	633	633	634	388437	386376	384316	382255
13090206	13	New Brunswick / Nouveau-Brunswick	1309	1309017	Rogersville	5	997	9913.00	537	536	534	533	388437	386376	384316	382255
13090207	13	New Brunswick / Nouveau-Brunswick	1309	1309016	Rogersville	5	997	9913.00	306	301	295	290	388437	386376	384316	382255
13090208	13	New Brunswick / Nouveau-Brunswick	1309	1309016	Rogersville	5	997	9913.00	484	466	448	430	388437	386376	384316	382255
13090209	13	New Brunswick / Nouveau-Brunswick	1309	1309004	Glenelg	3	329	9913.00	507	502	498	493	388437	386376	384316	382255
13090210	13	New Brunswick / Nouveau-Brunswick	1309	1309004	Glenelg	3	329	9913.00	447	439	432	424	388437	386376	384316	382255
13090211	13	New Brunswick / Nouveau-Brunswick	1309	1309004	Glenelg	3	329	9913.00	646	648	651	653	388437	386376	384316	382255
13090212	13	New Brunswick / Nouveau-Brunswick	1309	1309006	Chatham	3	329	9913.00	520	517	515	512	388437	386376	384316	382255
13090213	13	New Brunswick / Nouveau-Brunswick	1309	1309001	Hardwicke	5	997	9913.00	672	666	661	655	388437	386376	384316	382255
13090214	13	New Brunswick / Nouveau-Brunswick	1309	1309001	Hardwicke	5	997	9913.00	433	434	434	435	388437	386376	384316	382255
13090215	13	New Brunswick / Nouveau-Brunswick	1309	1309001	Hardwicke	5	997	9913.00	446	440	433	427	388437	386376	384316	382255
13090216	13	New Brunswick / Nouveau-Brunswick	1309	1309001	Hardwicke	5	997	9913.00	374	371	367	364	388437	386376	384316	382255
13090217	13	New Brunswick / Nouveau-Brunswick	1309	1309001	Hardwicke	5	997	9913.00	378	367	357	346	388437	386376	384316	382255
13090218	13	New Brunswick / Nouveau-Brunswick	1309	1309022	Doaktown	5	997	9913.00	441	434	428	421	388437	386376	384316	382255
13090219	13	New Brunswick / Nouveau-Brunswick	1309	1309022	Doaktown	5	997	9913.00	352	358	365	371	388437	386376	384316	382255
13090220	13	New Brunswick / Nouveau-Brunswick	1309	1309027	Upper Miramichi	5	997	9913.00	529	513	498	482	388437	386376	384316	382255
13090221	13	New Brunswick / Nouveau-Brunswick	1309	1309027	Upper Miramichi	5	997	9913.00	457	460	464	467	388437	386376	384316	382255
13090222	13	New Brunswick / Nouveau-Brunswick	1309	1309027	Upper Miramichi	5	997	9913.00	543	541	540	538	388437	386376	384316	382255
13090322	13	New Brunswick / Nouveau-Brunswick	1309	1309027	Upper Miramichi	5	997	9913.00	308	300	292	284	388437	386376	384316	382255
13090324	13	New Brunswick / Nouveau-Brunswick	1309	1309027	Upper Miramichi	5	997	9913.00	505	496	487	478	388437	386376	384316	382255
13090326	13	New Brunswick / Nouveau-Brunswick	1309	1309028	Northesk	3	329	9913.00	513	504	494	485	388437	386376	384316	382255
13090327	13	New Brunswick / Nouveau-Brunswick	1309	1309026	Southesk	3	329	9913.00	567	556	545	534	388437	386376	384316	382255
13100162	13	New Brunswick / Nouveau-Brunswick	1310	1310037	Stanley	4	996	9913.00	418	416	415	413	388437	386376	384316	382255
13100163	13	New Brunswick / Nouveau-Brunswick	1310	1310036	Stanley	4	996	9913.00	426	417	409	400	388437	386376	384316	382255
13100164	13	New Brunswick / Nouveau-Brunswick	1310	1310031	Saint Marys	2	320	3200018.00	628	615	601	588	4754	4775	4795	4816
13100165	13	New Brunswick / Nouveau-Brunswick	1310	1310031	Saint Marys	2	320	3200018.00	621	617	612	608	4754	4775	4795	4816
13100166	13	New Brunswick / Nouveau-Brunswick	1310	1310031	Saint Marys	2	320	3200018.00	946	975	1003	1032	4754	4775	4795	4816
13100167	13	New Brunswick / Nouveau-Brunswick	1310	1310031	Saint Marys	2	320	3200018.00	706	700	695	689	4754	4775	4795	4816
13100168	13	New Brunswick / Nouveau-Brunswick	1310	1310032	Fredericton	2	320	3200014.00	755	755	754	754	3824	3843	3862	3881
13100169	13	New Brunswick / Nouveau-Brunswick	1310	1310032	Fredericton	2	320	3200014.00	789	786	782	779	3824	3843	3862	3881
13100170	13	New Brunswick / Nouveau-Brunswick	1310	1310032	Fredericton	2	320	3200014.00	1652	1685	1717	1750	3824	3843	3862	3881
13100171	13	New Brunswick / Nouveau-Brunswick	1310	1310032	Fredericton	2	320	3200014.00	627	618	608	599	3824	3843	3862	3881
13100172	13	New Brunswick / Nouveau-Brunswick	1310	1310032	Fredericton	2	320	3200011.00	502	496	489	483	4311	4357	4404	4450
13100173	13	New Brunswick / Nouveau-Brunswick	1310	1310032	Fredericton	2	320	3200011.00	422	419	415	412	4311	4357	4404	4450
13100174	13	New Brunswick / Nouveau-Brunswick	1310	1310032	Fredericton	2	320	3200011.00	464	464	463	463	4311	4357	4404	4450
13100175	13	New Brunswick / Nouveau-Brunswick	1310	1310032	Fredericton	2	320	3200011.00	493	487	481	475	4311	4357	4404	4450
13100176	13	New Brunswick / Nouveau-Brunswick	1310	1310032	Fredericton	2	320	3200011.00	504	494	484	474	4311	4357	4404	4450
13100177	13	New Brunswick / Nouveau-Brunswick	1310	1310032	Fredericton	2	320	3200016.00	0	0	0	0	0	0	0	0
13100178	13	New Brunswick / Nouveau-Brunswick	1310	1310032	Fredericton	2	320	3200011.00	515	511	506	502	4311	4357	4404	4450
13100179	13	New Brunswick / Nouveau-Brunswick	1310	1310034	Devon 30	2	320	3200017.00	0	0	0	0	899	934	968	1003
13100180	13	New Brunswick / Nouveau-Brunswick	1310	1310032	Fredericton	2	320	3200011.00	793	854	916	977	4311	4357	4404	4450
13100181	13	New Brunswick / Nouveau-Brunswick	1310	1310032	Fredericton	2	320	3200011.00	617	633	649	665	4311	4357	4404	4450
13100182	13	New Brunswick / Nouveau-Brunswick	1310	1310034	Devon 30	2	320	3200017.00	689	682	674	667	899	934	968	1003
13100183	13	New Brunswick / Nouveau-Brunswick	1310	1310032	Fredericton	2	320	3200012.00	581	576	570	565	3940	3907	3873	3840
13100184	13	New Brunswick / Nouveau-Brunswick	1310	1310032	Fredericton	2	320	3200012.00	464	469	474	479	3940	3907	3873	3840
13100185	13	New Brunswick / Nouveau-Brunswick	1310	1310032	Fredericton	2	320	3200012.00	411	405	400	394	3940	3907	3873	3840
13100186	13	New Brunswick / Nouveau-Brunswick	1310	1310032	Fredericton	2	320	3200012.00	540	539	539	538	3940	3907	3873	3840
13100187	13	New Brunswick / Nouveau-Brunswick	1310	1310032	Fredericton	2	320	3200012.00	452	454	455	457	3940	3907	3873	3840
13100188	13	New Brunswick / Nouveau-Brunswick	1310	1310032	Fredericton	2	320	3200012.00	492	481	471	460	3940	3907	3873	3840
13100189	13	New Brunswick / Nouveau-Brunswick	1310	1310032	Fredericton	2	320	3200012.00	480	473	466	459	3940	3907	3873	3840
13100190	13	New Brunswick / Nouveau-Brunswick	1310	1310032	Fredericton	2	320	3200010.00	442	438	433	429	1745	1745	1746	1746
13100191	13	New Brunswick / Nouveau-Brunswick	1310	1310032	Fredericton	2	320	3200013.00	760	749	739	728	6168	6270	6371	6473
13100192	13	New Brunswick / Nouveau-Brunswick	1310	1310032	Fredericton	2	320	3200013.00	631	633	634	636	6168	6270	6371	6473
13100193	13	New Brunswick / Nouveau-Brunswick	1310	1310032	Fredericton	2	320	3200012.00	520	509	499	488	3940	3907	3873	3840
13100194	13	New Brunswick / Nouveau-Brunswick	1310	1310032	Fredericton	2	320	3200013.00	404	417	429	442	6168	6270	6371	6473
13100195	13	New Brunswick / Nouveau-Brunswick	1310	1310032	Fredericton	2	320	3200013.00	942	943	943	944	6168	6270	6371	6473
13100196	13	New Brunswick / Nouveau-Brunswick	1310	1310032	Fredericton	2	320	3200013.00	471	461	452	442	6168	6270	6371	6473
13100197	13	New Brunswick / Nouveau-Brunswick	1310	1310032	Fredericton	2	320	3200009.00	539	533	527	521	3904	3911	3917	3924
13100198	13	New Brunswick / Nouveau-Brunswick	1310	1310032	Fredericton	2	320	3200009.00	474	471	468	465	3904	3911	3917	3924
13100199	13	New Brunswick / Nouveau-Brunswick	1310	1310032	Fredericton	2	320	3200009.00	383	382	382	381	3904	3911	3917	3924
13100200	13	New Brunswick / Nouveau-Brunswick	1310	1310032	Fredericton	2	320	3200009.00	434	432	429	427	3904	3911	3917	3924
13100201	13	New Brunswick / Nouveau-Brunswick	1310	1310032	Fredericton	2	320	3200003.00	416	411	407	402	3509	3582	3656	3729
13100202	13	New Brunswick / Nouveau-Brunswick	1310	1310032	Fredericton	2	320	3200003.00	540	540	541	541	3509	3582	3656	3729
13100203	13	New Brunswick / Nouveau-Brunswick	1310	1310032	Fredericton	2	320	3200003.00	476	491	505	520	3509	3582	3656	3729
13100204	13	New Brunswick / Nouveau-Brunswick	1310	1310032	Fredericton	2	320	3200003.00	657	701	745	789	3509	3582	3656	3729
13100205	13	New Brunswick / Nouveau-Brunswick	1310	1310032	Fredericton	2	320	3200003.00	443	448	454	459	3509	3582	3656	3729
13100206	13	New Brunswick / Nouveau-Brunswick	1310	1310032	Fredericton	2	320	3200003.00	485	492	500	507	3509	3582	3656	3729
13100207	13	New Brunswick / Nouveau-Brunswick	1310	1310032	Fredericton	2	320	3200003.00	492	498	505	511	3509	3582	3656	3729
13100208	13	New Brunswick / Nouveau-Brunswick	1310	1310032	Fredericton	2	320	3200001.00	522	537	553	568	522	537	553	568
13100209	13	New Brunswick / Nouveau-Brunswick	1310	1310032	Fredericton	2	320	3200002.00	497	496	496	495	3272	3271	3271	3270
13100210	13	New Brunswick / Nouveau-Brunswick	1310	1310032	Fredericton	2	320	3200002.00	508	497	486	475	3272	3271	3271	3270
13100211	13	New Brunswick / Nouveau-Brunswick	1310	1310032	Fredericton	2	320	3200002.00	518	517	517	516	3272	3271	3271	3270
13100212	13	New Brunswick / Nouveau-Brunswick	1310	1310032	Fredericton	2	320	3200002.00	646	636	625	615	3272	3271	3271	3270
13100213	13	New Brunswick / Nouveau-Brunswick	1310	1310032	Fredericton	2	320	3200002.00	586	610	634	658	3272	3271	3271	3270
13100214	13	New Brunswick / Nouveau-Brunswick	1310	1310032	Fredericton	2	320	3200005.00	541	522	504	485	1493	1460	1426	1393
13100215	13	New Brunswick / Nouveau-Brunswick	1310	1310032	Fredericton	2	320	3200005.00	431	427	424	420	1493	1460	1426	1393
13100216	13	New Brunswick / Nouveau-Brunswick	1310	1310032	Fredericton	2	320	3200004.00	552	542	531	521	5426	5443	5461	5478
13100217	13	New Brunswick / Nouveau-Brunswick	1310	1310032	Fredericton	2	320	3200004.00	514	511	509	506	5426	5443	5461	5478
13100218	13	New Brunswick / Nouveau-Brunswick	1310	1310032	Fredericton	2	320	3200004.00	558	554	551	547	5426	5443	5461	5478
13100219	13	New Brunswick / Nouveau-Brunswick	1310	1310032	Fredericton	2	320	3200004.00	1147	1162	1178	1193	5426	5443	5461	5478
13100220	13	New Brunswick / Nouveau-Brunswick	1310	1310032	Fredericton	2	320	3200004.00	596	588	579	571	5426	5443	5461	5478
13100221	13	New Brunswick / Nouveau-Brunswick	1310	1310032	Fredericton	2	320	3200004.00	805	813	820	828	5426	5443	5461	5478
13100222	13	New Brunswick / Nouveau-Brunswick	1310	1310032	Fredericton	2	320	3200004.00	526	530	533	537	5426	5443	5461	5478
13100223	13	New Brunswick / Nouveau-Brunswick	1310	1310032	Fredericton	2	320	3200004.00	728	744	759	775	5426	5443	5461	5478
13100224	13	New Brunswick / Nouveau-Brunswick	1310	1310032	Fredericton	2	320	3200005.00	520	510	499	489	1493	1460	1426	1393
13100225	13	New Brunswick / Nouveau-Brunswick	1310	1310032	Fredericton	2	320	3200007.00	783	781	780	778	3892	3940	3987	4035
13100226	13	New Brunswick / Nouveau-Brunswick	1310	1310032	Fredericton	2	320	3200007.00	415	418	421	424	3892	3940	3987	4035
13100227	13	New Brunswick / Nouveau-Brunswick	1310	1310032	Fredericton	2	320	3200007.00	989	1028	1066	1105	3892	3940	3987	4035
13100228	13	New Brunswick / Nouveau-Brunswick	1310	1310032	Fredericton	2	320	3200007.00	614	607	599	592	3892	3940	3987	4035
13100229	13	New Brunswick / Nouveau-Brunswick	1310	1310032	Fredericton	2	320	3200007.00	510	511	512	513	3892	3940	3987	4035
13100230	13	New Brunswick / Nouveau-Brunswick	1310	1310032	Fredericton	2	320	3200007.00	580	595	609	624	3892	3940	3987	4035
13100231	13	New Brunswick / Nouveau-Brunswick	1310	1310032	Fredericton	2	320	3200006.00	959	960	961	962	5900	5855	5809	5764
13100232	13	New Brunswick / Nouveau-Brunswick	1310	1310032	Fredericton	2	320	3200006.00	535	525	516	506	5900	5855	5809	5764
13100233	13	New Brunswick / Nouveau-Brunswick	1310	1310032	Fredericton	2	320	3200006.00	509	513	518	522	5900	5855	5809	5764
13100234	13	New Brunswick / Nouveau-Brunswick	1310	1310032	Fredericton	2	320	3200006.00	763	759	756	752	5900	5855	5809	5764
13100235	13	New Brunswick / Nouveau-Brunswick	1310	1310032	Fredericton	2	320	3200006.00	1021	1014	1007	1000	5900	5855	5809	5764
13100236	13	New Brunswick / Nouveau-Brunswick	1310	1310032	Fredericton	2	320	3200006.00	555	552	550	547	5900	5855	5809	5764
13100237	13	New Brunswick / Nouveau-Brunswick	1310	1310032	Fredericton	2	320	3200006.00	665	665	664	664	5900	5855	5809	5764
13100238	13	New Brunswick / Nouveau-Brunswick	1310	1310032	Fredericton	2	320	3200006.00	521	513	504	496	5900	5855	5809	5764
13100239	13	New Brunswick / Nouveau-Brunswick	1310	1310032	Fredericton	2	320	3200006.00	372	353	334	315	5900	5855	5809	5764
13100240	13	New Brunswick / Nouveau-Brunswick	1310	1310031	Saint Marys	2	320	3200018.00	1265	1263	1260	1258	4754	4775	4795	4816
13100241	13	New Brunswick / Nouveau-Brunswick	1310	1310032	Fredericton	2	320	3200015.00	413	413	414	414	1949	1956	1964	1971
13100242	13	New Brunswick / Nouveau-Brunswick	1310	1310032	Fredericton	2	320	3200015.00	484	489	495	500	1949	1956	1964	1971
13100243	13	New Brunswick / Nouveau-Brunswick	1310	1310032	Fredericton	2	320	3200002.00	517	515	513	511	3272	3271	3271	3270
13100244	13	New Brunswick / Nouveau-Brunswick	1310	1310032	Fredericton	2	320	3200015.00	572	574	576	578	1949	1956	1964	1971
13100245	13	New Brunswick / Nouveau-Brunswick	1310	1310032	Fredericton	2	320	3200015.00	480	480	479	479	1949	1956	1964	1971
13100246	13	New Brunswick / Nouveau-Brunswick	1310	1310031	Saint Marys	2	320	3200018.00	587	605	624	642	4754	4775	4795	4816
13100247	13	New Brunswick / Nouveau-Brunswick	1310	1310032	Fredericton	2	320	3200008.00	1338	1441	1543	1646	6747	6906	7065	7224
13100248	13	New Brunswick / Nouveau-Brunswick	1310	1310032	Fredericton	2	320	3200008.00	799	790	782	773	6747	6906	7065	7224
13100249	13	New Brunswick / Nouveau-Brunswick	1310	1310032	Fredericton	2	320	3200008.00	723	723	724	724	6747	6906	7065	7224
13100250	13	New Brunswick / Nouveau-Brunswick	1310	1310032	Fredericton	2	320	3200008.00	452	448	443	439	6747	6906	7065	7224
13100251	13	New Brunswick / Nouveau-Brunswick	1310	1310032	Fredericton	2	320	3200008.00	610	625	641	656	6747	6906	7065	7224
13100252	13	New Brunswick / Nouveau-Brunswick	1310	1310032	Fredericton	2	320	3200008.00	551	546	542	537	6747	6906	7065	7224
13100253	13	New Brunswick / Nouveau-Brunswick	1310	1310032	Fredericton	2	320	3200008.00	654	655	656	657	6747	6906	7065	7224
13100254	13	New Brunswick / Nouveau-Brunswick	1310	1310032	Fredericton	2	320	3200008.00	1268	1333	1397	1461	6747	6906	7065	7224
13100256	13	New Brunswick / Nouveau-Brunswick	1310	1310032	Fredericton	2	320	3200008.00	352	345	337	330	6747	6906	7065	7224
13100257	13	New Brunswick / Nouveau-Brunswick	1310	1310018	Kingsclear	2	320	3200023.00	899	897	894	892	7434	7477	7520	7563
13100258	13	New Brunswick / Nouveau-Brunswick	1310	1310018	Kingsclear	2	320	3200023.00	1243	1262	1282	1301	7434	7477	7520	7563
13100259	13	New Brunswick / Nouveau-Brunswick	1310	1310018	Kingsclear	2	320	3200023.00	438	435	431	428	7434	7477	7520	7563
13100260	13	New Brunswick / Nouveau-Brunswick	1310	1310018	Kingsclear	2	320	3200023.00	603	593	583	573	7434	7477	7520	7563
13100261	13	New Brunswick / Nouveau-Brunswick	1310	1310018	Kingsclear	2	320	3200023.00	665	647	628	610	7434	7477	7520	7563
13100262	13	New Brunswick / Nouveau-Brunswick	1310	1310001	New Maryland	2	320	3200022.00	587	601	615	629	2494	2522	2550	2578
13100263	13	New Brunswick / Nouveau-Brunswick	1310	1310001	New Maryland	2	320	3200022.00	622	653	684	715	2494	2522	2550	2578
13100264	13	New Brunswick / Nouveau-Brunswick	1310	1310001	New Maryland	2	320	3200022.00	551	538	524	511	2494	2522	2550	2578
13100265	13	New Brunswick / Nouveau-Brunswick	1310	1310002	New Maryland	2	320	3200021.00	1116	1107	1099	1090	4220	4209	4197	4186
13100266	13	New Brunswick / Nouveau-Brunswick	1310	1310002	New Maryland	2	320	3200021.00	526	528	530	532	4220	4209	4197	4186
13100267	13	New Brunswick / Nouveau-Brunswick	1310	1310002	New Maryland	2	320	3200021.00	470	465	461	456	4220	4209	4197	4186
13100268	13	New Brunswick / Nouveau-Brunswick	1310	1310002	New Maryland	2	320	3200021.00	604	601	598	595	4220	4209	4197	4186
13100269	13	New Brunswick / Nouveau-Brunswick	1310	1310002	New Maryland	2	320	3200021.00	614	609	603	598	4220	4209	4197	4186
13100270	13	New Brunswick / Nouveau-Brunswick	1310	1310002	New Maryland	2	320	3200021.00	890	898	907	915	4220	4209	4197	4186
13100271	13	New Brunswick / Nouveau-Brunswick	1310	1310001	New Maryland	2	320	3200022.00	734	730	727	723	2494	2522	2550	2578
13100272	13	New Brunswick / Nouveau-Brunswick	1310	1310004	Manners Sutton	4	996	9913.00	617	623	628	634	388437	386376	384316	382255
13100273	13	New Brunswick / Nouveau-Brunswick	1310	1310005	Harvey	4	996	9913.00	362	361	360	359	388437	386376	384316	382255
13100274	13	New Brunswick / Nouveau-Brunswick	1310	1310004	Manners Sutton	4	996	9913.00	599	598	596	595	388437	386376	384316	382255
13100275	13	New Brunswick / Nouveau-Brunswick	1310	1310016	Prince William	4	996	9913.00	364	375	385	396	388437	386376	384316	382255
13100276	13	New Brunswick / Nouveau-Brunswick	1310	1310004	Manners Sutton	4	996	9913.00	585	574	564	553	388437	386376	384316	382255
13100277	13	New Brunswick / Nouveau-Brunswick	1310	1310007	McAdam	7	999	9913.00	36	45	55	64	388437	386376	384316	382255
13100278	13	New Brunswick / Nouveau-Brunswick	1310	1310006	McAdam	5	997	9913.00	443	440	438	435	388437	386376	384316	382255
13100279	13	New Brunswick / Nouveau-Brunswick	1310	1310006	McAdam	5	997	9913.00	383	369	356	342	388437	386376	384316	382255
13100280	13	New Brunswick / Nouveau-Brunswick	1310	1310006	McAdam	5	997	9913.00	432	421	411	400	388437	386376	384316	382255
13100281	13	New Brunswick / Nouveau-Brunswick	1310	1310011	Canterbury	6	998	9913.00	592	575	559	542	388437	386376	384316	382255
13100282	13	New Brunswick / Nouveau-Brunswick	1310	1310012	Canterbury	6	998	9913.00	332	333	334	335	388437	386376	384316	382255
13100283	13	New Brunswick / Nouveau-Brunswick	1310	1310008	North Lake	4	996	9913.00	241	239	237	235	388437	386376	384316	382255
13100284	13	New Brunswick / Nouveau-Brunswick	1310	1310013	Meductic	6	998	9913.00	251	231	212	192	388437	386376	384316	382255
13100285	13	New Brunswick / Nouveau-Brunswick	1310	1310024	Southampton	5	997	9913.00	498	493	489	484	388437	386376	384316	382255
13100286	13	New Brunswick / Nouveau-Brunswick	1310	1310024	Southampton	5	997	9913.00	480	485	491	496	388437	386376	384316	382255
13100287	13	New Brunswick / Nouveau-Brunswick	1310	1310054	Nackawic	5	997	9913.00	566	554	543	531	388437	386376	384316	382255
13100288	13	New Brunswick / Nouveau-Brunswick	1310	1310054	Nackawic	5	997	9913.00	462	452	441	431	388437	386376	384316	382255
13100289	13	New Brunswick / Nouveau-Brunswick	1310	1310024	Southampton	5	997	9913.00	549	538	526	515	388437	386376	384316	382255
13100290	13	New Brunswick / Nouveau-Brunswick	1310	1310025	Millville	5	997	9913.00	300	293	287	280	388437	386376	384316	382255
13100291	13	New Brunswick / Nouveau-Brunswick	1310	1310021	Queensbury	4	996	9913.00	474	476	478	480	388437	386376	384316	382255
13100292	13	New Brunswick / Nouveau-Brunswick	1310	1310026	Bright	2	320	3200026.00	670	675	681	686	3112	3156	3201	3245
13100293	13	New Brunswick / Nouveau-Brunswick	1310	1310026	Bright	2	320	3200026.00	637	654	672	689	3112	3156	3201	3245
13100294	13	New Brunswick / Nouveau-Brunswick	1310	1310026	Bright	2	320	3200026.00	675	674	672	671	3112	3156	3201	3245
13100295	13	New Brunswick / Nouveau-Brunswick	1310	1310028	Douglas	2	320	3200024.00	782	771	759	748	6096	6110	6125	6139
13100296	13	New Brunswick / Nouveau-Brunswick	1310	1310028	Douglas	2	320	3200024.00	981	978	975	972	6096	6110	6125	6139
13100297	13	New Brunswick / Nouveau-Brunswick	1310	1310028	Douglas	2	320	3200024.00	513	516	518	521	6096	6110	6125	6139
13100298	13	New Brunswick / Nouveau-Brunswick	1310	1310028	Douglas	2	320	3200024.00	1010	1061	1111	1162	6096	6110	6125	6139
13100299	13	New Brunswick / Nouveau-Brunswick	1310	1310028	Douglas	2	320	3200024.00	533	533	533	533	6096	6110	6125	6139
13100300	13	New Brunswick / Nouveau-Brunswick	1310	1310028	Douglas	2	320	3200024.00	595	582	570	557	6096	6110	6125	6139
13100301	13	New Brunswick / Nouveau-Brunswick	1310	1310032	Fredericton	2	320	3200013.00	2961	3067	3174	3280	6168	6270	6371	6473
13100302	13	New Brunswick / Nouveau-Brunswick	1310	1310034	Devon 30	2	320	3200017.00	209	252	294	337	899	934	968	1003
13100303	13	New Brunswick / Nouveau-Brunswick	1310	1310032	Fredericton	2	320	3200009.00	991	1008	1025	1042	3904	3911	3917	3924
13100304	13	New Brunswick / Nouveau-Brunswick	1310	1310032	Fredericton	2	320	3200009.00	654	656	658	660	3904	3911	3917	3924
13100305	13	New Brunswick / Nouveau-Brunswick	1310	1310032	Fredericton	2	320	3200009.00	430	429	428	427	3904	3911	3917	3924
13100306	13	New Brunswick / Nouveau-Brunswick	1310	1310028	Douglas	2	320	3200024.00	1260	1251	1243	1234	6096	6110	6125	6139
13100307	13	New Brunswick / Nouveau-Brunswick	1310	1310028	Douglas	2	320	3200024.00	421	418	416	413	6096	6110	6125	6139
13100308	13	New Brunswick / Nouveau-Brunswick	1310	1310026	Bright	2	320	3200026.00	648	661	674	687	3112	3156	3201	3245
13100309	13	New Brunswick / Nouveau-Brunswick	1310	1310026	Bright	2	320	3200026.00	483	492	502	511	3112	3156	3201	3245
13100310	13	New Brunswick / Nouveau-Brunswick	1310	1310019	Kingsclear 6	2	320	3200025.00	491	491	492	492	491	491	492	492
13100311	13	New Brunswick / Nouveau-Brunswick	1310	1310018	Kingsclear	2	320	3200023.00	920	936	952	968	7434	7477	7520	7563
13100312	13	New Brunswick / Nouveau-Brunswick	1310	1310018	Kingsclear	2	320	3200023.00	625	634	644	653	7434	7477	7520	7563
13100313	13	New Brunswick / Nouveau-Brunswick	1310	1310018	Kingsclear	2	320	3200023.00	683	694	706	717	7434	7477	7520	7563
13100314	13	New Brunswick / Nouveau-Brunswick	1310	1310018	Kingsclear	2	320	3200023.00	846	897	947	998	7434	7477	7520	7563
13100315	13	New Brunswick / Nouveau-Brunswick	1310	1310016	Prince William	4	996	9913.00	538	534	531	527	388437	386376	384316	382255
13100316	13	New Brunswick / Nouveau-Brunswick	1310	1310021	Queensbury	4	996	9913.00	778	757	735	714	388437	386376	384316	382255
13100317	13	New Brunswick / Nouveau-Brunswick	1310	1310014	Dumfries	5	997	9913.00	370	366	363	359	388437	386376	384316	382255
13100318	13	New Brunswick / Nouveau-Brunswick	1310	1310032	Fredericton	2	320	3200010.00	393	390	387	384	1745	1745	1746	1746
13100319	13	New Brunswick / Nouveau-Brunswick	1310	1310032	Fredericton	2	320	3200010.00	454	454	454	454	1745	1745	1746	1746
13100320	13	New Brunswick / Nouveau-Brunswick	1310	1310032	Fredericton	2	320	3200010.00	456	464	471	479	1745	1745	1746	1746
13100321	13	New Brunswick / Nouveau-Brunswick	1310	1310036	Stanley	4	996	9913.00	0	0	0	0	388437	386376	384316	382255
13100326	13	New Brunswick / Nouveau-Brunswick	1310	1310036	Stanley	4	996	9913.00	463	457	452	446	388437	386376	384316	382255
13100327	13	New Brunswick / Nouveau-Brunswick	1310	1310018	Kingsclear	2	320	3200023.00	511	481	450	419	7434	7477	7520	7563
13100328	13	New Brunswick / Nouveau-Brunswick	1310	1310032	Fredericton	2	320	3200023.00	1	2	3	4	7434	7477	7520	7563
13110047	13	New Brunswick / Nouveau-Brunswick	1311	1311028	Kent	6	998	9913.00	456	446	437	427	388437	386376	384316	382255
13110048	13	New Brunswick / Nouveau-Brunswick	1311	1311026	Aberdeen	6	998	9913.00	433	401	369	337	388437	386376	384316	382255
13110049	13	New Brunswick / Nouveau-Brunswick	1311	1311026	Aberdeen	6	998	9913.00	508	500	492	484	388437	386376	384316	382255
13110050	13	New Brunswick / Nouveau-Brunswick	1311	1311011	Brighton	6	998	9913.00	543	558	573	588	388437	386376	384316	382255
13110051	13	New Brunswick / Nouveau-Brunswick	1311	1311011	Brighton	6	998	9913.00	444	431	418	405	388437	386376	384316	382255
13110052	13	New Brunswick / Nouveau-Brunswick	1311	1311011	Brighton	6	998	9913.00	771	763	756	748	388437	386376	384316	382255
13110053	13	New Brunswick / Nouveau-Brunswick	1311	1311012	Hartland	6	998	9913.00	540	549	559	568	388437	386376	384316	382255
13110054	13	New Brunswick / Nouveau-Brunswick	1311	1311012	Hartland	6	998	9913.00	409	402	394	387	388437	386376	384316	382255
13110055	13	New Brunswick / Nouveau-Brunswick	1311	1311014	Wakefield	6	998	9913.00	500	497	494	491	388437	386376	384316	382255
13110056	13	New Brunswick / Nouveau-Brunswick	1311	1311014	Wakefield	6	998	9913.00	573	559	546	532	388437	386376	384316	382255
13110057	13	New Brunswick / Nouveau-Brunswick	1311	1311014	Wakefield	6	998	9913.00	724	739	755	770	388437	386376	384316	382255
13110058	13	New Brunswick / Nouveau-Brunswick	1311	1311014	Wakefield	6	998	9913.00	487	484	480	477	388437	386376	384316	382255
13110059	13	New Brunswick / Nouveau-Brunswick	1311	1311014	Wakefield	6	998	9913.00	520	516	511	507	388437	386376	384316	382255
13110060	13	New Brunswick / Nouveau-Brunswick	1311	1311001	Richmond	6	998	9913.00	485	488	490	493	388437	386376	384316	382255
13110061	13	New Brunswick / Nouveau-Brunswick	1311	1311004	Woodstock	6	998	9913.00	579	581	582	583	388437	386376	384316	382255
13110062	13	New Brunswick / Nouveau-Brunswick	1311	1311006	Woodstock	6	998	9913.00	605	611	618	624	388437	386376	384316	382255
13110063	13	New Brunswick / Nouveau-Brunswick	1311	1311006	Woodstock	6	998	9913.00	541	558	576	593	388437	386376	384316	382255
13110064	13	New Brunswick / Nouveau-Brunswick	1311	1311006	Woodstock	6	998	9913.00	609	593	577	561	388437	386376	384316	382255
13110065	13	New Brunswick / Nouveau-Brunswick	1311	1311006	Woodstock	6	998	9913.00	490	487	484	481	388437	386376	384316	382255
13110066	13	New Brunswick / Nouveau-Brunswick	1311	1311006	Woodstock	6	998	9913.00	578	574	571	567	388437	386376	384316	382255
13110067	13	New Brunswick / Nouveau-Brunswick	1311	1311006	Woodstock	6	998	9913.00	489	486	484	481	388437	386376	384316	382255
13110068	13	New Brunswick / Nouveau-Brunswick	1311	1311006	Woodstock	6	998	9913.00	492	494	496	498	388437	386376	384316	382255
13110069	13	New Brunswick / Nouveau-Brunswick	1311	1311006	Woodstock	6	998	9913.00	501	503	504	506	388437	386376	384316	382255
13110070	13	New Brunswick / Nouveau-Brunswick	1311	1311006	Woodstock	6	998	9913.00	918	885	852	819	388437	386376	384316	382255
13110071	13	New Brunswick / Nouveau-Brunswick	1311	1311004	Woodstock	6	998	9913.00	332	332	332	332	388437	386376	384316	382255
13110072	13	New Brunswick / Nouveau-Brunswick	1311	1311005	Woodstock 23	6	998	9913.00	341	338	334	331	388437	386376	384316	382255
13110073	13	New Brunswick / Nouveau-Brunswick	1311	1311004	Woodstock	6	998	9913.00	783	803	823	843	388437	386376	384316	382255
13110074	13	New Brunswick / Nouveau-Brunswick	1311	1311001	Richmond	6	998	9913.00	450	439	427	416	388437	386376	384316	382255
13110075	13	New Brunswick / Nouveau-Brunswick	1311	1311001	Richmond	6	998	9913.00	412	410	407	405	388437	386376	384316	382255
13110076	13	New Brunswick / Nouveau-Brunswick	1311	1311004	Woodstock	6	998	9913.00	508	523	539	554	388437	386376	384316	382255
13110077	13	New Brunswick / Nouveau-Brunswick	1311	1311008	Northampton	6	998	9913.00	533	521	508	496	388437	386376	384316	382255
13110078	13	New Brunswick / Nouveau-Brunswick	1311	1311008	Northampton	6	998	9913.00	482	473	464	455	388437	386376	384316	382255
13110079	13	New Brunswick / Nouveau-Brunswick	1311	1311008	Northampton	6	998	9913.00	790	791	792	793	388437	386376	384316	382255
13110080	13	New Brunswick / Nouveau-Brunswick	1311	1311018	Wilmot	6	998	9913.00	453	443	432	422	388437	386376	384316	382255
13110081	13	New Brunswick / Nouveau-Brunswick	1311	1311018	Wilmot	6	998	9913.00	620	617	615	612	388437	386376	384316	382255
13110082	13	New Brunswick / Nouveau-Brunswick	1311	1311021	Simonds	6	998	9913.00	547	528	510	491	388437	386376	384316	382255
13110083	13	New Brunswick / Nouveau-Brunswick	1311	1311024	Peel	6	998	9913.00	597	601	605	609	388437	386376	384316	382255
13110084	13	New Brunswick / Nouveau-Brunswick	1311	1311024	Peel	6	998	9913.00	621	611	602	592	388437	386376	384316	382255
13110085	13	New Brunswick / Nouveau-Brunswick	1311	1311027	Florenceville-Bristol	6	998	9913.00	855	852	848	845	388437	386376	384316	382255
13110086	13	New Brunswick / Nouveau-Brunswick	1311	1311027	Florenceville-Bristol	6	998	9913.00	777	773	770	766	388437	386376	384316	382255
13110087	13	New Brunswick / Nouveau-Brunswick	1311	1311028	Kent	6	998	9913.00	586	584	582	580	388437	386376	384316	382255
13110088	13	New Brunswick / Nouveau-Brunswick	1311	1311030	Bath	7	999	9913.00	521	510	498	487	388437	386376	384316	382255
13110089	13	New Brunswick / Nouveau-Brunswick	1311	1311028	Kent	6	998	9913.00	667	671	674	678	388437	386376	384316	382255
13110090	13	New Brunswick / Nouveau-Brunswick	1311	1311031	Wicklow	6	998	9913.00	447	442	436	431	388437	386376	384316	382255
13110091	13	New Brunswick / Nouveau-Brunswick	1311	1311028	Kent	6	998	9913.00	515	505	496	486	388437	386376	384316	382255
13110092	13	New Brunswick / Nouveau-Brunswick	1311	1311031	Wicklow	6	998	9913.00	386	381	377	372	388437	386376	384316	382255
13110093	13	New Brunswick / Nouveau-Brunswick	1311	1311031	Wicklow	6	998	9913.00	447	448	448	449	388437	386376	384316	382255
13110094	13	New Brunswick / Nouveau-Brunswick	1311	1311031	Wicklow	6	998	9913.00	449	451	452	454	388437	386376	384316	382255
13110095	13	New Brunswick / Nouveau-Brunswick	1311	1311019	Centreville	5	997	9913.00	545	548	551	554	388437	386376	384316	382255
13120037	13	New Brunswick / Nouveau-Brunswick	1312	1312021	Drummond	5	997	9913.00	453	453	454	454	388437	386376	384316	382255
13120038	13	New Brunswick / Nouveau-Brunswick	1312	1312014	Denmark	6	998	9913.00	375	369	363	357	388437	386376	384316	382255
13120039	13	New Brunswick / Nouveau-Brunswick	1312	1312021	Drummond	5	997	9913.00	572	567	561	556	388437	386376	384316	382255
13120040	13	New Brunswick / Nouveau-Brunswick	1312	1312023	Drummond	6	998	9913.00	357	352	348	343	388437	386376	384316	382255
13120041	13	New Brunswick / Nouveau-Brunswick	1312	1312023	Drummond	6	998	9913.00	411	408	404	401	388437	386376	384316	382255
13120042	13	New Brunswick / Nouveau-Brunswick	1312	1312021	Drummond	5	997	9913.00	540	530	521	511	388437	386376	384316	382255
13120043	13	New Brunswick / Nouveau-Brunswick	1312	1312021	Drummond	5	997	9913.00	666	662	659	655	388437	386376	384316	382255
13120044	13	New Brunswick / Nouveau-Brunswick	1312	1312019	Grand Falls / Grand-Sault	5	997	9913.00	417	412	408	403	388437	386376	384316	382255
13120045	13	New Brunswick / Nouveau-Brunswick	1312	1312019	Grand Falls / Grand-Sault	5	997	9913.00	436	428	420	412	388437	386376	384316	382255
13120046	13	New Brunswick / Nouveau-Brunswick	1312	1312019	Grand Falls / Grand-Sault	5	997	9913.00	416	410	404	398	388437	386376	384316	382255
13120047	13	New Brunswick / Nouveau-Brunswick	1312	1312019	Grand Falls / Grand-Sault	5	997	9913.00	561	551	540	530	388437	386376	384316	382255
13120048	13	New Brunswick / Nouveau-Brunswick	1312	1312019	Grand Falls / Grand-Sault	5	997	9913.00	465	466	468	469	388437	386376	384316	382255
13120049	13	New Brunswick / Nouveau-Brunswick	1312	1312019	Grand Falls / Grand-Sault	5	997	9913.00	326	332	337	343	388437	386376	384316	382255
13120050	13	New Brunswick / Nouveau-Brunswick	1312	1312019	Grand Falls / Grand-Sault	5	997	9913.00	514	516	519	521	388437	386376	384316	382255
13120051	13	New Brunswick / Nouveau-Brunswick	1312	1312019	Grand Falls / Grand-Sault	5	997	9913.00	470	465	461	456	388437	386376	384316	382255
13120052	13	New Brunswick / Nouveau-Brunswick	1312	1312019	Grand Falls / Grand-Sault	5	997	9913.00	571	540	510	479	388437	386376	384316	382255
13120053	13	New Brunswick / Nouveau-Brunswick	1312	1312019	Grand Falls / Grand-Sault	5	997	9913.00	449	450	452	453	388437	386376	384316	382255
13120054	13	New Brunswick / Nouveau-Brunswick	1312	1312019	Grand Falls / Grand-Sault	5	997	9913.00	436	423	411	398	388437	386376	384316	382255
13120055	13	New Brunswick / Nouveau-Brunswick	1312	1312019	Grand Falls / Grand-Sault	5	997	9913.00	569	559	550	540	388437	386376	384316	382255
13120056	13	New Brunswick / Nouveau-Brunswick	1312	1312016	Grand Falls	6	998	9913.00	555	556	558	559	388437	386376	384316	382255
13120057	13	New Brunswick / Nouveau-Brunswick	1312	1312016	Grand Falls	6	998	9913.00	605	591	576	562	388437	386376	384316	382255
13120058	13	New Brunswick / Nouveau-Brunswick	1312	1312014	Denmark	6	998	9913.00	467	461	454	448	388437	386376	384316	382255
13120059	13	New Brunswick / Nouveau-Brunswick	1312	1312014	Denmark	6	998	9913.00	359	354	348	343	388437	386376	384316	382255
13120060	13	New Brunswick / Nouveau-Brunswick	1312	1312014	Denmark	6	998	9913.00	366	360	354	348	388437	386376	384316	382255
13120061	13	New Brunswick / Nouveau-Brunswick	1312	1312008	Gordon	6	998	9913.00	318	317	315	314	388437	386376	384316	382255
13120062	13	New Brunswick / Nouveau-Brunswick	1312	1312008	Gordon	6	998	9913.00	422	419	417	414	388437	386376	384316	382255
13120063	13	New Brunswick / Nouveau-Brunswick	1312	1312009	Plaster Rock	6	998	9913.00	526	521	516	511	388437	386376	384316	382255
13120064	13	New Brunswick / Nouveau-Brunswick	1312	1312009	Plaster Rock	6	998	9913.00	587	569	552	534	388437	386376	384316	382255
13120065	13	New Brunswick / Nouveau-Brunswick	1312	1312008	Gordon	6	998	9913.00	401	385	370	354	388437	386376	384316	382255
13120066	13	New Brunswick / Nouveau-Brunswick	1312	1312011	Lorne	7	999	9913.00	507	496	486	475	388437	386376	384316	382255
13120067	13	New Brunswick / Nouveau-Brunswick	1312	1312008	Gordon	6	998	9913.00	411	416	421	426	388437	386376	384316	382255
13120068	13	New Brunswick / Nouveau-Brunswick	1312	1312004	Perth	6	998	9913.00	441	440	438	437	388437	386376	384316	382255
13120069	13	New Brunswick / Nouveau-Brunswick	1312	1312007	Tobique 20	6	998	9913.00	1	2	3	4	388437	386376	384316	382255
13120070	13	New Brunswick / Nouveau-Brunswick	1312	1312007	Tobique 20	6	998	9913.00	3	6	9	12	388437	386376	384316	382255
13120071	13	New Brunswick / Nouveau-Brunswick	1312	1312007	Tobique 20	6	998	9913.00	0	0	0	0	388437	386376	384316	382255
13120072	13	New Brunswick / Nouveau-Brunswick	1312	1312007	Tobique 20	6	998	9913.00	0	0	0	0	388437	386376	384316	382255
13120073	13	New Brunswick / Nouveau-Brunswick	1312	1312007	Tobique 20	6	998	9913.00	479	474	470	465	388437	386376	384316	382255
13120074	13	New Brunswick / Nouveau-Brunswick	1312	1312007	Tobique 20	6	998	9913.00	542	528	515	501	388437	386376	384316	382255
13120075	13	New Brunswick / Nouveau-Brunswick	1312	1312001	Andover	6	998	9913.00	430	431	431	432	388437	386376	384316	382255
13120076	13	New Brunswick / Nouveau-Brunswick	1312	1312002	Aroostook	7	999	9913.00	342	333	324	315	388437	386376	384316	382255
13120077	13	New Brunswick / Nouveau-Brunswick	1312	1312006	Perth-Andover	6	998	9913.00	621	613	604	596	388437	386376	384316	382255
13120078	13	New Brunswick / Nouveau-Brunswick	1312	1312006	Perth-Andover	6	998	9913.00	316	306	295	285	388437	386376	384316	382255
13120079	13	New Brunswick / Nouveau-Brunswick	1312	1312006	Perth-Andover	6	998	9913.00	449	455	460	466	388437	386376	384316	382255
13120080	13	New Brunswick / Nouveau-Brunswick	1312	1312006	Perth-Andover	6	998	9913.00	354	330	305	281	388437	386376	384316	382255
13120081	13	New Brunswick / Nouveau-Brunswick	1312	1312004	Perth	6	998	9913.00	308	307	305	304	388437	386376	384316	382255
13120082	13	New Brunswick / Nouveau-Brunswick	1312	1312004	Perth	6	998	9913.00	345	344	344	343	388437	386376	384316	382255
13120083	13	New Brunswick / Nouveau-Brunswick	1312	1312001	Andover	6	998	9913.00	501	491	480	470	388437	386376	384316	382255
13130065	13	New Brunswick / Nouveau-Brunswick	1313	1313024	Saint-Jacques	3	335	9913.00	0	0	0	0	388437	386376	384316	382255
13130066	13	New Brunswick / Nouveau-Brunswick	1313	1313028	Madawaska	7	999	9913.00	2	4	6	8	388437	386376	384316	382255
13130067	13	New Brunswick / Nouveau-Brunswick	1313	1313022	Saint-Joseph	3	335	9913.00	514	509	503	498	388437	386376	384316	382255
13130068	13	New Brunswick / Nouveau-Brunswick	1313	1313024	Saint-Jacques	3	335	9913.00	401	399	398	396	388437	386376	384316	382255
13130069	13	New Brunswick / Nouveau-Brunswick	1313	1313022	Saint-Joseph	3	335	9913.00	518	510	502	494	388437	386376	384316	382255
13130070	13	New Brunswick / Nouveau-Brunswick	1313	1313024	Saint-Jacques	3	335	9913.00	668	664	661	657	388437	386376	384316	382255
13130071	13	New Brunswick / Nouveau-Brunswick	1313	1313027	Edmundston	3	335	9913.00	580	590	599	609	388437	386376	384316	382255
13130072	13	New Brunswick / Nouveau-Brunswick	1313	1313027	Edmundston	3	335	9913.00	520	523	525	528	388437	386376	384316	382255
13130073	13	New Brunswick / Nouveau-Brunswick	1313	1313027	Edmundston	3	335	9913.00	370	368	367	365	388437	386376	384316	382255
13130074	13	New Brunswick / Nouveau-Brunswick	1313	1313027	Edmundston	3	335	9913.00	400	402	405	407	388437	386376	384316	382255
13130075	13	New Brunswick / Nouveau-Brunswick	1313	1313027	Edmundston	3	335	9913.00	590	580	569	559	388437	386376	384316	382255
13130076	13	New Brunswick / Nouveau-Brunswick	1313	1313027	Edmundston	3	335	9913.00	575	576	576	577	388437	386376	384316	382255
13130077	13	New Brunswick / Nouveau-Brunswick	1313	1313027	Edmundston	3	335	9913.00	906	889	873	856	388437	386376	384316	382255
13130078	13	New Brunswick / Nouveau-Brunswick	1313	1313027	Edmundston	3	335	9913.00	412	405	398	391	388437	386376	384316	382255
13130079	13	New Brunswick / Nouveau-Brunswick	1313	1313027	Edmundston	3	335	9913.00	473	475	477	479	388437	386376	384316	382255
13130080	13	New Brunswick / Nouveau-Brunswick	1313	1313027	Edmundston	3	335	9913.00	422	425	428	431	388437	386376	384316	382255
13130081	13	New Brunswick / Nouveau-Brunswick	1313	1313027	Edmundston	3	335	9913.00	432	432	431	431	388437	386376	384316	382255
13130082	13	New Brunswick / Nouveau-Brunswick	1313	1313027	Edmundston	3	335	9913.00	440	436	432	428	388437	386376	384316	382255
13130083	13	New Brunswick / Nouveau-Brunswick	1313	1313027	Edmundston	3	335	9913.00	488	486	483	481	388437	386376	384316	382255
13130084	13	New Brunswick / Nouveau-Brunswick	1313	1313027	Edmundston	3	335	9913.00	387	383	378	374	388437	386376	384316	382255
13130085	13	New Brunswick / Nouveau-Brunswick	1313	1313027	Edmundston	3	335	9913.00	373	371	370	368	388437	386376	384316	382255
13130086	13	New Brunswick / Nouveau-Brunswick	1313	1313027	Edmundston	3	335	9913.00	457	453	449	445	388437	386376	384316	382255
13130087	13	New Brunswick / Nouveau-Brunswick	1313	1313027	Edmundston	3	335	9913.00	462	456	451	445	388437	386376	384316	382255
13130088	13	New Brunswick / Nouveau-Brunswick	1313	1313027	Edmundston	3	335	9913.00	390	391	392	393	388437	386376	384316	382255
13130089	13	New Brunswick / Nouveau-Brunswick	1313	1313027	Edmundston	3	335	9913.00	336	338	340	342	388437	386376	384316	382255
13130090	13	New Brunswick / Nouveau-Brunswick	1313	1313027	Edmundston	3	335	9913.00	736	729	721	714	388437	386376	384316	382255
13130091	13	New Brunswick / Nouveau-Brunswick	1313	1313027	Edmundston	3	335	9913.00	328	324	319	315	388437	386376	384316	382255
13130092	13	New Brunswick / Nouveau-Brunswick	1313	1313027	Edmundston	3	335	9913.00	514	516	519	521	388437	386376	384316	382255
13130093	13	New Brunswick / Nouveau-Brunswick	1313	1313032	Saint-Hilaire	3	335	9913.00	328	365	403	440	388437	386376	384316	382255
13130094	13	New Brunswick / Nouveau-Brunswick	1313	1313033	St. Hilaire	3	335	9913.00	166	188	209	231	388437	386376	384316	382255
13130095	13	New Brunswick / Nouveau-Brunswick	1313	1313035	Baker-Brook	4	996	9913.00	581	577	572	568	388437	386376	384316	382255
13130096	13	New Brunswick / Nouveau-Brunswick	1313	1313034	Baker Brook	5	997	9913.00	571	497	423	349	388437	386376	384316	382255
13130097	13	New Brunswick / Nouveau-Brunswick	1313	1313024	Saint-Jacques	3	335	9913.00	530	534	539	543	388437	386376	384316	382255
13130099	13	New Brunswick / Nouveau-Brunswick	1313	1313037	Lac Baker	5	997	9913.00	165	163	160	158	388437	386376	384316	382255
13130100	13	New Brunswick / Nouveau-Brunswick	1313	1313038	Clair	5	997	9913.00	294	291	289	286	388437	386376	384316	382255
13130101	13	New Brunswick / Nouveau-Brunswick	1313	1313039	Clair	5	997	9913.00	428	417	407	396	388437	386376	384316	382255
13130102	13	New Brunswick / Nouveau-Brunswick	1313	1313039	Clair	5	997	9913.00	414	409	405	400	388437	386376	384316	382255
13130103	13	New Brunswick / Nouveau-Brunswick	1313	1313041	Saint-François	5	997	9913.00	219	220	220	221	388437	386376	384316	382255
13130104	13	New Brunswick / Nouveau-Brunswick	1313	1313042	Saint-François de Madawaska	5	997	9913.00	520	508	495	483	388437	386376	384316	382255
13130105	13	New Brunswick / Nouveau-Brunswick	1313	1313041	Saint-François	5	997	9913.00	406	401	395	390	388437	386376	384316	382255
13130106	13	New Brunswick / Nouveau-Brunswick	1313	1313020	St. Basile 10	3	335	9913.00	207	209	210	212	388437	386376	384316	382255
13130107	13	New Brunswick / Nouveau-Brunswick	1313	1313027	Edmundston	3	335	9913.00	628	649	669	690	388437	386376	384316	382255
13130108	13	New Brunswick / Nouveau-Brunswick	1313	1313027	Edmundston	3	335	9913.00	523	538	554	569	388437	386376	384316	382255
13130109	13	New Brunswick / Nouveau-Brunswick	1313	1313027	Edmundston	3	335	9913.00	507	635	762	890	388437	386376	384316	382255
13130110	13	New Brunswick / Nouveau-Brunswick	1313	1313027	Edmundston	3	335	9913.00	347	347	348	348	388437	386376	384316	382255
13130111	13	New Brunswick / Nouveau-Brunswick	1313	1313027	Edmundston	3	335	9913.00	534	526	518	510	388437	386376	384316	382255
13130112	13	New Brunswick / Nouveau-Brunswick	1313	1313022	Saint-Joseph	3	335	9913.00	1012	899	786	673	388437	386376	384316	382255
13130113	13	New Brunswick / Nouveau-Brunswick	1313	1313027	Edmundston	3	335	9913.00	371	371	370	370	388437	386376	384316	382255
13130114	13	New Brunswick / Nouveau-Brunswick	1313	1313027	Edmundston	3	335	9913.00	396	400	403	407	388437	386376	384316	382255
13130115	13	New Brunswick / Nouveau-Brunswick	1313	1313027	Edmundston	3	335	9913.00	594	591	587	584	388437	386376	384316	382255
13130116	13	New Brunswick / Nouveau-Brunswick	1313	1313027	Edmundston	3	335	9913.00	410	388	367	345	388437	386376	384316	382255
13130117	13	New Brunswick / Nouveau-Brunswick	1313	1313027	Edmundston	3	335	9913.00	342	345	347	350	388437	386376	384316	382255
13130118	13	New Brunswick / Nouveau-Brunswick	1313	1313027	Edmundston	3	335	9913.00	380	372	365	357	388437	386376	384316	382255
13130119	13	New Brunswick / Nouveau-Brunswick	1313	1313027	Edmundston	3	335	9913.00	515	542	568	595	388437	386376	384316	382255
13130120	13	New Brunswick / Nouveau-Brunswick	1313	1313014	Rivière-Verte	3	335	9913.00	379	384	388	393	388437	386376	384316	382255
13130121	13	New Brunswick / Nouveau-Brunswick	1313	1313014	Rivière-Verte	3	335	9913.00	361	352	344	335	388437	386376	384316	382255
13130122	13	New Brunswick / Nouveau-Brunswick	1313	1313015	Rivière-Verte	4	996	9913.00	405	397	388	380	388437	386376	384316	382255
13130123	13	New Brunswick / Nouveau-Brunswick	1313	1313011	Sainte-Anne	5	997	9913.00	424	432	439	447	388437	386376	384316	382255
13130124	13	New Brunswick / Nouveau-Brunswick	1313	1313012	Sainte-Anne-de-Madawaska	4	996	9913.00	528	525	521	518	388437	386376	384316	382255
13130125	13	New Brunswick / Nouveau-Brunswick	1313	1313012	Sainte-Anne-de-Madawaska	4	996	9913.00	465	459	454	448	388437	386376	384316	382255
13130126	13	New Brunswick / Nouveau-Brunswick	1313	1313011	Sainte-Anne	5	997	9913.00	528	523	519	514	388437	386376	384316	382255
13130127	13	New Brunswick / Nouveau-Brunswick	1313	1313008	Notre-Dame-de-Lourdes	5	997	9913.00	265	268	270	273	388437	386376	384316	382255
13130128	13	New Brunswick / Nouveau-Brunswick	1313	1313004	Saint-Léonard	5	997	9913.00	458	451	443	436	388437	386376	384316	382255
13130129	13	New Brunswick / Nouveau-Brunswick	1313	1313006	Saint-Léonard	5	997	9913.00	476	476	475	475	388437	386376	384316	382255
13130130	13	New Brunswick / Nouveau-Brunswick	1313	1313006	Saint-Léonard	5	997	9913.00	369	366	362	359	388437	386376	384316	382255
13130131	13	New Brunswick / Nouveau-Brunswick	1313	1313006	Saint-Léonard	5	997	9913.00	489	484	480	475	388437	386376	384316	382255
13130132	13	New Brunswick / Nouveau-Brunswick	1313	1313004	Saint-Léonard	5	997	9913.00	579	571	562	554	388437	386376	384316	382255
13130133	13	New Brunswick / Nouveau-Brunswick	1313	1313001	Saint-André	6	998	9913.00	253	257	262	266	388437	386376	384316	382255
13130134	13	New Brunswick / Nouveau-Brunswick	1313	1313002	Saint-André	6	998	9913.00	381	373	365	357	388437	386376	384316	382255
13130138	13	New Brunswick / Nouveau-Brunswick	1313	1313015	Rivière-Verte	4	996	9913.00	286	299	313	326	388437	386376	384316	382255
13130139	13	New Brunswick / Nouveau-Brunswick	1313	1313018	Saint-Basile	3	335	9913.00	692	667	642	617	388437	386376	384316	382255
13130140	13	New Brunswick / Nouveau-Brunswick	1313	1313036	Lac-Baker	5	997	9913.00	5	5	5	5	388437	386376	384316	382255
13130141	13	New Brunswick / Nouveau-Brunswick	1313	1313037	Lac Baker	5	997	9913.00	548	545	541	538	388437	386376	384316	382255
13130142	13	New Brunswick / Nouveau-Brunswick	1313	1313036	Lac-Baker	5	997	9913.00	0	0	0	0	388437	386376	384316	382255
13130144	13	New Brunswick / Nouveau-Brunswick	1313	1313001	Saint-André	6	998	9913.00	420	417	414	411	388437	386376	384316	382255
13130145	13	New Brunswick / Nouveau-Brunswick	1313	1313002	Saint-André	6	998	9913.00	429	427	426	424	388437	386376	384316	382255
13130146	13	New Brunswick / Nouveau-Brunswick	1313	1313001	Saint-André	6	998	9913.00	460	458	455	453	388437	386376	384316	382255
13140086	13	New Brunswick / Nouveau-Brunswick	1314	1314017	Dalhousie	5	997	9913.00	477	471	466	460	388437	386376	384316	382255
13140087	13	New Brunswick / Nouveau-Brunswick	1314	1314017	Dalhousie	5	997	9913.00	385	379	372	366	388437	386376	384316	382255
13140088	13	New Brunswick / Nouveau-Brunswick	1314	1314017	Dalhousie	5	997	9913.00	395	385	375	365	388437	386376	384316	382255
13140089	13	New Brunswick / Nouveau-Brunswick	1314	1314017	Dalhousie	5	997	9913.00	412	407	403	398	388437	386376	384316	382255
13140090	13	New Brunswick / Nouveau-Brunswick	1314	1314017	Dalhousie	5	997	9913.00	383	358	332	307	388437	386376	384316	382255
13140091	13	New Brunswick / Nouveau-Brunswick	1314	1314017	Dalhousie	5	997	9913.00	564	555	546	537	388437	386376	384316	382255
13140092	13	New Brunswick / Nouveau-Brunswick	1314	1314017	Dalhousie	5	997	9913.00	344	339	333	328	388437	386376	384316	382255
13140093	13	New Brunswick / Nouveau-Brunswick	1314	1314017	Dalhousie	5	997	9913.00	474	464	453	443	388437	386376	384316	382255
13140094	13	New Brunswick / Nouveau-Brunswick	1314	1314026	Indian Ranch	7	999	9913.00	66	72	77	83	388437	386376	384316	382255
13140095	13	New Brunswick / Nouveau-Brunswick	1314	1314010	Eel River 3	5	997	9913.00	0	0	0	0	388437	386376	384316	382255
13140097	13	New Brunswick / Nouveau-Brunswick	1314	1314010	Eel River 3	5	997	9913.00	322	324	325	327	388437	386376	384316	382255
13140098	13	New Brunswick / Nouveau-Brunswick	1314	1314008	Dalhousie	3	330	9913.00	332	349	365	381	388437	386376	384316	382255
13140099	13	New Brunswick / Nouveau-Brunswick	1314	1314011	Eel River Crossing	4	996	9913.00	291	297	302	308	388437	386376	384316	382255
13140100	13	New Brunswick / Nouveau-Brunswick	1314	1314011	Eel River Crossing	4	996	9913.00	419	412	406	399	388437	386376	384316	382255
13140101	13	New Brunswick / Nouveau-Brunswick	1314	1314011	Eel River Crossing	4	996	9913.00	486	475	464	453	388437	386376	384316	382255
13140102	13	New Brunswick / Nouveau-Brunswick	1314	1314006	Balmoral	5	997	9913.00	524	521	519	516	388437	386376	384316	382255
13140103	13	New Brunswick / Nouveau-Brunswick	1314	1314006	Balmoral	5	997	9913.00	468	468	469	469	388437	386376	384316	382255
13140104	13	New Brunswick / Nouveau-Brunswick	1314	1314006	Balmoral	5	997	9913.00	718	711	705	698	388437	386376	384316	382255
13140105	13	New Brunswick / Nouveau-Brunswick	1314	1314008	Dalhousie	3	330	9913.00	573	570	567	564	388437	386376	384316	382255
13140107	13	New Brunswick / Nouveau-Brunswick	1314	1314008	Dalhousie	3	330	9913.00	474	468	463	457	388437	386376	384316	382255
13140108	13	New Brunswick / Nouveau-Brunswick	1314	1314014	Campbellton	3	330	9913.00	446	436	427	417	388437	386376	384316	382255
13140109	13	New Brunswick / Nouveau-Brunswick	1314	1314014	Campbellton	3	330	9913.00	561	538	515	492	388437	386376	384316	382255
13140110	13	New Brunswick / Nouveau-Brunswick	1314	1314014	Campbellton	3	330	9913.00	442	428	415	401	388437	386376	384316	382255
13140111	13	New Brunswick / Nouveau-Brunswick	1314	1314014	Campbellton	3	330	9913.00	442	442	443	443	388437	386376	384316	382255
13140112	13	New Brunswick / Nouveau-Brunswick	1314	1314014	Campbellton	3	330	9913.00	472	476	481	485	388437	386376	384316	382255
13140113	13	New Brunswick / Nouveau-Brunswick	1314	1314014	Campbellton	3	330	9913.00	440	442	445	447	388437	386376	384316	382255
13140114	13	New Brunswick / Nouveau-Brunswick	1314	1314014	Campbellton	3	330	9913.00	500	490	480	470	388437	386376	384316	382255
13140115	13	New Brunswick / Nouveau-Brunswick	1314	1314014	Campbellton	3	330	9913.00	504	482	459	437	388437	386376	384316	382255
13140116	13	New Brunswick / Nouveau-Brunswick	1314	1314014	Campbellton	3	330	9913.00	508	500	491	483	388437	386376	384316	382255
13140117	13	New Brunswick / Nouveau-Brunswick	1314	1314014	Campbellton	3	330	9913.00	503	496	489	482	388437	386376	384316	382255
13140118	13	New Brunswick / Nouveau-Brunswick	1314	1314014	Campbellton	3	330	9913.00	468	461	454	447	388437	386376	384316	382255
13140119	13	New Brunswick / Nouveau-Brunswick	1314	1314014	Campbellton	3	330	9913.00	440	449	457	466	388437	386376	384316	382255
13140120	13	New Brunswick / Nouveau-Brunswick	1314	1314014	Campbellton	3	330	9913.00	476	466	455	445	388437	386376	384316	382255
13140121	13	New Brunswick / Nouveau-Brunswick	1314	1314014	Campbellton	3	330	9913.00	428	429	430	431	388437	386376	384316	382255
13140122	13	New Brunswick / Nouveau-Brunswick	1314	1314014	Campbellton	3	330	9913.00	654	649	643	638	388437	386376	384316	382255
13140123	13	New Brunswick / Nouveau-Brunswick	1314	1314013	Atholville	3	330	9913.00	382	375	367	360	388437	386376	384316	382255
13140124	13	New Brunswick / Nouveau-Brunswick	1314	1314013	Atholville	3	330	9913.00	426	421	417	412	388437	386376	384316	382255
13140125	13	New Brunswick / Nouveau-Brunswick	1314	1314013	Atholville	3	330	9913.00	412	406	401	395	388437	386376	384316	382255
13140126	13	New Brunswick / Nouveau-Brunswick	1314	1314015	Tide Head	3	330	9913.00	587	583	579	575	388437	386376	384316	382255
13140127	13	New Brunswick / Nouveau-Brunswick	1314	1314015	Tide Head	3	330	9913.00	429	414	398	383	388437	386376	384316	382255
13140128	13	New Brunswick / Nouveau-Brunswick	1314	1314012	Addington	3	330	9913.00	343	336	328	321	388437	386376	384316	382255
13140129	13	New Brunswick / Nouveau-Brunswick	1314	1314012	Addington	3	330	9913.00	400	402	404	406	388437	386376	384316	382255
13140130	13	New Brunswick / Nouveau-Brunswick	1314	1314012	Addington	3	330	9913.00	450	444	437	431	388437	386376	384316	382255
13140131	13	New Brunswick / Nouveau-Brunswick	1314	1314012	Addington	3	330	9913.00	674	660	647	633	388437	386376	384316	382255
13140132	13	New Brunswick / Nouveau-Brunswick	1314	1314012	Addington	3	330	9913.00	326	306	287	267	388437	386376	384316	382255
13140133	13	New Brunswick / Nouveau-Brunswick	1314	1314012	Addington	3	330	9913.00	369	362	354	346	388437	386376	384316	382255
13140134	13	New Brunswick / Nouveau-Brunswick	1314	1314005	Balmoral	4	996	9913.00	620	639	657	676	388437	386376	384316	382255
13140135	13	New Brunswick / Nouveau-Brunswick	1314	1314003	Colborne	4	996	9913.00	207	212	217	222	388437	386376	384316	382255
13140136	13	New Brunswick / Nouveau-Brunswick	1314	1314001	Durham	4	996	9913.00	405	392	378	365	388437	386376	384316	382255
13140137	13	New Brunswick / Nouveau-Brunswick	1314	1314001	Durham	4	996	9913.00	247	248	248	249	388437	386376	384316	382255
13140138	13	New Brunswick / Nouveau-Brunswick	1314	1314001	Durham	4	996	9913.00	529	515	502	488	388437	386376	384316	382255
13140139	13	New Brunswick / Nouveau-Brunswick	1314	1314025	Belledune	3	328	9913.00	560	547	533	520	388437	386376	384316	382255
13140140	13	New Brunswick / Nouveau-Brunswick	1314	1314025	Belledune	3	328	9913.00	360	355	351	346	388437	386376	384316	382255
13140141	13	New Brunswick / Nouveau-Brunswick	1314	1314025	Belledune	3	328	9913.00	268	264	261	257	388437	386376	384316	382255
13140142	13	New Brunswick / Nouveau-Brunswick	1314	1314025	Belledune	3	328	9913.00	333	329	325	321	388437	386376	384316	382255
13140143	13	New Brunswick / Nouveau-Brunswick	1314	1314004	Charlo	5	997	9913.00	392	394	395	397	388437	386376	384316	382255
13140144	13	New Brunswick / Nouveau-Brunswick	1314	1314004	Charlo	5	997	9913.00	439	435	431	427	388437	386376	384316	382255
13140145	13	New Brunswick / Nouveau-Brunswick	1314	1314004	Charlo	5	997	9913.00	490	490	489	489	388437	386376	384316	382255
13140146	13	New Brunswick / Nouveau-Brunswick	1314	1314016	Eldon	4	996	9913.00	341	337	332	328	388437	386376	384316	382255
13140147	13	New Brunswick / Nouveau-Brunswick	1314	1314016	Eldon	4	996	9913.00	349	345	341	337	388437	386376	384316	382255
13140148	13	New Brunswick / Nouveau-Brunswick	1314	1314018	Grimmer	6	998	9913.00	512	497	481	466	388437	386376	384316	382255
13140149	13	New Brunswick / Nouveau-Brunswick	1314	1314019	Kedgwick	7	999	9913.00	365	361	356	352	388437	386376	384316	382255
13140150	13	New Brunswick / Nouveau-Brunswick	1314	1314019	Kedgwick	7	999	9913.00	629	634	640	645	388437	386376	384316	382255
13140151	13	New Brunswick / Nouveau-Brunswick	1314	1314018	Grimmer	6	998	9913.00	561	553	546	538	388437	386376	384316	382255
13140152	13	New Brunswick / Nouveau-Brunswick	1314	1314021	Saint-Quentin	6	998	9913.00	346	340	335	329	388437	386376	384316	382255
13140153	13	New Brunswick / Nouveau-Brunswick	1314	1314022	Saint-Quentin	6	998	9913.00	448	453	459	464	388437	386376	384316	382255
13140154	13	New Brunswick / Nouveau-Brunswick	1314	1314022	Saint-Quentin	6	998	9913.00	554	562	570	578	388437	386376	384316	382255
13140155	13	New Brunswick / Nouveau-Brunswick	1314	1314022	Saint-Quentin	6	998	9913.00	411	397	384	370	388437	386376	384316	382255
13140156	13	New Brunswick / Nouveau-Brunswick	1314	1314022	Saint-Quentin	6	998	9913.00	326	327	328	329	388437	386376	384316	382255
13140157	13	New Brunswick / Nouveau-Brunswick	1314	1314022	Saint-Quentin	6	998	9913.00	376	395	414	433	388437	386376	384316	382255
13140158	13	New Brunswick / Nouveau-Brunswick	1314	1314021	Saint-Quentin	6	998	9913.00	630	630	629	629	388437	386376	384316	382255
13140159	13	New Brunswick / Nouveau-Brunswick	1314	1314021	Saint-Quentin	6	998	9913.00	522	536	551	565	388437	386376	384316	382255
13140161	13	New Brunswick / Nouveau-Brunswick	1314	1314008	Dalhousie	3	330	9913.00	253	231	208	186	388437	386376	384316	382255
13140162	13	New Brunswick / Nouveau-Brunswick	1314	1314008	Dalhousie	3	330	9913.00	6	7	8	9	388437	386376	384316	382255
13140163	13	New Brunswick / Nouveau-Brunswick	1314	1314008	Dalhousie	3	330	9913.00	596	596	596	596	388437	386376	384316	382255
13150158	13	New Brunswick / Nouveau-Brunswick	1315	1315029	Shippagan	6	998	9913.00	574	563	552	541	388437	386376	384316	382255
13150159	13	New Brunswick / Nouveau-Brunswick	1315	1315029	Shippagan	6	998	9913.00	652	652	653	653	388437	386376	384316	382255
13150160	13	New Brunswick / Nouveau-Brunswick	1315	1315029	Shippagan	6	998	9913.00	443	436	430	423	388437	386376	384316	382255
13150161	13	New Brunswick / Nouveau-Brunswick	1315	1315029	Shippagan	6	998	9913.00	409	400	392	383	388437	386376	384316	382255
13150162	13	New Brunswick / Nouveau-Brunswick	1315	1315029	Shippagan	6	998	9913.00	390	387	385	382	388437	386376	384316	382255
13150163	13	New Brunswick / Nouveau-Brunswick	1315	1315033	Sainte-Marie-Saint-Raphaël	6	998	9913.00	343	339	336	332	388437	386376	384316	382255
13150164	13	New Brunswick / Nouveau-Brunswick	1315	1315033	Sainte-Marie-Saint-Raphaël	6	998	9913.00	597	585	574	562	388437	386376	384316	382255
13150165	13	New Brunswick / Nouveau-Brunswick	1315	1315029	Shippagan	6	998	9913.00	458	455	451	448	388437	386376	384316	382255
13150166	13	New Brunswick / Nouveau-Brunswick	1315	1315029	Shippagan	6	998	9913.00	424	423	423	422	388437	386376	384316	382255
13150167	13	New Brunswick / Nouveau-Brunswick	1315	1315032	Lamèque	6	998	9913.00	469	455	440	426	388437	386376	384316	382255
13150168	13	New Brunswick / Nouveau-Brunswick	1315	1315032	Lamèque	6	998	9913.00	495	487	478	470	388437	386376	384316	382255
13150169	13	New Brunswick / Nouveau-Brunswick	1315	1315032	Lamèque	6	998	9913.00	439	432	425	418	388437	386376	384316	382255
13150170	13	New Brunswick / Nouveau-Brunswick	1315	1315029	Shippagan	6	998	9913.00	435	430	424	419	388437	386376	384316	382255
13150171	13	New Brunswick / Nouveau-Brunswick	1315	1315029	Shippagan	6	998	9913.00	377	374	371	368	388437	386376	384316	382255
13150172	13	New Brunswick / Nouveau-Brunswick	1315	1315029	Shippagan	6	998	9913.00	502	502	501	501	388437	386376	384316	382255
13150173	13	New Brunswick / Nouveau-Brunswick	1315	1315031	Shippagan	6	998	9913.00	655	656	658	659	388437	386376	384316	382255
13150174	13	New Brunswick / Nouveau-Brunswick	1315	1315031	Shippagan	6	998	9913.00	401	399	396	394	388437	386376	384316	382255
13150175	13	New Brunswick / Nouveau-Brunswick	1315	1315031	Shippagan	6	998	9913.00	355	355	356	356	388437	386376	384316	382255
13150176	13	New Brunswick / Nouveau-Brunswick	1315	1315031	Shippagan	6	998	9913.00	431	432	432	433	388437	386376	384316	382255
13150177	13	New Brunswick / Nouveau-Brunswick	1315	1315031	Shippagan	6	998	9913.00	395	395	394	394	388437	386376	384316	382255
13150178	13	New Brunswick / Nouveau-Brunswick	1315	1315029	Shippagan	6	998	9913.00	323	317	311	305	388437	386376	384316	382255
13150179	13	New Brunswick / Nouveau-Brunswick	1315	1315031	Shippagan	6	998	9913.00	360	357	353	350	388437	386376	384316	382255
13150180	13	New Brunswick / Nouveau-Brunswick	1315	1315030	Le Goulet	6	998	9913.00	392	391	391	390	388437	386376	384316	382255
13150181	13	New Brunswick / Nouveau-Brunswick	1315	1315030	Le Goulet	6	998	9913.00	420	416	412	408	388437	386376	384316	382255
13150182	13	New Brunswick / Nouveau-Brunswick	1315	1315026	Caraquet	5	997	9913.00	443	443	444	444	388437	386376	384316	382255
13150183	13	New Brunswick / Nouveau-Brunswick	1315	1315024	Inkerman	5	997	9913.00	512	513	515	516	388437	386376	384316	382255
13150184	13	New Brunswick / Nouveau-Brunswick	1315	1315024	Inkerman	5	997	9913.00	517	488	458	429	388437	386376	384316	382255
13150185	13	New Brunswick / Nouveau-Brunswick	1315	1315024	Inkerman	5	997	9913.00	418	410	403	395	388437	386376	384316	382255
13150186	13	New Brunswick / Nouveau-Brunswick	1315	1315026	Caraquet	5	997	9913.00	592	588	583	579	388437	386376	384316	382255
13150187	13	New Brunswick / Nouveau-Brunswick	1315	1315024	Inkerman	5	997	9913.00	487	483	479	475	388437	386376	384316	382255
13150188	13	New Brunswick / Nouveau-Brunswick	1315	1315019	Paquetville	5	997	9913.00	453	442	432	421	388437	386376	384316	382255
13150189	13	New Brunswick / Nouveau-Brunswick	1315	1315020	Paquetville	5	997	9913.00	709	712	714	717	388437	386376	384316	382255
13150190	13	New Brunswick / Nouveau-Brunswick	1315	1315019	Paquetville	5	997	9913.00	475	476	476	477	388437	386376	384316	382255
13150191	13	New Brunswick / Nouveau-Brunswick	1315	1315019	Paquetville	5	997	9913.00	676	627	579	530	388437	386376	384316	382255
13150192	13	New Brunswick / Nouveau-Brunswick	1315	1315036	Bertrand	5	997	9913.00	421	424	426	429	388437	386376	384316	382255
13150193	13	New Brunswick / Nouveau-Brunswick	1315	1315036	Bertrand	5	997	9913.00	376	350	324	298	388437	386376	384316	382255
13150194	13	New Brunswick / Nouveau-Brunswick	1315	1315036	Bertrand	5	997	9913.00	316	315	314	313	388437	386376	384316	382255
13150195	13	New Brunswick / Nouveau-Brunswick	1315	1315028	Caraquet	6	998	9913.00	702	698	694	690	388437	386376	384316	382255
13150196	13	New Brunswick / Nouveau-Brunswick	1315	1315028	Caraquet	6	998	9913.00	485	472	460	447	388437	386376	384316	382255
13150197	13	New Brunswick / Nouveau-Brunswick	1315	1315028	Caraquet	6	998	9913.00	358	377	397	416	388437	386376	384316	382255
13150198	13	New Brunswick / Nouveau-Brunswick	1315	1315028	Caraquet	6	998	9913.00	453	448	442	437	388437	386376	384316	382255
13150199	13	New Brunswick / Nouveau-Brunswick	1315	1315028	Caraquet	6	998	9913.00	387	379	371	363	388437	386376	384316	382255
13150200	13	New Brunswick / Nouveau-Brunswick	1315	1315028	Caraquet	6	998	9913.00	426	434	443	451	388437	386376	384316	382255
13150201	13	New Brunswick / Nouveau-Brunswick	1315	1315028	Caraquet	6	998	9913.00	398	387	377	366	388437	386376	384316	382255
13150202	13	New Brunswick / Nouveau-Brunswick	1315	1315028	Caraquet	6	998	9913.00	461	479	497	515	388437	386376	384316	382255
13150203	13	New Brunswick / Nouveau-Brunswick	1315	1315026	Caraquet	5	997	9913.00	337	333	328	324	388437	386376	384316	382255
13150204	13	New Brunswick / Nouveau-Brunswick	1315	1315027	Bas-Caraquet	6	998	9913.00	388	381	374	367	388437	386376	384316	382255
13150205	13	New Brunswick / Nouveau-Brunswick	1315	1315027	Bas-Caraquet	6	998	9913.00	585	579	573	567	388437	386376	384316	382255
13150206	13	New Brunswick / Nouveau-Brunswick	1315	1315027	Bas-Caraquet	6	998	9913.00	392	390	388	386	388437	386376	384316	382255
13150207	13	New Brunswick / Nouveau-Brunswick	1315	1315028	Caraquet	6	998	9913.00	515	526	536	547	388437	386376	384316	382255
13150208	13	New Brunswick / Nouveau-Brunswick	1315	1315016	New Bandon	5	997	9913.00	530	556	581	607	388437	386376	384316	382255
13150209	13	New Brunswick / Nouveau-Brunswick	1315	1315040	Maisonnette	5	997	9913.00	0	0	0	0	388437	386376	384316	382255
13150210	13	New Brunswick / Nouveau-Brunswick	1315	1315040	Maisonnette	5	997	9913.00	557	542	526	511	388437	386376	384316	382255
13150211	13	New Brunswick / Nouveau-Brunswick	1315	1315038	Grande-Anse	6	998	9913.00	324	322	321	319	388437	386376	384316	382255
13150212	13	New Brunswick / Nouveau-Brunswick	1315	1315017	Saint-Léolin	5	997	9913.00	315	311	307	303	388437	386376	384316	382255
13150213	13	New Brunswick / Nouveau-Brunswick	1315	1315017	Saint-Léolin	5	997	9913.00	205	241	276	312	388437	386376	384316	382255
13150214	13	New Brunswick / Nouveau-Brunswick	1315	1315016	New Bandon	5	997	9913.00	371	382	394	406	388437	386376	384316	382255
13150215	13	New Brunswick / Nouveau-Brunswick	1315	1315038	Grande-Anse	6	998	9913.00	446	480	514	548	388437	386376	384316	382255
13150216	13	New Brunswick / Nouveau-Brunswick	1315	1315019	Paquetville	5	997	9913.00	510	502	493	485	388437	386376	384316	382255
13150217	13	New Brunswick / Nouveau-Brunswick	1315	1315019	Paquetville	5	997	9913.00	511	504	498	491	388437	386376	384316	382255
13150218	13	New Brunswick / Nouveau-Brunswick	1315	1315016	New Bandon	5	997	9913.00	328	324	321	317	388437	386376	384316	382255
13150219	13	New Brunswick / Nouveau-Brunswick	1315	1315006	Allardville	4	996	9913.00	459	460	460	461	388437	386376	384316	382255
13150220	13	New Brunswick / Nouveau-Brunswick	1315	1315008	Bathurst	3	328	9913.00	537	540	542	545	388437	386376	384316	382255
13150221	13	New Brunswick / Nouveau-Brunswick	1315	1315006	Allardville	4	996	9913.00	515	507	498	490	388437	386376	384316	382255
13150222	13	New Brunswick / Nouveau-Brunswick	1315	1315008	Bathurst	3	328	9913.00	526	520	513	507	388437	386376	384316	382255
13150223	13	New Brunswick / Nouveau-Brunswick	1315	1315010	Pabineau 11	3	328	9913.00	140	138	137	135	388437	386376	384316	382255
13150224	13	New Brunswick / Nouveau-Brunswick	1315	1315008	Bathurst	3	328	9913.00	475	464	454	443	388437	386376	384316	382255
13150225	13	New Brunswick / Nouveau-Brunswick	1315	1315011	Bathurst	3	328	9913.00	450	440	429	419	388437	386376	384316	382255
13150226	13	New Brunswick / Nouveau-Brunswick	1315	1315011	Bathurst	3	328	9913.00	476	476	476	476	388437	386376	384316	382255
13150227	13	New Brunswick / Nouveau-Brunswick	1315	1315011	Bathurst	3	328	9913.00	457	454	451	448	388437	386376	384316	382255
13150228	13	New Brunswick / Nouveau-Brunswick	1315	1315011	Bathurst	3	328	9913.00	313	310	307	304	388437	386376	384316	382255
13150229	13	New Brunswick / Nouveau-Brunswick	1315	1315011	Bathurst	3	328	9913.00	375	362	348	335	388437	386376	384316	382255
13150230	13	New Brunswick / Nouveau-Brunswick	1315	1315011	Bathurst	3	328	9913.00	339	329	319	309	388437	386376	384316	382255
13150231	13	New Brunswick / Nouveau-Brunswick	1315	1315011	Bathurst	3	328	9913.00	442	442	441	441	388437	386376	384316	382255
13150232	13	New Brunswick / Nouveau-Brunswick	1315	1315011	Bathurst	3	328	9913.00	433	435	436	438	388437	386376	384316	382255
13150233	13	New Brunswick / Nouveau-Brunswick	1315	1315011	Bathurst	3	328	9913.00	410	414	417	421	388437	386376	384316	382255
13150234	13	New Brunswick / Nouveau-Brunswick	1315	1315011	Bathurst	3	328	9913.00	323	330	338	345	388437	386376	384316	382255
13150235	13	New Brunswick / Nouveau-Brunswick	1315	1315011	Bathurst	3	328	9913.00	685	685	686	686	388437	386376	384316	382255
13150236	13	New Brunswick / Nouveau-Brunswick	1315	1315011	Bathurst	3	328	9913.00	455	448	440	433	388437	386376	384316	382255
13150237	13	New Brunswick / Nouveau-Brunswick	1315	1315011	Bathurst	3	328	9913.00	452	436	421	405	388437	386376	384316	382255
13150238	13	New Brunswick / Nouveau-Brunswick	1315	1315011	Bathurst	3	328	9913.00	628	625	623	620	388437	386376	384316	382255
13150239	13	New Brunswick / Nouveau-Brunswick	1315	1315011	Bathurst	3	328	9913.00	456	455	454	453	388437	386376	384316	382255
13150240	13	New Brunswick / Nouveau-Brunswick	1315	1315011	Bathurst	3	328	9913.00	369	368	367	366	388437	386376	384316	382255
13150241	13	New Brunswick / Nouveau-Brunswick	1315	1315011	Bathurst	3	328	9913.00	361	354	348	341	388437	386376	384316	382255
13150242	13	New Brunswick / Nouveau-Brunswick	1315	1315011	Bathurst	3	328	9913.00	394	382	369	357	388437	386376	384316	382255
13150243	13	New Brunswick / Nouveau-Brunswick	1315	1315011	Bathurst	3	328	9913.00	232	230	229	227	388437	386376	384316	382255
13150244	13	New Brunswick / Nouveau-Brunswick	1315	1315008	Bathurst	3	328	9913.00	504	504	505	505	388437	386376	384316	382255
13150245	13	New Brunswick / Nouveau-Brunswick	1315	1315012	Beresford	3	328	9913.00	511	511	510	510	388437	386376	384316	382255
13150246	13	New Brunswick / Nouveau-Brunswick	1315	1315012	Beresford	3	328	9913.00	516	513	510	507	388437	386376	384316	382255
13150247	13	New Brunswick / Nouveau-Brunswick	1315	1315012	Beresford	3	328	9913.00	507	503	499	495	388437	386376	384316	382255
13150248	13	New Brunswick / Nouveau-Brunswick	1315	1315012	Beresford	3	328	9913.00	520	529	539	548	388437	386376	384316	382255
13150249	13	New Brunswick / Nouveau-Brunswick	1315	1315012	Beresford	3	328	9913.00	448	444	439	435	388437	386376	384316	382255
13150250	13	New Brunswick / Nouveau-Brunswick	1315	1315012	Beresford	3	328	9913.00	523	525	528	530	388437	386376	384316	382255
13150251	13	New Brunswick / Nouveau-Brunswick	1315	1315037	Nigadoo	3	328	9913.00	480	477	475	472	388437	386376	384316	382255
13150252	13	New Brunswick / Nouveau-Brunswick	1315	1315012	Beresford	3	328	9913.00	469	469	470	470	388437	386376	384316	382255
13150253	13	New Brunswick / Nouveau-Brunswick	1315	1315012	Beresford	3	328	9913.00	521	519	518	516	388437	386376	384316	382255
13150254	13	New Brunswick / Nouveau-Brunswick	1315	1315014	Petit-Rocher	3	328	9913.00	409	405	402	398	388437	386376	384316	382255
13150255	13	New Brunswick / Nouveau-Brunswick	1315	1315014	Petit-Rocher	3	328	9913.00	660	662	665	667	388437	386376	384316	382255
13150256	13	New Brunswick / Nouveau-Brunswick	1315	1315014	Petit-Rocher	3	328	9913.00	460	455	451	446	388437	386376	384316	382255
13150257	13	New Brunswick / Nouveau-Brunswick	1315	1315014	Petit-Rocher	3	328	9913.00	377	381	384	388	388437	386376	384316	382255
13150258	13	New Brunswick / Nouveau-Brunswick	1315	1315012	Beresford	3	328	9913.00	401	402	402	403	388437	386376	384316	382255
13150259	13	New Brunswick / Nouveau-Brunswick	1315	1315012	Beresford	3	328	9913.00	561	558	556	553	388437	386376	384316	382255
13150260	13	New Brunswick / Nouveau-Brunswick	1315	1315012	Beresford	3	328	9913.00	533	525	518	510	388437	386376	384316	382255
13150261	13	New Brunswick / Nouveau-Brunswick	1315	1315013	Pointe-Verte	3	328	9913.00	752	734	717	699	388437	386376	384316	382255
13150262	13	New Brunswick / Nouveau-Brunswick	1315	1315013	Pointe-Verte	3	328	9913.00	206	206	205	205	388437	386376	384316	382255
13150263	13	New Brunswick / Nouveau-Brunswick	1315	1315012	Beresford	3	328	9913.00	403	398	392	387	388437	386376	384316	382255
13150264	13	New Brunswick / Nouveau-Brunswick	1315	1315012	Beresford	3	328	9913.00	419	415	410	406	388437	386376	384316	382255
13150265	13	New Brunswick / Nouveau-Brunswick	1315	1315008	Bathurst	3	328	9913.00	448	441	435	428	388437	386376	384316	382255
13150266	13	New Brunswick / Nouveau-Brunswick	1315	1315008	Bathurst	3	328	9913.00	471	471	472	472	388437	386376	384316	382255
13150267	13	New Brunswick / Nouveau-Brunswick	1315	1315008	Bathurst	3	328	9913.00	432	434	435	437	388437	386376	384316	382255
13150268	13	New Brunswick / Nouveau-Brunswick	1315	1315008	Bathurst	3	328	9913.00	497	494	490	487	388437	386376	384316	382255
13150269	13	New Brunswick / Nouveau-Brunswick	1315	1315008	Bathurst	3	328	9913.00	323	320	318	315	388437	386376	384316	382255
13150270	13	New Brunswick / Nouveau-Brunswick	1315	1315011	Bathurst	3	328	9913.00	453	458	464	469	388437	386376	384316	382255
13150271	13	New Brunswick / Nouveau-Brunswick	1315	1315011	Bathurst	3	328	9913.00	382	381	381	380	388437	386376	384316	382255
13150272	13	New Brunswick / Nouveau-Brunswick	1315	1315011	Bathurst	3	328	9913.00	468	481	493	506	388437	386376	384316	382255
13150273	13	New Brunswick / Nouveau-Brunswick	1315	1315011	Bathurst	3	328	9913.00	449	444	438	433	388437	386376	384316	382255
13150274	13	New Brunswick / Nouveau-Brunswick	1315	1315008	Bathurst	3	328	9913.00	433	433	432	432	388437	386376	384316	382255
13150275	13	New Brunswick / Nouveau-Brunswick	1315	1315008	Bathurst	3	328	9913.00	298	286	273	261	388437	386376	384316	382255
13150276	13	New Brunswick / Nouveau-Brunswick	1315	1315006	Allardville	4	996	9913.00	456	456	457	457	388437	386376	384316	382255
13150277	13	New Brunswick / Nouveau-Brunswick	1315	1315006	Allardville	4	996	9913.00	277	277	278	278	388437	386376	384316	382255
13150278	13	New Brunswick / Nouveau-Brunswick	1315	1315006	Allardville	4	996	9913.00	364	361	359	356	388437	386376	384316	382255
13150279	13	New Brunswick / Nouveau-Brunswick	1315	1315001	Saumarez	5	997	9913.00	451	448	446	443	388437	386376	384316	382255
13150280	13	New Brunswick / Nouveau-Brunswick	1315	1315021	Saint-Isidore	5	997	9913.00	364	367	370	373	388437	386376	384316	382255
13150281	13	New Brunswick / Nouveau-Brunswick	1315	1315021	Saint-Isidore	5	997	9913.00	344	345	345	346	388437	386376	384316	382255
13150282	13	New Brunswick / Nouveau-Brunswick	1315	1315022	Saint-Isidore	6	998	9913.00	401	405	409	413	388437	386376	384316	382255
13150283	13	New Brunswick / Nouveau-Brunswick	1315	1315022	Saint-Isidore	6	998	9913.00	350	349	349	348	388437	386376	384316	382255
13150284	13	New Brunswick / Nouveau-Brunswick	1315	1315021	Saint-Isidore	5	997	9913.00	397	415	433	451	388437	386376	384316	382255
13150285	13	New Brunswick / Nouveau-Brunswick	1315	1315021	Saint-Isidore	5	997	9913.00	530	525	519	514	388437	386376	384316	382255
13150286	13	New Brunswick / Nouveau-Brunswick	1315	1315024	Inkerman	5	997	9913.00	394	386	377	369	388437	386376	384316	382255
13150287	13	New Brunswick / Nouveau-Brunswick	1315	1315024	Inkerman	5	997	9913.00	420	412	403	395	388437	386376	384316	382255
13150288	13	New Brunswick / Nouveau-Brunswick	1315	1315024	Inkerman	5	997	9913.00	472	501	531	560	388437	386376	384316	382255
13150289	13	New Brunswick / Nouveau-Brunswick	1315	1315024	Inkerman	5	997	9913.00	455	448	441	434	388437	386376	384316	382255
13150290	13	New Brunswick / Nouveau-Brunswick	1315	1315024	Inkerman	5	997	9913.00	539	541	542	543	388437	386376	384316	382255
13150291	13	New Brunswick / Nouveau-Brunswick	1315	1315001	Saumarez	5	997	9913.00	433	436	438	441	388437	386376	384316	382255
13150292	13	New Brunswick / Nouveau-Brunswick	1315	1315003	Tracadie-Sheila	6	998	9913.00	496	501	507	512	388437	386376	384316	382255
13150293	13	New Brunswick / Nouveau-Brunswick	1315	1315003	Tracadie-Sheila	6	998	9913.00	480	489	499	508	388437	386376	384316	382255
13150294	13	New Brunswick / Nouveau-Brunswick	1315	1315003	Tracadie-Sheila	6	998	9913.00	578	582	586	590	388437	386376	384316	382255
13150295	13	New Brunswick / Nouveau-Brunswick	1315	1315003	Tracadie-Sheila	6	998	9913.00	474	477	479	482	388437	386376	384316	382255
13150296	13	New Brunswick / Nouveau-Brunswick	1315	1315003	Tracadie-Sheila	6	998	9913.00	445	477	510	542	388437	386376	384316	382255
13150297	13	New Brunswick / Nouveau-Brunswick	1315	1315003	Tracadie-Sheila	6	998	9913.00	424	416	409	401	388437	386376	384316	382255
13150298	13	New Brunswick / Nouveau-Brunswick	1315	1315001	Saumarez	5	997	9913.00	575	571	568	564	388437	386376	384316	382255
13150299	13	New Brunswick / Nouveau-Brunswick	1315	1315001	Saumarez	5	997	9913.00	468	466	464	462	388437	386376	384316	382255
13150300	13	New Brunswick / Nouveau-Brunswick	1315	1315003	Tracadie-Sheila	6	998	9913.00	760	768	776	784	388437	386376	384316	382255
13150301	13	New Brunswick / Nouveau-Brunswick	1315	1315003	Tracadie-Sheila	6	998	9913.00	756	761	765	770	388437	386376	384316	382255
13150302	13	New Brunswick / Nouveau-Brunswick	1315	1315003	Tracadie-Sheila	6	998	9913.00	568	557	545	534	388437	386376	384316	382255
13150303	13	New Brunswick / Nouveau-Brunswick	1315	1315001	Saumarez	5	997	9913.00	452	448	444	440	388437	386376	384316	382255
13150304	13	New Brunswick / Nouveau-Brunswick	1315	1315001	Saumarez	5	997	9913.00	555	552	548	545	388437	386376	384316	382255
13150305	13	New Brunswick / Nouveau-Brunswick	1315	1315001	Saumarez	5	997	9913.00	1142	1134	1125	1117	388437	386376	384316	382255
13150306	13	New Brunswick / Nouveau-Brunswick	1315	1315001	Saumarez	5	997	9913.00	442	438	434	430	388437	386376	384316	382255
13150307	13	New Brunswick / Nouveau-Brunswick	1315	1315001	Saumarez	5	997	9913.00	409	424	439	454	388437	386376	384316	382255
13150308	13	New Brunswick / Nouveau-Brunswick	1315	1315001	Saumarez	5	997	9913.00	450	430	411	391	388437	386376	384316	382255
13150309	13	New Brunswick / Nouveau-Brunswick	1315	1315001	Saumarez	5	997	9913.00	503	505	508	510	388437	386376	384316	382255
13150310	13	New Brunswick / Nouveau-Brunswick	1315	1315001	Saumarez	5	997	9913.00	600	602	605	607	388437	386376	384316	382255
13150311	13	New Brunswick / Nouveau-Brunswick	1315	1315001	Saumarez	5	997	9913.00	420	425	429	434	388437	386376	384316	382255
13150312	13	New Brunswick / Nouveau-Brunswick	1315	1315037	Nigadoo	3	328	9913.00	474	479	484	489	388437	386376	384316	382255
13150313	13	New Brunswick / Nouveau-Brunswick	1315	1315015	Beresford	3	328	9913.00	197	194	190	187	388437	386376	384316	382255
13150314	13	New Brunswick / Nouveau-Brunswick	1315	1315015	Beresford	3	328	9913.00	1492	1494	1495	1497	388437	386376	384316	382255
13150315	13	New Brunswick / Nouveau-Brunswick	1315	1315015	Beresford	3	328	9913.00	422	415	407	400	388437	386376	384316	382255
13150316	13	New Brunswick / Nouveau-Brunswick	1315	1315015	Beresford	3	328	9913.00	511	512	512	513	388437	386376	384316	382255
13150317	13	New Brunswick / Nouveau-Brunswick	1315	1315015	Beresford	3	328	9913.00	350	344	339	333	388437	386376	384316	382255
13150318	13	New Brunswick / Nouveau-Brunswick	1315	1315015	Beresford	3	328	9913.00	234	237	241	244	388437	386376	384316	382255
13150319	13	New Brunswick / Nouveau-Brunswick	1315	1315015	Beresford	3	328	9913.00	380	381	382	383	388437	386376	384316	382255
13150320	13	New Brunswick / Nouveau-Brunswick	1315	1315015	Beresford	3	328	9913.00	312	309	305	302	388437	386376	384316	382255
13150321	13	New Brunswick / Nouveau-Brunswick	1315	1315015	Beresford	3	328	9913.00	441	441	441	441	388437	386376	384316	382255
13150322	13	New Brunswick / Nouveau-Brunswick	1315	1315011	Bathurst	3	328	9913.00	754	758	761	765	388437	386376	384316	382255
13150323	13	New Brunswick / Nouveau-Brunswick	1315	1315011	Bathurst	3	328	9913.00	504	500	495	491	388437	386376	384316	382255
13150324	13	New Brunswick / Nouveau-Brunswick	1315	1315011	Bathurst	3	328	9913.00	571	568	566	563	388437	386376	384316	382255
13150325	13	New Brunswick / Nouveau-Brunswick	1315	1315011	Bathurst	3	328	9913.00	568	559	551	542	388437	386376	384316	382255
24010018	24	Quebec / Québec	2401	2401042	Grosse-Île	7	999	9924.00	485	480	475	470	2234705	2240240	2245776	2251311
24010019	24	Quebec / Québec	2401	2401023	Les Îles-de-la-Madeleine	6	998	9924.00	551	537	524	510	2234705	2240240	2245776	2251311
24010020	24	Quebec / Québec	2401	2401023	Les Îles-de-la-Madeleine	6	998	9924.00	542	537	533	528	2234705	2240240	2245776	2251311
24010021	24	Quebec / Québec	2401	2401023	Les Îles-de-la-Madeleine	6	998	9924.00	524	524	524	524	2234705	2240240	2245776	2251311
24010022	24	Quebec / Québec	2401	2401023	Les Îles-de-la-Madeleine	6	998	9924.00	554	548	542	536	2234705	2240240	2245776	2251311
24010023	24	Quebec / Québec	2401	2401023	Les Îles-de-la-Madeleine	6	998	9924.00	565	559	554	548	2234705	2240240	2245776	2251311
24010024	24	Quebec / Québec	2401	2401023	Les Îles-de-la-Madeleine	6	998	9924.00	457	464	470	477	2234705	2240240	2245776	2251311
24010025	24	Quebec / Québec	2401	2401023	Les Îles-de-la-Madeleine	6	998	9924.00	475	476	478	479	2234705	2240240	2245776	2251311
24010026	24	Quebec / Québec	2401	2401023	Les Îles-de-la-Madeleine	6	998	9924.00	524	525	527	528	2234705	2240240	2245776	2251311
24010027	24	Quebec / Québec	2401	2401023	Les Îles-de-la-Madeleine	6	998	9924.00	587	595	602	610	2234705	2240240	2245776	2251311
24010028	24	Quebec / Québec	2401	2401023	Les Îles-de-la-Madeleine	6	998	9924.00	675	680	684	689	2234705	2240240	2245776	2251311
24010029	24	Quebec / Québec	2401	2401023	Les Îles-de-la-Madeleine	6	998	9924.00	579	576	572	569	2234705	2240240	2245776	2251311
24010030	24	Quebec / Québec	2401	2401023	Les Îles-de-la-Madeleine	6	998	9924.00	573	573	572	572	2234705	2240240	2245776	2251311
24010031	24	Quebec / Québec	2401	2401023	Les Îles-de-la-Madeleine	6	998	9924.00	630	625	621	616	2234705	2240240	2245776	2251311
24010032	24	Quebec / Québec	2401	2401023	Les Îles-de-la-Madeleine	6	998	9924.00	566	560	553	547	2234705	2240240	2245776	2251311
24010033	24	Quebec / Québec	2401	2401023	Les Îles-de-la-Madeleine	6	998	9924.00	575	568	560	553	2234705	2240240	2245776	2251311
24010034	24	Quebec / Québec	2401	2401023	Les Îles-de-la-Madeleine	6	998	9924.00	648	648	648	648	2234705	2240240	2245776	2251311
24010035	24	Quebec / Québec	2401	2401023	Les Îles-de-la-Madeleine	6	998	9924.00	632	640	648	656	2234705	2240240	2245776	2251311
24010036	24	Quebec / Québec	2401	2401023	Les Îles-de-la-Madeleine	6	998	9924.00	588	593	599	604	2234705	2240240	2245776	2251311
24010037	24	Quebec / Québec	2401	2401023	Les Îles-de-la-Madeleine	6	998	9924.00	1239	1220	1202	1183	2234705	2240240	2245776	2251311
24010038	24	Quebec / Québec	2401	2401023	Les Îles-de-la-Madeleine	6	998	9924.00	751	730	710	689	2234705	2240240	2245776	2251311
24020035	24	Quebec / Québec	2402	2402005	Percé	6	998	9924.00	476	469	462	455	2234705	2240240	2245776	2251311
24020036	24	Quebec / Québec	2402	2402005	Percé	6	998	9924.00	495	484	473	462	2234705	2240240	2245776	2251311
24020037	24	Quebec / Québec	2402	2402005	Percé	6	998	9924.00	531	527	524	520	2234705	2240240	2245776	2251311
24020038	24	Quebec / Québec	2402	2402005	Percé	6	998	9924.00	435	423	412	400	2234705	2240240	2245776	2251311
24020039	24	Quebec / Québec	2402	2402005	Percé	6	998	9924.00	436	430	425	419	2234705	2240240	2245776	2251311
24020040	24	Quebec / Québec	2402	2402005	Percé	6	998	9924.00	453	456	460	463	2234705	2240240	2245776	2251311
24020041	24	Quebec / Québec	2402	2402010	Sainte-Thérèse-de-Gaspé	5	997	9924.00	427	421	414	408	2234705	2240240	2245776	2251311
24020042	24	Quebec / Québec	2402	2402010	Sainte-Thérèse-de-Gaspé	5	997	9924.00	620	618	617	615	2234705	2240240	2245776	2251311
24020043	24	Quebec / Québec	2402	2402015	Grande-Rivière	6	998	9924.00	513	509	504	500	2234705	2240240	2245776	2251311
24020044	24	Quebec / Québec	2402	2402015	Grande-Rivière	6	998	9924.00	528	526	525	523	2234705	2240240	2245776	2251311
24020045	24	Quebec / Québec	2402	2402015	Grande-Rivière	6	998	9924.00	511	511	510	510	2234705	2240240	2245776	2251311
24020046	24	Quebec / Québec	2402	2402015	Grande-Rivière	6	998	9924.00	424	425	425	426	2234705	2240240	2245776	2251311
24020047	24	Quebec / Québec	2402	2402015	Grande-Rivière	6	998	9924.00	438	435	433	430	2234705	2240240	2245776	2251311
24020048	24	Quebec / Québec	2402	2402015	Grande-Rivière	6	998	9924.00	536	535	533	532	2234705	2240240	2245776	2251311
24020049	24	Quebec / Québec	2402	2402015	Grande-Rivière	6	998	9924.00	496	496	497	497	2234705	2240240	2245776	2251311
24020050	24	Quebec / Québec	2402	2402028	Chandler	6	998	9924.00	598	595	593	590	2234705	2240240	2245776	2251311
24020051	24	Quebec / Québec	2402	2402028	Chandler	6	998	9924.00	382	378	373	369	2234705	2240240	2245776	2251311
24020052	24	Quebec / Québec	2402	2402028	Chandler	6	998	9924.00	669	676	682	689	2234705	2240240	2245776	2251311
24020053	24	Quebec / Québec	2402	2402028	Chandler	6	998	9924.00	516	509	501	494	2234705	2240240	2245776	2251311
24020054	24	Quebec / Québec	2402	2402028	Chandler	6	998	9924.00	450	459	467	476	2234705	2240240	2245776	2251311
24020055	24	Quebec / Québec	2402	2402028	Chandler	6	998	9924.00	553	557	560	564	2234705	2240240	2245776	2251311
24020056	24	Quebec / Québec	2402	2402028	Chandler	6	998	9924.00	433	426	420	413	2234705	2240240	2245776	2251311
24020057	24	Quebec / Québec	2402	2402028	Chandler	6	998	9924.00	504	507	510	513	2234705	2240240	2245776	2251311
24020058	24	Quebec / Québec	2402	2402028	Chandler	6	998	9924.00	808	806	805	803	2234705	2240240	2245776	2251311
24020059	24	Quebec / Québec	2402	2402028	Chandler	6	998	9924.00	498	493	489	484	2234705	2240240	2245776	2251311
24020060	24	Quebec / Québec	2402	2402028	Chandler	6	998	9924.00	658	658	657	657	2234705	2240240	2245776	2251311
24020061	24	Quebec / Québec	2402	2402028	Chandler	6	998	9924.00	1108	1089	1069	1050	2234705	2240240	2245776	2251311
24020062	24	Quebec / Québec	2402	2402028	Chandler	6	998	9924.00	495	488	482	475	2234705	2240240	2245776	2251311
24020063	24	Quebec / Québec	2402	2402047	Port-Daniel--Gascons	6	998	9924.00	437	439	440	442	2234705	2240240	2245776	2251311
24020064	24	Quebec / Québec	2402	2402047	Port-Daniel--Gascons	6	998	9924.00	439	435	430	426	2234705	2240240	2245776	2251311
24020065	24	Quebec / Québec	2402	2402047	Port-Daniel--Gascons	6	998	9924.00	528	523	517	512	2234705	2240240	2245776	2251311
24020066	24	Quebec / Québec	2402	2402047	Port-Daniel--Gascons	6	998	9924.00	482	469	455	442	2234705	2240240	2245776	2251311
24020067	24	Quebec / Québec	2402	2402047	Port-Daniel--Gascons	6	998	9924.00	517	491	464	438	2234705	2240240	2245776	2251311
24020068	24	Quebec / Québec	2402	2402902	Mont-Alexandre	7	999	9924.00	0	0	0	0	2234705	2240240	2245776	2251311
24020069	24	Quebec / Québec	2402	2402005	Percé	6	998	9924.00	444	438	432	426	2234705	2240240	2245776	2251311
24030034	24	Quebec / Québec	2403	2403010	Cloridorme	6	998	9924.00	287	281	275	269	2234705	2240240	2245776	2251311
24030035	24	Quebec / Québec	2403	2403010	Cloridorme	6	998	9924.00	442	433	425	416	2234705	2240240	2245776	2251311
24030036	24	Quebec / Québec	2403	2403015	Petite-Vallée	7	999	9924.00	176	175	173	172	2234705	2240240	2245776	2251311
24030037	24	Quebec / Québec	2403	2403020	Grande-Vallée	6	998	9924.00	555	545	535	525	2234705	2240240	2245776	2251311
24030038	24	Quebec / Québec	2403	2403020	Grande-Vallée	6	998	9924.00	566	560	554	548	2234705	2240240	2245776	2251311
24030039	24	Quebec / Québec	2403	2403904	Collines-du-Basque	7	999	9924.00	0	0	0	0	2234705	2240240	2245776	2251311
24030040	24	Quebec / Québec	2403	2403025	Murdochville	6	998	9924.00	389	379	368	358	2234705	2240240	2245776	2251311
24030041	24	Quebec / Québec	2403	2403025	Murdochville	6	998	9924.00	353	340	328	315	2234705	2240240	2245776	2251311
24030042	24	Quebec / Québec	2403	2403902	Rivière-Saint-Jean	7	999	9924.00	0	0	0	0	2234705	2240240	2245776	2251311
24030043	24	Quebec / Québec	2403	2403005	Gaspé	6	998	9924.00	326	326	327	327	2234705	2240240	2245776	2251311
24030044	24	Quebec / Québec	2403	2403005	Gaspé	6	998	9924.00	1042	1026	1011	995	2234705	2240240	2245776	2251311
24030045	24	Quebec / Québec	2403	2403005	Gaspé	6	998	9924.00	934	929	924	919	2234705	2240240	2245776	2251311
24030046	24	Quebec / Québec	2403	2403005	Gaspé	6	998	9924.00	434	428	423	417	2234705	2240240	2245776	2251311
24030047	24	Quebec / Québec	2403	2403005	Gaspé	6	998	9924.00	483	485	487	489	2234705	2240240	2245776	2251311
24030048	24	Quebec / Québec	2403	2403005	Gaspé	6	998	9924.00	526	514	502	490	2234705	2240240	2245776	2251311
24030049	24	Quebec / Québec	2403	2403005	Gaspé	6	998	9924.00	1588	1558	1529	1499	2234705	2240240	2245776	2251311
24030050	24	Quebec / Québec	2403	2403005	Gaspé	6	998	9924.00	468	458	449	439	2234705	2240240	2245776	2251311
24030051	24	Quebec / Québec	2403	2403005	Gaspé	6	998	9924.00	908	899	891	882	2234705	2240240	2245776	2251311
24030052	24	Quebec / Québec	2403	2403005	Gaspé	6	998	9924.00	623	624	626	627	2234705	2240240	2245776	2251311
24030053	24	Quebec / Québec	2403	2403005	Gaspé	6	998	9924.00	578	575	573	570	2234705	2240240	2245776	2251311
24030054	24	Quebec / Québec	2403	2403005	Gaspé	6	998	9924.00	485	483	481	479	2234705	2240240	2245776	2251311
24030055	24	Quebec / Québec	2403	2403005	Gaspé	6	998	9924.00	747	764	780	797	2234705	2240240	2245776	2251311
24030056	24	Quebec / Québec	2403	2403005	Gaspé	6	998	9924.00	489	492	496	499	2234705	2240240	2245776	2251311
24030057	24	Quebec / Québec	2403	2403005	Gaspé	6	998	9924.00	578	573	569	564	2234705	2240240	2245776	2251311
24030058	24	Quebec / Québec	2403	2403005	Gaspé	6	998	9924.00	336	336	337	337	2234705	2240240	2245776	2251311
24030059	24	Quebec / Québec	2403	2403005	Gaspé	6	998	9924.00	543	524	505	486	2234705	2240240	2245776	2251311
24030060	24	Quebec / Québec	2403	2403005	Gaspé	6	998	9924.00	489	477	466	454	2234705	2240240	2245776	2251311
24030061	24	Quebec / Québec	2403	2403005	Gaspé	6	998	9924.00	620	610	599	589	2234705	2240240	2245776	2251311
24030062	24	Quebec / Québec	2403	2403005	Gaspé	6	998	9924.00	884	889	893	898	2234705	2240240	2245776	2251311
24030063	24	Quebec / Québec	2403	2403005	Gaspé	6	998	9924.00	624	635	647	658	2234705	2240240	2245776	2251311
24030064	24	Quebec / Québec	2403	2403005	Gaspé	6	998	9924.00	820	808	796	784	2234705	2240240	2245776	2251311
24030065	24	Quebec / Québec	2403	2403005	Gaspé	6	998	9924.00	521	509	498	486	2234705	2240240	2245776	2251311
24040028	24	Quebec / Québec	2404	2404005	Sainte-Madeleine-de-la-Rivière-Madeleine	7	999	9924.00	325	316	307	298	2234705	2240240	2245776	2251311
24040029	24	Quebec / Québec	2404	2404010	Saint-Maxime-du-Mont-Louis	6	998	9924.00	383	384	386	387	2234705	2240240	2245776	2251311
24040030	24	Quebec / Québec	2404	2404010	Saint-Maxime-du-Mont-Louis	6	998	9924.00	348	348	349	349	2234705	2240240	2245776	2251311
24040031	24	Quebec / Québec	2404	2404010	Saint-Maxime-du-Mont-Louis	6	998	9924.00	390	392	393	395	2234705	2240240	2245776	2251311
24040032	24	Quebec / Québec	2404	2404015	Mont-Saint-Pierre	7	999	9924.00	185	177	170	162	2234705	2240240	2245776	2251311
24040033	24	Quebec / Québec	2404	2404020	Rivière-à-Claude	7	999	9924.00	130	129	129	128	2234705	2240240	2245776	2251311
24040034	24	Quebec / Québec	2404	2404025	Marsoui	5	997	9924.00	302	295	289	282	2234705	2240240	2245776	2251311
24040035	24	Quebec / Québec	2404	2404030	La Martre	5	997	9924.00	245	244	244	243	2234705	2240240	2245776	2251311
24040036	24	Quebec / Québec	2404	2404902	Mont-Albert	5	997	9924.00	199	194	189	184	2234705	2240240	2245776	2251311
24040037	24	Quebec / Québec	2404	2404037	Sainte-Anne-des-Monts	6	998	9924.00	780	758	737	715	2234705	2240240	2245776	2251311
24040038	24	Quebec / Québec	2404	2404037	Sainte-Anne-des-Monts	6	998	9924.00	484	477	469	462	2234705	2240240	2245776	2251311
24040039	24	Quebec / Québec	2404	2404037	Sainte-Anne-des-Monts	6	998	9924.00	424	405	385	366	2234705	2240240	2245776	2251311
24040040	24	Quebec / Québec	2404	2404037	Sainte-Anne-des-Monts	6	998	9924.00	466	466	465	465	2234705	2240240	2245776	2251311
24040041	24	Quebec / Québec	2404	2404037	Sainte-Anne-des-Monts	6	998	9924.00	574	569	563	558	2234705	2240240	2245776	2251311
24040042	24	Quebec / Québec	2404	2404037	Sainte-Anne-des-Monts	6	998	9924.00	647	643	638	634	2234705	2240240	2245776	2251311
24040043	24	Quebec / Québec	2404	2404037	Sainte-Anne-des-Monts	6	998	9924.00	413	410	408	405	2234705	2240240	2245776	2251311
24040044	24	Quebec / Québec	2404	2404037	Sainte-Anne-des-Monts	6	998	9924.00	510	500	490	480	2234705	2240240	2245776	2251311
24040045	24	Quebec / Québec	2404	2404037	Sainte-Anne-des-Monts	6	998	9924.00	476	473	471	468	2234705	2240240	2245776	2251311
24040046	24	Quebec / Québec	2404	2404037	Sainte-Anne-des-Monts	6	998	9924.00	426	416	405	395	2234705	2240240	2245776	2251311
24040047	24	Quebec / Québec	2404	2404037	Sainte-Anne-des-Monts	6	998	9924.00	488	484	481	477	2234705	2240240	2245776	2251311
24040048	24	Quebec / Québec	2404	2404037	Sainte-Anne-des-Monts	6	998	9924.00	389	388	386	385	2234705	2240240	2245776	2251311
24040049	24	Quebec / Québec	2404	2404037	Sainte-Anne-des-Monts	6	998	9924.00	374	389	403	418	2234705	2240240	2245776	2251311
24040050	24	Quebec / Québec	2404	2404037	Sainte-Anne-des-Monts	6	998	9924.00	384	358	333	307	2234705	2240240	2245776	2251311
24040051	24	Quebec / Québec	2404	2404047	Cap-Chat	5	997	9924.00	452	445	437	430	2234705	2240240	2245776	2251311
24040052	24	Quebec / Québec	2404	2404047	Cap-Chat	5	997	9924.00	455	431	406	382	2234705	2240240	2245776	2251311
24040053	24	Quebec / Québec	2404	2404047	Cap-Chat	5	997	9924.00	451	451	450	450	2234705	2240240	2245776	2251311
24040054	24	Quebec / Québec	2404	2404047	Cap-Chat	5	997	9924.00	432	444	455	467	2234705	2240240	2245776	2251311
24040055	24	Quebec / Québec	2404	2404047	Cap-Chat	5	997	9924.00	422	415	407	400	2234705	2240240	2245776	2251311
24040056	24	Quebec / Québec	2404	2404047	Cap-Chat	5	997	9924.00	381	380	378	377	2234705	2240240	2245776	2251311
24040057	24	Quebec / Québec	2404	2404904	Coulée-des-Adolphe	7	999	9924.00	0	0	0	0	2234705	2240240	2245776	2251311
24050035	24	Quebec / Québec	2405	2405902	Rivière-Bonaventure	7	999	9924.00	27	29	31	33	2234705	2240240	2245776	2251311
24050036	24	Quebec / Québec	2405	2405065	Saint-Alphonse	7	999	9924.00	693	694	696	697	2234705	2240240	2245776	2251311
24050037	24	Quebec / Québec	2405	2405050	Saint-Elzéar	6	998	9924.00	465	463	462	460	2234705	2240240	2245776	2251311
24050038	24	Quebec / Québec	2405	2405055	Saint-Siméon	6	998	9924.00	582	586	591	595	2234705	2240240	2245776	2251311
24050039	24	Quebec / Québec	2405	2405045	Bonaventure	6	998	9924.00	482	483	483	484	2234705	2240240	2245776	2251311
24050040	24	Quebec / Québec	2405	2405045	Bonaventure	6	998	9924.00	780	766	751	737	2234705	2240240	2245776	2251311
24050041	24	Quebec / Québec	2405	2405045	Bonaventure	6	998	9924.00	483	483	484	484	2234705	2240240	2245776	2251311
24050042	24	Quebec / Québec	2405	2405045	Bonaventure	6	998	9924.00	640	641	643	644	2234705	2240240	2245776	2251311
24050043	24	Quebec / Québec	2405	2405045	Bonaventure	6	998	9924.00	376	374	373	371	2234705	2240240	2245776	2251311
24050044	24	Quebec / Québec	2405	2405040	New Carlisle	6	998	9924.00	469	459	448	438	2234705	2240240	2245776	2251311
24050045	24	Quebec / Québec	2405	2405040	New Carlisle	6	998	9924.00	484	493	501	510	2234705	2240240	2245776	2251311
24050046	24	Quebec / Québec	2405	2405040	New Carlisle	6	998	9924.00	411	419	426	434	2234705	2240240	2245776	2251311
24050047	24	Quebec / Québec	2405	2405032	Paspébiac	5	997	9924.00	540	536	531	527	2234705	2240240	2245776	2251311
24050048	24	Quebec / Québec	2405	2405032	Paspébiac	5	997	9924.00	413	419	424	430	2234705	2240240	2245776	2251311
24050049	24	Quebec / Québec	2405	2405032	Paspébiac	5	997	9924.00	395	395	394	394	2234705	2240240	2245776	2251311
24050050	24	Quebec / Québec	2405	2405032	Paspébiac	5	997	9924.00	454	454	455	455	2234705	2240240	2245776	2251311
24050051	24	Quebec / Québec	2405	2405032	Paspébiac	5	997	9924.00	475	476	476	477	2234705	2240240	2245776	2251311
24050052	24	Quebec / Québec	2405	2405032	Paspébiac	5	997	9924.00	456	452	447	443	2234705	2240240	2245776	2251311
24050053	24	Quebec / Québec	2405	2405032	Paspébiac	5	997	9924.00	457	453	450	446	2234705	2240240	2245776	2251311
24050054	24	Quebec / Québec	2405	2405025	Hope	5	997	9924.00	618	605	593	580	2234705	2240240	2245776	2251311
24050055	24	Quebec / Québec	2405	2405020	Hope Town	5	997	9924.00	343	342	341	340	2234705	2240240	2245776	2251311
24050056	24	Quebec / Québec	2405	2405015	Saint-Godefroi	5	997	9924.00	400	395	390	385	2234705	2240240	2245776	2251311
24050057	24	Quebec / Québec	2405	2405010	Shigawake	5	997	9924.00	329	320	310	301	2234705	2240240	2245776	2251311
24050058	24	Quebec / Québec	2405	2405055	Saint-Siméon	6	998	9924.00	595	589	584	578	2234705	2240240	2245776	2251311
24050059	24	Quebec / Québec	2405	2405060	Caplan	6	998	9924.00	533	551	568	586	2234705	2240240	2245776	2251311
24050060	24	Quebec / Québec	2405	2405060	Caplan	6	998	9924.00	517	499	480	462	2234705	2240240	2245776	2251311
24050061	24	Quebec / Québec	2405	2405060	Caplan	6	998	9924.00	480	477	475	472	2234705	2240240	2245776	2251311
24050062	24	Quebec / Québec	2405	2405060	Caplan	6	998	9924.00	506	506	507	507	2234705	2240240	2245776	2251311
24050063	24	Quebec / Québec	2405	2405070	New Richmond	6	998	9924.00	473	469	464	460	2234705	2240240	2245776	2251311
24050064	24	Quebec / Québec	2405	2405070	New Richmond	6	998	9924.00	585	591	596	602	2234705	2240240	2245776	2251311
24050065	24	Quebec / Québec	2405	2405070	New Richmond	6	998	9924.00	497	490	484	477	2234705	2240240	2245776	2251311
24050066	24	Quebec / Québec	2405	2405070	New Richmond	6	998	9924.00	629	630	632	633	2234705	2240240	2245776	2251311
24050067	24	Quebec / Québec	2405	2405070	New Richmond	6	998	9924.00	598	585	571	558	2234705	2240240	2245776	2251311
24050068	24	Quebec / Québec	2405	2405070	New Richmond	6	998	9924.00	599	592	586	579	2234705	2240240	2245776	2251311
24050069	24	Quebec / Québec	2405	2405070	New Richmond	6	998	9924.00	408	411	415	418	2234705	2240240	2245776	2251311
24050070	24	Quebec / Québec	2405	2405077	Cascapédia--Saint-Jules	5	997	9924.00	739	737	734	732	2234705	2240240	2245776	2251311
24060034	24	Quebec / Québec	2406	2406802	Gesgapegiag	7	999	9924.00	681	674	667	660	2234705	2240240	2245776	2251311
24060035	24	Quebec / Québec	2406	2406005	Maria	6	998	9924.00	593	596	598	601	2234705	2240240	2245776	2251311
24060036	24	Quebec / Québec	2406	2406005	Maria	6	998	9924.00	459	455	450	446	2234705	2240240	2245776	2251311
24060037	24	Quebec / Québec	2406	2406005	Maria	6	998	9924.00	438	444	451	457	2234705	2240240	2245776	2251311
24060038	24	Quebec / Québec	2406	2406005	Maria	6	998	9924.00	572	562	553	543	2234705	2240240	2245776	2251311
24060039	24	Quebec / Québec	2406	2406005	Maria	6	998	9924.00	489	510	532	553	2234705	2240240	2245776	2251311
24060040	24	Quebec / Québec	2406	2406013	Carleton-sur-Mer	6	998	9924.00	463	476	489	502	2234705	2240240	2245776	2251311
24060041	24	Quebec / Québec	2406	2406013	Carleton-sur-Mer	6	998	9924.00	655	657	658	660	2234705	2240240	2245776	2251311
24060042	24	Quebec / Québec	2406	2406013	Carleton-sur-Mer	6	998	9924.00	409	407	404	402	2234705	2240240	2245776	2251311
24060043	24	Quebec / Québec	2406	2406013	Carleton-sur-Mer	6	998	9924.00	691	703	715	727	2234705	2240240	2245776	2251311
24060044	24	Quebec / Québec	2406	2406013	Carleton-sur-Mer	6	998	9924.00	342	339	337	334	2234705	2240240	2245776	2251311
24060045	24	Quebec / Québec	2406	2406013	Carleton-sur-Mer	6	998	9924.00	487	472	458	443	2234705	2240240	2245776	2251311
24060046	24	Quebec / Québec	2406	2406013	Carleton-sur-Mer	6	998	9924.00	446	446	447	447	2234705	2240240	2245776	2251311
24060047	24	Quebec / Québec	2406	2406013	Carleton-sur-Mer	6	998	9924.00	515	524	532	541	2234705	2240240	2245776	2251311
24060048	24	Quebec / Québec	2406	2406020	Nouvelle	6	998	9924.00	457	462	468	473	2234705	2240240	2245776	2251311
24060049	24	Quebec / Québec	2406	2406020	Nouvelle	6	998	9924.00	369	364	360	355	2234705	2240240	2245776	2251311
24060050	24	Quebec / Québec	2406	2406020	Nouvelle	6	998	9924.00	374	370	367	363	2234705	2240240	2245776	2251311
24060051	24	Quebec / Québec	2406	2406020	Nouvelle	6	998	9924.00	482	480	477	475	2234705	2240240	2245776	2251311
24060052	24	Quebec / Québec	2406	2406025	Escuminac	4	996	9924.00	579	570	562	553	2234705	2240240	2245776	2251311
24060053	24	Quebec / Québec	2406	2406030	Pointe-à-la-Croix	3	330	9924.00	487	482	476	471	2234705	2240240	2245776	2251311
24060054	24	Quebec / Québec	2406	2406804	Listuguj	3	330	9924.00	373	345	318	290	2234705	2240240	2245776	2251311
24060055	24	Quebec / Québec	2406	2406804	Listuguj	3	330	9924.00	834	777	719	662	2234705	2240240	2245776	2251311
24060056	24	Quebec / Québec	2406	2406030	Pointe-à-la-Croix	3	330	9924.00	507	504	501	498	2234705	2240240	2245776	2251311
24060057	24	Quebec / Québec	2406	2406030	Pointe-à-la-Croix	3	330	9924.00	442	434	425	417	2234705	2240240	2245776	2251311
24060058	24	Quebec / Québec	2406	2406902	Rivière-Nouvelle	7	999	9924.00	0	0	0	0	2234705	2240240	2245776	2251311
24060059	24	Quebec / Québec	2406	2406804	Listuguj	3	330	9924.00	516	473	431	388	2234705	2240240	2245776	2251311
24060060	24	Quebec / Québec	2406	2406030	Pointe-à-la-Croix	3	330	9924.00	26	32	37	43	2234705	2240240	2245776	2251311
24060061	24	Quebec / Québec	2406	2406035	Ristigouche-Partie-Sud-Est	4	996	9924.00	168	169	169	170	2234705	2240240	2245776	2251311
24060062	24	Quebec / Québec	2406	2406045	Matapédia	5	997	9924.00	660	656	653	649	2234705	2240240	2245776	2251311
24060063	24	Quebec / Québec	2406	2406040	Saint-André-de-Restigouche	6	998	9924.00	158	159	159	160	2234705	2240240	2245776	2251311
24060064	24	Quebec / Québec	2406	2406050	Saint-Alexis-de-Matapédia	7	999	9924.00	538	529	519	510	2234705	2240240	2245776	2251311
24060065	24	Quebec / Québec	2406	2406055	Saint-François-d'Assise	6	998	9924.00	321	316	312	307	2234705	2240240	2245776	2251311
24060066	24	Quebec / Québec	2406	2406055	Saint-François-d'Assise	6	998	9924.00	373	365	357	349	2234705	2240240	2245776	2251311
24060067	24	Quebec / Québec	2406	2406060	L'Ascension-de-Patapédia	7	999	9924.00	185	180	174	169	2234705	2240240	2245776	2251311
24060068	24	Quebec / Québec	2406	2406904	Ruisseau-Ferguson	7	999	9924.00	0	0	0	0	2234705	2240240	2245776	2251311
24070049	24	Quebec / Québec	2407	2407910	Ruisseau-des-Mineurs	7	999	9924.00	0	0	0	0	2234705	2240240	2245776	2251311
24070050	24	Quebec / Québec	2407	2407908	Lac-Casault	7	999	9924.00	13	22	30	39	2234705	2240240	2245776	2251311
24070051	24	Quebec / Québec	2407	2407005	Sainte-Marguerite-Marie	6	998	9924.00	196	188	181	173	2234705	2240240	2245776	2251311
24070052	24	Quebec / Québec	2407	2407018	Causapscal	6	998	9924.00	501	496	491	486	2234705	2240240	2245776	2251311
24070053	24	Quebec / Québec	2407	2407018	Causapscal	6	998	9924.00	441	432	422	413	2234705	2240240	2245776	2251311
24070054	24	Quebec / Québec	2407	2407018	Causapscal	6	998	9924.00	432	429	426	423	2234705	2240240	2245776	2251311
24070055	24	Quebec / Québec	2407	2407018	Causapscal	6	998	9924.00	482	460	439	417	2234705	2240240	2245776	2251311
24070056	24	Quebec / Québec	2407	2407018	Causapscal	6	998	9924.00	571	579	588	596	2234705	2240240	2245776	2251311
24070057	24	Quebec / Québec	2407	2407057	Lac-au-Saumon	6	998	9924.00	470	474	479	483	2234705	2240240	2245776	2251311
24070058	24	Quebec / Québec	2407	2407057	Lac-au-Saumon	6	998	9924.00	551	552	552	553	2234705	2240240	2245776	2251311
24070059	24	Quebec / Québec	2407	2407057	Lac-au-Saumon	6	998	9924.00	431	426	420	415	2234705	2240240	2245776	2251311
24070060	24	Quebec / Québec	2407	2407047	Amqui	6	998	9924.00	543	547	552	556	2234705	2240240	2245776	2251311
24070061	24	Quebec / Québec	2407	2407047	Amqui	6	998	9924.00	639	643	646	650	2234705	2240240	2245776	2251311
24070062	24	Quebec / Québec	2407	2407047	Amqui	6	998	9924.00	479	476	472	469	2234705	2240240	2245776	2251311
24070063	24	Quebec / Québec	2407	2407047	Amqui	6	998	9924.00	576	578	581	583	2234705	2240240	2245776	2251311
24070064	24	Quebec / Québec	2407	2407047	Amqui	6	998	9924.00	422	432	441	451	2234705	2240240	2245776	2251311
24070065	24	Quebec / Québec	2407	2407047	Amqui	6	998	9924.00	463	454	444	435	2234705	2240240	2245776	2251311
24070066	24	Quebec / Québec	2407	2407047	Amqui	6	998	9924.00	572	546	519	493	2234705	2240240	2245776	2251311
24070067	24	Quebec / Québec	2407	2407047	Amqui	6	998	9924.00	473	469	466	462	2234705	2240240	2245776	2251311
24070068	24	Quebec / Québec	2407	2407047	Amqui	6	998	9924.00	481	475	470	464	2234705	2240240	2245776	2251311
24070069	24	Quebec / Québec	2407	2407047	Amqui	6	998	9924.00	543	551	559	567	2234705	2240240	2245776	2251311
24070070	24	Quebec / Québec	2407	2407047	Amqui	6	998	9924.00	497	486	476	465	2234705	2240240	2245776	2251311
24070071	24	Quebec / Québec	2407	2407047	Amqui	6	998	9924.00	605	607	610	612	2234705	2240240	2245776	2251311
24070072	24	Quebec / Québec	2407	2407080	Val-Brillant	5	997	9924.00	535	527	518	510	2234705	2240240	2245776	2251311
24070073	24	Quebec / Québec	2407	2407080	Val-Brillant	5	997	9924.00	415	417	420	422	2234705	2240240	2245776	2251311
24070074	24	Quebec / Québec	2407	2407914	Lac-Matapédia	7	999	9924.00	38	72	105	139	2234705	2240240	2245776	2251311
24070075	24	Quebec / Québec	2407	2407085	Sayabec	5	997	9924.00	474	434	393	353	2234705	2240240	2245776	2251311
24070076	24	Quebec / Québec	2407	2407085	Sayabec	5	997	9924.00	593	596	600	603	2234705	2240240	2245776	2251311
24070077	24	Quebec / Québec	2407	2407085	Sayabec	5	997	9924.00	270	264	258	252	2234705	2240240	2245776	2251311
24070078	24	Quebec / Québec	2407	2407085	Sayabec	5	997	9924.00	474	462	451	439	2234705	2240240	2245776	2251311
24070079	24	Quebec / Québec	2407	2407090	Saint-Cléophas	7	999	9924.00	334	334	333	333	2234705	2240240	2245776	2251311
24070080	24	Quebec / Québec	2407	2407095	Saint-Moïse	5	997	9924.00	578	578	579	579	2234705	2240240	2245776	2251311
24070081	24	Quebec / Québec	2407	2407100	Saint-Noël	7	999	9924.00	427	420	412	405	2234705	2240240	2245776	2251311
24070082	24	Quebec / Québec	2407	2407105	Saint-Damase	5	997	9924.00	403	409	414	420	2234705	2240240	2245776	2251311
24070083	24	Quebec / Québec	2407	2407912	Lac-Alfred	7	999	9924.00	0	0	0	0	2234705	2240240	2245776	2251311
24070084	24	Quebec / Québec	2407	2407040	Sainte-Irène	5	997	9924.00	338	335	333	330	2234705	2240240	2245776	2251311
24070085	24	Quebec / Québec	2407	2407030	Saint-Léon-le-Grand	5	997	9924.00	447	439	432	424	2234705	2240240	2245776	2251311
24070086	24	Quebec / Québec	2407	2407030	Saint-Léon-le-Grand	5	997	9924.00	519	524	528	533	2234705	2240240	2245776	2251311
24070087	24	Quebec / Québec	2407	2407035	Saint-Zénon-du-Lac-Humqui	7	999	9924.00	365	363	362	360	2234705	2240240	2245776	2251311
24070088	24	Quebec / Québec	2407	2407904	Rivière-Vaseuse	7	999	9924.00	4	3	2	1	2234705	2240240	2245776	2251311
24070089	24	Quebec / Québec	2407	2407906	Rivière-Patapédia-Est	7	999	9924.00	0	0	0	0	2234705	2240240	2245776	2251311
24070090	24	Quebec / Québec	2407	2407025	Albertville	7	999	9924.00	250	244	238	232	2234705	2240240	2245776	2251311
24070091	24	Quebec / Québec	2407	2407010	Sainte-Florence	6	998	9924.00	408	402	396	390	2234705	2240240	2245776	2251311
24070092	24	Quebec / Québec	2407	2407902	Routhierville	7	999	9924.00	16	16	17	17	2234705	2240240	2245776	2251311
24070093	24	Quebec / Québec	2407	2407075	Saint-Vianney	5	997	9924.00	470	463	455	448	2234705	2240240	2245776	2251311
24070094	24	Quebec / Québec	2407	2407070	Saint-Tharcisius	6	998	9924.00	434	404	375	345	2234705	2240240	2245776	2251311
24070095	24	Quebec / Québec	2407	2407065	Saint-Alexandre-des-Lacs	5	997	9924.00	272	286	299	313	2234705	2240240	2245776	2251311
24080043	24	Quebec / Québec	2408	2408005	Les Méchins	5	997	9924.00	537	521	504	488	2234705	2240240	2245776	2251311
24080044	24	Quebec / Québec	2408	2408005	Les Méchins	5	997	9924.00	546	538	531	523	2234705	2240240	2245776	2251311
24080045	24	Quebec / Québec	2408	2408015	Grosses-Roches	5	997	9924.00	390	369	348	327	2234705	2240240	2245776	2251311
24080046	24	Quebec / Québec	2408	2408010	Saint-Jean-de-Cherbourg	4	996	9924.00	172	150	129	107	2234705	2240240	2245776	2251311
24080047	24	Quebec / Québec	2408	2408023	Sainte-Félicité	3	403	9924.00	598	585	571	558	2234705	2240240	2245776	2251311
24080048	24	Quebec / Québec	2408	2408023	Sainte-Félicité	3	403	9924.00	555	546	538	529	2234705	2240240	2245776	2251311
24080049	24	Quebec / Québec	2408	2408030	Saint-Adelme	4	996	9924.00	526	568	609	651	2234705	2240240	2245776	2251311
24080050	24	Quebec / Québec	2408	2408053	Matane	3	403	9924.00	445	444	442	441	2234705	2240240	2245776	2251311
24080051	24	Quebec / Québec	2408	2408053	Matane	3	403	9924.00	477	472	468	463	2234705	2240240	2245776	2251311
24080052	24	Quebec / Québec	2408	2408053	Matane	3	403	9924.00	480	481	483	484	2234705	2240240	2245776	2251311
24080053	24	Quebec / Québec	2408	2408053	Matane	3	403	9924.00	475	468	462	455	2234705	2240240	2245776	2251311
24080054	24	Quebec / Québec	2408	2408053	Matane	3	403	9924.00	472	467	462	457	2234705	2240240	2245776	2251311
24080055	24	Quebec / Québec	2408	2408053	Matane	3	403	9924.00	451	458	464	471	2234705	2240240	2245776	2251311
24080056	24	Quebec / Québec	2408	2408053	Matane	3	403	9924.00	488	489	491	492	2234705	2240240	2245776	2251311
24080057	24	Quebec / Québec	2408	2408053	Matane	3	403	9924.00	449	445	441	437	2234705	2240240	2245776	2251311
24080058	24	Quebec / Québec	2408	2408053	Matane	3	403	9924.00	426	422	419	415	2234705	2240240	2245776	2251311
24080059	24	Quebec / Québec	2408	2408053	Matane	3	403	9924.00	382	401	419	438	2234705	2240240	2245776	2251311
24080060	24	Quebec / Québec	2408	2408053	Matane	3	403	9924.00	483	478	474	469	2234705	2240240	2245776	2251311
24080061	24	Quebec / Québec	2408	2408053	Matane	3	403	9924.00	775	766	758	749	2234705	2240240	2245776	2251311
24080062	24	Quebec / Québec	2408	2408053	Matane	3	403	9924.00	481	479	478	476	2234705	2240240	2245776	2251311
24080063	24	Quebec / Québec	2408	2408053	Matane	3	403	9924.00	459	453	447	441	2234705	2240240	2245776	2251311
24080064	24	Quebec / Québec	2408	2408053	Matane	3	403	9924.00	499	500	502	503	2234705	2240240	2245776	2251311
24080065	24	Quebec / Québec	2408	2408053	Matane	3	403	9924.00	428	426	423	421	2234705	2240240	2245776	2251311
24080066	24	Quebec / Québec	2408	2408053	Matane	3	403	9924.00	480	469	459	448	2234705	2240240	2245776	2251311
24080067	24	Quebec / Québec	2408	2408053	Matane	3	403	9924.00	415	412	409	406	2234705	2240240	2245776	2251311
24080068	24	Quebec / Québec	2408	2408053	Matane	3	403	9924.00	492	490	488	486	2234705	2240240	2245776	2251311
24080069	24	Quebec / Québec	2408	2408053	Matane	3	403	9924.00	422	419	417	414	2234705	2240240	2245776	2251311
24080070	24	Quebec / Québec	2408	2408053	Matane	3	403	9924.00	514	515	515	516	2234705	2240240	2245776	2251311
24080071	24	Quebec / Québec	2408	2408053	Matane	3	403	9924.00	576	561	546	531	2234705	2240240	2245776	2251311
24080072	24	Quebec / Québec	2408	2408053	Matane	3	403	9924.00	539	543	546	550	2234705	2240240	2245776	2251311
24080073	24	Quebec / Québec	2408	2408053	Matane	3	403	9924.00	553	585	617	649	2234705	2240240	2245776	2251311
24080074	24	Quebec / Québec	2408	2408053	Matane	3	403	9924.00	425	424	422	421	2234705	2240240	2245776	2251311
24080075	24	Quebec / Québec	2408	2408053	Matane	3	403	9924.00	491	491	492	492	2234705	2240240	2245776	2251311
24080076	24	Quebec / Québec	2408	2408053	Matane	3	403	9924.00	460	451	441	432	2234705	2240240	2245776	2251311
24080077	24	Quebec / Québec	2408	2408053	Matane	3	403	9924.00	431	429	426	424	2234705	2240240	2245776	2251311
24080078	24	Quebec / Québec	2408	2408053	Matane	3	403	9924.00	525	521	517	513	2234705	2240240	2245776	2251311
24080079	24	Quebec / Québec	2408	2408035	Saint-René-de-Matane	3	403	9924.00	608	591	573	556	2234705	2240240	2245776	2251311
24080080	24	Quebec / Québec	2408	2408902	Rivière-Bonjour	7	999	9924.00	17	23	30	36	2234705	2240240	2245776	2251311
24080081	24	Quebec / Québec	2408	2408035	Saint-René-de-Matane	3	403	9924.00	456	449	441	434	2234705	2240240	2245776	2251311
24080082	24	Quebec / Québec	2408	2408040	Sainte-Paule	4	996	9924.00	207	214	220	227	2234705	2240240	2245776	2251311
24080083	24	Quebec / Québec	2408	2408065	Saint-Léandre	4	996	9924.00	402	401	401	400	2234705	2240240	2245776	2251311
24080084	24	Quebec / Québec	2408	2408073	Saint-Ulric	3	403	9924.00	552	545	538	531	2234705	2240240	2245776	2251311
24080085	24	Quebec / Québec	2408	2408073	Saint-Ulric	3	403	9924.00	544	541	539	536	2234705	2240240	2245776	2251311
24080086	24	Quebec / Québec	2408	2408080	Baie-des-Sables	5	997	9924.00	613	617	620	624	2234705	2240240	2245776	2251311
24080087	24	Quebec / Québec	2408	2408073	Saint-Ulric	3	403	9924.00	535	533	531	529	2234705	2240240	2245776	2251311
24080088	24	Quebec / Québec	2408	2408053	Matane	3	403	9924.00	439	442	444	447	2234705	2240240	2245776	2251311
24090035	24	Quebec / Québec	2409	2409048	Métis-sur-Mer	6	998	9924.00	633	621	610	598	2234705	2240240	2245776	2251311
24090036	24	Quebec / Québec	2409	2409040	Padoue	5	997	9924.00	378	345	311	278	2234705	2240240	2245776	2251311
24090037	24	Quebec / Québec	2409	2409055	Saint-Octave-de-Métis	5	997	9924.00	378	411	445	478	2234705	2240240	2245776	2251311
24090038	24	Quebec / Québec	2409	2409065	Price	5	997	9924.00	469	466	464	461	2234705	2240240	2245776	2251311
24090039	24	Quebec / Québec	2409	2409065	Price	5	997	9924.00	375	377	380	382	2234705	2240240	2245776	2251311
24090040	24	Quebec / Québec	2409	2409065	Price	5	997	9924.00	343	347	350	354	2234705	2240240	2245776	2251311
24090041	24	Quebec / Québec	2409	2409065	Price	5	997	9924.00	504	517	531	544	2234705	2240240	2245776	2251311
24090042	24	Quebec / Québec	2409	2409060	Grand-Métis	5	997	9924.00	223	209	195	181	2234705	2240240	2245776	2251311
24090043	24	Quebec / Québec	2409	2409085	Sainte-Flavie	5	997	9924.00	412	396	381	365	2234705	2240240	2245776	2251311
24090044	24	Quebec / Québec	2409	2409077	Mont-Joli	5	997	9924.00	0	0	0	0	2234705	2240240	2245776	2251311
24090045	24	Quebec / Québec	2409	2409077	Mont-Joli	5	997	9924.00	523	519	514	510	2234705	2240240	2245776	2251311
24090046	24	Quebec / Québec	2409	2409077	Mont-Joli	5	997	9924.00	488	486	483	481	2234705	2240240	2245776	2251311
24090047	24	Quebec / Québec	2409	2409077	Mont-Joli	5	997	9924.00	771	778	784	791	2234705	2240240	2245776	2251311
24090048	24	Quebec / Québec	2409	2409077	Mont-Joli	5	997	9924.00	496	495	495	494	2234705	2240240	2245776	2251311
24090049	24	Quebec / Québec	2409	2409077	Mont-Joli	5	997	9924.00	567	556	544	533	2234705	2240240	2245776	2251311
24090050	24	Quebec / Québec	2409	2409077	Mont-Joli	5	997	9924.00	525	518	512	505	2234705	2240240	2245776	2251311
24090051	24	Quebec / Québec	2409	2409077	Mont-Joli	5	997	9924.00	463	461	458	456	2234705	2240240	2245776	2251311
24090052	24	Quebec / Québec	2409	2409077	Mont-Joli	5	997	9924.00	531	518	506	493	2234705	2240240	2245776	2251311
24090053	24	Quebec / Québec	2409	2409077	Mont-Joli	5	997	9924.00	493	486	478	471	2234705	2240240	2245776	2251311
24090054	24	Quebec / Québec	2409	2409077	Mont-Joli	5	997	9924.00	410	410	411	411	2234705	2240240	2245776	2251311
24090055	24	Quebec / Québec	2409	2409077	Mont-Joli	5	997	9924.00	442	428	413	399	2234705	2240240	2245776	2251311
24090056	24	Quebec / Québec	2409	2409077	Mont-Joli	5	997	9924.00	504	499	494	489	2234705	2240240	2245776	2251311
24090057	24	Quebec / Québec	2409	2409070	Saint-Joseph-de-Lepage	5	997	9924.00	526	525	525	524	2234705	2240240	2245776	2251311
24090058	24	Quebec / Québec	2409	2409077	Mont-Joli	5	997	9924.00	376	359	341	324	2234705	2240240	2245776	2251311
24090059	24	Quebec / Québec	2409	2409085	Sainte-Flavie	5	997	9924.00	500	509	517	526	2234705	2240240	2245776	2251311
24090060	24	Quebec / Québec	2409	2409092	Sainte-Luce	4	996	9924.00	462	457	451	446	2234705	2240240	2245776	2251311
24090061	24	Quebec / Québec	2409	2409030	Saint-Donat	4	996	9924.00	415	416	416	417	2234705	2240240	2245776	2251311
24090062	24	Quebec / Québec	2409	2409030	Saint-Donat	4	996	9924.00	472	469	465	462	2234705	2240240	2245776	2251311
24090063	24	Quebec / Québec	2409	2409025	Saint-Gabriel-de-Rimouski	5	997	9924.00	575	568	561	554	2234705	2240240	2245776	2251311
24090064	24	Quebec / Québec	2409	2409025	Saint-Gabriel-de-Rimouski	5	997	9924.00	602	607	611	616	2234705	2240240	2245776	2251311
24090065	24	Quebec / Québec	2409	2409015	Les Hauteurs	5	997	9924.00	520	516	512	508	2234705	2240240	2245776	2251311
24090066	24	Quebec / Québec	2409	2409010	Saint-Charles-Garnier	5	997	9924.00	265	259	252	246	2234705	2240240	2245776	2251311
24090067	24	Quebec / Québec	2409	2409005	La Rédemption	6	998	9924.00	477	466	454	443	2234705	2240240	2245776	2251311
24090068	24	Quebec / Québec	2409	2409020	Sainte-Jeanne-d'Arc	5	997	9924.00	306	300	293	287	2234705	2240240	2245776	2251311
24090069	24	Quebec / Québec	2409	2409035	Sainte-Angèle-de-Mérici	5	997	9924.00	476	476	476	476	2234705	2240240	2245776	2251311
24090070	24	Quebec / Québec	2409	2409035	Sainte-Angèle-de-Mérici	5	997	9924.00	514	505	495	486	2234705	2240240	2245776	2251311
24090071	24	Quebec / Québec	2409	2409904	Lac-à-la-Croix	7	999	9924.00	0	0	0	0	2234705	2240240	2245776	2251311
24090072	24	Quebec / Québec	2409	2409902	Lac-des-Eaux-Mortes	7	999	9924.00	4	3	2	1	2234705	2240240	2245776	2251311
24090073	24	Quebec / Québec	2409	2409092	Sainte-Luce	4	996	9924.00	492	488	485	481	2234705	2240240	2245776	2251311
24090074	24	Quebec / Québec	2409	2409092	Sainte-Luce	4	996	9924.00	419	418	416	415	2234705	2240240	2245776	2251311
24090075	24	Quebec / Québec	2409	2409092	Sainte-Luce	4	996	9924.00	465	466	468	469	2234705	2240240	2245776	2251311
24090076	24	Quebec / Québec	2409	2409092	Sainte-Luce	4	996	9924.00	533	531	529	527	2234705	2240240	2245776	2251311
24090077	24	Quebec / Québec	2409	2409092	Sainte-Luce	4	996	9924.00	469	471	472	474	2234705	2240240	2245776	2251311
24100074	24	Quebec / Québec	2410	2410043	Rimouski	3	404	9924.00	650	648	645	643	2234705	2240240	2245776	2251311
24100075	24	Quebec / Québec	2410	2410043	Rimouski	3	404	9924.00	573	575	578	580	2234705	2240240	2245776	2251311
24100076	24	Quebec / Québec	2410	2410043	Rimouski	3	404	9924.00	654	651	647	644	2234705	2240240	2245776	2251311
24100077	24	Quebec / Québec	2410	2410043	Rimouski	3	404	9924.00	613	618	622	627	2234705	2240240	2245776	2251311
24100078	24	Quebec / Québec	2410	2410043	Rimouski	3	404	9924.00	603	597	592	586	2234705	2240240	2245776	2251311
24100079	24	Quebec / Québec	2410	2410043	Rimouski	3	404	9924.00	875	892	909	926	2234705	2240240	2245776	2251311
24100080	24	Quebec / Québec	2410	2410043	Rimouski	3	404	9924.00	632	626	621	615	2234705	2240240	2245776	2251311
24100081	24	Quebec / Québec	2410	2410043	Rimouski	3	404	9924.00	583	584	584	585	2234705	2240240	2245776	2251311
24100082	24	Quebec / Québec	2410	2410043	Rimouski	3	404	9924.00	668	666	663	661	2234705	2240240	2245776	2251311
24100083	24	Quebec / Québec	2410	2410043	Rimouski	3	404	9924.00	1978	2356	2733	3111	2234705	2240240	2245776	2251311
24100084	24	Quebec / Québec	2410	2410043	Rimouski	3	404	9924.00	637	626	614	603	2234705	2240240	2245776	2251311
24100085	24	Quebec / Québec	2410	2410043	Rimouski	3	404	9924.00	586	574	561	549	2234705	2240240	2245776	2251311
24100086	24	Quebec / Québec	2410	2410043	Rimouski	3	404	9924.00	489	492	494	497	2234705	2240240	2245776	2251311
24100087	24	Quebec / Québec	2410	2410043	Rimouski	3	404	9924.00	773	767	760	754	2234705	2240240	2245776	2251311
24100088	24	Quebec / Québec	2410	2410043	Rimouski	3	404	9924.00	1200	1204	1209	1213	2234705	2240240	2245776	2251311
24100089	24	Quebec / Québec	2410	2410043	Rimouski	3	404	9924.00	712	703	695	686	2234705	2240240	2245776	2251311
24100090	24	Quebec / Québec	2410	2410043	Rimouski	3	404	9924.00	714	702	689	677	2234705	2240240	2245776	2251311
24100091	24	Quebec / Québec	2410	2410043	Rimouski	3	404	9924.00	500	493	485	478	2234705	2240240	2245776	2251311
24100092	24	Quebec / Québec	2410	2410043	Rimouski	3	404	9924.00	644	700	755	811	2234705	2240240	2245776	2251311
24100093	24	Quebec / Québec	2410	2410043	Rimouski	3	404	9924.00	631	636	642	647	2234705	2240240	2245776	2251311
24100094	24	Quebec / Québec	2410	2410043	Rimouski	3	404	9924.00	614	591	569	546	2234705	2240240	2245776	2251311
24100095	24	Quebec / Québec	2410	2410043	Rimouski	3	404	9924.00	556	533	511	488	2234705	2240240	2245776	2251311
24100096	24	Quebec / Québec	2410	2410043	Rimouski	3	404	9924.00	524	524	523	523	2234705	2240240	2245776	2251311
24100097	24	Quebec / Québec	2410	2410043	Rimouski	3	404	9924.00	1378	1412	1445	1479	2234705	2240240	2245776	2251311
24100098	24	Quebec / Québec	2410	2410043	Rimouski	3	404	9924.00	476	474	471	469	2234705	2240240	2245776	2251311
24100099	24	Quebec / Québec	2410	2410043	Rimouski	3	404	9924.00	519	518	518	517	2234705	2240240	2245776	2251311
24100100	24	Quebec / Québec	2410	2410043	Rimouski	3	404	9924.00	452	453	453	454	2234705	2240240	2245776	2251311
24100101	24	Quebec / Québec	2410	2410043	Rimouski	3	404	9924.00	663	656	650	643	2234705	2240240	2245776	2251311
24100102	24	Quebec / Québec	2410	2410043	Rimouski	3	404	9924.00	575	571	566	562	2234705	2240240	2245776	2251311
24100103	24	Quebec / Québec	2410	2410043	Rimouski	3	404	9924.00	1145	1182	1220	1257	2234705	2240240	2245776	2251311
24100104	24	Quebec / Québec	2410	2410043	Rimouski	3	404	9924.00	747	734	722	709	2234705	2240240	2245776	2251311
24100105	24	Quebec / Québec	2410	2410043	Rimouski	3	404	9924.00	937	941	945	950	2234705	2240240	2245776	2251311
24100106	24	Quebec / Québec	2410	2410043	Rimouski	3	404	9924.00	680	672	665	657	2234705	2240240	2245776	2251311
24100107	24	Quebec / Québec	2410	2410043	Rimouski	3	404	9924.00	965	978	992	1005	2234705	2240240	2245776	2251311
24100108	24	Quebec / Québec	2410	2410043	Rimouski	3	404	9924.00	768	755	741	728	2234705	2240240	2245776	2251311
24100109	24	Quebec / Québec	2410	2410043	Rimouski	3	404	9924.00	459	458	458	457	2234705	2240240	2245776	2251311
24100110	24	Quebec / Québec	2410	2410043	Rimouski	3	404	9924.00	462	457	451	446	2234705	2240240	2245776	2251311
24100111	24	Quebec / Québec	2410	2410043	Rimouski	3	404	9924.00	461	460	460	459	2234705	2240240	2245776	2251311
24100112	24	Quebec / Québec	2410	2410043	Rimouski	3	404	9924.00	488	491	493	496	2234705	2240240	2245776	2251311
24100113	24	Quebec / Québec	2410	2410043	Rimouski	3	404	9924.00	619	606	594	581	2234705	2240240	2245776	2251311
24100114	24	Quebec / Québec	2410	2410043	Rimouski	3	404	9924.00	723	712	702	691	2234705	2240240	2245776	2251311
24100115	24	Quebec / Québec	2410	2410043	Rimouski	3	404	9924.00	1033	1030	1027	1024	2234705	2240240	2245776	2251311
24100116	24	Quebec / Québec	2410	2410043	Rimouski	3	404	9924.00	593	586	580	573	2234705	2240240	2245776	2251311
24100117	24	Quebec / Québec	2410	2410043	Rimouski	3	404	9924.00	488	484	481	477	2234705	2240240	2245776	2251311
24100118	24	Quebec / Québec	2410	2410043	Rimouski	3	404	9924.00	515	513	510	508	2234705	2240240	2245776	2251311
24100119	24	Quebec / Québec	2410	2410043	Rimouski	3	404	9924.00	443	443	442	442	2234705	2240240	2245776	2251311
24100120	24	Quebec / Québec	2410	2410043	Rimouski	3	404	9924.00	504	494	483	473	2234705	2240240	2245776	2251311
24100121	24	Quebec / Québec	2410	2410043	Rimouski	3	404	9924.00	867	858	850	841	2234705	2240240	2245776	2251311
24100122	24	Quebec / Québec	2410	2410043	Rimouski	3	404	9924.00	720	727	734	741	2234705	2240240	2245776	2251311
24100123	24	Quebec / Québec	2410	2410043	Rimouski	3	404	9924.00	719	733	746	760	2234705	2240240	2245776	2251311
24100124	24	Quebec / Québec	2410	2410043	Rimouski	3	404	9924.00	497	495	494	492	2234705	2240240	2245776	2251311
24100125	24	Quebec / Québec	2410	2410043	Rimouski	3	404	9924.00	445	445	444	444	2234705	2240240	2245776	2251311
24100126	24	Quebec / Québec	2410	2410043	Rimouski	3	404	9924.00	495	489	484	478	2234705	2240240	2245776	2251311
24100127	24	Quebec / Québec	2410	2410043	Rimouski	3	404	9924.00	520	517	513	510	2234705	2240240	2245776	2251311
24100128	24	Quebec / Québec	2410	2410043	Rimouski	3	404	9924.00	715	716	716	717	2234705	2240240	2245776	2251311
24100129	24	Quebec / Québec	2410	2410043	Rimouski	3	404	9924.00	701	703	706	708	2234705	2240240	2245776	2251311
24100130	24	Quebec / Québec	2410	2410043	Rimouski	3	404	9924.00	593	588	583	578	2234705	2240240	2245776	2251311
24100131	24	Quebec / Québec	2410	2410043	Rimouski	3	404	9924.00	466	469	472	475	2234705	2240240	2245776	2251311
24100132	24	Quebec / Québec	2410	2410043	Rimouski	3	404	9924.00	610	613	615	618	2234705	2240240	2245776	2251311
24100133	24	Quebec / Québec	2410	2410043	Rimouski	3	404	9924.00	550	556	563	569	2234705	2240240	2245776	2251311
24100134	24	Quebec / Québec	2410	2410043	Rimouski	3	404	9924.00	695	701	708	714	2234705	2240240	2245776	2251311
24100135	24	Quebec / Québec	2410	2410060	Saint-Valérien	4	996	9924.00	455	452	448	445	2234705	2240240	2245776	2251311
24100136	24	Quebec / Québec	2410	2410060	Saint-Valérien	4	996	9924.00	422	410	399	387	2234705	2240240	2245776	2251311
24100137	24	Quebec / Québec	2410	2410043	Rimouski	3	404	9924.00	632	634	635	637	2234705	2240240	2245776	2251311
24100138	24	Quebec / Québec	2410	2410043	Rimouski	3	404	9924.00	566	568	571	573	2234705	2240240	2245776	2251311
24100139	24	Quebec / Québec	2410	2410043	Rimouski	3	404	9924.00	632	630	627	625	2234705	2240240	2245776	2251311
24100140	24	Quebec / Québec	2410	2410043	Rimouski	3	404	9924.00	883	895	906	918	2234705	2240240	2245776	2251311
24100141	24	Quebec / Québec	2410	2410043	Rimouski	3	404	9924.00	538	537	535	534	2234705	2240240	2245776	2251311
24100142	24	Quebec / Québec	2410	2410043	Rimouski	3	404	9924.00	539	545	550	556	2234705	2240240	2245776	2251311
24100143	24	Quebec / Québec	2410	2410030	Saint-Anaclet-de-Lessard	3	404	9924.00	926	917	909	900	2234705	2240240	2245776	2251311
24100144	24	Quebec / Québec	2410	2410030	Saint-Anaclet-de-Lessard	3	404	9924.00	774	798	821	845	2234705	2240240	2245776	2251311
24100145	24	Quebec / Québec	2410	2410030	Saint-Anaclet-de-Lessard	3	404	9924.00	846	848	850	852	2234705	2240240	2245776	2251311
24100146	24	Quebec / Québec	2410	2410030	Saint-Anaclet-de-Lessard	3	404	9924.00	497	487	476	466	2234705	2240240	2245776	2251311
24100147	24	Quebec / Québec	2410	2410043	Rimouski	3	404	9924.00	864	868	871	875	2234705	2240240	2245776	2251311
24100148	24	Quebec / Québec	2410	2410015	Saint-Narcisse-de-Rimouski	3	404	9924.00	454	447	441	434	2234705	2240240	2245776	2251311
24100149	24	Quebec / Québec	2410	2410025	Saint-Marcellin	4	996	9924.00	329	335	341	347	2234705	2240240	2245776	2251311
24100150	24	Quebec / Québec	2410	2410015	Saint-Narcisse-de-Rimouski	3	404	9924.00	552	547	543	538	2234705	2240240	2245776	2251311
24100151	24	Quebec / Québec	2410	2410010	La Trinité-des-Monts	4	996	9924.00	249	243	236	230	2234705	2240240	2245776	2251311
24100152	24	Quebec / Québec	2410	2410005	Esprit-Saint	5	997	9924.00	371	364	356	349	2234705	2240240	2245776	2251311
24100153	24	Quebec / Québec	2410	2410902	Lac-Huron	7	999	9924.00	8	11	14	17	2234705	2240240	2245776	2251311
24100154	24	Quebec / Québec	2410	2410075	Saint-Eugène-de-Ladrière	4	996	9924.00	410	398	387	375	2234705	2240240	2245776	2251311
24100155	24	Quebec / Québec	2410	2410070	Saint-Fabien	4	996	9924.00	563	552	542	531	2234705	2240240	2245776	2251311
24100156	24	Quebec / Québec	2410	2410070	Saint-Fabien	4	996	9924.00	387	389	392	394	2234705	2240240	2245776	2251311
24100157	24	Quebec / Québec	2410	2410070	Saint-Fabien	4	996	9924.00	457	448	440	431	2234705	2240240	2245776	2251311
24100158	24	Quebec / Québec	2410	2410070	Saint-Fabien	4	996	9924.00	486	489	491	494	2234705	2240240	2245776	2251311
24100159	24	Quebec / Québec	2410	2410043	Rimouski	3	404	9924.00	459	453	447	441	2234705	2240240	2245776	2251311
24100160	24	Quebec / Québec	2410	2410043	Rimouski	3	404	9924.00	557	557	558	558	2234705	2240240	2245776	2251311
24100161	24	Quebec / Québec	2410	2410043	Rimouski	3	404	9924.00	459	450	440	431	2234705	2240240	2245776	2251311
24110021	24	Quebec / Québec	2411	2411055	Saint-Simon	5	997	9924.00	436	433	431	428	2234705	2240240	2245776	2251311
24110022	24	Quebec / Québec	2411	2411050	Saint-Mathieu-de-Rioux	5	997	9924.00	670	662	655	647	2234705	2240240	2245776	2251311
24110023	24	Quebec / Québec	2411	2411902	Lac-Boisbouscache	7	999	9924.00	0	0	0	0	2234705	2240240	2245776	2251311
24110024	24	Quebec / Québec	2411	2411025	Saint-Médard	6	998	9924.00	219	217	214	212	2234705	2240240	2245776	2251311
24110025	24	Quebec / Québec	2411	2411020	Saint-Guy	7	999	9924.00	84	76	69	61	2234705	2240240	2245776	2251311
24110026	24	Quebec / Québec	2411	2411010	Saint-Jean-de-Dieu	5	997	9924.00	458	456	453	451	2234705	2240240	2245776	2251311
24110027	24	Quebec / Québec	2411	2411015	Sainte-Rita	5	997	9924.00	312	311	309	308	2234705	2240240	2245776	2251311
24110028	24	Quebec / Québec	2411	2411010	Saint-Jean-de-Dieu	5	997	9924.00	345	342	340	337	2234705	2240240	2245776	2251311
24110029	24	Quebec / Québec	2411	2411010	Saint-Jean-de-Dieu	5	997	9924.00	372	367	362	357	2234705	2240240	2245776	2251311
24110030	24	Quebec / Québec	2411	2411010	Saint-Jean-de-Dieu	5	997	9924.00	429	437	445	453	2234705	2240240	2245776	2251311
24110031	24	Quebec / Québec	2411	2411030	Sainte-Françoise	5	997	9924.00	396	394	391	389	2234705	2240240	2245776	2251311
24110032	24	Quebec / Québec	2411	2411045	Notre-Dame-des-Neiges	5	997	9924.00	373	365	356	348	2234705	2240240	2245776	2251311
24110033	24	Quebec / Québec	2411	2411040	Trois-Pistoles	5	997	9924.00	461	454	447	440	2234705	2240240	2245776	2251311
24110034	24	Quebec / Québec	2411	2411040	Trois-Pistoles	5	997	9924.00	449	451	452	454	2234705	2240240	2245776	2251311
24110035	24	Quebec / Québec	2411	2411040	Trois-Pistoles	5	997	9924.00	482	478	475	471	2234705	2240240	2245776	2251311
24110036	24	Quebec / Québec	2411	2411040	Trois-Pistoles	5	997	9924.00	467	454	441	428	2234705	2240240	2245776	2251311
24110037	24	Quebec / Québec	2411	2411040	Trois-Pistoles	5	997	9924.00	539	536	532	529	2234705	2240240	2245776	2251311
24110038	24	Quebec / Québec	2411	2411040	Trois-Pistoles	5	997	9924.00	620	606	592	578	2234705	2240240	2245776	2251311
24110039	24	Quebec / Québec	2411	2411040	Trois-Pistoles	5	997	9924.00	396	393	391	388	2234705	2240240	2245776	2251311
24110040	24	Quebec / Québec	2411	2411045	Notre-Dame-des-Neiges	5	997	9924.00	357	358	360	361	2234705	2240240	2245776	2251311
24110041	24	Quebec / Québec	2411	2411045	Notre-Dame-des-Neiges	5	997	9924.00	390	388	387	385	2234705	2240240	2245776	2251311
24110042	24	Quebec / Québec	2411	2411035	Saint-Éloi	5	997	9924.00	306	301	296	291	2234705	2240240	2245776	2251311
24110043	24	Quebec / Québec	2411	2411005	Saint-Clément	5	997	9924.00	491	483	476	468	2234705	2240240	2245776	2251311
24120050	24	Quebec / Québec	2412	2412043	L'Isle-Verte	5	997	9924.00	491	465	440	414	2234705	2240240	2245776	2251311
24120051	24	Quebec / Québec	2412	2412043	L'Isle-Verte	5	997	9924.00	541	535	528	522	2234705	2240240	2245776	2251311
24120052	24	Quebec / Québec	2412	2412043	L'Isle-Verte	5	997	9924.00	401	399	396	394	2234705	2240240	2245776	2251311
24120053	24	Quebec / Québec	2412	2412030	Saint-Épiphane	4	996	9924.00	503	502	502	501	2234705	2240240	2245776	2251311
24120054	24	Quebec / Québec	2412	2412035	Saint-Paul-de-la-Croix	5	997	9924.00	355	344	332	321	2234705	2240240	2245776	2251311
24120055	24	Quebec / Québec	2412	2412025	Saint-François-Xavier-de-Viger	5	997	9924.00	254	252	249	247	2234705	2240240	2245776	2251311
24120056	24	Quebec / Québec	2412	2412030	Saint-Épiphane	4	996	9924.00	342	338	334	330	2234705	2240240	2245776	2251311
24120057	24	Quebec / Québec	2412	2412020	Saint-Modeste	3	405	9924.00	654	667	679	692	2234705	2240240	2245776	2251311
24120058	24	Quebec / Québec	2412	2412020	Saint-Modeste	3	405	9924.00	480	475	469	464	2234705	2240240	2245776	2251311
24120059	24	Quebec / Québec	2412	2412072	Rivière-du-Loup	3	405	9924.00	413	409	405	401	2234705	2240240	2245776	2251311
24120060	24	Quebec / Québec	2412	2412072	Rivière-du-Loup	3	405	9924.00	419	413	406	400	2234705	2240240	2245776	2251311
24120061	24	Quebec / Québec	2412	2412072	Rivière-du-Loup	3	405	9924.00	381	374	366	359	2234705	2240240	2245776	2251311
24120062	24	Quebec / Québec	2412	2412072	Rivière-du-Loup	3	405	9924.00	1176	1158	1140	1122	2234705	2240240	2245776	2251311
24120063	24	Quebec / Québec	2412	2412072	Rivière-du-Loup	3	405	9924.00	991	967	943	919	2234705	2240240	2245776	2251311
24120064	24	Quebec / Québec	2412	2412072	Rivière-du-Loup	3	405	9924.00	482	475	467	460	2234705	2240240	2245776	2251311
24120065	24	Quebec / Québec	2412	2412072	Rivière-du-Loup	3	405	9924.00	365	367	369	371	2234705	2240240	2245776	2251311
24120066	24	Quebec / Québec	2412	2412072	Rivière-du-Loup	3	405	9924.00	378	372	367	361	2234705	2240240	2245776	2251311
24120067	24	Quebec / Québec	2412	2412072	Rivière-du-Loup	3	405	9924.00	434	426	417	409	2234705	2240240	2245776	2251311
24120068	24	Quebec / Québec	2412	2412072	Rivière-du-Loup	3	405	9924.00	400	396	391	387	2234705	2240240	2245776	2251311
24120069	24	Quebec / Québec	2412	2412072	Rivière-du-Loup	3	405	9924.00	411	405	400	394	2234705	2240240	2245776	2251311
24120070	24	Quebec / Québec	2412	2412072	Rivière-du-Loup	3	405	9924.00	414	414	415	415	2234705	2240240	2245776	2251311
24120071	24	Quebec / Québec	2412	2412072	Rivière-du-Loup	3	405	9924.00	614	627	639	652	2234705	2240240	2245776	2251311
24120072	24	Quebec / Québec	2412	2412072	Rivière-du-Loup	3	405	9924.00	480	479	477	476	2234705	2240240	2245776	2251311
24120073	24	Quebec / Québec	2412	2412072	Rivière-du-Loup	3	405	9924.00	480	472	465	457	2234705	2240240	2245776	2251311
24120074	24	Quebec / Québec	2412	2412072	Rivière-du-Loup	3	405	9924.00	478	478	477	477	2234705	2240240	2245776	2251311
24120075	24	Quebec / Québec	2412	2412072	Rivière-du-Loup	3	405	9924.00	549	541	533	525	2234705	2240240	2245776	2251311
24120076	24	Quebec / Québec	2412	2412072	Rivière-du-Loup	3	405	9924.00	499	491	482	474	2234705	2240240	2245776	2251311
24120077	24	Quebec / Québec	2412	2412072	Rivière-du-Loup	3	405	9924.00	605	600	596	591	2234705	2240240	2245776	2251311
24120078	24	Quebec / Québec	2412	2412072	Rivière-du-Loup	3	405	9924.00	565	568	572	575	2234705	2240240	2245776	2251311
24120079	24	Quebec / Québec	2412	2412072	Rivière-du-Loup	3	405	9924.00	480	478	475	473	2234705	2240240	2245776	2251311
24120080	24	Quebec / Québec	2412	2412072	Rivière-du-Loup	3	405	9924.00	635	628	622	615	2234705	2240240	2245776	2251311
24120081	24	Quebec / Québec	2412	2412072	Rivière-du-Loup	3	405	9924.00	474	475	476	477	2234705	2240240	2245776	2251311
24120082	24	Quebec / Québec	2412	2412072	Rivière-du-Loup	3	405	9924.00	437	431	426	420	2234705	2240240	2245776	2251311
24120083	24	Quebec / Québec	2412	2412072	Rivière-du-Loup	3	405	9924.00	1234	1293	1353	1412	2234705	2240240	2245776	2251311
24120084	24	Quebec / Québec	2412	2412072	Rivière-du-Loup	3	405	9924.00	484	476	469	461	2234705	2240240	2245776	2251311
24120085	24	Quebec / Québec	2412	2412072	Rivière-du-Loup	3	405	9924.00	408	408	409	409	2234705	2240240	2245776	2251311
24120086	24	Quebec / Québec	2412	2412072	Rivière-du-Loup	3	405	9924.00	925	922	918	914	2234705	2240240	2245776	2251311
24120087	24	Quebec / Québec	2412	2412072	Rivière-du-Loup	3	405	9924.00	1083	1105	1128	1150	2234705	2240240	2245776	2251311
24120088	24	Quebec / Québec	2412	2412072	Rivière-du-Loup	3	405	9924.00	763	757	752	746	2234705	2240240	2245776	2251311
24120089	24	Quebec / Québec	2412	2412072	Rivière-du-Loup	3	405	9924.00	529	523	516	510	2234705	2240240	2245776	2251311
24120090	24	Quebec / Québec	2412	2412072	Rivière-du-Loup	3	405	9924.00	355	352	348	344	2234705	2240240	2245776	2251311
24120091	24	Quebec / Québec	2412	2412072	Rivière-du-Loup	3	405	9924.00	290	288	285	283	2234705	2240240	2245776	2251311
24120092	24	Quebec / Québec	2412	2412072	Rivière-du-Loup	3	405	9924.00	357	351	346	340	2234705	2240240	2245776	2251311
24120093	24	Quebec / Québec	2412	2412072	Rivière-du-Loup	3	405	9924.00	472	553	633	714	2234705	2240240	2245776	2251311
24120094	24	Quebec / Québec	2412	2412015	Saint-Antonin	3	405	9924.00	682	679	677	674	2234705	2240240	2245776	2251311
24120095	24	Quebec / Québec	2412	2412015	Saint-Antonin	3	405	9924.00	879	871	862	854	2234705	2240240	2245776	2251311
24120096	24	Quebec / Québec	2412	2412015	Saint-Antonin	3	405	9924.00	515	510	506	501	2234705	2240240	2245776	2251311
24120097	24	Quebec / Québec	2412	2412015	Saint-Antonin	3	405	9924.00	463	461	458	456	2234705	2240240	2245776	2251311
24120098	24	Quebec / Québec	2412	2412015	Saint-Antonin	3	405	9924.00	457	461	464	468	2234705	2240240	2245776	2251311
24120099	24	Quebec / Québec	2412	2412015	Saint-Antonin	3	405	9924.00	549	551	552	554	2234705	2240240	2245776	2251311
24120100	24	Quebec / Québec	2412	2412080	Notre-Dame-du-Portage	3	405	9924.00	636	640	643	647	2234705	2240240	2245776	2251311
24120101	24	Quebec / Québec	2412	2412080	Notre-Dame-du-Portage	3	405	9924.00	548	536	525	513	2234705	2240240	2245776	2251311
24120102	24	Quebec / Québec	2412	2412015	Saint-Antonin	3	405	9924.00	487	504	520	537	2234705	2240240	2245776	2251311
24120106	24	Quebec / Québec	2412	2412010	Saint-Hubert-de-Rivière-du-Loup	5	997	9924.00	395	395	396	396	2234705	2240240	2245776	2251311
24120107	24	Quebec / Québec	2412	2412005	Saint-Cyprien	5	997	9924.00	680	672	663	655	2234705	2240240	2245776	2251311
24120108	24	Quebec / Québec	2412	2412005	Saint-Cyprien	5	997	9924.00	463	452	442	431	2234705	2240240	2245776	2251311
24120109	24	Quebec / Québec	2412	2412057	Cacouna	3	405	9924.00	727	721	716	710	2234705	2240240	2245776	2251311
24120110	24	Quebec / Québec	2412	2412045	Notre-Dame-des-Sept-Douleurs	7	999	9924.00	46	44	41	39	2234705	2240240	2245776	2251311
24120111	24	Quebec / Québec	2412	2412065	Saint-Arsène	4	996	9924.00	736	734	731	729	2234705	2240240	2245776	2251311
24120112	24	Quebec / Québec	2412	2412065	Saint-Arsène	4	996	9924.00	513	510	508	505	2234705	2240240	2245776	2251311
24120113	24	Quebec / Québec	2412	2412057	Cacouna	3	405	9924.00	561	548	535	522	2234705	2240240	2245776	2251311
24120117	24	Quebec / Québec	2412	2412010	Saint-Hubert-de-Rivière-du-Loup	5	997	9924.00	392	402	412	422	2234705	2240240	2245776	2251311
24120118	24	Quebec / Québec	2412	2412010	Saint-Hubert-de-Rivière-du-Loup	5	997	9924.00	457	455	454	452	2234705	2240240	2245776	2251311
24120119	24	Quebec / Québec	2412	2412057	Cacouna	3	405	9924.00	624	615	607	598	2234705	2240240	2245776	2251311
24130039	24	Quebec / Québec	2413	2413060	Lac-des-Aigles	5	997	9924.00	543	535	528	520	2234705	2240240	2245776	2251311
24130040	24	Quebec / Québec	2413	2413065	Saint-Michel-du-Squatec	6	998	9924.00	391	383	376	368	2234705	2240240	2245776	2251311
24130041	24	Quebec / Québec	2413	2413065	Saint-Michel-du-Squatec	6	998	9924.00	379	374	368	363	2234705	2240240	2245776	2251311
24130042	24	Quebec / Québec	2413	2413065	Saint-Michel-du-Squatec	6	998	9924.00	389	391	392	394	2234705	2240240	2245776	2251311
24130043	24	Quebec / Québec	2413	2413045	Auclair	6	998	9924.00	445	446	446	447	2234705	2240240	2245776	2251311
24130044	24	Quebec / Québec	2413	2413050	Lejeune	6	998	9924.00	281	276	272	267	2234705	2240240	2245776	2251311
24130045	24	Quebec / Québec	2413	2413055	Biencourt	5	997	9924.00	498	489	481	472	2234705	2240240	2245776	2251311
24130046	24	Quebec / Québec	2413	2413005	Dégelis	5	997	9924.00	662	656	649	643	2234705	2240240	2245776	2251311
24130047	24	Quebec / Québec	2413	2413040	Saint-Juste-du-Lac	5	997	9924.00	580	575	571	566	2234705	2240240	2245776	2251311
24130048	24	Quebec / Québec	2413	2413005	Dégelis	5	997	9924.00	675	664	654	643	2234705	2240240	2245776	2251311
24130049	24	Quebec / Québec	2413	2413005	Dégelis	5	997	9924.00	564	542	521	499	2234705	2240240	2245776	2251311
24130050	24	Quebec / Québec	2413	2413005	Dégelis	5	997	9924.00	525	525	526	526	2234705	2240240	2245776	2251311
24130051	24	Quebec / Québec	2413	2413005	Dégelis	5	997	9924.00	588	588	589	589	2234705	2240240	2245776	2251311
24130052	24	Quebec / Québec	2413	2413010	Saint-Jean-de-la-Lande	7	999	9924.00	298	285	273	260	2234705	2240240	2245776	2251311
24130053	24	Quebec / Québec	2413	2413015	Packington	5	997	9924.00	597	598	600	601	2234705	2240240	2245776	2251311
24130054	24	Quebec / Québec	2413	2413020	Saint-Marc-du-Lac-Long	5	997	9924.00	431	423	414	406	2234705	2240240	2245776	2251311
24130055	24	Quebec / Québec	2413	2413025	Rivière-Bleue	5	997	9924.00	400	395	391	386	2234705	2240240	2245776	2251311
24130056	24	Quebec / Québec	2413	2413025	Rivière-Bleue	5	997	9924.00	439	440	441	442	2234705	2240240	2245776	2251311
24130057	24	Quebec / Québec	2413	2413025	Rivière-Bleue	5	997	9924.00	446	436	426	416	2234705	2240240	2245776	2251311
24130058	24	Quebec / Québec	2413	2413095	Pohénégamook	5	997	9924.00	458	452	447	441	2234705	2240240	2245776	2251311
24130059	24	Quebec / Québec	2413	2413095	Pohénégamook	5	997	9924.00	639	625	612	598	2234705	2240240	2245776	2251311
24130060	24	Quebec / Québec	2413	2413095	Pohénégamook	5	997	9924.00	331	329	328	326	2234705	2240240	2245776	2251311
24130061	24	Quebec / Québec	2413	2413095	Pohénégamook	5	997	9924.00	408	404	400	396	2234705	2240240	2245776	2251311
24130062	24	Quebec / Québec	2413	2413095	Pohénégamook	5	997	9924.00	441	435	428	422	2234705	2240240	2245776	2251311
24130063	24	Quebec / Québec	2413	2413095	Pohénégamook	5	997	9924.00	456	449	443	436	2234705	2240240	2245776	2251311
24130064	24	Quebec / Québec	2413	2413100	Saint-Athanase	5	997	9924.00	304	307	311	314	2234705	2240240	2245776	2251311
24130065	24	Quebec / Québec	2413	2413090	Saint-Honoré-de-Témiscouata	5	997	9924.00	384	373	361	350	2234705	2240240	2245776	2251311
24130066	24	Quebec / Québec	2413	2413085	Saint-Elzéar-de-Témiscouata	5	997	9924.00	339	334	330	325	2234705	2240240	2245776	2251311
24130067	24	Quebec / Québec	2413	2413080	Saint-Louis-du-Ha! Ha!	5	997	9924.00	434	434	433	433	2234705	2240240	2245776	2251311
24130068	24	Quebec / Québec	2413	2413080	Saint-Louis-du-Ha! Ha!	5	997	9924.00	407	401	396	390	2234705	2240240	2245776	2251311
24130069	24	Quebec / Québec	2413	2413080	Saint-Louis-du-Ha! Ha!	5	997	9924.00	471	472	474	475	2234705	2240240	2245776	2251311
24130070	24	Quebec / Québec	2413	2413073	Témiscouata-sur-le-Lac	5	997	9924.00	730	733	737	740	2234705	2240240	2245776	2251311
24130071	24	Quebec / Québec	2413	2413073	Témiscouata-sur-le-Lac	5	997	9924.00	546	550	553	557	2234705	2240240	2245776	2251311
24130072	24	Quebec / Québec	2413	2413073	Témiscouata-sur-le-Lac	5	997	9924.00	475	476	477	478	2234705	2240240	2245776	2251311
24130073	24	Quebec / Québec	2413	2413073	Témiscouata-sur-le-Lac	5	997	9924.00	448	436	423	411	2234705	2240240	2245776	2251311
24130074	24	Quebec / Québec	2413	2413073	Témiscouata-sur-le-Lac	5	997	9924.00	471	482	492	503	2234705	2240240	2245776	2251311
24130075	24	Quebec / Québec	2413	2413073	Témiscouata-sur-le-Lac	5	997	9924.00	504	505	507	508	2234705	2240240	2245776	2251311
24130076	24	Quebec / Québec	2413	2413073	Témiscouata-sur-le-Lac	5	997	9924.00	490	474	457	441	2234705	2240240	2245776	2251311
24130077	24	Quebec / Québec	2413	2413030	Saint-Eusèbe	5	997	9924.00	610	606	601	597	2234705	2240240	2245776	2251311
24130078	24	Quebec / Québec	2413	2413073	Témiscouata-sur-le-Lac	5	997	9924.00	506	501	497	492	2234705	2240240	2245776	2251311
24130079	24	Quebec / Québec	2413	2413073	Témiscouata-sur-le-Lac	5	997	9924.00	373	370	368	365	2234705	2240240	2245776	2251311
24130080	24	Quebec / Québec	2413	2413073	Témiscouata-sur-le-Lac	5	997	9924.00	516	495	473	452	2234705	2240240	2245776	2251311
24130081	24	Quebec / Québec	2413	2413075	Saint-Pierre-de-Lamy	5	997	9924.00	113	114	115	116	2234705	2240240	2245776	2251311
24130082	24	Quebec / Québec	2413	2413090	Saint-Honoré-de-Témiscouata	5	997	9924.00	388	392	395	399	2234705	2240240	2245776	2251311
24140048	24	Quebec / Québec	2414	2414035	Saint-Alexandre-de-Kamouraska	4	996	9924.00	372	372	371	371	2234705	2240240	2245776	2251311
24140049	24	Quebec / Québec	2414	2414035	Saint-Alexandre-de-Kamouraska	4	996	9924.00	410	410	411	411	2234705	2240240	2245776	2251311
24140050	24	Quebec / Québec	2414	2414035	Saint-Alexandre-de-Kamouraska	4	996	9924.00	784	799	813	828	2234705	2240240	2245776	2251311
24140051	24	Quebec / Québec	2414	2414035	Saint-Alexandre-de-Kamouraska	4	996	9924.00	495	493	490	488	2234705	2240240	2245776	2251311
24140052	24	Quebec / Québec	2414	2414040	Saint-André	5	997	9924.00	652	654	655	657	2234705	2240240	2245776	2251311
24140053	24	Quebec / Québec	2414	2414030	Saint-Joseph-de-Kamouraska	6	998	9924.00	413	407	402	396	2234705	2240240	2245776	2251311
24140054	24	Quebec / Québec	2414	2414025	Sainte-Hélène	5	997	9924.00	528	532	537	541	2234705	2240240	2245776	2251311
24140055	24	Quebec / Québec	2414	2414025	Sainte-Hélène	5	997	9924.00	384	381	379	376	2234705	2240240	2245776	2251311
24140056	24	Quebec / Québec	2414	2414045	Saint-Germain	4	996	9924.00	281	282	284	285	2234705	2240240	2245776	2251311
24140057	24	Quebec / Québec	2414	2414018	Saint-Pascal	5	997	9924.00	416	411	407	402	2234705	2240240	2245776	2251311
24140058	24	Quebec / Québec	2414	2414018	Saint-Pascal	5	997	9924.00	520	522	524	526	2234705	2240240	2245776	2251311
24140059	24	Quebec / Québec	2414	2414018	Saint-Pascal	5	997	9924.00	474	473	473	472	2234705	2240240	2245776	2251311
24140060	24	Quebec / Québec	2414	2414018	Saint-Pascal	5	997	9924.00	580	582	583	585	2234705	2240240	2245776	2251311
24140061	24	Quebec / Québec	2414	2414018	Saint-Pascal	5	997	9924.00	530	536	543	549	2234705	2240240	2245776	2251311
24140062	24	Quebec / Québec	2414	2414018	Saint-Pascal	5	997	9924.00	557	550	544	537	2234705	2240240	2245776	2251311
24140063	24	Quebec / Québec	2414	2414018	Saint-Pascal	5	997	9924.00	409	406	404	401	2234705	2240240	2245776	2251311
24140064	24	Quebec / Québec	2414	2414010	Saint-Bruno-de-Kamouraska	5	997	9924.00	535	537	538	540	2234705	2240240	2245776	2251311
24140065	24	Quebec / Québec	2414	2414902	Picard	7	999	9924.00	6	7	8	9	2234705	2240240	2245776	2251311
24140066	24	Quebec / Québec	2414	2414005	Mont-Carmel	6	998	9924.00	466	464	461	459	2234705	2240240	2245776	2251311
24140067	24	Quebec / Québec	2414	2414060	Saint-Philippe-de-Néri	5	997	9924.00	377	376	374	373	2234705	2240240	2245776	2251311
24140068	24	Quebec / Québec	2414	2414060	Saint-Philippe-de-Néri	5	997	9924.00	483	478	472	467	2234705	2240240	2245776	2251311
24140069	24	Quebec / Québec	2414	2414055	Saint-Denis	7	999	9924.00	506	509	511	514	2234705	2240240	2245776	2251311
24140070	24	Quebec / Québec	2414	2414050	Kamouraska	6	998	9924.00	594	600	605	611	2234705	2240240	2245776	2251311
24140071	24	Quebec / Québec	2414	2414065	Rivière-Ouelle	6	998	9924.00	625	611	598	584	2234705	2240240	2245776	2251311
24140072	24	Quebec / Québec	2414	2414065	Rivière-Ouelle	6	998	9924.00	416	412	407	403	2234705	2240240	2245776	2251311
24140073	24	Quebec / Québec	2414	2414070	Saint-Pacôme	6	998	9924.00	628	624	619	615	2234705	2240240	2245776	2251311
24140074	24	Quebec / Québec	2414	2414070	Saint-Pacôme	6	998	9924.00	395	395	396	396	2234705	2240240	2245776	2251311
24140075	24	Quebec / Québec	2414	2414070	Saint-Pacôme	6	998	9924.00	624	615	607	598	2234705	2240240	2245776	2251311
24140076	24	Quebec / Québec	2414	2414075	Saint-Gabriel-Lalemant	5	997	9924.00	402	395	389	382	2234705	2240240	2245776	2251311
24140077	24	Quebec / Québec	2414	2414075	Saint-Gabriel-Lalemant	5	997	9924.00	380	370	361	351	2234705	2240240	2245776	2251311
24140078	24	Quebec / Québec	2414	2414090	Sainte-Anne-de-la-Pocatière	6	998	9924.00	417	412	407	402	2234705	2240240	2245776	2251311
24140079	24	Quebec / Québec	2414	2414090	Sainte-Anne-de-la-Pocatière	6	998	9924.00	564	560	557	553	2234705	2240240	2245776	2251311
24140080	24	Quebec / Québec	2414	2414085	La Pocatière	6	998	9924.00	376	366	357	347	2234705	2240240	2245776	2251311
24140081	24	Quebec / Québec	2414	2414085	La Pocatière	6	998	9924.00	368	361	353	346	2234705	2240240	2245776	2251311
24140082	24	Quebec / Québec	2414	2414085	La Pocatière	6	998	9924.00	450	453	455	458	2234705	2240240	2245776	2251311
24140083	24	Quebec / Québec	2414	2414085	La Pocatière	6	998	9924.00	439	435	431	427	2234705	2240240	2245776	2251311
24140084	24	Quebec / Québec	2414	2414085	La Pocatière	6	998	9924.00	524	511	499	486	2234705	2240240	2245776	2251311
24140085	24	Quebec / Québec	2414	2414085	La Pocatière	6	998	9924.00	485	478	471	464	2234705	2240240	2245776	2251311
24140086	24	Quebec / Québec	2414	2414085	La Pocatière	6	998	9924.00	638	633	629	624	2234705	2240240	2245776	2251311
24140087	24	Quebec / Québec	2414	2414085	La Pocatière	6	998	9924.00	485	497	509	521	2234705	2240240	2245776	2251311
24140088	24	Quebec / Québec	2414	2414085	La Pocatière	6	998	9924.00	471	473	475	477	2234705	2240240	2245776	2251311
24140089	24	Quebec / Québec	2414	2414090	Sainte-Anne-de-la-Pocatière	6	998	9924.00	391	382	373	364	2234705	2240240	2245776	2251311
24140090	24	Quebec / Québec	2414	2414090	Sainte-Anne-de-la-Pocatière	6	998	9924.00	329	330	332	333	2234705	2240240	2245776	2251311
24140091	24	Quebec / Québec	2414	2414080	Saint-Onésime-d'Ixworth	7	999	9924.00	559	559	560	560	2234705	2240240	2245776	2251311
24140092	24	Quebec / Québec	2414	2414005	Mont-Carmel	6	998	9924.00	668	669	669	670	2234705	2240240	2245776	2251311
24140093	24	Quebec / Québec	2414	2414904	Petit-Lac-Sainte-Anne	7	999	9924.00	0	0	0	0	2234705	2240240	2245776	2251311
24140094	24	Quebec / Québec	2414	2414902	Picard	7	999	9924.00	0	0	0	0	2234705	2240240	2245776	2251311
24150028	24	Quebec / Québec	2415	2415065	Baie-Sainte-Catherine	7	999	9924.00	204	205	205	206	2234705	2240240	2245776	2251311
24150029	24	Quebec / Québec	2415	2415058	Saint-Siméon	6	998	9924.00	358	364	371	377	2234705	2240240	2245776	2251311
24150030	24	Quebec / Québec	2415	2415058	Saint-Siméon	6	998	9924.00	543	534	524	515	2234705	2240240	2245776	2251311
24150031	24	Quebec / Québec	2415	2415058	Saint-Siméon	6	998	9924.00	384	373	361	350	2234705	2240240	2245776	2251311
24150032	24	Quebec / Québec	2415	2415013	La Malbaie	6	998	9924.00	354	356	357	359	2234705	2240240	2245776	2251311
24150033	24	Quebec / Québec	2415	2415013	La Malbaie	6	998	9924.00	346	343	339	336	2234705	2240240	2245776	2251311
24150034	24	Quebec / Québec	2415	2415013	La Malbaie	6	998	9924.00	395	389	382	376	2234705	2240240	2245776	2251311
24150035	24	Quebec / Québec	2415	2415013	La Malbaie	6	998	9924.00	449	444	440	435	2234705	2240240	2245776	2251311
24150036	24	Quebec / Québec	2415	2415013	La Malbaie	6	998	9924.00	333	324	315	306	2234705	2240240	2245776	2251311
24150037	24	Quebec / Québec	2415	2415013	La Malbaie	6	998	9924.00	637	626	615	604	2234705	2240240	2245776	2251311
24150038	24	Quebec / Québec	2415	2415013	La Malbaie	6	998	9924.00	589	583	576	570	2234705	2240240	2245776	2251311
24150039	24	Quebec / Québec	2415	2415013	La Malbaie	6	998	9924.00	692	675	657	640	2234705	2240240	2245776	2251311
24150040	24	Quebec / Québec	2415	2415013	La Malbaie	6	998	9924.00	559	552	544	537	2234705	2240240	2245776	2251311
24150041	24	Quebec / Québec	2415	2415013	La Malbaie	6	998	9924.00	631	612	594	575	2234705	2240240	2245776	2251311
24150042	24	Quebec / Québec	2415	2415013	La Malbaie	6	998	9924.00	562	551	539	528	2234705	2240240	2245776	2251311
24150043	24	Quebec / Québec	2415	2415013	La Malbaie	6	998	9924.00	596	576	557	537	2234705	2240240	2245776	2251311
24150044	24	Quebec / Québec	2415	2415013	La Malbaie	6	998	9924.00	476	469	462	455	2234705	2240240	2245776	2251311
24150045	24	Quebec / Québec	2415	2415013	La Malbaie	6	998	9924.00	887	893	900	906	2234705	2240240	2245776	2251311
24150046	24	Quebec / Québec	2415	2415013	La Malbaie	6	998	9924.00	496	497	497	498	2234705	2240240	2245776	2251311
24150047	24	Quebec / Québec	2415	2415013	La Malbaie	6	998	9924.00	336	340	343	347	2234705	2240240	2245776	2251311
24150048	24	Quebec / Québec	2415	2415005	Saint-Irénée	5	997	9924.00	667	661	654	648	2234705	2240240	2245776	2251311
24150049	24	Quebec / Québec	2415	2415030	Saint-Aimé-des-Lacs	6	998	9924.00	592	596	599	603	2234705	2240240	2245776	2251311
24150050	24	Quebec / Québec	2415	2415035	Clermont	6	998	9924.00	781	802	824	845	2234705	2240240	2245776	2251311
24150051	24	Quebec / Québec	2415	2415035	Clermont	6	998	9924.00	419	414	408	403	2234705	2240240	2245776	2251311
24150052	24	Quebec / Québec	2415	2415035	Clermont	6	998	9924.00	490	486	483	479	2234705	2240240	2245776	2251311
24150053	24	Quebec / Québec	2415	2415035	Clermont	6	998	9924.00	491	479	466	454	2234705	2240240	2245776	2251311
24150054	24	Quebec / Québec	2415	2415035	Clermont	6	998	9924.00	470	465	459	454	2234705	2240240	2245776	2251311
24150055	24	Quebec / Québec	2415	2415035	Clermont	6	998	9924.00	461	459	458	456	2234705	2240240	2245776	2251311
24150056	24	Quebec / Québec	2415	2415013	La Malbaie	6	998	9924.00	406	397	389	380	2234705	2240240	2245776	2251311
24150057	24	Quebec / Québec	2415	2415902	Mont-Élie	7	999	9924.00	74	71	69	66	2234705	2240240	2245776	2251311
24150058	24	Quebec / Québec	2415	2415904	Sagard	4	996	9924.00	120	122	125	127	2234705	2240240	2245776	2251311
24150059	24	Quebec / Québec	2415	2415030	Saint-Aimé-des-Lacs	6	998	9924.00	486	486	487	487	2234705	2240240	2245776	2251311
24150060	24	Quebec / Québec	2415	2415025	Notre-Dame-des-Monts	5	997	9924.00	416	411	407	402	2234705	2240240	2245776	2251311
24150061	24	Quebec / Québec	2415	2415025	Notre-Dame-des-Monts	5	997	9924.00	394	394	394	394	2234705	2240240	2245776	2251311
24160029	24	Quebec / Québec	2416	2416050	Saint-Hilarion	6	998	9924.00	492	483	475	466	2234705	2240240	2245776	2251311
24160030	24	Quebec / Québec	2416	2416050	Saint-Hilarion	6	998	9924.00	679	676	674	671	2234705	2240240	2245776	2251311
24160031	24	Quebec / Québec	2416	2416055	Saint-Urbain	5	997	9924.00	520	514	509	503	2234705	2240240	2245776	2251311
24160032	24	Quebec / Québec	2416	2416055	Saint-Urbain	5	997	9924.00	462	456	451	445	2234705	2240240	2245776	2251311
24160033	24	Quebec / Québec	2416	2416055	Saint-Urbain	5	997	9924.00	471	463	454	446	2234705	2240240	2245776	2251311
24160034	24	Quebec / Québec	2416	2416013	Baie-Saint-Paul	6	998	9924.00	610	611	612	613	2234705	2240240	2245776	2251311
24160035	24	Quebec / Québec	2416	2416902	Lac-Pikauba	7	999	9924.00	13	25	38	50	2234705	2240240	2245776	2251311
24160036	24	Quebec / Québec	2416	2416013	Baie-Saint-Paul	6	998	9924.00	714	735	757	778	2234705	2240240	2245776	2251311
24160037	24	Quebec / Québec	2416	2416013	Baie-Saint-Paul	6	998	9924.00	765	754	743	732	2234705	2240240	2245776	2251311
24160038	24	Quebec / Québec	2416	2416013	Baie-Saint-Paul	6	998	9924.00	421	420	420	419	2234705	2240240	2245776	2251311
24160039	24	Quebec / Québec	2416	2416013	Baie-Saint-Paul	6	998	9924.00	1020	1007	993	980	2234705	2240240	2245776	2251311
24160040	24	Quebec / Québec	2416	2416013	Baie-Saint-Paul	6	998	9924.00	416	410	405	399	2234705	2240240	2245776	2251311
24160041	24	Quebec / Québec	2416	2416013	Baie-Saint-Paul	6	998	9924.00	680	661	641	622	2234705	2240240	2245776	2251311
24160042	24	Quebec / Québec	2416	2416013	Baie-Saint-Paul	6	998	9924.00	592	593	595	596	2234705	2240240	2245776	2251311
24160043	24	Quebec / Québec	2416	2416013	Baie-Saint-Paul	6	998	9924.00	526	520	513	507	2234705	2240240	2245776	2251311
24160044	24	Quebec / Québec	2416	2416013	Baie-Saint-Paul	6	998	9924.00	600	598	596	594	2234705	2240240	2245776	2251311
24160045	24	Quebec / Québec	2416	2416048	Les Éboulements	6	998	9924.00	611	608	604	601	2234705	2240240	2245776	2251311
24160046	24	Quebec / Québec	2416	2416048	Les Éboulements	6	998	9924.00	718	722	725	729	2234705	2240240	2245776	2251311
24160047	24	Quebec / Québec	2416	2416023	L'Isle-aux-Coudres	5	997	9924.00	416	416	415	415	2234705	2240240	2245776	2251311
24160048	24	Quebec / Québec	2416	2416023	L'Isle-aux-Coudres	5	997	9924.00	433	423	414	404	2234705	2240240	2245776	2251311
24160049	24	Quebec / Québec	2416	2416023	L'Isle-aux-Coudres	5	997	9924.00	402	385	369	352	2234705	2240240	2245776	2251311
24160050	24	Quebec / Québec	2416	2416005	Petite-Rivière-Saint-François	5	997	9924.00	758	772	786	800	2234705	2240240	2245776	2251311
24160051	24	Quebec / Québec	2416	2416013	Baie-Saint-Paul	6	998	9924.00	369	369	370	370	2234705	2240240	2245776	2251311
24160052	24	Quebec / Québec	2416	2416013	Baie-Saint-Paul	6	998	9924.00	581	579	576	574	2234705	2240240	2245776	2251311
24170032	24	Quebec / Québec	2417	2417065	Saint-Roch-des-Aulnaies	5	997	9924.00	502	488	474	460	2234705	2240240	2245776	2251311
24170033	24	Quebec / Québec	2417	2417065	Saint-Roch-des-Aulnaies	5	997	9924.00	455	459	463	467	2234705	2240240	2245776	2251311
24170034	24	Quebec / Québec	2417	2417070	Saint-Jean-Port-Joli	6	998	9924.00	607	614	621	628	2234705	2240240	2245776	2251311
24170035	24	Quebec / Québec	2417	2417070	Saint-Jean-Port-Joli	6	998	9924.00	771	778	786	793	2234705	2240240	2245776	2251311
24170036	24	Quebec / Québec	2417	2417070	Saint-Jean-Port-Joli	6	998	9924.00	577	575	574	572	2234705	2240240	2245776	2251311
24170037	24	Quebec / Québec	2417	2417070	Saint-Jean-Port-Joli	6	998	9924.00	463	463	462	462	2234705	2240240	2245776	2251311
24170038	24	Quebec / Québec	2417	2417070	Saint-Jean-Port-Joli	6	998	9924.00	431	437	442	448	2234705	2240240	2245776	2251311
24170039	24	Quebec / Québec	2417	2417070	Saint-Jean-Port-Joli	6	998	9924.00	475	478	481	484	2234705	2240240	2245776	2251311
24170040	24	Quebec / Québec	2417	2417055	Saint-Aubert	5	997	9924.00	625	640	654	669	2234705	2240240	2245776	2251311
24170041	24	Quebec / Québec	2417	2417055	Saint-Aubert	5	997	9924.00	797	795	794	792	2234705	2240240	2245776	2251311
24170042	24	Quebec / Québec	2417	2417078	L'Islet	5	997	9924.00	443	438	434	429	2234705	2240240	2245776	2251311
24170043	24	Quebec / Québec	2417	2417078	L'Islet	5	997	9924.00	557	564	570	577	2234705	2240240	2245776	2251311
24170044	24	Quebec / Québec	2417	2417078	L'Islet	5	997	9924.00	573	568	564	559	2234705	2240240	2245776	2251311
24170045	24	Quebec / Québec	2417	2417078	L'Islet	5	997	9924.00	492	485	479	472	2234705	2240240	2245776	2251311
24170046	24	Quebec / Québec	2417	2417078	L'Islet	5	997	9924.00	623	626	630	633	2234705	2240240	2245776	2251311
24170047	24	Quebec / Québec	2417	2417078	L'Islet	5	997	9924.00	669	669	668	668	2234705	2240240	2245776	2251311
24170048	24	Quebec / Québec	2417	2417078	L'Islet	5	997	9924.00	608	580	551	523	2234705	2240240	2245776	2251311
24170049	24	Quebec / Québec	2417	2417045	Saint-Cyrille-de-Lessard	6	998	9924.00	746	739	732	725	2234705	2240240	2245776	2251311
24170050	24	Quebec / Québec	2417	2417040	Saint-Damase-de-L'Islet	6	998	9924.00	583	575	568	560	2234705	2240240	2245776	2251311
24170051	24	Quebec / Québec	2417	2417060	Sainte-Louise	6	998	9924.00	697	691	684	678	2234705	2240240	2245776	2251311
24170052	24	Quebec / Québec	2417	2417035	Tourville	6	998	9924.00	624	615	607	598	2234705	2240240	2245776	2251311
24170053	24	Quebec / Québec	2417	2417030	Sainte-Perpétue	6	998	9924.00	397	387	378	368	2234705	2240240	2245776	2251311
24170054	24	Quebec / Québec	2417	2417030	Sainte-Perpétue	6	998	9924.00	400	395	389	384	2234705	2240240	2245776	2251311
24170055	24	Quebec / Québec	2417	2417030	Sainte-Perpétue	6	998	9924.00	474	464	453	443	2234705	2240240	2245776	2251311
24170056	24	Quebec / Québec	2417	2417030	Sainte-Perpétue	6	998	9924.00	476	474	473	471	2234705	2240240	2245776	2251311
24170057	24	Quebec / Québec	2417	2417025	Sainte-Félicité	7	999	9924.00	408	403	399	394	2234705	2240240	2245776	2251311
24170058	24	Quebec / Québec	2417	2417010	Saint-Pamphile	6	998	9924.00	514	498	483	467	2234705	2240240	2245776	2251311
24170059	24	Quebec / Québec	2417	2417010	Saint-Pamphile	6	998	9924.00	450	446	443	439	2234705	2240240	2245776	2251311
24170060	24	Quebec / Québec	2417	2417010	Saint-Pamphile	6	998	9924.00	490	480	471	461	2234705	2240240	2245776	2251311
24170061	24	Quebec / Québec	2417	2417010	Saint-Pamphile	6	998	9924.00	443	421	399	377	2234705	2240240	2245776	2251311
24170062	24	Quebec / Québec	2417	2417010	Saint-Pamphile	6	998	9924.00	352	348	345	341	2234705	2240240	2245776	2251311
24170063	24	Quebec / Québec	2417	2417010	Saint-Pamphile	6	998	9924.00	379	377	374	372	2234705	2240240	2245776	2251311
24170064	24	Quebec / Québec	2417	2417005	Saint-Omer	7	999	9924.00	303	297	290	284	2234705	2240240	2245776	2251311
24170065	24	Quebec / Québec	2417	2417015	Saint-Adalbert	5	997	9924.00	531	526	520	515	2234705	2240240	2245776	2251311
24170066	24	Quebec / Québec	2417	2417020	Saint-Marcel	7	999	9924.00	437	435	432	430	2234705	2240240	2245776	2251311
24180039	24	Quebec / Québec	2418	2418070	Saint-Antoine-de-l'Isle-aux-Grues	7	999	9924.00	146	145	145	144	2234705	2240240	2245776	2251311
24180040	24	Quebec / Québec	2418	2418045	Cap-Saint-Ignace	6	998	9924.00	551	552	553	554	2234705	2240240	2245776	2251311
24180041	24	Quebec / Québec	2418	2418045	Cap-Saint-Ignace	6	998	9924.00	491	485	480	474	2234705	2240240	2245776	2251311
24180042	24	Quebec / Québec	2418	2418045	Cap-Saint-Ignace	6	998	9924.00	455	461	467	473	2234705	2240240	2245776	2251311
24180043	24	Quebec / Québec	2418	2418045	Cap-Saint-Ignace	6	998	9924.00	508	520	533	545	2234705	2240240	2245776	2251311
24180044	24	Quebec / Québec	2418	2418045	Cap-Saint-Ignace	6	998	9924.00	548	552	556	560	2234705	2240240	2245776	2251311
24180045	24	Quebec / Québec	2418	2418050	Montmagny	5	997	9924.00	505	510	514	519	2234705	2240240	2245776	2251311
24180046	24	Quebec / Québec	2418	2418050	Montmagny	5	997	9924.00	435	434	432	431	2234705	2240240	2245776	2251311
24180047	24	Quebec / Québec	2418	2418050	Montmagny	5	997	9924.00	550	565	579	594	2234705	2240240	2245776	2251311
24180048	24	Quebec / Québec	2418	2418050	Montmagny	5	997	9924.00	659	659	660	660	2234705	2240240	2245776	2251311
24180049	24	Quebec / Québec	2418	2418050	Montmagny	5	997	9924.00	663	660	656	653	2234705	2240240	2245776	2251311
24180050	24	Quebec / Québec	2418	2418050	Montmagny	5	997	9924.00	630	626	622	618	2234705	2240240	2245776	2251311
24180051	24	Quebec / Québec	2418	2418050	Montmagny	5	997	9924.00	612	606	601	595	2234705	2240240	2245776	2251311
24180052	24	Quebec / Québec	2418	2418050	Montmagny	5	997	9924.00	457	452	447	442	2234705	2240240	2245776	2251311
24180053	24	Quebec / Québec	2418	2418050	Montmagny	5	997	9924.00	378	372	366	360	2234705	2240240	2245776	2251311
24180054	24	Quebec / Québec	2418	2418050	Montmagny	5	997	9924.00	754	741	729	716	2234705	2240240	2245776	2251311
24180055	24	Quebec / Québec	2418	2418050	Montmagny	5	997	9924.00	615	621	626	632	2234705	2240240	2245776	2251311
24180056	24	Quebec / Québec	2418	2418050	Montmagny	5	997	9924.00	527	519	510	502	2234705	2240240	2245776	2251311
24180057	24	Quebec / Québec	2418	2418050	Montmagny	5	997	9924.00	512	510	508	506	2234705	2240240	2245776	2251311
24180058	24	Quebec / Québec	2418	2418050	Montmagny	5	997	9924.00	431	432	432	433	2234705	2240240	2245776	2251311
24180059	24	Quebec / Québec	2418	2418050	Montmagny	5	997	9924.00	496	490	483	477	2234705	2240240	2245776	2251311
24180060	24	Quebec / Québec	2418	2418050	Montmagny	5	997	9924.00	455	450	444	439	2234705	2240240	2245776	2251311
24180061	24	Quebec / Québec	2418	2418050	Montmagny	5	997	9924.00	433	421	410	398	2234705	2240240	2245776	2251311
24180062	24	Quebec / Québec	2418	2418050	Montmagny	5	997	9924.00	490	485	481	476	2234705	2240240	2245776	2251311
24180063	24	Quebec / Québec	2418	2418050	Montmagny	5	997	9924.00	463	460	458	455	2234705	2240240	2245776	2251311
24180064	24	Quebec / Québec	2418	2418050	Montmagny	5	997	9924.00	475	479	484	488	2234705	2240240	2245776	2251311
24180065	24	Quebec / Québec	2418	2418050	Montmagny	5	997	9924.00	487	486	486	485	2234705	2240240	2245776	2251311
24180066	24	Quebec / Québec	2418	2418055	Saint-Pierre-de-la-Rivière-du-Sud	5	997	9924.00	432	430	427	425	2234705	2240240	2245776	2251311
24180067	24	Quebec / Québec	2418	2418055	Saint-Pierre-de-la-Rivière-du-Sud	5	997	9924.00	485	485	485	485	2234705	2240240	2245776	2251311
24180068	24	Quebec / Québec	2418	2418060	Saint-François-de-la-Rivière-du-Sud	5	997	9924.00	517	521	526	530	2234705	2240240	2245776	2251311
24180069	24	Quebec / Québec	2418	2418060	Saint-François-de-la-Rivière-du-Sud	5	997	9924.00	634	638	642	646	2234705	2240240	2245776	2251311
24180070	24	Quebec / Québec	2418	2418060	Saint-François-de-la-Rivière-du-Sud	5	997	9924.00	450	447	445	442	2234705	2240240	2245776	2251311
24180071	24	Quebec / Québec	2418	2418065	Berthier-sur-Mer	5	997	9924.00	488	496	504	512	2234705	2240240	2245776	2251311
24180072	24	Quebec / Québec	2418	2418065	Berthier-sur-Mer	5	997	9924.00	498	502	506	510	2234705	2240240	2245776	2251311
24180073	24	Quebec / Québec	2418	2418065	Berthier-sur-Mer	5	997	9924.00	443	463	482	502	2234705	2240240	2245776	2251311
24180074	24	Quebec / Québec	2418	2418050	Montmagny	5	997	9924.00	417	419	421	423	2234705	2240240	2245776	2251311
24180075	24	Quebec / Québec	2418	2418040	Notre-Dame-du-Rosaire	5	997	9924.00	386	387	389	390	2234705	2240240	2245776	2251311
24180076	24	Quebec / Québec	2418	2418035	Sainte-Euphémie-sur-Rivière-du-Sud	4	996	9924.00	327	325	324	322	2234705	2240240	2245776	2251311
24180077	24	Quebec / Québec	2418	2418030	Saint-Paul-de-Montminy	5	997	9924.00	447	438	428	419	2234705	2240240	2245776	2251311
24180078	24	Quebec / Québec	2418	2418030	Saint-Paul-de-Montminy	5	997	9924.00	369	371	372	374	2234705	2240240	2245776	2251311
24180079	24	Quebec / Québec	2418	2418025	Sainte-Apolline-de-Patton	5	997	9924.00	541	541	542	542	2234705	2240240	2245776	2251311
24180080	24	Quebec / Québec	2418	2418045	Cap-Saint-Ignace	6	998	9924.00	500	492	483	475	2234705	2240240	2245776	2251311
24180081	24	Quebec / Québec	2418	2418020	Sainte-Lucie-de-Beauregard	5	997	9924.00	299	294	290	285	2234705	2240240	2245776	2251311
24180082	24	Quebec / Québec	2418	2418015	Saint-Fabien-de-Panet	5	997	9924.00	455	445	436	426	2234705	2240240	2245776	2251311
24180083	24	Quebec / Québec	2418	2418010	Lac-Frontière	7	999	9924.00	195	192	190	187	2234705	2240240	2245776	2251311
24180084	24	Quebec / Québec	2418	2418005	Saint-Just-de-Bretenières	6	998	9924.00	357	351	346	340	2234705	2240240	2245776	2251311
24180085	24	Quebec / Québec	2418	2418005	Saint-Just-de-Bretenières	6	998	9924.00	344	341	339	336	2234705	2240240	2245776	2251311
24180086	24	Quebec / Québec	2418	2418015	Saint-Fabien-de-Panet	5	997	9924.00	529	531	534	536	2234705	2240240	2245776	2251311
24190046	24	Quebec / Québec	2419	2419117	Saint-Vallier	5	997	9924.00	544	546	549	551	2234705	2240240	2245776	2251311
24190047	24	Quebec / Québec	2419	2419117	Saint-Vallier	5	997	9924.00	505	506	506	507	2234705	2240240	2245776	2251311
24190048	24	Quebec / Québec	2419	2419110	Saint-Michel-de-Bellechasse	4	996	9924.00	451	448	444	441	2234705	2240240	2245776	2251311
24190049	24	Quebec / Québec	2419	2419110	Saint-Michel-de-Bellechasse	4	996	9924.00	541	544	546	549	2234705	2240240	2245776	2251311
24190050	24	Quebec / Québec	2419	2419110	Saint-Michel-de-Bellechasse	4	996	9924.00	823	823	824	824	2234705	2240240	2245776	2251311
24190051	24	Quebec / Québec	2419	2419105	Beaumont	1	421	4210700.00	760	781	803	824	2524	2629	2733	2838
24190052	24	Quebec / Québec	2419	2419105	Beaumont	1	421	4210700.00	490	487	483	480	2524	2629	2733	2838
24190053	24	Quebec / Québec	2419	2419105	Beaumont	1	421	4210700.00	732	818	905	991	2524	2629	2733	2838
24190054	24	Quebec / Québec	2419	2419105	Beaumont	1	421	4210700.00	543	543	542	542	2524	2629	2733	2838
24190055	24	Quebec / Québec	2419	2419097	Saint-Charles-de-Bellechasse	5	997	9924.00	642	676	710	744	2234705	2240240	2245776	2251311
24190056	24	Quebec / Québec	2419	2419097	Saint-Charles-de-Bellechasse	5	997	9924.00	590	583	577	570	2234705	2240240	2245776	2251311
24190057	24	Quebec / Québec	2419	2419097	Saint-Charles-de-Bellechasse	5	997	9924.00	588	596	603	611	2234705	2240240	2245776	2251311
24190058	24	Quebec / Québec	2419	2419097	Saint-Charles-de-Bellechasse	5	997	9924.00	455	451	446	442	2234705	2240240	2245776	2251311
24190059	24	Quebec / Québec	2419	2419075	Saint-Gervais	5	997	9924.00	393	386	378	371	2234705	2240240	2245776	2251311
24190060	24	Quebec / Québec	2419	2419075	Saint-Gervais	5	997	9924.00	392	400	409	417	2234705	2240240	2245776	2251311
24190061	24	Quebec / Québec	2419	2419075	Saint-Gervais	5	997	9924.00	508	526	545	563	2234705	2240240	2245776	2251311
24190062	24	Quebec / Québec	2419	2419075	Saint-Gervais	5	997	9924.00	784	784	783	783	2234705	2240240	2245776	2251311
24190063	24	Quebec / Québec	2419	2419070	Honfleur	5	997	9924.00	358	357	355	354	2234705	2240240	2245776	2251311
24190064	24	Quebec / Québec	2419	2419070	Honfleur	5	997	9924.00	424	442	460	478	2234705	2240240	2245776	2251311
24190065	24	Quebec / Québec	2419	2419050	Saint-Lazare-de-Bellechasse	5	997	9924.00	693	705	718	730	2234705	2240240	2245776	2251311
24190066	24	Quebec / Québec	2419	2419050	Saint-Lazare-de-Bellechasse	5	997	9924.00	502	513	524	535	2234705	2240240	2245776	2251311
24190067	24	Quebec / Québec	2419	2419055	Sainte-Claire	5	997	9924.00	634	629	624	619	2234705	2240240	2245776	2251311
24190068	24	Quebec / Québec	2419	2419055	Sainte-Claire	5	997	9924.00	377	380	383	386	2234705	2240240	2245776	2251311
24190069	24	Quebec / Québec	2419	2419055	Sainte-Claire	5	997	9924.00	555	566	578	589	2234705	2240240	2245776	2251311
24190070	24	Quebec / Québec	2419	2419055	Sainte-Claire	5	997	9924.00	711	730	748	767	2234705	2240240	2245776	2251311
24190071	24	Quebec / Québec	2419	2419055	Sainte-Claire	5	997	9924.00	529	515	500	486	2234705	2240240	2245776	2251311
24190072	24	Quebec / Québec	2419	2419062	Saint-Anselme	5	997	9924.00	538	534	531	527	2234705	2240240	2245776	2251311
24190073	24	Quebec / Québec	2419	2419062	Saint-Anselme	5	997	9924.00	598	589	579	570	2234705	2240240	2245776	2251311
24190074	24	Quebec / Québec	2419	2419062	Saint-Anselme	5	997	9924.00	621	647	673	699	2234705	2240240	2245776	2251311
24190075	24	Quebec / Québec	2419	2419062	Saint-Anselme	5	997	9924.00	878	949	1021	1092	2234705	2240240	2245776	2251311
24190076	24	Quebec / Québec	2419	2419062	Saint-Anselme	5	997	9924.00	508	520	532	544	2234705	2240240	2245776	2251311
24190077	24	Quebec / Québec	2419	2419062	Saint-Anselme	5	997	9924.00	411	411	410	410	2234705	2240240	2245776	2251311
24190078	24	Quebec / Québec	2419	2419068	Saint-Henri	1	421	4210900.00	698	712	725	739	5141	5258	5376	5493
24190079	24	Quebec / Québec	2419	2419068	Saint-Henri	1	421	4210900.00	720	726	733	739	5141	5258	5376	5493
24190080	24	Quebec / Québec	2419	2419068	Saint-Henri	1	421	4210900.00	1089	1093	1098	1102	5141	5258	5376	5493
24190081	24	Quebec / Québec	2419	2419068	Saint-Henri	1	421	4210900.00	618	604	589	575	5141	5258	5376	5493
24190082	24	Quebec / Québec	2419	2419068	Saint-Henri	1	421	4210900.00	618	642	667	691	5141	5258	5376	5493
24190083	24	Quebec / Québec	2419	2419068	Saint-Henri	1	421	4210900.00	1399	1481	1564	1646	5141	5258	5376	5493
24190084	24	Quebec / Québec	2419	2419055	Sainte-Claire	5	997	9924.00	527	520	514	507	2234705	2240240	2245776	2251311
24190085	24	Quebec / Québec	2419	2419025	Saint-Malachie	5	997	9924.00	503	506	510	513	2234705	2240240	2245776	2251311
24190086	24	Quebec / Québec	2419	2419025	Saint-Malachie	5	997	9924.00	458	456	454	452	2234705	2240240	2245776	2251311
24190087	24	Quebec / Québec	2419	2419025	Saint-Malachie	5	997	9924.00	533	538	542	547	2234705	2240240	2245776	2251311
24190088	24	Quebec / Québec	2419	2419015	Saint-Nazaire-de-Dorchester	7	999	9924.00	357	358	360	361	2234705	2240240	2245776	2251311
24190089	24	Quebec / Québec	2419	2419030	Saint-Damien-de-Buckland	5	997	9924.00	480	484	489	493	2234705	2240240	2245776	2251311
24190090	24	Quebec / Québec	2419	2419030	Saint-Damien-de-Buckland	5	997	9924.00	533	519	504	490	2234705	2240240	2245776	2251311
24190091	24	Quebec / Québec	2419	2419030	Saint-Damien-de-Buckland	5	997	9924.00	537	532	526	521	2234705	2240240	2245776	2251311
24190092	24	Quebec / Québec	2419	2419030	Saint-Damien-de-Buckland	5	997	9924.00	497	490	483	476	2234705	2240240	2245776	2251311
24190093	24	Quebec / Québec	2419	2419010	Notre-Dame-Auxiliatrice-de-Buckland	5	997	9924.00	369	368	368	367	2234705	2240240	2245776	2251311
24190094	24	Quebec / Québec	2419	2419010	Notre-Dame-Auxiliatrice-de-Buckland	5	997	9924.00	413	410	407	404	2234705	2240240	2245776	2251311
24190095	24	Quebec / Québec	2419	2419005	Saint-Philémon	5	997	9924.00	382	383	385	386	2234705	2240240	2245776	2251311
24190096	24	Quebec / Québec	2419	2419005	Saint-Philémon	5	997	9924.00	354	347	341	334	2234705	2240240	2245776	2251311
24190097	24	Quebec / Québec	2419	2419037	Armagh	5	997	9924.00	468	474	480	486	2234705	2240240	2245776	2251311
24190098	24	Quebec / Québec	2419	2419037	Armagh	5	997	9924.00	525	520	516	511	2234705	2240240	2245776	2251311
24190099	24	Quebec / Québec	2419	2419037	Armagh	5	997	9924.00	498	496	493	491	2234705	2240240	2245776	2251311
24190100	24	Quebec / Québec	2419	2419045	Saint-Nérée	5	997	9924.00	365	361	358	354	2234705	2240240	2245776	2251311
24190101	24	Quebec / Québec	2419	2419045	Saint-Nérée	5	997	9924.00	378	381	385	388	2234705	2240240	2245776	2251311
24190102	24	Quebec / Québec	2419	2419082	Saint-Raphaël	5	997	9924.00	584	578	571	565	2234705	2240240	2245776	2251311
24190103	24	Quebec / Québec	2419	2419082	Saint-Raphaël	5	997	9924.00	514	513	512	511	2234705	2240240	2245776	2251311
24190104	24	Quebec / Québec	2419	2419082	Saint-Raphaël	5	997	9924.00	581	587	594	600	2234705	2240240	2245776	2251311
24190105	24	Quebec / Québec	2419	2419082	Saint-Raphaël	5	997	9924.00	770	756	742	728	2234705	2240240	2245776	2251311
24190106	24	Quebec / Québec	2419	2419090	La Durantaye	5	997	9924.00	729	735	742	748	2234705	2240240	2245776	2251311
24190107	24	Quebec / Québec	2419	2419020	Saint-Léon-de-Standon	5	997	9924.00	499	495	490	486	2234705	2240240	2245776	2251311
24190108	24	Quebec / Québec	2419	2419020	Saint-Léon-de-Standon	5	997	9924.00	629	633	637	641	2234705	2240240	2245776	2251311
24200011	24	Quebec / Québec	2420	2420005	Saint-François-de-l'Île-d'Orléans	1	421	4210540.00	527	527	527	527	6785	6859	6934	7008
24200012	24	Quebec / Québec	2420	2420010	Sainte-Famille	1	421	4210540.00	412	422	433	443	6785	6859	6934	7008
24200013	24	Quebec / Québec	2420	2420015	Saint-Jean-de-l'Île-d'Orléans	1	421	4210540.00	393	347	300	254	6785	6859	6934	7008
24200014	24	Quebec / Québec	2420	2420015	Saint-Jean-de-l'Île-d'Orléans	1	421	4210540.00	557	631	704	778	6785	6859	6934	7008
24200015	24	Quebec / Québec	2420	2420020	Saint-Laurent-de-l'Île-d'Orléans	1	421	4210540.00	1005	1002	1000	997	6785	6859	6934	7008
24200016	24	Quebec / Québec	2420	2420020	Saint-Laurent-de-l'Île-d'Orléans	1	421	4210540.00	565	558	552	545	6785	6859	6934	7008
24200017	24	Quebec / Québec	2420	2420025	Saint-Pierre-de-l'Île-d'Orléans	1	421	4210540.00	982	1018	1053	1089	6785	6859	6934	7008
24200018	24	Quebec / Québec	2420	2420010	Sainte-Famille	1	421	4210540.00	457	464	470	477	6785	6859	6934	7008
24200019	24	Quebec / Québec	2420	2420025	Saint-Pierre-de-l'Île-d'Orléans	1	421	4210540.00	847	853	858	864	6785	6859	6934	7008
24200020	24	Quebec / Québec	2420	2420030	Sainte-Pétronille	1	421	4210540.00	481	482	483	484	6785	6859	6934	7008
24200021	24	Quebec / Québec	2420	2420030	Sainte-Pétronille	1	421	4210540.00	558	556	553	551	6785	6859	6934	7008
24210038	24	Quebec / Québec	2421	2421904	Lac-Jacques-Cartier	7	999	9924.00	0	0	0	0	2234705	2240240	2245776	2251311
24210039	24	Quebec / Québec	2421	2421005	Saint-Tite-des-Caps	4	996	9924.00	552	545	537	530	2234705	2240240	2245776	2251311
24210040	24	Quebec / Québec	2421	2421902	Sault-au-Cochon	7	999	9924.00	0	0	0	0	2234705	2240240	2245776	2251311
24210041	24	Quebec / Québec	2421	2421005	Saint-Tite-des-Caps	4	996	9924.00	391	392	393	394	2234705	2240240	2245776	2251311
24210042	24	Quebec / Québec	2421	2421005	Saint-Tite-des-Caps	4	996	9924.00	557	556	556	555	2234705	2240240	2245776	2251311
24210043	24	Quebec / Québec	2421	2421010	Saint-Ferréol-les-Neiges	4	996	9924.00	756	759	763	766	2234705	2240240	2245776	2251311
24210044	24	Quebec / Québec	2421	2421010	Saint-Ferréol-les-Neiges	4	996	9924.00	913	933	952	972	2234705	2240240	2245776	2251311
24210045	24	Quebec / Québec	2421	2421010	Saint-Ferréol-les-Neiges	4	996	9924.00	709	714	720	725	2234705	2240240	2245776	2251311
24210046	24	Quebec / Québec	2421	2421010	Saint-Ferréol-les-Neiges	4	996	9924.00	642	668	695	721	2234705	2240240	2245776	2251311
24210047	24	Quebec / Québec	2421	2421025	Beaupré	4	996	9924.00	608	626	644	662	2234705	2240240	2245776	2251311
24210048	24	Quebec / Québec	2421	2421025	Beaupré	4	996	9924.00	1132	1178	1225	1271	2234705	2240240	2245776	2251311
24210049	24	Quebec / Québec	2421	2421025	Beaupré	4	996	9924.00	621	620	618	617	2234705	2240240	2245776	2251311
24210050	24	Quebec / Québec	2421	2421025	Beaupré	4	996	9924.00	552	544	537	529	2234705	2240240	2245776	2251311
24210051	24	Quebec / Québec	2421	2421025	Beaupré	4	996	9924.00	589	596	603	610	2234705	2240240	2245776	2251311
24210052	24	Quebec / Québec	2421	2421020	Saint-Joachim	5	997	9924.00	514	510	507	503	2234705	2240240	2245776	2251311
24210053	24	Quebec / Québec	2421	2421020	Saint-Joachim	5	997	9924.00	476	476	476	476	2234705	2240240	2245776	2251311
24210054	24	Quebec / Québec	2421	2421020	Saint-Joachim	5	997	9924.00	465	465	465	465	2234705	2240240	2245776	2251311
24210055	24	Quebec / Québec	2421	2421015	Saint-Louis-de-Gonzague-du-Cap-Tourmente	7	999	9924.00	15	13	10	8	2234705	2240240	2245776	2251311
24210056	24	Quebec / Québec	2421	2421030	Sainte-Anne-de-Beaupré	4	996	9924.00	672	672	671	671	2234705	2240240	2245776	2251311
24210057	24	Quebec / Québec	2421	2421030	Sainte-Anne-de-Beaupré	4	996	9924.00	410	407	403	400	2234705	2240240	2245776	2251311
24210058	24	Quebec / Québec	2421	2421030	Sainte-Anne-de-Beaupré	4	996	9924.00	629	639	650	660	2234705	2240240	2245776	2251311
24210059	24	Quebec / Québec	2421	2421030	Sainte-Anne-de-Beaupré	4	996	9924.00	699	691	684	676	2234705	2240240	2245776	2251311
24210060	24	Quebec / Québec	2421	2421030	Sainte-Anne-de-Beaupré	4	996	9924.00	449	455	462	468	2234705	2240240	2245776	2251311
24210061	24	Quebec / Québec	2421	2421035	Château-Richer	1	421	4210530.00	1133	1157	1182	1206	3892	3951	4009	4068
24210062	24	Quebec / Québec	2421	2421035	Château-Richer	1	421	4210530.00	428	437	447	456	3892	3951	4009	4068
24210063	24	Quebec / Québec	2421	2421035	Château-Richer	1	421	4210530.00	494	506	519	531	3892	3951	4009	4068
24210064	24	Quebec / Québec	2421	2421035	Château-Richer	1	421	4210530.00	396	404	413	421	3892	3951	4009	4068
24210065	24	Quebec / Québec	2421	2421035	Château-Richer	1	421	4210530.00	554	568	583	597	3892	3951	4009	4068
24210066	24	Quebec / Québec	2421	2421035	Château-Richer	1	421	4210530.00	493	482	472	461	3892	3951	4009	4068
24210067	24	Quebec / Québec	2421	2421035	Château-Richer	1	421	4210530.00	394	395	395	396	3892	3951	4009	4068
24210068	24	Quebec / Québec	2421	2421040	L'Ange-Gardien	1	421	4210510.00	706	731	755	780	3646	3658	3671	3683
24210069	24	Quebec / Québec	2421	2421040	L'Ange-Gardien	1	421	4210510.00	410	403	397	390	3646	3658	3671	3683
24210070	24	Quebec / Québec	2421	2421040	L'Ange-Gardien	1	421	4210510.00	516	512	507	503	3646	3658	3671	3683
24210071	24	Quebec / Québec	2421	2421040	L'Ange-Gardien	1	421	4210510.00	683	696	710	723	3646	3658	3671	3683
24210072	24	Quebec / Québec	2421	2421040	L'Ange-Gardien	1	421	4210510.00	756	752	749	745	3646	3658	3671	3683
24210073	24	Quebec / Québec	2421	2421040	L'Ange-Gardien	1	421	4210510.00	576	564	553	541	3646	3658	3671	3683
24210074	24	Quebec / Québec	2421	2421045	Boischatel	1	421	4210500.00	1326	1360	1393	1427	6689	6914	7138	7363
24210075	24	Quebec / Québec	2421	2421045	Boischatel	1	421	4210500.00	1274	1323	1371	1420	6689	6914	7138	7363
24210076	24	Quebec / Québec	2421	2421045	Boischatel	1	421	4210500.00	1500	1562	1623	1685	6689	6914	7138	7363
24210077	24	Quebec / Québec	2421	2421045	Boischatel	1	421	4210500.00	399	403	408	412	6689	6914	7138	7363
24210078	24	Quebec / Québec	2421	2421045	Boischatel	1	421	4210500.00	350	348	345	343	6689	6914	7138	7363
24210079	24	Quebec / Québec	2421	2421045	Boischatel	1	421	4210500.00	345	341	338	334	6689	6914	7138	7363
24210080	24	Quebec / Québec	2421	2421045	Boischatel	1	421	4210500.00	857	937	1016	1096	6689	6914	7138	7363
24210081	24	Quebec / Québec	2421	2421045	Boischatel	1	421	4210500.00	638	641	643	646	6689	6914	7138	7363
24220036	24	Quebec / Québec	2422	2422902	Lac-Croche	7	999	9924.00	0	0	0	0	2234705	2240240	2245776	2251311
24220037	24	Quebec / Québec	2422	2422035	Stoneham-et-Tewkesbury	1	421	4210200.00	528	533	537	542	7963	8221	8480	8738
24220038	24	Quebec / Québec	2422	2422025	Saint-Gabriel-de-Valcartier	1	421	4210190.00	1477	1546	1615	1684	3023	3113	3202	3292
24220039	24	Quebec / Québec	2422	2422025	Saint-Gabriel-de-Valcartier	1	421	4210190.00	1065	1081	1098	1114	3023	3113	3202	3292
24220040	24	Quebec / Québec	2422	2422035	Stoneham-et-Tewkesbury	1	421	4210200.00	619	635	651	667	7963	8221	8480	8738
24220041	24	Quebec / Québec	2422	2422030	Lac-Delage	1	421	4210200.00	606	614	622	630	7963	8221	8480	8738
24220042	24	Quebec / Québec	2422	2422035	Stoneham-et-Tewkesbury	1	421	4210200.00	876	889	901	914	7963	8221	8480	8738
24220043	24	Quebec / Québec	2422	2422035	Stoneham-et-Tewkesbury	1	421	4210200.00	575	578	580	583	7963	8221	8480	8738
24220044	24	Quebec / Québec	2422	2422035	Stoneham-et-Tewkesbury	1	421	4210200.00	727	733	740	746	7963	8221	8480	8738
24220045	24	Quebec / Québec	2422	2422035	Stoneham-et-Tewkesbury	1	421	4210200.00	878	967	1055	1144	7963	8221	8480	8738
24220046	24	Quebec / Québec	2422	2422035	Stoneham-et-Tewkesbury	1	421	4210200.00	567	572	576	581	7963	8221	8480	8738
24220047	24	Quebec / Québec	2422	2422035	Stoneham-et-Tewkesbury	1	421	4210200.00	1741	1843	1946	2048	7963	8221	8480	8738
24220048	24	Quebec / Québec	2422	2422035	Stoneham-et-Tewkesbury	1	421	4210200.00	845	858	871	884	7963	8221	8480	8738
24220049	24	Quebec / Québec	2422	2422040	Lac-Beauport	1	421	4210370.00	740	769	797	826	7372	7462	7553	7644
24220050	24	Quebec / Québec	2422	2422040	Lac-Beauport	1	421	4210370.00	631	644	656	669	7372	7462	7553	7644
24220051	24	Quebec / Québec	2422	2422040	Lac-Beauport	1	421	4210370.00	986	1026	1065	1105	7372	7462	7553	7644
24220052	24	Quebec / Québec	2422	2422040	Lac-Beauport	1	421	4210370.00	431	434	437	440	7372	7462	7553	7644
24220053	24	Quebec / Québec	2422	2422040	Lac-Beauport	1	421	4210370.00	482	479	475	472	7372	7462	7553	7644
24220054	24	Quebec / Québec	2422	2422040	Lac-Beauport	1	421	4210370.00	1019	1015	1012	1009	7372	7462	7553	7644
24220055	24	Quebec / Québec	2422	2422040	Lac-Beauport	1	421	4210370.00	465	478	490	503	7372	7462	7553	7644
24220056	24	Quebec / Québec	2422	2422040	Lac-Beauport	1	421	4210370.00	442	437	431	426	7372	7462	7553	7644
24220057	24	Quebec / Québec	2422	2422040	Lac-Beauport	1	421	4210370.00	1648	1645	1643	1640	7372	7462	7553	7644
24220058	24	Quebec / Québec	2422	2422040	Lac-Beauport	1	421	4210370.00	0	0	0	0	7372	7462	7553	7644
24220059	24	Quebec / Québec	2422	2422040	Lac-Beauport	1	421	4210370.00	527	536	546	555	7372	7462	7553	7644
24220060	24	Quebec / Québec	2422	2422045	Sainte-Brigitte-de-Laval	1	421	4210520.00	622	613	603	594	6026	6357	6687	7018
24220061	24	Quebec / Québec	2422	2422045	Sainte-Brigitte-de-Laval	1	421	4210520.00	1055	1079	1104	1128	6026	6357	6687	7018
24220062	24	Quebec / Québec	2422	2422045	Sainte-Brigitte-de-Laval	1	421	4210520.00	1755	1939	2123	2307	6026	6357	6687	7018
24220063	24	Quebec / Québec	2422	2422045	Sainte-Brigitte-de-Laval	1	421	4210520.00	325	324	323	322	6026	6357	6687	7018
24220064	24	Quebec / Québec	2422	2422045	Sainte-Brigitte-de-Laval	1	421	4210520.00	917	1012	1108	1203	6026	6357	6687	7018
24220065	24	Quebec / Québec	2422	2422045	Sainte-Brigitte-de-Laval	1	421	4210520.00	748	773	799	824	6026	6357	6687	7018
24220066	24	Quebec / Québec	2422	2422045	Sainte-Brigitte-de-Laval	1	421	4210520.00	603	616	628	641	6026	6357	6687	7018
24220067	24	Quebec / Québec	2422	2422025	Saint-Gabriel-de-Valcartier	1	421	4210190.00	481	485	490	494	3023	3113	3202	3292
24220068	24	Quebec / Québec	2422	2422020	Shannon	1	421	4210610.00	2065	2213	2361	2509	5275	5464	5653	5842
24220069	24	Quebec / Québec	2422	2422015	Lac-Saint-Joseph	1	421	4210605.00	253	255	256	258	8532	8880	9229	9577
24220070	24	Quebec / Québec	2422	2422010	Fossambault-sur-le-Lac	1	421	4210605.00	878	908	937	967	8532	8880	9229	9577
24220071	24	Quebec / Québec	2422	2422010	Fossambault-sur-le-Lac	1	421	4210605.00	804	844	884	924	8532	8880	9229	9577
24220072	24	Quebec / Québec	2422	2422005	Sainte-Catherine-de-la-Jacques-Cartier	1	421	4210605.00	794	824	854	884	8532	8880	9229	9577
24220073	24	Quebec / Québec	2422	2422005	Sainte-Catherine-de-la-Jacques-Cartier	1	421	4210605.00	623	672	722	771	8532	8880	9229	9577
24220074	24	Quebec / Québec	2422	2422005	Sainte-Catherine-de-la-Jacques-Cartier	1	421	4210605.00	646	652	658	664	8532	8880	9229	9577
24220075	24	Quebec / Québec	2422	2422005	Sainte-Catherine-de-la-Jacques-Cartier	1	421	4210605.00	505	499	494	488	8532	8880	9229	9577
24220076	24	Quebec / Québec	2422	2422005	Sainte-Catherine-de-la-Jacques-Cartier	1	421	4210605.00	430	444	458	472	8532	8880	9229	9577
24220077	24	Quebec / Québec	2422	2422005	Sainte-Catherine-de-la-Jacques-Cartier	1	421	4210605.00	878	945	1013	1080	8532	8880	9229	9577
24220078	24	Quebec / Québec	2422	2422005	Sainte-Catherine-de-la-Jacques-Cartier	1	421	4210605.00	1855	1932	2010	2087	8532	8880	9229	9577
24220079	24	Quebec / Québec	2422	2422005	Sainte-Catherine-de-la-Jacques-Cartier	1	421	4210605.00	865	904	944	983	8532	8880	9229	9577
24220080	24	Quebec / Québec	2422	2422020	Shannon	1	421	4210610.00	932	973	1014	1055	5275	5464	5653	5842
24220081	24	Quebec / Québec	2422	2422020	Shannon	1	421	4210610.00	560	564	569	573	5275	5464	5653	5842
24220082	24	Quebec / Québec	2422	2422020	Shannon	1	421	4210610.00	375	376	376	377	5275	5464	5653	5842
24220083	24	Quebec / Québec	2422	2422020	Shannon	1	421	4210610.00	486	487	487	488	5275	5464	5653	5842
24220084	24	Quebec / Québec	2422	2422020	Shannon	1	421	4210610.00	438	433	429	424	5275	5464	5653	5842
24220085	24	Quebec / Québec	2422	2422020	Shannon	1	421	4210610.00	420	418	417	415	5275	5464	5653	5842
24220086	24	Quebec / Québec	2422	2422025	Saint-Gabriel-de-Valcartier	1	421	4210190.00	0	0	0	0	3023	3113	3202	3292
24230001	24	Quebec / Québec	2423	2423027	Québec	1	421	4210320.05	788	788	787	787	3470	3445	3420	3395
24230002	24	Quebec / Québec	2423	2423027	Québec	1	421	4210360.01	701	704	708	711	6937	6997	7056	7116
24230003	24	Quebec / Québec	2423	2423027	Québec	1	421	4210360.01	477	474	472	469	6937	6997	7056	7116
24230004	24	Quebec / Québec	2423	2423027	Québec	1	421	4210360.01	696	706	715	725	6937	6997	7056	7116
24230005	24	Quebec / Québec	2423	2423027	Québec	1	421	4210360.01	909	946	984	1021	6937	6997	7056	7116
24230006	24	Quebec / Québec	2423	2423027	Québec	1	421	4210360.01	554	551	547	544	6937	6997	7056	7116
24230007	24	Quebec / Québec	2423	2423027	Québec	1	421	4210360.01	1161	1203	1246	1288	6937	6997	7056	7116
24230008	24	Quebec / Québec	2423	2423027	Québec	1	421	4210360.01	524	524	525	525	6937	6997	7056	7116
24230009	24	Quebec / Québec	2423	2423027	Québec	1	421	4210360.01	392	387	383	378	6937	6997	7056	7116
24230010	24	Quebec / Québec	2423	2423027	Québec	1	421	4210360.01	530	517	505	492	6937	6997	7056	7116
24230011	24	Quebec / Québec	2423	2423027	Québec	1	421	4210360.01	445	440	434	429	6937	6997	7056	7116
24230012	24	Quebec / Québec	2423	2423027	Québec	1	421	4210360.01	548	543	539	534	6937	6997	7056	7116
24230013	24	Quebec / Québec	2423	2423027	Québec	1	421	4210360.02	603	592	581	570	6997	7031	7064	7098
24230014	24	Quebec / Québec	2423	2423027	Québec	1	421	4210360.02	482	479	477	474	6997	7031	7064	7098
24230015	24	Quebec / Québec	2423	2423027	Québec	1	421	4210360.02	446	452	457	463	6997	7031	7064	7098
24230016	24	Quebec / Québec	2423	2423027	Québec	1	421	4210320.07	320	322	324	326	4540	4523	4507	4490
24230017	24	Quebec / Québec	2423	2423027	Québec	1	421	4210320.07	448	454	461	467	4540	4523	4507	4490
24230018	24	Quebec / Québec	2423	2423027	Québec	1	421	4210320.07	308	306	305	303	4540	4523	4507	4490
24230019	24	Quebec / Québec	2423	2423027	Québec	1	421	4210320.07	396	393	391	388	4540	4523	4507	4490
24230020	24	Quebec / Québec	2423	2423027	Québec	1	421	4210320.07	599	590	580	571	4540	4523	4507	4490
24230021	24	Quebec / Québec	2423	2423027	Québec	1	421	4210320.08	481	478	474	471	6843	6963	7082	7202
24230022	24	Quebec / Québec	2423	2423027	Québec	1	421	4210320.08	477	469	462	454	6843	6963	7082	7202
24230023	24	Quebec / Québec	2423	2423027	Québec	1	421	4210320.08	667	661	656	650	6843	6963	7082	7202
24230024	24	Quebec / Québec	2423	2423027	Québec	1	421	4210320.08	499	495	490	486	6843	6963	7082	7202
24230025	24	Quebec / Québec	2423	2423027	Québec	1	421	4210320.08	566	573	579	586	6843	6963	7082	7202
24230026	24	Quebec / Québec	2423	2423027	Québec	1	421	4210320.08	334	333	332	331	6843	6963	7082	7202
24230027	24	Quebec / Québec	2423	2423027	Québec	1	421	4210320.08	3818	3954	4089	4225	6843	6963	7082	7202
24230028	24	Quebec / Québec	2423	2423027	Québec	1	421	4210311.01	1160	1217	1273	1330	6569	6669	6770	6870
24230029	24	Quebec / Québec	2423	2423027	Québec	1	421	4210311.01	966	954	941	929	6569	6669	6770	6870
24230030	24	Quebec / Québec	2423	2423027	Québec	1	421	4210311.01	492	506	521	535	6569	6669	6770	6870
24230031	24	Quebec / Québec	2423	2423027	Québec	1	421	4210311.01	636	621	607	592	6569	6669	6770	6870
24230032	24	Quebec / Québec	2423	2423027	Québec	1	421	4210311.01	451	450	448	447	6569	6669	6770	6870
24230033	24	Quebec / Québec	2423	2423027	Québec	1	421	4210311.01	573	632	691	750	6569	6669	6770	6870
24230034	24	Quebec / Québec	2423	2423027	Québec	1	421	4210311.01	514	531	549	566	6569	6669	6770	6870
24230035	24	Quebec / Québec	2423	2423027	Québec	1	421	4210311.01	424	428	431	435	6569	6669	6770	6870
24230036	24	Quebec / Québec	2423	2423027	Québec	1	421	4210310.00	566	562	559	555	2064	2052	2041	2029
24230037	24	Quebec / Québec	2423	2423027	Québec	1	421	4210310.00	597	600	604	607	2064	2052	2041	2029
24230038	24	Quebec / Québec	2423	2423027	Québec	1	421	4210320.01	494	506	517	529	8352	8748	9143	9539
24230039	24	Quebec / Québec	2423	2423027	Québec	1	421	4210320.01	376	377	379	380	8352	8748	9143	9539
24230040	24	Quebec / Québec	2423	2423027	Québec	1	421	4210320.01	570	572	575	577	8352	8748	9143	9539
24230041	24	Quebec / Québec	2423	2423027	Québec	1	421	4210320.01	486	489	492	495	8352	8748	9143	9539
24230042	24	Quebec / Québec	2423	2423027	Québec	1	421	4210320.02	518	513	509	504	4917	4916	4914	4913
24230043	24	Quebec / Québec	2423	2423027	Québec	1	421	4210320.02	592	587	583	578	4917	4916	4914	4913
24230044	24	Quebec / Québec	2423	2423027	Québec	1	421	4210320.04	688	690	692	694	3396	3410	3425	3439
24230045	24	Quebec / Québec	2423	2423027	Québec	1	421	4210320.04	422	426	431	435	3396	3410	3425	3439
24230046	24	Quebec / Québec	2423	2423027	Québec	1	421	4210320.04	533	545	558	570	3396	3410	3425	3439
24230047	24	Quebec / Québec	2423	2423027	Québec	1	421	4210320.04	439	441	444	446	3396	3410	3425	3439
24230048	24	Quebec / Québec	2423	2423027	Québec	1	421	4210320.04	534	529	524	519	3396	3410	3425	3439
24230049	24	Quebec / Québec	2423	2423027	Québec	1	421	4210320.04	324	323	322	321	3396	3410	3425	3439
24230050	24	Quebec / Québec	2423	2423027	Québec	1	421	4210320.04	457	456	454	453	3396	3410	3425	3439
24230051	24	Quebec / Québec	2423	2423027	Québec	1	421	4210320.02	497	489	481	473	4917	4916	4914	4913
24230052	24	Quebec / Québec	2423	2423027	Québec	1	421	4210320.02	586	576	566	556	4917	4916	4914	4913
24230053	24	Quebec / Québec	2423	2423027	Québec	1	421	4210320.02	722	757	791	826	4917	4916	4914	4913
24230054	24	Quebec / Québec	2423	2423027	Québec	1	421	4210320.02	324	323	321	320	4917	4916	4914	4913
24230055	24	Quebec / Québec	2423	2423027	Québec	1	421	4210320.02	370	368	367	365	4917	4916	4914	4913
24230056	24	Quebec / Québec	2423	2423027	Québec	1	421	4210320.02	371	366	362	357	4917	4916	4914	4913
24230057	24	Quebec / Québec	2423	2423027	Québec	1	421	4210320.02	322	317	311	306	4917	4916	4914	4913
24230058	24	Quebec / Québec	2423	2423027	Québec	1	421	4210320.02	615	619	624	628	4917	4916	4914	4913
24230059	24	Quebec / Québec	2423	2423027	Québec	1	421	4210320.01	453	459	464	470	8352	8748	9143	9539
24230060	24	Quebec / Québec	2423	2423027	Québec	1	421	4210320.01	718	694	671	647	8352	8748	9143	9539
24230061	24	Quebec / Québec	2423	2423027	Québec	1	421	4210320.01	408	407	407	406	8352	8748	9143	9539
24230062	24	Quebec / Québec	2423	2423027	Québec	1	421	4210320.01	320	318	316	314	8352	8748	9143	9539
24230063	24	Quebec / Québec	2423	2423027	Québec	1	421	4210320.01	334	334	333	333	8352	8748	9143	9539
24230064	24	Quebec / Québec	2423	2423027	Québec	1	421	4210320.01	437	435	432	430	8352	8748	9143	9539
24230065	24	Quebec / Québec	2423	2423027	Québec	1	421	4210320.01	837	928	1020	1111	8352	8748	9143	9539
24230066	24	Quebec / Québec	2423	2423027	Québec	1	421	4210310.00	385	378	371	364	2064	2052	2041	2029
24230067	24	Quebec / Québec	2423	2423027	Québec	1	421	4210320.01	822	877	933	988	8352	8748	9143	9539
24230068	24	Quebec / Québec	2423	2423027	Québec	1	421	4210320.01	490	503	516	529	8352	8748	9143	9539
24230069	24	Quebec / Québec	2423	2423027	Québec	1	421	4210320.01	543	552	562	571	8352	8748	9143	9539
24230070	24	Quebec / Québec	2423	2423027	Québec	1	421	4210330.00	467	458	448	439	2362	2314	2267	2219
24230071	24	Quebec / Québec	2423	2423027	Québec	1	421	4210330.00	512	506	499	493	2362	2314	2267	2219
24230072	24	Quebec / Québec	2423	2423027	Québec	1	421	4210330.00	423	408	394	379	2362	2314	2267	2219
24230073	24	Quebec / Québec	2423	2423027	Québec	1	421	4210330.00	507	494	480	467	2362	2314	2267	2219
24230074	24	Quebec / Québec	2423	2423027	Québec	1	421	4210330.00	452	449	445	442	2362	2314	2267	2219
24230075	24	Quebec / Québec	2423	2423027	Québec	1	421	4210340.02	725	725	724	724	4885	4859	4832	4806
24230076	24	Quebec / Québec	2423	2423027	Québec	1	421	4210320.01	1064	1296	1527	1759	8352	8748	9143	9539
24230077	24	Quebec / Québec	2423	2423027	Québec	1	421	4210340.03	716	721	725	730	5533	5491	5448	5406
24230078	24	Quebec / Québec	2423	2423027	Québec	1	421	4210340.02	675	666	657	648	4885	4859	4832	4806
24230079	24	Quebec / Québec	2423	2423027	Québec	1	421	4210340.02	474	469	465	460	4885	4859	4832	4806
24230080	24	Quebec / Québec	2423	2423027	Québec	1	421	4210340.02	541	547	554	560	4885	4859	4832	4806
24230081	24	Quebec / Québec	2423	2423027	Québec	1	421	4210340.02	590	587	585	582	4885	4859	4832	4806
24230082	24	Quebec / Québec	2423	2423027	Québec	1	421	4210340.02	421	414	408	401	4885	4859	4832	4806
24230083	24	Quebec / Québec	2423	2423027	Québec	1	421	4210340.03	430	426	421	417	5533	5491	5448	5406
24230084	24	Quebec / Québec	2423	2423027	Québec	1	421	4210340.03	435	431	427	423	5533	5491	5448	5406
24230085	24	Quebec / Québec	2423	2423027	Québec	1	421	4210340.03	464	455	447	438	5533	5491	5448	5406
24230086	24	Quebec / Québec	2423	2423027	Québec	1	421	4210340.03	482	474	465	457	5533	5491	5448	5406
24230087	24	Quebec / Québec	2423	2423027	Québec	1	421	4210340.03	609	605	600	596	5533	5491	5448	5406
24230088	24	Quebec / Québec	2423	2423027	Québec	1	421	4210340.03	902	888	875	861	5533	5491	5448	5406
24230089	24	Quebec / Québec	2423	2423027	Québec	1	421	4210340.03	560	572	583	595	5533	5491	5448	5406
24230090	24	Quebec / Québec	2423	2423027	Québec	1	421	4210320.07	846	845	845	844	4540	4523	4507	4490
24230091	24	Quebec / Québec	2423	2423027	Québec	1	421	4210320.07	474	469	465	460	4540	4523	4507	4490
24230092	24	Quebec / Québec	2423	2423027	Québec	1	421	4210320.07	568	567	567	566	4540	4523	4507	4490
24230093	24	Quebec / Québec	2423	2423027	Québec	1	421	4210320.07	583	576	570	563	4540	4523	4507	4490
24230094	24	Quebec / Québec	2423	2423027	Québec	1	421	4210320.03	603	599	596	592	3842	3811	3780	3749
24230095	24	Quebec / Québec	2423	2423027	Québec	1	421	4210320.03	608	602	595	589	3842	3811	3780	3749
24230096	24	Quebec / Québec	2423	2423027	Québec	1	421	4210320.03	527	525	522	520	3842	3811	3780	3749
24230097	24	Quebec / Québec	2423	2423027	Québec	1	421	4210320.03	457	452	448	443	3842	3811	3780	3749
24230098	24	Quebec / Québec	2423	2423027	Québec	1	421	4210320.03	350	345	341	336	3842	3811	3780	3749
24230099	24	Quebec / Québec	2423	2423027	Québec	1	421	4210320.03	370	362	353	345	3842	3811	3780	3749
24230100	24	Quebec / Québec	2423	2423027	Québec	1	421	4210320.03	928	926	925	923	3842	3811	3780	3749
24230101	24	Quebec / Québec	2423	2423027	Québec	1	421	4210340.03	495	483	471	459	5533	5491	5448	5406
24230102	24	Quebec / Québec	2423	2423027	Québec	1	421	4210340.03	439	436	434	431	5533	5491	5448	5406
24230103	24	Quebec / Québec	2423	2423027	Québec	1	421	4210340.02	369	364	358	353	4885	4859	4832	4806
24230104	24	Quebec / Québec	2423	2423027	Québec	1	421	4210340.01	411	416	420	425	1859	1861	1864	1866
24230105	24	Quebec / Québec	2423	2423027	Québec	1	421	4210340.01	522	518	513	509	1859	1861	1864	1866
24230106	24	Quebec / Québec	2423	2423027	Québec	1	421	4210340.01	440	442	445	447	1859	1861	1864	1866
24230107	24	Quebec / Québec	2423	2423027	Québec	1	421	4210340.01	486	486	485	485	1859	1861	1864	1866
24230108	24	Quebec / Québec	2423	2423027	Québec	1	421	4210340.02	633	629	626	622	4885	4859	4832	4806
24230109	24	Quebec / Québec	2423	2423027	Québec	1	421	4210340.02	456	456	457	457	4885	4859	4832	4806
24230110	24	Quebec / Québec	2423	2423027	Québec	1	421	4210310.00	517	512	507	502	2064	2052	2041	2029
24230111	24	Quebec / Québec	2423	2423027	Québec	1	421	4210311.01	455	451	448	444	6569	6669	6770	6870
24230112	24	Quebec / Québec	2423	2423027	Québec	1	421	4210311.01	366	358	350	342	6569	6669	6770	6870
24230113	24	Quebec / Québec	2423	2423027	Québec	1	421	4210311.01	533	522	510	499	6569	6669	6770	6870
24230115	24	Quebec / Québec	2423	2423027	Québec	1	421	4210026.00	846	840	833	827	5059	5014	4968	4923
24230116	24	Quebec / Québec	2423	2423027	Québec	1	421	4210026.00	353	349	346	342	5059	5014	4968	4923
24230117	24	Quebec / Québec	2423	2423027	Québec	1	421	4210026.00	387	386	386	385	5059	5014	4968	4923
24230118	24	Quebec / Québec	2423	2423027	Québec	1	421	4210026.00	481	481	482	482	5059	5014	4968	4923
24230119	24	Quebec / Québec	2423	2423027	Québec	1	421	4210026.00	445	445	446	446	5059	5014	4968	4923
24230120	24	Quebec / Québec	2423	2423027	Québec	1	421	4210026.00	400	396	391	387	5059	5014	4968	4923
24230121	24	Quebec / Québec	2423	2423027	Québec	1	421	4210026.00	700	674	649	623	5059	5014	4968	4923
24230122	24	Quebec / Québec	2423	2423027	Québec	1	421	4210026.00	437	429	422	414	5059	5014	4968	4923
24230123	24	Quebec / Québec	2423	2423027	Québec	1	421	4210026.00	430	427	423	420	5059	5014	4968	4923
24230124	24	Quebec / Québec	2423	2423027	Québec	1	421	4210037.00	453	465	478	490	3915	3937	3960	3982
24230125	24	Quebec / Québec	2423	2423027	Québec	1	421	4210037.00	577	573	570	566	3915	3937	3960	3982
24230126	24	Quebec / Québec	2423	2423027	Québec	1	421	4210037.00	544	561	579	596	3915	3937	3960	3982
24230127	24	Quebec / Québec	2423	2423027	Québec	1	421	4210036.00	594	597	600	603	4975	4956	4936	4917
24230128	24	Quebec / Québec	2423	2423027	Québec	1	421	4210036.00	571	564	557	550	4975	4956	4936	4917
24230129	24	Quebec / Québec	2423	2423027	Québec	1	421	4210036.00	596	592	588	584	4975	4956	4936	4917
24230130	24	Quebec / Québec	2423	2423027	Québec	1	421	4210035.00	506	508	509	511	2018	2017	2016	2015
24230131	24	Quebec / Québec	2423	2423027	Québec	1	421	4210030.00	337	353	370	386	3397	3390	3383	3376
24230132	24	Quebec / Québec	2423	2423027	Québec	1	421	4210030.00	401	401	400	400	3397	3390	3383	3376
24230133	24	Quebec / Québec	2423	2423027	Québec	1	421	4210030.00	337	339	340	342	3397	3390	3383	3376
24230134	24	Quebec / Québec	2423	2423027	Québec	1	421	4210030.00	404	407	409	412	3397	3390	3383	3376
24230135	24	Quebec / Québec	2423	2423027	Québec	1	421	4210030.00	524	525	527	528	3397	3390	3383	3376
24230136	24	Quebec / Québec	2423	2423027	Québec	1	421	4210030.00	435	432	428	425	3397	3390	3383	3376
24230137	24	Quebec / Québec	2423	2423027	Québec	1	421	4210029.00	458	458	459	459	2299	2316	2334	2351
24230138	24	Quebec / Québec	2423	2423027	Québec	1	421	4210036.00	504	502	499	497	4975	4956	4936	4917
24230139	24	Quebec / Québec	2423	2423027	Québec	1	421	4210029.00	431	431	430	430	2299	2316	2334	2351
24230140	24	Quebec / Québec	2423	2423027	Québec	1	421	4210027.00	482	484	485	487	1882	1931	1981	2030
24230141	24	Quebec / Québec	2423	2423027	Québec	1	421	4210027.00	507	504	502	499	1882	1931	1981	2030
24230142	24	Quebec / Québec	2423	2423027	Québec	1	421	4210027.00	502	501	499	498	1882	1931	1981	2030
24230143	24	Quebec / Québec	2423	2423027	Québec	1	421	4210027.00	391	443	494	546	1882	1931	1981	2030
24230144	24	Quebec / Québec	2423	2423027	Québec	1	421	4210036.00	563	563	563	563	4975	4956	4936	4917
24230145	24	Quebec / Québec	2423	2423027	Québec	1	421	4210036.00	507	510	514	517	4975	4956	4936	4917
24230146	24	Quebec / Québec	2423	2423027	Québec	1	421	4210036.00	458	449	439	430	4975	4956	4936	4917
24230147	24	Quebec / Québec	2423	2423027	Québec	1	421	4210030.00	961	934	908	881	3397	3390	3383	3376
24230148	24	Quebec / Québec	2423	2423027	Québec	1	421	4210028.00	576	574	571	569	1673	1672	1671	1670
24230149	24	Quebec / Québec	2423	2423027	Québec	1	421	4210026.00	581	586	591	596	5059	5014	4968	4923
24230150	24	Quebec / Québec	2423	2423027	Québec	1	421	4210028.00	519	515	510	506	1673	1672	1671	1670
24230151	24	Quebec / Québec	2423	2423027	Québec	1	421	4210028.00	577	583	590	596	1673	1672	1671	1670
24230152	24	Quebec / Québec	2423	2423027	Québec	1	421	4210022.00	623	619	614	610	2421	2401	2382	2362
24230153	24	Quebec / Québec	2423	2423027	Québec	1	421	4210022.00	475	469	464	458	2421	2401	2382	2362
24230154	24	Quebec / Québec	2423	2423027	Québec	1	421	4210022.00	515	524	534	543	2421	2401	2382	2362
24230155	24	Quebec / Québec	2423	2423027	Québec	1	421	4210022.00	807	789	770	752	2421	2401	2382	2362
24230158	24	Quebec / Québec	2423	2423027	Québec	1	421	4210020.00	519	521	524	526	2997	3067	3137	3207
24230159	24	Quebec / Québec	2423	2423027	Québec	1	421	4210020.00	564	605	647	688	2997	3067	3137	3207
24230160	24	Quebec / Québec	2423	2423027	Québec	1	421	4210020.00	567	556	546	535	2997	3067	3137	3207
24230161	24	Quebec / Québec	2423	2423027	Québec	1	421	4210020.00	582	605	629	652	2997	3067	3137	3207
24230162	24	Quebec / Québec	2423	2423027	Québec	1	421	4210012.00	556	551	546	541	2660	2644	2629	2613
24230163	24	Quebec / Québec	2423	2423027	Québec	1	421	4210012.00	544	543	543	542	2660	2644	2629	2613
24230164	24	Quebec / Québec	2423	2423027	Québec	1	421	4210012.00	500	493	486	479	2660	2644	2629	2613
24230165	24	Quebec / Québec	2423	2423027	Québec	1	421	4210013.00	783	781	780	778	1494	1485	1475	1466
24230166	24	Quebec / Québec	2423	2423027	Québec	1	421	4210013.00	711	703	696	688	1494	1485	1475	1466
24230167	24	Quebec / Québec	2423	2423027	Québec	1	421	4210006.00	519	509	500	490	4986	4966	4945	4925
24230168	24	Quebec / Québec	2423	2423027	Québec	1	421	4210014.00	826	820	814	808	2072	2076	2079	2083
24230169	24	Quebec / Québec	2423	2423027	Québec	1	421	4210014.00	744	747	751	754	2072	2076	2079	2083
24230170	24	Quebec / Québec	2423	2423027	Québec	1	421	4210014.00	503	509	514	520	2072	2076	2079	2083
24230171	24	Quebec / Québec	2423	2423027	Québec	1	421	4210019.00	551	552	552	553	2684	2670	2656	2642
24230172	24	Quebec / Québec	2423	2423027	Québec	1	421	4210019.00	504	498	493	487	2684	2670	2656	2642
24230173	24	Quebec / Québec	2423	2423027	Québec	1	421	4210020.00	765	779	792	806	2997	3067	3137	3207
24230174	24	Quebec / Québec	2423	2423027	Québec	1	421	4210019.00	496	498	499	501	2684	2670	2656	2642
24230175	24	Quebec / Québec	2423	2423027	Québec	1	421	4210019.00	549	546	544	541	2684	2670	2656	2642
24230176	24	Quebec / Québec	2423	2423027	Québec	1	421	4210019.00	583	576	568	561	2684	2670	2656	2642
24230177	24	Quebec / Québec	2423	2423027	Québec	1	421	4210015.00	806	820	835	849	3996	4096	4195	4295
24230178	24	Quebec / Québec	2423	2423027	Québec	1	421	4210015.00	498	495	491	488	3996	4096	4195	4295
24230179	24	Quebec / Québec	2423	2423027	Québec	1	421	4210015.00	777	811	845	879	3996	4096	4195	4295
24230180	24	Quebec / Québec	2423	2423027	Québec	1	421	4210005.00	521	515	508	502	3469	3476	3482	3489
24230181	24	Quebec / Québec	2423	2423027	Québec	1	421	4210015.00	541	531	521	511	3996	4096	4195	4295
24230182	24	Quebec / Québec	2423	2423027	Québec	1	421	4210015.00	348	427	505	584	3996	4096	4195	4295
24230183	24	Quebec / Québec	2423	2423027	Québec	1	421	4210015.00	622	619	615	612	3996	4096	4195	4295
24230185	24	Quebec / Québec	2423	2423027	Québec	1	421	4210005.00	375	393	412	430	3469	3476	3482	3489
24230188	24	Quebec / Québec	2423	2423027	Québec	1	421	4210005.00	386	382	377	373	3469	3476	3482	3489
24230189	24	Quebec / Québec	2423	2423027	Québec	1	421	4210005.00	436	435	433	432	3469	3476	3482	3489
24230190	24	Quebec / Québec	2423	2423027	Québec	1	421	4210006.00	626	621	617	612	4986	4966	4945	4925
24230191	24	Quebec / Québec	2423	2423027	Québec	1	421	4210006.00	763	762	760	759	4986	4966	4945	4925
24230192	24	Quebec / Québec	2423	2423027	Québec	1	421	4210006.00	621	617	612	608	4986	4966	4945	4925
24230193	24	Quebec / Québec	2423	2423027	Québec	1	421	4210006.00	499	508	517	526	4986	4966	4945	4925
24230194	24	Quebec / Québec	2423	2423027	Québec	1	421	4210006.00	432	434	435	437	4986	4966	4945	4925
24230195	24	Quebec / Québec	2423	2423027	Québec	1	421	4210003.00	366	366	367	367	7246	7190	7134	7078
24230196	24	Quebec / Québec	2423	2423027	Québec	1	421	4210003.00	487	488	489	490	7246	7190	7134	7078
24230197	24	Quebec / Québec	2423	2423027	Québec	1	421	4210003.00	466	458	451	443	7246	7190	7134	7078
24230198	24	Quebec / Québec	2423	2423027	Québec	1	421	4210003.00	827	797	767	737	7246	7190	7134	7078
24230199	24	Quebec / Québec	2423	2423027	Québec	1	421	4210003.00	563	562	562	561	7246	7190	7134	7078
24230200	24	Quebec / Québec	2423	2423027	Québec	1	421	4210003.00	410	410	411	411	7246	7190	7134	7078
24230201	24	Quebec / Québec	2423	2423027	Québec	1	421	4210003.00	492	483	475	466	7246	7190	7134	7078
24230202	24	Quebec / Québec	2423	2423027	Québec	1	421	4210001.01	466	465	463	462	4272	4436	4599	4763
24230203	24	Quebec / Québec	2423	2423027	Québec	1	421	4210001.01	441	434	428	421	4272	4436	4599	4763
24230204	24	Quebec / Québec	2423	2423027	Québec	1	421	4210001.01	468	647	825	1004	4272	4436	4599	4763
24230206	24	Quebec / Québec	2423	2423027	Québec	1	421	4210001.01	1048	1048	1047	1047	4272	4436	4599	4763
24230208	24	Quebec / Québec	2423	2423027	Québec	1	421	4210001.02	509	510	510	511	3454	3509	3563	3618
24230209	24	Quebec / Québec	2423	2423027	Québec	1	421	4210103.00	526	533	541	548	3200	3195	3190	3185
24230210	24	Quebec / Québec	2423	2423027	Québec	1	421	4210103.00	471	470	469	468	3200	3195	3190	3185
24230211	24	Quebec / Québec	2423	2423027	Québec	1	421	4210001.02	380	380	379	379	3454	3509	3563	3618
24230212	24	Quebec / Québec	2423	2423027	Québec	1	421	4210001.02	768	832	895	959	3454	3509	3563	3618
24230215	24	Quebec / Québec	2423	2423027	Québec	1	421	4210116.00	1203	1213	1222	1232	8495	8387	8280	8172
24230216	24	Quebec / Québec	2423	2423027	Québec	1	421	4210116.00	613	606	598	591	8495	8387	8280	8172
24230217	24	Quebec / Québec	2423	2423027	Québec	1	421	4210116.00	699	689	680	670	8495	8387	8280	8172
24230218	24	Quebec / Québec	2423	2423027	Québec	1	421	4210101.00	770	723	677	630	5100	5001	4903	4804
24230219	24	Quebec / Québec	2423	2423027	Québec	1	421	4210101.00	643	639	634	630	5100	5001	4903	4804
24230220	24	Quebec / Québec	2423	2423027	Québec	1	421	4210101.00	512	512	513	513	5100	5001	4903	4804
24230221	24	Quebec / Québec	2423	2423027	Québec	1	421	4210101.00	686	662	637	613	5100	5001	4903	4804
24230222	24	Quebec / Québec	2423	2423027	Québec	1	421	4210100.00	404	395	387	378	1778	1763	1749	1734
24230223	24	Quebec / Québec	2423	2423027	Québec	1	421	4210100.00	417	422	427	432	1778	1763	1749	1734
24230224	24	Quebec / Québec	2423	2423027	Québec	1	421	4210100.00	620	616	613	609	1778	1763	1749	1734
24230225	24	Quebec / Québec	2423	2423027	Québec	1	421	4210101.00	462	463	464	465	5100	5001	4903	4804
24230226	24	Quebec / Québec	2423	2423027	Québec	1	421	4210101.00	481	476	472	467	5100	5001	4903	4804
24230227	24	Quebec / Québec	2423	2423027	Québec	1	421	4210101.00	638	631	623	616	5100	5001	4903	4804
24230228	24	Quebec / Québec	2423	2423027	Québec	1	421	4210101.00	462	455	449	442	5100	5001	4903	4804
24230229	24	Quebec / Québec	2423	2423027	Québec	1	421	4210110.00	512	503	493	484	4335	4320	4304	4289
24230230	24	Quebec / Québec	2423	2423027	Québec	1	421	4210110.00	459	455	451	447	4335	4320	4304	4289
24230231	24	Quebec / Québec	2423	2423027	Québec	1	421	4210110.00	594	588	583	577	4335	4320	4304	4289
24230232	24	Quebec / Québec	2423	2423027	Québec	1	421	4210101.00	445	440	434	429	5100	5001	4903	4804
24230233	24	Quebec / Québec	2423	2423027	Québec	1	421	4210110.00	536	541	545	550	4335	4320	4304	4289
24230234	24	Quebec / Québec	2423	2423027	Québec	1	421	4210100.00	337	330	322	315	1778	1763	1749	1734
24230235	24	Quebec / Québec	2423	2423027	Québec	1	421	4210110.00	479	475	470	466	4335	4320	4304	4289
24230236	24	Quebec / Québec	2423	2423027	Québec	1	421	4210111.00	294	296	297	299	4528	4528	4527	4527
24230237	24	Quebec / Québec	2423	2423027	Québec	1	421	4210111.00	480	480	479	479	4528	4528	4527	4527
24230238	24	Quebec / Québec	2423	2423027	Québec	1	421	4210111.00	378	376	373	371	4528	4528	4527	4527
24230239	24	Quebec / Québec	2423	2423027	Québec	1	421	4210111.00	556	557	558	559	4528	4528	4527	4527
24230240	24	Quebec / Québec	2423	2423027	Québec	1	421	4210111.00	574	585	595	606	4528	4528	4527	4527
24230241	24	Quebec / Québec	2423	2423027	Québec	1	421	4210111.00	344	341	339	336	4528	4528	4527	4527
24230242	24	Quebec / Québec	2423	2423027	Québec	1	421	4210111.00	484	480	476	472	4528	4528	4527	4527
24230243	24	Quebec / Québec	2423	2423027	Québec	1	421	4210111.00	390	391	391	392	4528	4528	4527	4527
24230246	24	Quebec / Québec	2423	2423027	Québec	1	421	4210115.00	591	687	782	878	3105	3156	3206	3257
24230247	24	Quebec / Québec	2423	2423027	Québec	1	421	4210115.00	257	232	207	182	3105	3156	3206	3257
24230248	24	Quebec / Québec	2423	2423027	Québec	1	421	4210115.00	707	707	707	707	3105	3156	3206	3257
24230249	24	Quebec / Québec	2423	2423027	Québec	1	421	4210115.00	643	626	608	591	3105	3156	3206	3257
24230250	24	Quebec / Québec	2423	2423027	Québec	1	421	4210117.02	1192	1174	1156	1138	5114	5032	4951	4869
24230251	24	Quebec / Québec	2423	2423027	Québec	1	421	4210117.02	672	668	665	661	5114	5032	4951	4869
24230252	24	Quebec / Québec	2423	2423027	Québec	1	421	4210117.01	521	513	504	496	2806	2849	2892	2935
24230253	24	Quebec / Québec	2423	2423027	Québec	1	421	4210116.00	656	648	640	632	8495	8387	8280	8172
24230254	24	Quebec / Québec	2423	2423027	Québec	1	421	4210116.00	666	644	622	600	8495	8387	8280	8172
24230255	24	Quebec / Québec	2423	2423027	Québec	1	421	4210116.00	494	471	449	426	8495	8387	8280	8172
24230259	24	Quebec / Québec	2423	2423027	Québec	1	421	4210116.00	771	744	718	691	8495	8387	8280	8172
24230260	24	Quebec / Québec	2423	2423027	Québec	1	421	4210116.00	840	849	857	866	8495	8387	8280	8172
24230261	24	Quebec / Québec	2423	2423027	Québec	1	421	4210116.00	454	447	441	434	8495	8387	8280	8172
24230262	24	Quebec / Québec	2423	2423027	Québec	1	421	4210116.00	530	551	571	592	8495	8387	8280	8172
24230263	24	Quebec / Québec	2423	2423027	Québec	1	421	4210001.01	844	842	840	838	4272	4436	4599	4763
24230264	24	Quebec / Québec	2423	2423027	Québec	1	421	4210001.02	772	765	759	752	3454	3509	3563	3618
24230265	24	Quebec / Québec	2423	2423027	Québec	1	421	4210001.02	330	327	324	321	3454	3509	3563	3618
24230266	24	Quebec / Québec	2423	2423027	Québec	1	421	4210001.01	448	442	437	431	4272	4436	4599	4763
24230267	24	Quebec / Québec	2423	2423027	Québec	1	421	4210002.00	579	572	566	559	1432	1436	1441	1445
24230270	24	Quebec / Québec	2423	2423027	Québec	1	421	4210260.01	845	864	882	901	4013	4059	4104	4150
24230271	24	Quebec / Québec	2423	2423027	Québec	1	421	4210260.01	402	398	393	389	4013	4059	4104	4150
24230272	24	Quebec / Québec	2423	2423027	Québec	1	421	4210260.02	452	452	451	451	3754	3706	3659	3611
24230273	24	Quebec / Québec	2423	2423027	Québec	1	421	4210260.01	670	715	761	806	4013	4059	4104	4150
24230274	24	Quebec / Québec	2423	2423027	Québec	1	421	4210260.01	483	474	466	457	4013	4059	4104	4150
24230275	24	Quebec / Québec	2423	2423027	Québec	1	421	4210260.01	889	894	900	905	4013	4059	4104	4150
24230276	24	Quebec / Québec	2423	2423027	Québec	1	421	4210002.00	362	374	385	397	1432	1436	1441	1445
24230277	24	Quebec / Québec	2423	2423027	Québec	1	421	4210008.00	857	856	856	855	1469	1464	1458	1453
24230278	24	Quebec / Québec	2423	2423027	Québec	1	421	4210008.00	613	608	602	597	1469	1464	1458	1453
24230279	24	Quebec / Québec	2423	2423027	Québec	1	421	4210009.00	498	493	488	483	2161	2160	2158	2157
24230280	24	Quebec / Québec	2423	2423027	Québec	1	421	4210009.00	474	482	491	499	2161	2160	2158	2157
24230281	24	Quebec / Québec	2423	2423027	Québec	1	421	4210009.00	470	472	475	477	2161	2160	2158	2157
24230282	24	Quebec / Québec	2423	2423027	Québec	1	421	4210011.00	613	604	596	587	1692	1677	1662	1647
24230283	24	Quebec / Québec	2423	2423027	Québec	1	421	4210011.00	467	477	488	498	1692	1677	1662	1647
24230284	24	Quebec / Québec	2423	2423027	Québec	1	421	4210012.00	515	512	508	505	2660	2644	2629	2613
24230285	24	Quebec / Québec	2423	2423027	Québec	1	421	4210012.00	545	545	546	546	2660	2644	2629	2613
24230286	24	Quebec / Québec	2423	2423027	Québec	1	421	4210010.00	422	424	426	428	2641	2630	2618	2607
24230287	24	Quebec / Québec	2423	2423027	Québec	1	421	4210010.00	507	508	508	509	2641	2630	2618	2607
24230288	24	Quebec / Québec	2423	2423027	Québec	1	421	4210010.00	450	446	442	438	2641	2630	2618	2607
24230289	24	Quebec / Québec	2423	2423027	Québec	1	421	4210010.00	695	691	686	682	2641	2630	2618	2607
24230290	24	Quebec / Québec	2423	2423027	Québec	1	421	4210010.00	567	561	556	550	2641	2630	2618	2607
24230291	24	Quebec / Québec	2423	2423027	Québec	1	421	4210009.00	720	712	705	697	2161	2160	2158	2157
24230292	24	Quebec / Québec	2423	2423027	Québec	1	421	4210260.01	724	713	703	692	4013	4059	4104	4150
24230293	24	Quebec / Québec	2423	2423027	Québec	1	421	4210260.02	529	523	518	512	3754	3706	3659	3611
24230294	24	Quebec / Québec	2423	2423027	Québec	1	421	4210260.02	476	476	476	476	3754	3706	3659	3611
24230295	24	Quebec / Québec	2423	2423027	Québec	1	421	4210260.02	393	394	395	396	3754	3706	3659	3611
24230296	24	Quebec / Québec	2423	2423027	Québec	1	421	4210260.02	862	832	802	772	3754	3706	3659	3611
24230297	24	Quebec / Québec	2423	2423027	Québec	1	421	4210260.03	783	774	765	756	4319	4256	4192	4129
24230298	24	Quebec / Québec	2423	2423027	Québec	1	421	4210260.03	374	370	365	361	4319	4256	4192	4129
24230299	24	Quebec / Québec	2423	2423027	Québec	1	421	4210260.03	625	611	597	583	4319	4256	4192	4129
24230300	24	Quebec / Québec	2423	2423027	Québec	1	421	4210260.03	474	467	460	453	4319	4256	4192	4129
24230301	24	Quebec / Québec	2423	2423027	Québec	1	421	4210260.02	491	480	468	457	3754	3706	3659	3611
24230302	24	Quebec / Québec	2423	2423027	Québec	1	421	4210260.03	503	506	508	511	4319	4256	4192	4129
24230303	24	Quebec / Québec	2423	2423027	Québec	1	421	4210260.03	465	455	444	434	4319	4256	4192	4129
24230304	24	Quebec / Québec	2423	2423027	Québec	1	421	4210260.03	474	463	451	440	4319	4256	4192	4129
24230305	24	Quebec / Québec	2423	2423027	Québec	1	421	4210260.03	620	611	601	592	4319	4256	4192	4129
24230306	24	Quebec / Québec	2423	2423027	Québec	1	421	4210260.02	551	550	548	547	3754	3706	3659	3611
24230310	24	Quebec / Québec	2423	2423027	Québec	1	421	4210031.00	581	572	564	555	2592	2577	2561	2546
24230311	24	Quebec / Québec	2423	2423027	Québec	1	421	4210031.00	601	599	596	594	2592	2577	2561	2546
24230312	24	Quebec / Québec	2423	2423027	Québec	1	421	4210031.00	614	614	615	615	2592	2577	2561	2546
24230313	24	Quebec / Québec	2423	2423027	Québec	1	421	4210031.00	382	378	375	371	2592	2577	2561	2546
24230314	24	Quebec / Québec	2423	2423027	Québec	1	421	4210031.00	413	413	412	412	2592	2577	2561	2546
24230315	24	Quebec / Québec	2423	2423027	Québec	1	421	4210035.00	484	480	475	471	2018	2017	2016	2015
24230316	24	Quebec / Québec	2423	2423027	Québec	1	421	4210035.00	490	495	499	504	2018	2017	2016	2015
24230317	24	Quebec / Québec	2423	2423027	Québec	1	421	4210035.00	537	535	532	530	2018	2017	2016	2015
24230318	24	Quebec / Québec	2423	2423027	Québec	1	421	4210036.00	513	511	509	507	4975	4956	4936	4917
24230319	24	Quebec / Québec	2423	2423027	Québec	1	421	4210034.00	492	489	485	482	4468	4463	4459	4454
24230320	24	Quebec / Québec	2423	2423027	Québec	1	421	4210034.00	628	635	641	648	4468	4463	4459	4454
24230321	24	Quebec / Québec	2423	2423027	Québec	1	421	4210034.00	444	447	449	452	4468	4463	4459	4454
24230322	24	Quebec / Québec	2423	2423027	Québec	1	421	4210034.00	346	341	335	330	4468	4463	4459	4454
24230323	24	Quebec / Québec	2423	2423027	Québec	1	421	4210034.00	510	505	501	496	4468	4463	4459	4454
24230324	24	Quebec / Québec	2423	2423027	Québec	1	421	4210034.00	378	377	377	376	4468	4463	4459	4454
24230325	24	Quebec / Québec	2423	2423027	Québec	1	421	4210034.00	750	747	743	740	4468	4463	4459	4454
24230326	24	Quebec / Québec	2423	2423027	Québec	1	421	4210034.00	470	466	462	458	4468	4463	4459	4454
24230327	24	Quebec / Québec	2423	2423027	Québec	1	421	4210034.00	448	457	465	474	4468	4463	4459	4454
24230328	24	Quebec / Québec	2423	2423027	Québec	1	421	4210038.02	528	542	556	570	2588	2605	2622	2639
24230329	24	Quebec / Québec	2423	2423027	Québec	1	421	4210036.00	669	668	667	666	4975	4956	4936	4917
24230330	24	Quebec / Québec	2423	2423027	Québec	1	421	4210038.02	568	575	583	590	2588	2605	2622	2639
24230331	24	Quebec / Québec	2423	2423027	Québec	1	421	4210038.02	507	508	508	509	2588	2605	2622	2639
24230335	24	Quebec / Québec	2423	2423027	Québec	1	421	4210038.02	540	530	519	509	2588	2605	2622	2639
24230336	24	Quebec / Québec	2423	2423027	Québec	1	421	4210038.02	445	450	456	461	2588	2605	2622	2639
24230337	24	Quebec / Québec	2423	2423027	Québec	1	421	4210270.01	709	700	691	682	4236	4234	4233	4231
24230338	24	Quebec / Québec	2423	2423027	Québec	1	421	4210270.01	383	379	376	372	4236	4234	4233	4231
24230339	24	Quebec / Québec	2423	2423027	Québec	1	421	4210270.01	409	417	425	433	4236	4234	4233	4231
24230340	24	Quebec / Québec	2423	2423027	Québec	1	421	4210270.04	380	374	369	363	2871	2876	2880	2885
24230341	24	Quebec / Québec	2423	2423027	Québec	1	421	4210270.04	412	415	417	420	2871	2876	2880	2885
24230342	24	Quebec / Québec	2423	2423027	Québec	1	421	4210270.04	382	375	367	360	2871	2876	2880	2885
24230343	24	Quebec / Québec	2423	2423027	Québec	1	421	4210270.04	438	454	471	487	2871	2876	2880	2885
24230344	24	Quebec / Québec	2423	2423027	Québec	1	421	4210273.01	476	472	468	464	4700	4651	4603	4554
24230345	24	Quebec / Québec	2423	2423027	Québec	1	421	4210271.02	663	661	658	656	4310	4302	4295	4287
24230346	24	Quebec / Québec	2423	2423027	Québec	1	421	4210270.04	430	423	416	409	2871	2876	2880	2885
24230347	24	Quebec / Québec	2423	2423027	Québec	1	421	4210270.04	371	374	378	381	2871	2876	2880	2885
24230348	24	Quebec / Québec	2423	2423027	Québec	1	421	4210270.04	458	460	463	465	2871	2876	2880	2885
24230349	24	Quebec / Québec	2423	2423027	Québec	1	421	4210270.01	456	461	465	470	4236	4234	4233	4231
24230350	24	Quebec / Québec	2423	2423027	Québec	1	421	4210270.01	715	713	712	710	4236	4234	4233	4231
24230351	24	Quebec / Québec	2423	2423027	Québec	1	421	4210270.03	333	340	348	355	5155	5154	5152	5151
24230352	24	Quebec / Québec	2423	2423027	Québec	1	421	4210270.03	775	767	758	750	5155	5154	5152	5151
24230353	24	Quebec / Québec	2423	2423027	Québec	1	421	4210270.03	441	441	442	442	5155	5154	5152	5151
24230354	24	Quebec / Québec	2423	2423027	Québec	1	421	4210270.03	2493	2509	2526	2542	5155	5154	5152	5151
24230355	24	Quebec / Québec	2423	2423027	Québec	1	421	4210270.03	1112	1096	1079	1063	5155	5154	5152	5151
24230356	24	Quebec / Québec	2423	2423027	Québec	1	421	4210271.02	471	460	449	438	4310	4302	4295	4287
24230357	24	Quebec / Québec	2423	2423027	Québec	1	421	4210271.02	557	557	558	558	4310	4302	4295	4287
24230358	24	Quebec / Québec	2423	2423027	Québec	1	421	4210271.02	617	621	625	629	4310	4302	4295	4287
24230359	24	Quebec / Québec	2423	2423027	Québec	1	421	4210271.02	621	629	638	646	4310	4302	4295	4287
24230360	24	Quebec / Québec	2423	2423027	Québec	1	421	4210271.02	843	823	804	784	4310	4302	4295	4287
24230361	24	Quebec / Québec	2423	2423027	Québec	1	421	4210273.03	463	460	458	455	3372	3378	3385	3391
24230362	24	Quebec / Québec	2423	2423027	Québec	1	421	4210273.02	459	462	466	469	3028	3031	3033	3036
24230363	24	Quebec / Québec	2423	2423027	Québec	1	421	4210273.03	566	571	577	582	3372	3378	3385	3391
24230364	24	Quebec / Québec	2423	2423027	Québec	1	421	4210273.02	323	325	326	328	3028	3031	3033	3036
24230365	24	Quebec / Québec	2423	2423027	Québec	1	421	4210273.02	389	391	392	394	3028	3031	3033	3036
24230366	24	Quebec / Québec	2423	2423027	Québec	1	421	4210273.02	1022	1016	1009	1003	3028	3031	3033	3036
24230367	24	Quebec / Québec	2423	2423027	Québec	1	421	4210273.02	407	409	411	413	3028	3031	3033	3036
24230368	24	Quebec / Québec	2423	2423027	Québec	1	421	4210273.04	423	425	426	428	4313	4281	4250	4218
24230369	24	Quebec / Québec	2423	2423027	Québec	1	421	4210273.04	432	430	429	427	4313	4281	4250	4218
24230371	24	Quebec / Québec	2423	2423027	Québec	1	421	4210273.04	952	944	936	928	4313	4281	4250	4218
24230372	24	Quebec / Québec	2423	2423027	Québec	1	421	4210273.04	365	358	350	343	4313	4281	4250	4218
24230374	24	Quebec / Québec	2423	2423027	Québec	1	421	4210280.01	396	392	387	383	4143	4134	4124	4115
24230375	24	Quebec / Québec	2423	2423027	Québec	1	421	4210280.01	335	337	338	340	4143	4134	4124	4115
24230376	24	Quebec / Québec	2423	2423027	Québec	1	421	4210280.01	579	573	567	561	4143	4134	4124	4115
24230377	24	Quebec / Québec	2423	2423027	Québec	1	421	4210280.01	541	537	532	528	4143	4134	4124	4115
24230378	24	Quebec / Québec	2423	2423027	Québec	1	421	4210273.04	614	611	607	604	4313	4281	4250	4218
24230379	24	Quebec / Québec	2423	2423027	Québec	1	421	4210273.04	438	437	435	434	4313	4281	4250	4218
24230380	24	Quebec / Québec	2423	2423027	Québec	1	421	4210273.04	421	416	412	407	4313	4281	4250	4218
24230381	24	Quebec / Québec	2423	2423027	Québec	1	421	4210290.04	1137	1137	1138	1138	7156	7295	7434	7573
24230382	24	Quebec / Québec	2423	2423027	Québec	1	421	4210290.04	669	690	710	731	7156	7295	7434	7573
24230383	24	Quebec / Québec	2423	2423027	Québec	1	421	4210290.04	732	725	718	711	7156	7295	7434	7573
24230385	24	Quebec / Québec	2423	2423027	Québec	1	421	4210290.04	334	335	335	336	7156	7295	7434	7573
24230386	24	Quebec / Québec	2423	2423027	Québec	1	421	4210290.04	708	769	830	891	7156	7295	7434	7573
24230387	24	Quebec / Québec	2423	2423027	Québec	1	421	4210290.03	502	501	501	500	2374	2375	2375	2376
24230388	24	Quebec / Québec	2423	2423027	Québec	1	421	4210290.03	1440	1443	1447	1450	2374	2375	2375	2376
24230389	24	Quebec / Québec	2423	2423027	Québec	1	421	4210290.03	432	430	428	426	2374	2375	2375	2376
24230390	24	Quebec / Québec	2423	2423027	Québec	1	421	4210280.02	578	590	601	613	4556	4536	4516	4496
24230391	24	Quebec / Québec	2423	2423027	Québec	1	421	4210280.02	409	402	395	388	4556	4536	4516	4496
24230392	24	Quebec / Québec	2423	2423027	Québec	1	421	4210280.02	427	422	418	413	4556	4536	4516	4496
24230393	24	Quebec / Québec	2423	2423027	Québec	1	421	4210280.02	388	386	384	382	4556	4536	4516	4496
24230394	24	Quebec / Québec	2423	2423027	Québec	1	421	4210280.02	364	363	361	360	4556	4536	4516	4496
24230395	24	Quebec / Québec	2423	2423027	Québec	1	421	4210280.02	538	531	525	518	4556	4536	4516	4496
24230396	24	Quebec / Québec	2423	2423027	Québec	1	421	4210280.01	511	505	498	492	4143	4134	4124	4115
24230397	24	Quebec / Québec	2423	2423027	Québec	1	421	4210280.01	495	490	486	481	4143	4134	4124	4115
24230398	24	Quebec / Québec	2423	2423027	Québec	1	421	4210280.03	416	414	412	410	5370	5428	5487	5545
24230399	24	Quebec / Québec	2423	2423027	Québec	1	421	4210280.03	400	398	397	395	5370	5428	5487	5545
24230400	24	Quebec / Québec	2423	2423027	Québec	1	421	4210280.03	374	372	370	368	5370	5428	5487	5545
24230401	24	Quebec / Québec	2423	2423027	Québec	1	421	4210280.03	1168	1224	1281	1337	5370	5428	5487	5545
24230402	24	Quebec / Québec	2423	2423027	Québec	1	421	4210280.03	604	608	612	616	5370	5428	5487	5545
24230403	24	Quebec / Québec	2423	2423027	Québec	1	421	4210280.03	922	929	937	944	5370	5428	5487	5545
24230404	24	Quebec / Québec	2423	2423027	Québec	1	421	4210280.02	455	455	456	456	4556	4536	4516	4496
24230405	24	Quebec / Québec	2423	2423027	Québec	1	421	4210280.02	445	443	442	440	4556	4536	4516	4496
24230406	24	Quebec / Québec	2423	2423027	Québec	1	421	4210220.01	2781	2970	3159	3348	8292	8596	8900	9204
24230407	24	Quebec / Québec	2423	2423027	Québec	1	421	4210220.01	614	674	735	795	8292	8596	8900	9204
24230408	24	Quebec / Québec	2423	2423027	Québec	1	421	4210220.01	279	275	272	268	8292	8596	8900	9204
24230409	24	Quebec / Québec	2423	2423027	Québec	1	421	4210220.01	351	348	344	341	8292	8596	8900	9204
24230410	24	Quebec / Québec	2423	2423027	Québec	1	421	4210220.01	615	645	676	706	8292	8596	8900	9204
24230411	24	Quebec / Québec	2423	2423027	Québec	1	421	4210220.01	1757	1781	1806	1830	8292	8596	8900	9204
24230412	24	Quebec / Québec	2423	2423027	Québec	1	421	4210220.01	538	529	521	512	8292	8596	8900	9204
24230413	24	Quebec / Québec	2423	2423027	Québec	1	421	4210220.01	542	550	557	565	8292	8596	8900	9204
24230414	24	Quebec / Québec	2423	2423027	Québec	1	421	4210220.02	455	456	457	458	6232	6282	6331	6381
24230415	24	Quebec / Québec	2423	2423027	Québec	1	421	4210220.02	1532	1553	1573	1594	6232	6282	6331	6381
24230416	24	Quebec / Québec	2423	2423027	Québec	1	421	4210220.02	735	739	744	748	6232	6282	6331	6381
24230417	24	Quebec / Québec	2423	2423027	Québec	1	421	4210220.02	668	671	673	676	6232	6282	6331	6381
24230418	24	Quebec / Québec	2423	2423027	Québec	1	421	4210220.02	648	648	647	647	6232	6282	6331	6381
24230419	24	Quebec / Québec	2423	2423027	Québec	1	421	4210220.02	727	736	746	755	6232	6282	6331	6381
24230420	24	Quebec / Québec	2423	2423027	Québec	1	421	4210220.02	1101	1109	1118	1126	6232	6282	6331	6381
24230421	24	Quebec / Québec	2423	2423027	Québec	1	421	4210220.02	367	370	373	376	6232	6282	6331	6381
24230422	24	Quebec / Québec	2423	2423027	Québec	1	421	4210220.01	815	823	831	839	8292	8596	8900	9204
24230430	24	Quebec / Québec	2423	2423027	Québec	1	421	4210160.02	648	653	659	664	5262	5654	6047	6439
24230431	24	Quebec / Québec	2423	2423027	Québec	1	421	4210160.03	871	889	907	925	4315	4363	4412	4460
24230432	24	Quebec / Québec	2423	2423027	Québec	1	421	4210160.03	699	707	714	722	4315	4363	4412	4460
24230433	24	Quebec / Québec	2423	2423027	Québec	1	421	4210160.03	630	629	629	628	4315	4363	4412	4460
24230434	24	Quebec / Québec	2423	2423027	Québec	1	421	4210160.03	455	458	460	463	4315	4363	4412	4460
24230435	24	Quebec / Québec	2423	2423027	Québec	1	421	4210160.03	404	404	404	404	4315	4363	4412	4460
24230438	24	Quebec / Québec	2423	2423027	Québec	1	421	4210041.04	497	489	482	474	6184	6194	6203	6213
24230440	24	Quebec / Québec	2423	2423027	Québec	1	421	4210041.04	1060	1063	1065	1068	6184	6194	6203	6213
24230471	24	Quebec / Québec	2423	2423027	Québec	1	421	4210119.02	490	494	499	503	4558	4562	4566	4570
24230472	24	Quebec / Québec	2423	2423027	Québec	1	421	4210119.02	408	406	403	401	4558	4562	4566	4570
24230473	24	Quebec / Québec	2423	2423027	Québec	1	421	4210119.02	389	389	389	389	4558	4562	4566	4570
24230474	24	Quebec / Québec	2423	2423057	L'Ancienne-Lorette	1	421	4210140.03	366	363	359	356	4823	4783	4744	4704
24230475	24	Quebec / Québec	2423	2423057	L'Ancienne-Lorette	1	421	4210140.03	377	391	406	420	4823	4783	4744	4704
24230476	24	Quebec / Québec	2423	2423057	L'Ancienne-Lorette	1	421	4210140.03	498	491	484	477	4823	4783	4744	4704
24230477	24	Quebec / Québec	2423	2423057	L'Ancienne-Lorette	1	421	4210140.03	787	779	770	762	4823	4783	4744	4704
24230478	24	Quebec / Québec	2423	2423057	L'Ancienne-Lorette	1	421	4210140.03	291	288	285	282	4823	4783	4744	4704
24230479	24	Quebec / Québec	2423	2423057	L'Ancienne-Lorette	1	421	4210140.03	462	460	457	455	4823	4783	4744	4704
24230480	24	Quebec / Québec	2423	2423057	L'Ancienne-Lorette	1	421	4210140.03	656	637	619	600	4823	4783	4744	4704
24230481	24	Quebec / Québec	2423	2423057	L'Ancienne-Lorette	1	421	4210140.03	583	578	574	569	4823	4783	4744	4704
24230482	24	Quebec / Québec	2423	2423057	L'Ancienne-Lorette	1	421	4210140.03	409	405	401	397	4823	4783	4744	4704
24230483	24	Quebec / Québec	2423	2423057	L'Ancienne-Lorette	1	421	4210140.03	392	391	389	388	4823	4783	4744	4704
24230484	24	Quebec / Québec	2423	2423027	Québec	1	421	4210119.02	546	550	555	559	4558	4562	4566	4570
24230485	24	Quebec / Québec	2423	2423057	L'Ancienne-Lorette	1	421	4210140.01	568	558	548	538	7366	7347	7329	7310
24230486	24	Quebec / Québec	2423	2423027	Québec	1	421	4210119.02	367	364	360	357	4558	4562	4566	4570
24230488	24	Quebec / Québec	2423	2423057	L'Ancienne-Lorette	1	421	4210140.01	515	514	513	512	7366	7347	7329	7310
24230489	24	Quebec / Québec	2423	2423057	L'Ancienne-Lorette	1	421	4210140.01	1354	1346	1339	1331	7366	7347	7329	7310
24230490	24	Quebec / Québec	2423	2423057	L'Ancienne-Lorette	1	421	4210140.01	377	380	384	387	7366	7347	7329	7310
24230491	24	Quebec / Québec	2423	2423057	L'Ancienne-Lorette	1	421	4210140.01	553	552	552	551	7366	7347	7329	7310
24230492	24	Quebec / Québec	2423	2423057	L'Ancienne-Lorette	1	421	4210140.01	448	447	445	444	7366	7347	7329	7310
24230493	24	Quebec / Québec	2423	2423027	Québec	1	421	4210039.01	443	441	438	436	6561	6555	6550	6544
24230494	24	Quebec / Québec	2423	2423027	Québec	1	421	4210039.01	385	383	382	380	6561	6555	6550	6544
24230495	24	Quebec / Québec	2423	2423027	Québec	1	421	4210039.01	541	543	544	546	6561	6555	6550	6544
24230496	24	Quebec / Québec	2423	2423057	L'Ancienne-Lorette	1	421	4210140.01	418	419	419	420	7366	7347	7329	7310
24230497	24	Quebec / Québec	2423	2423057	L'Ancienne-Lorette	1	421	4210140.01	395	388	382	375	7366	7347	7329	7310
24230498	24	Quebec / Québec	2423	2423057	L'Ancienne-Lorette	1	421	4210140.01	514	518	523	527	7366	7347	7329	7310
24230499	24	Quebec / Québec	2423	2423057	L'Ancienne-Lorette	1	421	4210140.01	372	376	380	384	7366	7347	7329	7310
24230500	24	Quebec / Québec	2423	2423057	L'Ancienne-Lorette	1	421	4210140.02	368	368	367	367	4516	4534	4551	4569
24230501	24	Quebec / Québec	2423	2423057	L'Ancienne-Lorette	1	421	4210140.02	948	962	977	991	4516	4534	4551	4569
24230502	24	Quebec / Québec	2423	2423057	L'Ancienne-Lorette	1	421	4210140.02	458	459	460	461	4516	4534	4551	4569
24230503	24	Quebec / Québec	2423	2423057	L'Ancienne-Lorette	1	421	4210140.02	552	552	551	551	4516	4534	4551	4569
24230506	24	Quebec / Québec	2423	2423057	L'Ancienne-Lorette	1	421	4210140.02	815	820	824	829	4516	4534	4551	4569
24230507	24	Quebec / Québec	2423	2423057	L'Ancienne-Lorette	1	421	4210140.02	730	714	698	682	4516	4534	4551	4569
24230508	24	Quebec / Québec	2423	2423027	Québec	1	421	4210119.02	348	354	361	367	4558	4562	4566	4570
24230509	24	Quebec / Québec	2423	2423027	Québec	1	421	4210119.02	323	317	310	304	4558	4562	4566	4570
24230510	24	Quebec / Québec	2423	2423027	Québec	1	421	4210119.02	327	325	323	321	4558	4562	4566	4570
24230511	24	Quebec / Québec	2423	2423027	Québec	1	421	4210119.02	380	377	375	372	4558	4562	4566	4570
24230512	24	Quebec / Québec	2423	2423027	Québec	1	421	4210119.02	545	544	543	542	4558	4562	4566	4570
24230513	24	Quebec / Québec	2423	2423027	Québec	1	421	4210119.02	435	442	448	455	4558	4562	4566	4570
24230533	24	Quebec / Québec	2423	2423027	Québec	1	421	4210120.02	692	690	689	687	6256	6227	6199	6170
24230539	24	Quebec / Québec	2423	2423027	Québec	1	421	4210120.02	562	566	569	573	6256	6227	6199	6170
24230540	24	Quebec / Québec	2423	2423027	Québec	1	421	4210120.02	254	251	248	245	6256	6227	6199	6170
24230541	24	Quebec / Québec	2423	2423027	Québec	1	421	4210120.02	950	957	963	970	6256	6227	6199	6170
24230542	24	Quebec / Québec	2423	2423027	Québec	1	421	4210120.02	888	879	871	862	6256	6227	6199	6170
24230544	24	Quebec / Québec	2423	2423027	Québec	1	421	4210120.02	419	417	416	414	6256	6227	6199	6170
24230545	24	Quebec / Québec	2423	2423027	Québec	1	421	4210120.02	536	535	533	532	6256	6227	6199	6170
24230546	24	Quebec / Québec	2423	2423027	Québec	1	421	4210120.02	1268	1258	1249	1239	6256	6227	6199	6170
24230548	24	Quebec / Québec	2423	2423027	Québec	1	421	4210120.03	669	660	650	641	3628	3602	3577	3551
24230550	24	Quebec / Québec	2423	2423027	Québec	1	421	4210120.03	366	366	365	365	3628	3602	3577	3551
24230552	24	Quebec / Québec	2423	2423027	Québec	1	421	4210120.01	362	358	353	349	3200	3184	3169	3153
24230553	24	Quebec / Québec	2423	2423027	Québec	1	421	4210120.01	731	727	724	720	3200	3184	3169	3153
24230554	24	Quebec / Québec	2423	2423027	Québec	1	421	4210120.01	326	322	317	313	3200	3184	3169	3153
24230555	24	Quebec / Québec	2423	2423027	Québec	1	421	4210120.01	268	269	270	271	3200	3184	3169	3153
24230556	24	Quebec / Québec	2423	2423027	Québec	1	421	4210120.01	450	445	440	435	3200	3184	3169	3153
24230557	24	Quebec / Québec	2423	2423027	Québec	1	421	4210120.03	645	637	628	620	3628	3602	3577	3551
24230558	24	Quebec / Québec	2423	2423027	Québec	1	421	4210119.03	317	313	309	305	7882	7963	8045	8126
24230559	24	Quebec / Québec	2423	2423027	Québec	1	421	4210120.03	643	639	636	632	3628	3602	3577	3551
24230561	24	Quebec / Québec	2423	2423027	Québec	1	421	4210119.03	303	303	302	302	7882	7963	8045	8126
24230562	24	Quebec / Québec	2423	2423027	Québec	1	421	4210119.03	438	436	433	431	7882	7963	8045	8126
24230563	24	Quebec / Québec	2423	2423027	Québec	1	421	4210119.03	812	810	807	805	7882	7963	8045	8126
24230564	24	Quebec / Québec	2423	2423027	Québec	1	421	4210119.03	613	722	832	941	7882	7963	8045	8126
24230566	24	Quebec / Québec	2423	2423027	Québec	1	421	4210119.03	409	413	416	420	7882	7963	8045	8126
24230567	24	Quebec / Québec	2423	2423027	Québec	1	421	4210119.03	534	523	513	502	7882	7963	8045	8126
24230568	24	Quebec / Québec	2423	2423027	Québec	1	421	4210119.03	791	782	773	764	7882	7963	8045	8126
24230569	24	Quebec / Québec	2423	2423027	Québec	1	421	4210119.03	834	856	877	899	7882	7963	8045	8126
24230570	24	Quebec / Québec	2423	2423027	Québec	1	421	4210119.03	833	824	814	805	7882	7963	8045	8126
24230571	24	Quebec / Québec	2423	2423027	Québec	1	421	4210113.02	1373	1379	1386	1392	7144	7157	7171	7184
24230572	24	Quebec / Québec	2423	2423027	Québec	1	421	4210113.02	689	710	730	751	7144	7157	7171	7184
24230574	24	Quebec / Québec	2423	2423027	Québec	1	421	4210113.02	1069	1048	1026	1005	7144	7157	7171	7184
24230576	24	Quebec / Québec	2423	2423027	Québec	1	421	4210113.01	1040	1035	1029	1024	7137	7099	7061	7023
24230577	24	Quebec / Québec	2423	2423027	Québec	1	421	4210113.01	563	552	542	531	7137	7099	7061	7023
24230578	24	Quebec / Québec	2423	2423027	Québec	1	421	4210113.01	1113	1088	1062	1037	7137	7099	7061	7023
24230579	24	Quebec / Québec	2423	2423027	Québec	1	421	4210113.01	1059	1052	1045	1038	7137	7099	7061	7023
24230580	24	Quebec / Québec	2423	2423027	Québec	1	421	4210113.02	902	908	914	920	7144	7157	7171	7184
24230581	24	Quebec / Québec	2423	2423027	Québec	1	421	4210113.01	1248	1240	1233	1225	7137	7099	7061	7023
24230582	24	Quebec / Québec	2423	2423027	Québec	1	421	4210113.01	795	792	788	785	7137	7099	7061	7023
24230583	24	Quebec / Québec	2423	2423027	Québec	1	421	4210113.01	514	532	549	567	7137	7099	7061	7023
24230584	24	Quebec / Québec	2423	2423027	Québec	1	421	4210113.01	454	453	451	450	7137	7099	7061	7023
24230585	24	Quebec / Québec	2423	2423027	Québec	1	421	4210113.01	352	356	361	365	7137	7099	7061	7023
24230586	24	Quebec / Québec	2423	2423027	Québec	1	421	4210114.00	484	482	480	478	5799	5870	5942	6013
24230587	24	Quebec / Québec	2423	2423027	Québec	1	421	4210114.00	524	530	537	543	5799	5870	5942	6013
24230588	24	Quebec / Québec	2423	2423027	Québec	1	421	4210114.00	539	557	576	594	5799	5870	5942	6013
24230589	24	Quebec / Québec	2423	2423027	Québec	1	421	4210114.00	388	388	387	387	5799	5870	5942	6013
24230590	24	Quebec / Québec	2423	2423027	Québec	1	421	4210114.00	444	447	451	454	5799	5870	5942	6013
24230591	24	Quebec / Québec	2423	2423027	Québec	1	421	4210114.00	426	426	425	425	5799	5870	5942	6013
24230592	24	Quebec / Québec	2423	2423027	Québec	1	421	4210118.00	509	516	522	529	6286	6265	6243	6222
24230593	24	Quebec / Québec	2423	2423027	Québec	1	421	4210118.00	488	490	491	493	6286	6265	6243	6222
24230594	24	Quebec / Québec	2423	2423027	Québec	1	421	4210118.00	366	366	366	366	6286	6265	6243	6222
24230595	24	Quebec / Québec	2423	2423027	Québec	1	421	4210118.00	352	349	346	343	6286	6265	6243	6222
24230596	24	Quebec / Québec	2423	2423027	Québec	1	421	4210118.00	447	444	442	439	6286	6265	6243	6222
24230597	24	Quebec / Québec	2423	2423027	Québec	1	421	4210118.00	358	353	348	343	6286	6265	6243	6222
24230598	24	Quebec / Québec	2423	2423027	Québec	1	421	4210118.00	353	352	350	349	6286	6265	6243	6222
24230599	24	Quebec / Québec	2423	2423027	Québec	1	421	4210118.00	524	530	536	542	6286	6265	6243	6222
24230600	24	Quebec / Québec	2423	2423027	Québec	1	421	4210118.00	426	431	435	440	6286	6265	6243	6222
24230601	24	Quebec / Québec	2423	2423027	Québec	1	421	4210118.00	436	436	437	437	6286	6265	6243	6222
24230602	24	Quebec / Québec	2423	2423027	Québec	1	421	4210118.00	678	665	653	640	6286	6265	6243	6222
24230603	24	Quebec / Québec	2423	2423027	Québec	1	421	4210118.00	491	498	506	513	6286	6265	6243	6222
24230604	24	Quebec / Québec	2423	2423027	Québec	1	421	4210113.02	353	361	368	376	7144	7157	7171	7184
24230605	24	Quebec / Québec	2423	2423027	Québec	1	421	4210113.02	391	392	392	393	7144	7157	7171	7184
24230606	24	Quebec / Québec	2423	2423027	Québec	1	421	4210113.02	510	511	511	512	7144	7157	7171	7184
24230607	24	Quebec / Québec	2423	2423027	Québec	1	421	4210113.02	530	533	535	538	7144	7157	7171	7184
24230608	24	Quebec / Québec	2423	2423027	Québec	1	421	4210113.02	473	469	464	460	7144	7157	7171	7184
24230610	24	Quebec / Québec	2423	2423027	Québec	1	421	4210118.00	856	834	812	790	6286	6265	6243	6222
24230611	24	Quebec / Québec	2423	2423027	Québec	1	421	4210114.00	421	468	514	561	5799	5870	5942	6013
24230612	24	Quebec / Québec	2423	2423027	Québec	1	421	4210117.02	708	702	696	690	5114	5032	4951	4869
24230613	24	Quebec / Québec	2423	2423027	Québec	1	421	4210117.02	446	442	437	433	5114	5032	4951	4869
24230614	24	Quebec / Québec	2423	2423027	Québec	1	421	4210117.02	691	704	716	729	5114	5032	4951	4869
24230615	24	Quebec / Québec	2423	2423027	Québec	1	421	4210117.02	685	680	676	671	5114	5032	4951	4869
24230616	24	Quebec / Québec	2423	2423027	Québec	1	421	4210117.02	720	662	605	547	5114	5032	4951	4869
24230618	24	Quebec / Québec	2423	2423027	Québec	1	421	4210117.01	543	546	550	553	2806	2849	2892	2935
24230619	24	Quebec / Québec	2423	2423027	Québec	1	421	4210117.01	464	462	459	457	2806	2849	2892	2935
24230620	24	Quebec / Québec	2423	2423027	Québec	1	421	4210117.01	409	421	434	446	2806	2849	2892	2935
24230621	24	Quebec / Québec	2423	2423027	Québec	1	421	4210114.00	586	577	568	559	5799	5870	5942	6013
24230622	24	Quebec / Québec	2423	2423027	Québec	1	421	4210114.00	334	335	336	337	5799	5870	5942	6013
24230623	24	Quebec / Québec	2423	2423027	Québec	1	421	4210114.00	375	376	376	377	5799	5870	5942	6013
24230626	24	Quebec / Québec	2423	2423027	Québec	1	421	4210112.02	404	419	434	449	4022	4031	4041	4050
24230629	24	Quebec / Québec	2423	2423027	Québec	1	421	4210112.02	423	421	420	418	4022	4031	4041	4050
24230630	24	Quebec / Québec	2423	2423027	Québec	1	421	4210112.02	408	408	407	407	4022	4031	4041	4050
24230631	24	Quebec / Québec	2423	2423027	Québec	1	421	4210112.02	839	847	854	862	4022	4031	4041	4050
24230632	24	Quebec / Québec	2423	2423027	Québec	1	421	4210112.01	1678	1682	1687	1691	5119	5169	5219	5269
24230633	24	Quebec / Québec	2423	2423027	Québec	1	421	4210112.01	679	703	728	752	5119	5169	5219	5269
24230634	24	Quebec / Québec	2423	2423027	Québec	1	421	4210112.02	508	506	505	503	4022	4031	4041	4050
24230635	24	Quebec / Québec	2423	2423027	Québec	1	421	4210112.01	741	761	780	800	5119	5169	5219	5269
24230636	24	Quebec / Québec	2423	2423027	Québec	1	421	4210112.02	604	608	611	615	4022	4031	4041	4050
24230637	24	Quebec / Québec	2423	2423027	Québec	1	421	4210112.01	468	464	461	457	5119	5169	5219	5269
24230638	24	Quebec / Québec	2423	2423027	Québec	1	421	4210112.01	448	454	460	466	5119	5169	5219	5269
24230639	24	Quebec / Québec	2423	2423027	Québec	1	421	4210112.01	382	384	385	387	5119	5169	5219	5269
24230640	24	Quebec / Québec	2423	2423027	Québec	1	421	4210112.01	723	721	718	716	5119	5169	5219	5269
24230641	24	Quebec / Québec	2423	2423027	Québec	1	421	4210120.01	663	670	676	683	3200	3184	3169	3153
24230642	24	Quebec / Québec	2423	2423027	Québec	1	421	4210111.00	547	545	544	542	4528	4528	4527	4527
24230643	24	Quebec / Québec	2423	2423027	Québec	1	421	4210111.00	480	477	475	472	4528	4528	4527	4527
24230644	24	Quebec / Québec	2423	2423027	Québec	1	421	4210039.01	453	449	445	441	6561	6555	6550	6544
24230645	24	Quebec / Québec	2423	2423027	Québec	1	421	4210039.01	511	506	502	497	6561	6555	6550	6544
24230646	24	Quebec / Québec	2423	2423027	Québec	1	421	4210039.01	452	447	443	438	6561	6555	6550	6544
24230647	24	Quebec / Québec	2423	2423027	Québec	1	421	4210039.01	431	426	422	417	6561	6555	6550	6544
24230648	24	Quebec / Québec	2423	2423027	Québec	1	421	4210039.01	584	579	575	570	6561	6555	6550	6544
24230649	24	Quebec / Québec	2423	2423027	Québec	1	421	4210039.01	425	424	424	423	6561	6555	6550	6544
24230650	24	Quebec / Québec	2423	2423027	Québec	1	421	4210039.01	481	487	492	498	6561	6555	6550	6544
24230651	24	Quebec / Québec	2423	2423027	Québec	1	421	4210039.01	738	743	749	754	6561	6555	6550	6544
24230652	24	Quebec / Québec	2423	2423027	Québec	1	421	4210039.01	590	598	606	614	6561	6555	6550	6544
24230654	24	Quebec / Québec	2423	2423027	Québec	1	421	4210039.02	326	331	336	341	4920	4959	4999	5038
24230656	24	Quebec / Québec	2423	2423027	Québec	1	421	4210039.02	379	380	380	381	4920	4959	4999	5038
24230657	24	Quebec / Québec	2423	2423027	Québec	1	421	4210039.02	332	335	337	340	4920	4959	4999	5038
24230658	24	Quebec / Québec	2423	2423027	Québec	1	421	4210039.02	330	327	323	320	4920	4959	4999	5038
24230659	24	Quebec / Québec	2423	2423027	Québec	1	421	4210039.02	861	872	884	895	4920	4959	4999	5038
24230660	24	Quebec / Québec	2423	2423027	Québec	1	421	4210039.02	1331	1356	1380	1405	4920	4959	4999	5038
24230661	24	Quebec / Québec	2423	2423027	Québec	1	421	4210041.09	403	404	404	405	2506	2510	2515	2519
24230662	24	Quebec / Québec	2423	2423027	Québec	1	421	4210041.09	831	842	854	865	2506	2510	2515	2519
24230663	24	Quebec / Québec	2423	2423027	Québec	1	421	4210041.09	457	452	448	443	2506	2510	2515	2519
24230664	24	Quebec / Québec	2423	2423027	Québec	1	421	4210039.02	651	651	650	650	4920	4959	4999	5038
24230665	24	Quebec / Québec	2423	2423027	Québec	1	421	4210039.01	526	528	529	531	6561	6555	6550	6544
24230666	24	Quebec / Québec	2423	2423027	Québec	1	421	4210041.09	416	418	419	421	2506	2510	2515	2519
24230667	24	Quebec / Québec	2423	2423027	Québec	1	421	4210041.09	398	394	390	386	2506	2510	2515	2519
24230668	24	Quebec / Québec	2423	2423027	Québec	1	421	4210041.04	436	445	453	462	6184	6194	6203	6213
24230669	24	Quebec / Québec	2423	2423027	Québec	1	421	4210041.04	351	350	350	349	6184	6194	6203	6213
24230670	24	Quebec / Québec	2423	2423027	Québec	1	421	4210041.04	461	464	466	469	6184	6194	6203	6213
24230671	24	Quebec / Québec	2423	2423027	Québec	1	421	4210041.04	574	571	567	564	6184	6194	6203	6213
24230672	24	Quebec / Québec	2423	2423027	Québec	1	421	4210041.04	342	336	330	324	6184	6194	6203	6213
24230673	24	Quebec / Québec	2423	2423027	Québec	1	421	4210041.08	536	535	534	533	2574	2563	2553	2542
24230674	24	Quebec / Québec	2423	2423027	Québec	1	421	4210041.08	458	453	448	443	2574	2563	2553	2542
24230675	24	Quebec / Québec	2423	2423027	Québec	1	421	4210160.01	449	449	450	450	5108	5109	5110	5111
24230676	24	Quebec / Québec	2423	2423027	Québec	1	421	4210160.01	544	538	531	525	5108	5109	5110	5111
24230677	24	Quebec / Québec	2423	2423027	Québec	1	421	4210160.01	473	474	475	476	5108	5109	5110	5111
24230678	24	Quebec / Québec	2423	2423027	Québec	1	421	4210160.01	350	345	340	335	5108	5109	5110	5111
24230679	24	Quebec / Québec	2423	2423027	Québec	1	421	4210160.01	476	494	513	531	5108	5109	5110	5111
24230680	24	Quebec / Québec	2423	2423027	Québec	1	421	4210160.01	455	450	445	440	5108	5109	5110	5111
24230682	24	Quebec / Québec	2423	2423027	Québec	1	421	4210041.08	414	411	409	406	2574	2563	2553	2542
24230684	24	Quebec / Québec	2423	2423027	Québec	1	421	4210041.05	1602	1563	1524	1485	7976	8260	8545	8829
24230685	24	Quebec / Québec	2423	2423027	Québec	1	421	4210041.05	2463	2692	2920	3149	7976	8260	8545	8829
24230686	24	Quebec / Québec	2423	2423027	Québec	1	421	4210041.05	1279	1382	1484	1587	7976	8260	8545	8829
24230687	24	Quebec / Québec	2423	2423027	Québec	1	421	4210041.05	453	451	448	446	7976	8260	8545	8829
24230688	24	Quebec / Québec	2423	2423027	Québec	1	421	4210041.05	616	618	621	623	7976	8260	8545	8829
24230690	24	Quebec / Québec	2423	2423027	Québec	1	421	4210240.01	325	330	334	339	6886	7197	7508	7819
24230692	24	Quebec / Québec	2423	2423027	Québec	1	421	4210041.07	580	591	602	613	2337	2333	2328	2324
24230693	24	Quebec / Québec	2423	2423027	Québec	1	421	4210160.02	375	345	315	285	5262	5654	6047	6439
24230694	24	Quebec / Québec	2423	2423027	Québec	1	421	4210160.02	382	383	385	386	5262	5654	6047	6439
24230695	24	Quebec / Québec	2423	2423027	Québec	1	421	4210160.02	866	883	900	917	5262	5654	6047	6439
24230696	24	Quebec / Québec	2423	2423027	Québec	1	421	4210160.02	469	465	460	456	5262	5654	6047	6439
24230698	24	Quebec / Québec	2423	2423027	Québec	1	421	4210160.02	856	854	851	849	5262	5654	6047	6439
24230701	24	Quebec / Québec	2423	2423027	Québec	1	421	4210160.02	510	503	496	489	5262	5654	6047	6439
24230702	24	Quebec / Québec	2423	2423027	Québec	1	421	4210160.03	604	606	607	609	4315	4363	4412	4460
24230703	24	Quebec / Québec	2423	2423027	Québec	1	421	4210160.01	436	432	428	424	5108	5109	5110	5111
24230704	24	Quebec / Québec	2423	2423027	Québec	1	421	4210160.02	729	715	700	686	5262	5654	6047	6439
24230705	24	Quebec / Québec	2423	2423027	Québec	1	421	4210160.01	404	400	397	393	5108	5109	5110	5111
24230706	24	Quebec / Québec	2423	2423027	Québec	1	421	4210160.01	559	561	563	565	5108	5109	5110	5111
24230707	24	Quebec / Québec	2423	2423027	Québec	1	421	4210160.01	540	545	551	556	5108	5109	5110	5111
24230708	24	Quebec / Québec	2423	2423027	Québec	1	421	4210160.03	652	671	690	709	4315	4363	4412	4460
24230710	24	Quebec / Québec	2423	2423027	Québec	1	421	4210160.01	422	420	418	416	5108	5109	5110	5111
24230711	24	Quebec / Québec	2423	2423027	Québec	1	421	4210041.04	537	536	535	534	6184	6194	6203	6213
24230712	24	Quebec / Québec	2423	2423027	Québec	1	421	4210041.04	547	561	576	590	6184	6194	6203	6213
24230713	24	Quebec / Québec	2423	2423027	Québec	1	421	4210041.04	353	354	356	357	6184	6194	6203	6213
24230721	24	Quebec / Québec	2423	2423027	Québec	1	421	4210240.01	474	469	464	459	6886	7197	7508	7819
24230724	24	Quebec / Québec	2423	2423027	Québec	1	421	4210041.07	348	345	342	339	2337	2333	2328	2324
24230725	24	Quebec / Québec	2423	2423027	Québec	1	421	4210041.07	304	305	307	308	2337	2333	2328	2324
24230726	24	Quebec / Québec	2423	2423027	Québec	1	421	4210240.01	611	631	650	670	6886	7197	7508	7819
24230727	24	Quebec / Québec	2423	2423027	Québec	1	421	4210240.01	461	455	448	442	6886	7197	7508	7819
24230728	24	Quebec / Québec	2423	2423027	Québec	1	421	4210240.01	415	413	412	410	6886	7197	7508	7819
24230729	24	Quebec / Québec	2423	2423027	Québec	1	421	4210240.01	367	360	352	345	6886	7197	7508	7819
24230730	24	Quebec / Québec	2423	2423027	Québec	1	421	4210240.01	376	376	377	377	6886	7197	7508	7819
24230732	24	Quebec / Québec	2423	2423027	Québec	1	421	4210041.05	532	523	514	505	7976	8260	8545	8829
24230733	24	Quebec / Québec	2423	2423027	Québec	1	421	4210041.02	3499	3787	4075	4363	7944	8196	8448	8700
24230734	24	Quebec / Québec	2423	2423027	Québec	1	421	4210041.02	1928	1920	1913	1905	7944	8196	8448	8700
24230735	24	Quebec / Québec	2423	2423027	Québec	1	421	4210041.02	395	388	382	375	7944	8196	8448	8700
24230736	24	Quebec / Québec	2423	2423027	Québec	1	421	4210041.02	459	450	441	432	7944	8196	8448	8700
24230737	24	Quebec / Québec	2423	2423027	Québec	1	421	4210041.02	695	696	697	698	7944	8196	8448	8700
24230738	24	Quebec / Québec	2423	2423027	Québec	1	421	4210041.02	968	954	941	927	7944	8196	8448	8700
24230739	24	Quebec / Québec	2423	2423027	Québec	1	421	4210240.02	549	547	544	542	6720	6755	6791	6826
24230740	24	Quebec / Québec	2423	2423027	Québec	1	421	4210240.02	466	466	465	465	6720	6755	6791	6826
24230741	24	Quebec / Québec	2423	2423027	Québec	1	421	4210240.02	1574	1579	1583	1588	6720	6755	6791	6826
24230742	24	Quebec / Québec	2423	2423027	Québec	1	421	4210240.02	745	742	740	737	6720	6755	6791	6826
24230743	24	Quebec / Québec	2423	2423027	Québec	1	421	4210240.01	656	651	645	640	6886	7197	7508	7819
24230744	24	Quebec / Québec	2423	2423027	Québec	1	421	4210240.01	486	489	493	496	6886	7197	7508	7819
24230745	24	Quebec / Québec	2423	2423027	Québec	1	421	4210240.01	350	361	371	382	6886	7197	7508	7819
24230746	24	Quebec / Québec	2423	2423027	Québec	1	421	4210240.01	2364	2663	2961	3260	6886	7197	7508	7819
24230747	24	Quebec / Québec	2423	2423027	Québec	1	421	4210240.02	97	101	105	109	6720	6755	6791	6826
24230748	24	Quebec / Québec	2423	2423027	Québec	1	421	4210240.02	1513	1506	1498	1491	6720	6755	6791	6826
24230749	24	Quebec / Québec	2423	2423027	Québec	1	421	4210240.02	667	661	656	650	6720	6755	6791	6826
24230750	24	Quebec / Québec	2423	2423027	Québec	1	421	4210240.02	585	579	574	568	6720	6755	6791	6826
24230751	24	Quebec / Québec	2423	2423027	Québec	1	421	4210240.02	523	574	626	677	6720	6755	6791	6826
24230752	24	Quebec / Québec	2423	2423027	Québec	1	421	4210271.01	443	445	447	449	3802	3844	3885	3927
24230753	24	Quebec / Québec	2423	2423027	Québec	1	421	4210271.02	539	551	563	575	4310	4302	4295	4287
24230754	24	Quebec / Québec	2423	2423027	Québec	1	421	4210271.01	418	418	417	417	3802	3844	3885	3927
24230755	24	Quebec / Québec	2423	2423027	Québec	1	421	4210272.00	421	423	426	428	1432	1432	1432	1432
24230756	24	Quebec / Québec	2423	2423027	Québec	1	421	4210271.01	608	612	617	621	3802	3844	3885	3927
24230757	24	Quebec / Québec	2423	2423027	Québec	1	421	4210271.01	451	494	536	579	3802	3844	3885	3927
24230758	24	Quebec / Québec	2423	2423027	Québec	1	421	4210271.01	413	408	402	397	3802	3844	3885	3927
24230759	24	Quebec / Québec	2423	2423027	Québec	1	421	4210271.01	493	490	488	485	3802	3844	3885	3927
24230760	24	Quebec / Québec	2423	2423027	Québec	1	421	4210280.03	767	770	772	775	5370	5428	5487	5545
24230761	24	Quebec / Québec	2423	2423027	Québec	1	421	4210280.03	344	338	332	326	5370	5428	5487	5545
24230762	24	Quebec / Québec	2423	2423027	Québec	1	421	4210280.03	375	375	374	374	5370	5428	5487	5545
24230763	24	Quebec / Québec	2423	2423027	Québec	1	421	4210271.01	507	506	506	505	3802	3844	3885	3927
24230764	24	Quebec / Québec	2423	2423027	Québec	1	421	4210271.01	468	470	473	475	3802	3844	3885	3927
24230765	24	Quebec / Québec	2423	2423027	Québec	1	421	4210272.00	642	639	637	634	1432	1432	1432	1432
24230766	24	Quebec / Québec	2423	2423027	Québec	1	421	4210272.00	369	369	370	370	1432	1432	1432	1432
24230767	24	Quebec / Québec	2423	2423027	Québec	1	421	4210273.02	429	429	428	428	3028	3031	3033	3036
24230768	24	Quebec / Québec	2423	2423027	Québec	1	421	4210270.01	402	401	401	400	4236	4234	4233	4231
24230769	24	Quebec / Québec	2423	2423027	Québec	1	421	4210033.02	870	864	859	853	3511	3489	3466	3444
24230770	24	Quebec / Québec	2423	2423027	Québec	1	421	4210033.02	415	409	404	398	3511	3489	3466	3444
24230771	24	Quebec / Québec	2423	2423027	Québec	1	421	4210033.02	509	511	512	514	3511	3489	3466	3444
24230772	24	Quebec / Québec	2423	2423027	Québec	1	421	4210033.01	442	436	431	425	3627	3593	3559	3525
24230773	24	Quebec / Québec	2423	2423027	Québec	1	421	4210033.01	485	482	479	476	3627	3593	3559	3525
24230774	24	Quebec / Québec	2423	2423027	Québec	1	421	4210033.01	479	481	482	484	3627	3593	3559	3525
24230775	24	Quebec / Québec	2423	2423027	Québec	1	421	4210033.01	543	540	536	533	3627	3593	3559	3525
24230776	24	Quebec / Québec	2423	2423027	Québec	1	421	4210033.01	720	704	688	672	3627	3593	3559	3525
24230777	24	Quebec / Québec	2423	2423027	Québec	1	421	4210033.01	419	417	414	412	3627	3593	3559	3525
24230778	24	Quebec / Québec	2423	2423027	Québec	1	421	4210033.01	539	534	528	523	3627	3593	3559	3525
24230779	24	Quebec / Québec	2423	2423027	Québec	1	421	4210033.02	356	352	349	345	3511	3489	3466	3444
24230780	24	Quebec / Québec	2423	2423027	Québec	1	421	4210033.02	408	404	401	397	3511	3489	3466	3444
24230781	24	Quebec / Québec	2423	2423027	Québec	1	421	4210033.02	467	460	453	446	3511	3489	3466	3444
24230782	24	Quebec / Québec	2423	2423027	Québec	1	421	4210033.02	486	488	489	491	3511	3489	3466	3444
24230783	24	Quebec / Québec	2423	2423027	Québec	1	421	4210270.01	692	695	698	701	4236	4234	4233	4231
24230784	24	Quebec / Québec	2423	2423027	Québec	1	421	4210270.01	470	468	465	463	4236	4234	4233	4231
24230785	24	Quebec / Québec	2423	2423027	Québec	1	421	4210040.03	3486	3509	3533	3556	8300	8294	8289	8283
24230786	24	Quebec / Québec	2423	2423027	Québec	1	421	4210040.03	931	941	950	960	8300	8294	8289	8283
24230787	24	Quebec / Québec	2423	2423027	Québec	1	421	4210040.03	477	472	466	461	8300	8294	8289	8283
24230790	24	Quebec / Québec	2423	2423027	Québec	1	421	4210040.03	290	287	285	282	8300	8294	8289	8283
24230791	24	Quebec / Québec	2423	2423027	Québec	1	421	4210040.01	874	873	871	870	4282	4277	4271	4266
24230792	24	Quebec / Québec	2423	2423027	Québec	1	421	4210040.03	914	902	889	877	8300	8294	8289	8283
24230793	24	Quebec / Québec	2423	2423027	Québec	1	421	4210040.03	715	714	713	712	8300	8294	8289	8283
24230794	24	Quebec / Québec	2423	2423027	Québec	1	421	4210040.03	325	327	330	332	8300	8294	8289	8283
24230795	24	Quebec / Québec	2423	2423027	Québec	1	421	4210040.01	840	840	839	839	4282	4277	4271	4266
24230796	24	Quebec / Québec	2423	2423027	Québec	1	421	4210040.01	430	428	427	425	4282	4277	4271	4266
24230797	24	Quebec / Québec	2423	2423027	Québec	1	421	4210040.01	574	573	571	570	4282	4277	4271	4266
24230798	24	Quebec / Québec	2423	2423027	Québec	1	421	4210040.01	534	533	531	530	4282	4277	4271	4266
24230799	24	Quebec / Québec	2423	2423027	Québec	1	421	4210040.01	545	538	532	525	4282	4277	4271	4266
24230800	24	Quebec / Québec	2423	2423027	Québec	1	421	4210040.01	485	492	500	507	4282	4277	4271	4266
24230801	24	Quebec / Québec	2423	2423027	Québec	1	421	4210280.01	436	435	433	432	4143	4134	4124	4115
24230802	24	Quebec / Québec	2423	2423027	Québec	1	421	4210280.01	850	866	882	898	4143	4134	4124	4115
24230803	24	Quebec / Québec	2423	2423027	Québec	1	421	4210280.02	574	565	557	548	4556	4536	4516	4496
24230804	24	Quebec / Québec	2423	2423027	Québec	1	421	4210280.02	379	378	378	377	4556	4536	4516	4496
24230805	24	Quebec / Québec	2423	2423027	Québec	1	421	4210290.01	794	783	773	762	3882	3864	3847	3829
24230806	24	Quebec / Québec	2423	2423027	Québec	1	421	4210290.01	405	404	403	402	3882	3864	3847	3829
24230807	24	Quebec / Québec	2423	2423027	Québec	1	421	4210290.01	448	451	455	458	3882	3864	3847	3829
24230808	24	Quebec / Québec	2423	2423027	Québec	1	421	4210290.01	310	305	301	296	3882	3864	3847	3829
24230809	24	Quebec / Québec	2423	2423027	Québec	1	421	4210290.01	311	310	310	309	3882	3864	3847	3829
24230810	24	Quebec / Québec	2423	2423027	Québec	1	421	4210290.01	365	362	360	357	3882	3864	3847	3829
24230811	24	Quebec / Québec	2423	2423027	Québec	1	421	4210290.01	510	511	511	512	3882	3864	3847	3829
24230812	24	Quebec / Québec	2423	2423027	Québec	1	421	4210290.01	298	296	295	293	3882	3864	3847	3829
24230815	24	Quebec / Québec	2423	2423027	Québec	1	421	4210311.02	561	555	548	542	2864	2855	2847	2838
24230816	24	Quebec / Québec	2423	2423027	Québec	1	421	4210273.01	516	507	498	489	4700	4651	4603	4554
24230817	24	Quebec / Québec	2423	2423027	Québec	1	421	4210273.01	418	419	419	420	4700	4651	4603	4554
24230818	24	Quebec / Québec	2423	2423027	Québec	1	421	4210273.01	692	677	663	648	4700	4651	4603	4554
24230819	24	Quebec / Québec	2423	2423027	Québec	1	421	4210273.01	441	435	430	424	4700	4651	4603	4554
24230820	24	Quebec / Québec	2423	2423027	Québec	1	421	4210273.01	343	338	332	327	4700	4651	4603	4554
24230821	24	Quebec / Québec	2423	2423027	Québec	1	421	4210273.01	1297	1286	1276	1265	4700	4651	4603	4554
24230822	24	Quebec / Québec	2423	2423027	Québec	1	421	4210273.01	517	517	517	517	4700	4651	4603	4554
24230823	24	Quebec / Québec	2423	2423027	Québec	1	421	4210273.03	591	593	596	598	3372	3378	3385	3391
24230824	24	Quebec / Québec	2423	2423027	Québec	1	421	4210273.03	690	687	683	680	3372	3378	3385	3391
24230825	24	Quebec / Québec	2423	2423027	Québec	1	421	4210311.02	518	517	517	516	2864	2855	2847	2838
24230826	24	Quebec / Québec	2423	2423027	Québec	1	421	4210273.03	542	542	541	541	3372	3378	3385	3391
24230827	24	Quebec / Québec	2423	2423027	Québec	1	421	4210273.03	518	524	531	537	3372	3378	3385	3391
24230828	24	Quebec / Québec	2423	2423027	Québec	1	421	4210311.02	656	657	657	658	2864	2855	2847	2838
24230829	24	Quebec / Québec	2423	2423027	Québec	1	421	4210311.02	689	693	696	700	2864	2855	2847	2838
24230830	24	Quebec / Québec	2423	2423027	Québec	1	421	4210311.02	439	434	428	423	2864	2855	2847	2838
24230834	24	Quebec / Québec	2423	2423027	Québec	1	421	4210037.00	468	462	457	451	3915	3937	3960	3982
24230835	24	Quebec / Québec	2423	2423027	Québec	1	421	4210037.00	288	292	295	299	3915	3937	3960	3982
24230836	24	Quebec / Québec	2423	2423027	Québec	1	421	4210037.00	696	697	699	700	3915	3937	3960	3982
24230837	24	Quebec / Québec	2423	2423027	Québec	1	421	4210037.00	423	427	431	435	3915	3937	3960	3982
24230838	24	Quebec / Québec	2423	2423027	Québec	1	421	4210037.00	468	460	451	443	3915	3937	3960	3982
24230839	24	Quebec / Québec	2423	2423027	Québec	1	421	4210029.00	864	862	861	859	2299	2316	2334	2351
24230840	24	Quebec / Québec	2423	2423027	Québec	1	421	4210029.00	546	565	584	603	2299	2316	2334	2351
24230843	24	Quebec / Québec	2423	2423027	Québec	1	421	4210011.00	612	595	579	562	1692	1677	1662	1647
24230844	24	Quebec / Québec	2423	2423027	Québec	1	421	4210007.00	460	458	456	454	2268	2257	2247	2236
24230845	24	Quebec / Québec	2423	2423027	Québec	1	421	4210007.00	449	446	442	439	2268	2257	2247	2236
24230846	24	Quebec / Québec	2423	2423027	Québec	1	421	4210007.00	467	474	480	487	2268	2257	2247	2236
24230847	24	Quebec / Québec	2423	2423027	Québec	1	421	4210007.00	422	414	407	399	2268	2257	2247	2236
24230848	24	Quebec / Québec	2423	2423027	Québec	1	421	4210007.00	470	466	461	457	2268	2257	2247	2236
24230849	24	Quebec / Québec	2423	2423027	Québec	1	421	4210006.00	819	807	794	782	4986	4966	4945	4925
24230850	24	Quebec / Québec	2423	2423027	Québec	1	421	4210006.00	707	708	710	711	4986	4966	4945	4925
24230851	24	Quebec / Québec	2423	2423027	Québec	1	421	4210110.00	716	709	701	694	4335	4320	4304	4289
24230852	24	Quebec / Québec	2423	2423027	Québec	1	421	4210110.00	561	563	564	566	4335	4320	4304	4289
24230853	24	Quebec / Québec	2423	2423027	Québec	1	421	4210110.00	478	487	496	505	4335	4320	4304	4289
24230854	24	Quebec / Québec	2423	2423027	Québec	1	421	4210102.00	518	523	529	534	1846	1846	1845	1845
24230855	24	Quebec / Québec	2423	2423027	Québec	1	421	4210102.00	671	666	660	655	1846	1846	1845	1845
24230856	24	Quebec / Québec	2423	2423027	Québec	1	421	4210102.00	657	657	656	656	1846	1846	1845	1845
24230857	24	Quebec / Québec	2423	2423027	Québec	1	421	4210103.00	358	361	365	368	3200	3195	3190	3185
24230860	24	Quebec / Québec	2423	2423027	Québec	1	421	4210103.00	380	381	381	382	3200	3195	3190	3185
24230861	24	Quebec / Québec	2423	2423027	Québec	1	421	4210003.00	557	557	556	556	7246	7190	7134	7078
24230862	24	Quebec / Québec	2423	2423027	Québec	1	421	4210003.00	268	266	265	263	7246	7190	7134	7078
24230863	24	Quebec / Québec	2423	2423027	Québec	1	421	4210003.00	374	374	373	373	7246	7190	7134	7078
24230865	24	Quebec / Québec	2423	2423027	Québec	1	421	4210005.00	431	437	442	448	3469	3476	3482	3489
24230866	24	Quebec / Québec	2423	2423027	Québec	1	421	4210005.00	922	916	909	903	3469	3476	3482	3489
24230867	24	Quebec / Québec	2423	2423027	Québec	1	421	4210003.00	394	391	389	386	7246	7190	7134	7078
24230868	24	Quebec / Québec	2423	2423027	Québec	1	421	4210003.00	461	468	475	482	7246	7190	7134	7078
24230869	24	Quebec / Québec	2423	2423027	Québec	1	421	4210016.00	494	510	525	541	2499	2486	2474	2461
24230870	24	Quebec / Québec	2423	2423027	Québec	1	421	4210016.00	508	493	478	463	2499	2486	2474	2461
24230871	24	Quebec / Québec	2423	2423027	Québec	1	421	4210016.00	492	486	481	475	2499	2486	2474	2461
24230872	24	Quebec / Québec	2423	2423027	Québec	1	421	4210016.00	471	469	466	464	2499	2486	2474	2461
24230873	24	Quebec / Québec	2423	2423027	Québec	1	421	4210016.00	534	529	523	518	2499	2486	2474	2461
24230874	24	Quebec / Québec	2423	2423027	Québec	1	421	4210024.00	917	926	935	944	917	926	935	944
24230875	24	Quebec / Québec	2423	2423027	Québec	1	421	4210025.00	411	401	390	380	756	745	733	722
24230876	24	Quebec / Québec	2423	2423027	Québec	1	421	4210025.00	346	344	343	341	756	745	733	722
24230882	24	Quebec / Québec	2423	2423027	Québec	1	421	4210018.00	649	652	654	657	1137	1141	1146	1150
24230883	24	Quebec / Québec	2423	2423027	Québec	1	421	4210023.00	537	530	524	517	537	530	524	517
24230884	24	Quebec / Québec	2423	2423027	Québec	1	421	4210018.00	488	490	491	493	1137	1141	1146	1150
24230885	24	Quebec / Québec	2423	2423027	Québec	1	421	4210320.05	656	648	641	633	3470	3445	3420	3395
24230886	24	Quebec / Québec	2423	2423027	Québec	1	421	4210320.05	529	522	515	508	3470	3445	3420	3395
24230887	24	Quebec / Québec	2423	2423027	Québec	1	421	4210320.05	406	403	399	396	3470	3445	3420	3395
24230888	24	Quebec / Québec	2423	2423027	Québec	1	421	4210320.05	431	428	424	421	3470	3445	3420	3395
24230889	24	Quebec / Québec	2423	2423027	Québec	1	421	4210320.05	659	656	654	651	3470	3445	3420	3395
24230890	24	Quebec / Québec	2423	2423027	Québec	1	421	4210360.02	975	1045	1114	1184	6997	7031	7064	7098
24230891	24	Quebec / Québec	2423	2423027	Québec	1	421	4210360.02	722	719	715	712	6997	7031	7064	7098
24230892	24	Quebec / Québec	2423	2423027	Québec	1	421	4210360.02	1587	1589	1590	1592	6997	7031	7064	7098
24230893	24	Quebec / Québec	2423	2423027	Québec	1	421	4210360.02	479	472	466	459	6997	7031	7064	7098
24230894	24	Quebec / Québec	2423	2423027	Québec	1	421	4210360.02	396	389	383	376	6997	7031	7064	7098
24230895	24	Quebec / Québec	2423	2423027	Québec	1	421	4210360.02	420	417	415	412	6997	7031	7064	7098
24230896	24	Quebec / Québec	2423	2423027	Québec	1	421	4210360.02	563	556	548	541	6997	7031	7064	7098
24230897	24	Quebec / Québec	2423	2423027	Québec	1	421	4210360.02	324	321	318	315	6997	7031	7064	7098
24230898	24	Quebec / Québec	2423	2423027	Québec	1	421	4210015.00	404	393	383	372	3996	4096	4195	4295
24230899	24	Quebec / Québec	2423	2423027	Québec	1	421	4210290.01	441	441	440	440	3882	3864	3847	3829
24230901	24	Quebec / Québec	2423	2423027	Québec	1	421	4210120.01	399	394	388	383	3200	3184	3169	3153
24230902	24	Quebec / Québec	2423	2423027	Québec	1	421	4210112.02	836	823	809	796	4022	4031	4041	4050
24230903	24	Quebec / Québec	2423	2423027	Québec	1	421	4210114.00	1277	1284	1292	1299	5799	5870	5942	6013
24230904	24	Quebec / Québec	2423	2423027	Québec	1	421	4210001.02	694	695	696	697	3454	3509	3563	3618
24230905	24	Quebec / Québec	2423	2423027	Québec	1	421	4210041.05	1030	1032	1033	1035	7976	8260	8545	8829
24230906	24	Quebec / Québec	2423	2423027	Québec	1	421	4210041.04	432	433	435	436	6184	6194	6203	6213
24230907	24	Quebec / Québec	2423	2423027	Québec	1	421	4210041.07	1105	1091	1078	1064	2337	2333	2328	2324
24230908	24	Quebec / Québec	2423	2423027	Québec	1	421	4210103.00	1465	1450	1434	1419	3200	3195	3190	3185
24230909	24	Quebec / Québec	2423	2423027	Québec	1	421	4210113.02	852	848	843	839	7144	7157	7171	7184
24230910	24	Quebec / Québec	2423	2423027	Québec	1	421	4210115.00	906	904	902	900	3105	3156	3206	3257
24230911	24	Quebec / Québec	2423	2423027	Québec	1	421	4210116.00	898	881	865	848	8495	8387	8280	8172
24230914	24	Quebec / Québec	2423	2423027	Québec	1	421	4210041.08	1165	1164	1162	1161	2574	2563	2553	2542
24230915	24	Quebec / Québec	2423	2423027	Québec	1	421	4210005.00	399	399	400	400	3469	3476	3482	3489
24230916	24	Quebec / Québec	2423	2423027	Québec	1	421	4210120.03	547	546	544	543	3628	3602	3577	3551
24230917	24	Quebec / Québec	2423	2423027	Québec	1	421	4210001.01	556	558	559	561	4272	4436	4599	4763
24230918	24	Quebec / Québec	2423	2423027	Québec	1	421	4210273.04	667	661	654	648	4313	4281	4250	4218
24230919	24	Quebec / Québec	2423	2423027	Québec	1	421	4210041.04	594	591	589	586	6184	6194	6203	6213
24230920	24	Quebec / Québec	2423	2423027	Québec	1	421	4210120.03	758	755	753	750	3628	3602	3577	3551
24230921	24	Quebec / Québec	2423	2423027	Québec	1	421	4210120.02	686	674	661	649	6256	6227	6199	6170
24230922	24	Quebec / Québec	2423	2423057	L'Ancienne-Lorette	1	421	4210140.02	645	659	674	688	4516	4534	4551	4569
24230923	24	Quebec / Québec	2423	2423027	Québec	1	421	4210039.02	709	708	708	707	4920	4959	4999	5038
24230924	24	Quebec / Québec	2423	2423027	Québec	1	421	4210210.02	1433	1447	1461	1475	4544	4559	4575	4590
24230925	24	Quebec / Québec	2423	2423027	Québec	1	421	4210210.02	1069	1064	1059	1054	4544	4559	4575	4590
24230926	24	Quebec / Québec	2423	2423027	Québec	1	421	4210210.02	489	490	490	491	4544	4559	4575	4590
24230927	24	Quebec / Québec	2423	2423027	Québec	1	421	4210210.02	383	384	384	385	4544	4559	4575	4590
24230928	24	Quebec / Québec	2423	2423027	Québec	1	421	4210210.02	341	342	344	345	4544	4559	4575	4590
24230929	24	Quebec / Québec	2423	2423027	Québec	1	421	4210210.02	829	833	836	840	4544	4559	4575	4590
24230930	24	Quebec / Québec	2423	2423027	Québec	1	421	4210210.01	696	692	689	685	5383	5409	5436	5462
24230931	24	Quebec / Québec	2423	2423027	Québec	1	421	4210210.01	395	396	398	399	5383	5409	5436	5462
24230932	24	Quebec / Québec	2423	2423027	Québec	1	421	4210210.01	383	382	380	379	5383	5409	5436	5462
24230933	24	Quebec / Québec	2423	2423027	Québec	1	421	4210210.01	410	404	399	393	5383	5409	5436	5462
24230934	24	Quebec / Québec	2423	2423027	Québec	1	421	4210210.01	383	379	374	370	5383	5409	5436	5462
24230935	24	Quebec / Québec	2423	2423027	Québec	1	421	4210210.01	1306	1311	1317	1322	5383	5409	5436	5462
24230936	24	Quebec / Québec	2423	2423027	Québec	1	421	4210210.01	364	371	379	386	5383	5409	5436	5462
24230937	24	Quebec / Québec	2423	2423027	Québec	1	421	4210210.01	520	521	521	522	5383	5409	5436	5462
24230938	24	Quebec / Québec	2423	2423027	Québec	1	421	4210210.01	500	514	529	543	5383	5409	5436	5462
24230939	24	Quebec / Québec	2423	2423027	Québec	1	421	4210041.03	384	386	389	391	1161	1167	1172	1178
24230940	24	Quebec / Québec	2423	2423027	Québec	1	421	4210210.01	427	439	450	462	5383	5409	5436	5462
24230941	24	Quebec / Québec	2423	2423027	Québec	1	421	4210230.02	900	1007	1113	1220	7287	7543	7798	8054
24230942	24	Quebec / Québec	2423	2423027	Québec	1	421	4210230.02	423	423	422	422	7287	7543	7798	8054
24230943	24	Quebec / Québec	2423	2423027	Québec	1	421	4210230.02	456	479	502	525	7287	7543	7798	8054
24230944	24	Quebec / Québec	2423	2423027	Québec	1	421	4210230.02	449	466	482	499	7287	7543	7798	8054
24230945	24	Quebec / Québec	2423	2423027	Québec	1	421	4210230.01	370	367	363	360	7255	7275	7294	7314
24230946	24	Quebec / Québec	2423	2423027	Québec	1	421	4210230.01	383	385	386	388	7255	7275	7294	7314
24230947	24	Quebec / Québec	2423	2423027	Québec	1	421	4210230.01	535	566	596	627	7255	7275	7294	7314
24230948	24	Quebec / Québec	2423	2423027	Québec	1	421	4210230.01	410	406	401	397	7255	7275	7294	7314
24230949	24	Quebec / Québec	2423	2423027	Québec	1	421	4210230.01	387	386	384	383	7255	7275	7294	7314
24230950	24	Quebec / Québec	2423	2423027	Québec	1	421	4210230.01	539	536	532	529	7255	7275	7294	7314
24230951	24	Quebec / Québec	2423	2423027	Québec	1	421	4210230.01	427	425	424	422	7255	7275	7294	7314
24230952	24	Quebec / Québec	2423	2423027	Québec	1	421	4210230.01	398	395	391	388	7255	7275	7294	7314
24230953	24	Quebec / Québec	2423	2423027	Québec	1	421	4210230.01	632	631	631	630	7255	7275	7294	7314
24230954	24	Quebec / Québec	2423	2423027	Québec	1	421	4210230.01	382	381	381	380	7255	7275	7294	7314
24230955	24	Quebec / Québec	2423	2423027	Québec	1	421	4210230.01	515	514	512	511	7255	7275	7294	7314
24230956	24	Quebec / Québec	2423	2423027	Québec	1	421	4210230.01	468	466	463	461	7255	7275	7294	7314
24230957	24	Quebec / Québec	2423	2423027	Québec	1	421	4210230.01	468	463	458	453	7255	7275	7294	7314
24230958	24	Quebec / Québec	2423	2423027	Québec	1	421	4210230.01	501	515	530	544	7255	7275	7294	7314
24230959	24	Quebec / Québec	2423	2423027	Québec	1	421	4210230.01	381	383	384	386	7255	7275	7294	7314
24230960	24	Quebec / Québec	2423	2423027	Québec	1	421	4210230.01	458	457	457	456	7255	7275	7294	7314
24230961	24	Quebec / Québec	2423	2423027	Québec	1	421	4210230.02	1844	1896	1947	1999	7287	7543	7798	8054
24230962	24	Quebec / Québec	2423	2423027	Québec	1	421	4210230.02	836	844	851	859	7287	7543	7798	8054
24230963	24	Quebec / Québec	2423	2423027	Québec	1	421	4210230.02	958	955	953	950	7287	7543	7798	8054
24230964	24	Quebec / Québec	2423	2423027	Québec	1	421	4210230.02	432	432	431	431	7287	7543	7798	8054
24230965	24	Quebec / Québec	2423	2423027	Québec	1	421	4210230.02	373	380	386	393	7287	7543	7798	8054
24230966	24	Quebec / Québec	2423	2423027	Québec	1	421	4210230.02	616	663	709	756	7287	7543	7798	8054
24230967	24	Quebec / Québec	2423	2423027	Québec	1	421	4210041.03	777	780	784	787	1161	1167	1172	1178
24230968	24	Quebec / Québec	2423	2423027	Québec	1	421	4210170.05	535	538	540	543	6041	6096	6150	6205
24230969	24	Quebec / Québec	2423	2423027	Québec	1	421	4210170.05	542	569	595	622	6041	6096	6150	6205
24230970	24	Quebec / Québec	2423	2423027	Québec	1	421	4210041.06	677	755	834	912	3853	3985	4116	4248
24230971	24	Quebec / Québec	2423	2423027	Québec	1	421	4210041.06	414	418	422	426	3853	3985	4116	4248
24230972	24	Quebec / Québec	2423	2423027	Québec	1	421	4210041.06	425	429	434	438	3853	3985	4116	4248
24230973	24	Quebec / Québec	2423	2423027	Québec	1	421	4210041.06	427	427	427	427	3853	3985	4116	4248
24230974	24	Quebec / Québec	2423	2423027	Québec	1	421	4210041.06	461	459	458	456	3853	3985	4116	4248
24230975	24	Quebec / Québec	2423	2423027	Québec	1	421	4210041.06	638	651	665	678	3853	3985	4116	4248
24230976	24	Quebec / Québec	2423	2423027	Québec	1	421	4210041.06	398	399	399	400	3853	3985	4116	4248
24230977	24	Quebec / Québec	2423	2423027	Québec	1	421	4210041.06	413	446	478	511	3853	3985	4116	4248
24230978	24	Quebec / Québec	2423	2423027	Québec	1	421	4210170.04	443	495	548	600	5707	5875	6044	6212
24230979	24	Quebec / Québec	2423	2423027	Québec	1	421	4210170.04	2527	2652	2776	2901	5707	5875	6044	6212
24230980	24	Quebec / Québec	2423	2423027	Québec	1	421	4210170.04	723	717	710	704	5707	5875	6044	6212
24230981	24	Quebec / Québec	2423	2423027	Québec	1	421	4210170.04	560	556	553	549	5707	5875	6044	6212
24230982	24	Quebec / Québec	2423	2423027	Québec	1	421	4210170.05	537	534	530	527	6041	6096	6150	6205
24230983	24	Quebec / Québec	2423	2423027	Québec	1	421	4210170.05	371	368	366	363	6041	6096	6150	6205
24230984	24	Quebec / Québec	2423	2423027	Québec	1	421	4210170.05	425	422	418	415	6041	6096	6150	6205
24230985	24	Quebec / Québec	2423	2423027	Québec	1	421	4210170.05	658	663	667	672	6041	6096	6150	6205
24230986	24	Quebec / Québec	2423	2423027	Québec	1	421	4210170.05	448	449	449	450	6041	6096	6150	6205
24230987	24	Quebec / Québec	2423	2423027	Québec	1	421	4210170.05	389	396	402	409	6041	6096	6150	6205
24230988	24	Quebec / Québec	2423	2423027	Québec	1	421	4210170.05	1060	1065	1069	1074	6041	6096	6150	6205
24230989	24	Quebec / Québec	2423	2423027	Québec	1	421	4210170.06	513	538	562	587	4327	4433	4539	4645
24230990	24	Quebec / Québec	2423	2423027	Québec	1	421	4210170.06	389	383	376	370	4327	4433	4539	4645
24230991	24	Quebec / Québec	2423	2423027	Québec	1	421	4210170.06	384	385	385	386	4327	4433	4539	4645
24230992	24	Quebec / Québec	2423	2423027	Québec	1	421	4210170.06	1109	1141	1172	1204	4327	4433	4539	4645
24230993	24	Quebec / Québec	2423	2423027	Québec	1	421	4210170.06	738	775	811	848	4327	4433	4539	4645
24230994	24	Quebec / Québec	2423	2423027	Québec	1	421	4210170.06	374	371	367	364	4327	4433	4539	4645
24230995	24	Quebec / Québec	2423	2423027	Québec	1	421	4210170.06	378	406	434	462	4327	4433	4539	4645
24230996	24	Quebec / Québec	2423	2423027	Québec	1	421	4210170.07	1092	1093	1095	1096	5105	5233	5360	5488
24230997	24	Quebec / Québec	2423	2423027	Québec	1	421	4210170.06	442	436	430	424	4327	4433	4539	4645
24230998	24	Quebec / Québec	2423	2423027	Québec	1	421	4210170.07	505	505	506	506	5105	5233	5360	5488
24230999	24	Quebec / Québec	2423	2423027	Québec	1	421	4210170.07	292	287	281	276	5105	5233	5360	5488
24231000	24	Quebec / Québec	2423	2423027	Québec	1	421	4210170.07	484	529	574	619	5105	5233	5360	5488
24231001	24	Quebec / Québec	2423	2423027	Québec	1	421	4210170.07	744	748	751	755	5105	5233	5360	5488
24231002	24	Quebec / Québec	2423	2423027	Québec	1	421	4210170.07	248	248	249	249	5105	5233	5360	5488
24231003	24	Quebec / Québec	2423	2423027	Québec	1	421	4210170.07	601	659	717	775	5105	5233	5360	5488
24231004	24	Quebec / Québec	2423	2423027	Québec	1	421	4210170.07	662	670	679	687	5105	5233	5360	5488
24231005	24	Quebec / Québec	2423	2423027	Québec	1	421	4210170.07	478	493	509	524	5105	5233	5360	5488
24231006	24	Quebec / Québec	2423	2423027	Québec	1	421	4210170.03	638	645	653	660	4799	4968	5138	5307
24231007	24	Quebec / Québec	2423	2423027	Québec	1	421	4210170.03	734	722	710	698	4799	4968	5138	5307
24231008	24	Quebec / Québec	2423	2423027	Québec	1	421	4210170.03	476	479	482	485	4799	4968	5138	5307
24231009	24	Quebec / Québec	2423	2423027	Québec	1	421	4210170.03	799	826	852	879	4799	4968	5138	5307
24231010	24	Quebec / Québec	2423	2423027	Québec	1	421	4210170.04	657	658	660	661	5707	5875	6044	6212
24231011	24	Quebec / Québec	2423	2423027	Québec	1	421	4210170.03	812	945	1079	1212	4799	4968	5138	5307
24231012	24	Quebec / Québec	2423	2423027	Québec	1	421	4210170.04	798	797	797	796	5707	5875	6044	6212
24231013	24	Quebec / Québec	2423	2423027	Québec	1	421	4210170.03	612	614	617	619	4799	4968	5138	5307
24231014	24	Quebec / Québec	2423	2423027	Québec	1	421	4210170.03	728	737	745	754	4799	4968	5138	5307
24231015	24	Quebec / Québec	2423	2423027	Québec	1	421	4210170.05	371	386	402	417	6041	6096	6150	6205
24231016	24	Quebec / Québec	2423	2423027	Québec	1	421	4210170.05	388	391	395	398	6041	6096	6150	6205
24231017	24	Quebec / Québec	2423	2423027	Québec	1	421	4210170.05	315	316	316	317	6041	6096	6150	6205
24231018	24	Quebec / Québec	2423	2423027	Québec	1	421	4210300.00	279	281	283	285	2972	3060	3149	3237
24231019	24	Quebec / Québec	2423	2423027	Québec	1	421	4210300.00	974	980	987	993	2972	3060	3149	3237
24231020	24	Quebec / Québec	2423	2423027	Québec	1	421	4210300.00	473	469	465	461	2972	3060	3149	3237
24231021	24	Quebec / Québec	2423	2423027	Québec	1	421	4210300.00	253	254	254	255	2972	3060	3149	3237
24231022	24	Quebec / Québec	2423	2423027	Québec	1	421	4210300.00	993	1076	1160	1243	2972	3060	3149	3237
24231023	24	Quebec / Québec	2423	2423027	Québec	1	421	4210038.01	473	468	464	459	3161	3189	3216	3244
24231024	24	Quebec / Québec	2423	2423027	Québec	1	421	4210038.01	450	475	499	524	3161	3189	3216	3244
24231025	24	Quebec / Québec	2423	2423027	Québec	1	421	4210038.01	389	386	382	379	3161	3189	3216	3244
24231026	24	Quebec / Québec	2423	2423027	Québec	1	421	4210038.01	401	399	396	394	3161	3189	3216	3244
24231027	24	Quebec / Québec	2423	2423027	Québec	1	421	4210038.01	528	522	515	509	3161	3189	3216	3244
24231028	24	Quebec / Québec	2423	2423027	Québec	1	421	4210038.01	353	356	360	363	3161	3189	3216	3244
24231029	24	Quebec / Québec	2423	2423027	Québec	1	421	4210038.01	568	584	599	615	3161	3189	3216	3244
24231030	24	Quebec / Québec	2423	2423027	Québec	1	421	4210021.00	714	715	715	716	1675	1677	1678	1680
24231031	24	Quebec / Québec	2423	2423027	Québec	1	421	4210021.00	483	482	481	480	1675	1677	1678	1680
24231032	24	Quebec / Québec	2423	2423027	Québec	1	421	4210021.00	478	480	482	484	1675	1677	1678	1680
24231034	24	Quebec / Québec	2423	2423027	Québec	1	421	4210032.00	786	783	781	778	1534	1538	1542	1546
24231035	24	Quebec / Québec	2423	2423015	Notre-Dame-des-Anges	1	421	4210032.00	379	364	348	333	1534	1538	1542	1546
24231036	24	Quebec / Québec	2423	2423027	Québec	1	421	4210017.00	111	98	86	73	111	98	86	73
24231037	24	Quebec / Québec	2423	2423027	Québec	1	421	4210004.00	594	590	586	582	594	590	586	582
24231038	24	Quebec / Québec	2423	2423027	Québec	1	421	4210119.04	449	447	446	444	2939	2950	2961	2972
24231039	24	Quebec / Québec	2423	2423027	Québec	1	421	4210119.04	515	517	520	522	2939	2950	2961	2972
24231040	24	Quebec / Québec	2423	2423027	Québec	1	421	4210119.04	487	484	480	477	2939	2950	2961	2972
24231041	24	Quebec / Québec	2423	2423027	Québec	1	421	4210119.04	597	607	617	627	2939	2950	2961	2972
24231042	24	Quebec / Québec	2423	2423027	Québec	1	421	4210119.04	448	450	453	455	2939	2950	2961	2972
24231043	24	Quebec / Québec	2423	2423027	Québec	1	421	4210119.04	444	445	445	446	2939	2950	2961	2972
24231044	24	Quebec / Québec	2423	2423072	Saint-Augustin-de-Desmaures	1	421	4210600.04	729	717	706	694	7575	7537	7498	7460
24231045	24	Quebec / Québec	2423	2423072	Saint-Augustin-de-Desmaures	1	421	4210600.05	520	522	524	526	3106	3273	3441	3608
24231046	24	Quebec / Québec	2423	2423072	Saint-Augustin-de-Desmaures	1	421	4210600.05	553	546	539	532	3106	3273	3441	3608
24231059	24	Quebec / Québec	2423	2423072	Saint-Augustin-de-Desmaures	1	421	4210600.06	334	329	325	320	5321	5323	5326	5328
24231060	24	Quebec / Québec	2423	2423072	Saint-Augustin-de-Desmaures	1	421	4210600.04	1826	1846	1865	1885	7575	7537	7498	7460
24231061	24	Quebec / Québec	2423	2423072	Saint-Augustin-de-Desmaures	1	421	4210600.04	651	649	646	644	7575	7537	7498	7460
24231062	24	Quebec / Québec	2423	2423072	Saint-Augustin-de-Desmaures	1	421	4210600.04	332	331	329	328	7575	7537	7498	7460
24231063	24	Quebec / Québec	2423	2423072	Saint-Augustin-de-Desmaures	1	421	4210600.04	454	450	447	443	7575	7537	7498	7460
24231064	24	Quebec / Québec	2423	2423072	Saint-Augustin-de-Desmaures	1	421	4210600.04	496	488	481	473	7575	7537	7498	7460
24231065	24	Quebec / Québec	2423	2423072	Saint-Augustin-de-Desmaures	1	421	4210600.04	433	427	422	416	7575	7537	7498	7460
24231066	24	Quebec / Québec	2423	2423072	Saint-Augustin-de-Desmaures	1	421	4210600.04	604	595	585	576	7575	7537	7498	7460
24231067	24	Quebec / Québec	2423	2423072	Saint-Augustin-de-Desmaures	1	421	4210600.04	452	449	446	443	7575	7537	7498	7460
24231068	24	Quebec / Québec	2423	2423072	Saint-Augustin-de-Desmaures	1	421	4210600.04	691	684	678	671	7575	7537	7498	7460
24231069	24	Quebec / Québec	2423	2423072	Saint-Augustin-de-Desmaures	1	421	4210600.04	908	901	893	886	7575	7537	7498	7460
24231070	24	Quebec / Québec	2423	2423072	Saint-Augustin-de-Desmaures	1	421	4210600.03	788	796	803	811	2274	2279	2284	2289
24231071	24	Quebec / Québec	2423	2423072	Saint-Augustin-de-Desmaures	1	421	4210600.03	452	457	461	466	2274	2279	2284	2289
24231072	24	Quebec / Québec	2423	2423072	Saint-Augustin-de-Desmaures	1	421	4210600.03	509	505	502	498	2274	2279	2284	2289
24231073	24	Quebec / Québec	2423	2423072	Saint-Augustin-de-Desmaures	1	421	4210600.03	524	521	518	515	2274	2279	2284	2289
24231074	24	Quebec / Québec	2423	2423057	L'Ancienne-Lorette	1	421	4210140.01	651	652	653	654	7366	7347	7329	7310
24231075	24	Quebec / Québec	2423	2423057	L'Ancienne-Lorette	1	421	4210140.01	338	334	331	327	7366	7347	7329	7310
24231076	24	Quebec / Québec	2423	2423057	L'Ancienne-Lorette	1	421	4210140.01	305	305	304	304	7366	7347	7329	7310
24231077	24	Quebec / Québec	2423	2423057	L'Ancienne-Lorette	1	421	4210140.01	558	557	557	556	7366	7347	7329	7310
24231078	24	Quebec / Québec	2423	2423027	Québec	1	421	4210003.00	691	693	696	698	7246	7190	7134	7078
24231079	24	Quebec / Québec	2423	2423027	Québec	1	421	4210003.00	890	875	860	845	7246	7190	7134	7078
24231080	24	Quebec / Québec	2423	2423027	Québec	1	421	4210119.03	989	993	998	1002	7882	7963	8045	8126
24231081	24	Quebec / Québec	2423	2423027	Québec	1	421	4210119.03	1008	989	970	951	7882	7963	8045	8126
24231082	24	Quebec / Québec	2423	2423072	Saint-Augustin-de-Desmaures	1	421	4210600.05	385	387	388	390	3106	3273	3441	3608
24231084	24	Quebec / Québec	2423	2423072	Saint-Augustin-de-Desmaures	1	421	4210600.05	293	291	290	288	3106	3273	3441	3608
24231086	24	Quebec / Québec	2423	2423072	Saint-Augustin-de-Desmaures	1	421	4210600.06	498	605	711	818	5321	5323	5326	5328
24231090	24	Quebec / Québec	2423	2423072	Saint-Augustin-de-Desmaures	1	421	4210600.05	608	679	751	822	3106	3273	3441	3608
24231091	24	Quebec / Québec	2423	2423072	Saint-Augustin-de-Desmaures	1	421	4210600.05	360	358	357	355	3106	3273	3441	3608
24231093	24	Quebec / Québec	2423	2423072	Saint-Augustin-de-Desmaures	1	421	4210600.05	389	490	592	693	3106	3273	3441	3608
24231095	24	Quebec / Québec	2423	2423072	Saint-Augustin-de-Desmaures	1	421	4210600.06	1036	1027	1017	1008	5321	5323	5326	5328
24231096	24	Quebec / Québec	2423	2423072	Saint-Augustin-de-Desmaures	1	421	4210600.06	618	615	613	610	5321	5323	5326	5328
24231097	24	Quebec / Québec	2423	2423072	Saint-Augustin-de-Desmaures	1	421	4210600.06	536	499	463	426	5321	5323	5326	5328
24231099	24	Quebec / Québec	2423	2423072	Saint-Augustin-de-Desmaures	1	421	4210600.06	317	308	300	291	5321	5323	5326	5328
24231100	24	Quebec / Québec	2423	2423072	Saint-Augustin-de-Desmaures	1	421	4210600.06	628	625	621	618	5321	5323	5326	5328
24231101	24	Quebec / Québec	2423	2423072	Saint-Augustin-de-Desmaures	1	421	4210600.06	699	680	662	643	5321	5323	5326	5328
24231102	24	Quebec / Québec	2423	2423072	Saint-Augustin-de-Desmaures	1	421	4210600.06	657	635	614	592	5321	5323	5326	5328
24231103	24	Quebec / Québec	2423	2423027	Québec	1	421	4210290.04	1316	1315	1313	1312	7156	7295	7434	7573
24231104	24	Quebec / Québec	2423	2423027	Québec	1	421	4210290.04	2260	2325	2389	2454	7156	7295	7434	7573
24231106	24	Quebec / Québec	2423	2423027	Québec	1	421	4210040.03	609	604	598	593	8300	8294	8289	8283
24231107	24	Quebec / Québec	2423	2423027	Québec	1	421	4210040.03	552	538	525	511	8300	8294	8289	8283
24231108	24	Quebec / Québec	2423	2423027	Québec	1	421	4210040.04	835	820	805	790	835	820	805	790
24231110	24	Quebec / Québec	2423	2423027	Québec	1	421	4210002.00	490	490	490	490	1432	1436	1441	1445
24231111	24	Quebec / Québec	2423	2423027	Québec	1	421	4210032.00	345	365	386	406	1534	1538	1542	1546
24231112	24	Quebec / Québec	2423	2423027	Québec	1	421	4210032.00	24	26	27	29	1534	1538	1542	1546
24231113	24	Quebec / Québec	2423	2423027	Québec	1	421	4210040.04	0	0	0	0	835	820	805	790
24231114	24	Quebec / Québec	2423	2423027	Québec	1	421	4210116.00	672	644	617	589	8495	8387	8280	8172
24231115	24	Quebec / Québec	2423	2423027	Québec	1	421	4210039.01	0	0	0	0	6561	6555	6550	6544
24231116	24	Quebec / Québec	2423	2423027	Québec	1	421	4210117.01	869	907	945	983	2806	2849	2892	2935
24231117	24	Quebec / Québec	2423	2423802	Wendake	1	421	4210160.02	342	684	1025	1367	5262	5654	6047	6439
24231118	24	Quebec / Québec	2423	2423802	Wendake	1	421	4210160.02	1	2	3	4	5262	5654	6047	6439
24231119	24	Quebec / Québec	2423	2423802	Wendake	1	421	4210160.02	84	168	252	336	5262	5654	6047	6439
24231120	24	Quebec / Québec	2423	2423802	Wendake	1	421	4210160.02	0	0	0	0	5262	5654	6047	6439
24250003	24	Quebec / Québec	2425	2425213	Lévis	1	421	4210830.01	475	473	470	468	4952	4937	4921	4906
24250004	24	Quebec / Québec	2425	2425213	Lévis	1	421	4210830.01	717	709	701	693	4952	4937	4921	4906
24250005	24	Quebec / Québec	2425	2425213	Lévis	1	421	4210830.01	907	921	934	948	4952	4937	4921	4906
24250006	24	Quebec / Québec	2425	2425213	Lévis	1	421	4210830.01	449	448	446	445	4952	4937	4921	4906
24250007	24	Quebec / Québec	2425	2425213	Lévis	1	421	4210830.01	591	587	582	578	4952	4937	4921	4906
24250008	24	Quebec / Québec	2425	2425213	Lévis	1	421	4210830.01	479	475	472	468	4952	4937	4921	4906
24250009	24	Quebec / Québec	2425	2425213	Lévis	1	421	4210830.01	785	780	775	770	4952	4937	4921	4906
24250010	24	Quebec / Québec	2425	2425213	Lévis	1	421	4210830.02	863	888	914	939	6814	6852	6889	6927
24250011	24	Quebec / Québec	2425	2425213	Lévis	1	421	4210830.02	433	429	425	421	6814	6852	6889	6927
24250012	24	Quebec / Québec	2425	2425213	Lévis	1	421	4210830.02	262	261	259	258	6814	6852	6889	6927
24250013	24	Quebec / Québec	2425	2425213	Lévis	1	421	4210830.02	752	744	735	727	6814	6852	6889	6927
24250016	24	Quebec / Québec	2425	2425213	Lévis	1	421	4210830.02	1247	1247	1246	1246	6814	6852	6889	6927
24250017	24	Quebec / Québec	2425	2425213	Lévis	1	421	4210830.02	1057	1075	1092	1110	6814	6852	6889	6927
24250018	24	Quebec / Québec	2425	2425213	Lévis	1	421	4210840.02	683	675	668	660	4661	4623	4584	4546
24250019	24	Quebec / Québec	2425	2425213	Lévis	1	421	4210840.02	694	685	675	666	4661	4623	4584	4546
24250022	24	Quebec / Québec	2425	2425213	Lévis	1	421	4210840.02	333	330	326	323	4661	4623	4584	4546
24250023	24	Quebec / Québec	2425	2425213	Lévis	1	421	4210840.01	625	620	616	611	5356	5327	5299	5270
24250024	24	Quebec / Québec	2425	2425213	Lévis	1	421	4210840.01	376	374	373	371	5356	5327	5299	5270
24250025	24	Quebec / Québec	2425	2425213	Lévis	1	421	4210840.01	413	407	402	396	5356	5327	5299	5270
24250026	24	Quebec / Québec	2425	2425213	Lévis	1	421	4210840.01	541	540	539	538	5356	5327	5299	5270
24250027	24	Quebec / Québec	2425	2425213	Lévis	1	421	4210840.01	577	567	556	546	5356	5327	5299	5270
24250028	24	Quebec / Québec	2425	2425213	Lévis	1	421	4210840.01	389	399	408	418	5356	5327	5299	5270
24250029	24	Quebec / Québec	2425	2425213	Lévis	1	421	4210840.01	483	486	490	493	5356	5327	5299	5270
24250032	24	Quebec / Québec	2425	2425213	Lévis	1	421	4210840.02	1132	1126	1119	1113	4661	4623	4584	4546
24250033	24	Quebec / Québec	2425	2425213	Lévis	1	421	4210835.03	523	518	514	509	6625	6802	6980	7157
24250035	24	Quebec / Québec	2425	2425213	Lévis	1	421	4210846.04	485	484	482	481	7793	7886	7978	8071
24250036	24	Quebec / Québec	2425	2425213	Lévis	1	421	4210846.04	425	421	417	413	7793	7886	7978	8071
24250037	24	Quebec / Québec	2425	2425213	Lévis	1	421	4210846.04	418	409	401	392	7793	7886	7978	8071
24250039	24	Quebec / Québec	2425	2425213	Lévis	1	421	4210846.04	395	400	405	410	7793	7886	7978	8071
24250040	24	Quebec / Québec	2425	2425213	Lévis	1	421	4210846.03	340	341	343	344	1211	1221	1230	1240
24250041	24	Quebec / Québec	2425	2425213	Lévis	1	421	4210846.03	336	335	335	334	1211	1221	1230	1240
24250042	24	Quebec / Québec	2425	2425213	Lévis	1	421	4210846.02	682	706	731	755	6007	6072	6136	6201
24250043	24	Quebec / Québec	2425	2425213	Lévis	1	421	4210846.02	545	544	542	541	6007	6072	6136	6201
24250044	24	Quebec / Québec	2425	2425213	Lévis	1	421	4210846.02	392	387	381	376	6007	6072	6136	6201
24250045	24	Quebec / Québec	2425	2425213	Lévis	1	421	4210846.02	481	479	478	476	6007	6072	6136	6201
24250046	24	Quebec / Québec	2425	2425213	Lévis	1	421	4210846.02	719	717	716	714	6007	6072	6136	6201
24250047	24	Quebec / Québec	2425	2425213	Lévis	1	421	4210846.02	337	334	330	327	6007	6072	6136	6201
24250048	24	Quebec / Québec	2425	2425213	Lévis	1	421	4210846.02	875	872	870	867	6007	6072	6136	6201
24250055	24	Quebec / Québec	2425	2425213	Lévis	1	421	4210830.02	711	707	702	698	6814	6852	6889	6927
24250056	24	Quebec / Québec	2425	2425213	Lévis	1	421	4210840.01	769	749	730	710	5356	5327	5299	5270
24250057	24	Quebec / Québec	2425	2425213	Lévis	1	421	4210840.01	450	443	437	430	5356	5327	5299	5270
24250059	24	Quebec / Québec	2425	2425213	Lévis	1	421	4210846.02	1068	1130	1191	1253	6007	6072	6136	6201
24250060	24	Quebec / Québec	2425	2425213	Lévis	1	421	4210846.02	357	356	354	353	6007	6072	6136	6201
24250061	24	Quebec / Québec	2425	2425213	Lévis	1	421	4210846.03	536	544	553	561	1211	1221	1230	1240
24250063	24	Quebec / Québec	2425	2425213	Lévis	1	421	4210845.03	302	308	313	319	4379	4449	4519	4589
24250064	24	Quebec / Québec	2425	2425213	Lévis	1	421	4210845.04	528	530	533	535	4583	4600	4618	4635
24250065	24	Quebec / Québec	2425	2425213	Lévis	1	421	4210845.04	775	772	768	765	4583	4600	4618	4635
24250066	24	Quebec / Québec	2425	2425213	Lévis	1	421	4210845.04	336	351	366	381	4583	4600	4618	4635
24250067	24	Quebec / Québec	2425	2425213	Lévis	1	421	4210845.04	445	441	436	432	4583	4600	4618	4635
24250068	24	Quebec / Québec	2425	2425213	Lévis	1	421	4210845.04	477	478	478	479	4583	4600	4618	4635
24250069	24	Quebec / Québec	2425	2425213	Lévis	1	421	4210845.04	776	780	784	788	4583	4600	4618	4635
24250070	24	Quebec / Québec	2425	2425213	Lévis	1	421	4210845.04	424	420	416	412	4583	4600	4618	4635
24250071	24	Quebec / Québec	2425	2425213	Lévis	1	421	4210845.04	461	466	470	475	4583	4600	4618	4635
24250073	24	Quebec / Québec	2425	2425213	Lévis	1	421	4210845.04	361	363	366	368	4583	4600	4618	4635
24250074	24	Quebec / Québec	2425	2425213	Lévis	1	421	4210845.03	564	568	571	575	4379	4449	4519	4589
24250075	24	Quebec / Québec	2425	2425213	Lévis	1	421	4210845.03	1034	1028	1023	1017	4379	4449	4519	4589
24250076	24	Quebec / Québec	2425	2425213	Lévis	1	421	4210845.03	414	413	412	411	4379	4449	4519	4589
24250078	24	Quebec / Québec	2425	2425213	Lévis	1	421	4210835.03	547	571	594	618	6625	6802	6980	7157
24250079	24	Quebec / Québec	2425	2425213	Lévis	1	421	4210835.03	1142	1186	1229	1273	6625	6802	6980	7157
24250080	24	Quebec / Québec	2425	2425213	Lévis	1	421	4210835.03	305	302	300	297	6625	6802	6980	7157
24250082	24	Quebec / Québec	2425	2425213	Lévis	1	421	4210835.03	606	604	603	601	6625	6802	6980	7157
24250086	24	Quebec / Québec	2425	2425213	Lévis	1	421	4210835.07	1444	1435	1425	1416	4841	4798	4756	4713
24250087	24	Quebec / Québec	2425	2425213	Lévis	1	421	4210835.07	396	390	385	379	4841	4798	4756	4713
24250088	24	Quebec / Québec	2425	2425213	Lévis	1	421	4210835.07	510	505	499	494	4841	4798	4756	4713
24250089	24	Quebec / Québec	2425	2425213	Lévis	1	421	4210835.07	324	317	311	304	4841	4798	4756	4713
24250090	24	Quebec / Québec	2425	2425213	Lévis	1	421	4210835.07	351	358	364	371	4841	4798	4756	4713
24250091	24	Quebec / Québec	2425	2425213	Lévis	1	421	4210835.07	441	438	434	431	4841	4798	4756	4713
24250092	24	Quebec / Québec	2425	2425213	Lévis	1	421	4210835.04	342	339	337	334	4355	4328	4300	4273
24250093	24	Quebec / Québec	2425	2425213	Lévis	1	421	4210835.04	516	506	496	486	4355	4328	4300	4273
24250094	24	Quebec / Québec	2425	2425213	Lévis	1	421	4210835.04	1102	1096	1089	1083	4355	4328	4300	4273
24250095	24	Quebec / Québec	2425	2425213	Lévis	1	421	4210835.04	572	577	583	588	4355	4328	4300	4273
24250096	24	Quebec / Québec	2425	2425213	Lévis	1	421	4210835.04	812	806	799	793	4355	4328	4300	4273
24250097	24	Quebec / Québec	2425	2425213	Lévis	1	421	4210835.04	220	218	215	213	4355	4328	4300	4273
24250098	24	Quebec / Québec	2425	2425213	Lévis	1	421	4210835.05	559	543	528	512	4362	4303	4245	4186
24250099	24	Quebec / Québec	2425	2425213	Lévis	1	421	4210835.05	710	704	698	692	4362	4303	4245	4186
24250100	24	Quebec / Québec	2425	2425213	Lévis	1	421	4210835.05	426	419	412	405	4362	4303	4245	4186
24250101	24	Quebec / Québec	2425	2425213	Lévis	1	421	4210835.04	792	786	781	775	4355	4328	4300	4273
24250102	24	Quebec / Québec	2425	2425213	Lévis	1	421	4210835.07	526	518	509	501	4841	4798	4756	4713
24250103	24	Quebec / Québec	2425	2425213	Lévis	1	421	4210835.07	409	404	400	395	4841	4798	4756	4713
24250105	24	Quebec / Québec	2425	2425213	Lévis	1	421	4210830.01	548	544	541	537	4952	4937	4921	4906
24250106	24	Quebec / Québec	2425	2425213	Lévis	1	421	4210835.06	446	444	442	440	3291	3288	3286	3283
24250107	24	Quebec / Québec	2425	2425213	Lévis	1	421	4210835.06	1780	1771	1761	1752	3291	3288	3286	3283
24250108	24	Quebec / Québec	2425	2425213	Lévis	1	421	4210835.06	394	389	383	378	3291	3288	3286	3283
24250109	24	Quebec / Québec	2425	2425213	Lévis	1	421	4210835.05	591	585	580	574	4362	4303	4245	4186
24250110	24	Quebec / Québec	2425	2425213	Lévis	1	421	4210835.05	501	494	487	480	4362	4303	4245	4186
24250111	24	Quebec / Québec	2425	2425213	Lévis	1	421	4210835.05	443	437	430	424	4362	4303	4245	4186
24250112	24	Quebec / Québec	2425	2425213	Lévis	1	421	4210835.05	585	581	576	572	4362	4303	4245	4186
24250113	24	Quebec / Québec	2425	2425213	Lévis	1	421	4210835.05	548	541	533	526	4362	4303	4245	4186
24250114	24	Quebec / Québec	2425	2425213	Lévis	1	421	4210840.02	383	383	382	382	4661	4623	4584	4546
24250115	24	Quebec / Québec	2425	2425213	Lévis	1	421	4210840.02	476	466	457	447	4661	4623	4584	4546
24250116	24	Quebec / Québec	2425	2425213	Lévis	1	421	4210840.02	399	402	404	407	4661	4623	4584	4546
24250117	24	Quebec / Québec	2425	2425213	Lévis	1	421	4210835.03	721	723	724	726	6625	6802	6980	7157
24250122	24	Quebec / Québec	2425	2425213	Lévis	1	421	4210846.04	397	396	395	394	7793	7886	7978	8071
24250123	24	Quebec / Québec	2425	2425213	Lévis	1	421	4210846.04	474	465	455	446	7793	7886	7978	8071
24250124	24	Quebec / Québec	2425	2425213	Lévis	1	421	4210846.04	429	429	430	430	7793	7886	7978	8071
24250126	24	Quebec / Québec	2425	2425213	Lévis	1	421	4210846.04	353	356	358	361	7793	7886	7978	8071
24250127	24	Quebec / Québec	2425	2425213	Lévis	1	421	4210846.04	309	306	303	300	7793	7886	7978	8071
24250128	24	Quebec / Québec	2425	2425213	Lévis	1	421	4210846.02	552	547	543	538	6007	6072	6136	6201
24250181	24	Quebec / Québec	2425	2425213	Lévis	1	421	4210846.04	1030	1031	1031	1032	7793	7886	7978	8071
24250182	24	Quebec / Québec	2425	2425213	Lévis	1	421	4210835.03	2145	2261	2378	2494	6625	6802	6980	7157
24250183	24	Quebec / Québec	2425	2425213	Lévis	1	421	4210840.01	733	741	749	757	5356	5327	5299	5270
24250184	24	Quebec / Québec	2425	2425213	Lévis	1	421	4210835.03	636	637	638	639	6625	6802	6980	7157
24250185	24	Quebec / Québec	2425	2425213	Lévis	1	421	4210840.02	559	556	553	550	4661	4623	4584	4546
24250186	24	Quebec / Québec	2425	2425213	Lévis	1	421	4210830.02	1489	1502	1515	1528	6814	6852	6889	6927
24250187	24	Quebec / Québec	2425	2425213	Lévis	1	421	4210802.00	814	820	825	831	2768	2761	2754	2747
24250188	24	Quebec / Québec	2425	2425213	Lévis	1	421	4210800.01	377	367	358	348	5588	5692	5797	5901
24250189	24	Quebec / Québec	2425	2425213	Lévis	1	421	4210800.01	303	300	296	293	5588	5692	5797	5901
24250190	24	Quebec / Québec	2425	2425213	Lévis	1	421	4210800.01	457	494	530	567	5588	5692	5797	5901
24250191	24	Quebec / Québec	2425	2425213	Lévis	1	421	4210802.00	490	489	489	488	2768	2761	2754	2747
24250192	24	Quebec / Québec	2425	2425213	Lévis	1	421	4210800.01	388	385	382	379	5588	5692	5797	5901
24250193	24	Quebec / Québec	2425	2425213	Lévis	1	421	4210802.00	480	480	479	479	2768	2761	2754	2747
24250194	24	Quebec / Québec	2425	2425213	Lévis	1	421	4210802.00	488	487	485	484	2768	2761	2754	2747
24250195	24	Quebec / Québec	2425	2425213	Lévis	1	421	4210802.00	495	485	476	466	2768	2761	2754	2747
24250196	24	Quebec / Québec	2425	2425213	Lévis	1	421	4210800.02	446	446	447	447	5487	5495	5502	5510
24250197	24	Quebec / Québec	2425	2425213	Lévis	1	421	4210800.02	420	415	409	404	5487	5495	5502	5510
24250198	24	Quebec / Québec	2425	2425213	Lévis	1	421	4210800.02	441	434	426	419	5487	5495	5502	5510
24250199	24	Quebec / Québec	2425	2425213	Lévis	1	421	4210800.01	423	422	420	419	5588	5692	5797	5901
24250200	24	Quebec / Québec	2425	2425213	Lévis	1	421	4210800.01	442	439	435	432	5588	5692	5797	5901
24250201	24	Quebec / Québec	2425	2425213	Lévis	1	421	4210800.01	692	675	657	640	5588	5692	5797	5901
24250202	24	Quebec / Québec	2425	2425213	Lévis	1	421	4210800.01	497	492	486	481	5588	5692	5797	5901
24250203	24	Quebec / Québec	2425	2425213	Lévis	1	421	4210800.01	331	328	325	322	5588	5692	5797	5901
24250204	24	Quebec / Québec	2425	2425213	Lévis	1	421	4210800.01	645	632	619	606	5588	5692	5797	5901
24250205	24	Quebec / Québec	2425	2425213	Lévis	1	421	4210800.01	406	416	426	436	5588	5692	5797	5901
24250206	24	Quebec / Québec	2425	2425213	Lévis	1	421	4210825.00	425	442	459	476	7868	7865	7863	7860
24250207	24	Quebec / Québec	2425	2425213	Lévis	1	421	4210800.02	704	695	685	676	5487	5495	5502	5510
24250208	24	Quebec / Québec	2425	2425213	Lévis	1	421	4210800.02	835	868	901	934	5487	5495	5502	5510
24250209	24	Quebec / Québec	2425	2425213	Lévis	1	421	4210800.02	454	469	483	498	5487	5495	5502	5510
24250210	24	Quebec / Québec	2425	2425213	Lévis	1	421	4210800.02	551	542	532	523	5487	5495	5502	5510
24250211	24	Quebec / Québec	2425	2425213	Lévis	1	421	4210800.02	391	388	384	381	5487	5495	5502	5510
24250212	24	Quebec / Québec	2425	2425213	Lévis	1	421	4210800.02	802	798	794	790	5487	5495	5502	5510
24250213	24	Quebec / Québec	2425	2425213	Lévis	1	421	4210800.02	443	441	440	438	5487	5495	5502	5510
24250214	24	Quebec / Québec	2425	2425213	Lévis	1	421	4210801.00	508	499	489	480	3601	3606	3610	3615
24250215	24	Quebec / Québec	2425	2425213	Lévis	1	421	4210801.00	542	550	559	567	3601	3606	3610	3615
24250216	24	Quebec / Québec	2425	2425213	Lévis	1	421	4210801.00	394	403	411	420	3601	3606	3610	3615
24250217	24	Quebec / Québec	2425	2425213	Lévis	1	421	4210812.00	521	511	501	491	4408	4426	4445	4463
24250218	24	Quebec / Québec	2425	2425213	Lévis	1	421	4210812.00	838	832	825	819	4408	4426	4445	4463
24250219	24	Quebec / Québec	2425	2425213	Lévis	1	421	4210812.00	436	438	440	442	4408	4426	4445	4463
24250220	24	Quebec / Québec	2425	2425213	Lévis	1	421	4210812.00	623	614	604	595	4408	4426	4445	4463
24250221	24	Quebec / Québec	2425	2425213	Lévis	1	421	4210812.00	437	435	434	432	4408	4426	4445	4463
24250222	24	Quebec / Québec	2425	2425213	Lévis	1	421	4210812.00	652	660	667	675	4408	4426	4445	4463
24250223	24	Quebec / Québec	2425	2425213	Lévis	1	421	4210812.00	449	445	440	436	4408	4426	4445	4463
24250224	24	Quebec / Québec	2425	2425213	Lévis	1	421	4210812.00	452	492	533	573	4408	4426	4445	4463
24250225	24	Quebec / Québec	2425	2425213	Lévis	1	421	4210810.00	547	545	544	542	4158	4198	4237	4277
24250226	24	Quebec / Québec	2425	2425213	Lévis	1	421	4210810.00	1045	1037	1030	1022	4158	4198	4237	4277
24250227	24	Quebec / Québec	2425	2425213	Lévis	1	421	4210810.00	437	438	439	440	4158	4198	4237	4277
24250228	24	Quebec / Québec	2425	2425213	Lévis	1	421	4210810.00	441	438	436	433	4158	4198	4237	4277
24250229	24	Quebec / Québec	2425	2425213	Lévis	1	421	4210810.00	506	505	503	502	4158	4198	4237	4277
24250230	24	Quebec / Québec	2425	2425213	Lévis	1	421	4210811.00	406	408	410	412	7801	7823	7844	7866
24250231	24	Quebec / Québec	2425	2425213	Lévis	1	421	4210811.00	658	644	630	616	7801	7823	7844	7866
24250232	24	Quebec / Québec	2425	2425213	Lévis	1	421	4210811.00	457	452	446	441	7801	7823	7844	7866
24250233	24	Quebec / Québec	2425	2425213	Lévis	1	421	4210811.00	387	385	383	381	7801	7823	7844	7866
24250234	24	Quebec / Québec	2425	2425213	Lévis	1	421	4210811.00	383	385	386	388	7801	7823	7844	7866
24250235	24	Quebec / Québec	2425	2425213	Lévis	1	421	4210811.00	928	859	791	722	7801	7823	7844	7866
24250236	24	Quebec / Québec	2425	2425213	Lévis	1	421	4210811.00	670	705	741	776	7801	7823	7844	7866
24250237	24	Quebec / Québec	2425	2425213	Lévis	1	421	4210811.00	455	453	452	450	7801	7823	7844	7866
24250238	24	Quebec / Québec	2425	2425213	Lévis	1	421	4210811.00	754	738	721	705	7801	7823	7844	7866
24250239	24	Quebec / Québec	2425	2425213	Lévis	1	421	4210811.00	414	411	407	404	7801	7823	7844	7866
24250240	24	Quebec / Québec	2425	2425213	Lévis	1	421	4210810.00	644	640	636	632	4158	4198	4237	4277
24250241	24	Quebec / Québec	2425	2425213	Lévis	1	421	4210810.00	537	594	650	707	4158	4198	4237	4277
24250242	24	Quebec / Québec	2425	2425213	Lévis	1	421	4210820.01	320	326	333	339	4237	4215	4194	4172
24250243	24	Quebec / Québec	2425	2425213	Lévis	1	421	4210820.01	326	324	321	319	4237	4215	4194	4172
24250244	24	Quebec / Québec	2425	2425213	Lévis	1	421	4210820.01	761	750	740	729	4237	4215	4194	4172
24250245	24	Quebec / Québec	2425	2425213	Lévis	1	421	4210820.01	476	474	471	469	4237	4215	4194	4172
24250246	24	Quebec / Québec	2425	2425213	Lévis	1	421	4210820.03	650	655	659	664	5409	5410	5410	5411
24250247	24	Quebec / Québec	2425	2425213	Lévis	1	421	4210820.03	485	486	486	487	5409	5410	5410	5411
24250248	24	Quebec / Québec	2425	2425213	Lévis	1	421	4210820.03	494	494	495	495	5409	5410	5410	5411
24250249	24	Quebec / Québec	2425	2425213	Lévis	1	421	4210820.03	491	486	480	475	5409	5410	5410	5411
24250250	24	Quebec / Québec	2425	2425213	Lévis	1	421	4210820.04	544	554	564	574	4138	4212	4286	4360
24250252	24	Quebec / Québec	2425	2425213	Lévis	1	421	4210820.03	1078	1096	1115	1133	5409	5410	5410	5411
24250253	24	Quebec / Québec	2425	2425213	Lévis	1	421	4210820.03	499	501	504	506	5409	5410	5410	5411
24250254	24	Quebec / Québec	2425	2425213	Lévis	1	421	4210820.03	521	513	505	497	5409	5410	5410	5411
24250255	24	Quebec / Québec	2425	2425213	Lévis	1	421	4210820.03	557	553	548	544	5409	5410	5410	5411
24250256	24	Quebec / Québec	2425	2425213	Lévis	1	421	4210820.01	444	443	441	440	4237	4215	4194	4172
24250257	24	Quebec / Québec	2425	2425213	Lévis	1	421	4210820.01	352	353	355	356	4237	4215	4194	4172
24250258	24	Quebec / Québec	2425	2425213	Lévis	1	421	4210820.01	492	486	480	474	4237	4215	4194	4172
24250259	24	Quebec / Québec	2425	2425213	Lévis	1	421	4210820.01	503	501	498	496	4237	4215	4194	4172
24250260	24	Quebec / Québec	2425	2425213	Lévis	1	421	4210820.04	481	480	479	478	4138	4212	4286	4360
24250261	24	Quebec / Québec	2425	2425213	Lévis	1	421	4210820.04	658	656	653	651	4138	4212	4286	4360
24250262	24	Quebec / Québec	2425	2425213	Lévis	1	421	4210820.01	562	558	555	551	4237	4215	4194	4172
24250263	24	Quebec / Québec	2425	2425213	Lévis	1	421	4210820.04	387	388	390	391	4138	4212	4286	4360
24250264	24	Quebec / Québec	2425	2425213	Lévis	1	421	4210820.04	492	485	479	472	4138	4212	4286	4360
24250265	24	Quebec / Québec	2425	2425213	Lévis	1	421	4210825.00	634	632	630	628	7868	7865	7863	7860
24250266	24	Quebec / Québec	2425	2425213	Lévis	1	421	4210825.00	452	450	449	447	7868	7865	7863	7860
24250267	24	Quebec / Québec	2425	2425213	Lévis	1	421	4210825.00	566	562	557	553	7868	7865	7863	7860
24250268	24	Quebec / Québec	2425	2425213	Lévis	1	421	4210825.00	963	958	954	949	7868	7865	7863	7860
24250269	24	Quebec / Québec	2425	2425213	Lévis	1	421	4210825.00	648	648	649	649	7868	7865	7863	7860
24250270	24	Quebec / Québec	2425	2425213	Lévis	1	421	4210825.00	506	506	505	505	7868	7865	7863	7860
24250271	24	Quebec / Québec	2425	2425213	Lévis	1	421	4210825.00	662	655	648	641	7868	7865	7863	7860
24250272	24	Quebec / Québec	2425	2425213	Lévis	1	421	4210825.00	931	943	954	966	7868	7865	7863	7860
24250273	24	Quebec / Québec	2425	2425213	Lévis	1	421	4210811.00	1117	1222	1326	1431	7801	7823	7844	7866
24250274	24	Quebec / Québec	2425	2425213	Lévis	1	421	4210811.00	684	683	681	680	7801	7823	7844	7866
24250275	24	Quebec / Québec	2425	2425213	Lévis	1	421	4210811.00	488	479	469	460	7801	7823	7844	7866
24250276	24	Quebec / Québec	2425	2425213	Lévis	1	421	4210825.00	700	699	699	698	7868	7865	7863	7860
24250277	24	Quebec / Québec	2425	2425213	Lévis	1	421	4210800.01	628	744	861	977	5588	5692	5797	5901
24250278	24	Quebec / Québec	2425	2425213	Lévis	1	421	4210825.00	451	444	438	431	7868	7865	7863	7860
24250279	24	Quebec / Québec	2425	2425213	Lévis	1	421	4210825.00	486	487	487	488	7868	7865	7863	7860
24250280	24	Quebec / Québec	2425	2425213	Lévis	1	421	4210825.00	443	439	434	430	7868	7865	7863	7860
24250281	24	Quebec / Québec	2425	2425213	Lévis	1	421	4210801.00	670	666	661	657	3601	3606	3610	3615
24250282	24	Quebec / Québec	2425	2425213	Lévis	1	421	4210801.00	515	509	504	498	3601	3606	3610	3615
24250283	24	Quebec / Québec	2425	2425213	Lévis	1	421	4210801.00	505	503	500	498	3601	3606	3610	3615
24250284	24	Quebec / Québec	2425	2425213	Lévis	1	421	4210801.00	468	477	485	494	3601	3606	3610	3615
24250285	24	Quebec / Québec	2425	2425213	Lévis	1	421	4210850.03	394	393	393	392	3648	3703	3758	3813
24250286	24	Quebec / Québec	2425	2425213	Lévis	1	421	4210850.04	1557	1613	1669	1725	4310	4432	4553	4675
24250287	24	Quebec / Québec	2425	2425213	Lévis	1	421	4210850.04	443	438	434	429	4310	4432	4553	4675
24250288	24	Quebec / Québec	2425	2425213	Lévis	1	421	4210850.04	2026	2086	2147	2207	4310	4432	4553	4675
24250289	24	Quebec / Québec	2425	2425213	Lévis	1	421	4210850.04	284	294	304	314	4310	4432	4553	4675
24250290	24	Quebec / Québec	2425	2425213	Lévis	1	421	4210850.05	432	430	427	425	3600	3758	3915	4073
24250291	24	Quebec / Québec	2425	2425213	Lévis	1	421	4210850.05	296	296	297	297	3600	3758	3915	4073
24250292	24	Quebec / Québec	2425	2425213	Lévis	1	421	4210850.05	334	335	336	337	3600	3758	3915	4073
24250293	24	Quebec / Québec	2425	2425213	Lévis	1	421	4210850.05	382	380	377	375	3600	3758	3915	4073
24250294	24	Quebec / Québec	2425	2425213	Lévis	1	421	4210850.05	1138	1258	1379	1499	3600	3758	3915	4073
24250295	24	Quebec / Québec	2425	2425213	Lévis	1	421	4210850.05	446	444	441	439	3600	3758	3915	4073
24250296	24	Quebec / Québec	2425	2425213	Lévis	1	421	4210850.05	572	615	658	701	3600	3758	3915	4073
24250297	24	Quebec / Québec	2425	2425213	Lévis	1	421	4210850.02	501	505	510	514	2315	2401	2488	2574
24250298	24	Quebec / Québec	2425	2425213	Lévis	1	421	4210850.02	867	960	1052	1145	2315	2401	2488	2574
24250299	24	Quebec / Québec	2425	2425213	Lévis	1	421	4210850.02	332	323	314	305	2315	2401	2488	2574
24250300	24	Quebec / Québec	2425	2425213	Lévis	1	421	4210850.02	615	613	612	610	2315	2401	2488	2574
24250301	24	Quebec / Québec	2425	2425213	Lévis	1	421	4210850.03	806	813	820	827	3648	3703	3758	3813
24250302	24	Quebec / Québec	2425	2425213	Lévis	1	421	4210850.03	566	612	658	704	3648	3703	3758	3813
24250303	24	Quebec / Québec	2425	2425213	Lévis	1	421	4210850.03	879	889	900	910	3648	3703	3758	3813
24250304	24	Quebec / Québec	2425	2425213	Lévis	1	421	4210850.03	580	579	577	576	3648	3703	3758	3813
24250305	24	Quebec / Québec	2425	2425213	Lévis	1	421	4210850.03	422	416	411	405	3648	3703	3758	3813
24250306	24	Quebec / Québec	2425	2425213	Lévis	1	421	4210845.02	567	561	554	548	7401	7509	7618	7726
24250307	24	Quebec / Québec	2425	2425213	Lévis	1	421	4210845.02	562	583	605	626	7401	7509	7618	7726
24250308	24	Quebec / Québec	2425	2425213	Lévis	1	421	4210835.06	670	685	699	714	3291	3288	3286	3283
24250309	24	Quebec / Québec	2425	2425213	Lévis	1	421	4210835.07	440	434	428	422	4841	4798	4756	4713
24250310	24	Quebec / Québec	2425	2425213	Lévis	1	421	4210845.03	427	425	422	420	4379	4449	4519	4589
24250311	24	Quebec / Québec	2425	2425213	Lévis	1	421	4210845.03	1637	1707	1778	1848	4379	4449	4519	4589
24250312	24	Quebec / Québec	2425	2425213	Lévis	1	421	4210846.04	1906	2017	2127	2238	7793	7886	7978	8071
24250313	24	Quebec / Québec	2425	2425213	Lévis	1	421	4210846.04	779	781	782	784	7793	7886	7978	8071
24250314	24	Quebec / Québec	2425	2425213	Lévis	1	421	4210846.04	392	392	391	391	7793	7886	7978	8071
24250315	24	Quebec / Québec	2425	2425213	Lévis	1	421	4210820.03	633	626	618	611	5409	5410	5410	5411
24250316	24	Quebec / Québec	2425	2425213	Lévis	1	421	4210820.04	1576	1649	1721	1794	4138	4212	4286	4360
24260033	24	Quebec / Québec	2426	2426063	Saint-Isidore	5	997	9924.00	708	691	674	657	2234705	2240240	2245776	2251311
24260034	24	Quebec / Québec	2426	2426063	Saint-Isidore	5	997	9924.00	638	629	621	612	2234705	2240240	2245776	2251311
24260035	24	Quebec / Québec	2426	2426063	Saint-Isidore	5	997	9924.00	643	640	637	634	2234705	2240240	2245776	2251311
24260036	24	Quebec / Québec	2426	2426063	Saint-Isidore	5	997	9924.00	944	960	975	991	2234705	2240240	2245776	2251311
24260037	24	Quebec / Québec	2426	2426070	Saint-Lambert-de-Lauzon	1	421	4210845.02	1313	1389	1466	1542	7401	7509	7618	7726
24260038	24	Quebec / Québec	2426	2426070	Saint-Lambert-de-Lauzon	1	421	4210845.02	847	837	826	816	7401	7509	7618	7726
24260039	24	Quebec / Québec	2426	2426070	Saint-Lambert-de-Lauzon	1	421	4210845.02	808	802	795	789	7401	7509	7618	7726
24260040	24	Quebec / Québec	2426	2426070	Saint-Lambert-de-Lauzon	1	421	4210845.02	1259	1259	1258	1258	7401	7509	7618	7726
24260041	24	Quebec / Québec	2426	2426070	Saint-Lambert-de-Lauzon	1	421	4210845.02	588	587	587	586	7401	7509	7618	7726
24260042	24	Quebec / Québec	2426	2426070	Saint-Lambert-de-Lauzon	1	421	4210845.02	698	706	713	721	7401	7509	7618	7726
24260043	24	Quebec / Québec	2426	2426070	Saint-Lambert-de-Lauzon	1	421	4210845.02	757	785	814	842	7401	7509	7618	7726
24260044	24	Quebec / Québec	2426	2426055	Saint-Bernard	5	997	9924.00	533	537	542	546	2234705	2240240	2245776	2251311
24260045	24	Quebec / Québec	2426	2426055	Saint-Bernard	5	997	9924.00	524	566	609	651	2234705	2240240	2245776	2251311
24260046	24	Quebec / Québec	2426	2426055	Saint-Bernard	5	997	9924.00	701	692	684	675	2234705	2240240	2245776	2251311
24260047	24	Quebec / Québec	2426	2426048	Scott	5	997	9924.00	1144	1175	1206	1237	2234705	2240240	2245776	2251311
24260048	24	Quebec / Québec	2426	2426048	Scott	5	997	9924.00	473	482	491	500	2234705	2240240	2245776	2251311
24260049	24	Quebec / Québec	2426	2426048	Scott	5	997	9924.00	525	537	550	562	2234705	2240240	2245776	2251311
24260050	24	Quebec / Québec	2426	2426040	Sainte-Hénédine	5	997	9924.00	681	678	676	673	2234705	2240240	2245776	2251311
24260051	24	Quebec / Québec	2426	2426030	Sainte-Marie	5	997	9924.00	778	777	777	776	2234705	2240240	2245776	2251311
24260052	24	Quebec / Québec	2426	2426030	Sainte-Marie	5	997	9924.00	867	877	886	896	2234705	2240240	2245776	2251311
24260053	24	Quebec / Québec	2426	2426030	Sainte-Marie	5	997	9924.00	737	737	738	738	2234705	2240240	2245776	2251311
24260054	24	Quebec / Québec	2426	2426030	Sainte-Marie	5	997	9924.00	447	441	435	429	2234705	2240240	2245776	2251311
24260055	24	Quebec / Québec	2426	2426030	Sainte-Marie	5	997	9924.00	584	581	577	574	2234705	2240240	2245776	2251311
24260056	24	Quebec / Québec	2426	2426030	Sainte-Marie	5	997	9924.00	732	725	718	711	2234705	2240240	2245776	2251311
24260057	24	Quebec / Québec	2426	2426030	Sainte-Marie	5	997	9924.00	759	754	748	743	2234705	2240240	2245776	2251311
24260058	24	Quebec / Québec	2426	2426030	Sainte-Marie	5	997	9924.00	735	802	870	937	2234705	2240240	2245776	2251311
24260059	24	Quebec / Québec	2426	2426030	Sainte-Marie	5	997	9924.00	1008	1017	1025	1034	2234705	2240240	2245776	2251311
24260060	24	Quebec / Québec	2426	2426030	Sainte-Marie	5	997	9924.00	668	635	603	570	2234705	2240240	2245776	2251311
24260061	24	Quebec / Québec	2426	2426030	Sainte-Marie	5	997	9924.00	530	516	503	489	2234705	2240240	2245776	2251311
24260062	24	Quebec / Québec	2426	2426030	Sainte-Marie	5	997	9924.00	593	592	592	591	2234705	2240240	2245776	2251311
24260063	24	Quebec / Québec	2426	2426030	Sainte-Marie	5	997	9924.00	604	603	603	602	2234705	2240240	2245776	2251311
24260064	24	Quebec / Québec	2426	2426030	Sainte-Marie	5	997	9924.00	2077	2221	2366	2510	2234705	2240240	2245776	2251311
24260065	24	Quebec / Québec	2426	2426030	Sainte-Marie	5	997	9924.00	1004	988	971	955	2234705	2240240	2245776	2251311
24260066	24	Quebec / Québec	2426	2426030	Sainte-Marie	5	997	9924.00	902	893	883	874	2234705	2240240	2245776	2251311
24260067	24	Quebec / Québec	2426	2426022	Saint-Elzéar	5	997	9924.00	613	628	644	659	2234705	2240240	2245776	2251311
24260068	24	Quebec / Québec	2426	2426022	Saint-Elzéar	5	997	9924.00	688	693	698	703	2234705	2240240	2245776	2251311
24260069	24	Quebec / Québec	2426	2426022	Saint-Elzéar	5	997	9924.00	865	903	941	979	2234705	2240240	2245776	2251311
24260070	24	Quebec / Québec	2426	2426055	Saint-Bernard	5	997	9924.00	411	411	411	411	2234705	2240240	2245776	2251311
24260071	24	Quebec / Québec	2426	2426015	Vallée-Jonction	5	997	9924.00	470	465	461	456	2234705	2240240	2245776	2251311
24260072	24	Quebec / Québec	2426	2426015	Vallée-Jonction	5	997	9924.00	456	448	441	433	2234705	2240240	2245776	2251311
24260073	24	Quebec / Québec	2426	2426015	Vallée-Jonction	5	997	9924.00	538	548	557	567	2234705	2240240	2245776	2251311
24260074	24	Quebec / Québec	2426	2426015	Vallée-Jonction	5	997	9924.00	463	453	442	432	2234705	2240240	2245776	2251311
24260075	24	Quebec / Québec	2426	2426010	Saints-Anges	6	998	9924.00	499	493	486	480	2234705	2240240	2245776	2251311
24260076	24	Quebec / Québec	2426	2426010	Saints-Anges	6	998	9924.00	652	660	667	675	2234705	2240240	2245776	2251311
24260077	24	Quebec / Québec	2426	2426005	Frampton	5	997	9924.00	667	646	626	605	2234705	2240240	2245776	2251311
24260078	24	Quebec / Québec	2426	2426005	Frampton	5	997	9924.00	696	685	675	664	2234705	2240240	2245776	2251311
24260079	24	Quebec / Québec	2426	2426035	Sainte-Marguerite	6	998	9924.00	574	576	577	579	2234705	2240240	2245776	2251311
24260080	24	Quebec / Québec	2426	2426035	Sainte-Marguerite	6	998	9924.00	500	499	499	498	2234705	2240240	2245776	2251311
24260081	24	Quebec / Québec	2426	2426040	Sainte-Hénédine	5	997	9924.00	543	557	572	586	2234705	2240240	2245776	2251311
24270029	24	Quebec / Québec	2427	2427035	Saint-Odilon-de-Cranbourne	5	997	9924.00	441	443	444	446	2234705	2240240	2245776	2251311
24270030	24	Quebec / Québec	2427	2427035	Saint-Odilon-de-Cranbourne	5	997	9924.00	464	455	447	438	2234705	2240240	2245776	2251311
24270031	24	Quebec / Québec	2427	2427035	Saint-Odilon-de-Cranbourne	5	997	9924.00	537	527	517	507	2234705	2240240	2245776	2251311
24270032	24	Quebec / Québec	2427	2427028	Beauceville	5	997	9924.00	534	537	539	542	2234705	2240240	2245776	2251311
24270033	24	Quebec / Québec	2427	2427028	Beauceville	5	997	9924.00	486	479	472	465	2234705	2240240	2245776	2251311
24270034	24	Quebec / Québec	2427	2427028	Beauceville	5	997	9924.00	486	491	495	500	2234705	2240240	2245776	2251311
24270035	24	Quebec / Québec	2427	2427028	Beauceville	5	997	9924.00	524	520	515	511	2234705	2240240	2245776	2251311
24270036	24	Quebec / Québec	2427	2427028	Beauceville	5	997	9924.00	520	517	515	512	2234705	2240240	2245776	2251311
24270037	24	Quebec / Québec	2427	2427028	Beauceville	5	997	9924.00	534	567	600	633	2234705	2240240	2245776	2251311
24270038	24	Quebec / Québec	2427	2427028	Beauceville	5	997	9924.00	440	445	449	454	2234705	2240240	2245776	2251311
24270039	24	Quebec / Québec	2427	2427028	Beauceville	5	997	9924.00	478	479	479	480	2234705	2240240	2245776	2251311
24270040	24	Quebec / Québec	2427	2427028	Beauceville	5	997	9924.00	625	622	620	617	2234705	2240240	2245776	2251311
24270041	24	Quebec / Québec	2427	2427028	Beauceville	5	997	9924.00	511	497	484	470	2234705	2240240	2245776	2251311
24270042	24	Quebec / Québec	2427	2427015	Saint-Alfred	5	997	9924.00	486	488	489	491	2234705	2240240	2245776	2251311
24270043	24	Quebec / Québec	2427	2427028	Beauceville	5	997	9924.00	512	489	465	442	2234705	2240240	2245776	2251311
24270044	24	Quebec / Québec	2427	2427028	Beauceville	5	997	9924.00	688	682	677	671	2234705	2240240	2245776	2251311
24270045	24	Quebec / Québec	2427	2427008	Saint-Victor	5	997	9924.00	493	486	478	471	2234705	2240240	2245776	2251311
24270046	24	Quebec / Québec	2427	2427008	Saint-Victor	5	997	9924.00	428	427	427	426	2234705	2240240	2245776	2251311
24270047	24	Quebec / Québec	2427	2427008	Saint-Victor	5	997	9924.00	552	553	554	555	2234705	2240240	2245776	2251311
24270048	24	Quebec / Québec	2427	2427008	Saint-Victor	5	997	9924.00	564	558	551	545	2234705	2240240	2245776	2251311
24270049	24	Quebec / Québec	2427	2427008	Saint-Victor	5	997	9924.00	413	426	439	452	2234705	2240240	2245776	2251311
24270050	24	Quebec / Québec	2427	2427055	Saint-Jules	5	997	9924.00	566	559	553	546	2234705	2240240	2245776	2251311
24270051	24	Quebec / Québec	2427	2427060	Tring-Jonction	5	997	9924.00	501	497	492	488	2234705	2240240	2245776	2251311
24270052	24	Quebec / Québec	2427	2427060	Tring-Jonction	5	997	9924.00	495	484	474	464	2234705	2240240	2245776	2251311
24270053	24	Quebec / Québec	2427	2427060	Tring-Jonction	5	997	9924.00	463	462	462	461	2234705	2240240	2245776	2251311
24270054	24	Quebec / Québec	2427	2427065	Saint-Frédéric	5	997	9924.00	518	516	514	512	2234705	2240240	2245776	2251311
24270055	24	Quebec / Québec	2427	2427065	Saint-Frédéric	5	997	9924.00	559	553	548	542	2234705	2240240	2245776	2251311
24270056	24	Quebec / Québec	2427	2427070	Saint-Séverin	6	998	9924.00	268	271	273	276	2234705	2240240	2245776	2251311
24270057	24	Quebec / Québec	2427	2427050	Saint-Joseph-des-Érables	5	997	9924.00	418	416	414	412	2234705	2240240	2245776	2251311
24270058	24	Quebec / Québec	2427	2427043	Saint-Joseph-de-Beauce	5	997	9924.00	512	521	530	539	2234705	2240240	2245776	2251311
24270059	24	Quebec / Québec	2427	2427043	Saint-Joseph-de-Beauce	5	997	9924.00	436	427	419	410	2234705	2240240	2245776	2251311
24270060	24	Quebec / Québec	2427	2427043	Saint-Joseph-de-Beauce	5	997	9924.00	480	478	477	475	2234705	2240240	2245776	2251311
24270061	24	Quebec / Québec	2427	2427043	Saint-Joseph-de-Beauce	5	997	9924.00	620	630	641	651	2234705	2240240	2245776	2251311
24270062	24	Quebec / Québec	2427	2427043	Saint-Joseph-de-Beauce	5	997	9924.00	459	457	454	452	2234705	2240240	2245776	2251311
24270063	24	Quebec / Québec	2427	2427043	Saint-Joseph-de-Beauce	5	997	9924.00	763	780	798	815	2234705	2240240	2245776	2251311
24270064	24	Quebec / Québec	2427	2427043	Saint-Joseph-de-Beauce	5	997	9924.00	601	622	644	665	2234705	2240240	2245776	2251311
24270065	24	Quebec / Québec	2427	2427043	Saint-Joseph-de-Beauce	5	997	9924.00	444	441	439	436	2234705	2240240	2245776	2251311
24270066	24	Quebec / Québec	2427	2427043	Saint-Joseph-de-Beauce	5	997	9924.00	434	419	403	388	2234705	2240240	2245776	2251311
24280030	24	Quebec / Québec	2428	2428075	Saint-Magloire	5	997	9924.00	715	705	696	686	2234705	2240240	2245776	2251311
24280031	24	Quebec / Québec	2428	2428070	Saint-Camille-de-Lellis	5	997	9924.00	384	377	369	362	2234705	2240240	2245776	2251311
24280032	24	Quebec / Québec	2428	2428065	Sainte-Sabine	7	999	9924.00	380	375	369	364	2234705	2240240	2245776	2251311
24280033	24	Quebec / Québec	2428	2428045	Sainte-Justine	5	997	9924.00	468	466	463	461	2234705	2240240	2245776	2251311
24280034	24	Quebec / Québec	2428	2428045	Sainte-Justine	5	997	9924.00	407	419	432	444	2234705	2240240	2245776	2251311
24280035	24	Quebec / Québec	2428	2428045	Sainte-Justine	5	997	9924.00	515	503	491	479	2234705	2240240	2245776	2251311
24280036	24	Quebec / Québec	2428	2428045	Sainte-Justine	5	997	9924.00	449	447	444	442	2234705	2240240	2245776	2251311
24280037	24	Quebec / Québec	2428	2428040	Saint-Cyprien	5	997	9924.00	536	525	513	502	2234705	2240240	2245776	2251311
24280038	24	Quebec / Québec	2428	2428070	Saint-Camille-de-Lellis	5	997	9924.00	441	430	420	409	2234705	2240240	2245776	2251311
24280039	24	Quebec / Québec	2428	2428035	Saint-Louis-de-Gonzague	5	997	9924.00	412	402	393	383	2234705	2240240	2245776	2251311
24280040	24	Quebec / Québec	2428	2428030	Sainte-Rose-de-Watford	5	997	9924.00	393	389	386	382	2234705	2240240	2245776	2251311
24280041	24	Quebec / Québec	2428	2428030	Sainte-Rose-de-Watford	5	997	9924.00	383	375	366	358	2234705	2240240	2245776	2251311
24280042	24	Quebec / Québec	2428	2428025	Saint-Benjamin	5	997	9924.00	397	403	408	414	2234705	2240240	2245776	2251311
24280043	24	Quebec / Québec	2428	2428020	Saint-Prosper	5	997	9924.00	442	438	435	431	2234705	2240240	2245776	2251311
24280044	24	Quebec / Québec	2428	2428025	Saint-Benjamin	5	997	9924.00	513	527	540	554	2234705	2240240	2245776	2251311
24280045	24	Quebec / Québec	2428	2428020	Saint-Prosper	5	997	9924.00	522	520	519	517	2234705	2240240	2245776	2251311
24280046	24	Quebec / Québec	2428	2428020	Saint-Prosper	5	997	9924.00	466	461	457	452	2234705	2240240	2245776	2251311
24280047	24	Quebec / Québec	2428	2428020	Saint-Prosper	5	997	9924.00	386	379	373	366	2234705	2240240	2245776	2251311
24280048	24	Quebec / Québec	2428	2428020	Saint-Prosper	5	997	9924.00	464	468	473	477	2234705	2240240	2245776	2251311
24280049	24	Quebec / Québec	2428	2428020	Saint-Prosper	5	997	9924.00	426	430	435	439	2234705	2240240	2245776	2251311
24280050	24	Quebec / Québec	2428	2428020	Saint-Prosper	5	997	9924.00	455	460	466	471	2234705	2240240	2245776	2251311
24280051	24	Quebec / Québec	2428	2428020	Saint-Prosper	5	997	9924.00	443	441	440	438	2234705	2240240	2245776	2251311
24280052	24	Quebec / Québec	2428	2428015	Sainte-Aurélie	5	997	9924.00	408	399	389	380	2234705	2240240	2245776	2251311
24280053	24	Quebec / Québec	2428	2428005	Saint-Zacharie	5	997	9924.00	407	401	394	387	2234705	2240240	2245776	2251311
24280054	24	Quebec / Québec	2428	2428005	Saint-Zacharie	5	997	9924.00	481	479	478	476	2234705	2240240	2245776	2251311
24280055	24	Quebec / Québec	2428	2428005	Saint-Zacharie	5	997	9924.00	387	384	382	379	2234705	2240240	2245776	2251311
24280056	24	Quebec / Québec	2428	2428005	Saint-Zacharie	5	997	9924.00	457	449	442	434	2234705	2240240	2245776	2251311
24280057	24	Quebec / Québec	2428	2428015	Sainte-Aurélie	5	997	9924.00	489	484	480	476	2234705	2240240	2245776	2251311
24280058	24	Quebec / Québec	2428	2428053	Lac-Etchemin	5	997	9924.00	514	505	495	486	2234705	2240240	2245776	2251311
24280059	24	Quebec / Québec	2428	2428053	Lac-Etchemin	5	997	9924.00	618	614	609	605	2234705	2240240	2245776	2251311
24280060	24	Quebec / Québec	2428	2428053	Lac-Etchemin	5	997	9924.00	419	407	394	382	2234705	2240240	2245776	2251311
24280061	24	Quebec / Québec	2428	2428053	Lac-Etchemin	5	997	9924.00	423	420	418	415	2234705	2240240	2245776	2251311
24280062	24	Quebec / Québec	2428	2428053	Lac-Etchemin	5	997	9924.00	452	440	429	417	2234705	2240240	2245776	2251311
24280063	24	Quebec / Québec	2428	2428053	Lac-Etchemin	5	997	9924.00	416	416	417	417	2234705	2240240	2245776	2251311
24280064	24	Quebec / Québec	2428	2428053	Lac-Etchemin	5	997	9924.00	488	480	473	465	2234705	2240240	2245776	2251311
24280065	24	Quebec / Québec	2428	2428060	Saint-Luc-de-Bellechasse	5	997	9924.00	472	463	455	446	2234705	2240240	2245776	2251311
24280066	24	Quebec / Québec	2428	2428053	Lac-Etchemin	5	997	9924.00	684	683	683	682	2234705	2240240	2245776	2251311
24290063	24	Quebec / Québec	2429	2429125	Saint-Simon-les-Mines	3	428	9924.00	507	517	528	538	2234705	2240240	2245776	2251311
24290064	24	Quebec / Québec	2429	2429120	Notre-Dame-des-Pins	3	428	9924.00	596	674	751	829	2234705	2240240	2245776	2251311
24290065	24	Quebec / Québec	2429	2429120	Notre-Dame-des-Pins	3	428	9924.00	704	700	696	692	2234705	2240240	2245776	2251311
24290066	24	Quebec / Québec	2429	2429073	Saint-Georges	3	428	9924.00	690	691	691	692	2234705	2240240	2245776	2251311
24290067	24	Quebec / Québec	2429	2429073	Saint-Georges	3	428	9924.00	500	493	487	480	2234705	2240240	2245776	2251311
24290068	24	Quebec / Québec	2429	2429073	Saint-Georges	3	428	9924.00	1214	1266	1318	1370	2234705	2240240	2245776	2251311
24290069	24	Quebec / Québec	2429	2429073	Saint-Georges	3	428	9924.00	448	449	451	452	2234705	2240240	2245776	2251311
24290070	24	Quebec / Québec	2429	2429073	Saint-Georges	3	428	9924.00	632	628	625	621	2234705	2240240	2245776	2251311
24290071	24	Quebec / Québec	2429	2429073	Saint-Georges	3	428	9924.00	448	453	457	462	2234705	2240240	2245776	2251311
24290072	24	Quebec / Québec	2429	2429073	Saint-Georges	3	428	9924.00	1108	1156	1203	1251	2234705	2240240	2245776	2251311
24290073	24	Quebec / Québec	2429	2429073	Saint-Georges	3	428	9924.00	480	480	480	480	2234705	2240240	2245776	2251311
24290074	24	Quebec / Québec	2429	2429073	Saint-Georges	3	428	9924.00	579	580	581	582	2234705	2240240	2245776	2251311
24290075	24	Quebec / Québec	2429	2429073	Saint-Georges	3	428	9924.00	446	467	489	510	2234705	2240240	2245776	2251311
24290076	24	Quebec / Québec	2429	2429073	Saint-Georges	3	428	9924.00	415	413	410	408	2234705	2240240	2245776	2251311
24290077	24	Quebec / Québec	2429	2429073	Saint-Georges	3	428	9924.00	462	465	469	472	2234705	2240240	2245776	2251311
24290078	24	Quebec / Québec	2429	2429073	Saint-Georges	3	428	9924.00	444	442	441	439	2234705	2240240	2245776	2251311
24290079	24	Quebec / Québec	2429	2429073	Saint-Georges	3	428	9924.00	465	457	450	442	2234705	2240240	2245776	2251311
24290080	24	Quebec / Québec	2429	2429073	Saint-Georges	3	428	9924.00	446	440	434	428	2234705	2240240	2245776	2251311
24290081	24	Quebec / Québec	2429	2429073	Saint-Georges	3	428	9924.00	442	435	428	421	2234705	2240240	2245776	2251311
24290082	24	Quebec / Québec	2429	2429073	Saint-Georges	3	428	9924.00	577	581	584	588	2234705	2240240	2245776	2251311
24290083	24	Quebec / Québec	2429	2429073	Saint-Georges	3	428	9924.00	693	683	672	662	2234705	2240240	2245776	2251311
24290084	24	Quebec / Québec	2429	2429073	Saint-Georges	3	428	9924.00	1005	1024	1042	1061	2234705	2240240	2245776	2251311
24290085	24	Quebec / Québec	2429	2429073	Saint-Georges	3	428	9924.00	1153	1225	1298	1370	2234705	2240240	2245776	2251311
24290086	24	Quebec / Québec	2429	2429073	Saint-Georges	3	428	9924.00	1411	1441	1472	1502	2234705	2240240	2245776	2251311
24290087	24	Quebec / Québec	2429	2429073	Saint-Georges	3	428	9924.00	540	542	543	545	2234705	2240240	2245776	2251311
24290088	24	Quebec / Québec	2429	2429073	Saint-Georges	3	428	9924.00	934	924	913	903	2234705	2240240	2245776	2251311
24290089	24	Quebec / Québec	2429	2429073	Saint-Georges	3	428	9924.00	1155	1143	1132	1120	2234705	2240240	2245776	2251311
24290090	24	Quebec / Québec	2429	2429073	Saint-Georges	3	428	9924.00	654	669	684	699	2234705	2240240	2245776	2251311
24290091	24	Quebec / Québec	2429	2429073	Saint-Georges	3	428	9924.00	935	968	1002	1035	2234705	2240240	2245776	2251311
24290092	24	Quebec / Québec	2429	2429073	Saint-Georges	3	428	9924.00	326	366	407	447	2234705	2240240	2245776	2251311
24290093	24	Quebec / Québec	2429	2429073	Saint-Georges	3	428	9924.00	567	540	512	485	2234705	2240240	2245776	2251311
24290094	24	Quebec / Québec	2429	2429073	Saint-Georges	3	428	9924.00	504	502	501	499	2234705	2240240	2245776	2251311
24290095	24	Quebec / Québec	2429	2429073	Saint-Georges	3	428	9924.00	447	441	436	430	2234705	2240240	2245776	2251311
24290096	24	Quebec / Québec	2429	2429073	Saint-Georges	3	428	9924.00	512	510	509	507	2234705	2240240	2245776	2251311
24290097	24	Quebec / Québec	2429	2429073	Saint-Georges	3	428	9924.00	424	421	419	416	2234705	2240240	2245776	2251311
24290098	24	Quebec / Québec	2429	2429073	Saint-Georges	3	428	9924.00	454	453	451	450	2234705	2240240	2245776	2251311
24290099	24	Quebec / Québec	2429	2429073	Saint-Georges	3	428	9924.00	474	470	467	463	2234705	2240240	2245776	2251311
24290100	24	Quebec / Québec	2429	2429073	Saint-Georges	3	428	9924.00	583	587	592	596	2234705	2240240	2245776	2251311
24290101	24	Quebec / Québec	2429	2429073	Saint-Georges	3	428	9924.00	425	431	436	442	2234705	2240240	2245776	2251311
24290102	24	Quebec / Québec	2429	2429073	Saint-Georges	3	428	9924.00	499	505	510	516	2234705	2240240	2245776	2251311
24290103	24	Quebec / Québec	2429	2429073	Saint-Georges	3	428	9924.00	977	971	966	960	2234705	2240240	2245776	2251311
24290104	24	Quebec / Québec	2429	2429073	Saint-Georges	3	428	9924.00	642	632	623	613	2234705	2240240	2245776	2251311
24290105	24	Quebec / Québec	2429	2429073	Saint-Georges	3	428	9924.00	1071	1079	1086	1094	2234705	2240240	2245776	2251311
24290106	24	Quebec / Québec	2429	2429073	Saint-Georges	3	428	9924.00	698	694	689	685	2234705	2240240	2245776	2251311
24290107	24	Quebec / Québec	2429	2429073	Saint-Georges	3	428	9924.00	507	506	506	505	2234705	2240240	2245776	2251311
24290108	24	Quebec / Québec	2429	2429073	Saint-Georges	3	428	9924.00	514	512	509	507	2234705	2240240	2245776	2251311
24290109	24	Quebec / Québec	2429	2429100	Saint-Benoît-Labre	3	428	9924.00	590	589	587	586	2234705	2240240	2245776	2251311
24290110	24	Quebec / Québec	2429	2429100	Saint-Benoît-Labre	3	428	9924.00	471	476	480	485	2234705	2240240	2245776	2251311
24290111	24	Quebec / Québec	2429	2429100	Saint-Benoît-Labre	3	428	9924.00	554	555	555	556	2234705	2240240	2245776	2251311
24290112	24	Quebec / Québec	2429	2429095	Lac-Poulin	3	428	9924.00	137	139	142	144	2234705	2240240	2245776	2251311
24290113	24	Quebec / Québec	2429	2429112	Saint-Éphrem-de-Beauce	5	997	9924.00	506	497	489	480	2234705	2240240	2245776	2251311
24290114	24	Quebec / Québec	2429	2429112	Saint-Éphrem-de-Beauce	5	997	9924.00	460	453	446	439	2234705	2240240	2245776	2251311
24290115	24	Quebec / Québec	2429	2429112	Saint-Éphrem-de-Beauce	5	997	9924.00	485	474	464	453	2234705	2240240	2245776	2251311
24290116	24	Quebec / Québec	2429	2429112	Saint-Éphrem-de-Beauce	5	997	9924.00	506	492	477	463	2234705	2240240	2245776	2251311
24290117	24	Quebec / Québec	2429	2429112	Saint-Éphrem-de-Beauce	5	997	9924.00	577	584	591	598	2234705	2240240	2245776	2251311
24290118	24	Quebec / Québec	2429	2429030	La Guadeloupe	5	997	9924.00	594	596	597	599	2234705	2240240	2245776	2251311
24290119	24	Quebec / Québec	2429	2429030	La Guadeloupe	5	997	9924.00	597	585	572	560	2234705	2240240	2245776	2251311
24290120	24	Quebec / Québec	2429	2429030	La Guadeloupe	5	997	9924.00	580	575	569	564	2234705	2240240	2245776	2251311
24290121	24	Quebec / Québec	2429	2429025	Saint-Évariste-de-Forsyth	5	997	9924.00	528	531	534	537	2234705	2240240	2245776	2251311
24290122	24	Quebec / Québec	2429	2429038	Saint-Honoré-de-Shenley	5	997	9924.00	473	459	446	432	2234705	2240240	2245776	2251311
24290123	24	Quebec / Québec	2429	2429038	Saint-Honoré-de-Shenley	5	997	9924.00	595	588	580	573	2234705	2240240	2245776	2251311
24290124	24	Quebec / Québec	2429	2429038	Saint-Honoré-de-Shenley	5	997	9924.00	517	512	508	503	2234705	2240240	2245776	2251311
24290125	24	Quebec / Québec	2429	2429045	Saint-Martin	5	997	9924.00	482	472	463	453	2234705	2240240	2245776	2251311
24290126	24	Quebec / Québec	2429	2429045	Saint-Martin	5	997	9924.00	512	516	519	523	2234705	2240240	2245776	2251311
24290127	24	Quebec / Québec	2429	2429045	Saint-Martin	5	997	9924.00	536	545	553	562	2234705	2240240	2245776	2251311
24290128	24	Quebec / Québec	2429	2429045	Saint-Martin	5	997	9924.00	512	516	519	523	2234705	2240240	2245776	2251311
24290129	24	Quebec / Québec	2429	2429050	Saint-René	4	996	9924.00	675	693	710	728	2234705	2240240	2245776	2251311
24290130	24	Quebec / Québec	2429	2429045	Saint-Martin	5	997	9924.00	422	419	417	414	2234705	2240240	2245776	2251311
24290131	24	Quebec / Québec	2429	2429057	Saint-Côme--Linière	4	996	9924.00	672	672	673	673	2234705	2240240	2245776	2251311
24290132	24	Quebec / Québec	2429	2429057	Saint-Côme--Linière	4	996	9924.00	550	545	540	535	2234705	2240240	2245776	2251311
24290133	24	Quebec / Québec	2429	2429057	Saint-Côme--Linière	4	996	9924.00	906	905	903	902	2234705	2240240	2245776	2251311
24290134	24	Quebec / Québec	2429	2429057	Saint-Côme--Linière	4	996	9924.00	618	611	603	596	2234705	2240240	2245776	2251311
24290135	24	Quebec / Québec	2429	2429057	Saint-Côme--Linière	4	996	9924.00	521	527	534	540	2234705	2240240	2245776	2251311
24290136	24	Quebec / Québec	2429	2429065	Saint-Philibert	4	996	9924.00	367	368	368	369	2234705	2240240	2245776	2251311
24290137	24	Quebec / Québec	2429	2429073	Saint-Georges	3	428	9924.00	806	801	795	790	2234705	2240240	2245776	2251311
24290138	24	Quebec / Québec	2429	2429073	Saint-Georges	3	428	9924.00	730	713	695	678	2234705	2240240	2245776	2251311
24290139	24	Quebec / Québec	2429	2429073	Saint-Georges	3	428	9924.00	441	435	430	424	2234705	2240240	2245776	2251311
24290140	24	Quebec / Québec	2429	2429073	Saint-Georges	3	428	9924.00	1079	1137	1194	1252	2234705	2240240	2245776	2251311
24290141	24	Quebec / Québec	2429	2429073	Saint-Georges	3	428	9924.00	487	488	488	489	2234705	2240240	2245776	2251311
24290142	24	Quebec / Québec	2429	2429005	Saint-Théophile	5	997	9924.00	737	731	725	719	2234705	2240240	2245776	2251311
24290143	24	Quebec / Québec	2429	2429013	Saint-Gédéon-de-Beauce	5	997	9924.00	741	733	725	717	2234705	2240240	2245776	2251311
24290144	24	Quebec / Québec	2429	2429013	Saint-Gédéon-de-Beauce	5	997	9924.00	439	432	426	419	2234705	2240240	2245776	2251311
24290145	24	Quebec / Québec	2429	2429013	Saint-Gédéon-de-Beauce	5	997	9924.00	555	558	560	563	2234705	2240240	2245776	2251311
24290146	24	Quebec / Québec	2429	2429013	Saint-Gédéon-de-Beauce	5	997	9924.00	528	525	523	520	2234705	2240240	2245776	2251311
24290147	24	Quebec / Québec	2429	2429020	Saint-Hilaire-de-Dorset	5	997	9924.00	59	68	77	86	2234705	2240240	2245776	2251311
24300040	24	Quebec / Québec	2430	2430072	Saint-Ludger	5	997	9924.00	0	0	0	0	2234705	2240240	2245776	2251311
24300041	24	Quebec / Québec	2430	2430070	Saint-Robert-Bellarmin	6	998	9924.00	656	636	615	595	2234705	2240240	2245776	2251311
24300042	24	Quebec / Québec	2430	2430072	Saint-Ludger	5	997	9924.00	533	516	498	481	2234705	2240240	2245776	2251311
24300043	24	Quebec / Québec	2430	2430072	Saint-Ludger	5	997	9924.00	685	666	646	627	2234705	2240240	2245776	2251311
24300044	24	Quebec / Québec	2430	2430055	Audet	5	997	9924.00	726	728	730	732	2234705	2240240	2245776	2251311
24300045	24	Quebec / Québec	2430	2430080	Lac-Drolet	6	998	9924.00	458	454	449	445	2234705	2240240	2245776	2251311
24300046	24	Quebec / Québec	2430	2430080	Lac-Drolet	6	998	9924.00	603	597	592	586	2234705	2240240	2245776	2251311
24300047	24	Quebec / Québec	2430	2430050	Sainte-Cécile-de-Whitton	6	998	9924.00	419	412	405	398	2234705	2240240	2245776	2251311
24300048	24	Quebec / Québec	2430	2430050	Sainte-Cécile-de-Whitton	6	998	9924.00	467	468	470	471	2234705	2240240	2245776	2251311
24300049	24	Quebec / Québec	2430	2430045	Nantes	6	998	9924.00	448	450	452	454	2234705	2240240	2245776	2251311
24300050	24	Quebec / Québec	2430	2430030	Lac-Mégantic	6	998	9924.00	383	382	380	379	2234705	2240240	2245776	2251311
24300051	24	Quebec / Québec	2430	2430030	Lac-Mégantic	6	998	9924.00	1163	1182	1201	1220	2234705	2240240	2245776	2251311
24300052	24	Quebec / Québec	2430	2430030	Lac-Mégantic	6	998	9924.00	366	357	349	340	2234705	2240240	2245776	2251311
24300053	24	Quebec / Québec	2430	2430030	Lac-Mégantic	6	998	9924.00	438	437	435	434	2234705	2240240	2245776	2251311
24300054	24	Quebec / Québec	2430	2430030	Lac-Mégantic	6	998	9924.00	420	422	423	425	2234705	2240240	2245776	2251311
24300055	24	Quebec / Québec	2430	2430030	Lac-Mégantic	6	998	9924.00	378	369	361	352	2234705	2240240	2245776	2251311
24300056	24	Quebec / Québec	2430	2430030	Lac-Mégantic	6	998	9924.00	334	304	275	245	2234705	2240240	2245776	2251311
24300057	24	Quebec / Québec	2430	2430030	Lac-Mégantic	6	998	9924.00	429	419	409	399	2234705	2240240	2245776	2251311
24300058	24	Quebec / Québec	2430	2430030	Lac-Mégantic	6	998	9924.00	413	399	384	370	2234705	2240240	2245776	2251311
24300059	24	Quebec / Québec	2430	2430030	Lac-Mégantic	6	998	9924.00	445	450	454	459	2234705	2240240	2245776	2251311
24300060	24	Quebec / Québec	2430	2430030	Lac-Mégantic	6	998	9924.00	462	461	461	460	2234705	2240240	2245776	2251311
24300061	24	Quebec / Québec	2430	2430025	Frontenac	6	998	9924.00	738	742	745	749	2234705	2240240	2245776	2251311
24300062	24	Quebec / Québec	2430	2430030	Lac-Mégantic	6	998	9924.00	645	639	633	627	2234705	2240240	2245776	2251311
24300063	24	Quebec / Québec	2430	2430035	Marston	5	997	9924.00	671	679	688	696	2234705	2240240	2245776	2251311
24300064	24	Quebec / Québec	2430	2430045	Nantes	6	998	9924.00	484	492	501	509	2234705	2240240	2245776	2251311
24300065	24	Quebec / Québec	2430	2430045	Nantes	6	998	9924.00	442	433	423	414	2234705	2240240	2245776	2251311
24300066	24	Quebec / Québec	2430	2430040	Milan	5	997	9924.00	276	282	287	293	2234705	2240240	2245776	2251311
24300067	24	Quebec / Québec	2430	2430015	Val-Racine	7	999	9924.00	172	173	175	176	2234705	2240240	2245776	2251311
24300068	24	Quebec / Québec	2430	2430020	Piopolis	5	997	9924.00	363	362	360	359	2234705	2240240	2245776	2251311
24300069	24	Quebec / Québec	2430	2430010	Notre-Dame-des-Bois	6	998	9924.00	916	922	927	933	2234705	2240240	2245776	2251311
24300070	24	Quebec / Québec	2430	2430005	Saint-Augustin-de-Woburn	6	998	9924.00	694	694	693	693	2234705	2240240	2245776	2251311
24300071	24	Quebec / Québec	2430	2430025	Frontenac	6	998	9924.00	412	409	407	404	2234705	2240240	2245776	2251311
24300072	24	Quebec / Québec	2430	2430025	Frontenac	6	998	9924.00	516	532	549	565	2234705	2240240	2245776	2251311
24300073	24	Quebec / Québec	2430	2430105	Stornoway	5	997	9924.00	553	547	542	536	2234705	2240240	2245776	2251311
24300074	24	Quebec / Québec	2430	2430100	Saint-Romain	5	997	9924.00	704	701	697	694	2234705	2240240	2245776	2251311
24300075	24	Quebec / Québec	2430	2430085	Saint-Sébastien	5	997	9924.00	349	345	341	337	2234705	2240240	2245776	2251311
24300076	24	Quebec / Québec	2430	2430085	Saint-Sébastien	5	997	9924.00	340	336	332	328	2234705	2240240	2245776	2251311
24300077	24	Quebec / Québec	2430	2430095	Lambton	6	998	9924.00	478	474	470	466	2234705	2240240	2245776	2251311
24300078	24	Quebec / Québec	2430	2430090	Courcelles	6	998	9924.00	556	530	505	479	2234705	2240240	2245776	2251311
24300079	24	Quebec / Québec	2430	2430090	Courcelles	6	998	9924.00	412	401	391	380	2234705	2240240	2245776	2251311
24300080	24	Quebec / Québec	2430	2430095	Lambton	6	998	9924.00	629	640	652	663	2234705	2240240	2245776	2251311
24300081	24	Quebec / Québec	2430	2430095	Lambton	6	998	9924.00	484	483	482	481	2234705	2240240	2245776	2251311
24300082	24	Quebec / Québec	2430	2430110	Stratford	5	997	9924.00	461	458	454	451	2234705	2240240	2245776	2251311
24300083	24	Quebec / Québec	2430	2430110	Stratford	5	997	9924.00	577	557	538	518	2234705	2240240	2245776	2251311
24310067	24	Quebec / Québec	2431	2431140	Saint-Jacques-de-Leeds	5	997	9924.00	378	373	369	364	2234705	2240240	2245776	2251311
24310068	24	Quebec / Québec	2431	2431140	Saint-Jacques-de-Leeds	5	997	9924.00	328	327	327	326	2234705	2240240	2245776	2251311
24310069	24	Quebec / Québec	2431	2431105	Kinnear's Mills	4	996	9924.00	365	361	358	354	2234705	2240240	2245776	2251311
24310070	24	Quebec / Québec	2431	2431135	Saint-Pierre-de-Broughton	4	996	9924.00	470	464	459	453	2234705	2240240	2245776	2251311
24310071	24	Quebec / Québec	2431	2431084	Thetford Mines	3	430	9924.00	543	546	550	553	2234705	2240240	2245776	2251311
24310072	24	Quebec / Québec	2431	2431084	Thetford Mines	3	430	9924.00	538	535	533	530	2234705	2240240	2245776	2251311
24310073	24	Quebec / Québec	2431	2431084	Thetford Mines	3	430	9924.00	398	399	401	402	2234705	2240240	2245776	2251311
24310074	24	Quebec / Québec	2431	2431084	Thetford Mines	3	430	9924.00	492	492	492	492	2234705	2240240	2245776	2251311
24310075	24	Quebec / Québec	2431	2431084	Thetford Mines	3	430	9924.00	628	645	663	680	2234705	2240240	2245776	2251311
24310076	24	Quebec / Québec	2431	2431084	Thetford Mines	3	430	9924.00	584	580	577	573	2234705	2240240	2245776	2251311
24310077	24	Quebec / Québec	2431	2431084	Thetford Mines	3	430	9924.00	1226	1218	1211	1203	2234705	2240240	2245776	2251311
24310078	24	Quebec / Québec	2431	2431084	Thetford Mines	3	430	9924.00	166	166	167	167	2234705	2240240	2245776	2251311
24310079	24	Quebec / Québec	2431	2431084	Thetford Mines	3	430	9924.00	416	410	403	397	2234705	2240240	2245776	2251311
24310080	24	Quebec / Québec	2431	2431084	Thetford Mines	3	430	9924.00	620	642	665	687	2234705	2240240	2245776	2251311
24310081	24	Quebec / Québec	2431	2431084	Thetford Mines	3	430	9924.00	461	454	448	441	2234705	2240240	2245776	2251311
24310082	24	Quebec / Québec	2431	2431084	Thetford Mines	3	430	9924.00	395	396	397	398	2234705	2240240	2245776	2251311
24310083	24	Quebec / Québec	2431	2431084	Thetford Mines	3	430	9924.00	468	471	473	476	2234705	2240240	2245776	2251311
24310084	24	Quebec / Québec	2431	2431084	Thetford Mines	3	430	9924.00	381	379	378	376	2234705	2240240	2245776	2251311
24310085	24	Quebec / Québec	2431	2431084	Thetford Mines	3	430	9924.00	429	426	424	421	2234705	2240240	2245776	2251311
24310086	24	Quebec / Québec	2431	2431084	Thetford Mines	3	430	9924.00	425	419	412	406	2234705	2240240	2245776	2251311
24310087	24	Quebec / Québec	2431	2431084	Thetford Mines	3	430	9924.00	442	442	443	443	2234705	2240240	2245776	2251311
24310088	24	Quebec / Québec	2431	2431084	Thetford Mines	3	430	9924.00	458	461	463	466	2234705	2240240	2245776	2251311
24310089	24	Quebec / Québec	2431	2431084	Thetford Mines	3	430	9924.00	494	481	467	454	2234705	2240240	2245776	2251311
24310090	24	Quebec / Québec	2431	2431084	Thetford Mines	3	430	9924.00	519	510	501	492	2234705	2240240	2245776	2251311
24310091	24	Quebec / Québec	2431	2431084	Thetford Mines	3	430	9924.00	554	544	535	525	2234705	2240240	2245776	2251311
24310092	24	Quebec / Québec	2431	2431084	Thetford Mines	3	430	9924.00	507	511	515	519	2234705	2240240	2245776	2251311
24310093	24	Quebec / Québec	2431	2431084	Thetford Mines	3	430	9924.00	511	502	492	483	2234705	2240240	2245776	2251311
24310094	24	Quebec / Québec	2431	2431084	Thetford Mines	3	430	9924.00	542	562	581	601	2234705	2240240	2245776	2251311
24310095	24	Quebec / Québec	2431	2431084	Thetford Mines	3	430	9924.00	512	512	511	511	2234705	2240240	2245776	2251311
24310096	24	Quebec / Québec	2431	2431084	Thetford Mines	3	430	9924.00	601	618	634	651	2234705	2240240	2245776	2251311
24310097	24	Quebec / Québec	2431	2431084	Thetford Mines	3	430	9924.00	499	504	509	514	2234705	2240240	2245776	2251311
24310098	24	Quebec / Québec	2431	2431084	Thetford Mines	3	430	9924.00	589	584	578	573	2234705	2240240	2245776	2251311
24310099	24	Quebec / Québec	2431	2431084	Thetford Mines	3	430	9924.00	669	662	655	648	2234705	2240240	2245776	2251311
24310100	24	Quebec / Québec	2431	2431084	Thetford Mines	3	430	9924.00	702	698	693	689	2234705	2240240	2245776	2251311
24310101	24	Quebec / Québec	2431	2431084	Thetford Mines	3	430	9924.00	426	422	417	413	2234705	2240240	2245776	2251311
24310102	24	Quebec / Québec	2431	2431084	Thetford Mines	3	430	9924.00	421	422	423	424	2234705	2240240	2245776	2251311
24310103	24	Quebec / Québec	2431	2431084	Thetford Mines	3	430	9924.00	461	458	456	453	2234705	2240240	2245776	2251311
24310104	24	Quebec / Québec	2431	2431084	Thetford Mines	3	430	9924.00	323	326	328	331	2234705	2240240	2245776	2251311
24310105	24	Quebec / Québec	2431	2431084	Thetford Mines	3	430	9924.00	428	426	423	421	2234705	2240240	2245776	2251311
24310106	24	Quebec / Québec	2431	2431084	Thetford Mines	3	430	9924.00	441	439	436	434	2234705	2240240	2245776	2251311
24310107	24	Quebec / Québec	2431	2431084	Thetford Mines	3	430	9924.00	535	531	526	522	2234705	2240240	2245776	2251311
24310108	24	Quebec / Québec	2431	2431084	Thetford Mines	3	430	9924.00	369	370	372	373	2234705	2240240	2245776	2251311
24310109	24	Quebec / Québec	2431	2431045	Saint-Joseph-de-Coleraine	3	430	9924.00	584	569	554	539	2234705	2240240	2245776	2251311
24310110	24	Quebec / Québec	2431	2431045	Saint-Joseph-de-Coleraine	3	430	9924.00	478	472	465	459	2234705	2240240	2245776	2251311
24310111	24	Quebec / Québec	2431	2431045	Saint-Joseph-de-Coleraine	3	430	9924.00	787	786	786	785	2234705	2240240	2245776	2251311
24310112	24	Quebec / Québec	2431	2431020	Disraeli	4	996	9924.00	549	545	542	538	2234705	2240240	2245776	2251311
24310113	24	Quebec / Québec	2431	2431015	Disraeli	5	997	9924.00	500	492	483	475	2234705	2240240	2245776	2251311
24310114	24	Quebec / Québec	2431	2431015	Disraeli	5	997	9924.00	613	597	580	564	2234705	2240240	2245776	2251311
24310115	24	Quebec / Québec	2431	2431015	Disraeli	5	997	9924.00	471	462	454	445	2234705	2240240	2245776	2251311
24310116	24	Quebec / Québec	2431	2431015	Disraeli	5	997	9924.00	484	477	471	464	2234705	2240240	2245776	2251311
24310117	24	Quebec / Québec	2431	2431015	Disraeli	5	997	9924.00	401	408	414	421	2234705	2240240	2245776	2251311
24310118	24	Quebec / Québec	2431	2431020	Disraeli	4	996	9924.00	610	606	602	597	2234705	2240240	2245776	2251311
24310119	24	Quebec / Québec	2431	2431008	Beaulac-Garthby	5	997	9924.00	328	332	337	342	2234705	2240240	2245776	2251311
24310120	24	Quebec / Québec	2431	2431008	Beaulac-Garthby	5	997	9924.00	555	555	555	555	2234705	2240240	2245776	2251311
24310121	24	Quebec / Québec	2431	2431025	Saint-Jacques-le-Majeur-de-Wolfestown	5	997	9924.00	189	189	188	188	2234705	2240240	2245776	2251311
24310122	24	Quebec / Québec	2431	2431030	Saint-Fortunat	5	997	9924.00	277	273	270	266	2234705	2240240	2245776	2251311
24310123	24	Quebec / Québec	2431	2431035	Saint-Julien	5	997	9924.00	400	394	388	382	2234705	2240240	2245776	2251311
24310124	24	Quebec / Québec	2431	2431040	Irlande	4	996	9924.00	471	471	470	470	2234705	2240240	2245776	2251311
24310125	24	Quebec / Québec	2431	2431040	Irlande	4	996	9924.00	473	458	444	429	2234705	2240240	2245776	2251311
24310126	24	Quebec / Québec	2431	2431095	Saint-Adrien-d'Irlande	3	430	9924.00	391	393	395	397	2234705	2240240	2245776	2251311
24310127	24	Quebec / Québec	2431	2431100	Saint-Jean-de-Brébeuf	4	996	9924.00	362	364	367	369	2234705	2240240	2245776	2251311
24310128	24	Quebec / Québec	2431	2431084	Thetford Mines	3	430	9924.00	586	586	585	585	2234705	2240240	2245776	2251311
24310129	24	Quebec / Québec	2431	2431084	Thetford Mines	3	430	9924.00	584	581	577	574	2234705	2240240	2245776	2251311
24310130	24	Quebec / Québec	2431	2431084	Thetford Mines	3	430	9924.00	472	465	458	451	2234705	2240240	2245776	2251311
24310131	24	Quebec / Québec	2431	2431084	Thetford Mines	3	430	9924.00	460	457	455	452	2234705	2240240	2245776	2251311
24310132	24	Quebec / Québec	2431	2431084	Thetford Mines	3	430	9924.00	445	436	427	418	2234705	2240240	2245776	2251311
24310133	24	Quebec / Québec	2431	2431084	Thetford Mines	3	430	9924.00	532	523	513	504	2234705	2240240	2245776	2251311
24310134	24	Quebec / Québec	2431	2431084	Thetford Mines	3	430	9924.00	510	503	496	489	2234705	2240240	2245776	2251311
24310135	24	Quebec / Québec	2431	2431084	Thetford Mines	3	430	9924.00	477	476	474	473	2234705	2240240	2245776	2251311
24310136	24	Quebec / Québec	2431	2431084	Thetford Mines	3	430	9924.00	670	667	663	660	2234705	2240240	2245776	2251311
24310137	24	Quebec / Québec	2431	2431084	Thetford Mines	3	430	9924.00	593	591	588	586	2234705	2240240	2245776	2251311
24310138	24	Quebec / Québec	2431	2431084	Thetford Mines	3	430	9924.00	528	532	536	540	2234705	2240240	2245776	2251311
24310139	24	Quebec / Québec	2431	2431084	Thetford Mines	3	430	9924.00	617	608	600	591	2234705	2240240	2245776	2251311
24310140	24	Quebec / Québec	2431	2431050	Sainte-Praxède	5	997	9924.00	356	349	341	334	2234705	2240240	2245776	2251311
24310141	24	Quebec / Québec	2431	2431056	Adstock	4	996	9924.00	583	610	638	665	2234705	2240240	2245776	2251311
24310142	24	Quebec / Québec	2431	2431056	Adstock	4	996	9924.00	441	438	436	433	2234705	2240240	2245776	2251311
24310143	24	Quebec / Québec	2431	2431056	Adstock	4	996	9924.00	395	393	392	390	2234705	2240240	2245776	2251311
24310144	24	Quebec / Québec	2431	2431056	Adstock	4	996	9924.00	541	541	540	540	2234705	2240240	2245776	2251311
24310145	24	Quebec / Québec	2431	2431060	Sainte-Clotilde-de-Beauce	5	997	9924.00	630	610	589	569	2234705	2240240	2245776	2251311
24310146	24	Quebec / Québec	2431	2431130	Sacré-Coeur-de-Jésus	4	996	9924.00	555	547	538	530	2234705	2240240	2245776	2251311
24310147	24	Quebec / Québec	2431	2431122	East Broughton	5	997	9924.00	477	474	472	469	2234705	2240240	2245776	2251311
24310148	24	Quebec / Québec	2431	2431122	East Broughton	5	997	9924.00	435	436	437	438	2234705	2240240	2245776	2251311
24310149	24	Quebec / Québec	2431	2431122	East Broughton	5	997	9924.00	440	441	441	442	2234705	2240240	2245776	2251311
24310150	24	Quebec / Québec	2431	2431122	East Broughton	5	997	9924.00	398	396	393	391	2234705	2240240	2245776	2251311
24310151	24	Quebec / Québec	2431	2431122	East Broughton	5	997	9924.00	473	470	468	465	2234705	2240240	2245776	2251311
24310152	24	Quebec / Québec	2431	2431135	Saint-Pierre-de-Broughton	4	996	9924.00	416	424	433	441	2234705	2240240	2245776	2251311
24310153	24	Quebec / Québec	2431	2431056	Adstock	4	996	9924.00	717	726	735	744	2234705	2240240	2245776	2251311
24320035	24	Quebec / Québec	2432	2432065	Lyster	5	997	9924.00	453	452	451	450	2234705	2240240	2245776	2251311
24320036	24	Quebec / Québec	2432	2432065	Lyster	5	997	9924.00	599	600	602	603	2234705	2240240	2245776	2251311
24320037	24	Quebec / Québec	2432	2432065	Lyster	5	997	9924.00	571	566	562	557	2234705	2240240	2245776	2251311
24320038	24	Quebec / Québec	2432	2432072	Laurierville	5	997	9924.00	505	491	476	462	2234705	2240240	2245776	2251311
24320039	24	Quebec / Québec	2432	2432072	Laurierville	5	997	9924.00	449	447	444	442	2234705	2240240	2245776	2251311
24320040	24	Quebec / Québec	2432	2432072	Laurierville	5	997	9924.00	478	473	469	464	2234705	2240240	2245776	2251311
24320041	24	Quebec / Québec	2432	2432045	Plessisville	5	997	9924.00	611	621	630	640	2234705	2240240	2245776	2251311
24320042	24	Quebec / Québec	2432	2432045	Plessisville	5	997	9924.00	484	483	481	480	2234705	2240240	2245776	2251311
24320043	24	Quebec / Québec	2432	2432040	Plessisville	5	997	9924.00	551	538	526	513	2234705	2240240	2245776	2251311
24320044	24	Quebec / Québec	2432	2432040	Plessisville	5	997	9924.00	408	406	405	403	2234705	2240240	2245776	2251311
24320045	24	Quebec / Québec	2432	2432040	Plessisville	5	997	9924.00	454	454	454	454	2234705	2240240	2245776	2251311
24320046	24	Quebec / Québec	2432	2432040	Plessisville	5	997	9924.00	635	661	686	712	2234705	2240240	2245776	2251311
24320047	24	Quebec / Québec	2432	2432040	Plessisville	5	997	9924.00	465	462	459	456	2234705	2240240	2245776	2251311
24320048	24	Quebec / Québec	2432	2432040	Plessisville	5	997	9924.00	485	478	470	463	2234705	2240240	2245776	2251311
24320049	24	Quebec / Québec	2432	2432040	Plessisville	5	997	9924.00	581	581	581	581	2234705	2240240	2245776	2251311
24320050	24	Quebec / Québec	2432	2432040	Plessisville	5	997	9924.00	539	533	526	520	2234705	2240240	2245776	2251311
24320051	24	Quebec / Québec	2432	2432040	Plessisville	5	997	9924.00	499	489	478	468	2234705	2240240	2245776	2251311
24320052	24	Quebec / Québec	2432	2432040	Plessisville	5	997	9924.00	441	435	428	422	2234705	2240240	2245776	2251311
24320053	24	Quebec / Québec	2432	2432040	Plessisville	5	997	9924.00	464	457	449	442	2234705	2240240	2245776	2251311
24320054	24	Quebec / Québec	2432	2432040	Plessisville	5	997	9924.00	577	590	602	615	2234705	2240240	2245776	2251311
24320055	24	Quebec / Québec	2432	2432040	Plessisville	5	997	9924.00	560	550	541	531	2234705	2240240	2245776	2251311
24320056	24	Quebec / Québec	2432	2432045	Plessisville	5	997	9924.00	460	454	449	443	2234705	2240240	2245776	2251311
24320057	24	Quebec / Québec	2432	2432045	Plessisville	5	997	9924.00	639	637	634	632	2234705	2240240	2245776	2251311
24320058	24	Quebec / Québec	2432	2432080	Notre-Dame-de-Lourdes	5	997	9924.00	698	695	693	690	2234705	2240240	2245776	2251311
24320059	24	Quebec / Québec	2432	2432085	Villeroy	6	998	9924.00	479	474	468	463	2234705	2240240	2245776	2251311
24320060	24	Quebec / Québec	2432	2432033	Princeville	5	997	9924.00	621	619	616	614	2234705	2240240	2245776	2251311
24320061	24	Quebec / Québec	2432	2432033	Princeville	5	997	9924.00	596	596	595	595	2234705	2240240	2245776	2251311
24320062	24	Quebec / Québec	2432	2432033	Princeville	5	997	9924.00	532	529	525	522	2234705	2240240	2245776	2251311
24320063	24	Quebec / Québec	2432	2432033	Princeville	5	997	9924.00	672	668	663	659	2234705	2240240	2245776	2251311
24320064	24	Quebec / Québec	2432	2432033	Princeville	5	997	9924.00	591	593	594	596	2234705	2240240	2245776	2251311
24320065	24	Quebec / Québec	2432	2432033	Princeville	5	997	9924.00	643	644	645	646	2234705	2240240	2245776	2251311
24320066	24	Quebec / Québec	2432	2432033	Princeville	5	997	9924.00	513	501	490	478	2234705	2240240	2245776	2251311
24320067	24	Quebec / Québec	2432	2432033	Princeville	5	997	9924.00	691	739	786	834	2234705	2240240	2245776	2251311
24320068	24	Quebec / Québec	2432	2432033	Princeville	5	997	9924.00	894	928	963	997	2234705	2240240	2245776	2251311
24320069	24	Quebec / Québec	2432	2432045	Plessisville	5	997	9924.00	480	477	475	472	2234705	2240240	2245776	2251311
24320070	24	Quebec / Québec	2432	2432023	Sainte-Sophie-d'Halifax	5	997	9924.00	655	644	634	623	2234705	2240240	2245776	2251311
24320071	24	Quebec / Québec	2432	2432050	Saint-Pierre-Baptiste	5	997	9924.00	493	502	510	519	2234705	2240240	2245776	2251311
24320072	24	Quebec / Québec	2432	2432013	Saint-Ferdinand	5	997	9924.00	415	415	416	416	2234705	2240240	2245776	2251311
24320073	24	Quebec / Québec	2432	2432013	Saint-Ferdinand	5	997	9924.00	411	408	406	403	2234705	2240240	2245776	2251311
24320074	24	Quebec / Québec	2432	2432013	Saint-Ferdinand	5	997	9924.00	462	465	469	472	2234705	2240240	2245776	2251311
24320075	24	Quebec / Québec	2432	2432013	Saint-Ferdinand	5	997	9924.00	782	782	782	782	2234705	2240240	2245776	2251311
24320076	24	Quebec / Québec	2432	2432058	Inverness	5	997	9924.00	444	461	477	494	2234705	2240240	2245776	2251311
24320077	24	Quebec / Québec	2432	2432058	Inverness	5	997	9924.00	394	392	391	389	2234705	2240240	2245776	2251311
24330041	24	Quebec / Québec	2433	2433095	Saint-Antoine-de-Tilly	4	996	9924.00	898	898	897	897	2234705	2240240	2245776	2251311
24330042	24	Quebec / Québec	2433	2433090	Saint-Apollinaire	4	996	9924.00	475	474	472	471	2234705	2240240	2245776	2251311
24330043	24	Quebec / Québec	2433	2433090	Saint-Apollinaire	4	996	9924.00	633	645	658	670	2234705	2240240	2245776	2251311
24330044	24	Quebec / Québec	2433	2433090	Saint-Apollinaire	4	996	9924.00	582	597	611	626	2234705	2240240	2245776	2251311
24330045	24	Quebec / Québec	2433	2433090	Saint-Apollinaire	4	996	9924.00	621	639	658	676	2234705	2240240	2245776	2251311
24330046	24	Quebec / Québec	2433	2433090	Saint-Apollinaire	4	996	9924.00	1234	1357	1481	1604	2234705	2240240	2245776	2251311
24330047	24	Quebec / Québec	2433	2433090	Saint-Apollinaire	4	996	9924.00	498	496	495	493	2234705	2240240	2245776	2251311
24330048	24	Quebec / Québec	2433	2433090	Saint-Apollinaire	4	996	9924.00	379	380	380	381	2234705	2240240	2245776	2251311
24330049	24	Quebec / Québec	2433	2433085	Notre-Dame-du-Sacré-Coeur-d'Issoudun	4	996	9924.00	400	396	393	389	2234705	2240240	2245776	2251311
24330050	24	Quebec / Québec	2433	2433052	Saint-Flavien	5	997	9924.00	456	458	460	462	2234705	2240240	2245776	2251311
24330051	24	Quebec / Québec	2433	2433060	Laurier-Station	5	997	9924.00	691	705	720	734	2234705	2240240	2245776	2251311
24330052	24	Quebec / Québec	2433	2433060	Laurier-Station	5	997	9924.00	437	434	432	429	2234705	2240240	2245776	2251311
24330053	24	Quebec / Québec	2433	2433060	Laurier-Station	5	997	9924.00	575	566	557	548	2234705	2240240	2245776	2251311
24330054	24	Quebec / Québec	2433	2433060	Laurier-Station	5	997	9924.00	359	352	346	339	2234705	2240240	2245776	2251311
24330055	24	Quebec / Québec	2433	2433060	Laurier-Station	5	997	9924.00	560	552	543	535	2234705	2240240	2245776	2251311
24330056	24	Quebec / Québec	2433	2433085	Notre-Dame-du-Sacré-Coeur-d'Issoudun	4	996	9924.00	468	470	471	473	2234705	2240240	2245776	2251311
24330057	24	Quebec / Québec	2433	2433065	Saint-Janvier-de-Joly	5	997	9924.00	507	515	522	530	2234705	2240240	2245776	2251311
24330058	24	Quebec / Québec	2433	2433052	Saint-Flavien	5	997	9924.00	501	496	491	486	2234705	2240240	2245776	2251311
24330059	24	Quebec / Québec	2433	2433065	Saint-Janvier-de-Joly	5	997	9924.00	464	460	455	451	2234705	2240240	2245776	2251311
24330060	24	Quebec / Québec	2433	2433040	Dosquet	5	997	9924.00	405	405	405	405	2234705	2240240	2245776	2251311
24330061	24	Quebec / Québec	2433	2433040	Dosquet	5	997	9924.00	493	505	516	528	2234705	2240240	2245776	2251311
24330062	24	Quebec / Québec	2433	2433052	Saint-Flavien	5	997	9924.00	629	640	651	662	2234705	2240240	2245776	2251311
24330063	24	Quebec / Québec	2433	2433045	Saint-Agapit	5	997	9924.00	575	659	744	828	2234705	2240240	2245776	2251311
24330064	24	Quebec / Québec	2433	2433045	Saint-Agapit	5	997	9924.00	871	905	938	972	2234705	2240240	2245776	2251311
24330065	24	Quebec / Québec	2433	2433045	Saint-Agapit	5	997	9924.00	842	865	889	912	2234705	2240240	2245776	2251311
24330066	24	Quebec / Québec	2433	2433045	Saint-Agapit	5	997	9924.00	392	387	381	376	2234705	2240240	2245776	2251311
24330067	24	Quebec / Québec	2433	2433045	Saint-Agapit	5	997	9924.00	530	534	539	543	2234705	2240240	2245776	2251311
24330068	24	Quebec / Québec	2433	2433045	Saint-Agapit	5	997	9924.00	500	502	504	506	2234705	2240240	2245776	2251311
24330069	24	Quebec / Québec	2433	2433035	Saint-Gilles	5	997	9924.00	825	847	868	890	2234705	2240240	2245776	2251311
24330070	24	Quebec / Québec	2433	2433090	Saint-Apollinaire	4	996	9924.00	881	917	952	988	2234705	2240240	2245776	2251311
24330071	24	Quebec / Québec	2433	2433035	Saint-Gilles	5	997	9924.00	553	549	545	541	2234705	2240240	2245776	2251311
24330072	24	Quebec / Québec	2433	2433035	Saint-Gilles	5	997	9924.00	837	897	957	1017	2234705	2240240	2245776	2251311
24330073	24	Quebec / Québec	2433	2433030	Saint-Narcisse-de-Beaurivage	5	997	9924.00	447	439	430	422	2234705	2240240	2245776	2251311
24330074	24	Quebec / Québec	2433	2433030	Saint-Narcisse-de-Beaurivage	5	997	9924.00	647	658	670	681	2234705	2240240	2245776	2251311
24330075	24	Quebec / Québec	2433	2433025	Saint-Patrice-de-Beaurivage	5	997	9924.00	537	536	535	534	2234705	2240240	2245776	2251311
24330076	24	Quebec / Québec	2433	2433025	Saint-Patrice-de-Beaurivage	5	997	9924.00	534	526	519	511	2234705	2240240	2245776	2251311
24330077	24	Quebec / Québec	2433	2433007	Saint-Sylvestre	5	997	9924.00	559	558	558	557	2234705	2240240	2245776	2251311
24330078	24	Quebec / Québec	2433	2433007	Saint-Sylvestre	5	997	9924.00	473	470	468	465	2234705	2240240	2245776	2251311
24330079	24	Quebec / Québec	2433	2433017	Sainte-Agathe-de-Lotbinière	5	997	9924.00	551	549	546	544	2234705	2240240	2245776	2251311
24330080	24	Quebec / Québec	2433	2433017	Sainte-Agathe-de-Lotbinière	5	997	9924.00	598	605	613	620	2234705	2240240	2245776	2251311
24330081	24	Quebec / Québec	2433	2433070	Val-Alain	5	997	9924.00	504	503	503	502	2234705	2240240	2245776	2251311
24330082	24	Quebec / Québec	2433	2433070	Val-Alain	5	997	9924.00	445	439	434	428	2234705	2240240	2245776	2251311
24330083	24	Quebec / Québec	2433	2433123	Leclercville	5	997	9924.00	476	475	475	474	2234705	2240240	2245776	2251311
24330084	24	Quebec / Québec	2433	2433080	Saint-Édouard-de-Lotbinière	5	997	9924.00	448	451	453	456	2234705	2240240	2245776	2251311
24330085	24	Quebec / Québec	2433	2433115	Lotbinière	5	997	9924.00	381	384	386	389	2234705	2240240	2245776	2251311
24330086	24	Quebec / Québec	2433	2433080	Saint-Édouard-de-Lotbinière	5	997	9924.00	359	349	340	330	2234705	2240240	2245776	2251311
24330087	24	Quebec / Québec	2433	2433080	Saint-Édouard-de-Lotbinière	5	997	9924.00	430	426	423	419	2234705	2240240	2245776	2251311
24330088	24	Quebec / Québec	2433	2433102	Sainte-Croix	5	997	9924.00	369	369	368	368	2234705	2240240	2245776	2251311
24330089	24	Quebec / Québec	2433	2433102	Sainte-Croix	5	997	9924.00	587	617	648	678	2234705	2240240	2245776	2251311
24330090	24	Quebec / Québec	2433	2433102	Sainte-Croix	5	997	9924.00	413	410	408	405	2234705	2240240	2245776	2251311
24330091	24	Quebec / Québec	2433	2433102	Sainte-Croix	5	997	9924.00	455	460	464	469	2234705	2240240	2245776	2251311
24330092	24	Quebec / Québec	2433	2433095	Saint-Antoine-de-Tilly	4	996	9924.00	705	704	703	702	2234705	2240240	2245776	2251311
24330093	24	Quebec / Québec	2433	2433102	Sainte-Croix	5	997	9924.00	560	561	563	564	2234705	2240240	2245776	2251311
24330094	24	Quebec / Québec	2433	2433115	Lotbinière	5	997	9924.00	491	473	456	438	2234705	2240240	2245776	2251311
24340074	24	Quebec / Québec	2434	2434902	Lac-Blanc	7	999	9924.00	11	22	32	43	2234705	2240240	2245776	2251311
24340075	24	Quebec / Québec	2434	2434904	Linton	7	999	9924.00	0	0	0	0	2234705	2240240	2245776	2251311
24340076	24	Quebec / Québec	2434	2434128	Saint-Raymond	5	997	9924.00	423	436	448	461	2234705	2240240	2245776	2251311
24340077	24	Quebec / Québec	2434	2434128	Saint-Raymond	5	997	9924.00	569	553	537	521	2234705	2240240	2245776	2251311
24340078	24	Quebec / Québec	2434	2434115	Saint-Léonard-de-Portneuf	5	997	9924.00	517	532	547	562	2234705	2240240	2245776	2251311
24340079	24	Quebec / Québec	2434	2434115	Saint-Léonard-de-Portneuf	5	997	9924.00	527	537	548	558	2234705	2240240	2245776	2251311
24340080	24	Quebec / Québec	2434	2434105	Sainte-Christine-d'Auvergne	5	997	9924.00	499	550	602	653	2234705	2240240	2245776	2251311
24340081	24	Quebec / Québec	2434	2434038	Saint-Basile	5	997	9924.00	420	442	465	487	2234705	2240240	2245776	2251311
24340082	24	Quebec / Québec	2434	2434048	Portneuf	5	997	9924.00	489	487	486	484	2234705	2240240	2245776	2251311
24340083	24	Quebec / Québec	2434	2434038	Saint-Basile	5	997	9924.00	617	626	634	643	2234705	2240240	2245776	2251311
24340084	24	Quebec / Québec	2434	2434038	Saint-Basile	5	997	9924.00	495	496	498	499	2234705	2240240	2245776	2251311
24340085	24	Quebec / Québec	2434	2434038	Saint-Basile	5	997	9924.00	455	455	454	454	2234705	2240240	2245776	2251311
24340086	24	Quebec / Québec	2434	2434030	Cap-Santé	5	997	9924.00	596	619	643	666	2234705	2240240	2245776	2251311
24340087	24	Quebec / Québec	2434	2434030	Cap-Santé	5	997	9924.00	642	676	709	743	2234705	2240240	2245776	2251311
24340088	24	Quebec / Québec	2434	2434030	Cap-Santé	5	997	9924.00	623	651	679	707	2234705	2240240	2245776	2251311
24340089	24	Quebec / Québec	2434	2434030	Cap-Santé	5	997	9924.00	548	541	535	528	2234705	2240240	2245776	2251311
24340090	24	Quebec / Québec	2434	2434025	Donnacona	5	997	9924.00	559	556	554	551	2234705	2240240	2245776	2251311
24340091	24	Quebec / Québec	2434	2434025	Donnacona	5	997	9924.00	478	462	447	431	2234705	2240240	2245776	2251311
24340092	24	Quebec / Québec	2434	2434025	Donnacona	5	997	9924.00	448	449	451	452	2234705	2240240	2245776	2251311
24340093	24	Quebec / Québec	2434	2434025	Donnacona	5	997	9924.00	475	478	480	483	2234705	2240240	2245776	2251311
24340094	24	Quebec / Québec	2434	2434025	Donnacona	5	997	9924.00	522	520	517	515	2234705	2240240	2245776	2251311
24340095	24	Quebec / Québec	2434	2434025	Donnacona	5	997	9924.00	886	941	995	1050	2234705	2240240	2245776	2251311
24340096	24	Quebec / Québec	2434	2434025	Donnacona	5	997	9924.00	800	928	1057	1185	2234705	2240240	2245776	2251311
24340097	24	Quebec / Québec	2434	2434025	Donnacona	5	997	9924.00	736	738	741	743	2234705	2240240	2245776	2251311
24340098	24	Quebec / Québec	2434	2434025	Donnacona	5	997	9924.00	700	710	719	729	2234705	2240240	2245776	2251311
24340099	24	Quebec / Québec	2434	2434025	Donnacona	5	997	9924.00	564	563	561	560	2234705	2240240	2245776	2251311
24340100	24	Quebec / Québec	2434	2434025	Donnacona	5	997	9924.00	298	305	311	318	2234705	2240240	2245776	2251311
24340101	24	Quebec / Québec	2434	2434007	Neuville	1	421	4210901.00	514	520	527	533	3989	4090	4190	4291
24340102	24	Quebec / Québec	2434	2434007	Neuville	1	421	4210901.00	581	585	590	594	3989	4090	4190	4291
24340103	24	Quebec / Québec	2434	2434007	Neuville	1	421	4210901.00	665	678	692	705	3989	4090	4190	4291
24340104	24	Quebec / Québec	2434	2434007	Neuville	1	421	4210901.00	551	557	562	568	3989	4090	4190	4291
24340105	24	Quebec / Québec	2434	2434007	Neuville	1	421	4210901.00	510	513	515	518	3989	4090	4190	4291
24340106	24	Quebec / Québec	2434	2434007	Neuville	1	421	4210901.00	705	775	846	916	3989	4090	4190	4291
24340107	24	Quebec / Québec	2434	2434007	Neuville	1	421	4210901.00	462	461	459	458	3989	4090	4190	4291
24340108	24	Quebec / Québec	2434	2434017	Pont-Rouge	4	996	9924.00	515	518	520	523	2234705	2240240	2245776	2251311
24340109	24	Quebec / Québec	2434	2434017	Pont-Rouge	4	996	9924.00	446	424	403	381	2234705	2240240	2245776	2251311
24340110	24	Quebec / Québec	2434	2434017	Pont-Rouge	4	996	9924.00	505	499	492	486	2234705	2240240	2245776	2251311
24340111	24	Quebec / Québec	2434	2434017	Pont-Rouge	4	996	9924.00	1933	2012	2090	2169	2234705	2240240	2245776	2251311
24340112	24	Quebec / Québec	2434	2434017	Pont-Rouge	4	996	9924.00	519	518	518	517	2234705	2240240	2245776	2251311
24340113	24	Quebec / Québec	2434	2434017	Pont-Rouge	4	996	9924.00	820	813	805	798	2234705	2240240	2245776	2251311
24340114	24	Quebec / Québec	2434	2434017	Pont-Rouge	4	996	9924.00	594	596	597	599	2234705	2240240	2245776	2251311
24340115	24	Quebec / Québec	2434	2434017	Pont-Rouge	4	996	9924.00	465	473	482	490	2234705	2240240	2245776	2251311
24340116	24	Quebec / Québec	2434	2434017	Pont-Rouge	4	996	9924.00	488	483	479	474	2234705	2240240	2245776	2251311
24340117	24	Quebec / Québec	2434	2434017	Pont-Rouge	4	996	9924.00	508	548	588	628	2234705	2240240	2245776	2251311
24340118	24	Quebec / Québec	2434	2434017	Pont-Rouge	4	996	9924.00	511	522	532	543	2234705	2240240	2245776	2251311
24340119	24	Quebec / Québec	2434	2434017	Pont-Rouge	4	996	9924.00	547	532	516	501	2234705	2240240	2245776	2251311
24340120	24	Quebec / Québec	2434	2434017	Pont-Rouge	4	996	9924.00	432	440	448	456	2234705	2240240	2245776	2251311
24340121	24	Quebec / Québec	2434	2434017	Pont-Rouge	4	996	9924.00	543	553	562	572	2234705	2240240	2245776	2251311
24340122	24	Quebec / Québec	2434	2434038	Saint-Basile	5	997	9924.00	509	511	513	515	2234705	2240240	2245776	2251311
24340123	24	Quebec / Québec	2434	2434128	Saint-Raymond	5	997	9924.00	828	862	897	931	2234705	2240240	2245776	2251311
24340124	24	Quebec / Québec	2434	2434128	Saint-Raymond	5	997	9924.00	1271	1320	1370	1419	2234705	2240240	2245776	2251311
24340125	24	Quebec / Québec	2434	2434128	Saint-Raymond	5	997	9924.00	491	504	517	530	2234705	2240240	2245776	2251311
24340126	24	Quebec / Québec	2434	2434128	Saint-Raymond	5	997	9924.00	581	574	568	561	2234705	2240240	2245776	2251311
24340127	24	Quebec / Québec	2434	2434128	Saint-Raymond	5	997	9924.00	522	516	509	503	2234705	2240240	2245776	2251311
24340128	24	Quebec / Québec	2434	2434128	Saint-Raymond	5	997	9924.00	613	635	658	680	2234705	2240240	2245776	2251311
24340129	24	Quebec / Québec	2434	2434128	Saint-Raymond	5	997	9924.00	532	528	524	520	2234705	2240240	2245776	2251311
24340130	24	Quebec / Québec	2434	2434128	Saint-Raymond	5	997	9924.00	776	768	760	752	2234705	2240240	2245776	2251311
24340131	24	Quebec / Québec	2434	2434128	Saint-Raymond	5	997	9924.00	777	795	812	830	2234705	2240240	2245776	2251311
24340132	24	Quebec / Québec	2434	2434128	Saint-Raymond	5	997	9924.00	480	488	495	503	2234705	2240240	2245776	2251311
24340133	24	Quebec / Québec	2434	2434128	Saint-Raymond	5	997	9924.00	645	651	658	664	2234705	2240240	2245776	2251311
24340134	24	Quebec / Québec	2434	2434120	Lac-Sergent	4	996	9924.00	472	478	485	491	2234705	2240240	2245776	2251311
24340135	24	Quebec / Québec	2434	2434128	Saint-Raymond	5	997	9924.00	579	592	605	618	2234705	2240240	2245776	2251311
24340136	24	Quebec / Québec	2434	2434128	Saint-Raymond	5	997	9924.00	648	635	621	608	2234705	2240240	2245776	2251311
24340137	24	Quebec / Québec	2434	2434030	Cap-Santé	5	997	9924.00	668	670	673	675	2234705	2240240	2245776	2251311
24340138	24	Quebec / Québec	2434	2434048	Portneuf	5	997	9924.00	549	538	526	515	2234705	2240240	2245776	2251311
24340139	24	Quebec / Québec	2434	2434048	Portneuf	5	997	9924.00	509	507	506	504	2234705	2240240	2245776	2251311
24340140	24	Quebec / Québec	2434	2434048	Portneuf	5	997	9924.00	561	576	590	605	2234705	2240240	2245776	2251311
24340141	24	Quebec / Québec	2434	2434048	Portneuf	5	997	9924.00	455	457	459	461	2234705	2240240	2245776	2251311
24340142	24	Quebec / Québec	2434	2434048	Portneuf	5	997	9924.00	561	574	588	601	2234705	2240240	2245776	2251311
24340143	24	Quebec / Québec	2434	2434060	Saint-Gilbert	5	997	9924.00	285	288	290	293	2234705	2240240	2245776	2251311
24340144	24	Quebec / Québec	2434	2434065	Saint-Marc-des-Carrières	5	997	9924.00	465	460	455	450	2234705	2240240	2245776	2251311
24340145	24	Quebec / Québec	2434	2434065	Saint-Marc-des-Carrières	5	997	9924.00	482	478	473	469	2234705	2240240	2245776	2251311
24340146	24	Quebec / Québec	2434	2434065	Saint-Marc-des-Carrières	5	997	9924.00	495	488	482	475	2234705	2240240	2245776	2251311
24340147	24	Quebec / Québec	2434	2434065	Saint-Marc-des-Carrières	5	997	9924.00	425	425	426	426	2234705	2240240	2245776	2251311
24340148	24	Quebec / Québec	2434	2434065	Saint-Marc-des-Carrières	5	997	9924.00	409	405	400	396	2234705	2240240	2245776	2251311
24340149	24	Quebec / Québec	2434	2434058	Deschambault-Grondines	5	997	9924.00	528	523	519	514	2234705	2240240	2245776	2251311
24340150	24	Quebec / Québec	2434	2434058	Deschambault-Grondines	5	997	9924.00	611	625	639	653	2234705	2240240	2245776	2251311
24340151	24	Quebec / Québec	2434	2434058	Deschambault-Grondines	5	997	9924.00	494	494	494	494	2234705	2240240	2245776	2251311
24340152	24	Quebec / Québec	2434	2434058	Deschambault-Grondines	5	997	9924.00	516	524	533	541	2234705	2240240	2245776	2251311
24340153	24	Quebec / Québec	2434	2434078	Saint-Casimir	5	997	9924.00	469	462	454	447	2234705	2240240	2245776	2251311
24340154	24	Quebec / Québec	2434	2434078	Saint-Casimir	5	997	9924.00	449	452	456	459	2234705	2240240	2245776	2251311
24340155	24	Quebec / Québec	2434	2434078	Saint-Casimir	5	997	9924.00	568	558	548	538	2234705	2240240	2245776	2251311
24340156	24	Quebec / Québec	2434	2434085	Saint-Thuribe	6	998	9924.00	288	287	287	286	2234705	2240240	2245776	2251311
24340157	24	Quebec / Québec	2434	2434090	Saint-Ubalde	5	997	9924.00	404	403	402	401	2234705	2240240	2245776	2251311
24340158	24	Quebec / Québec	2434	2434090	Saint-Ubalde	5	997	9924.00	496	495	493	492	2234705	2240240	2245776	2251311
24340159	24	Quebec / Québec	2434	2434090	Saint-Ubalde	5	997	9924.00	504	509	513	518	2234705	2240240	2245776	2251311
24340160	24	Quebec / Québec	2434	2434097	Saint-Alban	5	997	9924.00	672	670	669	667	2234705	2240240	2245776	2251311
24340161	24	Quebec / Québec	2434	2434065	Saint-Marc-des-Carrières	5	997	9924.00	596	626	655	685	2234705	2240240	2245776	2251311
24340162	24	Quebec / Québec	2434	2434097	Saint-Alban	5	997	9924.00	547	544	540	537	2234705	2240240	2245776	2251311
24340163	24	Quebec / Québec	2434	2434048	Portneuf	5	997	9924.00	0	0	0	0	2234705	2240240	2245776	2251311
24340164	24	Quebec / Québec	2434	2434135	Rivière-à-Pierre	5	997	9924.00	654	636	619	601	2234705	2240240	2245776	2251311
24340165	24	Quebec / Québec	2434	2434906	Lac-Lapeyrère	7	999	9924.00	0	0	0	0	2234705	2240240	2245776	2251311
24350026	24	Quebec / Québec	2435	2435902	Lac-Masketsi	7	999	9924.00	0	0	0	0	2234705	2240240	2245776	2251311
24350027	24	Quebec / Québec	2435	2435010	Lac-aux-Sables	5	997	9924.00	421	413	405	397	2234705	2240240	2245776	2251311
24350028	24	Quebec / Québec	2435	2435010	Lac-aux-Sables	5	997	9924.00	473	475	476	478	2234705	2240240	2245776	2251311
24350029	24	Quebec / Québec	2435	2435010	Lac-aux-Sables	5	997	9924.00	463	453	443	433	2234705	2240240	2245776	2251311
24350030	24	Quebec / Québec	2435	2435005	Notre-Dame-de-Montauban	6	998	9924.00	336	333	329	326	2234705	2240240	2245776	2251311
24350031	24	Quebec / Québec	2435	2435005	Notre-Dame-de-Montauban	6	998	9924.00	411	414	416	419	2234705	2240240	2245776	2251311
24350032	24	Quebec / Québec	2435	2435050	Sainte-Thècle	5	997	9924.00	419	425	430	436	2234705	2240240	2245776	2251311
24350033	24	Quebec / Québec	2435	2435050	Sainte-Thècle	5	997	9924.00	454	454	453	453	2234705	2240240	2245776	2251311
24350034	24	Quebec / Québec	2435	2435050	Sainte-Thècle	5	997	9924.00	395	401	407	413	2234705	2240240	2245776	2251311
24350035	24	Quebec / Québec	2435	2435050	Sainte-Thècle	5	997	9924.00	574	569	565	560	2234705	2240240	2245776	2251311
24350036	24	Quebec / Québec	2435	2435050	Sainte-Thècle	5	997	9924.00	637	632	626	621	2234705	2240240	2245776	2251311
24350037	24	Quebec / Québec	2435	2435055	Trois-Rives	4	996	9924.00	471	452	434	415	2234705	2240240	2245776	2251311
24350038	24	Quebec / Québec	2435	2435045	Saint-Roch-de-Mékinac	3	444	9924.00	411	384	356	329	2234705	2240240	2245776	2251311
24350039	24	Quebec / Québec	2435	2435040	Grandes-Piles	4	996	9924.00	372	383	393	404	2234705	2240240	2245776	2251311
24350040	24	Quebec / Québec	2435	2435027	Saint-Tite	5	997	9924.00	576	562	548	534	2234705	2240240	2245776	2251311
24350041	24	Quebec / Québec	2435	2435027	Saint-Tite	5	997	9924.00	517	520	522	525	2234705	2240240	2245776	2251311
24350042	24	Quebec / Québec	2435	2435027	Saint-Tite	5	997	9924.00	422	415	409	402	2234705	2240240	2245776	2251311
24350043	24	Quebec / Québec	2435	2435027	Saint-Tite	5	997	9924.00	387	379	370	362	2234705	2240240	2245776	2251311
24350044	24	Quebec / Québec	2435	2435027	Saint-Tite	5	997	9924.00	430	425	421	416	2234705	2240240	2245776	2251311
24350045	24	Quebec / Québec	2435	2435027	Saint-Tite	5	997	9924.00	484	480	476	472	2234705	2240240	2245776	2251311
24350046	24	Quebec / Québec	2435	2435027	Saint-Tite	5	997	9924.00	553	540	527	514	2234705	2240240	2245776	2251311
24350047	24	Quebec / Québec	2435	2435027	Saint-Tite	5	997	9924.00	470	476	483	489	2234705	2240240	2245776	2251311
24350048	24	Quebec / Québec	2435	2435020	Saint-Séverin	5	997	9924.00	281	278	274	271	2234705	2240240	2245776	2251311
24350049	24	Quebec / Québec	2435	2435020	Saint-Séverin	5	997	9924.00	576	577	577	578	2234705	2240240	2245776	2251311
24350050	24	Quebec / Québec	2435	2435035	Hérouxville	4	996	9924.00	418	418	417	417	2234705	2240240	2245776	2251311
24350051	24	Quebec / Québec	2435	2435035	Hérouxville	4	996	9924.00	460	453	447	440	2234705	2240240	2245776	2251311
24350052	24	Quebec / Québec	2435	2435035	Hérouxville	4	996	9924.00	450	444	439	433	2234705	2240240	2245776	2251311
24350053	24	Quebec / Québec	2435	2435015	Saint-Adelphe	5	997	9924.00	485	482	480	477	2234705	2240240	2245776	2251311
24350054	24	Quebec / Québec	2435	2435015	Saint-Adelphe	5	997	9924.00	461	458	454	451	2234705	2240240	2245776	2251311
24350055	24	Quebec / Québec	2435	2435904	Lac-Normand	7	999	9924.00	5	5	5	5	2234705	2240240	2245776	2251311
24350056	24	Quebec / Québec	2435	2435906	Rivière-de-la-Savane	7	999	9924.00	0	0	0	0	2234705	2240240	2245776	2251311
24350057	24	Quebec / Québec	2435	2435908	Lac-Boulé	7	999	9924.00	0	0	0	0	2234705	2240240	2245776	2251311
24360079	24	Quebec / Québec	2436	2436033	Shawinigan	3	444	9924.00	1304	1315	1327	1338	2234705	2240240	2245776	2251311
24360080	24	Quebec / Québec	2436	2436033	Shawinigan	3	444	9924.00	602	602	601	601	2234705	2240240	2245776	2251311
24360081	24	Quebec / Québec	2436	2436033	Shawinigan	3	444	9924.00	987	994	1000	1007	2234705	2240240	2245776	2251311
24360082	24	Quebec / Québec	2436	2436033	Shawinigan	3	444	9924.00	877	891	905	919	2234705	2240240	2245776	2251311
24360083	24	Quebec / Québec	2436	2436033	Shawinigan	3	444	9924.00	515	518	520	523	2234705	2240240	2245776	2251311
24360084	24	Quebec / Québec	2436	2436033	Shawinigan	3	444	9924.00	686	679	672	665	2234705	2240240	2245776	2251311
24360085	24	Quebec / Québec	2436	2436033	Shawinigan	3	444	9924.00	697	695	694	692	2234705	2240240	2245776	2251311
24360086	24	Quebec / Québec	2436	2436033	Shawinigan	3	444	9924.00	923	935	946	958	2234705	2240240	2245776	2251311
24360087	24	Quebec / Québec	2436	2436033	Shawinigan	3	444	9924.00	606	602	598	594	2234705	2240240	2245776	2251311
24360088	24	Quebec / Québec	2436	2436033	Shawinigan	3	444	9924.00	424	424	425	425	2234705	2240240	2245776	2251311
24360089	24	Quebec / Québec	2436	2436033	Shawinigan	3	444	9924.00	444	443	442	441	2234705	2240240	2245776	2251311
24360090	24	Quebec / Québec	2436	2436033	Shawinigan	3	444	9924.00	459	460	461	462	2234705	2240240	2245776	2251311
24360091	24	Quebec / Québec	2436	2436033	Shawinigan	3	444	9924.00	477	465	452	440	2234705	2240240	2245776	2251311
24360092	24	Quebec / Québec	2436	2436033	Shawinigan	3	444	9924.00	515	501	488	474	2234705	2240240	2245776	2251311
24360093	24	Quebec / Québec	2436	2436033	Shawinigan	3	444	9924.00	546	534	523	511	2234705	2240240	2245776	2251311
24360094	24	Quebec / Québec	2436	2436033	Shawinigan	3	444	9924.00	474	467	461	454	2234705	2240240	2245776	2251311
24360095	24	Quebec / Québec	2436	2436033	Shawinigan	3	444	9924.00	524	519	514	509	2234705	2240240	2245776	2251311
24360096	24	Quebec / Québec	2436	2436033	Shawinigan	3	444	9924.00	425	413	402	390	2234705	2240240	2245776	2251311
24360097	24	Quebec / Québec	2436	2436033	Shawinigan	3	444	9924.00	580	571	561	552	2234705	2240240	2245776	2251311
24360098	24	Quebec / Québec	2436	2436033	Shawinigan	3	444	9924.00	504	496	487	479	2234705	2240240	2245776	2251311
24360099	24	Quebec / Québec	2436	2436033	Shawinigan	3	444	9924.00	393	382	371	360	2234705	2240240	2245776	2251311
24360100	24	Quebec / Québec	2436	2436033	Shawinigan	3	444	9924.00	497	485	474	462	2234705	2240240	2245776	2251311
24360101	24	Quebec / Québec	2436	2436033	Shawinigan	3	444	9924.00	635	628	622	615	2234705	2240240	2245776	2251311
24360102	24	Quebec / Québec	2436	2436033	Shawinigan	3	444	9924.00	411	411	410	410	2234705	2240240	2245776	2251311
24360103	24	Quebec / Québec	2436	2436033	Shawinigan	3	444	9924.00	574	551	527	504	2234705	2240240	2245776	2251311
24360104	24	Quebec / Québec	2436	2436033	Shawinigan	3	444	9924.00	520	524	529	533	2234705	2240240	2245776	2251311
24360105	24	Quebec / Québec	2436	2436033	Shawinigan	3	444	9924.00	770	772	773	775	2234705	2240240	2245776	2251311
24360106	24	Quebec / Québec	2436	2436033	Shawinigan	3	444	9924.00	450	444	439	433	2234705	2240240	2245776	2251311
24360107	24	Quebec / Québec	2436	2436033	Shawinigan	3	444	9924.00	519	519	518	518	2234705	2240240	2245776	2251311
24360108	24	Quebec / Québec	2436	2436033	Shawinigan	3	444	9924.00	404	400	395	391	2234705	2240240	2245776	2251311
24360109	24	Quebec / Québec	2436	2436033	Shawinigan	3	444	9924.00	567	559	550	542	2234705	2240240	2245776	2251311
24360110	24	Quebec / Québec	2436	2436033	Shawinigan	3	444	9924.00	481	480	480	479	2234705	2240240	2245776	2251311
24360111	24	Quebec / Québec	2436	2436033	Shawinigan	3	444	9924.00	538	528	517	507	2234705	2240240	2245776	2251311
24360112	24	Quebec / Québec	2436	2436033	Shawinigan	3	444	9924.00	648	644	641	637	2234705	2240240	2245776	2251311
24360113	24	Quebec / Québec	2436	2436033	Shawinigan	3	444	9924.00	582	580	577	575	2234705	2240240	2245776	2251311
24360114	24	Quebec / Québec	2436	2436033	Shawinigan	3	444	9924.00	598	598	598	598	2234705	2240240	2245776	2251311
24360115	24	Quebec / Québec	2436	2436033	Shawinigan	3	444	9924.00	445	438	432	425	2234705	2240240	2245776	2251311
24360116	24	Quebec / Québec	2436	2436033	Shawinigan	3	444	9924.00	466	464	461	459	2234705	2240240	2245776	2251311
24360117	24	Quebec / Québec	2436	2436033	Shawinigan	3	444	9924.00	798	794	790	786	2234705	2240240	2245776	2251311
24360118	24	Quebec / Québec	2436	2436033	Shawinigan	3	444	9924.00	1058	1153	1247	1342	2234705	2240240	2245776	2251311
24360119	24	Quebec / Québec	2436	2436033	Shawinigan	3	444	9924.00	508	504	501	497	2234705	2240240	2245776	2251311
24360120	24	Quebec / Québec	2436	2436033	Shawinigan	3	444	9924.00	435	430	425	420	2234705	2240240	2245776	2251311
24360121	24	Quebec / Québec	2436	2436033	Shawinigan	3	444	9924.00	500	495	491	486	2234705	2240240	2245776	2251311
24360122	24	Quebec / Québec	2436	2436033	Shawinigan	3	444	9924.00	482	478	475	471	2234705	2240240	2245776	2251311
24360123	24	Quebec / Québec	2436	2436033	Shawinigan	3	444	9924.00	541	541	540	540	2234705	2240240	2245776	2251311
24360124	24	Quebec / Québec	2436	2436033	Shawinigan	3	444	9924.00	436	430	425	419	2234705	2240240	2245776	2251311
24360125	24	Quebec / Québec	2436	2436033	Shawinigan	3	444	9924.00	649	665	681	697	2234705	2240240	2245776	2251311
24360126	24	Quebec / Québec	2436	2436033	Shawinigan	3	444	9924.00	681	688	694	701	2234705	2240240	2245776	2251311
24360127	24	Quebec / Québec	2436	2436033	Shawinigan	3	444	9924.00	611	601	590	580	2234705	2240240	2245776	2251311
24360128	24	Quebec / Québec	2436	2436033	Shawinigan	3	444	9924.00	739	751	764	776	2234705	2240240	2245776	2251311
24360129	24	Quebec / Québec	2436	2436033	Shawinigan	3	444	9924.00	479	482	486	489	2234705	2240240	2245776	2251311
24360130	24	Quebec / Québec	2436	2436033	Shawinigan	3	444	9924.00	486	479	473	466	2234705	2240240	2245776	2251311
24360131	24	Quebec / Québec	2436	2436033	Shawinigan	3	444	9924.00	513	513	513	513	2234705	2240240	2245776	2251311
24360132	24	Quebec / Québec	2436	2436033	Shawinigan	3	444	9924.00	461	453	446	438	2234705	2240240	2245776	2251311
24360133	24	Quebec / Québec	2436	2436033	Shawinigan	3	444	9924.00	725	725	726	726	2234705	2240240	2245776	2251311
24360134	24	Quebec / Québec	2436	2436033	Shawinigan	3	444	9924.00	467	467	466	466	2234705	2240240	2245776	2251311
24360135	24	Quebec / Québec	2436	2436033	Shawinigan	3	444	9924.00	678	675	671	668	2234705	2240240	2245776	2251311
24360136	24	Quebec / Québec	2436	2436033	Shawinigan	3	444	9924.00	470	466	463	459	2234705	2240240	2245776	2251311
24360137	24	Quebec / Québec	2436	2436033	Shawinigan	3	444	9924.00	583	574	566	557	2234705	2240240	2245776	2251311
24360138	24	Quebec / Québec	2436	2436033	Shawinigan	3	444	9924.00	544	541	538	535	2234705	2240240	2245776	2251311
24360139	24	Quebec / Québec	2436	2436033	Shawinigan	3	444	9924.00	491	485	480	474	2234705	2240240	2245776	2251311
24360140	24	Quebec / Québec	2436	2436033	Shawinigan	3	444	9924.00	633	622	611	600	2234705	2240240	2245776	2251311
24360141	24	Quebec / Québec	2436	2436033	Shawinigan	3	444	9924.00	581	569	556	544	2234705	2240240	2245776	2251311
24360142	24	Quebec / Québec	2436	2436033	Shawinigan	3	444	9924.00	505	487	468	450	2234705	2240240	2245776	2251311
24360143	24	Quebec / Québec	2436	2436033	Shawinigan	3	444	9924.00	466	470	475	479	2234705	2240240	2245776	2251311
24360144	24	Quebec / Québec	2436	2436033	Shawinigan	3	444	9924.00	541	540	538	537	2234705	2240240	2245776	2251311
24360145	24	Quebec / Québec	2436	2436033	Shawinigan	3	444	9924.00	808	804	801	797	2234705	2240240	2245776	2251311
24360146	24	Quebec / Québec	2436	2436033	Shawinigan	3	444	9924.00	718	733	749	764	2234705	2240240	2245776	2251311
24360147	24	Quebec / Québec	2436	2436033	Shawinigan	3	444	9924.00	568	568	567	567	2234705	2240240	2245776	2251311
24360148	24	Quebec / Québec	2436	2436033	Shawinigan	3	444	9924.00	487	482	477	472	2234705	2240240	2245776	2251311
24360149	24	Quebec / Québec	2436	2436033	Shawinigan	3	444	9924.00	428	429	430	431	2234705	2240240	2245776	2251311
24360150	24	Quebec / Québec	2436	2436033	Shawinigan	3	444	9924.00	483	475	466	458	2234705	2240240	2245776	2251311
24360151	24	Quebec / Québec	2436	2436033	Shawinigan	3	444	9924.00	473	472	470	469	2234705	2240240	2245776	2251311
24360152	24	Quebec / Québec	2436	2436033	Shawinigan	3	444	9924.00	497	489	481	473	2234705	2240240	2245776	2251311
24360153	24	Quebec / Québec	2436	2436033	Shawinigan	3	444	9924.00	626	627	628	629	2234705	2240240	2245776	2251311
24360154	24	Quebec / Québec	2436	2436033	Shawinigan	3	444	9924.00	719	705	691	677	2234705	2240240	2245776	2251311
24360155	24	Quebec / Québec	2436	2436033	Shawinigan	3	444	9924.00	533	539	544	550	2234705	2240240	2245776	2251311
24360156	24	Quebec / Québec	2436	2436033	Shawinigan	3	444	9924.00	527	518	508	499	2234705	2240240	2245776	2251311
24360157	24	Quebec / Québec	2436	2436033	Shawinigan	3	444	9924.00	461	458	456	453	2234705	2240240	2245776	2251311
24360158	24	Quebec / Québec	2436	2436033	Shawinigan	3	444	9924.00	556	559	561	564	2234705	2240240	2245776	2251311
24360159	24	Quebec / Québec	2436	2436033	Shawinigan	3	444	9924.00	486	494	502	510	2234705	2240240	2245776	2251311
24360160	24	Quebec / Québec	2436	2436033	Shawinigan	3	444	9924.00	409	406	402	399	2234705	2240240	2245776	2251311
24360161	24	Quebec / Québec	2436	2436033	Shawinigan	3	444	9924.00	551	552	553	554	2234705	2240240	2245776	2251311
24360162	24	Quebec / Québec	2436	2436033	Shawinigan	3	444	9924.00	758	755	751	748	2234705	2240240	2245776	2251311
24360163	24	Quebec / Québec	2436	2436033	Shawinigan	3	444	9924.00	512	509	505	502	2234705	2240240	2245776	2251311
24360164	24	Quebec / Québec	2436	2436033	Shawinigan	3	444	9924.00	491	496	502	507	2234705	2240240	2245776	2251311
24360165	24	Quebec / Québec	2436	2436033	Shawinigan	3	444	9924.00	699	698	696	695	2234705	2240240	2245776	2251311
24370016	24	Quebec / Québec	2437	2437067	Trois-Rivières	1	442	4420200.00	683	687	692	696	5361	5356	5350	5345
24370017	24	Quebec / Québec	2437	2437067	Trois-Rivières	1	442	4420200.00	432	447	463	478	5361	5356	5350	5345
24370018	24	Quebec / Québec	2437	2437067	Trois-Rivières	1	442	4420200.00	377	377	376	376	5361	5356	5350	5345
24370019	24	Quebec / Québec	2437	2437067	Trois-Rivières	1	442	4420200.00	438	428	417	407	5361	5356	5350	5345
24370020	24	Quebec / Québec	2437	2437067	Trois-Rivières	1	442	4420200.00	362	362	363	363	5361	5356	5350	5345
24370021	24	Quebec / Québec	2437	2437067	Trois-Rivières	1	442	4420200.00	476	472	469	465	5361	5356	5350	5345
24370022	24	Quebec / Québec	2437	2437067	Trois-Rivières	1	442	4420201.00	471	465	459	453	2775	2762	2750	2737
24370023	24	Quebec / Québec	2437	2437067	Trois-Rivières	1	442	4420201.00	452	459	465	472	2775	2762	2750	2737
24370024	24	Quebec / Québec	2437	2437067	Trois-Rivières	1	442	4420202.00	367	364	362	359	2225	2209	2192	2176
24370025	24	Quebec / Québec	2437	2437067	Trois-Rivières	1	442	4420202.00	376	375	373	372	2225	2209	2192	2176
24370026	24	Quebec / Québec	2437	2437067	Trois-Rivières	1	442	4420202.00	618	608	599	589	2225	2209	2192	2176
24370027	24	Quebec / Québec	2437	2437067	Trois-Rivières	1	442	4420202.00	407	405	404	402	2225	2209	2192	2176
24370028	24	Quebec / Québec	2437	2437067	Trois-Rivières	1	442	4420202.00	458	456	455	453	2225	2209	2192	2176
24370029	24	Quebec / Québec	2437	2437067	Trois-Rivières	1	442	4420203.00	533	520	506	493	2885	2864	2844	2823
24370030	24	Quebec / Québec	2437	2437067	Trois-Rivières	1	442	4420203.00	401	403	404	406	2885	2864	2844	2823
24370031	24	Quebec / Québec	2437	2437067	Trois-Rivières	1	442	4420203.00	649	646	643	640	2885	2864	2844	2823
24370032	24	Quebec / Québec	2437	2437067	Trois-Rivières	1	442	4420203.00	420	416	413	409	2885	2864	2844	2823
24370033	24	Quebec / Québec	2437	2437067	Trois-Rivières	1	442	4420203.00	364	365	367	368	2885	2864	2844	2823
24370034	24	Quebec / Québec	2437	2437067	Trois-Rivières	1	442	4420204.00	414	417	419	422	4612	4589	4566	4543
24370035	24	Quebec / Québec	2437	2437067	Trois-Rivières	1	442	4420204.00	463	459	456	452	4612	4589	4566	4543
24370036	24	Quebec / Québec	2437	2437067	Trois-Rivières	1	442	4420204.00	403	397	392	386	4612	4589	4566	4543
24370037	24	Quebec / Québec	2437	2437067	Trois-Rivières	1	442	4420204.00	524	525	527	528	4612	4589	4566	4543
24370038	24	Quebec / Québec	2437	2437067	Trois-Rivières	1	442	4420204.00	429	417	406	394	4612	4589	4566	4543
24370039	24	Quebec / Québec	2437	2437067	Trois-Rivières	1	442	4420204.00	394	386	379	371	4612	4589	4566	4543
24370040	24	Quebec / Québec	2437	2437067	Trois-Rivières	1	442	4420204.00	572	565	559	552	4612	4589	4566	4543
24370041	24	Quebec / Québec	2437	2437067	Trois-Rivières	1	442	4420204.00	385	397	409	421	4612	4589	4566	4543
24370042	24	Quebec / Québec	2437	2437067	Trois-Rivières	1	442	4420205.03	432	468	503	539	3950	3935	3919	3904
24370043	24	Quebec / Québec	2437	2437067	Trois-Rivières	1	442	4420205.03	470	467	464	461	3950	3935	3919	3904
24370044	24	Quebec / Québec	2437	2437067	Trois-Rivières	1	442	4420205.03	388	379	369	360	3950	3935	3919	3904
24370045	24	Quebec / Québec	2437	2437067	Trois-Rivières	1	442	4420205.03	474	466	459	451	3950	3935	3919	3904
24370046	24	Quebec / Québec	2437	2437067	Trois-Rivières	1	442	4420205.03	485	475	466	456	3950	3935	3919	3904
24370047	24	Quebec / Québec	2437	2437067	Trois-Rivières	1	442	4420205.03	411	407	404	400	3950	3935	3919	3904
24370048	24	Quebec / Québec	2437	2437067	Trois-Rivières	1	442	4420205.03	710	706	701	697	3950	3935	3919	3904
24370049	24	Quebec / Québec	2437	2437067	Trois-Rivières	1	442	4420205.02	1192	1172	1151	1131	4810	4888	4966	5044
24370050	24	Quebec / Québec	2437	2437067	Trois-Rivières	1	442	4420205.03	580	567	553	540	3950	3935	3919	3904
24370051	24	Quebec / Québec	2437	2437067	Trois-Rivières	1	442	4420205.02	1426	1542	1658	1774	4810	4888	4966	5044
24370052	24	Quebec / Québec	2437	2437067	Trois-Rivières	1	442	4420205.02	616	614	611	609	4810	4888	4966	5044
24370053	24	Quebec / Québec	2437	2437067	Trois-Rivières	1	442	4420205.02	459	458	456	455	4810	4888	4966	5044
24370054	24	Quebec / Québec	2437	2437067	Trois-Rivières	1	442	4420205.01	409	408	408	407	6704	6645	6585	6526
24370055	24	Quebec / Québec	2437	2437067	Trois-Rivières	1	442	4420205.01	505	498	490	483	6704	6645	6585	6526
24370056	24	Quebec / Québec	2437	2437067	Trois-Rivières	1	442	4420205.01	599	589	578	568	6704	6645	6585	6526
24370057	24	Quebec / Québec	2437	2437067	Trois-Rivières	1	442	4420205.01	421	417	412	408	6704	6645	6585	6526
24370058	24	Quebec / Québec	2437	2437067	Trois-Rivières	1	442	4420205.01	385	385	386	386	6704	6645	6585	6526
24370059	24	Quebec / Québec	2437	2437067	Trois-Rivières	1	442	4420205.01	408	396	384	372	6704	6645	6585	6526
24370060	24	Quebec / Québec	2437	2437067	Trois-Rivières	1	442	4420205.02	564	552	541	529	4810	4888	4966	5044
24370062	24	Quebec / Québec	2437	2437067	Trois-Rivières	1	442	4420205.01	460	460	459	459	6704	6645	6585	6526
24370063	24	Quebec / Québec	2437	2437067	Trois-Rivières	1	442	4420205.01	384	376	368	360	6704	6645	6585	6526
24370064	24	Quebec / Québec	2437	2437067	Trois-Rivières	1	442	4420205.01	367	365	363	361	6704	6645	6585	6526
24370065	24	Quebec / Québec	2437	2437067	Trois-Rivières	1	442	4420205.01	385	380	376	371	6704	6645	6585	6526
24370066	24	Quebec / Québec	2437	2437067	Trois-Rivières	1	442	4420205.01	356	354	353	351	6704	6645	6585	6526
24370067	24	Quebec / Québec	2437	2437067	Trois-Rivières	1	442	4420205.02	553	551	548	546	4810	4888	4966	5044
24370068	24	Quebec / Québec	2437	2437067	Trois-Rivières	1	442	4420204.00	525	519	514	508	4612	4589	4566	4543
24370069	24	Quebec / Québec	2437	2437067	Trois-Rivières	1	442	4420204.00	503	505	507	509	4612	4589	4566	4543
24370070	24	Quebec / Québec	2437	2437067	Trois-Rivières	1	442	4420203.00	518	514	511	507	2885	2864	2844	2823
24370071	24	Quebec / Québec	2437	2437067	Trois-Rivières	1	442	4420200.00	587	578	570	561	5361	5356	5350	5345
24370072	24	Quebec / Québec	2437	2437067	Trois-Rivières	1	442	4420200.00	348	348	349	349	5361	5356	5350	5345
24370073	24	Quebec / Québec	2437	2437067	Trois-Rivières	1	442	4420200.00	409	407	406	404	5361	5356	5350	5345
24370074	24	Quebec / Québec	2437	2437067	Trois-Rivières	1	442	4420201.00	397	396	394	393	2775	2762	2750	2737
24370081	24	Quebec / Québec	2437	2437067	Trois-Rivières	1	442	4420013.03	656	647	639	630	3154	3184	3214	3244
24370082	24	Quebec / Québec	2437	2437067	Trois-Rivières	1	442	4420013.03	573	570	566	563	3154	3184	3214	3244
24370083	24	Quebec / Québec	2437	2437067	Trois-Rivières	1	442	4420013.03	577	576	574	573	3154	3184	3214	3244
24370084	24	Quebec / Québec	2437	2437067	Trois-Rivières	1	442	4420013.02	506	519	531	544	3654	3680	3706	3732
24370085	24	Quebec / Québec	2437	2437067	Trois-Rivières	1	442	4420013.02	1345	1335	1324	1314	3654	3680	3706	3732
24370086	24	Quebec / Québec	2437	2437067	Trois-Rivières	1	442	4420012.02	467	465	462	460	4505	4493	4481	4469
24370087	24	Quebec / Québec	2437	2437067	Trois-Rivières	1	442	4420012.02	874	883	891	900	4505	4493	4481	4469
24370088	24	Quebec / Québec	2437	2437067	Trois-Rivières	1	442	4420012.02	455	457	458	460	4505	4493	4481	4469
24370089	24	Quebec / Québec	2437	2437067	Trois-Rivières	1	442	4420012.02	348	349	350	351	4505	4493	4481	4469
24370090	24	Quebec / Québec	2437	2437067	Trois-Rivières	1	442	4420012.02	352	354	355	357	4505	4493	4481	4469
24370091	24	Quebec / Québec	2437	2437067	Trois-Rivières	1	442	4420012.02	416	410	405	399	4505	4493	4481	4469
24370092	24	Quebec / Québec	2437	2437067	Trois-Rivières	1	442	4420012.02	419	418	416	415	4505	4493	4481	4469
24370093	24	Quebec / Québec	2437	2437067	Trois-Rivières	1	442	4420012.02	575	566	558	549	4505	4493	4481	4469
24370094	24	Quebec / Québec	2437	2437067	Trois-Rivières	1	442	4420009.00	312	315	319	322	1772	1760	1749	1737
24370095	24	Quebec / Québec	2437	2437067	Trois-Rivières	1	442	4420011.00	531	527	522	518	2464	2456	2447	2439
24370096	24	Quebec / Québec	2437	2437067	Trois-Rivières	1	442	4420009.00	379	377	376	374	1772	1760	1749	1737
24370097	24	Quebec / Québec	2437	2437067	Trois-Rivières	1	442	4420009.00	539	530	520	511	1772	1760	1749	1737
24370098	24	Quebec / Québec	2437	2437067	Trois-Rivières	1	442	4420010.00	502	492	483	473	4111	4068	4024	3981
24370099	24	Quebec / Québec	2437	2437067	Trois-Rivières	1	442	4420010.00	585	566	548	529	4111	4068	4024	3981
24370100	24	Quebec / Québec	2437	2437067	Trois-Rivières	1	442	4420010.00	911	892	872	853	4111	4068	4024	3981
24370101	24	Quebec / Québec	2437	2437067	Trois-Rivières	1	442	4420008.00	456	450	445	439	2385	2429	2473	2517
24370102	24	Quebec / Québec	2437	2437067	Trois-Rivières	1	442	4420008.00	477	478	478	479	2385	2429	2473	2517
24370103	24	Quebec / Québec	2437	2437067	Trois-Rivières	1	442	4420008.00	498	491	483	476	2385	2429	2473	2517
24370104	24	Quebec / Québec	2437	2437067	Trois-Rivières	1	442	4420008.00	461	462	462	463	2385	2429	2473	2517
24370105	24	Quebec / Québec	2437	2437067	Trois-Rivières	1	442	4420004.00	447	442	436	431	4533	4564	4594	4625
24370106	24	Quebec / Québec	2437	2437067	Trois-Rivières	1	442	4420004.00	463	473	483	493	4533	4564	4594	4625
24370107	24	Quebec / Québec	2437	2437067	Trois-Rivières	1	442	4420004.00	511	505	500	494	4533	4564	4594	4625
24370108	24	Quebec / Québec	2437	2437067	Trois-Rivières	1	442	4420004.00	387	382	377	372	4533	4564	4594	4625
24370109	24	Quebec / Québec	2437	2437067	Trois-Rivières	1	442	4420004.00	396	397	399	400	4533	4564	4594	4625
24370110	24	Quebec / Québec	2437	2437067	Trois-Rivières	1	442	4420003.00	439	437	435	433	2528	2517	2506	2495
24370111	24	Quebec / Québec	2437	2437067	Trois-Rivières	1	442	4420004.00	372	378	385	391	4533	4564	4594	4625
24370112	24	Quebec / Québec	2437	2437067	Trois-Rivières	1	442	4420004.00	365	368	370	373	4533	4564	4594	4625
24370113	24	Quebec / Québec	2437	2437067	Trois-Rivières	1	442	4420008.00	493	549	604	660	2385	2429	2473	2517
24370114	24	Quebec / Québec	2437	2437067	Trois-Rivières	1	442	4420007.00	452	452	453	453	2331	2317	2302	2288
24370115	24	Quebec / Québec	2437	2437067	Trois-Rivières	1	442	4420007.00	503	491	478	466	2331	2317	2302	2288
24370116	24	Quebec / Québec	2437	2437067	Trois-Rivières	1	442	4420005.00	598	596	595	593	2045	2032	2019	2006
24370117	24	Quebec / Québec	2437	2437067	Trois-Rivières	1	442	4420005.00	336	305	273	242	2045	2032	2019	2006
24370118	24	Quebec / Québec	2437	2437067	Trois-Rivières	1	442	4420002.00	519	514	508	503	2909	2869	2830	2790
24370119	24	Quebec / Québec	2437	2437067	Trois-Rivières	1	442	4420005.00	460	444	427	411	2045	2032	2019	2006
24370120	24	Quebec / Québec	2437	2437067	Trois-Rivières	1	442	4420001.00	441	431	420	410	2072	2088	2104	2120
24370121	24	Quebec / Québec	2437	2437067	Trois-Rivières	1	442	4420001.00	363	364	364	365	2072	2088	2104	2120
24370122	24	Quebec / Québec	2437	2437067	Trois-Rivières	1	442	4420001.00	346	346	346	346	2072	2088	2104	2120
24370123	24	Quebec / Québec	2437	2437067	Trois-Rivières	1	442	4420001.00	430	427	425	422	2072	2088	2104	2120
24370124	24	Quebec / Québec	2437	2437067	Trois-Rivières	1	442	4420002.00	444	440	435	431	2909	2869	2830	2790
24370125	24	Quebec / Québec	2437	2437067	Trois-Rivières	1	442	4420002.00	472	469	465	462	2909	2869	2830	2790
24370126	24	Quebec / Québec	2437	2437067	Trois-Rivières	1	442	4420002.00	463	452	440	429	2909	2869	2830	2790
24370127	24	Quebec / Québec	2437	2437067	Trois-Rivières	1	442	4420002.00	580	570	560	550	2909	2869	2830	2790
24370128	24	Quebec / Québec	2437	2437067	Trois-Rivières	1	442	4420003.00	456	457	459	460	2528	2517	2506	2495
24370129	24	Quebec / Québec	2437	2437067	Trois-Rivières	1	442	4420003.00	461	456	451	446	2528	2517	2506	2495
24370130	24	Quebec / Québec	2437	2437067	Trois-Rivières	1	442	4420003.00	381	387	392	398	2528	2517	2506	2495
24370131	24	Quebec / Québec	2437	2437067	Trois-Rivières	1	442	4420003.00	484	481	477	474	2528	2517	2506	2495
24370132	24	Quebec / Québec	2437	2437067	Trois-Rivières	1	442	4420003.00	306	299	292	285	2528	2517	2506	2495
24370133	24	Quebec / Québec	2437	2437067	Trois-Rivières	1	442	4420002.00	431	426	420	415	2909	2869	2830	2790
24370134	24	Quebec / Québec	2437	2437067	Trois-Rivières	1	442	4420001.00	491	520	549	578	2072	2088	2104	2120
24370135	24	Quebec / Québec	2437	2437067	Trois-Rivières	1	442	4420005.00	651	687	724	760	2045	2032	2019	2006
24370136	24	Quebec / Québec	2437	2437067	Trois-Rivières	1	442	4420006.00	403	398	394	389	2136	2125	2113	2102
24370137	24	Quebec / Québec	2437	2437067	Trois-Rivières	1	442	4420006.00	468	458	447	437	2136	2125	2113	2102
24370138	24	Quebec / Québec	2437	2437067	Trois-Rivières	1	442	4420006.00	470	462	454	446	2136	2125	2113	2102
24370139	24	Quebec / Québec	2437	2437067	Trois-Rivières	1	442	4420006.00	399	402	406	409	2136	2125	2113	2102
24370140	24	Quebec / Québec	2437	2437067	Trois-Rivières	1	442	4420006.00	396	404	413	421	2136	2125	2113	2102
24370141	24	Quebec / Québec	2437	2437067	Trois-Rivières	1	442	4420007.00	614	610	606	602	2331	2317	2302	2288
24370142	24	Quebec / Québec	2437	2437067	Trois-Rivières	1	442	4420007.00	388	387	385	384	2331	2317	2302	2288
24370143	24	Quebec / Québec	2437	2437067	Trois-Rivières	1	442	4420007.00	374	377	380	383	2331	2317	2302	2288
24370144	24	Quebec / Québec	2437	2437067	Trois-Rivières	1	442	4420010.00	471	479	488	496	4111	4068	4024	3981
24370145	24	Quebec / Québec	2437	2437067	Trois-Rivières	1	442	4420010.00	495	491	487	483	4111	4068	4024	3981
24370146	24	Quebec / Québec	2437	2437067	Trois-Rivières	1	442	4420010.00	650	646	643	639	4111	4068	4024	3981
24370147	24	Quebec / Québec	2437	2437067	Trois-Rivières	1	442	4420010.00	499	501	504	506	4111	4068	4024	3981
24370148	24	Quebec / Québec	2437	2437067	Trois-Rivières	1	442	4420011.00	471	476	482	487	2464	2456	2447	2439
24370149	24	Quebec / Québec	2437	2437067	Trois-Rivières	1	442	4420011.00	538	535	533	530	2464	2456	2447	2439
24370150	24	Quebec / Québec	2437	2437067	Trois-Rivières	1	442	4420011.00	438	434	429	425	2464	2456	2447	2439
24370151	24	Quebec / Québec	2437	2437067	Trois-Rivières	1	442	4420011.00	486	484	481	479	2464	2456	2447	2439
24370152	24	Quebec / Québec	2437	2437067	Trois-Rivières	1	442	4420013.02	683	686	688	691	3654	3680	3706	3732
24370153	24	Quebec / Québec	2437	2437067	Trois-Rivières	1	442	4420012.02	598	592	585	579	4505	4493	4481	4469
24370154	24	Quebec / Québec	2437	2437067	Trois-Rivières	1	442	4420201.00	432	429	425	422	2775	2762	2750	2737
24370155	24	Quebec / Québec	2437	2437067	Trois-Rivières	1	442	4420201.00	506	504	503	501	2775	2762	2750	2737
24370156	24	Quebec / Québec	2437	2437067	Trois-Rivières	1	442	4420201.00	516	510	503	497	2775	2762	2750	2737
24370157	24	Quebec / Québec	2437	2437067	Trois-Rivières	1	442	4420200.00	499	500	501	502	5361	5356	5350	5345
24370158	24	Quebec / Québec	2437	2437067	Trois-Rivières	1	442	4420200.00	296	298	299	301	5361	5356	5350	5345
24370159	24	Quebec / Québec	2437	2437067	Trois-Rivières	1	442	4420200.00	455	451	446	442	5361	5356	5350	5345
24370160	24	Quebec / Québec	2437	2437067	Trois-Rivières	1	442	4420100.01	587	602	618	633	7068	7067	7067	7066
24370161	24	Quebec / Québec	2437	2437067	Trois-Rivières	1	442	4420100.01	537	526	516	505	7068	7067	7067	7066
24370162	24	Quebec / Québec	2437	2437067	Trois-Rivières	1	442	4420100.01	413	412	412	411	7068	7067	7067	7066
24370163	24	Quebec / Québec	2437	2437067	Trois-Rivières	1	442	4420100.01	364	363	363	362	7068	7067	7067	7066
24370164	24	Quebec / Québec	2437	2437067	Trois-Rivières	1	442	4420100.01	667	675	682	690	7068	7067	7067	7066
24370165	24	Quebec / Québec	2437	2437067	Trois-Rivières	1	442	4420100.01	709	697	684	672	7068	7067	7067	7066
24370166	24	Quebec / Québec	2437	2437067	Trois-Rivières	1	442	4420100.01	1279	1268	1256	1245	7068	7067	7067	7066
24370167	24	Quebec / Québec	2437	2437067	Trois-Rivières	1	442	4420100.01	596	656	715	775	7068	7067	7067	7066
24370168	24	Quebec / Québec	2437	2437067	Trois-Rivières	1	442	4420100.01	642	584	527	469	7068	7067	7067	7066
24370169	24	Quebec / Québec	2437	2437067	Trois-Rivières	1	442	4420100.01	862	869	875	882	7068	7067	7067	7066
24370170	24	Quebec / Québec	2437	2437067	Trois-Rivières	1	442	4420101.02	463	464	465	466	6384	6573	6763	6952
24370171	24	Quebec / Québec	2437	2437067	Trois-Rivières	1	442	4420101.02	401	399	396	394	6384	6573	6763	6952
24370172	24	Quebec / Québec	2437	2437067	Trois-Rivières	1	442	4420101.02	609	612	614	617	6384	6573	6763	6952
24370173	24	Quebec / Québec	2437	2437067	Trois-Rivières	1	442	4420101.02	493	485	476	468	6384	6573	6763	6952
24370174	24	Quebec / Québec	2437	2437067	Trois-Rivières	1	442	4420101.02	424	423	422	421	6384	6573	6763	6952
24370177	24	Quebec / Québec	2437	2437067	Trois-Rivières	1	442	4420101.03	333	332	332	331	3793	3779	3765	3751
24370178	24	Quebec / Québec	2437	2437067	Trois-Rivières	1	442	4420101.03	387	385	383	381	3793	3779	3765	3751
24370179	24	Quebec / Québec	2437	2437067	Trois-Rivières	1	442	4420101.03	430	427	423	420	3793	3779	3765	3751
24370180	24	Quebec / Québec	2437	2437067	Trois-Rivières	1	442	4420101.03	456	452	447	443	3793	3779	3765	3751
24370181	24	Quebec / Québec	2437	2437067	Trois-Rivières	1	442	4420101.03	461	456	452	447	3793	3779	3765	3751
24370182	24	Quebec / Québec	2437	2437067	Trois-Rivières	1	442	4420101.03	1200	1203	1207	1210	3793	3779	3765	3751
24370183	24	Quebec / Québec	2437	2437067	Trois-Rivières	1	442	4420101.04	486	485	483	482	4801	4750	4698	4647
24370184	24	Quebec / Québec	2437	2437067	Trois-Rivières	1	442	4420101.04	355	350	344	339	4801	4750	4698	4647
24370185	24	Quebec / Québec	2437	2437067	Trois-Rivières	1	442	4420101.04	892	882	871	861	4801	4750	4698	4647
24370186	24	Quebec / Québec	2437	2437067	Trois-Rivières	1	442	4420101.04	1151	1135	1120	1104	4801	4750	4698	4647
24370187	24	Quebec / Québec	2437	2437067	Trois-Rivières	1	442	4420101.04	486	476	467	457	4801	4750	4698	4647
24370188	24	Quebec / Québec	2437	2437067	Trois-Rivières	1	442	4420101.04	358	353	349	344	4801	4750	4698	4647
24370189	24	Quebec / Québec	2437	2437067	Trois-Rivières	1	442	4420101.04	336	337	337	338	4801	4750	4698	4647
24370190	24	Quebec / Québec	2437	2437067	Trois-Rivières	1	442	4420101.04	445	442	440	437	4801	4750	4698	4647
24370191	24	Quebec / Québec	2437	2437067	Trois-Rivières	1	442	4420101.04	293	290	287	284	4801	4750	4698	4647
24370192	24	Quebec / Québec	2437	2437067	Trois-Rivières	1	442	4420101.02	411	406	402	397	6384	6573	6763	6952
24370193	24	Quebec / Québec	2437	2437067	Trois-Rivières	1	442	4420101.02	314	313	312	311	6384	6573	6763	6952
24370194	24	Quebec / Québec	2437	2437067	Trois-Rivières	1	442	4420101.02	391	387	383	379	6384	6573	6763	6952
24370196	24	Quebec / Québec	2437	2437067	Trois-Rivières	1	442	4420100.02	708	722	737	751	4309	4316	4324	4331
24370197	24	Quebec / Québec	2437	2437067	Trois-Rivières	1	442	4420100.02	515	505	496	486	4309	4316	4324	4331
24370198	24	Quebec / Québec	2437	2437067	Trois-Rivières	1	442	4420100.02	299	298	296	295	4309	4316	4324	4331
24370199	24	Quebec / Québec	2437	2437067	Trois-Rivières	1	442	4420100.02	453	452	451	450	4309	4316	4324	4331
24370200	24	Quebec / Québec	2437	2437067	Trois-Rivières	1	442	4420100.02	1407	1383	1358	1334	4309	4316	4324	4331
24370201	24	Quebec / Québec	2437	2437067	Trois-Rivières	1	442	4420100.01	413	416	418	421	7068	7067	7067	7066
24370202	24	Quebec / Québec	2437	2437067	Trois-Rivières	1	442	4420100.02	448	459	471	482	4309	4316	4324	4331
24370203	24	Quebec / Québec	2437	2437067	Trois-Rivières	1	442	4420100.02	480	497	515	532	4309	4316	4324	4331
24370211	24	Quebec / Québec	2437	2437067	Trois-Rivières	1	442	4420013.01	832	841	849	858	6340	6601	6861	7122
24370213	24	Quebec / Québec	2437	2437067	Trois-Rivières	1	442	4420013.01	439	455	472	488	6340	6601	6861	7122
24370214	24	Quebec / Québec	2437	2437067	Trois-Rivières	1	442	4420013.02	1119	1141	1162	1184	3654	3680	3706	3732
24370215	24	Quebec / Québec	2437	2437067	Trois-Rivières	1	442	4420013.03	306	305	304	303	3154	3184	3214	3244
24370216	24	Quebec / Québec	2437	2437067	Trois-Rivières	1	442	4420013.03	1041	1086	1131	1176	3154	3184	3214	3244
24370218	24	Quebec / Québec	2437	2437067	Trois-Rivières	1	442	4420013.01	471	468	466	463	6340	6601	6861	7122
24370219	24	Quebec / Québec	2437	2437067	Trois-Rivières	1	442	4420013.01	668	683	699	714	6340	6601	6861	7122
24370231	24	Quebec / Québec	2437	2437067	Trois-Rivières	1	442	4420012.01	621	639	656	674	2510	2559	2607	2656
24370232	24	Quebec / Québec	2437	2437067	Trois-Rivières	1	442	4420012.01	499	535	572	608	2510	2559	2607	2656
24370233	24	Quebec / Québec	2437	2437067	Trois-Rivières	1	442	4420012.01	515	508	502	495	2510	2559	2607	2656
24370234	24	Quebec / Québec	2437	2437067	Trois-Rivières	1	442	4420012.01	448	447	446	445	2510	2559	2607	2656
24370235	24	Quebec / Québec	2437	2437067	Trois-Rivières	1	442	4420009.00	543	538	534	529	1772	1760	1749	1737
24370236	24	Quebec / Québec	2437	2437067	Trois-Rivières	1	442	4420012.01	427	429	432	434	2510	2559	2607	2656
24370237	24	Quebec / Québec	2437	2437067	Trois-Rivières	1	442	4420004.00	554	556	559	561	4533	4564	4594	4625
24370238	24	Quebec / Québec	2437	2437067	Trois-Rivières	1	442	4420004.00	615	655	696	736	4533	4564	4594	4625
24370239	24	Quebec / Québec	2437	2437067	Trois-Rivières	1	442	4420004.00	423	407	390	374	4533	4564	4594	4625
24370249	24	Quebec / Québec	2437	2437067	Trois-Rivières	1	442	4420101.03	526	524	521	519	3793	3779	3765	3751
24370250	24	Quebec / Québec	2437	2437205	Sainte-Anne-de-la-Pérade	5	997	9924.00	458	457	455	454	2234705	2240240	2245776	2251311
24370251	24	Quebec / Québec	2437	2437250	Saint-Prosper-de-Champlain	5	997	9924.00	510	515	520	525	2234705	2240240	2245776	2251311
24370252	24	Quebec / Québec	2437	2437245	Saint-Stanislas	5	997	9924.00	470	468	465	463	2234705	2240240	2245776	2251311
24370253	24	Quebec / Québec	2437	2437245	Saint-Stanislas	5	997	9924.00	555	554	552	551	2234705	2240240	2245776	2251311
24370254	24	Quebec / Québec	2437	2437240	Saint-Narcisse	5	997	9924.00	632	638	643	649	2234705	2240240	2245776	2251311
24370255	24	Quebec / Québec	2437	2437240	Saint-Narcisse	5	997	9924.00	656	631	607	582	2234705	2240240	2245776	2251311
24370256	24	Quebec / Québec	2437	2437240	Saint-Narcisse	5	997	9924.00	488	521	554	587	2234705	2240240	2245776	2251311
24370257	24	Quebec / Québec	2437	2437230	Saint-Maurice	1	442	4420212.00	588	584	579	575	2877	2979	3082	3184
24370258	24	Quebec / Québec	2437	2437230	Saint-Maurice	1	442	4420212.00	607	628	648	669	2877	2979	3082	3184
24370259	24	Quebec / Québec	2437	2437230	Saint-Maurice	1	442	4420212.00	469	453	438	422	2877	2979	3082	3184
24370260	24	Quebec / Québec	2437	2437230	Saint-Maurice	1	442	4420212.00	1213	1315	1416	1518	2877	2979	3082	3184
24370261	24	Quebec / Québec	2437	2437067	Trois-Rivières	1	442	4420210.00	1738	1865	1991	2118	7013	7093	7172	7252
24370262	24	Quebec / Québec	2437	2437067	Trois-Rivières	1	442	4420210.00	696	680	665	649	7013	7093	7172	7252
24370263	24	Quebec / Québec	2437	2437067	Trois-Rivières	1	442	4420211.00	666	693	721	748	7394	7433	7472	7511
24370264	24	Quebec / Québec	2437	2437067	Trois-Rivières	1	442	4420211.00	970	967	964	961	7394	7433	7472	7511
24370265	24	Quebec / Québec	2437	2437067	Trois-Rivières	1	442	4420211.00	678	668	657	647	7394	7433	7472	7511
24370266	24	Quebec / Québec	2437	2437067	Trois-Rivières	1	442	4420211.00	1234	1229	1223	1218	7394	7433	7472	7511
24370267	24	Quebec / Québec	2437	2437067	Trois-Rivières	1	442	4420211.00	433	432	430	429	7394	7433	7472	7511
24370268	24	Quebec / Québec	2437	2437067	Trois-Rivières	1	442	4420211.00	679	687	694	702	7394	7433	7472	7511
24370269	24	Quebec / Québec	2437	2437067	Trois-Rivières	1	442	4420211.00	437	429	420	412	7394	7433	7472	7511
24370270	24	Quebec / Québec	2437	2437067	Trois-Rivières	1	442	4420211.00	528	557	585	614	7394	7433	7472	7511
24370271	24	Quebec / Québec	2437	2437067	Trois-Rivières	1	442	4420211.00	705	709	714	718	7394	7433	7472	7511
24370272	24	Quebec / Québec	2437	2437067	Trois-Rivières	1	442	4420211.00	379	379	380	380	7394	7433	7472	7511
24370273	24	Quebec / Québec	2437	2437067	Trois-Rivières	1	442	4420211.00	686	684	683	681	7394	7433	7472	7511
24370274	24	Quebec / Québec	2437	2437235	Notre-Dame-du-Mont-Carmel	4	996	9924.00	550	556	561	567	2234705	2240240	2245776	2251311
24370275	24	Quebec / Québec	2437	2437235	Notre-Dame-du-Mont-Carmel	4	996	9924.00	821	834	846	859	2234705	2240240	2245776	2251311
24370276	24	Quebec / Québec	2437	2437235	Notre-Dame-du-Mont-Carmel	4	996	9924.00	594	594	595	595	2234705	2240240	2245776	2251311
24370277	24	Quebec / Québec	2437	2437235	Notre-Dame-du-Mont-Carmel	4	996	9924.00	675	679	684	688	2234705	2240240	2245776	2251311
24370278	24	Quebec / Québec	2437	2437235	Notre-Dame-du-Mont-Carmel	4	996	9924.00	921	951	980	1010	2234705	2240240	2245776	2251311
24370279	24	Quebec / Québec	2437	2437235	Notre-Dame-du-Mont-Carmel	4	996	9924.00	444	455	467	478	2234705	2240240	2245776	2251311
24370280	24	Quebec / Québec	2437	2437235	Notre-Dame-du-Mont-Carmel	4	996	9924.00	508	506	503	501	2234705	2240240	2245776	2251311
24370281	24	Quebec / Québec	2437	2437235	Notre-Dame-du-Mont-Carmel	4	996	9924.00	509	499	488	478	2234705	2240240	2245776	2251311
24370282	24	Quebec / Québec	2437	2437235	Notre-Dame-du-Mont-Carmel	4	996	9924.00	503	508	512	517	2234705	2240240	2245776	2251311
24370283	24	Quebec / Québec	2437	2437067	Trois-Rivières	1	442	4420210.00	647	643	638	634	7013	7093	7172	7252
24370284	24	Quebec / Québec	2437	2437067	Trois-Rivières	1	442	4420210.00	608	601	595	588	7013	7093	7172	7252
24370285	24	Quebec / Québec	2437	2437067	Trois-Rivières	1	442	4420210.00	520	523	527	530	7013	7093	7172	7252
24370286	24	Quebec / Québec	2437	2437067	Trois-Rivières	1	442	4420210.00	489	484	479	474	7013	7093	7172	7252
24370287	24	Quebec / Québec	2437	2437067	Trois-Rivières	1	442	4420210.00	584	593	603	612	7013	7093	7172	7252
24370288	24	Quebec / Québec	2437	2437067	Trois-Rivières	1	442	4420210.00	572	570	567	565	7013	7093	7172	7252
24370289	24	Quebec / Québec	2437	2437067	Trois-Rivières	1	442	4420210.00	729	715	702	688	7013	7093	7172	7252
24370290	24	Quebec / Québec	2437	2437067	Trois-Rivières	1	442	4420210.00	430	418	406	394	7013	7093	7172	7252
24370291	24	Quebec / Québec	2437	2437220	Champlain	1	442	4420213.00	437	454	471	488	1678	1692	1707	1721
24370292	24	Quebec / Québec	2437	2437220	Champlain	1	442	4420213.00	579	578	578	577	1678	1692	1707	1721
24370293	24	Quebec / Québec	2437	2437220	Champlain	1	442	4420213.00	663	660	658	655	1678	1692	1707	1721
24370294	24	Quebec / Québec	2437	2437210	Batiscan	5	997	9924.00	490	491	493	494	2234705	2240240	2245776	2251311
24370295	24	Quebec / Québec	2437	2437210	Batiscan	5	997	9924.00	443	434	425	416	2234705	2240240	2245776	2251311
24370296	24	Quebec / Québec	2437	2437215	Sainte-Geneviève-de-Batiscan	5	997	9924.00	490	479	469	458	2234705	2240240	2245776	2251311
24370297	24	Quebec / Québec	2437	2437215	Sainte-Geneviève-de-Batiscan	5	997	9924.00	560	559	559	558	2234705	2240240	2245776	2251311
24370298	24	Quebec / Québec	2437	2437225	Saint-Luc-de-Vincennes	1	442	4420303.00	582	573	563	554	582	573	563	554
24370299	24	Quebec / Québec	2437	2437205	Sainte-Anne-de-la-Pérade	5	997	9924.00	559	552	544	537	2234705	2240240	2245776	2251311
24370300	24	Quebec / Québec	2437	2437205	Sainte-Anne-de-la-Pérade	5	997	9924.00	509	508	506	505	2234705	2240240	2245776	2251311
24370301	24	Quebec / Québec	2437	2437205	Sainte-Anne-de-la-Pérade	5	997	9924.00	535	535	534	534	2234705	2240240	2245776	2251311
24370302	24	Quebec / Québec	2437	2437067	Trois-Rivières	1	442	4420102.00	977	989	1002	1014	8419	8569	8718	8868
24370303	24	Quebec / Québec	2437	2437067	Trois-Rivières	1	442	4420102.00	491	490	490	489	8419	8569	8718	8868
24370304	24	Quebec / Québec	2437	2437067	Trois-Rivières	1	442	4420102.00	590	597	605	612	8419	8569	8718	8868
24370305	24	Quebec / Québec	2437	2437067	Trois-Rivières	1	442	4420102.00	1404	1449	1495	1540	8419	8569	8718	8868
24370306	24	Quebec / Québec	2437	2437067	Trois-Rivières	1	442	4420102.00	1066	1099	1133	1166	8419	8569	8718	8868
24370307	24	Quebec / Québec	2437	2437067	Trois-Rivières	1	442	4420102.00	1018	1045	1072	1099	8419	8569	8718	8868
24370308	24	Quebec / Québec	2437	2437067	Trois-Rivières	1	442	4420102.00	892	908	923	939	8419	8569	8718	8868
24370309	24	Quebec / Québec	2437	2437067	Trois-Rivières	1	442	4420102.00	964	974	985	995	8419	8569	8718	8868
24370310	24	Quebec / Québec	2437	2437067	Trois-Rivières	1	442	4420102.00	1019	1017	1014	1012	8419	8569	8718	8868
24370311	24	Quebec / Québec	2437	2437067	Trois-Rivières	1	442	4420205.01	594	594	593	593	6704	6645	6585	6526
24370312	24	Quebec / Québec	2437	2437067	Trois-Rivières	1	442	4420205.01	375	368	361	354	6704	6645	6585	6526
24370313	24	Quebec / Québec	2437	2437067	Trois-Rivières	1	442	4420205.01	1055	1055	1054	1054	6704	6645	6585	6526
24370314	24	Quebec / Québec	2437	2437067	Trois-Rivières	1	442	4420101.02	908	982	1057	1131	6384	6573	6763	6952
24370315	24	Quebec / Québec	2437	2437067	Trois-Rivières	1	442	4420101.02	1969	2102	2236	2369	6384	6573	6763	6952
24370316	24	Quebec / Québec	2437	2437067	Trois-Rivières	1	442	4420013.01	681	685	689	693	6340	6601	6861	7122
24370317	24	Quebec / Québec	2437	2437067	Trois-Rivières	1	442	4420013.01	707	710	714	717	6340	6601	6861	7122
24370318	24	Quebec / Québec	2437	2437067	Trois-Rivières	1	442	4420013.01	1981	2145	2308	2472	6340	6601	6861	7122
24370319	24	Quebec / Québec	2437	2437067	Trois-Rivières	1	442	4420013.01	560	613	665	718	6340	6601	6861	7122
24380034	24	Quebec / Québec	2438	2438070	Deschaillons-sur-Saint-Laurent	5	997	9924.00	475	468	461	454	2234705	2240240	2245776	2251311
24380035	24	Quebec / Québec	2438	2438055	Parisville	5	997	9924.00	528	529	529	530	2234705	2240240	2245776	2251311
24380036	24	Quebec / Québec	2438	2438047	Fortierville	5	997	9924.00	699	691	684	676	2234705	2240240	2245776	2251311
24380037	24	Quebec / Québec	2438	2438040	Sainte-Sophie-de-Lévrard	5	997	9924.00	378	378	377	377	2234705	2240240	2245776	2251311
24380038	24	Quebec / Québec	2438	2438060	Sainte-Cécile-de-Lévrard	6	998	9924.00	364	366	368	370	2234705	2240240	2245776	2251311
24380039	24	Quebec / Québec	2438	2438040	Sainte-Sophie-de-Lévrard	5	997	9924.00	354	354	353	353	2234705	2240240	2245776	2251311
24380040	24	Quebec / Québec	2438	2438010	Bécancour	1	442	4420302.00	498	502	505	509	5026	5047	5067	5088
24380041	24	Quebec / Québec	2438	2438010	Bécancour	1	442	4420302.00	494	494	494	494	5026	5047	5067	5088
24380042	24	Quebec / Québec	2438	2438010	Bécancour	1	442	4420302.00	346	345	344	343	5026	5047	5067	5088
24380043	24	Quebec / Québec	2438	2438010	Bécancour	1	442	4420302.00	368	358	348	338	5026	5047	5067	5088
24380044	24	Quebec / Québec	2438	2438010	Bécancour	1	442	4420302.00	490	484	479	473	5026	5047	5067	5088
24380045	24	Quebec / Québec	2438	2438010	Bécancour	1	442	4420302.00	490	490	491	491	5026	5047	5067	5088
24380046	24	Quebec / Québec	2438	2438010	Bécancour	1	442	4420302.00	485	485	486	486	5026	5047	5067	5088
24380047	24	Quebec / Québec	2438	2438015	Sainte-Marie-de-Blandford	5	997	9924.00	466	467	467	468	2234705	2240240	2245776	2251311
24380048	24	Quebec / Québec	2438	2438010	Bécancour	1	442	4420302.00	552	545	538	531	5026	5047	5067	5088
24380049	24	Quebec / Québec	2438	2438005	Saint-Sylvère	5	997	9924.00	449	437	426	414	2234705	2240240	2245776	2251311
24380050	24	Quebec / Québec	2438	2438005	Saint-Sylvère	5	997	9924.00	402	398	395	391	2234705	2240240	2245776	2251311
24380051	24	Quebec / Québec	2438	2438010	Bécancour	1	442	4420302.00	541	536	530	525	5026	5047	5067	5088
24380052	24	Quebec / Québec	2438	2438010	Bécancour	1	442	4420300.00	393	400	406	413	7670	7773	7875	7978
24380053	24	Quebec / Québec	2438	2438802	Wôlinak	1	442	4420300.00	184	189	193	198	7670	7773	7875	7978
24380055	24	Quebec / Québec	2438	2438010	Bécancour	1	442	4420300.00	1122	1161	1200	1239	7670	7773	7875	7978
24380056	24	Quebec / Québec	2438	2438010	Bécancour	1	442	4420300.00	537	548	560	571	7670	7773	7875	7978
24380057	24	Quebec / Québec	2438	2438010	Bécancour	1	442	4420300.00	664	662	660	658	7670	7773	7875	7978
24380058	24	Quebec / Québec	2438	2438010	Bécancour	1	442	4420300.00	1363	1386	1409	1431	7670	7773	7875	7978
24380059	24	Quebec / Québec	2438	2438010	Bécancour	1	442	4420300.00	463	472	480	488	7670	7773	7875	7978
24380060	24	Quebec / Québec	2438	2438010	Bécancour	1	442	4420300.00	526	526	525	525	7670	7773	7875	7978
24380061	24	Quebec / Québec	2438	2438010	Bécancour	1	442	4420300.00	356	354	353	351	7670	7773	7875	7978
24380062	24	Quebec / Québec	2438	2438010	Bécancour	1	442	4420300.00	503	502	502	501	7670	7773	7875	7978
24380063	24	Quebec / Québec	2438	2438010	Bécancour	1	442	4420300.00	732	753	774	795	7670	7773	7875	7978
24380064	24	Quebec / Québec	2438	2438010	Bécancour	1	442	4420300.00	375	369	362	356	7670	7773	7875	7978
24380065	24	Quebec / Québec	2438	2438010	Bécancour	1	442	4420301.00	45	45	44	44	45	45	44	44
24380066	24	Quebec / Québec	2438	2438010	Bécancour	1	442	4420302.00	762	807	853	898	5026	5047	5067	5088
24380067	24	Quebec / Québec	2438	2438020	Lemieux	5	997	9924.00	303	303	302	302	2234705	2240240	2245776	2251311
24380068	24	Quebec / Québec	2438	2438028	Manseau	5	997	9924.00	377	376	375	374	2234705	2240240	2245776	2251311
24380069	24	Quebec / Québec	2438	2438028	Manseau	5	997	9924.00	461	456	452	447	2234705	2240240	2245776	2251311
24380070	24	Quebec / Québec	2438	2438035	Sainte-Françoise	5	997	9924.00	473	467	461	455	2234705	2240240	2245776	2251311
24380071	24	Quebec / Québec	2438	2438065	Saint-Pierre-les-Becquets	5	997	9924.00	429	420	410	401	2234705	2240240	2245776	2251311
24380072	24	Quebec / Québec	2438	2438065	Saint-Pierre-les-Becquets	5	997	9924.00	427	429	430	432	2234705	2240240	2245776	2251311
24380073	24	Quebec / Québec	2438	2438065	Saint-Pierre-les-Becquets	5	997	9924.00	350	340	331	321	2234705	2240240	2245776	2251311
24380074	24	Quebec / Québec	2438	2438070	Deschaillons-sur-Saint-Laurent	5	997	9924.00	470	468	466	464	2234705	2240240	2245776	2251311
24380075	24	Quebec / Québec	2438	2438010	Bécancour	1	442	4420300.00	451	451	452	452	7670	7773	7875	7978
24380076	24	Quebec / Québec	2438	2438802	Wôlinak	1	442	4420300.00	0	0	0	0	7670	7773	7875	7978
24390086	24	Quebec / Québec	2439	2439170	Saint-Louis-de-Blandford	5	997	9924.00	449	468	486	505	2234705	2240240	2245776	2251311
24390087	24	Quebec / Québec	2439	2439170	Saint-Louis-de-Blandford	5	997	9924.00	476	479	481	484	2234705	2240240	2245776	2251311
24390088	24	Quebec / Québec	2439	2439145	Saint-Rosaire	4	996	9924.00	391	389	386	384	2234705	2240240	2245776	2251311
24390089	24	Quebec / Québec	2439	2439145	Saint-Rosaire	4	996	9924.00	448	451	455	458	2234705	2240240	2245776	2251311
24390090	24	Quebec / Québec	2439	2439062	Victoriaville	3	440	9924.00	530	526	523	519	2234705	2240240	2245776	2251311
24390091	24	Quebec / Québec	2439	2439062	Victoriaville	3	440	9924.00	1870	2164	2457	2751	2234705	2240240	2245776	2251311
24390092	24	Quebec / Québec	2439	2439062	Victoriaville	3	440	9924.00	1209	1276	1342	1409	2234705	2240240	2245776	2251311
24390093	24	Quebec / Québec	2439	2439062	Victoriaville	3	440	9924.00	534	518	503	487	2234705	2240240	2245776	2251311
24390094	24	Quebec / Québec	2439	2439062	Victoriaville	3	440	9924.00	847	884	920	957	2234705	2240240	2245776	2251311
24390095	24	Quebec / Québec	2439	2439062	Victoriaville	3	440	9924.00	495	489	484	478	2234705	2240240	2245776	2251311
24390096	24	Quebec / Québec	2439	2439062	Victoriaville	3	440	9924.00	428	426	423	421	2234705	2240240	2245776	2251311
24390097	24	Quebec / Québec	2439	2439062	Victoriaville	3	440	9924.00	554	554	555	555	2234705	2240240	2245776	2251311
24390098	24	Quebec / Québec	2439	2439062	Victoriaville	3	440	9924.00	355	350	346	341	2234705	2240240	2245776	2251311
24390099	24	Quebec / Québec	2439	2439062	Victoriaville	3	440	9924.00	520	513	506	499	2234705	2240240	2245776	2251311
24390100	24	Quebec / Québec	2439	2439062	Victoriaville	3	440	9924.00	431	436	440	445	2234705	2240240	2245776	2251311
24390101	24	Quebec / Québec	2439	2439062	Victoriaville	3	440	9924.00	391	388	385	382	2234705	2240240	2245776	2251311
24390102	24	Quebec / Québec	2439	2439062	Victoriaville	3	440	9924.00	770	755	739	724	2234705	2240240	2245776	2251311
24390103	24	Quebec / Québec	2439	2439062	Victoriaville	3	440	9924.00	504	492	479	467	2234705	2240240	2245776	2251311
24390104	24	Quebec / Québec	2439	2439062	Victoriaville	3	440	9924.00	486	480	473	467	2234705	2240240	2245776	2251311
24390105	24	Quebec / Québec	2439	2439062	Victoriaville	3	440	9924.00	381	380	379	378	2234705	2240240	2245776	2251311
24390106	24	Quebec / Québec	2439	2439062	Victoriaville	3	440	9924.00	461	457	452	448	2234705	2240240	2245776	2251311
24390107	24	Quebec / Québec	2439	2439062	Victoriaville	3	440	9924.00	418	414	411	407	2234705	2240240	2245776	2251311
24390108	24	Quebec / Québec	2439	2439062	Victoriaville	3	440	9924.00	532	532	532	532	2234705	2240240	2245776	2251311
24390109	24	Quebec / Québec	2439	2439062	Victoriaville	3	440	9924.00	696	738	781	823	2234705	2240240	2245776	2251311
24390110	24	Quebec / Québec	2439	2439062	Victoriaville	3	440	9924.00	432	411	389	368	2234705	2240240	2245776	2251311
24390111	24	Quebec / Québec	2439	2439062	Victoriaville	3	440	9924.00	448	439	431	422	2234705	2240240	2245776	2251311
24390112	24	Quebec / Québec	2439	2439062	Victoriaville	3	440	9924.00	470	466	463	459	2234705	2240240	2245776	2251311
24390113	24	Quebec / Québec	2439	2439062	Victoriaville	3	440	9924.00	534	535	535	536	2234705	2240240	2245776	2251311
24390114	24	Quebec / Québec	2439	2439062	Victoriaville	3	440	9924.00	384	384	385	385	2234705	2240240	2245776	2251311
24390115	24	Quebec / Québec	2439	2439062	Victoriaville	3	440	9924.00	503	532	561	590	2234705	2240240	2245776	2251311
24390116	24	Quebec / Québec	2439	2439062	Victoriaville	3	440	9924.00	469	463	456	450	2234705	2240240	2245776	2251311
24390117	24	Quebec / Québec	2439	2439062	Victoriaville	3	440	9924.00	440	441	442	443	2234705	2240240	2245776	2251311
24390118	24	Quebec / Québec	2439	2439062	Victoriaville	3	440	9924.00	522	513	504	495	2234705	2240240	2245776	2251311
24390119	24	Quebec / Québec	2439	2439062	Victoriaville	3	440	9924.00	473	470	468	465	2234705	2240240	2245776	2251311
24390120	24	Quebec / Québec	2439	2439062	Victoriaville	3	440	9924.00	450	444	438	432	2234705	2240240	2245776	2251311
24390121	24	Quebec / Québec	2439	2439062	Victoriaville	3	440	9924.00	688	699	711	722	2234705	2240240	2245776	2251311
24390122	24	Quebec / Québec	2439	2439062	Victoriaville	3	440	9924.00	364	367	369	372	2234705	2240240	2245776	2251311
24390123	24	Quebec / Québec	2439	2439062	Victoriaville	3	440	9924.00	472	470	469	467	2234705	2240240	2245776	2251311
24390124	24	Quebec / Québec	2439	2439062	Victoriaville	3	440	9924.00	505	504	504	503	2234705	2240240	2245776	2251311
24390125	24	Quebec / Québec	2439	2439062	Victoriaville	3	440	9924.00	435	447	458	470	2234705	2240240	2245776	2251311
24390126	24	Quebec / Québec	2439	2439062	Victoriaville	3	440	9924.00	606	590	573	557	2234705	2240240	2245776	2251311
24390127	24	Quebec / Québec	2439	2439062	Victoriaville	3	440	9924.00	602	586	571	555	2234705	2240240	2245776	2251311
24390128	24	Quebec / Québec	2439	2439062	Victoriaville	3	440	9924.00	414	406	399	391	2234705	2240240	2245776	2251311
24390129	24	Quebec / Québec	2439	2439062	Victoriaville	3	440	9924.00	559	549	539	529	2234705	2240240	2245776	2251311
24390130	24	Quebec / Québec	2439	2439062	Victoriaville	3	440	9924.00	1107	1181	1254	1328	2234705	2240240	2245776	2251311
24390131	24	Quebec / Québec	2439	2439062	Victoriaville	3	440	9924.00	1042	1121	1201	1280	2234705	2240240	2245776	2251311
24390132	24	Quebec / Québec	2439	2439062	Victoriaville	3	440	9924.00	873	905	937	969	2234705	2240240	2245776	2251311
24390133	24	Quebec / Québec	2439	2439062	Victoriaville	3	440	9924.00	524	524	525	525	2234705	2240240	2245776	2251311
24390134	24	Quebec / Québec	2439	2439062	Victoriaville	3	440	9924.00	535	546	556	567	2234705	2240240	2245776	2251311
24390135	24	Quebec / Québec	2439	2439062	Victoriaville	3	440	9924.00	474	478	482	486	2234705	2240240	2245776	2251311
24390136	24	Quebec / Québec	2439	2439062	Victoriaville	3	440	9924.00	460	456	451	447	2234705	2240240	2245776	2251311
24390137	24	Quebec / Québec	2439	2439062	Victoriaville	3	440	9924.00	398	396	395	393	2234705	2240240	2245776	2251311
24390138	24	Quebec / Québec	2439	2439062	Victoriaville	3	440	9924.00	493	490	488	485	2234705	2240240	2245776	2251311
24390139	24	Quebec / Québec	2439	2439062	Victoriaville	3	440	9924.00	543	545	548	550	2234705	2240240	2245776	2251311
24390140	24	Quebec / Québec	2439	2439062	Victoriaville	3	440	9924.00	531	527	523	519	2234705	2240240	2245776	2251311
24390141	24	Quebec / Québec	2439	2439062	Victoriaville	3	440	9924.00	650	681	713	744	2234705	2240240	2245776	2251311
24390142	24	Quebec / Québec	2439	2439062	Victoriaville	3	440	9924.00	411	408	405	402	2234705	2240240	2245776	2251311
24390143	24	Quebec / Québec	2439	2439062	Victoriaville	3	440	9924.00	490	477	463	450	2234705	2240240	2245776	2251311
24390144	24	Quebec / Québec	2439	2439062	Victoriaville	3	440	9924.00	334	337	339	342	2234705	2240240	2245776	2251311
24390145	24	Quebec / Québec	2439	2439062	Victoriaville	3	440	9924.00	646	662	677	693	2234705	2240240	2245776	2251311
24390146	24	Quebec / Québec	2439	2439062	Victoriaville	3	440	9924.00	1017	1040	1062	1085	2234705	2240240	2245776	2251311
24390147	24	Quebec / Québec	2439	2439062	Victoriaville	3	440	9924.00	713	735	757	779	2234705	2240240	2245776	2251311
24390148	24	Quebec / Québec	2439	2439060	Saint-Christophe-d'Arthabaska	3	440	9924.00	385	380	375	370	2234705	2240240	2245776	2251311
24390149	24	Quebec / Québec	2439	2439060	Saint-Christophe-d'Arthabaska	3	440	9924.00	674	682	690	698	2234705	2240240	2245776	2251311
24390150	24	Quebec / Québec	2439	2439060	Saint-Christophe-d'Arthabaska	3	440	9924.00	784	808	833	857	2234705	2240240	2245776	2251311
24390151	24	Quebec / Québec	2439	2439060	Saint-Christophe-d'Arthabaska	3	440	9924.00	650	656	661	667	2234705	2240240	2245776	2251311
24390152	24	Quebec / Québec	2439	2439062	Victoriaville	3	440	9924.00	681	679	676	674	2234705	2240240	2245776	2251311
24390153	24	Quebec / Québec	2439	2439062	Victoriaville	3	440	9924.00	668	672	675	679	2234705	2240240	2245776	2251311
24390154	24	Quebec / Québec	2439	2439062	Victoriaville	3	440	9924.00	715	701	686	672	2234705	2240240	2245776	2251311
24390155	24	Quebec / Québec	2439	2439062	Victoriaville	3	440	9924.00	485	480	475	470	2234705	2240240	2245776	2251311
24390156	24	Quebec / Québec	2439	2439062	Victoriaville	3	440	9924.00	442	439	437	434	2234705	2240240	2245776	2251311
24390157	24	Quebec / Québec	2439	2439062	Victoriaville	3	440	9924.00	512	516	519	523	2234705	2240240	2245776	2251311
24390158	24	Quebec / Québec	2439	2439062	Victoriaville	3	440	9924.00	729	724	719	714	2234705	2240240	2245776	2251311
24390159	24	Quebec / Québec	2439	2439062	Victoriaville	3	440	9924.00	358	356	353	351	2234705	2240240	2245776	2251311
24390160	24	Quebec / Québec	2439	2439062	Victoriaville	3	440	9924.00	376	376	375	375	2234705	2240240	2245776	2251311
24390161	24	Quebec / Québec	2439	2439062	Victoriaville	3	440	9924.00	404	398	392	386	2234705	2240240	2245776	2251311
24390162	24	Quebec / Québec	2439	2439062	Victoriaville	3	440	9924.00	370	370	370	370	2234705	2240240	2245776	2251311
24390163	24	Quebec / Québec	2439	2439062	Victoriaville	3	440	9924.00	416	408	399	391	2234705	2240240	2245776	2251311
24390164	24	Quebec / Québec	2439	2439062	Victoriaville	3	440	9924.00	409	402	396	389	2234705	2240240	2245776	2251311
24390165	24	Quebec / Québec	2439	2439062	Victoriaville	3	440	9924.00	407	415	424	432	2234705	2240240	2245776	2251311
24390166	24	Quebec / Québec	2439	2439062	Victoriaville	3	440	9924.00	401	397	393	389	2234705	2240240	2245776	2251311
24390167	24	Quebec / Québec	2439	2439062	Victoriaville	3	440	9924.00	378	371	363	356	2234705	2240240	2245776	2251311
24390168	24	Quebec / Québec	2439	2439062	Victoriaville	3	440	9924.00	320	319	318	317	2234705	2240240	2245776	2251311
24390169	24	Quebec / Québec	2439	2439062	Victoriaville	3	440	9924.00	610	612	613	615	2234705	2240240	2245776	2251311
24390170	24	Quebec / Québec	2439	2439062	Victoriaville	3	440	9924.00	451	452	453	454	2234705	2240240	2245776	2251311
24390171	24	Quebec / Québec	2439	2439062	Victoriaville	3	440	9924.00	426	430	435	439	2234705	2240240	2245776	2251311
24390172	24	Quebec / Québec	2439	2439062	Victoriaville	3	440	9924.00	582	579	575	572	2234705	2240240	2245776	2251311
24390173	24	Quebec / Québec	2439	2439135	Saint-Valère	4	996	9924.00	460	464	467	471	2234705	2240240	2245776	2251311
24390174	24	Quebec / Québec	2439	2439135	Saint-Valère	4	996	9924.00	381	377	374	370	2234705	2240240	2245776	2251311
24390175	24	Quebec / Québec	2439	2439135	Saint-Valère	4	996	9924.00	440	436	431	427	2234705	2240240	2245776	2251311
24390176	24	Quebec / Québec	2439	2439085	Saint-Albert	4	996	9924.00	591	583	574	566	2234705	2240240	2245776	2251311
24390177	24	Quebec / Québec	2439	2439085	Saint-Albert	4	996	9924.00	438	451	464	477	2234705	2240240	2245776	2251311
24390178	24	Quebec / Québec	2439	2439062	Victoriaville	3	440	9924.00	423	424	424	425	2234705	2240240	2245776	2251311
24390179	24	Quebec / Québec	2439	2439077	Warwick	5	997	9924.00	433	428	424	419	2234705	2240240	2245776	2251311
24390180	24	Quebec / Québec	2439	2439077	Warwick	5	997	9924.00	377	385	392	400	2234705	2240240	2245776	2251311
24390181	24	Quebec / Québec	2439	2439077	Warwick	5	997	9924.00	594	594	595	595	2234705	2240240	2245776	2251311
24390182	24	Quebec / Québec	2439	2439077	Warwick	5	997	9924.00	534	535	537	538	2234705	2240240	2245776	2251311
24390183	24	Quebec / Québec	2439	2439077	Warwick	5	997	9924.00	429	428	427	426	2234705	2240240	2245776	2251311
24390184	24	Quebec / Québec	2439	2439077	Warwick	5	997	9924.00	441	437	434	430	2234705	2240240	2245776	2251311
24390185	24	Quebec / Québec	2439	2439077	Warwick	5	997	9924.00	434	424	415	405	2234705	2240240	2245776	2251311
24390186	24	Quebec / Québec	2439	2439077	Warwick	5	997	9924.00	516	525	533	542	2234705	2240240	2245776	2251311
24390187	24	Quebec / Québec	2439	2439077	Warwick	5	997	9924.00	452	446	441	435	2234705	2240240	2245776	2251311
24390188	24	Quebec / Québec	2439	2439077	Warwick	5	997	9924.00	530	510	491	471	2234705	2240240	2245776	2251311
24390189	24	Quebec / Québec	2439	2439090	Sainte-Élizabeth-de-Warwick	5	997	9924.00	374	373	373	372	2234705	2240240	2245776	2251311
24390190	24	Quebec / Québec	2439	2439097	Kingsey Falls	5	997	9924.00	456	452	449	445	2234705	2240240	2245776	2251311
24390191	24	Quebec / Québec	2439	2439097	Kingsey Falls	5	997	9924.00	466	459	453	446	2234705	2240240	2245776	2251311
24390192	24	Quebec / Québec	2439	2439097	Kingsey Falls	5	997	9924.00	582	585	587	590	2234705	2240240	2245776	2251311
24390193	24	Quebec / Québec	2439	2439097	Kingsey Falls	5	997	9924.00	485	482	480	477	2234705	2240240	2245776	2251311
24390194	24	Quebec / Québec	2439	2439105	Sainte-Séraphine	5	997	9924.00	373	369	364	360	2234705	2240240	2245776	2251311
24390195	24	Quebec / Québec	2439	2439085	Saint-Albert	4	996	9924.00	512	522	533	543	2234705	2240240	2245776	2251311
24390196	24	Quebec / Québec	2439	2439117	Sainte-Clotilde-de-Horton	4	996	9924.00	509	502	494	487	2234705	2240240	2245776	2251311
24390197	24	Quebec / Québec	2439	2439117	Sainte-Clotilde-de-Horton	4	996	9924.00	518	516	515	513	2234705	2240240	2245776	2251311
24390198	24	Quebec / Québec	2439	2439117	Sainte-Clotilde-de-Horton	4	996	9924.00	580	579	579	578	2234705	2240240	2245776	2251311
24390199	24	Quebec / Québec	2439	2439130	Saint-Samuel	5	997	9924.00	743	743	744	744	2234705	2240240	2245776	2251311
24390200	24	Quebec / Québec	2439	2439025	Tingwick	5	997	9924.00	401	400	400	399	2234705	2240240	2245776	2251311
24390201	24	Quebec / Québec	2439	2439025	Tingwick	5	997	9924.00	575	577	578	580	2234705	2240240	2245776	2251311
24390202	24	Quebec / Québec	2439	2439025	Tingwick	5	997	9924.00	422	424	426	428	2234705	2240240	2245776	2251311
24390203	24	Quebec / Québec	2439	2439020	Saint-Rémi-de-Tingwick	4	996	9924.00	471	468	464	461	2234705	2240240	2245776	2251311
24390204	24	Quebec / Québec	2439	2439030	Chesterville	4	996	9924.00	475	475	476	476	2234705	2240240	2245776	2251311
24390205	24	Quebec / Québec	2439	2439060	Saint-Christophe-d'Arthabaska	3	440	9924.00	431	431	431	431	2234705	2240240	2245776	2251311
24390206	24	Quebec / Québec	2439	2439030	Chesterville	4	996	9924.00	423	428	434	439	2234705	2240240	2245776	2251311
24390207	24	Quebec / Québec	2439	2439035	Sainte-Hélène-de-Chester	4	996	9924.00	361	364	368	371	2234705	2240240	2245776	2251311
24390208	24	Quebec / Québec	2439	2439043	Saint-Norbert-d'Arthabaska	4	996	9924.00	421	414	408	401	2234705	2240240	2245776	2251311
24390209	24	Quebec / Québec	2439	2439043	Saint-Norbert-d'Arthabaska	4	996	9924.00	277	286	296	305	2234705	2240240	2245776	2251311
24390210	24	Quebec / Québec	2439	2439043	Saint-Norbert-d'Arthabaska	4	996	9924.00	482	473	465	456	2234705	2240240	2245776	2251311
24390211	24	Quebec / Québec	2439	2439015	Notre-Dame-de-Ham	4	996	9924.00	413	413	412	412	2234705	2240240	2245776	2251311
24390212	24	Quebec / Québec	2439	2439010	Ham-Nord	5	997	9924.00	408	409	411	412	2234705	2240240	2245776	2251311
24390213	24	Quebec / Québec	2439	2439010	Ham-Nord	5	997	9924.00	432	438	443	449	2234705	2240240	2245776	2251311
24390214	24	Quebec / Québec	2439	2439005	Saints-Martyrs-Canadiens	4	996	9924.00	232	238	243	249	2234705	2240240	2245776	2251311
24390215	24	Quebec / Québec	2439	2439150	Sainte-Anne-du-Sault	5	997	9924.00	516	532	548	564	2234705	2240240	2245776	2251311
24390216	24	Quebec / Québec	2439	2439150	Sainte-Anne-du-Sault	5	997	9924.00	321	322	324	325	2234705	2240240	2245776	2251311
24390217	24	Quebec / Québec	2439	2439155	Daveluyville	5	997	9924.00	444	444	445	445	2234705	2240240	2245776	2251311
24390218	24	Quebec / Québec	2439	2439155	Daveluyville	5	997	9924.00	522	521	521	520	2234705	2240240	2245776	2251311
24390219	24	Quebec / Québec	2439	2439165	Maddington	5	997	9924.00	437	431	425	419	2234705	2240240	2245776	2251311
24390220	24	Quebec / Québec	2439	2439150	Sainte-Anne-du-Sault	5	997	9924.00	435	422	410	397	2234705	2240240	2245776	2251311
24400023	24	Quebec / Québec	2440	2440010	Saint-Adrien	5	997	9924.00	496	503	509	516	2234705	2240240	2245776	2251311
24400024	24	Quebec / Québec	2440	2440017	Wotton	5	997	9924.00	521	529	536	544	2234705	2240240	2245776	2251311
24400025	24	Quebec / Québec	2440	2440017	Wotton	5	997	9924.00	432	420	409	397	2234705	2240240	2245776	2251311
24400026	24	Quebec / Québec	2440	2440047	Danville	5	997	9924.00	434	431	429	426	2234705	2240240	2245776	2251311
24400027	24	Quebec / Québec	2440	2440043	Asbestos	5	997	9924.00	564	562	561	559	2234705	2240240	2245776	2251311
24400028	24	Quebec / Québec	2440	2440043	Asbestos	5	997	9924.00	474	474	475	475	2234705	2240240	2245776	2251311
24400029	24	Quebec / Québec	2440	2440043	Asbestos	5	997	9924.00	505	502	498	495	2234705	2240240	2245776	2251311
24400030	24	Quebec / Québec	2440	2440043	Asbestos	5	997	9924.00	559	552	544	537	2234705	2240240	2245776	2251311
24400031	24	Quebec / Québec	2440	2440043	Asbestos	5	997	9924.00	554	544	535	525	2234705	2240240	2245776	2251311
24400032	24	Quebec / Québec	2440	2440043	Asbestos	5	997	9924.00	794	770	745	721	2234705	2240240	2245776	2251311
24400033	24	Quebec / Québec	2440	2440043	Asbestos	5	997	9924.00	551	539	526	514	2234705	2240240	2245776	2251311
24400034	24	Quebec / Québec	2440	2440043	Asbestos	5	997	9924.00	581	585	589	593	2234705	2240240	2245776	2251311
24400035	24	Quebec / Québec	2440	2440043	Asbestos	5	997	9924.00	459	456	452	449	2234705	2240240	2245776	2251311
24400036	24	Quebec / Québec	2440	2440043	Asbestos	5	997	9924.00	507	514	520	527	2234705	2240240	2245776	2251311
24400037	24	Quebec / Québec	2440	2440043	Asbestos	5	997	9924.00	512	516	521	525	2234705	2240240	2245776	2251311
24400038	24	Quebec / Québec	2440	2440047	Danville	5	997	9924.00	469	454	440	425	2234705	2240240	2245776	2251311
24400039	24	Quebec / Québec	2440	2440043	Asbestos	5	997	9924.00	435	426	416	407	2234705	2240240	2245776	2251311
24400040	24	Quebec / Québec	2440	2440043	Asbestos	5	997	9924.00	538	533	527	522	2234705	2240240	2245776	2251311
24400041	24	Quebec / Québec	2440	2440047	Danville	5	997	9924.00	468	472	475	479	2234705	2240240	2245776	2251311
24400042	24	Quebec / Québec	2440	2440047	Danville	5	997	9924.00	470	466	463	459	2234705	2240240	2245776	2251311
24400043	24	Quebec / Québec	2440	2440047	Danville	5	997	9924.00	443	432	422	411	2234705	2240240	2245776	2251311
24400044	24	Quebec / Québec	2440	2440047	Danville	5	997	9924.00	472	457	441	426	2234705	2240240	2245776	2251311
24400045	24	Quebec / Québec	2440	2440047	Danville	5	997	9924.00	426	419	411	404	2234705	2240240	2245776	2251311
24400046	24	Quebec / Québec	2440	2440047	Danville	5	997	9924.00	459	462	464	467	2234705	2240240	2245776	2251311
24400047	24	Quebec / Québec	2440	2440047	Danville	5	997	9924.00	380	379	379	378	2234705	2240240	2245776	2251311
24400048	24	Quebec / Québec	2440	2440032	Saint-Georges-de-Windsor	5	997	9924.00	478	484	489	495	2234705	2240240	2245776	2251311
24400049	24	Quebec / Québec	2440	2440032	Saint-Georges-de-Windsor	5	997	9924.00	442	446	450	454	2234705	2240240	2245776	2251311
24400050	24	Quebec / Québec	2440	2440017	Wotton	5	997	9924.00	495	495	494	494	2234705	2240240	2245776	2251311
24400051	24	Quebec / Québec	2440	2440025	Saint-Camille	5	997	9924.00	515	518	522	525	2234705	2240240	2245776	2251311
24400052	24	Quebec / Québec	2440	2440005	Saint-Joseph-de-Ham-Sud	5	997	9924.00	227	229	231	233	2234705	2240240	2245776	2251311
24410037	24	Quebec / Québec	2441	2441098	Weedon	5	997	9924.00	428	437	446	455	2234705	2240240	2245776	2251311
24410038	24	Quebec / Québec	2441	2441098	Weedon	5	997	9924.00	802	797	793	788	2234705	2240240	2245776	2251311
24410039	24	Quebec / Québec	2441	2441098	Weedon	5	997	9924.00	480	485	489	494	2234705	2240240	2245776	2251311
24410040	24	Quebec / Québec	2441	2441098	Weedon	5	997	9924.00	505	501	496	492	2234705	2240240	2245776	2251311
24410041	24	Quebec / Québec	2441	2441098	Weedon	5	997	9924.00	465	458	451	444	2234705	2240240	2245776	2251311
24410042	24	Quebec / Québec	2441	2441117	Dudswell	4	996	9924.00	507	501	494	488	2234705	2240240	2245776	2251311
24410043	24	Quebec / Québec	2441	2441117	Dudswell	4	996	9924.00	646	649	653	656	2234705	2240240	2245776	2251311
24410044	24	Quebec / Québec	2441	2441117	Dudswell	4	996	9924.00	610	604	597	591	2234705	2240240	2245776	2251311
24410045	24	Quebec / Québec	2441	2441070	Bury	4	996	9924.00	536	537	539	540	2234705	2240240	2245776	2251311
24410046	24	Quebec / Québec	2441	2441065	Westbury	5	997	9924.00	515	519	524	528	2234705	2240240	2245776	2251311
24410047	24	Quebec / Québec	2441	2441060	East Angus	5	997	9924.00	459	449	438	428	2234705	2240240	2245776	2251311
24410048	24	Quebec / Québec	2441	2441060	East Angus	5	997	9924.00	532	528	523	519	2234705	2240240	2245776	2251311
24410049	24	Quebec / Québec	2441	2441060	East Angus	5	997	9924.00	580	577	575	572	2234705	2240240	2245776	2251311
24410050	24	Quebec / Québec	2441	2441060	East Angus	5	997	9924.00	592	596	599	603	2234705	2240240	2245776	2251311
24410051	24	Quebec / Québec	2441	2441060	East Angus	5	997	9924.00	619	619	620	620	2234705	2240240	2245776	2251311
24410052	24	Quebec / Québec	2441	2441060	East Angus	5	997	9924.00	529	520	512	503	2234705	2240240	2245776	2251311
24410053	24	Quebec / Québec	2441	2441060	East Angus	5	997	9924.00	412	419	425	432	2234705	2240240	2245776	2251311
24410054	24	Quebec / Québec	2441	2441065	Westbury	5	997	9924.00	484	481	479	476	2234705	2240240	2245776	2251311
24410055	24	Quebec / Québec	2441	2441038	Cookshire-Eaton	4	996	9924.00	630	646	663	679	2234705	2240240	2245776	2251311
24410056	24	Quebec / Québec	2441	2441038	Cookshire-Eaton	4	996	9924.00	511	532	552	573	2234705	2240240	2245776	2251311
24410057	24	Quebec / Québec	2441	2441038	Cookshire-Eaton	4	996	9924.00	629	626	622	619	2234705	2240240	2245776	2251311
24410058	24	Quebec / Québec	2441	2441038	Cookshire-Eaton	4	996	9924.00	544	537	530	523	2234705	2240240	2245776	2251311
24410059	24	Quebec / Québec	2441	2441038	Cookshire-Eaton	4	996	9924.00	519	518	517	516	2234705	2240240	2245776	2251311
24410060	24	Quebec / Québec	2441	2441012	Saint-Isidore-de-Clifton	5	997	9924.00	347	349	351	353	2234705	2240240	2245776	2251311
24410061	24	Quebec / Québec	2441	2441012	Saint-Isidore-de-Clifton	5	997	9924.00	365	359	352	346	2234705	2240240	2245776	2251311
24410062	24	Quebec / Québec	2441	2441037	Newport	5	997	9924.00	723	725	728	730	2234705	2240240	2245776	2251311
24410063	24	Quebec / Québec	2441	2441020	Chartierville	5	997	9924.00	301	295	288	282	2234705	2240240	2245776	2251311
24410064	24	Quebec / Québec	2441	2441027	La Patrie	5	997	9924.00	753	757	760	764	2234705	2240240	2245776	2251311
24410065	24	Quebec / Québec	2441	2441075	Hampden	5	997	9924.00	206	199	191	184	2234705	2240240	2245776	2251311
24410066	24	Quebec / Québec	2441	2441080	Scotstown	5	997	9924.00	532	517	502	487	2234705	2240240	2245776	2251311
24410067	24	Quebec / Québec	2441	2441085	Lingwick	5	997	9924.00	405	411	416	422	2234705	2240240	2245776	2251311
24410068	24	Quebec / Québec	2441	2441070	Bury	4	996	9924.00	626	628	629	631	2234705	2240240	2245776	2251311
24410069	24	Quebec / Québec	2441	2441038	Cookshire-Eaton	4	996	9924.00	705	701	698	694	2234705	2240240	2245776	2251311
24410070	24	Quebec / Québec	2441	2441038	Cookshire-Eaton	4	996	9924.00	561	567	574	580	2234705	2240240	2245776	2251311
24410071	24	Quebec / Québec	2441	2441038	Cookshire-Eaton	4	996	9924.00	558	553	547	542	2234705	2240240	2245776	2251311
24410072	24	Quebec / Québec	2441	2441038	Cookshire-Eaton	4	996	9924.00	558	580	601	623	2234705	2240240	2245776	2251311
24410073	24	Quebec / Québec	2441	2441055	Ascot Corner	1	433	4330112.00	536	543	549	556	5747	5839	5930	6022
24410074	24	Quebec / Québec	2441	2441055	Ascot Corner	1	433	4330112.00	711	727	743	759	5747	5839	5930	6022
24410075	24	Quebec / Québec	2441	2441055	Ascot Corner	1	433	4330112.00	820	841	861	882	5747	5839	5930	6022
24410076	24	Quebec / Québec	2441	2441055	Ascot Corner	1	433	4330112.00	877	887	898	908	5747	5839	5930	6022
24420040	24	Quebec / Québec	2442	2442110	Cleveland	5	997	9924.00	562	560	557	555	2234705	2240240	2245776	2251311
24420041	24	Quebec / Québec	2442	2442110	Cleveland	5	997	9924.00	543	544	544	545	2234705	2240240	2245776	2251311
24420042	24	Quebec / Québec	2442	2442098	Richmond	5	997	9924.00	461	465	468	472	2234705	2240240	2245776	2251311
24420043	24	Quebec / Québec	2442	2442098	Richmond	5	997	9924.00	465	465	465	465	2234705	2240240	2245776	2251311
24420044	24	Quebec / Québec	2442	2442098	Richmond	5	997	9924.00	470	472	473	475	2234705	2240240	2245776	2251311
24420045	24	Quebec / Québec	2442	2442098	Richmond	5	997	9924.00	471	472	473	474	2234705	2240240	2245776	2251311
24420046	24	Quebec / Québec	2442	2442098	Richmond	5	997	9924.00	472	466	461	455	2234705	2240240	2245776	2251311
24420047	24	Quebec / Québec	2442	2442098	Richmond	5	997	9924.00	492	487	483	478	2234705	2240240	2245776	2251311
24420048	24	Quebec / Québec	2442	2442110	Cleveland	5	997	9924.00	490	478	467	455	2234705	2240240	2245776	2251311
24420049	24	Quebec / Québec	2442	2442075	Melbourne	5	997	9924.00	559	582	606	629	2234705	2240240	2245776	2251311
24420050	24	Quebec / Québec	2442	2442098	Richmond	5	997	9924.00	436	431	426	421	2234705	2240240	2245776	2251311
24420051	24	Quebec / Québec	2442	2442078	Ulverton	4	996	9924.00	416	417	417	418	2234705	2240240	2245776	2251311
24420052	24	Quebec / Québec	2442	2442075	Melbourne	5	997	9924.00	457	445	434	422	2234705	2240240	2245776	2251311
24420053	24	Quebec / Québec	2442	2442070	Kingsbury	5	997	9924.00	126	129	132	135	2234705	2240240	2245776	2251311
24420054	24	Quebec / Québec	2442	2442032	Racine	5	997	9924.00	633	640	648	655	2234705	2240240	2245776	2251311
24420055	24	Quebec / Québec	2442	2442032	Racine	5	997	9924.00	634	640	647	653	2234705	2240240	2245776	2251311
24420056	24	Quebec / Québec	2442	2442060	Valcourt	5	997	9924.00	510	501	491	482	2234705	2240240	2245776	2251311
24420057	24	Quebec / Québec	2442	2442055	Valcourt	5	997	9924.00	469	457	446	434	2234705	2240240	2245776	2251311
24420058	24	Quebec / Québec	2442	2442055	Valcourt	5	997	9924.00	435	427	418	410	2234705	2240240	2245776	2251311
24420059	24	Quebec / Québec	2442	2442055	Valcourt	5	997	9924.00	421	403	384	366	2234705	2240240	2245776	2251311
24420060	24	Quebec / Québec	2442	2442055	Valcourt	5	997	9924.00	425	427	430	432	2234705	2240240	2245776	2251311
24420061	24	Quebec / Québec	2442	2442055	Valcourt	5	997	9924.00	563	562	560	559	2234705	2240240	2245776	2251311
24420062	24	Quebec / Québec	2442	2442060	Valcourt	5	997	9924.00	536	545	554	563	2234705	2240240	2245776	2251311
24420063	24	Quebec / Québec	2442	2442065	Maricourt	5	997	9924.00	481	465	448	432	2234705	2240240	2245776	2251311
24420064	24	Quebec / Québec	2442	2442045	Lawrenceville	6	998	9924.00	649	645	642	638	2234705	2240240	2245776	2251311
24420065	24	Quebec / Québec	2442	2442040	Bonsecours	5	997	9924.00	583	589	596	602	2234705	2240240	2245776	2251311
24420066	24	Quebec / Québec	2442	2442050	Sainte-Anne-de-la-Rochelle	4	996	9924.00	608	606	603	601	2234705	2240240	2245776	2251311
24420067	24	Quebec / Québec	2442	2442025	Saint-Denis-de-Brompton	1	433	4330300.02	792	797	802	807	3532	3663	3793	3924
24420068	24	Quebec / Québec	2442	2442025	Saint-Denis-de-Brompton	1	433	4330300.02	676	693	709	726	3532	3663	3793	3924
24420069	24	Quebec / Québec	2442	2442025	Saint-Denis-de-Brompton	1	433	4330300.02	555	609	664	718	3532	3663	3793	3924
24420070	24	Quebec / Québec	2442	2442025	Saint-Denis-de-Brompton	1	433	4330300.02	840	877	915	952	3532	3663	3793	3924
24420071	24	Quebec / Québec	2442	2442025	Saint-Denis-de-Brompton	1	433	4330300.02	670	687	703	720	3532	3663	3793	3924
24420072	24	Quebec / Québec	2442	2442020	Saint-François-Xavier-de-Brompton	4	996	9924.00	512	512	513	513	2234705	2240240	2245776	2251311
24420073	24	Quebec / Québec	2442	2442020	Saint-François-Xavier-de-Brompton	4	996	9924.00	594	614	633	653	2234705	2240240	2245776	2251311
24420074	24	Quebec / Québec	2442	2442020	Saint-François-Xavier-de-Brompton	4	996	9924.00	412	418	423	429	2234705	2240240	2245776	2251311
24420075	24	Quebec / Québec	2442	2442020	Saint-François-Xavier-de-Brompton	4	996	9924.00	617	626	635	644	2234705	2240240	2245776	2251311
24420076	24	Quebec / Québec	2442	2442088	Windsor	5	997	9924.00	487	490	492	495	2234705	2240240	2245776	2251311
24420077	24	Quebec / Québec	2442	2442088	Windsor	5	997	9924.00	536	548	560	572	2234705	2240240	2245776	2251311
24420078	24	Quebec / Québec	2442	2442088	Windsor	5	997	9924.00	439	440	440	441	2234705	2240240	2245776	2251311
24420079	24	Quebec / Québec	2442	2442088	Windsor	5	997	9924.00	515	523	532	540	2234705	2240240	2245776	2251311
24420080	24	Quebec / Québec	2442	2442088	Windsor	5	997	9924.00	466	459	451	444	2234705	2240240	2245776	2251311
24420081	24	Quebec / Québec	2442	2442088	Windsor	5	997	9924.00	420	417	413	410	2234705	2240240	2245776	2251311
24420082	24	Quebec / Québec	2442	2442088	Windsor	5	997	9924.00	423	422	422	421	2234705	2240240	2245776	2251311
24420083	24	Quebec / Québec	2442	2442088	Windsor	5	997	9924.00	468	462	455	449	2234705	2240240	2245776	2251311
24420084	24	Quebec / Québec	2442	2442088	Windsor	5	997	9924.00	491	491	490	490	2234705	2240240	2245776	2251311
24420085	24	Quebec / Québec	2442	2442088	Windsor	5	997	9924.00	539	540	540	541	2234705	2240240	2245776	2251311
24420086	24	Quebec / Québec	2442	2442088	Windsor	5	997	9924.00	594	598	601	605	2234705	2240240	2245776	2251311
24420087	24	Quebec / Québec	2442	2442095	Val-Joli	1	433	4330401.00	482	488	494	500	1525	1548	1572	1595
24420088	24	Quebec / Québec	2442	2442095	Val-Joli	1	433	4330401.00	498	495	491	488	1525	1548	1572	1595
24420089	24	Quebec / Québec	2442	2442095	Val-Joli	1	433	4330401.00	545	566	586	607	1525	1548	1572	1595
24420090	24	Quebec / Québec	2442	2442100	Saint-Claude	5	997	9924.00	623	626	628	631	2234705	2240240	2245776	2251311
24420091	24	Quebec / Québec	2442	2442100	Saint-Claude	5	997	9924.00	498	512	525	539	2234705	2240240	2245776	2251311
24420092	24	Quebec / Québec	2442	2442005	Stoke	1	433	4330112.00	431	431	432	432	5747	5839	5930	6022
24420093	24	Quebec / Québec	2442	2442005	Stoke	1	433	4330112.00	606	617	627	638	5747	5839	5930	6022
24420094	24	Quebec / Québec	2442	2442005	Stoke	1	433	4330112.00	454	450	447	443	5747	5839	5930	6022
24420095	24	Quebec / Québec	2442	2442005	Stoke	1	433	4330112.00	535	552	569	586	5747	5839	5930	6022
24420096	24	Quebec / Québec	2442	2442005	Stoke	1	433	4330112.00	778	791	804	817	5747	5839	5930	6022
24430011	24	Quebec / Québec	2443	2443027	Sherbrooke	1	433	4330016.00	593	591	590	588	4024	4021	4019	4016
24430012	24	Quebec / Québec	2443	2443027	Sherbrooke	1	433	4330016.00	658	662	665	669	4024	4021	4019	4016
24430013	24	Quebec / Québec	2443	2443027	Sherbrooke	1	433	4330016.00	646	641	635	630	4024	4021	4019	4016
24430014	24	Quebec / Québec	2443	2443027	Sherbrooke	1	433	4330016.00	486	494	501	509	4024	4021	4019	4016
24430015	24	Quebec / Québec	2443	2443027	Sherbrooke	1	433	4330016.00	462	455	447	440	4024	4021	4019	4016
24430016	24	Quebec / Québec	2443	2443027	Sherbrooke	1	433	4330016.00	405	411	416	422	4024	4021	4019	4016
24430017	24	Quebec / Québec	2443	2443027	Sherbrooke	1	433	4330016.00	372	367	362	357	4024	4021	4019	4016
24430018	24	Quebec / Québec	2443	2443027	Sherbrooke	1	433	4330016.00	401	401	402	402	4024	4021	4019	4016
24430019	24	Quebec / Québec	2443	2443027	Sherbrooke	1	433	4330015.01	410	408	405	403	2826	2832	2837	2843
24430020	24	Quebec / Québec	2443	2443027	Sherbrooke	1	433	4330015.02	256	264	271	279	6037	6009	5982	5954
24430021	24	Quebec / Québec	2443	2443027	Sherbrooke	1	433	4330015.02	427	415	402	390	6037	6009	5982	5954
24430022	24	Quebec / Québec	2443	2443027	Sherbrooke	1	433	4330015.02	830	828	825	823	6037	6009	5982	5954
24430023	24	Quebec / Québec	2443	2443027	Sherbrooke	1	433	4330015.02	596	598	600	602	6037	6009	5982	5954
24430024	24	Quebec / Québec	2443	2443027	Sherbrooke	1	433	4330015.02	1454	1460	1466	1472	6037	6009	5982	5954
24430025	24	Quebec / Québec	2443	2443027	Sherbrooke	1	433	4330015.02	890	872	855	837	6037	6009	5982	5954
24430026	24	Quebec / Québec	2443	2443027	Sherbrooke	1	433	4330015.02	574	585	595	606	6037	6009	5982	5954
24430027	24	Quebec / Québec	2443	2443027	Sherbrooke	1	433	4330015.02	775	757	740	722	6037	6009	5982	5954
24430028	24	Quebec / Québec	2443	2443027	Sherbrooke	1	433	4330015.02	235	231	227	223	6037	6009	5982	5954
24430029	24	Quebec / Québec	2443	2443027	Sherbrooke	1	433	4330015.01	484	488	491	495	2826	2832	2837	2843
24430030	24	Quebec / Québec	2443	2443027	Sherbrooke	1	433	4330015.01	320	316	311	307	2826	2832	2837	2843
24430031	24	Quebec / Québec	2443	2443027	Sherbrooke	1	433	4330014.00	552	550	549	547	3352	3345	3337	3330
24430032	24	Quebec / Québec	2443	2443027	Sherbrooke	1	433	4330014.00	463	456	448	441	3352	3345	3337	3330
24430033	24	Quebec / Québec	2443	2443027	Sherbrooke	1	433	4330014.00	474	474	475	475	3352	3345	3337	3330
24430034	24	Quebec / Québec	2443	2443027	Sherbrooke	1	433	4330014.00	899	886	872	859	3352	3345	3337	3330
24430035	24	Quebec / Québec	2443	2443027	Sherbrooke	1	433	4330014.00	472	474	477	479	3352	3345	3337	3330
24430036	24	Quebec / Québec	2443	2443027	Sherbrooke	1	433	4330014.00	492	504	517	529	3352	3345	3337	3330
24430037	24	Quebec / Québec	2443	2443027	Sherbrooke	1	433	4330001.00	516	509	502	495	5195	5271	5346	5422
24430038	24	Quebec / Québec	2443	2443027	Sherbrooke	1	433	4330013.00	442	428	413	399	1868	1838	1807	1777
24430039	24	Quebec / Québec	2443	2443027	Sherbrooke	1	433	4330013.00	580	579	578	577	1868	1838	1807	1777
24430040	24	Quebec / Québec	2443	2443027	Sherbrooke	1	433	4330013.00	417	400	384	367	1868	1838	1807	1777
24430041	24	Quebec / Québec	2443	2443027	Sherbrooke	1	433	4330013.00	430	431	432	433	1868	1838	1807	1777
24430042	24	Quebec / Québec	2443	2443027	Sherbrooke	1	433	4330012.00	732	685	637	590	2004	1971	1939	1906
24430043	24	Quebec / Québec	2443	2443027	Sherbrooke	1	433	4330012.00	845	851	856	862	2004	1971	1939	1906
24430044	24	Quebec / Québec	2443	2443027	Sherbrooke	1	433	4330012.00	427	436	445	454	2004	1971	1939	1906
24430045	24	Quebec / Québec	2443	2443027	Sherbrooke	1	433	4330018.00	377	382	386	391	5542	5528	5513	5499
24430046	24	Quebec / Québec	2443	2443027	Sherbrooke	1	433	4330018.00	278	278	277	277	5542	5528	5513	5499
24430047	24	Quebec / Québec	2443	2443027	Sherbrooke	1	433	4330018.00	341	345	348	352	5542	5528	5513	5499
24430048	24	Quebec / Québec	2443	2443027	Sherbrooke	1	433	4330018.00	434	436	437	439	5542	5528	5513	5499
24430049	24	Quebec / Québec	2443	2443027	Sherbrooke	1	433	4330018.00	696	682	668	654	5542	5528	5513	5499
24430050	24	Quebec / Québec	2443	2443027	Sherbrooke	1	433	4330018.00	461	454	446	439	5542	5528	5513	5499
24430051	24	Quebec / Québec	2443	2443027	Sherbrooke	1	433	4330018.00	570	567	563	560	5542	5528	5513	5499
24430052	24	Quebec / Québec	2443	2443027	Sherbrooke	1	433	4330018.00	636	636	637	637	5542	5528	5513	5499
24430053	24	Quebec / Québec	2443	2443027	Sherbrooke	1	433	4330010.00	425	420	416	411	3155	3195	3234	3274
24430054	24	Quebec / Québec	2443	2443027	Sherbrooke	1	433	4330010.00	713	707	701	695	3155	3195	3234	3274
24430055	24	Quebec / Québec	2443	2443027	Sherbrooke	1	433	4330010.00	445	457	469	481	3155	3195	3234	3274
24430057	24	Quebec / Québec	2443	2443027	Sherbrooke	1	433	4330009.02	541	540	540	539	5829	5811	5792	5774
24430058	24	Quebec / Québec	2443	2443027	Sherbrooke	1	433	4330009.02	398	398	399	399	5829	5811	5792	5774
24430059	24	Quebec / Québec	2443	2443027	Sherbrooke	1	433	4330009.02	395	401	407	413	5829	5811	5792	5774
24430060	24	Quebec / Québec	2443	2443027	Sherbrooke	1	433	4330009.02	443	444	446	447	5829	5811	5792	5774
24430061	24	Quebec / Québec	2443	2443027	Sherbrooke	1	433	4330009.02	374	375	376	377	5829	5811	5792	5774
24430064	24	Quebec / Québec	2443	2443027	Sherbrooke	1	433	4330009.02	712	733	755	776	5829	5811	5792	5774
24430066	24	Quebec / Québec	2443	2443027	Sherbrooke	1	433	4330009.02	1572	1533	1493	1454	5829	5811	5792	5774
24430067	24	Quebec / Québec	2443	2443027	Sherbrooke	1	433	4330019.01	737	794	850	907	5512	5591	5671	5750
24430069	24	Quebec / Québec	2443	2443027	Sherbrooke	1	433	4330019.01	889	870	851	832	5512	5591	5671	5750
24430070	24	Quebec / Québec	2443	2443027	Sherbrooke	1	433	4330019.01	697	681	664	648	5512	5591	5671	5750
24430071	24	Quebec / Québec	2443	2443027	Sherbrooke	1	433	4330019.02	509	521	532	544	6915	6923	6930	6938
24430072	24	Quebec / Québec	2443	2443027	Sherbrooke	1	433	4330019.02	1662	1679	1695	1712	6915	6923	6930	6938
24430073	24	Quebec / Québec	2443	2443027	Sherbrooke	1	433	4330019.02	706	706	705	705	6915	6923	6930	6938
24430074	24	Quebec / Québec	2443	2443027	Sherbrooke	1	433	4330019.02	606	604	601	599	6915	6923	6930	6938
24430075	24	Quebec / Québec	2443	2443027	Sherbrooke	1	433	4330019.02	892	892	891	891	6915	6923	6930	6938
24430077	24	Quebec / Québec	2443	2443027	Sherbrooke	1	433	4330019.02	471	468	465	462	6915	6923	6930	6938
24430078	24	Quebec / Québec	2443	2443027	Sherbrooke	1	433	4330019.02	554	546	539	531	6915	6923	6930	6938
24430079	24	Quebec / Québec	2443	2443027	Sherbrooke	1	433	4330018.00	400	400	399	399	5542	5528	5513	5499
24430080	24	Quebec / Québec	2443	2443027	Sherbrooke	1	433	4330019.02	373	370	368	365	6915	6923	6930	6938
24430081	24	Quebec / Québec	2443	2443027	Sherbrooke	1	433	4330019.02	736	731	727	722	6915	6923	6930	6938
24430082	24	Quebec / Québec	2443	2443027	Sherbrooke	1	433	4330019.02	406	406	407	407	6915	6923	6930	6938
24430083	24	Quebec / Québec	2443	2443027	Sherbrooke	1	433	4330018.00	399	393	388	382	5542	5528	5513	5499
24430084	24	Quebec / Québec	2443	2443027	Sherbrooke	1	433	4330017.00	857	854	852	849	2726	2710	2693	2677
24430085	24	Quebec / Québec	2443	2443027	Sherbrooke	1	433	4330017.00	390	395	399	404	2726	2710	2693	2677
24430086	24	Quebec / Québec	2443	2443027	Sherbrooke	1	433	4330017.00	485	492	498	505	2726	2710	2693	2677
24430087	24	Quebec / Québec	2443	2443027	Sherbrooke	1	433	4330017.00	555	528	500	473	2726	2710	2693	2677
24430088	24	Quebec / Québec	2443	2443027	Sherbrooke	1	433	4330017.00	440	442	443	445	2726	2710	2693	2677
24430089	24	Quebec / Québec	2443	2443027	Sherbrooke	1	433	4330019.01	1046	1096	1145	1195	5512	5591	5671	5750
24430091	24	Quebec / Québec	2443	2443027	Sherbrooke	1	433	4330019.01	705	692	678	665	5512	5591	5671	5750
24430092	24	Quebec / Québec	2443	2443027	Sherbrooke	1	433	4330019.01	264	271	279	286	5512	5591	5671	5750
24430094	24	Quebec / Québec	2443	2443027	Sherbrooke	1	433	4330009.01	478	475	471	468	3442	3595	3748	3901
24430119	24	Quebec / Québec	2443	2443027	Sherbrooke	1	433	4330008.00	506	500	494	488	3077	3059	3042	3024
24430120	24	Quebec / Québec	2443	2443027	Sherbrooke	1	433	4330008.00	467	471	474	478	3077	3059	3042	3024
24430121	24	Quebec / Québec	2443	2443027	Sherbrooke	1	433	4330008.00	665	663	660	658	3077	3059	3042	3024
24430122	24	Quebec / Québec	2443	2443027	Sherbrooke	1	433	4330008.00	504	498	491	485	3077	3059	3042	3024
24430123	24	Quebec / Québec	2443	2443027	Sherbrooke	1	433	4330008.00	460	461	462	463	3077	3059	3042	3024
24430124	24	Quebec / Québec	2443	2443027	Sherbrooke	1	433	4330007.00	484	476	467	459	2472	2440	2408	2376
24430125	24	Quebec / Québec	2443	2443027	Sherbrooke	1	433	4330007.00	447	447	447	447	2472	2440	2408	2376
24430126	24	Quebec / Québec	2443	2443027	Sherbrooke	1	433	4330007.00	506	496	487	477	2472	2440	2408	2376
24430127	24	Quebec / Québec	2443	2443027	Sherbrooke	1	433	4330007.00	496	497	497	498	2472	2440	2408	2376
24430128	24	Quebec / Québec	2443	2443027	Sherbrooke	1	433	4330007.00	539	524	510	495	2472	2440	2408	2376
24430129	24	Quebec / Québec	2443	2443027	Sherbrooke	1	433	4330006.00	827	799	772	744	2680	2667	2655	2642
24430130	24	Quebec / Québec	2443	2443027	Sherbrooke	1	433	4330006.00	419	425	432	438	2680	2667	2655	2642
24430131	24	Quebec / Québec	2443	2443027	Sherbrooke	1	433	4330006.00	337	336	334	333	2680	2667	2655	2642
24430132	24	Quebec / Québec	2443	2443027	Sherbrooke	1	433	4330006.00	376	391	405	420	2680	2667	2655	2642
24430133	24	Quebec / Québec	2443	2443027	Sherbrooke	1	433	4330005.00	469	457	445	433	2125	2129	2133	2137
24430134	24	Quebec / Québec	2443	2443027	Sherbrooke	1	433	4330006.00	315	313	312	310	2680	2667	2655	2642
24430135	24	Quebec / Québec	2443	2443027	Sherbrooke	1	433	4330006.00	406	403	400	397	2680	2667	2655	2642
24430136	24	Quebec / Québec	2443	2443027	Sherbrooke	1	433	4330005.00	642	642	643	643	2125	2129	2133	2137
24430137	24	Quebec / Québec	2443	2443027	Sherbrooke	1	433	4330004.00	841	823	806	788	4484	4466	4448	4430
24430138	24	Quebec / Québec	2443	2443027	Sherbrooke	1	433	4330004.00	352	351	351	350	4484	4466	4448	4430
24430139	24	Quebec / Québec	2443	2443027	Sherbrooke	1	433	4330004.00	475	480	484	489	4484	4466	4448	4430
24430147	24	Quebec / Québec	2443	2443027	Sherbrooke	1	433	4330004.00	550	543	537	530	4484	4466	4448	4430
24430148	24	Quebec / Québec	2443	2443027	Sherbrooke	1	433	4330003.00	460	455	451	446	3313	3247	3181	3115
24430149	24	Quebec / Québec	2443	2443027	Sherbrooke	1	433	4330003.00	494	488	483	477	3313	3247	3181	3115
24430150	24	Quebec / Québec	2443	2443027	Sherbrooke	1	433	4330002.00	616	648	679	711	1552	1572	1592	1612
24430151	24	Quebec / Québec	2443	2443027	Sherbrooke	1	433	4330002.00	470	470	471	471	1552	1572	1592	1612
24430152	24	Quebec / Québec	2443	2443027	Sherbrooke	1	433	4330003.00	543	541	538	536	3313	3247	3181	3115
24430153	24	Quebec / Québec	2443	2443027	Sherbrooke	1	433	4330003.00	502	489	477	464	3313	3247	3181	3115
24430154	24	Quebec / Québec	2443	2443027	Sherbrooke	1	433	4330003.00	624	596	567	539	3313	3247	3181	3115
24430155	24	Quebec / Québec	2443	2443027	Sherbrooke	1	433	4330003.00	690	678	665	653	3313	3247	3181	3115
24430156	24	Quebec / Québec	2443	2443027	Sherbrooke	1	433	4330004.00	647	606	564	523	4484	4466	4448	4430
24430157	24	Quebec / Québec	2443	2443027	Sherbrooke	1	433	4330004.00	768	819	871	922	4484	4466	4448	4430
24430158	24	Quebec / Québec	2443	2443027	Sherbrooke	1	433	4330004.00	458	452	445	439	4484	4466	4448	4430
24430159	24	Quebec / Québec	2443	2443027	Sherbrooke	1	433	4330004.00	393	392	390	389	4484	4466	4448	4430
24430160	24	Quebec / Québec	2443	2443027	Sherbrooke	1	433	4330005.00	485	488	491	494	2125	2129	2133	2137
24430161	24	Quebec / Québec	2443	2443027	Sherbrooke	1	433	4330005.00	529	542	554	567	2125	2129	2133	2137
24430162	24	Quebec / Québec	2443	2443027	Sherbrooke	1	433	4330011.00	525	529	532	536	1871	1871	1870	1870
24430163	24	Quebec / Québec	2443	2443027	Sherbrooke	1	433	4330011.00	431	431	430	430	1871	1871	1870	1870
24430164	24	Quebec / Québec	2443	2443027	Sherbrooke	1	433	4330011.00	429	422	415	408	1871	1871	1870	1870
24430165	24	Quebec / Québec	2443	2443027	Sherbrooke	1	433	4330011.00	487	490	492	495	1871	1871	1870	1870
24430166	24	Quebec / Québec	2443	2443027	Sherbrooke	1	433	4330010.00	436	425	415	404	3155	3195	3234	3274
24430167	24	Quebec / Québec	2443	2443027	Sherbrooke	1	433	4330010.00	435	489	543	597	3155	3195	3234	3274
24430168	24	Quebec / Québec	2443	2443027	Sherbrooke	1	433	4330002.00	466	454	442	430	1552	1572	1592	1612
24430169	24	Quebec / Québec	2443	2443027	Sherbrooke	1	433	4330001.00	958	1013	1067	1122	5195	5271	5346	5422
24430172	24	Quebec / Québec	2443	2443027	Sherbrooke	1	433	4330001.00	627	640	652	665	5195	5271	5346	5422
24430173	24	Quebec / Québec	2443	2443027	Sherbrooke	1	433	4330001.00	474	470	465	461	5195	5271	5346	5422
24430174	24	Quebec / Québec	2443	2443027	Sherbrooke	1	433	4330001.00	972	989	1007	1024	5195	5271	5346	5422
24430175	24	Quebec / Québec	2443	2443027	Sherbrooke	1	433	4330001.00	353	358	363	368	5195	5271	5346	5422
24430176	24	Quebec / Québec	2443	2443027	Sherbrooke	1	433	4330001.00	403	397	391	385	5195	5271	5346	5422
24430177	24	Quebec / Québec	2443	2443027	Sherbrooke	1	433	4330001.00	361	361	360	360	5195	5271	5346	5422
24430178	24	Quebec / Québec	2443	2443027	Sherbrooke	1	433	4330015.01	492	499	505	512	2826	2832	2837	2843
24430179	24	Quebec / Québec	2443	2443027	Sherbrooke	1	433	4330015.01	567	567	566	566	2826	2832	2837	2843
24430180	24	Quebec / Québec	2443	2443027	Sherbrooke	1	433	4330015.01	554	556	557	559	2826	2832	2837	2843
24430207	24	Quebec / Québec	2443	2443027	Sherbrooke	1	433	4330008.00	475	467	460	452	3077	3059	3042	3024
24430217	24	Quebec / Québec	2443	2443027	Sherbrooke	1	433	4330018.00	413	415	418	420	5542	5528	5513	5499
24430218	24	Quebec / Québec	2443	2443027	Sherbrooke	1	433	4330018.00	538	541	545	548	5542	5528	5513	5499
24430220	24	Quebec / Québec	2443	2443027	Sherbrooke	1	433	4330009.02	947	935	922	910	5829	5811	5792	5774
24430221	24	Quebec / Québec	2443	2443027	Sherbrooke	1	433	4330010.00	702	696	691	685	3155	3195	3234	3274
24430222	24	Quebec / Québec	2443	2443027	Sherbrooke	1	433	4330019.01	1173	1188	1203	1218	5512	5591	5671	5750
24430223	24	Quebec / Québec	2443	2443027	Sherbrooke	1	433	4330001.00	530	534	539	543	5195	5271	5346	5422
24430224	24	Quebec / Québec	2443	2443027	Sherbrooke	1	433	4330300.01	471	477	484	490	6021	6090	6160	6229
24430225	24	Quebec / Québec	2443	2443027	Sherbrooke	1	433	4330300.01	918	957	995	1034	6021	6090	6160	6229
24430226	24	Quebec / Québec	2443	2443027	Sherbrooke	1	433	4330300.01	756	754	751	749	6021	6090	6160	6229
24430227	24	Quebec / Québec	2443	2443027	Sherbrooke	1	433	4330300.01	739	747	756	764	6021	6090	6160	6229
24430228	24	Quebec / Québec	2443	2443027	Sherbrooke	1	433	4330300.01	479	491	502	514	6021	6090	6160	6229
24430229	24	Quebec / Québec	2443	2443027	Sherbrooke	1	433	4330300.01	973	983	993	1003	6021	6090	6160	6229
24430230	24	Quebec / Québec	2443	2443027	Sherbrooke	1	433	4330300.01	634	635	636	637	6021	6090	6160	6229
24430231	24	Quebec / Québec	2443	2443027	Sherbrooke	1	433	4330300.01	439	439	440	440	6021	6090	6160	6229
24430232	24	Quebec / Québec	2443	2443027	Sherbrooke	1	433	4330300.01	612	607	603	598	6021	6090	6160	6229
24430233	24	Quebec / Québec	2443	2443027	Sherbrooke	1	433	4330111.08	519	530	541	552	4976	4983	4990	4997
24430234	24	Quebec / Québec	2443	2443027	Sherbrooke	1	433	4330111.08	1021	1031	1041	1051	4976	4983	4990	4997
24430235	24	Quebec / Québec	2443	2443027	Sherbrooke	1	433	4330111.08	499	495	491	487	4976	4983	4990	4997
24430236	24	Quebec / Québec	2443	2443027	Sherbrooke	1	433	4330111.08	547	544	542	539	4976	4983	4990	4997
24430237	24	Quebec / Québec	2443	2443027	Sherbrooke	1	433	4330111.08	587	590	592	595	4976	4983	4990	4997
24430238	24	Quebec / Québec	2443	2443027	Sherbrooke	1	433	4330111.08	604	599	593	588	4976	4983	4990	4997
24430239	24	Quebec / Québec	2443	2443027	Sherbrooke	1	433	4330111.08	492	492	491	491	4976	4983	4990	4997
24430240	24	Quebec / Québec	2443	2443027	Sherbrooke	1	433	4330111.08	707	703	698	694	4976	4983	4990	4997
24430241	24	Quebec / Québec	2443	2443027	Sherbrooke	1	433	4330111.07	486	483	479	476	5841	6247	6652	7058
24430242	24	Quebec / Québec	2443	2443027	Sherbrooke	1	433	4330111.07	534	532	530	528	5841	6247	6652	7058
24430243	24	Quebec / Québec	2443	2443027	Sherbrooke	1	433	4330111.07	959	1022	1084	1147	5841	6247	6652	7058
24430244	24	Quebec / Québec	2443	2443027	Sherbrooke	1	433	4330111.07	815	934	1054	1173	5841	6247	6652	7058
24430245	24	Quebec / Québec	2443	2443027	Sherbrooke	1	433	4330111.07	567	658	748	839	5841	6247	6652	7058
24430246	24	Quebec / Québec	2443	2443027	Sherbrooke	1	433	4330111.07	1738	1878	2017	2157	5841	6247	6652	7058
24430247	24	Quebec / Québec	2443	2443027	Sherbrooke	1	433	4330111.05	746	736	725	715	4914	4881	4849	4816
24430248	24	Quebec / Québec	2443	2443027	Sherbrooke	1	433	4330111.05	539	540	542	543	4914	4881	4849	4816
24430249	24	Quebec / Québec	2443	2443027	Sherbrooke	1	433	4330111.05	594	587	579	572	4914	4881	4849	4816
24430250	24	Quebec / Québec	2443	2443027	Sherbrooke	1	433	4330111.05	602	602	602	602	4914	4881	4849	4816
24430251	24	Quebec / Québec	2443	2443027	Sherbrooke	1	433	4330111.05	447	441	436	430	4914	4881	4849	4816
24430252	24	Quebec / Québec	2443	2443027	Sherbrooke	1	433	4330111.05	631	640	650	659	4914	4881	4849	4816
24430253	24	Quebec / Québec	2443	2443027	Sherbrooke	1	433	4330111.05	503	494	486	477	4914	4881	4849	4816
24430254	24	Quebec / Québec	2443	2443027	Sherbrooke	1	433	4330111.06	424	428	433	437	3159	3226	3294	3361
24430255	24	Quebec / Québec	2443	2443027	Sherbrooke	1	433	4330111.06	642	635	628	621	3159	3226	3294	3361
24430256	24	Quebec / Québec	2443	2443027	Sherbrooke	1	433	4330111.06	665	732	798	865	3159	3226	3294	3361
24430257	24	Quebec / Québec	2443	2443027	Sherbrooke	1	433	4330111.06	496	500	503	507	3159	3226	3294	3361
24430258	24	Quebec / Québec	2443	2443027	Sherbrooke	1	433	4330111.06	455	454	454	453	3159	3226	3294	3361
24430259	24	Quebec / Québec	2443	2443027	Sherbrooke	1	433	4330111.06	477	477	478	478	3159	3226	3294	3361
24430260	24	Quebec / Québec	2443	2443027	Sherbrooke	1	433	4330100.00	724	727	730	733	5199	5220	5242	5263
24430261	24	Quebec / Québec	2443	2443027	Sherbrooke	1	433	4330100.00	504	510	516	522	5199	5220	5242	5263
24430262	24	Quebec / Québec	2443	2443027	Sherbrooke	1	433	4330100.00	585	581	577	573	5199	5220	5242	5263
24430263	24	Quebec / Québec	2443	2443027	Sherbrooke	1	433	4330100.00	561	571	581	591	5199	5220	5242	5263
24430264	24	Quebec / Québec	2443	2443027	Sherbrooke	1	433	4330100.00	816	796	777	757	5199	5220	5242	5263
24430265	24	Quebec / Québec	2443	2443027	Sherbrooke	1	433	4330100.00	505	507	509	511	5199	5220	5242	5263
24430266	24	Quebec / Québec	2443	2443027	Sherbrooke	1	433	4330100.00	651	669	688	706	5199	5220	5242	5263
24430267	24	Quebec / Québec	2443	2443027	Sherbrooke	1	433	4330111.01	865	970	1076	1181	7118	7107	7096	7085
24430268	24	Quebec / Québec	2443	2443027	Sherbrooke	1	433	4330111.01	531	522	512	503	7118	7107	7096	7085
24430269	24	Quebec / Québec	2443	2443027	Sherbrooke	1	433	4330111.01	652	630	607	585	7118	7107	7096	7085
24430270	24	Quebec / Québec	2443	2443027	Sherbrooke	1	433	4330111.01	732	700	667	635	7118	7107	7096	7085
24430271	24	Quebec / Québec	2443	2443027	Sherbrooke	1	433	4330111.01	512	503	495	486	7118	7107	7096	7085
24430272	24	Quebec / Québec	2443	2443027	Sherbrooke	1	433	4330111.01	664	648	633	617	7118	7107	7096	7085
24430273	24	Quebec / Québec	2443	2443027	Sherbrooke	1	433	4330111.01	803	737	671	605	7118	7107	7096	7085
24430274	24	Quebec / Québec	2443	2443027	Sherbrooke	1	433	4330111.01	624	601	577	554	7118	7107	7096	7085
24430275	24	Quebec / Québec	2443	2443027	Sherbrooke	1	433	4330111.01	554	619	685	750	7118	7107	7096	7085
24430276	24	Quebec / Québec	2443	2443027	Sherbrooke	1	433	4330111.01	447	436	426	415	7118	7107	7096	7085
24430277	24	Quebec / Québec	2443	2443027	Sherbrooke	1	433	4330111.01	508	511	515	518	7118	7107	7096	7085
24430278	24	Quebec / Québec	2443	2443027	Sherbrooke	1	433	4330110.03	929	1035	1142	1248	5701	5887	6074	6260
24430279	24	Quebec / Québec	2443	2443027	Sherbrooke	1	433	4330111.01	227	230	232	235	7118	7107	7096	7085
24430280	24	Quebec / Québec	2443	2443027	Sherbrooke	1	433	4330110.07	700	708	715	723	6264	6486	6707	6929
24430281	24	Quebec / Québec	2443	2443027	Sherbrooke	1	433	4330110.07	529	526	522	519	6264	6486	6707	6929
24430282	24	Quebec / Québec	2443	2443027	Sherbrooke	1	433	4330110.07	548	543	537	532	6264	6486	6707	6929
24430283	24	Quebec / Québec	2443	2443027	Sherbrooke	1	433	4330110.06	908	909	910	911	6204	6260	6316	6372
24430284	24	Quebec / Québec	2443	2443027	Sherbrooke	1	433	4330110.06	673	673	672	672	6204	6260	6316	6372
24430285	24	Quebec / Québec	2443	2443027	Sherbrooke	1	433	4330110.06	674	685	697	708	6204	6260	6316	6372
24430286	24	Quebec / Québec	2443	2443027	Sherbrooke	1	433	4330110.06	492	490	487	485	6204	6260	6316	6372
24430287	24	Quebec / Québec	2443	2443027	Sherbrooke	1	433	4330110.06	466	463	461	458	6204	6260	6316	6372
24430288	24	Quebec / Québec	2443	2443027	Sherbrooke	1	433	4330110.06	2024	2074	2123	2173	6204	6260	6316	6372
24430289	24	Quebec / Québec	2443	2443027	Sherbrooke	1	433	4330110.06	455	457	460	462	6204	6260	6316	6372
24430290	24	Quebec / Québec	2443	2443027	Sherbrooke	1	433	4330110.06	513	509	506	502	6204	6260	6316	6372
24430291	24	Quebec / Québec	2443	2443027	Sherbrooke	1	433	4330110.07	763	770	777	784	6264	6486	6707	6929
24430292	24	Quebec / Québec	2443	2443027	Sherbrooke	1	433	4330110.07	707	699	692	684	6264	6486	6707	6929
24430293	24	Quebec / Québec	2443	2443027	Sherbrooke	1	433	4330110.07	546	543	541	538	6264	6486	6707	6929
24430294	24	Quebec / Québec	2443	2443027	Sherbrooke	1	433	4330110.07	489	496	502	509	6264	6486	6707	6929
24430295	24	Quebec / Québec	2443	2443027	Sherbrooke	1	433	4330110.04	1084	1097	1111	1124	5749	5749	5748	5748
24430296	24	Quebec / Québec	2443	2443027	Sherbrooke	1	433	4330110.04	801	807	812	818	5749	5749	5748	5748
24430297	24	Quebec / Québec	2443	2443027	Sherbrooke	1	433	4330110.04	456	453	451	448	5749	5749	5748	5748
24430298	24	Quebec / Québec	2443	2443027	Sherbrooke	1	433	4330110.04	441	436	431	426	5749	5749	5748	5748
24430299	24	Quebec / Québec	2443	2443027	Sherbrooke	1	433	4330110.04	438	437	435	434	5749	5749	5748	5748
24430300	24	Quebec / Québec	2443	2443027	Sherbrooke	1	433	4330110.04	487	481	475	469	5749	5749	5748	5748
24430301	24	Quebec / Québec	2443	2443027	Sherbrooke	1	433	4330110.07	1982	2201	2421	2640	6264	6486	6707	6929
24430302	24	Quebec / Québec	2443	2443027	Sherbrooke	1	433	4330110.03	1190	1191	1191	1192	5701	5887	6074	6260
24430303	24	Quebec / Québec	2443	2443027	Sherbrooke	1	433	4330110.03	962	970	978	986	5701	5887	6074	6260
24430304	24	Quebec / Québec	2443	2443027	Sherbrooke	1	433	4330110.03	618	634	649	665	5701	5887	6074	6260
24430305	24	Quebec / Québec	2443	2443027	Sherbrooke	1	433	4330110.03	459	458	458	457	5701	5887	6074	6260
24430306	24	Quebec / Québec	2443	2443027	Sherbrooke	1	433	4330110.03	828	869	911	952	5701	5887	6074	6260
24430307	24	Quebec / Québec	2443	2443027	Sherbrooke	1	433	4330110.03	714	730	745	761	5701	5887	6074	6260
24430308	24	Quebec / Québec	2443	2443027	Sherbrooke	1	433	4330110.01	674	677	679	682	3825	3914	4002	4091
24430309	24	Quebec / Québec	2443	2443027	Sherbrooke	1	433	4330110.01	731	741	752	762	3825	3914	4002	4091
24430310	24	Quebec / Québec	2443	2443027	Sherbrooke	1	433	4330110.04	528	523	519	514	5749	5749	5748	5748
24430311	24	Quebec / Québec	2443	2443027	Sherbrooke	1	433	4330110.04	1515	1515	1514	1514	5749	5749	5748	5748
24430312	24	Quebec / Québec	2443	2443027	Sherbrooke	1	433	4330110.01	556	567	579	590	3825	3914	4002	4091
24430314	24	Quebec / Québec	2443	2443027	Sherbrooke	1	433	4330113.02	788	791	794	797	5658	5813	5969	6124
24430315	24	Quebec / Québec	2443	2443027	Sherbrooke	1	433	4330113.02	795	818	841	864	5658	5813	5969	6124
24430317	24	Quebec / Québec	2443	2443027	Sherbrooke	1	433	4330113.01	884	888	891	895	5314	5336	5358	5380
24430318	24	Quebec / Québec	2443	2443027	Sherbrooke	1	433	4330113.01	625	623	622	620	5314	5336	5358	5380
24430319	24	Quebec / Québec	2443	2443027	Sherbrooke	1	433	4330113.01	814	811	809	806	5314	5336	5358	5380
24430322	24	Quebec / Québec	2443	2443027	Sherbrooke	1	433	4330113.01	29	28	27	26	5314	5336	5358	5380
24430323	24	Quebec / Québec	2443	2443027	Sherbrooke	1	433	4330113.02	1611	1625	1638	1652	5658	5813	5969	6124
24430324	24	Quebec / Québec	2443	2443027	Sherbrooke	1	433	4330110.01	1160	1212	1263	1315	3825	3914	4002	4091
24430325	24	Quebec / Québec	2443	2443027	Sherbrooke	1	433	4330110.01	704	717	729	742	3825	3914	4002	4091
24430326	24	Quebec / Québec	2443	2443027	Sherbrooke	1	433	4330100.00	853	859	864	870	5199	5220	5242	5263
24430327	24	Quebec / Québec	2443	2443027	Sherbrooke	1	433	4330111.05	409	400	391	382	4914	4881	4849	4816
24430328	24	Quebec / Québec	2443	2443027	Sherbrooke	1	433	4330111.05	443	441	438	436	4914	4881	4849	4816
24430329	24	Quebec / Québec	2443	2443027	Sherbrooke	1	433	4330111.07	638	633	629	624	5841	6247	6652	7058
24430330	24	Quebec / Québec	2443	2443027	Sherbrooke	1	433	4330111.07	104	107	111	114	5841	6247	6652	7058
24430331	24	Quebec / Québec	2443	2443027	Sherbrooke	1	433	4330113.01	1132	1154	1176	1198	5314	5336	5358	5380
24430332	24	Quebec / Québec	2443	2443027	Sherbrooke	1	433	4330113.01	809	812	816	819	5314	5336	5358	5380
24430333	24	Quebec / Québec	2443	2443027	Sherbrooke	1	433	4330009.01	642	656	669	683	3442	3595	3748	3901
24430334	24	Quebec / Québec	2443	2443027	Sherbrooke	1	433	4330009.01	2010	2158	2307	2455	3442	3595	3748	3901
24430335	24	Quebec / Québec	2443	2443027	Sherbrooke	1	433	4330113.01	239	240	240	241	5314	5336	5358	5380
24430336	24	Quebec / Québec	2443	2443027	Sherbrooke	1	433	4330113.02	272	271	270	269	5658	5813	5969	6124
24430338	24	Quebec / Québec	2443	2443027	Sherbrooke	1	433	4330113.02	2192	2309	2425	2542	5658	5813	5969	6124
24430339	24	Quebec / Québec	2443	2443027	Sherbrooke	1	433	4330113.01	781	779	778	776	5314	5336	5358	5380
24430340	24	Quebec / Québec	2443	2443027	Sherbrooke	1	433	4330009.02	447	451	455	459	5829	5811	5792	5774
24430342	24	Quebec / Québec	2443	2443027	Sherbrooke	1	433	4330009.01	312	306	301	295	3442	3595	3748	3901
24440031	24	Quebec / Québec	2444	2444060	Martinville	5	997	9924.00	462	456	449	443	2234705	2240240	2245776	2251311
24440032	24	Quebec / Québec	2444	2444071	Compton	1	433	4330202.00	563	556	550	543	2390	2411	2433	2454
24440033	24	Quebec / Québec	2444	2444071	Compton	1	433	4330202.00	556	573	591	608	2390	2411	2433	2454
24440034	24	Quebec / Québec	2444	2444071	Compton	1	433	4330202.00	642	661	679	698	2390	2411	2433	2454
24440035	24	Quebec / Québec	2444	2444071	Compton	1	433	4330201.00	726	708	691	673	2772	2773	2775	2776
24440036	24	Quebec / Québec	2444	2444080	Waterville	1	433	4330201.00	553	550	548	545	2772	2773	2775	2776
24440037	24	Quebec / Québec	2444	2444080	Waterville	1	433	4330201.00	592	609	625	642	2772	2773	2775	2776
24440038	24	Quebec / Québec	2444	2444080	Waterville	1	433	4330201.00	468	474	480	486	2772	2773	2775	2776
24440039	24	Quebec / Québec	2444	2444080	Waterville	1	433	4330201.00	434	432	431	429	2772	2773	2775	2776
24440040	24	Quebec / Québec	2444	2444071	Compton	1	433	4330202.00	629	621	613	605	2390	2411	2433	2454
24440041	24	Quebec / Québec	2444	2444037	Coaticook	5	997	9924.00	478	470	463	455	2234705	2240240	2245776	2251311
24440042	24	Quebec / Québec	2444	2444037	Coaticook	5	997	9924.00	462	460	459	457	2234705	2240240	2245776	2251311
24440043	24	Quebec / Québec	2444	2444037	Coaticook	5	997	9924.00	517	507	497	487	2234705	2240240	2245776	2251311
24440044	24	Quebec / Québec	2444	2444037	Coaticook	5	997	9924.00	443	438	433	428	2234705	2240240	2245776	2251311
24440045	24	Quebec / Québec	2444	2444037	Coaticook	5	997	9924.00	493	477	460	444	2234705	2240240	2245776	2251311
24440046	24	Quebec / Québec	2444	2444037	Coaticook	5	997	9924.00	679	664	650	635	2234705	2240240	2245776	2251311
24440047	24	Quebec / Québec	2444	2444037	Coaticook	5	997	9924.00	539	538	536	535	2234705	2240240	2245776	2251311
24440048	24	Quebec / Québec	2444	2444037	Coaticook	5	997	9924.00	507	505	504	502	2234705	2240240	2245776	2251311
24440049	24	Quebec / Québec	2444	2444037	Coaticook	5	997	9924.00	532	532	531	531	2234705	2240240	2245776	2251311
24440050	24	Quebec / Québec	2444	2444037	Coaticook	5	997	9924.00	532	540	549	557	2234705	2240240	2245776	2251311
24440051	24	Quebec / Québec	2444	2444037	Coaticook	5	997	9924.00	623	624	624	625	2234705	2240240	2245776	2251311
24440052	24	Quebec / Québec	2444	2444037	Coaticook	5	997	9924.00	418	425	431	438	2234705	2240240	2245776	2251311
24440053	24	Quebec / Québec	2444	2444037	Coaticook	5	997	9924.00	532	532	533	533	2234705	2240240	2245776	2251311
24440054	24	Quebec / Québec	2444	2444037	Coaticook	5	997	9924.00	488	489	491	492	2234705	2240240	2245776	2251311
24440055	24	Quebec / Québec	2444	2444037	Coaticook	5	997	9924.00	530	522	513	505	2234705	2240240	2245776	2251311
24440056	24	Quebec / Québec	2444	2444037	Coaticook	5	997	9924.00	470	471	471	472	2234705	2240240	2245776	2251311
24440057	24	Quebec / Québec	2444	2444037	Coaticook	5	997	9924.00	416	413	409	406	2234705	2240240	2245776	2251311
24440058	24	Quebec / Québec	2444	2444045	Barnston-Ouest	5	997	9924.00	636	681	726	771	2234705	2240240	2245776	2251311
24440059	24	Quebec / Québec	2444	2444050	Stanstead-Est	5	997	9924.00	599	595	592	588	2234705	2240240	2245776	2251311
24440060	24	Quebec / Québec	2444	2444037	Coaticook	5	997	9924.00	484	425	367	308	2234705	2240240	2245776	2251311
24440061	24	Quebec / Québec	2444	2444023	Dixville	5	997	9924.00	707	704	702	699	2234705	2240240	2245776	2251311
24440062	24	Quebec / Québec	2444	2444015	Saint-Herménégilde	5	997	9924.00	696	689	683	676	2234705	2240240	2245776	2251311
24440063	24	Quebec / Québec	2444	2444010	East Hereford	5	997	9924.00	299	291	284	276	2234705	2240240	2245776	2251311
24440064	24	Quebec / Québec	2444	2444005	Saint-Venant-de-Paquette	7	999	9924.00	103	101	100	98	2234705	2240240	2245776	2251311
24440065	24	Quebec / Québec	2444	2444003	Saint-Malo	5	997	9924.00	481	480	478	477	2234705	2240240	2245776	2251311
24440066	24	Quebec / Québec	2444	2444055	Sainte-Edwidge-de-Clifton	5	997	9924.00	488	492	496	500	2234705	2240240	2245776	2251311
24450076	24	Quebec / Québec	2445	2445115	Orford	1	433	4330402.00	929	947	964	982	3727	3880	4032	4185
24450077	24	Quebec / Québec	2445	2445115	Orford	1	433	4330402.00	915	940	966	991	3727	3880	4032	4185
24450078	24	Quebec / Québec	2445	2445115	Orford	1	433	4330402.00	829	878	928	977	3727	3880	4032	4185
24450079	24	Quebec / Québec	2445	2445115	Orford	1	433	4330402.00	1055	1115	1174	1234	3727	3880	4032	4185
24450080	24	Quebec / Québec	2445	2445072	Magog	1	433	4330400.01	674	678	683	687	5487	5607	5728	5848
24450081	24	Quebec / Québec	2445	2445072	Magog	1	433	4330400.01	586	597	607	618	5487	5607	5728	5848
24450082	24	Quebec / Québec	2445	2445072	Magog	1	433	4330400.03	585	593	601	609	6689	6646	6604	6561
24450083	24	Quebec / Québec	2445	2445072	Magog	1	433	4330400.03	576	568	559	551	6689	6646	6604	6561
24450084	24	Quebec / Québec	2445	2445072	Magog	1	433	4330400.03	455	455	456	456	6689	6646	6604	6561
24450085	24	Quebec / Québec	2445	2445072	Magog	1	433	4330400.03	685	700	714	729	6689	6646	6604	6561
24450086	24	Quebec / Québec	2445	2445072	Magog	1	433	4330400.03	443	450	456	463	6689	6646	6604	6561
24450087	24	Quebec / Québec	2445	2445072	Magog	1	433	4330400.03	398	395	391	388	6689	6646	6604	6561
24450088	24	Quebec / Québec	2445	2445072	Magog	1	433	4330400.03	414	414	413	413	6689	6646	6604	6561
24450089	24	Quebec / Québec	2445	2445072	Magog	1	433	4330400.02	467	468	468	469	5953	6010	6066	6123
24450090	24	Quebec / Québec	2445	2445072	Magog	1	433	4330400.02	407	424	441	458	5953	6010	6066	6123
24450091	24	Quebec / Québec	2445	2445072	Magog	1	433	4330400.02	329	333	336	340	5953	6010	6066	6123
24450092	24	Quebec / Québec	2445	2445072	Magog	1	433	4330400.02	469	469	469	469	5953	6010	6066	6123
24450093	24	Quebec / Québec	2445	2445072	Magog	1	433	4330400.02	474	472	469	467	5953	6010	6066	6123
24450094	24	Quebec / Québec	2445	2445072	Magog	1	433	4330400.02	495	516	536	557	5953	6010	6066	6123
24450095	24	Quebec / Québec	2445	2445072	Magog	1	433	4330400.03	558	528	499	469	6689	6646	6604	6561
24450096	24	Quebec / Québec	2445	2445072	Magog	1	433	4330400.03	668	657	645	634	6689	6646	6604	6561
24450097	24	Quebec / Québec	2445	2445072	Magog	1	433	4330400.03	626	619	613	606	6689	6646	6604	6561
24450098	24	Quebec / Québec	2445	2445072	Magog	1	433	4330400.01	821	819	818	816	5487	5607	5728	5848
24450099	24	Quebec / Québec	2445	2445072	Magog	1	433	4330400.02	461	467	474	480	5953	6010	6066	6123
24450100	24	Quebec / Québec	2445	2445072	Magog	1	433	4330400.02	397	397	397	397	5953	6010	6066	6123
24450101	24	Quebec / Québec	2445	2445072	Magog	1	433	4330400.02	408	405	401	398	5953	6010	6066	6123
24450102	24	Quebec / Québec	2445	2445072	Magog	1	433	4330400.02	420	419	419	418	5953	6010	6066	6123
24450103	24	Quebec / Québec	2445	2445072	Magog	1	433	4330400.02	433	431	429	427	5953	6010	6066	6123
24450104	24	Quebec / Québec	2445	2445072	Magog	1	433	4330400.02	710	712	715	717	5953	6010	6066	6123
24450105	24	Quebec / Québec	2445	2445060	Sainte-Catherine-de-Hatley	4	996	9924.00	968	972	977	981	2234705	2240240	2245776	2251311
24450106	24	Quebec / Québec	2445	2445060	Sainte-Catherine-de-Hatley	4	996	9924.00	860	858	857	855	2234705	2240240	2245776	2251311
24450107	24	Quebec / Québec	2445	2445050	North Hatley	1	433	4330200.00	650	645	641	636	1587	1593	1598	1604
24450108	24	Quebec / Québec	2445	2445055	Hatley	1	433	4330200.00	938	948	957	967	1587	1593	1598	1604
24450109	24	Quebec / Québec	2445	2445055	Hatley	1	433	4330111.02	584	585	587	588	1086	1097	1107	1118
24450110	24	Quebec / Québec	2445	2445055	Hatley	1	433	4330111.02	502	511	521	530	1086	1097	1107	1118
24450111	24	Quebec / Québec	2445	2445043	Hatley	4	996	9924.00	748	735	722	709	2234705	2240240	2245776	2251311
24450112	24	Quebec / Québec	2445	2445035	Ayer's Cliff	4	996	9924.00	502	492	482	472	2234705	2240240	2245776	2251311
24450113	24	Quebec / Québec	2445	2445035	Ayer's Cliff	4	996	9924.00	595	592	590	587	2234705	2240240	2245776	2251311
24450114	24	Quebec / Québec	2445	2445060	Sainte-Catherine-de-Hatley	4	996	9924.00	640	640	639	639	2234705	2240240	2245776	2251311
24450115	24	Quebec / Québec	2445	2445072	Magog	1	433	4330400.04	1209	1297	1385	1473	7492	7619	7747	7874
24450116	24	Quebec / Québec	2445	2445072	Magog	1	433	4330400.04	638	636	634	632	7492	7619	7747	7874
24450118	24	Quebec / Québec	2445	2445072	Magog	1	433	4330400.01	675	669	664	658	5487	5607	5728	5848
24450119	24	Quebec / Québec	2445	2445072	Magog	1	433	4330400.01	886	967	1048	1129	5487	5607	5728	5848
24450120	24	Quebec / Québec	2445	2445072	Magog	1	433	4330400.01	705	710	716	721	5487	5607	5728	5848
24450121	24	Quebec / Québec	2445	2445072	Magog	1	433	4330400.04	1035	1036	1038	1039	7492	7619	7747	7874
24450122	24	Quebec / Québec	2445	2445072	Magog	1	433	4330400.01	1141	1167	1192	1218	5487	5607	5728	5848
24450123	24	Quebec / Québec	2445	2445072	Magog	1	433	4330400.03	461	460	459	458	6689	6646	6604	6561
24450124	24	Quebec / Québec	2445	2445072	Magog	1	433	4330400.03	367	359	351	343	6689	6646	6604	6561
24450125	24	Quebec / Québec	2445	2445072	Magog	1	433	4330400.03	453	449	446	442	6689	6646	6604	6561
24450126	24	Quebec / Québec	2445	2445072	Magog	1	433	4330400.04	479	490	501	512	7492	7619	7747	7874
24450127	24	Quebec / Québec	2445	2445072	Magog	1	433	4330400.04	530	547	564	581	7492	7619	7747	7874
24450128	24	Quebec / Québec	2445	2445072	Magog	1	433	4330400.04	463	462	462	461	7492	7619	7747	7874
24450129	24	Quebec / Québec	2445	2445072	Magog	1	433	4330400.04	705	722	738	755	7492	7619	7747	7874
24450130	24	Quebec / Québec	2445	2445072	Magog	1	433	4330400.04	536	535	535	534	7492	7619	7747	7874
24450131	24	Quebec / Québec	2445	2445072	Magog	1	433	4330400.04	471	472	474	475	7492	7619	7747	7874
24450132	24	Quebec / Québec	2445	2445072	Magog	1	433	4330400.02	484	498	511	525	5953	6010	6066	6123
24450133	24	Quebec / Québec	2445	2445085	Austin	4	996	9924.00	1030	1002	973	945	2234705	2240240	2245776	2251311
24450134	24	Quebec / Québec	2445	2445093	Eastman	4	996	9924.00	616	623	630	637	2234705	2240240	2245776	2251311
24450135	24	Quebec / Québec	2445	2445093	Eastman	4	996	9924.00	553	559	565	571	2234705	2240240	2245776	2251311
24450136	24	Quebec / Québec	2445	2445093	Eastman	4	996	9924.00	592	599	607	614	2234705	2240240	2245776	2251311
24450137	24	Quebec / Québec	2445	2445105	Stukely-Sud	5	997	9924.00	594	604	614	624	2234705	2240240	2245776	2251311
24450138	24	Quebec / Québec	2445	2445105	Stukely-Sud	5	997	9924.00	417	419	420	422	2234705	2240240	2245776	2251311
24450139	24	Quebec / Québec	2445	2445100	Saint-Étienne-de-Bolton	4	996	9924.00	562	590	618	646	2234705	2240240	2245776	2251311
24450140	24	Quebec / Québec	2445	2445095	Bolton-Est	4	996	9924.00	916	922	928	934	2234705	2240240	2245776	2251311
24450141	24	Quebec / Québec	2445	2445085	Austin	4	996	9924.00	771	720	670	619	2234705	2240240	2245776	2251311
24450142	24	Quebec / Québec	2445	2445080	Saint-Benoît-du-Lac	7	999	9924.00	46	43	39	36	2234705	2240240	2245776	2251311
24450143	24	Quebec / Québec	2445	2445025	Stanstead	4	996	9924.00	461	458	456	453	2234705	2240240	2245776	2251311
24450144	24	Quebec / Québec	2445	2445030	Potton	5	997	9924.00	642	639	635	632	2234705	2240240	2245776	2251311
24450145	24	Quebec / Québec	2445	2445020	Ogden	5	997	9924.00	764	758	753	747	2234705	2240240	2245776	2251311
24450146	24	Quebec / Québec	2445	2445025	Stanstead	4	996	9924.00	576	579	581	584	2234705	2240240	2245776	2251311
24450147	24	Quebec / Québec	2445	2445008	Stanstead	5	997	9924.00	622	612	603	593	2234705	2240240	2245776	2251311
24450148	24	Quebec / Québec	2445	2445008	Stanstead	5	997	9924.00	710	700	689	679	2234705	2240240	2245776	2251311
24450149	24	Quebec / Québec	2445	2445008	Stanstead	5	997	9924.00	500	497	495	492	2234705	2240240	2245776	2251311
24450150	24	Quebec / Québec	2445	2445008	Stanstead	5	997	9924.00	509	519	528	538	2234705	2240240	2245776	2251311
24450151	24	Quebec / Québec	2445	2445008	Stanstead	5	997	9924.00	502	501	501	500	2234705	2240240	2245776	2251311
24450152	24	Quebec / Québec	2445	2445030	Potton	5	997	9924.00	551	558	564	571	2234705	2240240	2245776	2251311
24450153	24	Quebec / Québec	2445	2445030	Potton	5	997	9924.00	656	654	651	649	2234705	2240240	2245776	2251311
24450154	24	Quebec / Québec	2445	2445072	Magog	1	433	4330400.04	615	619	624	628	7492	7619	7747	7874
24450155	24	Quebec / Québec	2445	2445072	Magog	1	433	4330400.04	811	802	793	784	7492	7619	7747	7874
24460071	24	Quebec / Québec	2446	2446075	Lac-Brome	4	996	9924.00	429	429	428	428	2234705	2240240	2245776	2251311
24460072	24	Quebec / Québec	2446	2446075	Lac-Brome	4	996	9924.00	486	475	464	453	2234705	2240240	2245776	2251311
24460073	24	Quebec / Québec	2446	2446075	Lac-Brome	4	996	9924.00	506	502	498	494	2234705	2240240	2245776	2251311
24460074	24	Quebec / Québec	2446	2446075	Lac-Brome	4	996	9924.00	525	520	515	510	2234705	2240240	2245776	2251311
24460075	24	Quebec / Québec	2446	2446075	Lac-Brome	4	996	9924.00	516	521	527	532	2234705	2240240	2245776	2251311
24460076	24	Quebec / Québec	2446	2446075	Lac-Brome	4	996	9924.00	562	543	524	505	2234705	2240240	2245776	2251311
24460077	24	Quebec / Québec	2446	2446075	Lac-Brome	4	996	9924.00	566	564	563	561	2234705	2240240	2245776	2251311
24460078	24	Quebec / Québec	2446	2446065	Bolton-Ouest	5	997	9924.00	668	659	649	640	2234705	2240240	2245776	2251311
24460079	24	Quebec / Québec	2446	2446070	Brome	5	997	9924.00	276	281	286	291	2234705	2240240	2245776	2251311
24460080	24	Quebec / Québec	2446	2446075	Lac-Brome	4	996	9924.00	523	519	514	510	2234705	2240240	2245776	2251311
24460081	24	Quebec / Québec	2446	2446075	Lac-Brome	4	996	9924.00	487	489	492	494	2234705	2240240	2245776	2251311
24460082	24	Quebec / Québec	2446	2446075	Lac-Brome	4	996	9924.00	438	442	445	449	2234705	2240240	2245776	2251311
24460083	24	Quebec / Québec	2446	2446075	Lac-Brome	4	996	9924.00	548	559	571	582	2234705	2240240	2245776	2251311
24460084	24	Quebec / Québec	2446	2446080	Cowansville	3	437	9924.00	543	597	652	706	2234705	2240240	2245776	2251311
24460085	24	Quebec / Québec	2446	2446080	Cowansville	3	437	9924.00	480	484	489	493	2234705	2240240	2245776	2251311
24460086	24	Quebec / Québec	2446	2446080	Cowansville	3	437	9924.00	508	505	501	498	2234705	2240240	2245776	2251311
24460087	24	Quebec / Québec	2446	2446080	Cowansville	3	437	9924.00	618	624	630	636	2234705	2240240	2245776	2251311
24460088	24	Quebec / Québec	2446	2446080	Cowansville	3	437	9924.00	831	923	1014	1106	2234705	2240240	2245776	2251311
24460089	24	Quebec / Québec	2446	2446080	Cowansville	3	437	9924.00	383	382	380	379	2234705	2240240	2245776	2251311
24460090	24	Quebec / Québec	2446	2446080	Cowansville	3	437	9924.00	426	419	411	404	2234705	2240240	2245776	2251311
24460091	24	Quebec / Québec	2446	2446080	Cowansville	3	437	9924.00	797	819	840	862	2234705	2240240	2245776	2251311
24460092	24	Quebec / Québec	2446	2446080	Cowansville	3	437	9924.00	996	984	971	959	2234705	2240240	2245776	2251311
24460093	24	Quebec / Québec	2446	2446080	Cowansville	3	437	9924.00	319	309	300	290	2234705	2240240	2245776	2251311
24460094	24	Quebec / Québec	2446	2446080	Cowansville	3	437	9924.00	447	438	430	421	2234705	2240240	2245776	2251311
24460095	24	Quebec / Québec	2446	2446080	Cowansville	3	437	9924.00	550	543	537	530	2234705	2240240	2245776	2251311
24460096	24	Quebec / Québec	2446	2446080	Cowansville	3	437	9924.00	436	437	437	438	2234705	2240240	2245776	2251311
24460097	24	Quebec / Québec	2446	2446080	Cowansville	3	437	9924.00	419	421	423	425	2234705	2240240	2245776	2251311
24460098	24	Quebec / Québec	2446	2446080	Cowansville	3	437	9924.00	603	615	627	639	2234705	2240240	2245776	2251311
24460099	24	Quebec / Québec	2446	2446080	Cowansville	3	437	9924.00	455	459	464	468	2234705	2240240	2245776	2251311
24460100	24	Quebec / Québec	2446	2446080	Cowansville	3	437	9924.00	465	462	458	455	2234705	2240240	2245776	2251311
24460101	24	Quebec / Québec	2446	2446080	Cowansville	3	437	9924.00	446	476	506	536	2234705	2240240	2245776	2251311
24460102	24	Quebec / Québec	2446	2446080	Cowansville	3	437	9924.00	465	466	467	468	2234705	2240240	2245776	2251311
24460103	24	Quebec / Québec	2446	2446080	Cowansville	3	437	9924.00	532	537	542	547	2234705	2240240	2245776	2251311
24460104	24	Quebec / Québec	2446	2446080	Cowansville	3	437	9924.00	302	371	439	508	2234705	2240240	2245776	2251311
24460105	24	Quebec / Québec	2446	2446080	Cowansville	3	437	9924.00	0	0	0	0	2234705	2240240	2245776	2251311
24460106	24	Quebec / Québec	2446	2446080	Cowansville	3	437	9924.00	0	0	0	0	2234705	2240240	2245776	2251311
24460107	24	Quebec / Québec	2446	2446080	Cowansville	3	437	9924.00	217	208	200	191	2234705	2240240	2245776	2251311
24460108	24	Quebec / Québec	2446	2446085	East Farnham	4	996	9924.00	553	553	554	554	2234705	2240240	2245776	2251311
24460109	24	Quebec / Québec	2446	2446090	Brigham	4	996	9924.00	501	491	480	470	2234705	2240240	2245776	2251311
24460110	24	Quebec / Québec	2446	2446090	Brigham	4	996	9924.00	555	553	552	550	2234705	2240240	2245776	2251311
24460111	24	Quebec / Québec	2446	2446090	Brigham	4	996	9924.00	492	482	473	463	2234705	2240240	2245776	2251311
24460112	24	Quebec / Québec	2446	2446090	Brigham	4	996	9924.00	468	465	462	459	2234705	2240240	2245776	2251311
24460113	24	Quebec / Québec	2446	2446090	Brigham	4	996	9924.00	410	405	400	395	2234705	2240240	2245776	2251311
24460114	24	Quebec / Québec	2446	2446112	Farnham	5	997	9924.00	591	625	658	692	2234705	2240240	2245776	2251311
24460115	24	Quebec / Québec	2446	2446112	Farnham	5	997	9924.00	540	526	511	497	2234705	2240240	2245776	2251311
24460116	24	Quebec / Québec	2446	2446112	Farnham	5	997	9924.00	464	468	471	475	2234705	2240240	2245776	2251311
24460117	24	Quebec / Québec	2446	2446112	Farnham	5	997	9924.00	584	594	605	615	2234705	2240240	2245776	2251311
24460118	24	Quebec / Québec	2446	2446112	Farnham	5	997	9924.00	497	500	502	505	2234705	2240240	2245776	2251311
24460119	24	Quebec / Québec	2446	2446112	Farnham	5	997	9924.00	515	511	508	504	2234705	2240240	2245776	2251311
24460120	24	Quebec / Québec	2446	2446112	Farnham	5	997	9924.00	360	360	360	360	2234705	2240240	2245776	2251311
24460121	24	Quebec / Québec	2446	2446112	Farnham	5	997	9924.00	505	503	502	500	2234705	2240240	2245776	2251311
24460122	24	Quebec / Québec	2446	2446112	Farnham	5	997	9924.00	453	454	455	456	2234705	2240240	2245776	2251311
24460123	24	Quebec / Québec	2446	2446112	Farnham	5	997	9924.00	502	504	507	509	2234705	2240240	2245776	2251311
24460124	24	Quebec / Québec	2446	2446112	Farnham	5	997	9924.00	432	433	435	436	2234705	2240240	2245776	2251311
24460125	24	Quebec / Québec	2446	2446112	Farnham	5	997	9924.00	642	683	724	765	2234705	2240240	2245776	2251311
24460126	24	Quebec / Québec	2446	2446105	Sainte-Sabine	5	997	9924.00	524	514	503	493	2234705	2240240	2245776	2251311
24460127	24	Quebec / Québec	2446	2446105	Sainte-Sabine	5	997	9924.00	589	592	596	599	2234705	2240240	2245776	2251311
24460128	24	Quebec / Québec	2446	2446100	Notre-Dame-de-Stanbridge	5	997	9924.00	662	663	665	666	2234705	2240240	2245776	2251311
24460129	24	Quebec / Québec	2446	2446095	Saint-Ignace-de-Stanbridge	5	997	9924.00	646	653	661	668	2234705	2240240	2245776	2251311
24460130	24	Quebec / Québec	2446	2446040	Bedford	5	997	9924.00	352	347	343	338	2234705	2240240	2245776	2251311
24460131	24	Quebec / Québec	2446	2446035	Bedford	5	997	9924.00	465	469	474	478	2234705	2240240	2245776	2251311
24460132	24	Quebec / Québec	2446	2446035	Bedford	5	997	9924.00	550	543	537	530	2234705	2240240	2245776	2251311
24460133	24	Quebec / Québec	2446	2446035	Bedford	5	997	9924.00	577	566	554	543	2234705	2240240	2245776	2251311
24460134	24	Quebec / Québec	2446	2446035	Bedford	5	997	9924.00	542	539	535	532	2234705	2240240	2245776	2251311
24460135	24	Quebec / Québec	2446	2446035	Bedford	5	997	9924.00	525	517	510	502	2234705	2240240	2245776	2251311
24460136	24	Quebec / Québec	2446	2446040	Bedford	5	997	9924.00	344	347	349	352	2234705	2240240	2245776	2251311
24460137	24	Quebec / Québec	2446	2446030	Stanbridge Station	5	997	9924.00	276	275	275	274	2234705	2240240	2245776	2251311
24460138	24	Quebec / Québec	2446	2446025	Saint-Pierre-de-Véronne-à-Pike-River	5	997	9924.00	523	522	520	519	2234705	2240240	2245776	2251311
24460139	24	Quebec / Québec	2446	2446017	Saint-Armand	5	997	9924.00	358	351	343	336	2234705	2240240	2245776	2251311
24460140	24	Quebec / Québec	2446	2446017	Saint-Armand	5	997	9924.00	514	519	525	530	2234705	2240240	2245776	2251311
24460141	24	Quebec / Québec	2446	2446017	Saint-Armand	5	997	9924.00	368	361	354	347	2234705	2240240	2245776	2251311
24460142	24	Quebec / Québec	2446	2446045	Stanbridge East	5	997	9924.00	405	404	402	401	2234705	2240240	2245776	2251311
24460143	24	Quebec / Québec	2446	2446045	Stanbridge East	5	997	9924.00	466	466	467	467	2234705	2240240	2245776	2251311
24460144	24	Quebec / Québec	2446	2446050	Dunham	4	996	9924.00	672	671	669	668	2234705	2240240	2245776	2251311
24460145	24	Quebec / Québec	2446	2446080	Cowansville	3	437	9924.00	498	503	509	514	2234705	2240240	2245776	2251311
24460146	24	Quebec / Québec	2446	2446050	Dunham	4	996	9924.00	628	621	614	607	2234705	2240240	2245776	2251311
24460147	24	Quebec / Québec	2446	2446050	Dunham	4	996	9924.00	557	552	546	541	2234705	2240240	2245776	2251311
24460148	24	Quebec / Québec	2446	2446050	Dunham	4	996	9924.00	560	559	559	558	2234705	2240240	2245776	2251311
24460149	24	Quebec / Québec	2446	2446050	Dunham	4	996	9924.00	554	556	559	561	2234705	2240240	2245776	2251311
24460150	24	Quebec / Québec	2446	2446058	Sutton	5	997	9924.00	489	499	508	518	2234705	2240240	2245776	2251311
24460151	24	Quebec / Québec	2446	2446058	Sutton	5	997	9924.00	525	521	518	514	2234705	2240240	2245776	2251311
24460152	24	Quebec / Québec	2446	2446058	Sutton	5	997	9924.00	503	509	515	521	2234705	2240240	2245776	2251311
24460153	24	Quebec / Québec	2446	2446058	Sutton	5	997	9924.00	649	650	651	652	2234705	2240240	2245776	2251311
24460154	24	Quebec / Québec	2446	2446058	Sutton	5	997	9924.00	594	595	595	596	2234705	2240240	2245776	2251311
24460155	24	Quebec / Québec	2446	2446058	Sutton	5	997	9924.00	593	603	613	623	2234705	2240240	2245776	2251311
24460156	24	Quebec / Québec	2446	2446058	Sutton	5	997	9924.00	574	572	569	567	2234705	2240240	2245776	2251311
24460157	24	Quebec / Québec	2446	2446005	Abercorn	4	996	9924.00	380	368	357	345	2234705	2240240	2245776	2251311
24460158	24	Quebec / Québec	2446	2446010	Frelighsburg	4	996	9924.00	590	584	577	571	2234705	2240240	2245776	2251311
24460159	24	Quebec / Québec	2446	2446050	Dunham	4	996	9924.00	493	497	500	504	2234705	2240240	2245776	2251311
24460160	24	Quebec / Québec	2446	2446010	Frelighsburg	4	996	9924.00	507	517	527	537	2234705	2240240	2245776	2251311
24460161	24	Quebec / Québec	2446	2446112	Farnham	5	997	9924.00	506	514	521	529	2234705	2240240	2245776	2251311
24460162	24	Quebec / Québec	2446	2446112	Farnham	5	997	9924.00	635	653	671	689	2234705	2240240	2245776	2251311
24460163	24	Quebec / Québec	2446	2446112	Farnham	5	997	9924.00	554	556	557	559	2234705	2240240	2245776	2251311
24460164	24	Quebec / Québec	2446	2446112	Farnham	5	997	9924.00	665	678	690	703	2234705	2240240	2245776	2251311
24460165	24	Quebec / Québec	2446	2446080	Cowansville	3	437	9924.00	511	507	503	499	2234705	2240240	2245776	2251311
24460166	24	Quebec / Québec	2446	2446080	Cowansville	3	437	9924.00	474	467	459	452	2234705	2240240	2245776	2251311
24460250	24	Quebec / Québec	2446	2446078	Bromont	2	450	4500100.00	548	557	566	575	7927	8206	8484	8763
24460251	24	Quebec / Québec	2446	2446078	Bromont	2	450	4500100.00	606	614	621	629	7927	8206	8484	8763
24460252	24	Quebec / Québec	2446	2446078	Bromont	2	450	4500100.00	284	296	307	319	7927	8206	8484	8763
24460253	24	Quebec / Québec	2446	2446078	Bromont	2	450	4500100.00	969	974	978	983	7927	8206	8484	8763
24460254	24	Quebec / Québec	2446	2446078	Bromont	2	450	4500100.00	947	972	996	1021	7927	8206	8484	8763
24460255	24	Quebec / Québec	2446	2446078	Bromont	2	450	4500100.00	713	735	756	778	7927	8206	8484	8763
24460256	24	Quebec / Québec	2446	2446078	Bromont	2	450	4500100.00	1193	1292	1392	1491	7927	8206	8484	8763
24460257	24	Quebec / Québec	2446	2446078	Bromont	2	450	4500100.00	1412	1504	1595	1687	7927	8206	8484	8763
24460258	24	Quebec / Québec	2446	2446078	Bromont	2	450	4500100.00	635	632	628	625	7927	8206	8484	8763
