## Supplementary material for "Estimating Population Counts for Dissemination Areas and Census Tracts in Canada from 2011 to 2021": Population Counts 2011 to 2021: pop_counts_da11_2012to2015_RELEASE.csv (part 2 of 3)

da_id_11	pr_id_11	pr_name_11	cd_id_11	csd_id_11	csd_name_11	sactype_11	cma_id_11	ct_id_11	da_pop_12	da_pop_13	da_pop_14	da_pop_15	ct_pop_12	ct_pop_13	ct_pop_14	ct_pop_15
24460259	24	Quebec / Québec	2446	2446078	Bromont	2	450	4500100.00	621	632	643	654	7927	8206	8484	8763
24470097	24	Quebec / Québec	2447	2447047	Roxton Pond	4	996	9924.00	447	440	434	427	2234705	2240240	2245776	2251311
24470098	24	Quebec / Québec	2447	2447047	Roxton Pond	4	996	9924.00	516	509	502	495	2234705	2240240	2245776	2251311
24470099	24	Quebec / Québec	2447	2447047	Roxton Pond	4	996	9924.00	631	633	634	636	2234705	2240240	2245776	2251311
24470100	24	Quebec / Québec	2447	2447047	Roxton Pond	4	996	9924.00	622	629	636	643	2234705	2240240	2245776	2251311
24470101	24	Quebec / Québec	2447	2447047	Roxton Pond	4	996	9924.00	452	458	463	469	2234705	2240240	2245776	2251311
24470102	24	Quebec / Québec	2447	2447047	Roxton Pond	4	996	9924.00	574	576	578	580	2234705	2240240	2245776	2251311
24470103	24	Quebec / Québec	2447	2447047	Roxton Pond	4	996	9924.00	549	551	552	554	2234705	2240240	2245776	2251311
24470104	24	Quebec / Québec	2447	2447040	Saint-Joachim-de-Shefford	5	997	9924.00	697	725	753	781	2234705	2240240	2245776	2251311
24470105	24	Quebec / Québec	2447	2447040	Saint-Joachim-de-Shefford	5	997	9924.00	500	498	496	494	2234705	2240240	2245776	2251311
24470106	24	Quebec / Québec	2447	2447030	Warden	5	997	9924.00	359	360	361	362	2234705	2240240	2245776	2251311
24470107	24	Quebec / Québec	2447	2447035	Shefford	4	996	9924.00	437	438	438	439	2234705	2240240	2245776	2251311
24470108	24	Quebec / Québec	2447	2447025	Waterloo	5	997	9924.00	514	514	515	515	2234705	2240240	2245776	2251311
24470109	24	Quebec / Québec	2447	2447025	Waterloo	5	997	9924.00	406	391	375	360	2234705	2240240	2245776	2251311
24470110	24	Quebec / Québec	2447	2447025	Waterloo	5	997	9924.00	430	424	419	413	2234705	2240240	2245776	2251311
24470111	24	Quebec / Québec	2447	2447025	Waterloo	5	997	9924.00	517	513	510	506	2234705	2240240	2245776	2251311
24470112	24	Quebec / Québec	2447	2447025	Waterloo	5	997	9924.00	783	743	704	664	2234705	2240240	2245776	2251311
24470113	24	Quebec / Québec	2447	2447025	Waterloo	5	997	9924.00	618	707	797	886	2234705	2240240	2245776	2251311
24470114	24	Quebec / Québec	2447	2447035	Shefford	4	996	9924.00	531	521	511	501	2234705	2240240	2245776	2251311
24470115	24	Quebec / Québec	2447	2447035	Shefford	4	996	9924.00	988	995	1001	1008	2234705	2240240	2245776	2251311
24470116	24	Quebec / Québec	2447	2447035	Shefford	4	996	9924.00	755	751	748	744	2234705	2240240	2245776	2251311
24470117	24	Quebec / Québec	2447	2447035	Shefford	4	996	9924.00	944	973	1001	1030	2234705	2240240	2245776	2251311
24470118	24	Quebec / Québec	2447	2447035	Shefford	4	996	9924.00	534	529	524	519	2234705	2240240	2245776	2251311
24470119	24	Quebec / Québec	2447	2447035	Shefford	4	996	9924.00	691	694	696	699	2234705	2240240	2245776	2251311
24470120	24	Quebec / Québec	2447	2447035	Shefford	4	996	9924.00	545	548	551	554	2234705	2240240	2245776	2251311
24470121	24	Quebec / Québec	2447	2447035	Shefford	4	996	9924.00	641	648	655	662	2234705	2240240	2245776	2251311
24470122	24	Quebec / Québec	2447	2447017	Granby	2	450	4500001.00	687	698	708	719	6467	6757	7046	7336
24470123	24	Quebec / Québec	2447	2447017	Granby	2	450	4500001.00	464	467	471	474	6467	6757	7046	7336
24470124	24	Quebec / Québec	2447	2447017	Granby	2	450	4500001.00	393	449	504	560	6467	6757	7046	7336
24470125	24	Quebec / Québec	2447	2447017	Granby	2	450	4500001.00	1876	1980	2083	2187	6467	6757	7046	7336
24470126	24	Quebec / Québec	2447	2447017	Granby	2	450	4500001.00	722	722	721	721	6467	6757	7046	7336
24470127	24	Quebec / Québec	2447	2447017	Granby	2	450	4500001.00	644	697	750	803	6467	6757	7046	7336
24470128	24	Quebec / Québec	2447	2447017	Granby	2	450	4500001.00	1019	1082	1144	1207	6467	6757	7046	7336
24470129	24	Quebec / Québec	2447	2447017	Granby	2	450	4500006.00	579	580	580	581	3033	3020	3006	2993
24470130	24	Quebec / Québec	2447	2447035	Shefford	4	996	9924.00	692	709	727	744	2234705	2240240	2245776	2251311
24470131	24	Quebec / Québec	2447	2447017	Granby	2	450	4500013.00	789	842	895	948	3273	3310	3348	3385
24470132	24	Quebec / Québec	2447	2447017	Granby	2	450	4500006.00	523	518	512	507	3033	3020	3006	2993
24470133	24	Quebec / Québec	2447	2447017	Granby	2	450	4500006.00	429	424	420	415	3033	3020	3006	2993
24470134	24	Quebec / Québec	2447	2447017	Granby	2	450	4500006.00	492	485	478	471	3033	3020	3006	2993
24470135	24	Quebec / Québec	2447	2447017	Granby	2	450	4500006.00	500	502	505	507	3033	3020	3006	2993
24470136	24	Quebec / Québec	2447	2447017	Granby	2	450	4500006.00	511	511	511	511	3033	3020	3006	2993
24470137	24	Quebec / Québec	2447	2447017	Granby	2	450	4500005.00	522	518	514	510	4592	4570	4547	4525
24470138	24	Quebec / Québec	2447	2447017	Granby	2	450	4500005.00	495	498	500	503	4592	4570	4547	4525
24470139	24	Quebec / Québec	2447	2447017	Granby	2	450	4500005.00	527	519	510	502	4592	4570	4547	4525
24470140	24	Quebec / Québec	2447	2447017	Granby	2	450	4500005.00	412	413	415	416	4592	4570	4547	4525
24470141	24	Quebec / Québec	2447	2447017	Granby	2	450	4500005.00	487	481	474	468	4592	4570	4547	4525
24470142	24	Quebec / Québec	2447	2447017	Granby	2	450	4500005.00	469	454	439	424	4592	4570	4547	4525
24470143	24	Quebec / Québec	2447	2447017	Granby	2	450	4500008.00	480	477	474	471	2125	2117	2109	2101
24470144	24	Quebec / Québec	2447	2447017	Granby	2	450	4500004.00	527	523	518	514	5776	5756	5737	5717
24470145	24	Quebec / Québec	2447	2447017	Granby	2	450	4500004.00	492	493	495	496	5776	5756	5737	5717
24470146	24	Quebec / Québec	2447	2447017	Granby	2	450	4500004.00	471	472	472	473	5776	5756	5737	5717
24470147	24	Quebec / Québec	2447	2447017	Granby	2	450	4500004.00	543	541	540	538	5776	5756	5737	5717
24470148	24	Quebec / Québec	2447	2447017	Granby	2	450	4500009.00	464	466	469	471	4617	4655	4692	4730
24470149	24	Quebec / Québec	2447	2447017	Granby	2	450	4500009.00	470	472	475	477	4617	4655	4692	4730
24470150	24	Quebec / Québec	2447	2447017	Granby	2	450	4500009.00	436	438	439	441	4617	4655	4692	4730
24470151	24	Quebec / Québec	2447	2447017	Granby	2	450	4500009.00	414	411	409	406	4617	4655	4692	4730
24470152	24	Quebec / Québec	2447	2447017	Granby	2	450	4500010.00	450	448	447	445	4237	4251	4265	4279
24470153	24	Quebec / Québec	2447	2447017	Granby	2	450	4500010.00	588	589	591	592	4237	4251	4265	4279
24470154	24	Quebec / Québec	2447	2447017	Granby	2	450	4500010.00	414	411	408	405	4237	4251	4265	4279
24470155	24	Quebec / Québec	2447	2447017	Granby	2	450	4500010.00	417	413	409	405	4237	4251	4265	4279
24470156	24	Quebec / Québec	2447	2447017	Granby	2	450	4500010.00	434	428	421	415	4237	4251	4265	4279
24470157	24	Quebec / Québec	2447	2447017	Granby	2	450	4500010.00	971	994	1016	1039	4237	4251	4265	4279
24470158	24	Quebec / Québec	2447	2447017	Granby	2	450	4500010.00	350	346	343	339	4237	4251	4265	4279
24470159	24	Quebec / Québec	2447	2447017	Granby	2	450	4500009.00	398	400	403	405	4617	4655	4692	4730
24470160	24	Quebec / Québec	2447	2447017	Granby	2	450	4500009.00	416	412	409	405	4617	4655	4692	4730
24470161	24	Quebec / Québec	2447	2447017	Granby	2	450	4500009.00	411	410	409	408	4617	4655	4692	4730
24470162	24	Quebec / Québec	2447	2447017	Granby	2	450	4500009.00	441	435	429	423	4617	4655	4692	4730
24470163	24	Quebec / Québec	2447	2447017	Granby	2	450	4500003.00	32	31	30	29	32	31	30	29
24470164	24	Quebec / Québec	2447	2447017	Granby	2	450	4500004.00	571	570	570	569	5776	5756	5737	5717
24470165	24	Quebec / Québec	2447	2447017	Granby	2	450	4500004.00	622	613	605	596	5776	5756	5737	5717
24470166	24	Quebec / Québec	2447	2447017	Granby	2	450	4500004.00	427	430	432	435	5776	5756	5737	5717
24470167	24	Quebec / Québec	2447	2447017	Granby	2	450	4500004.00	441	416	390	365	5776	5756	5737	5717
24470168	24	Quebec / Québec	2447	2447017	Granby	2	450	4500004.00	452	448	445	441	5776	5756	5737	5717
24470169	24	Quebec / Québec	2447	2447017	Granby	2	450	4500002.00	416	419	421	424	6624	6830	7036	7242
24470170	24	Quebec / Québec	2447	2447017	Granby	2	450	4500002.00	335	327	318	310	6624	6830	7036	7242
24470171	24	Quebec / Québec	2447	2447017	Granby	2	450	4500002.00	617	628	638	649	6624	6830	7036	7242
24470172	24	Quebec / Québec	2447	2447017	Granby	2	450	4500002.00	568	545	523	500	6624	6830	7036	7242
24470173	24	Quebec / Québec	2447	2447017	Granby	2	450	4500004.00	501	500	498	497	5776	5756	5737	5717
24470174	24	Quebec / Québec	2447	2447017	Granby	2	450	4500005.00	387	381	375	369	4592	4570	4547	4525
24470175	24	Quebec / Québec	2447	2447017	Granby	2	450	4500005.00	544	561	578	595	4592	4570	4547	4525
24470176	24	Quebec / Québec	2447	2447017	Granby	2	450	4500005.00	749	745	742	738	4592	4570	4547	4525
24470177	24	Quebec / Québec	2447	2447017	Granby	2	450	4500002.00	519	544	569	594	6624	6830	7036	7242
24470178	24	Quebec / Québec	2447	2447017	Granby	2	450	4500001.00	444	443	443	442	6467	6757	7046	7336
24470179	24	Quebec / Québec	2447	2447017	Granby	2	450	4500001.00	218	220	221	223	6467	6757	7046	7336
24470180	24	Quebec / Québec	2447	2447017	Granby	2	450	4500002.00	1318	1477	1635	1794	6624	6830	7036	7242
24470181	24	Quebec / Québec	2447	2447017	Granby	2	450	4500002.00	809	831	853	875	6624	6830	7036	7242
24470182	24	Quebec / Québec	2447	2447017	Granby	2	450	4500002.00	1102	1122	1141	1161	6624	6830	7036	7242
24470183	24	Quebec / Québec	2447	2447017	Granby	2	450	4500002.00	473	469	466	462	6624	6830	7036	7242
24470184	24	Quebec / Québec	2447	2447017	Granby	2	450	4500002.00	466	469	471	474	6624	6830	7036	7242
24470185	24	Quebec / Québec	2447	2447017	Granby	2	450	4500004.00	727	750	772	795	5776	5756	5737	5717
24470186	24	Quebec / Québec	2447	2447017	Granby	2	450	4500016.00	400	401	403	404	4677	4755	4834	4912
24470187	24	Quebec / Québec	2447	2447017	Granby	2	450	4500016.00	418	413	407	402	4677	4755	4834	4912
24470188	24	Quebec / Québec	2447	2447017	Granby	2	450	4500016.00	691	666	642	617	4677	4755	4834	4912
24470189	24	Quebec / Québec	2447	2447017	Granby	2	450	4500016.00	798	792	787	781	4677	4755	4834	4912
24470190	24	Quebec / Québec	2447	2447017	Granby	2	450	4500009.00	1167	1209	1252	1294	4617	4655	4692	4730
24470191	24	Quebec / Québec	2447	2447017	Granby	2	450	4500016.00	635	675	715	755	4677	4755	4834	4912
24470192	24	Quebec / Québec	2447	2447017	Granby	2	450	4500010.00	612	621	631	640	4237	4251	4265	4279
24470193	24	Quebec / Québec	2447	2447017	Granby	2	450	4500008.00	301	298	294	291	2125	2117	2109	2101
24470194	24	Quebec / Québec	2447	2447017	Granby	2	450	4500008.00	430	434	439	443	2125	2117	2109	2101
24470195	24	Quebec / Québec	2447	2447017	Granby	2	450	4500011.00	739	762	786	809	3815	3840	3865	3890
24470196	24	Quebec / Québec	2447	2447017	Granby	2	450	4500011.00	414	415	415	416	3815	3840	3865	3890
24470197	24	Quebec / Québec	2447	2447017	Granby	2	450	4500011.00	524	526	527	529	3815	3840	3865	3890
24470198	24	Quebec / Québec	2447	2447017	Granby	2	450	4500011.00	431	432	434	435	3815	3840	3865	3890
24470199	24	Quebec / Québec	2447	2447017	Granby	2	450	4500011.00	455	453	452	450	3815	3840	3865	3890
24470200	24	Quebec / Québec	2447	2447017	Granby	2	450	4500012.00	449	446	444	441	4075	4074	4074	4073
24470201	24	Quebec / Québec	2447	2447017	Granby	2	450	4500012.00	429	423	418	412	4075	4074	4074	4073
24470202	24	Quebec / Québec	2447	2447017	Granby	2	450	4500012.00	436	437	438	439	4075	4074	4074	4073
24470203	24	Quebec / Québec	2447	2447017	Granby	2	450	4500012.00	445	440	436	431	4075	4074	4074	4073
24470204	24	Quebec / Québec	2447	2447017	Granby	2	450	4500012.00	404	395	386	377	4075	4074	4074	4073
24470205	24	Quebec / Québec	2447	2447017	Granby	2	450	4500015.00	509	498	488	477	4873	4836	4799	4762
24470206	24	Quebec / Québec	2447	2447017	Granby	2	450	4500015.00	489	480	472	463	4873	4836	4799	4762
24470207	24	Quebec / Québec	2447	2447017	Granby	2	450	4500015.00	486	485	485	484	4873	4836	4799	4762
24470208	24	Quebec / Québec	2447	2447017	Granby	2	450	4500015.00	578	583	589	594	4873	4836	4799	4762
24470209	24	Quebec / Québec	2447	2447017	Granby	2	450	4500015.00	641	647	652	658	4873	4836	4799	4762
24470210	24	Quebec / Québec	2447	2447017	Granby	2	450	4500015.00	476	470	463	457	4873	4836	4799	4762
24470211	24	Quebec / Québec	2447	2447017	Granby	2	450	4500015.00	463	455	448	440	4873	4836	4799	4762
24470212	24	Quebec / Québec	2447	2447017	Granby	2	450	4500015.00	458	451	444	437	4873	4836	4799	4762
24470213	24	Quebec / Québec	2447	2447017	Granby	2	450	4500014.00	551	541	531	521	2797	2771	2746	2720
24470214	24	Quebec / Québec	2447	2447017	Granby	2	450	4500015.00	774	766	759	751	4873	4836	4799	4762
24470215	24	Quebec / Québec	2447	2447017	Granby	2	450	4500016.00	401	408	416	423	4677	4755	4834	4912
24470216	24	Quebec / Québec	2447	2447017	Granby	2	450	4500014.00	617	612	606	601	2797	2771	2746	2720
24470217	24	Quebec / Québec	2447	2447017	Granby	2	450	4500014.00	498	495	493	490	2797	2771	2746	2720
24470218	24	Quebec / Québec	2447	2447017	Granby	2	450	4500014.00	494	492	491	489	2797	2771	2746	2720
24470219	24	Quebec / Québec	2447	2447017	Granby	2	450	4500013.00	451	451	452	452	3273	3310	3348	3385
24470220	24	Quebec / Québec	2447	2447017	Granby	2	450	4500013.00	1101	1094	1088	1081	3273	3310	3348	3385
24470221	24	Quebec / Québec	2447	2447017	Granby	2	450	4500014.00	637	631	625	619	2797	2771	2746	2720
24470222	24	Quebec / Québec	2447	2447017	Granby	2	450	4500013.00	484	476	469	461	3273	3310	3348	3385
24470223	24	Quebec / Québec	2447	2447017	Granby	2	450	4500013.00	448	446	445	443	3273	3310	3348	3385
24470224	24	Quebec / Québec	2447	2447017	Granby	2	450	4500007.00	525	522	519	516	2978	2975	2973	2970
24470225	24	Quebec / Québec	2447	2447017	Granby	2	450	4500007.00	498	508	517	527	2978	2975	2973	2970
24470226	24	Quebec / Québec	2447	2447017	Granby	2	450	4500007.00	543	538	532	527	2978	2975	2973	2970
24470227	24	Quebec / Québec	2447	2447017	Granby	2	450	4500007.00	417	414	410	407	2978	2975	2973	2970
24470228	24	Quebec / Québec	2447	2447017	Granby	2	450	4500007.00	534	533	531	530	2978	2975	2973	2970
24470229	24	Quebec / Québec	2447	2447017	Granby	2	450	4500012.00	447	453	458	464	4075	4074	4074	4073
24470230	24	Quebec / Québec	2447	2447017	Granby	2	450	4500012.00	474	475	477	478	4075	4074	4074	4073
24470231	24	Quebec / Québec	2447	2447017	Granby	2	450	4500012.00	519	532	545	558	4075	4074	4074	4073
24470232	24	Quebec / Québec	2447	2447017	Granby	2	450	4500012.00	472	472	473	473	4075	4074	4074	4073
24470233	24	Quebec / Québec	2447	2447017	Granby	2	450	4500007.00	461	462	462	463	2978	2975	2973	2970
24470234	24	Quebec / Québec	2447	2447017	Granby	2	450	4500008.00	418	417	415	414	2125	2117	2109	2101
24470235	24	Quebec / Québec	2447	2447017	Granby	2	450	4500008.00	495	491	487	483	2125	2117	2109	2101
24470236	24	Quebec / Québec	2447	2447017	Granby	2	450	4500016.00	648	646	643	641	4677	4755	4834	4912
24470237	24	Quebec / Québec	2447	2447017	Granby	2	450	4500016.00	686	754	821	889	4677	4755	4834	4912
24470238	24	Quebec / Québec	2447	2447055	Sainte-Cécile-de-Milton	4	996	9924.00	733	743	753	763	2234705	2240240	2245776	2251311
24470239	24	Quebec / Québec	2447	2447055	Sainte-Cécile-de-Milton	4	996	9924.00	478	477	476	475	2234705	2240240	2245776	2251311
24470240	24	Quebec / Québec	2447	2447055	Sainte-Cécile-de-Milton	4	996	9924.00	415	415	416	416	2234705	2240240	2245776	2251311
24470241	24	Quebec / Québec	2447	2447055	Sainte-Cécile-de-Milton	4	996	9924.00	509	506	502	499	2234705	2240240	2245776	2251311
24470242	24	Quebec / Québec	2447	2447017	Granby	2	450	4500011.00	798	799	800	801	3815	3840	3865	3890
24470243	24	Quebec / Québec	2447	2447017	Granby	2	450	4500011.00	454	453	451	450	3815	3840	3865	3890
24470244	24	Quebec / Québec	2447	2447010	Saint-Alphonse-de-Granby	2	450	4500200.00	540	530	519	509	3119	3113	3106	3100
24470245	24	Quebec / Québec	2447	2447010	Saint-Alphonse-de-Granby	2	450	4500200.00	476	476	476	476	3119	3113	3106	3100
24470246	24	Quebec / Québec	2447	2447010	Saint-Alphonse-de-Granby	2	450	4500200.00	713	718	724	729	3119	3113	3106	3100
24470247	24	Quebec / Québec	2447	2447010	Saint-Alphonse-de-Granby	2	450	4500200.00	457	452	446	441	3119	3113	3106	3100
24470248	24	Quebec / Québec	2447	2447010	Saint-Alphonse-de-Granby	2	450	4500200.00	483	485	486	488	3119	3113	3106	3100
24470249	24	Quebec / Québec	2447	2447010	Saint-Alphonse-de-Granby	2	450	4500200.00	450	452	455	457	3119	3113	3106	3100
24470260	24	Quebec / Québec	2447	2447025	Waterloo	5	997	9924.00	577	573	568	564	2234705	2240240	2245776	2251311
24470261	24	Quebec / Québec	2447	2447025	Waterloo	5	997	9924.00	502	496	491	485	2234705	2240240	2245776	2251311
24480024	24	Quebec / Québec	2448	2448050	Saint-Nazaire-d'Acton	5	997	9924.00	412	408	405	401	2234705	2240240	2245776	2251311
24480025	24	Quebec / Québec	2448	2448050	Saint-Nazaire-d'Acton	5	997	9924.00	425	441	456	472	2234705	2240240	2245776	2251311
24480026	24	Quebec / Québec	2448	2448045	Saint-Théodore-d'Acton	5	997	9924.00	476	475	473	472	2234705	2240240	2245776	2251311
24480027	24	Quebec / Québec	2448	2448038	Upton	4	996	9924.00	430	424	418	412	2234705	2240240	2245776	2251311
24480028	24	Quebec / Québec	2448	2448038	Upton	4	996	9924.00	543	545	547	549	2234705	2240240	2245776	2251311
24480029	24	Quebec / Québec	2448	2448038	Upton	4	996	9924.00	477	479	481	483	2234705	2240240	2245776	2251311
24480030	24	Quebec / Québec	2448	2448038	Upton	4	996	9924.00	628	634	639	645	2234705	2240240	2245776	2251311
24480031	24	Quebec / Québec	2448	2448028	Acton Vale	5	997	9924.00	456	450	443	437	2234705	2240240	2245776	2251311
24480032	24	Quebec / Québec	2448	2448028	Acton Vale	5	997	9924.00	479	479	480	480	2234705	2240240	2245776	2251311
24480033	24	Quebec / Québec	2448	2448028	Acton Vale	5	997	9924.00	466	476	485	495	2234705	2240240	2245776	2251311
24480034	24	Quebec / Québec	2448	2448028	Acton Vale	5	997	9924.00	451	454	457	460	2234705	2240240	2245776	2251311
24480035	24	Quebec / Québec	2448	2448028	Acton Vale	5	997	9924.00	395	394	394	393	2234705	2240240	2245776	2251311
24480036	24	Quebec / Québec	2448	2448028	Acton Vale	5	997	9924.00	530	528	525	523	2234705	2240240	2245776	2251311
24480037	24	Quebec / Québec	2448	2448028	Acton Vale	5	997	9924.00	483	496	508	521	2234705	2240240	2245776	2251311
24480038	24	Quebec / Québec	2448	2448028	Acton Vale	5	997	9924.00	766	767	767	768	2234705	2240240	2245776	2251311
24480039	24	Quebec / Québec	2448	2448028	Acton Vale	5	997	9924.00	486	484	481	479	2234705	2240240	2245776	2251311
24480040	24	Quebec / Québec	2448	2448028	Acton Vale	5	997	9924.00	462	452	443	433	2234705	2240240	2245776	2251311
24480041	24	Quebec / Québec	2448	2448028	Acton Vale	5	997	9924.00	662	660	657	655	2234705	2240240	2245776	2251311
24480042	24	Quebec / Québec	2448	2448028	Acton Vale	5	997	9924.00	506	506	507	507	2234705	2240240	2245776	2251311
24480043	24	Quebec / Québec	2448	2448028	Acton Vale	5	997	9924.00	572	552	531	511	2234705	2240240	2245776	2251311
24480044	24	Quebec / Québec	2448	2448028	Acton Vale	5	997	9924.00	527	541	556	570	2234705	2240240	2245776	2251311
24480045	24	Quebec / Québec	2448	2448028	Acton Vale	5	997	9924.00	424	424	423	423	2234705	2240240	2245776	2251311
24480046	24	Quebec / Québec	2448	2448015	Roxton	5	997	9924.00	570	572	573	575	2234705	2240240	2245776	2251311
24480047	24	Quebec / Québec	2448	2448010	Roxton Falls	5	997	9924.00	426	427	428	429	2234705	2240240	2245776	2251311
24480048	24	Quebec / Québec	2448	2448010	Roxton Falls	5	997	9924.00	392	397	401	406	2234705	2240240	2245776	2251311
24480049	24	Quebec / Québec	2448	2448010	Roxton Falls	5	997	9924.00	455	457	460	462	2234705	2240240	2245776	2251311
24480050	24	Quebec / Québec	2448	2448015	Roxton	5	997	9924.00	522	519	515	512	2234705	2240240	2245776	2251311
24480051	24	Quebec / Québec	2448	2448020	Sainte-Christine	5	997	9924.00	684	696	707	719	2234705	2240240	2245776	2251311
24480052	24	Quebec / Québec	2448	2448005	Béthanie	5	997	9924.00	316	317	319	320	2234705	2240240	2245776	2251311
24480053	24	Quebec / Québec	2448	2448045	Saint-Théodore-d'Acton	5	997	9924.00	504	509	514	519	2234705	2240240	2245776	2251311
24480054	24	Quebec / Québec	2448	2448045	Saint-Théodore-d'Acton	5	997	9924.00	501	507	512	518	2234705	2240240	2245776	2251311
24490132	24	Quebec / Québec	2449	2449085	Sainte-Brigitte-des-Saults	4	996	9924.00	734	731	729	726	2234705	2240240	2245776	2251311
24490133	24	Quebec / Québec	2449	2449058	Drummondville	2	447	4470100.00	793	794	796	797	793	794	796	797
24490134	24	Quebec / Québec	2449	2449095	Saint-Majorique-de-Grantham	2	447	4470013.00	827	857	887	917	1278	1306	1333	1361
24490135	24	Quebec / Québec	2449	2449095	Saint-Majorique-de-Grantham	2	447	4470013.00	451	449	446	444	1278	1306	1333	1361
24490136	24	Quebec / Québec	2449	2449058	Drummondville	2	447	4470001.01	405	411	416	422	4818	4793	4769	4744
24490137	24	Quebec / Québec	2449	2449058	Drummondville	2	447	4470001.01	501	494	488	481	4818	4793	4769	4744
24490138	24	Quebec / Québec	2449	2449058	Drummondville	2	447	4470001.01	376	375	373	372	4818	4793	4769	4744
24490139	24	Quebec / Québec	2449	2449058	Drummondville	2	447	4470001.01	427	434	441	448	4818	4793	4769	4744
24490140	24	Quebec / Québec	2449	2449058	Drummondville	2	447	4470001.01	420	415	411	406	4818	4793	4769	4744
24490141	24	Quebec / Québec	2449	2449058	Drummondville	2	447	4470001.01	467	466	466	465	4818	4793	4769	4744
24490142	24	Quebec / Québec	2449	2449058	Drummondville	2	447	4470001.01	439	432	424	417	4818	4793	4769	4744
24490143	24	Quebec / Québec	2449	2449058	Drummondville	2	447	4470001.01	348	346	344	342	4818	4793	4769	4744
24490144	24	Quebec / Québec	2449	2449058	Drummondville	2	447	4470001.01	511	506	500	495	4818	4793	4769	4744
24490145	24	Quebec / Québec	2449	2449058	Drummondville	2	447	4470008.00	362	366	370	374	6715	6797	6880	6962
24490146	24	Quebec / Québec	2449	2449058	Drummondville	2	447	4470008.00	407	400	392	385	6715	6797	6880	6962
24490147	24	Quebec / Québec	2449	2449058	Drummondville	2	447	4470008.00	492	494	495	497	6715	6797	6880	6962
24490148	24	Quebec / Québec	2449	2449058	Drummondville	2	447	4470008.00	453	455	456	458	6715	6797	6880	6962
24490149	24	Quebec / Québec	2449	2449058	Drummondville	2	447	4470008.00	410	406	401	397	6715	6797	6880	6962
24490150	24	Quebec / Québec	2449	2449058	Drummondville	2	447	4470008.00	977	1066	1155	1244	6715	6797	6880	6962
24490151	24	Quebec / Québec	2449	2449058	Drummondville	2	447	4470008.00	578	603	629	654	6715	6797	6880	6962
24490152	24	Quebec / Québec	2449	2449058	Drummondville	2	447	4470009.00	347	340	332	325	9020	9259	9497	9736
24490153	24	Quebec / Québec	2449	2449058	Drummondville	2	447	4470009.00	414	415	417	418	9020	9259	9497	9736
24490154	24	Quebec / Québec	2449	2449058	Drummondville	2	447	4470009.00	427	419	410	402	9020	9259	9497	9736
24490155	24	Quebec / Québec	2449	2449058	Drummondville	2	447	4470009.00	364	354	343	333	9020	9259	9497	9736
24490156	24	Quebec / Québec	2449	2449058	Drummondville	2	447	4470009.00	383	381	378	376	9020	9259	9497	9736
24490157	24	Quebec / Québec	2449	2449058	Drummondville	2	447	4470009.00	446	439	432	425	9020	9259	9497	9736
24490158	24	Quebec / Québec	2449	2449058	Drummondville	2	447	4470009.00	989	971	953	935	9020	9259	9497	9736
24490159	24	Quebec / Québec	2449	2449058	Drummondville	2	447	4470009.00	473	473	472	472	9020	9259	9497	9736
24490160	24	Quebec / Québec	2449	2449058	Drummondville	2	447	4470009.00	490	483	477	470	9020	9259	9497	9736
24490161	24	Quebec / Québec	2449	2449058	Drummondville	2	447	4470009.00	324	320	316	312	9020	9259	9497	9736
24490162	24	Quebec / Québec	2449	2449058	Drummondville	2	447	4470009.00	369	386	404	421	9020	9259	9497	9736
24490163	24	Quebec / Québec	2449	2449058	Drummondville	2	447	4470006.00	604	691	779	866	4363	4443	4523	4603
24490164	24	Quebec / Québec	2449	2449058	Drummondville	2	447	4470004.00	487	482	476	471	3622	3600	3577	3555
24490165	24	Quebec / Québec	2449	2449058	Drummondville	2	447	4470004.00	421	422	423	424	3622	3600	3577	3555
24490166	24	Quebec / Québec	2449	2449058	Drummondville	2	447	4470004.00	425	424	422	421	3622	3600	3577	3555
24490167	24	Quebec / Québec	2449	2449058	Drummondville	2	447	4470004.00	434	434	433	433	3622	3600	3577	3555
24490168	24	Quebec / Québec	2449	2449058	Drummondville	2	447	4470004.00	482	476	470	464	3622	3600	3577	3555
24490169	24	Quebec / Québec	2449	2449058	Drummondville	2	447	4470004.00	504	500	496	492	3622	3600	3577	3555
24490170	24	Quebec / Québec	2449	2449058	Drummondville	2	447	4470004.00	412	410	407	405	3622	3600	3577	3555
24490171	24	Quebec / Québec	2449	2449058	Drummondville	2	447	4470005.00	496	491	485	480	5723	5915	6106	6298
24490172	24	Quebec / Québec	2449	2449058	Drummondville	2	447	4470005.00	437	437	436	436	5723	5915	6106	6298
24490173	24	Quebec / Québec	2449	2449058	Drummondville	2	447	4470005.00	446	441	435	430	5723	5915	6106	6298
24490174	24	Quebec / Québec	2449	2449058	Drummondville	2	447	4470005.00	395	392	388	385	5723	5915	6106	6298
24490175	24	Quebec / Québec	2449	2449058	Drummondville	2	447	4470005.00	537	537	536	536	5723	5915	6106	6298
24490176	24	Quebec / Québec	2449	2449058	Drummondville	2	447	4470005.00	713	712	711	710	5723	5915	6106	6298
24490177	24	Quebec / Québec	2449	2449058	Drummondville	2	447	4470014.00	502	512	521	531	5636	5704	5773	5841
24490178	24	Quebec / Québec	2449	2449058	Drummondville	2	447	4470014.00	440	433	427	420	5636	5704	5773	5841
24490179	24	Quebec / Québec	2449	2449058	Drummondville	2	447	4470014.00	452	454	455	457	5636	5704	5773	5841
24490180	24	Quebec / Québec	2449	2449058	Drummondville	2	447	4470014.00	421	422	423	424	5636	5704	5773	5841
24490181	24	Quebec / Québec	2449	2449058	Drummondville	2	447	4470014.00	436	453	470	487	5636	5704	5773	5841
24490182	24	Quebec / Québec	2449	2449058	Drummondville	2	447	4470014.00	405	399	392	386	5636	5704	5773	5841
24490183	24	Quebec / Québec	2449	2449058	Drummondville	2	447	4470014.00	563	553	543	533	5636	5704	5773	5841
24490184	24	Quebec / Québec	2449	2449058	Drummondville	2	447	4470014.00	390	396	401	407	5636	5704	5773	5841
24490185	24	Quebec / Québec	2449	2449058	Drummondville	2	447	4470014.00	523	525	526	528	5636	5704	5773	5841
24490186	24	Quebec / Québec	2449	2449058	Drummondville	2	447	4470014.00	773	815	856	898	5636	5704	5773	5841
24490187	24	Quebec / Québec	2449	2449058	Drummondville	2	447	4470014.00	730	744	757	771	5636	5704	5773	5841
24490188	24	Quebec / Québec	2449	2449058	Drummondville	2	447	4470015.00	671	713	755	797	5524	5598	5673	5747
24490189	24	Quebec / Québec	2449	2449058	Drummondville	2	447	4470015.00	487	485	483	481	5524	5598	5673	5747
24490190	24	Quebec / Québec	2449	2449058	Drummondville	2	447	4470015.00	519	514	510	505	5524	5598	5673	5747
24490191	24	Quebec / Québec	2449	2449058	Drummondville	2	447	4470015.00	863	882	900	919	5524	5598	5673	5747
24490192	24	Quebec / Québec	2449	2449058	Drummondville	2	447	4470015.00	533	541	550	558	5524	5598	5673	5747
24490193	24	Quebec / Québec	2449	2449058	Drummondville	2	447	4470015.00	461	456	450	445	5524	5598	5673	5747
24490194	24	Quebec / Québec	2449	2449058	Drummondville	2	447	4470015.00	424	424	423	423	5524	5598	5673	5747
24490195	24	Quebec / Québec	2449	2449058	Drummondville	2	447	4470015.00	431	435	440	444	5524	5598	5673	5747
24490196	24	Quebec / Québec	2449	2449058	Drummondville	2	447	4470015.00	557	558	560	561	5524	5598	5673	5747
24490197	24	Quebec / Québec	2449	2449040	Wickham	2	447	4470102.00	470	468	465	463	2484	2498	2513	2527
24490198	24	Quebec / Québec	2449	2449040	Wickham	2	447	4470102.00	589	595	600	606	2484	2498	2513	2527
24490199	24	Quebec / Québec	2449	2449040	Wickham	2	447	4470102.00	501	508	516	523	2484	2498	2513	2527
24490200	24	Quebec / Québec	2449	2449040	Wickham	2	447	4470102.00	427	431	435	439	2484	2498	2513	2527
24490201	24	Quebec / Québec	2449	2449040	Wickham	2	447	4470102.00	497	497	496	496	2484	2498	2513	2527
24490202	24	Quebec / Québec	2449	2449048	Saint-Germain-de-Grantham	2	447	4470101.00	584	604	625	645	4624	4697	4771	4844
24490203	24	Quebec / Québec	2449	2449048	Saint-Germain-de-Grantham	2	447	4470101.00	965	992	1020	1047	4624	4697	4771	4844
24490204	24	Quebec / Québec	2449	2449048	Saint-Germain-de-Grantham	2	447	4470101.00	563	577	590	604	4624	4697	4771	4844
24490205	24	Quebec / Québec	2449	2449048	Saint-Germain-de-Grantham	2	447	4470101.00	492	491	490	489	4624	4697	4771	4844
24490206	24	Quebec / Québec	2449	2449048	Saint-Germain-de-Grantham	2	447	4470101.00	675	678	681	684	4624	4697	4771	4844
24490207	24	Quebec / Québec	2449	2449048	Saint-Germain-de-Grantham	2	447	4470101.00	834	843	851	860	4624	4697	4771	4844
24490208	24	Quebec / Québec	2449	2449058	Drummondville	2	447	4470001.01	410	395	379	364	4818	4793	4769	4744
24490209	24	Quebec / Québec	2449	2449058	Drummondville	2	447	4470009.00	3560	3846	4131	4417	9020	9259	9497	9736
24490210	24	Quebec / Québec	2449	2449058	Drummondville	2	447	4470009.00	433	432	432	431	9020	9259	9497	9736
24490211	24	Quebec / Québec	2449	2449058	Drummondville	2	447	4470005.00	1259	1412	1566	1719	5723	5915	6106	6298
24490212	24	Quebec / Québec	2449	2449058	Drummondville	2	447	4470005.00	482	490	497	505	5723	5915	6106	6298
24490213	24	Quebec / Québec	2449	2449058	Drummondville	2	447	4470005.00	432	429	427	424	5723	5915	6106	6298
24490214	24	Quebec / Québec	2449	2449058	Drummondville	2	447	4470005.00	528	576	623	671	5723	5915	6106	6298
24490215	24	Quebec / Québec	2449	2449048	Saint-Germain-de-Grantham	2	447	4470101.00	512	513	513	514	4624	4697	4771	4844
24490216	24	Quebec / Québec	2449	2449100	Saint-Edmond-de-Grantham	4	996	9924.00	691	709	726	744	2234705	2240240	2245776	2251311
24490217	24	Quebec / Québec	2449	2449105	Saint-Eugène	4	996	9924.00	519	520	520	521	2234705	2240240	2245776	2251311
24490218	24	Quebec / Québec	2449	2449105	Saint-Eugène	4	996	9924.00	611	609	608	606	2234705	2240240	2245776	2251311
24490219	24	Quebec / Québec	2449	2449113	Saint-Guillaume	5	997	9924.00	521	507	492	478	2234705	2240240	2245776	2251311
24490220	24	Quebec / Québec	2449	2449113	Saint-Guillaume	5	997	9924.00	502	503	505	506	2234705	2240240	2245776	2251311
24490221	24	Quebec / Québec	2449	2449113	Saint-Guillaume	5	997	9924.00	510	509	507	506	2234705	2240240	2245776	2251311
24490222	24	Quebec / Québec	2449	2449125	Saint-Bonaventure	4	996	9924.00	503	506	508	511	2234705	2240240	2245776	2251311
24490223	24	Quebec / Québec	2449	2449125	Saint-Bonaventure	4	996	9924.00	516	517	517	518	2234705	2240240	2245776	2251311
24490224	24	Quebec / Québec	2449	2449130	Saint-Pie-de-Guire	5	997	9924.00	455	454	452	451	2234705	2240240	2245776	2251311
24490225	24	Quebec / Québec	2449	2449020	Lefebvre	4	996	9924.00	445	447	450	452	2234705	2240240	2245776	2251311
24490226	24	Quebec / Québec	2449	2449020	Lefebvre	4	996	9924.00	429	434	440	445	2234705	2240240	2245776	2251311
24490227	24	Quebec / Québec	2449	2449015	Durham-Sud	5	997	9924.00	542	528	513	499	2234705	2240240	2245776	2251311
24490228	24	Quebec / Québec	2449	2449025	L'Avenir	4	996	9924.00	337	344	352	359	2234705	2240240	2245776	2251311
24490229	24	Quebec / Québec	2449	2449015	Durham-Sud	5	997	9924.00	473	494	516	537	2234705	2240240	2245776	2251311
24490230	24	Quebec / Québec	2449	2449025	L'Avenir	4	996	9924.00	373	376	378	381	2234705	2240240	2245776	2251311
24490231	24	Quebec / Québec	2449	2449025	L'Avenir	4	996	9924.00	514	524	535	545	2234705	2240240	2245776	2251311
24490232	24	Quebec / Québec	2449	2449005	Saint-Félix-de-Kingsey	5	997	9924.00	583	573	563	553	2234705	2240240	2245776	2251311
24490233	24	Quebec / Québec	2449	2449005	Saint-Félix-de-Kingsey	5	997	9924.00	516	505	495	484	2234705	2240240	2245776	2251311
24490234	24	Quebec / Québec	2449	2449005	Saint-Félix-de-Kingsey	5	997	9924.00	437	431	426	420	2234705	2240240	2245776	2251311
24490235	24	Quebec / Québec	2449	2449030	Saint-Lucien	2	447	4470012.00	483	477	471	465	1597	1609	1622	1634
24490236	24	Quebec / Québec	2449	2449030	Saint-Lucien	2	447	4470012.00	533	544	556	567	1597	1609	1622	1634
24490237	24	Quebec / Québec	2449	2449058	Drummondville	2	447	4470015.00	579	590	602	613	5524	5598	5673	5747
24490238	24	Quebec / Québec	2449	2449058	Drummondville	2	447	4470010.00	590	593	595	598	7424	7466	7508	7550
24490239	24	Quebec / Québec	2449	2449058	Drummondville	2	447	4470010.00	788	814	841	867	7424	7466	7508	7550
24490240	24	Quebec / Québec	2449	2449070	Saint-Cyrille-de-Wendover	2	447	4470011.00	205	199	194	188	4456	4523	4589	4656
24490241	24	Quebec / Québec	2449	2449030	Saint-Lucien	2	447	4470012.00	581	588	595	602	1597	1609	1622	1634
24490242	24	Quebec / Québec	2449	2449070	Saint-Cyrille-de-Wendover	2	447	4470011.00	454	456	459	461	4456	4523	4589	4656
24490243	24	Quebec / Québec	2449	2449070	Saint-Cyrille-de-Wendover	2	447	4470011.00	442	442	441	441	4456	4523	4589	4656
24490244	24	Quebec / Québec	2449	2449070	Saint-Cyrille-de-Wendover	2	447	4470011.00	387	393	398	404	4456	4523	4589	4656
24490245	24	Quebec / Québec	2449	2449070	Saint-Cyrille-de-Wendover	2	447	4470011.00	555	594	632	671	4456	4523	4589	4656
24490246	24	Quebec / Québec	2449	2449070	Saint-Cyrille-de-Wendover	2	447	4470011.00	776	787	798	809	4456	4523	4589	4656
24490247	24	Quebec / Québec	2449	2449070	Saint-Cyrille-de-Wendover	2	447	4470011.00	446	446	447	447	4456	4523	4589	4656
24490248	24	Quebec / Québec	2449	2449058	Drummondville	2	447	4470010.00	512	507	501	496	7424	7466	7508	7550
24490249	24	Quebec / Québec	2449	2449058	Drummondville	2	447	4470010.00	535	529	524	518	7424	7466	7508	7550
24490250	24	Quebec / Québec	2449	2449058	Drummondville	2	447	4470010.00	964	981	999	1016	7424	7466	7508	7550
24490251	24	Quebec / Québec	2449	2449058	Drummondville	2	447	4470010.00	439	433	427	421	7424	7466	7508	7550
24490252	24	Quebec / Québec	2449	2449058	Drummondville	2	447	4470010.00	451	451	451	451	7424	7466	7508	7550
24490253	24	Quebec / Québec	2449	2449058	Drummondville	2	447	4470010.00	475	474	473	472	7424	7466	7508	7550
24490254	24	Quebec / Québec	2449	2449058	Drummondville	2	447	4470010.00	479	481	482	484	7424	7466	7508	7550
24490255	24	Quebec / Québec	2449	2449058	Drummondville	2	447	4470010.00	610	610	611	611	7424	7466	7508	7550
24490256	24	Quebec / Québec	2449	2449070	Saint-Cyrille-de-Wendover	2	447	4470011.00	1191	1206	1220	1235	4456	4523	4589	4656
24490257	24	Quebec / Québec	2449	2449058	Drummondville	2	447	4470010.00	475	480	484	489	7424	7466	7508	7550
24490258	24	Quebec / Québec	2449	2449058	Drummondville	2	447	4470010.00	460	455	451	446	7424	7466	7508	7550
24490259	24	Quebec / Québec	2449	2449058	Drummondville	2	447	4470010.00	646	658	669	681	7424	7466	7508	7550
24490260	24	Quebec / Québec	2449	2449058	Drummondville	2	447	4470002.00	422	414	405	397	4841	4773	4705	4637
24490261	24	Quebec / Québec	2449	2449058	Drummondville	2	447	4470002.00	398	399	399	400	4841	4773	4705	4637
24490262	24	Quebec / Québec	2449	2449058	Drummondville	2	447	4470002.00	433	436	440	443	4841	4773	4705	4637
24490263	24	Quebec / Québec	2449	2449058	Drummondville	2	447	4470002.00	380	370	359	349	4841	4773	4705	4637
24490264	24	Quebec / Québec	2449	2449058	Drummondville	2	447	4470002.00	444	438	431	425	4841	4773	4705	4637
24490265	24	Quebec / Québec	2449	2449058	Drummondville	2	447	4470002.00	540	535	529	524	4841	4773	4705	4637
24490266	24	Quebec / Québec	2449	2449058	Drummondville	2	447	4470001.02	751	738	726	713	3069	3076	3084	3091
24490267	24	Quebec / Québec	2449	2449058	Drummondville	2	447	4470002.00	376	373	371	368	4841	4773	4705	4637
24490268	24	Quebec / Québec	2449	2449058	Drummondville	2	447	4470001.02	405	407	408	410	3069	3076	3084	3091
24490269	24	Quebec / Québec	2449	2449058	Drummondville	2	447	4470001.02	415	411	408	404	3069	3076	3084	3091
24490270	24	Quebec / Québec	2449	2449058	Drummondville	2	447	4470001.02	726	736	745	755	3069	3076	3084	3091
24490271	24	Quebec / Québec	2449	2449058	Drummondville	2	447	4470001.02	772	784	797	809	3069	3076	3084	3091
24490272	24	Quebec / Québec	2449	2449058	Drummondville	2	447	4470002.00	417	414	411	408	4841	4773	4705	4637
24490273	24	Quebec / Québec	2449	2449058	Drummondville	2	447	4470001.01	513	520	526	533	4818	4793	4769	4744
24490274	24	Quebec / Québec	2449	2449058	Drummondville	2	447	4470002.00	398	393	389	384	4841	4773	4705	4637
24490275	24	Quebec / Québec	2449	2449058	Drummondville	2	447	4470008.00	470	465	459	454	6715	6797	6880	6962
24490276	24	Quebec / Québec	2449	2449058	Drummondville	2	447	4470008.00	412	406	400	394	6715	6797	6880	6962
24490277	24	Quebec / Québec	2449	2449058	Drummondville	2	447	4470008.00	460	458	457	455	6715	6797	6880	6962
24490278	24	Quebec / Québec	2449	2449058	Drummondville	2	447	4470007.00	435	432	428	425	4503	4478	4454	4429
24490279	24	Quebec / Québec	2449	2449058	Drummondville	2	447	4470007.00	456	457	459	460	4503	4478	4454	4429
24490280	24	Quebec / Québec	2449	2449058	Drummondville	2	447	4470007.00	466	471	477	482	4503	4478	4454	4429
24490281	24	Quebec / Québec	2449	2449058	Drummondville	2	447	4470007.00	467	465	462	460	4503	4478	4454	4429
24490282	24	Quebec / Québec	2449	2449058	Drummondville	2	447	4470007.00	430	427	424	421	4503	4478	4454	4429
24490283	24	Quebec / Québec	2449	2449058	Drummondville	2	447	4470007.00	395	402	408	415	4503	4478	4454	4429
24490284	24	Quebec / Québec	2449	2449058	Drummondville	2	447	4470007.00	482	474	467	459	4503	4478	4454	4429
24490285	24	Quebec / Québec	2449	2449058	Drummondville	2	447	4470007.00	405	395	386	376	4503	4478	4454	4429
24490286	24	Quebec / Québec	2449	2449058	Drummondville	2	447	4470007.00	500	493	487	480	4503	4478	4454	4429
24490287	24	Quebec / Québec	2449	2449058	Drummondville	2	447	4470007.00	467	462	456	451	4503	4478	4454	4429
24490288	24	Quebec / Québec	2449	2449058	Drummondville	2	447	4470003.00	448	445	443	440	6515	6583	6651	6719
24490289	24	Quebec / Québec	2449	2449058	Drummondville	2	447	4470003.00	477	483	488	494	6515	6583	6651	6719
24490290	24	Quebec / Québec	2449	2449058	Drummondville	2	447	4470003.00	459	458	456	455	6515	6583	6651	6719
24490291	24	Quebec / Québec	2449	2449058	Drummondville	2	447	4470003.00	398	396	395	393	6515	6583	6651	6719
24490292	24	Quebec / Québec	2449	2449058	Drummondville	2	447	4470003.00	496	511	525	540	6515	6583	6651	6719
24490293	24	Quebec / Québec	2449	2449058	Drummondville	2	447	4470003.00	387	396	404	413	6515	6583	6651	6719
24490294	24	Quebec / Québec	2449	2449058	Drummondville	2	447	4470003.00	438	444	450	456	6515	6583	6651	6719
24490295	24	Quebec / Québec	2449	2449058	Drummondville	2	447	4470003.00	412	416	420	424	6515	6583	6651	6719
24490296	24	Quebec / Québec	2449	2449058	Drummondville	2	447	4470003.00	442	437	432	427	6515	6583	6651	6719
24490297	24	Quebec / Québec	2449	2449058	Drummondville	2	447	4470003.00	423	423	424	424	6515	6583	6651	6719
24490298	24	Quebec / Québec	2449	2449058	Drummondville	2	447	4470003.00	1384	1464	1545	1625	6515	6583	6651	6719
24490299	24	Quebec / Québec	2449	2449058	Drummondville	2	447	4470003.00	752	710	669	627	6515	6583	6651	6719
24490300	24	Quebec / Québec	2449	2449058	Drummondville	2	447	4470002.00	1032	1001	971	940	4841	4773	4705	4637
24490301	24	Quebec / Québec	2449	2449058	Drummondville	2	447	4470004.00	456	453	449	446	3622	3600	3577	3555
24490302	24	Quebec / Québec	2449	2449058	Drummondville	2	447	4470006.00	433	430	428	425	4363	4443	4523	4603
24490303	24	Quebec / Québec	2449	2449058	Drummondville	2	447	4470006.00	484	490	497	503	4363	4443	4523	4603
24490304	24	Quebec / Québec	2449	2449058	Drummondville	2	447	4470006.00	425	418	412	405	4363	4443	4523	4603
24490305	24	Quebec / Québec	2449	2449058	Drummondville	2	447	4470006.00	435	431	428	424	4363	4443	4523	4603
24490306	24	Quebec / Québec	2449	2449058	Drummondville	2	447	4470006.00	448	451	454	457	4363	4443	4523	4603
24490307	24	Quebec / Québec	2449	2449058	Drummondville	2	447	4470006.00	503	495	488	480	4363	4443	4523	4603
24490308	24	Quebec / Québec	2449	2449058	Drummondville	2	447	4470006.00	632	635	639	642	4363	4443	4523	4603
24490309	24	Quebec / Québec	2449	2449058	Drummondville	2	447	4470006.00	401	400	400	399	4363	4443	4523	4603
24490310	24	Quebec / Québec	2449	2449058	Drummondville	2	447	4470008.00	597	593	588	584	6715	6797	6880	6962
24490311	24	Quebec / Québec	2449	2449058	Drummondville	2	447	4470008.00	547	539	532	524	6715	6797	6880	6962
24490312	24	Quebec / Québec	2449	2449058	Drummondville	2	447	4470008.00	549	547	545	543	6715	6797	6880	6962
24490313	24	Quebec / Québec	2449	2449080	Notre-Dame-du-Bon-Conseil	2	447	4470104.00	456	448	439	431	973	967	961	955
24490314	24	Quebec / Québec	2449	2449075	Notre-Dame-du-Bon-Conseil	2	447	4470103.00	508	533	557	582	1435	1465	1496	1526
24490315	24	Quebec / Québec	2449	2449075	Notre-Dame-du-Bon-Conseil	2	447	4470103.00	488	497	507	516	1435	1465	1496	1526
24490316	24	Quebec / Québec	2449	2449080	Notre-Dame-du-Bon-Conseil	2	447	4470104.00	517	519	522	524	973	967	961	955
24490317	24	Quebec / Québec	2449	2449075	Notre-Dame-du-Bon-Conseil	2	447	4470103.00	439	435	432	428	1435	1465	1496	1526
24500048	24	Quebec / Québec	2450	2450072	Nicolet	5	997	9924.00	419	422	424	427	2234705	2240240	2245776	2251311
24500049	24	Quebec / Québec	2450	2450072	Nicolet	5	997	9924.00	464	467	470	473	2234705	2240240	2245776	2251311
24500050	24	Quebec / Québec	2450	2450072	Nicolet	5	997	9924.00	477	470	464	457	2234705	2240240	2245776	2251311
24500051	24	Quebec / Québec	2450	2450072	Nicolet	5	997	9924.00	568	586	605	623	2234705	2240240	2245776	2251311
24500052	24	Quebec / Québec	2450	2450072	Nicolet	5	997	9924.00	614	609	603	598	2234705	2240240	2245776	2251311
24500053	24	Quebec / Québec	2450	2450072	Nicolet	5	997	9924.00	428	422	415	409	2234705	2240240	2245776	2251311
24500054	24	Quebec / Québec	2450	2450072	Nicolet	5	997	9924.00	878	909	939	970	2234705	2240240	2245776	2251311
24500055	24	Quebec / Québec	2450	2450072	Nicolet	5	997	9924.00	539	604	668	733	2234705	2240240	2245776	2251311
24500056	24	Quebec / Québec	2450	2450072	Nicolet	5	997	9924.00	463	459	454	450	2234705	2240240	2245776	2251311
24500057	24	Quebec / Québec	2450	2450072	Nicolet	5	997	9924.00	488	484	481	477	2234705	2240240	2245776	2251311
24500058	24	Quebec / Québec	2450	2450072	Nicolet	5	997	9924.00	467	464	462	459	2234705	2240240	2245776	2251311
24500059	24	Quebec / Québec	2450	2450072	Nicolet	5	997	9924.00	405	413	422	430	2234705	2240240	2245776	2251311
24500060	24	Quebec / Québec	2450	2450072	Nicolet	5	997	9924.00	413	407	400	394	2234705	2240240	2245776	2251311
24500061	24	Quebec / Québec	2450	2450072	Nicolet	5	997	9924.00	407	392	376	361	2234705	2240240	2245776	2251311
24500062	24	Quebec / Québec	2450	2450072	Nicolet	5	997	9924.00	512	515	517	520	2234705	2240240	2245776	2251311
24500063	24	Quebec / Québec	2450	2450072	Nicolet	5	997	9924.00	354	343	331	320	2234705	2240240	2245776	2251311
24500064	24	Quebec / Québec	2450	2450100	Baie-du-Febvre	5	997	9924.00	452	450	447	445	2234705	2240240	2245776	2251311
24500065	24	Quebec / Québec	2450	2450100	Baie-du-Febvre	5	997	9924.00	554	552	549	547	2234705	2240240	2245776	2251311
24500066	24	Quebec / Québec	2450	2450085	La Visitation-de-Yamaska	5	997	9924.00	330	329	329	328	2234705	2240240	2245776	2251311
24500067	24	Quebec / Québec	2450	2450090	Saint-Zéphirin-de-Courval	4	996	9924.00	330	325	320	315	2234705	2240240	2245776	2251311
24500068	24	Quebec / Québec	2450	2450090	Saint-Zéphirin-de-Courval	4	996	9924.00	400	397	395	392	2234705	2240240	2245776	2251311
24500069	24	Quebec / Québec	2450	2450095	Saint-Elphège	5	997	9924.00	288	283	279	274	2234705	2240240	2245776	2251311
24500070	24	Quebec / Québec	2450	2450113	Pierreville	5	997	9924.00	441	440	439	438	2234705	2240240	2245776	2251311
24500071	24	Quebec / Québec	2450	2450802	Odanak	5	997	9924.00	0	0	0	0	2234705	2240240	2245776	2251311
24500072	24	Quebec / Québec	2450	2450113	Pierreville	5	997	9924.00	403	402	400	399	2234705	2240240	2245776	2251311
24500073	24	Quebec / Québec	2450	2450113	Pierreville	5	997	9924.00	458	451	443	436	2234705	2240240	2245776	2251311
24500074	24	Quebec / Québec	2450	2450802	Odanak	5	997	9924.00	455	454	452	451	2234705	2240240	2245776	2251311
24500075	24	Quebec / Québec	2450	2450113	Pierreville	5	997	9924.00	456	454	453	451	2234705	2240240	2245776	2251311
24500076	24	Quebec / Québec	2450	2450113	Pierreville	5	997	9924.00	411	416	421	426	2234705	2240240	2245776	2251311
24500077	24	Quebec / Québec	2450	2450128	Saint-François-du-Lac	4	996	9924.00	589	595	602	608	2234705	2240240	2245776	2251311
24500078	24	Quebec / Québec	2450	2450802	Odanak	5	997	9924.00	0	0	0	0	2234705	2240240	2245776	2251311
24500079	24	Quebec / Québec	2450	2450802	Odanak	5	997	9924.00	0	0	0	0	2234705	2240240	2245776	2251311
24500080	24	Quebec / Québec	2450	2450128	Saint-François-du-Lac	4	996	9924.00	435	433	430	428	2234705	2240240	2245776	2251311
24500081	24	Quebec / Québec	2450	2450128	Saint-François-du-Lac	4	996	9924.00	439	440	440	441	2234705	2240240	2245776	2251311
24500082	24	Quebec / Québec	2450	2450128	Saint-François-du-Lac	4	996	9924.00	496	493	489	486	2234705	2240240	2245776	2251311
24500083	24	Quebec / Québec	2450	2450802	Odanak	5	997	9924.00	0	0	0	0	2234705	2240240	2245776	2251311
24500084	24	Quebec / Québec	2450	2450050	Sainte-Perpétue	5	997	9924.00	507	508	509	510	2234705	2240240	2245776	2251311
24500085	24	Quebec / Québec	2450	2450057	Sainte-Monique	5	997	9924.00	539	529	520	510	2234705	2240240	2245776	2251311
24500086	24	Quebec / Québec	2450	2450065	Grand-Saint-Esprit	4	996	9924.00	472	473	474	475	2234705	2240240	2245776	2251311
24500087	24	Quebec / Québec	2450	2450042	Saint-Léonard-d'Aston	5	997	9924.00	656	654	652	650	2234705	2240240	2245776	2251311
24500088	24	Quebec / Québec	2450	2450042	Saint-Léonard-d'Aston	5	997	9924.00	504	504	503	503	2234705	2240240	2245776	2251311
24500089	24	Quebec / Québec	2450	2450042	Saint-Léonard-d'Aston	5	997	9924.00	613	624	635	646	2234705	2240240	2245776	2251311
24500090	24	Quebec / Québec	2450	2450042	Saint-Léonard-d'Aston	5	997	9924.00	510	513	517	520	2234705	2240240	2245776	2251311
24500091	24	Quebec / Québec	2450	2450050	Sainte-Perpétue	5	997	9924.00	471	465	460	454	2234705	2240240	2245776	2251311
24500092	24	Quebec / Québec	2450	2450005	Sainte-Eulalie	5	997	9924.00	471	469	466	464	2234705	2240240	2245776	2251311
24500093	24	Quebec / Québec	2450	2450005	Sainte-Eulalie	5	997	9924.00	404	411	419	426	2234705	2240240	2245776	2251311
24500094	24	Quebec / Québec	2450	2450013	Aston-Jonction	5	997	9924.00	413	416	418	421	2234705	2240240	2245776	2251311
24500095	24	Quebec / Québec	2450	2450023	Saint-Wenceslas	5	997	9924.00	590	598	607	615	2234705	2240240	2245776	2251311
24500096	24	Quebec / Québec	2450	2450023	Saint-Wenceslas	5	997	9924.00	492	503	513	524	2234705	2240240	2245776	2251311
24500097	24	Quebec / Québec	2450	2450035	Saint-Célestin	5	997	9924.00	604	597	589	582	2234705	2240240	2245776	2251311
24500098	24	Quebec / Québec	2450	2450030	Saint-Célestin	5	997	9924.00	791	801	811	821	2234705	2240240	2245776	2251311
24510043	24	Quebec / Québec	2451	2451070	Saint-Mathieu-du-Parc	4	996	9924.00	775	765	756	746	2234705	2240240	2245776	2251311
24510044	24	Quebec / Québec	2451	2451070	Saint-Mathieu-du-Parc	4	996	9924.00	618	614	610	606	2234705	2240240	2245776	2251311
24510045	24	Quebec / Québec	2451	2451075	Saint-Élie-de-Caxton	4	996	9924.00	490	495	501	506	2234705	2240240	2245776	2251311
24510046	24	Quebec / Québec	2451	2451075	Saint-Élie-de-Caxton	4	996	9924.00	618	637	655	674	2234705	2240240	2245776	2251311
24510047	24	Quebec / Québec	2451	2451075	Saint-Élie-de-Caxton	4	996	9924.00	598	604	609	615	2234705	2240240	2245776	2251311
24510048	24	Quebec / Québec	2451	2451080	Charette	5	997	9924.00	521	518	514	511	2234705	2240240	2245776	2251311
24510049	24	Quebec / Québec	2451	2451080	Charette	5	997	9924.00	464	459	455	450	2234705	2240240	2245776	2251311
24510050	24	Quebec / Québec	2451	2451025	Saint-Barnabé	4	996	9924.00	590	588	587	585	2234705	2240240	2245776	2251311
24510051	24	Quebec / Québec	2451	2451030	Saint-Sévère	5	997	9924.00	315	312	308	305	2234705	2240240	2245776	2251311
24510052	24	Quebec / Québec	2451	2451025	Saint-Barnabé	4	996	9924.00	593	598	602	607	2234705	2240240	2245776	2251311
24510053	24	Quebec / Québec	2451	2451090	Saint-Étienne-des-Grès	4	996	9924.00	660	661	661	662	2234705	2240240	2245776	2251311
24510054	24	Quebec / Québec	2451	2451090	Saint-Étienne-des-Grès	4	996	9924.00	625	649	672	696	2234705	2240240	2245776	2251311
24510055	24	Quebec / Québec	2451	2451090	Saint-Étienne-des-Grès	4	996	9924.00	499	508	516	525	2234705	2240240	2245776	2251311
24510056	24	Quebec / Québec	2451	2451090	Saint-Étienne-des-Grès	4	996	9924.00	781	789	798	806	2234705	2240240	2245776	2251311
24510057	24	Quebec / Québec	2451	2451090	Saint-Étienne-des-Grès	4	996	9924.00	444	448	451	455	2234705	2240240	2245776	2251311
24510058	24	Quebec / Québec	2451	2451090	Saint-Étienne-des-Grès	4	996	9924.00	898	911	925	938	2234705	2240240	2245776	2251311
24510059	24	Quebec / Québec	2451	2451085	Saint-Boniface	3	444	9924.00	935	951	966	982	2234705	2240240	2245776	2251311
24510060	24	Quebec / Québec	2451	2451085	Saint-Boniface	3	444	9924.00	720	735	750	765	2234705	2240240	2245776	2251311
24510061	24	Quebec / Québec	2451	2451085	Saint-Boniface	3	444	9924.00	565	572	579	586	2234705	2240240	2245776	2251311
24510062	24	Quebec / Québec	2451	2451085	Saint-Boniface	3	444	9924.00	854	850	845	841	2234705	2240240	2245776	2251311
24510063	24	Quebec / Québec	2451	2451085	Saint-Boniface	3	444	9924.00	818	823	828	833	2234705	2240240	2245776	2251311
24510064	24	Quebec / Québec	2451	2451085	Saint-Boniface	3	444	9924.00	685	713	742	770	2234705	2240240	2245776	2251311
24510065	24	Quebec / Québec	2451	2451090	Saint-Étienne-des-Grès	4	996	9924.00	375	381	388	394	2234705	2240240	2245776	2251311
24510066	24	Quebec / Québec	2451	2451020	Yamachiche	1	442	4420304.00	580	577	573	570	2796	2804	2813	2821
24510067	24	Quebec / Québec	2451	2451020	Yamachiche	1	442	4420304.00	509	511	512	514	2796	2804	2813	2821
24510068	24	Quebec / Québec	2451	2451020	Yamachiche	1	442	4420304.00	583	598	614	629	2796	2804	2813	2821
24510069	24	Quebec / Québec	2451	2451020	Yamachiche	1	442	4420304.00	598	594	590	586	2796	2804	2813	2821
24510070	24	Quebec / Québec	2451	2451020	Yamachiche	1	442	4420304.00	526	525	523	522	2796	2804	2813	2821
24510071	24	Quebec / Québec	2451	2451015	Louiseville	5	997	9924.00	605	596	586	577	2234705	2240240	2245776	2251311
24510072	24	Quebec / Québec	2451	2451015	Louiseville	5	997	9924.00	474	462	451	439	2234705	2240240	2245776	2251311
24510073	24	Quebec / Québec	2451	2451015	Louiseville	5	997	9924.00	564	554	543	533	2234705	2240240	2245776	2251311
24510074	24	Quebec / Québec	2451	2451015	Louiseville	5	997	9924.00	597	595	592	590	2234705	2240240	2245776	2251311
24510075	24	Quebec / Québec	2451	2451015	Louiseville	5	997	9924.00	834	835	835	836	2234705	2240240	2245776	2251311
24510076	24	Quebec / Québec	2451	2451015	Louiseville	5	997	9924.00	612	602	592	582	2234705	2240240	2245776	2251311
24510077	24	Quebec / Québec	2451	2451015	Louiseville	5	997	9924.00	533	527	521	515	2234705	2240240	2245776	2251311
24510078	24	Quebec / Québec	2451	2451015	Louiseville	5	997	9924.00	624	625	626	627	2234705	2240240	2245776	2251311
24510079	24	Quebec / Québec	2451	2451015	Louiseville	5	997	9924.00	686	680	673	667	2234705	2240240	2245776	2251311
24510080	24	Quebec / Québec	2451	2451015	Louiseville	5	997	9924.00	531	525	520	514	2234705	2240240	2245776	2251311
24510081	24	Quebec / Québec	2451	2451015	Louiseville	5	997	9924.00	686	679	672	665	2234705	2240240	2245776	2251311
24510082	24	Quebec / Québec	2451	2451015	Louiseville	5	997	9924.00	698	692	686	680	2234705	2240240	2245776	2251311
24510083	24	Quebec / Québec	2451	2451008	Maskinongé	5	997	9924.00	572	589	607	624	2234705	2240240	2245776	2251311
24510084	24	Quebec / Québec	2451	2451008	Maskinongé	5	997	9924.00	581	578	576	573	2234705	2240240	2245776	2251311
24510085	24	Quebec / Québec	2451	2451008	Maskinongé	5	997	9924.00	584	579	575	570	2234705	2240240	2245776	2251311
24510086	24	Quebec / Québec	2451	2451008	Maskinongé	5	997	9924.00	530	533	535	538	2234705	2240240	2245776	2251311
24510087	24	Quebec / Québec	2451	2451045	Saint-Justin	5	997	9924.00	592	568	545	521	2234705	2240240	2245776	2251311
24510088	24	Quebec / Québec	2451	2451040	Sainte-Ursule	5	997	9924.00	436	438	441	443	2234705	2240240	2245776	2251311
24510089	24	Quebec / Québec	2451	2451040	Sainte-Ursule	5	997	9924.00	443	438	433	428	2234705	2240240	2245776	2251311
24510090	24	Quebec / Québec	2451	2451040	Sainte-Ursule	5	997	9924.00	487	481	474	468	2234705	2240240	2245776	2251311
24510091	24	Quebec / Québec	2451	2451055	Sainte-Angèle-de-Prémont	5	997	9924.00	637	627	616	606	2234705	2240240	2245776	2251311
24510092	24	Quebec / Québec	2451	2451035	Saint-Léon-le-Grand	5	997	9924.00	512	503	495	486	2234705	2240240	2245776	2251311
24510093	24	Quebec / Québec	2451	2451060	Saint-Paulin	5	997	9924.00	514	506	497	489	2234705	2240240	2245776	2251311
24510094	24	Quebec / Québec	2451	2451035	Saint-Léon-le-Grand	5	997	9924.00	467	463	459	455	2234705	2240240	2245776	2251311
24510095	24	Quebec / Québec	2451	2451060	Saint-Paulin	5	997	9924.00	558	558	559	559	2234705	2240240	2245776	2251311
24510096	24	Quebec / Québec	2451	2451060	Saint-Paulin	5	997	9924.00	455	455	456	456	2234705	2240240	2245776	2251311
24510097	24	Quebec / Québec	2451	2451065	Saint-Alexis-des-Monts	5	997	9924.00	714	692	671	649	2234705	2240240	2245776	2251311
24510098	24	Quebec / Québec	2451	2451065	Saint-Alexis-des-Monts	5	997	9924.00	705	706	706	707	2234705	2240240	2245776	2251311
24510099	24	Quebec / Québec	2451	2451065	Saint-Alexis-des-Monts	5	997	9924.00	853	848	844	839	2234705	2240240	2245776	2251311
24510100	24	Quebec / Québec	2451	2451065	Saint-Alexis-des-Monts	5	997	9924.00	761	774	786	799	2234705	2240240	2245776	2251311
24510101	24	Quebec / Québec	2451	2451050	Saint-Édouard-de-Maskinongé	5	997	9924.00	762	749	737	724	2234705	2240240	2245776	2251311
24510102	24	Quebec / Québec	2451	2451045	Saint-Justin	5	997	9924.00	451	457	463	469	2234705	2240240	2245776	2251311
24520058	24	Quebec / Québec	2452	2452095	Mandeville	4	996	9924.00	474	493	511	530	2234705	2240240	2245776	2251311
24520059	24	Quebec / Québec	2452	2452095	Mandeville	4	996	9924.00	525	529	534	538	2234705	2240240	2245776	2251311
24520060	24	Quebec / Québec	2452	2452095	Mandeville	4	996	9924.00	476	484	491	499	2234705	2240240	2245776	2251311
24520061	24	Quebec / Québec	2452	2452095	Mandeville	4	996	9924.00	597	596	594	593	2234705	2240240	2245776	2251311
24520062	24	Quebec / Québec	2452	2452085	Saint-Gabriel-de-Brandon	5	997	9924.00	679	675	672	668	2234705	2240240	2245776	2251311
24520063	24	Quebec / Québec	2452	2452080	Saint-Gabriel	5	997	9924.00	659	648	636	625	2234705	2240240	2245776	2251311
24520064	24	Quebec / Québec	2452	2452080	Saint-Gabriel	5	997	9924.00	473	474	476	477	2234705	2240240	2245776	2251311
24520065	24	Quebec / Québec	2452	2452080	Saint-Gabriel	5	997	9924.00	464	462	461	459	2234705	2240240	2245776	2251311
24520066	24	Quebec / Québec	2452	2452080	Saint-Gabriel	5	997	9924.00	610	591	571	552	2234705	2240240	2245776	2251311
24520067	24	Quebec / Québec	2452	2452080	Saint-Gabriel	5	997	9924.00	596	587	578	569	2234705	2240240	2245776	2251311
24520068	24	Quebec / Québec	2452	2452085	Saint-Gabriel-de-Brandon	5	997	9924.00	434	430	427	423	2234705	2240240	2245776	2251311
24520069	24	Quebec / Québec	2452	2452085	Saint-Gabriel-de-Brandon	5	997	9924.00	667	675	684	692	2234705	2240240	2245776	2251311
24520070	24	Quebec / Québec	2452	2452075	Saint-Cléophas-de-Brandon	5	997	9924.00	266	256	247	237	2234705	2240240	2245776	2251311
24520071	24	Quebec / Québec	2452	2452070	Saint-Norbert	5	997	9924.00	625	620	616	611	2234705	2240240	2245776	2251311
24520072	24	Quebec / Québec	2452	2452070	Saint-Norbert	5	997	9924.00	423	416	410	403	2234705	2240240	2245776	2251311
24520073	24	Quebec / Québec	2452	2452062	Saint-Cuthbert	5	997	9924.00	582	586	591	595	2234705	2240240	2245776	2251311
24520074	24	Quebec / Québec	2452	2452062	Saint-Cuthbert	5	997	9924.00	654	659	664	669	2234705	2240240	2245776	2251311
24520075	24	Quebec / Québec	2452	2452055	Saint-Barthélemy	5	997	9924.00	532	535	539	542	2234705	2240240	2245776	2251311
24520076	24	Quebec / Québec	2452	2452055	Saint-Barthélemy	5	997	9924.00	441	444	447	450	2234705	2240240	2245776	2251311
24520077	24	Quebec / Québec	2452	2452055	Saint-Barthélemy	5	997	9924.00	449	455	460	466	2234705	2240240	2245776	2251311
24520078	24	Quebec / Québec	2452	2452055	Saint-Barthélemy	5	997	9924.00	471	469	468	466	2234705	2240240	2245776	2251311
24520079	24	Quebec / Québec	2452	2452062	Saint-Cuthbert	5	997	9924.00	607	603	598	594	2234705	2240240	2245776	2251311
24520080	24	Quebec / Québec	2452	2452040	Sainte-Geneviève-de-Berthier	5	997	9924.00	455	453	452	450	2234705	2240240	2245776	2251311
24520081	24	Quebec / Québec	2452	2452035	Berthierville	5	997	9924.00	470	464	459	453	2234705	2240240	2245776	2251311
24520082	24	Quebec / Québec	2452	2452035	Berthierville	5	997	9924.00	574	581	589	596	2234705	2240240	2245776	2251311
24520083	24	Quebec / Québec	2452	2452035	Berthierville	5	997	9924.00	503	494	484	475	2234705	2240240	2245776	2251311
24520084	24	Quebec / Québec	2452	2452035	Berthierville	5	997	9924.00	565	563	561	559	2234705	2240240	2245776	2251311
24520085	24	Quebec / Québec	2452	2452035	Berthierville	5	997	9924.00	620	634	649	663	2234705	2240240	2245776	2251311
24520086	24	Quebec / Québec	2452	2452035	Berthierville	5	997	9924.00	786	799	813	826	2234705	2240240	2245776	2251311
24520087	24	Quebec / Québec	2452	2452035	Berthierville	5	997	9924.00	592	594	596	598	2234705	2240240	2245776	2251311
24520088	24	Quebec / Québec	2452	2452040	Sainte-Geneviève-de-Berthier	5	997	9924.00	902	893	885	876	2234705	2240240	2245776	2251311
24520089	24	Quebec / Québec	2452	2452040	Sainte-Geneviève-de-Berthier	5	997	9924.00	508	500	491	483	2234705	2240240	2245776	2251311
24520090	24	Quebec / Québec	2452	2452040	Sainte-Geneviève-de-Berthier	5	997	9924.00	484	485	486	487	2234705	2240240	2245776	2251311
24520091	24	Quebec / Québec	2452	2452030	Sainte-Élisabeth	5	997	9924.00	543	541	539	537	2234705	2240240	2245776	2251311
24520092	24	Quebec / Québec	2452	2452030	Sainte-Élisabeth	5	997	9924.00	440	430	419	409	2234705	2240240	2245776	2251311
24520093	24	Quebec / Québec	2452	2452030	Sainte-Élisabeth	5	997	9924.00	556	548	541	533	2234705	2240240	2245776	2251311
24520094	24	Quebec / Québec	2452	2452017	Lanoraie	4	996	9924.00	833	846	860	873	2234705	2240240	2245776	2251311
24520095	24	Quebec / Québec	2452	2452017	Lanoraie	4	996	9924.00	691	693	694	696	2234705	2240240	2245776	2251311
24520096	24	Quebec / Québec	2452	2452017	Lanoraie	4	996	9924.00	760	804	847	891	2234705	2240240	2245776	2251311
24520097	24	Quebec / Québec	2452	2452017	Lanoraie	4	996	9924.00	706	707	707	708	2234705	2240240	2245776	2251311
24520098	24	Quebec / Québec	2452	2452017	Lanoraie	4	996	9924.00	505	504	504	503	2234705	2240240	2245776	2251311
24520099	24	Quebec / Québec	2452	2452017	Lanoraie	4	996	9924.00	472	478	483	489	2234705	2240240	2245776	2251311
24520100	24	Quebec / Québec	2452	2452017	Lanoraie	4	996	9924.00	547	551	556	560	2234705	2240240	2245776	2251311
24520101	24	Quebec / Québec	2452	2452007	Lavaltrie	1	462	4620690.00	825	816	806	797	7078	7154	7231	7307
24520102	24	Quebec / Québec	2452	2452007	Lavaltrie	1	462	4620691.00	615	608	602	595	6267	6269	6270	6272
24520103	24	Quebec / Québec	2452	2452007	Lavaltrie	1	462	4620691.00	474	474	475	475	6267	6269	6270	6272
24520104	24	Quebec / Québec	2452	2452007	Lavaltrie	1	462	4620691.00	930	923	915	908	6267	6269	6270	6272
24520105	24	Quebec / Québec	2452	2452007	Lavaltrie	1	462	4620691.00	564	558	551	545	6267	6269	6270	6272
24520106	24	Quebec / Québec	2452	2452007	Lavaltrie	1	462	4620691.00	553	540	528	515	6267	6269	6270	6272
24520107	24	Quebec / Québec	2452	2452007	Lavaltrie	1	462	4620691.00	845	856	866	877	6267	6269	6270	6272
24520108	24	Quebec / Québec	2452	2452007	Lavaltrie	1	462	4620691.00	759	776	794	811	6267	6269	6270	6272
24520109	24	Quebec / Québec	2452	2452007	Lavaltrie	1	462	4620691.00	705	711	718	724	6267	6269	6270	6272
24520110	24	Quebec / Québec	2452	2452007	Lavaltrie	1	462	4620690.00	597	640	683	726	7078	7154	7231	7307
24520111	24	Quebec / Québec	2452	2452007	Lavaltrie	1	462	4620690.00	530	521	512	503	7078	7154	7231	7307
24520112	24	Quebec / Québec	2452	2452007	Lavaltrie	1	462	4620690.00	1481	1480	1480	1479	7078	7154	7231	7307
24520113	24	Quebec / Québec	2452	2452007	Lavaltrie	1	462	4620690.00	601	595	590	584	7078	7154	7231	7307
24520114	24	Quebec / Québec	2452	2452007	Lavaltrie	1	462	4620691.00	823	822	822	821	6267	6269	6270	6272
24520115	24	Quebec / Québec	2452	2452007	Lavaltrie	1	462	4620690.00	1363	1403	1444	1484	7078	7154	7231	7307
24520116	24	Quebec / Québec	2452	2452007	Lavaltrie	1	462	4620690.00	785	792	798	805	7078	7154	7231	7307
24520117	24	Quebec / Québec	2452	2452007	Lavaltrie	1	462	4620690.00	897	907	918	928	7078	7154	7231	7307
24520118	24	Quebec / Québec	2452	2452045	Saint-Ignace-de-Loyola	4	996	9924.00	842	838	834	830	2234705	2240240	2245776	2251311
24520119	24	Quebec / Québec	2452	2452045	Saint-Ignace-de-Loyola	4	996	9924.00	673	663	654	644	2234705	2240240	2245776	2251311
24520120	24	Quebec / Québec	2452	2452045	Saint-Ignace-de-Loyola	4	996	9924.00	563	570	576	583	2234705	2240240	2245776	2251311
24520121	24	Quebec / Québec	2452	2452050	La Visitation-de-l'Île-Dupas	5	997	9924.00	620	622	623	625	2234705	2240240	2245776	2251311
24520122	24	Quebec / Québec	2452	2452085	Saint-Gabriel-de-Brandon	5	997	9924.00	513	510	508	505	2234705	2240240	2245776	2251311
24520123	24	Quebec / Québec	2452	2452085	Saint-Gabriel-de-Brandon	5	997	9924.00	378	370	363	355	2234705	2240240	2245776	2251311
24520124	24	Quebec / Québec	2452	2452090	Saint-Didace	5	997	9924.00	605	617	628	640	2234705	2240240	2245776	2251311
24530063	24	Quebec / Québec	2453	2453065	Sainte-Anne-de-Sorel	3	454	9924.00	636	638	641	643	2234705	2240240	2245776	2251311
24530064	24	Quebec / Québec	2453	2453065	Sainte-Anne-de-Sorel	3	454	9924.00	713	706	699	692	2234705	2240240	2245776	2251311
24530065	24	Quebec / Québec	2453	2453065	Sainte-Anne-de-Sorel	3	454	9924.00	635	657	679	700	2234705	2240240	2245776	2251311
24530066	24	Quebec / Québec	2453	2453065	Sainte-Anne-de-Sorel	3	454	9924.00	765	755	746	736	2234705	2240240	2245776	2251311
24530067	24	Quebec / Québec	2453	2453052	Sorel-Tracy	3	454	9924.00	608	599	589	580	2234705	2240240	2245776	2251311
24530068	24	Quebec / Québec	2453	2453052	Sorel-Tracy	3	454	9924.00	662	649	635	622	2234705	2240240	2245776	2251311
24530069	24	Quebec / Québec	2453	2453052	Sorel-Tracy	3	454	9924.00	725	715	704	694	2234705	2240240	2245776	2251311
24530070	24	Quebec / Québec	2453	2453052	Sorel-Tracy	3	454	9924.00	742	733	725	716	2234705	2240240	2245776	2251311
24530071	24	Quebec / Québec	2453	2453052	Sorel-Tracy	3	454	9924.00	700	691	682	673	2234705	2240240	2245776	2251311
24530072	24	Quebec / Québec	2453	2453052	Sorel-Tracy	3	454	9924.00	656	645	633	622	2234705	2240240	2245776	2251311
24530073	24	Quebec / Québec	2453	2453052	Sorel-Tracy	3	454	9924.00	608	602	596	591	2234705	2240240	2245776	2251311
24530074	24	Quebec / Québec	2453	2453052	Sorel-Tracy	3	454	9924.00	694	691	689	686	2234705	2240240	2245776	2251311
24530075	24	Quebec / Québec	2453	2453052	Sorel-Tracy	3	454	9924.00	685	691	698	704	2234705	2240240	2245776	2251311
24530076	24	Quebec / Québec	2453	2453052	Sorel-Tracy	3	454	9924.00	606	606	605	605	2234705	2240240	2245776	2251311
24530077	24	Quebec / Québec	2453	2453052	Sorel-Tracy	3	454	9924.00	519	536	552	569	2234705	2240240	2245776	2251311
24530078	24	Quebec / Québec	2453	2453052	Sorel-Tracy	3	454	9924.00	433	432	430	429	2234705	2240240	2245776	2251311
24530079	24	Quebec / Québec	2453	2453052	Sorel-Tracy	3	454	9924.00	548	542	537	531	2234705	2240240	2245776	2251311
24530080	24	Quebec / Québec	2453	2453052	Sorel-Tracy	3	454	9924.00	387	383	378	374	2234705	2240240	2245776	2251311
24530081	24	Quebec / Québec	2453	2453052	Sorel-Tracy	3	454	9924.00	509	506	502	499	2234705	2240240	2245776	2251311
24530082	24	Quebec / Québec	2453	2453052	Sorel-Tracy	3	454	9924.00	1037	1087	1136	1186	2234705	2240240	2245776	2251311
24530083	24	Quebec / Québec	2453	2453052	Sorel-Tracy	3	454	9924.00	498	497	496	495	2234705	2240240	2245776	2251311
24530084	24	Quebec / Québec	2453	2453052	Sorel-Tracy	3	454	9924.00	871	861	850	840	2234705	2240240	2245776	2251311
24530085	24	Quebec / Québec	2453	2453052	Sorel-Tracy	3	454	9924.00	706	710	715	719	2234705	2240240	2245776	2251311
24530086	24	Quebec / Québec	2453	2453052	Sorel-Tracy	3	454	9924.00	679	664	649	634	2234705	2240240	2245776	2251311
24530087	24	Quebec / Québec	2453	2453020	Saint-Robert	4	996	9924.00	758	766	773	781	2234705	2240240	2245776	2251311
24530088	24	Quebec / Québec	2453	2453025	Sainte-Victoire-de-Sorel	3	454	9924.00	549	541	532	524	2234705	2240240	2245776	2251311
24530089	24	Quebec / Québec	2453	2453025	Sainte-Victoire-de-Sorel	3	454	9924.00	527	523	518	514	2234705	2240240	2245776	2251311
24530090	24	Quebec / Québec	2453	2453025	Sainte-Victoire-de-Sorel	3	454	9924.00	820	834	849	863	2234705	2240240	2245776	2251311
24530091	24	Quebec / Québec	2453	2453052	Sorel-Tracy	3	454	9924.00	839	835	830	826	2234705	2240240	2245776	2251311
24530092	24	Quebec / Québec	2453	2453052	Sorel-Tracy	3	454	9924.00	715	764	813	862	2234705	2240240	2245776	2251311
24530093	24	Quebec / Québec	2453	2453052	Sorel-Tracy	3	454	9924.00	489	486	483	480	2234705	2240240	2245776	2251311
24530094	24	Quebec / Québec	2453	2453052	Sorel-Tracy	3	454	9924.00	463	454	444	435	2234705	2240240	2245776	2251311
24530095	24	Quebec / Québec	2453	2453052	Sorel-Tracy	3	454	9924.00	693	727	760	794	2234705	2240240	2245776	2251311
24530096	24	Quebec / Québec	2453	2453052	Sorel-Tracy	3	454	9924.00	472	467	461	456	2234705	2240240	2245776	2251311
24530097	24	Quebec / Québec	2453	2453052	Sorel-Tracy	3	454	9924.00	610	600	591	581	2234705	2240240	2245776	2251311
24530098	24	Quebec / Québec	2453	2453052	Sorel-Tracy	3	454	9924.00	594	588	581	575	2234705	2240240	2245776	2251311
24530099	24	Quebec / Québec	2453	2453052	Sorel-Tracy	3	454	9924.00	512	507	503	498	2234705	2240240	2245776	2251311
24530100	24	Quebec / Québec	2453	2453052	Sorel-Tracy	3	454	9924.00	472	470	468	466	2234705	2240240	2245776	2251311
24530101	24	Quebec / Québec	2453	2453052	Sorel-Tracy	3	454	9924.00	614	625	635	646	2234705	2240240	2245776	2251311
24530102	24	Quebec / Québec	2453	2453052	Sorel-Tracy	3	454	9924.00	577	574	570	567	2234705	2240240	2245776	2251311
24530103	24	Quebec / Québec	2453	2453052	Sorel-Tracy	3	454	9924.00	929	934	938	943	2234705	2240240	2245776	2251311
24530104	24	Quebec / Québec	2453	2453052	Sorel-Tracy	3	454	9924.00	892	906	920	934	2234705	2240240	2245776	2251311
24530105	24	Quebec / Québec	2453	2453052	Sorel-Tracy	3	454	9924.00	539	537	536	534	2234705	2240240	2245776	2251311
24530106	24	Quebec / Québec	2453	2453050	Saint-Joseph-de-Sorel	3	454	9924.00	507	501	496	490	2234705	2240240	2245776	2251311
24530107	24	Quebec / Québec	2453	2453050	Saint-Joseph-de-Sorel	3	454	9924.00	574	578	581	585	2234705	2240240	2245776	2251311
24530108	24	Quebec / Québec	2453	2453050	Saint-Joseph-de-Sorel	3	454	9924.00	590	584	579	573	2234705	2240240	2245776	2251311
24530109	24	Quebec / Québec	2453	2453052	Sorel-Tracy	3	454	9924.00	614	621	629	636	2234705	2240240	2245776	2251311
24530110	24	Quebec / Québec	2453	2453052	Sorel-Tracy	3	454	9924.00	694	699	703	708	2234705	2240240	2245776	2251311
24530111	24	Quebec / Québec	2453	2453052	Sorel-Tracy	3	454	9924.00	496	492	489	485	2234705	2240240	2245776	2251311
24530112	24	Quebec / Québec	2453	2453052	Sorel-Tracy	3	454	9924.00	904	889	875	860	2234705	2240240	2245776	2251311
24530113	24	Quebec / Québec	2453	2453052	Sorel-Tracy	3	454	9924.00	608	600	593	585	2234705	2240240	2245776	2251311
24530114	24	Quebec / Québec	2453	2453052	Sorel-Tracy	3	454	9924.00	476	478	479	481	2234705	2240240	2245776	2251311
24530115	24	Quebec / Québec	2453	2453052	Sorel-Tracy	3	454	9924.00	532	531	531	530	2234705	2240240	2245776	2251311
24530116	24	Quebec / Québec	2453	2453052	Sorel-Tracy	3	454	9924.00	467	463	460	456	2234705	2240240	2245776	2251311
24530117	24	Quebec / Québec	2453	2453052	Sorel-Tracy	3	454	9924.00	465	463	460	458	2234705	2240240	2245776	2251311
24530118	24	Quebec / Québec	2453	2453052	Sorel-Tracy	3	454	9924.00	532	531	529	528	2234705	2240240	2245776	2251311
24530119	24	Quebec / Québec	2453	2453052	Sorel-Tracy	3	454	9924.00	443	435	427	419	2234705	2240240	2245776	2251311
24530120	24	Quebec / Québec	2453	2453052	Sorel-Tracy	3	454	9924.00	505	509	512	516	2234705	2240240	2245776	2251311
24530121	24	Quebec / Québec	2453	2453052	Sorel-Tracy	3	454	9924.00	460	461	461	462	2234705	2240240	2245776	2251311
24530122	24	Quebec / Québec	2453	2453052	Sorel-Tracy	3	454	9924.00	1052	1095	1138	1181	2234705	2240240	2245776	2251311
24530123	24	Quebec / Québec	2453	2453052	Sorel-Tracy	3	454	9924.00	855	842	828	815	2234705	2240240	2245776	2251311
24530124	24	Quebec / Québec	2453	2453052	Sorel-Tracy	3	454	9924.00	863	864	865	866	2234705	2240240	2245776	2251311
24530125	24	Quebec / Québec	2453	2453052	Sorel-Tracy	3	454	9924.00	581	578	576	573	2234705	2240240	2245776	2251311
24530126	24	Quebec / Québec	2453	2453052	Sorel-Tracy	3	454	9924.00	523	520	518	515	2234705	2240240	2245776	2251311
24530127	24	Quebec / Québec	2453	2453052	Sorel-Tracy	3	454	9924.00	633	629	626	622	2234705	2240240	2245776	2251311
24530128	24	Quebec / Québec	2453	2453052	Sorel-Tracy	3	454	9924.00	639	646	654	661	2234705	2240240	2245776	2251311
24530129	24	Quebec / Québec	2453	2453040	Saint-Roch-de-Richelieu	4	996	9924.00	959	954	950	945	2234705	2240240	2245776	2251311
24530130	24	Quebec / Québec	2453	2453032	Saint-Ours	4	996	9924.00	523	525	528	530	2234705	2240240	2245776	2251311
24530131	24	Quebec / Québec	2453	2453032	Saint-Ours	4	996	9924.00	460	456	451	447	2234705	2240240	2245776	2251311
24530132	24	Quebec / Québec	2453	2453032	Saint-Ours	4	996	9924.00	728	719	711	702	2234705	2240240	2245776	2251311
24530133	24	Quebec / Québec	2453	2453040	Saint-Roch-de-Richelieu	4	996	9924.00	543	551	560	568	2234705	2240240	2245776	2251311
24530134	24	Quebec / Québec	2453	2453040	Saint-Roch-de-Richelieu	4	996	9924.00	633	643	652	662	2234705	2240240	2245776	2251311
24530135	24	Quebec / Québec	2453	2453025	Sainte-Victoire-de-Sorel	3	454	9924.00	597	587	578	568	2234705	2240240	2245776	2251311
24530136	24	Quebec / Québec	2453	2453020	Saint-Robert	4	996	9924.00	582	577	571	566	2234705	2240240	2245776	2251311
24530137	24	Quebec / Québec	2453	2453015	Saint-Aimé	4	996	9924.00	496	487	479	470	2234705	2240240	2245776	2251311
24530138	24	Quebec / Québec	2453	2453010	Massueville	4	996	9924.00	519	521	524	526	2234705	2240240	2245776	2251311
24530139	24	Quebec / Québec	2453	2453005	Saint-David	4	996	9924.00	429	424	420	415	2234705	2240240	2245776	2251311
24530140	24	Quebec / Québec	2453	2453005	Saint-David	4	996	9924.00	400	402	403	405	2234705	2240240	2245776	2251311
24530141	24	Quebec / Québec	2453	2453085	Saint-Gérard-Majella	4	996	9924.00	245	244	244	243	2234705	2240240	2245776	2251311
24530142	24	Quebec / Québec	2453	2453072	Yamaska	4	996	9924.00	479	486	494	501	2234705	2240240	2245776	2251311
24530143	24	Quebec / Québec	2453	2453072	Yamaska	4	996	9924.00	527	529	531	533	2234705	2240240	2245776	2251311
24530144	24	Quebec / Québec	2453	2453020	Saint-Robert	4	996	9924.00	455	455	455	455	2234705	2240240	2245776	2251311
24530145	24	Quebec / Québec	2453	2453072	Yamaska	4	996	9924.00	646	646	645	645	2234705	2240240	2245776	2251311
24540103	24	Quebec / Québec	2454	2454125	Saint-Marcel-de-Richelieu	5	997	9924.00	534	525	515	506	2234705	2240240	2245776	2251311
24540104	24	Quebec / Québec	2454	2454100	Saint-Hugues	4	996	9924.00	437	440	442	445	2234705	2240240	2245776	2251311
24540105	24	Quebec / Québec	2454	2454100	Saint-Hugues	4	996	9924.00	379	380	381	382	2234705	2240240	2245776	2251311
24540106	24	Quebec / Québec	2454	2454100	Saint-Hugues	4	996	9924.00	483	486	490	493	2234705	2240240	2245776	2251311
24540107	24	Quebec / Québec	2454	2454095	Sainte-Hélène-de-Bagot	4	996	9924.00	495	488	482	475	2234705	2240240	2245776	2251311
24540108	24	Quebec / Québec	2454	2454095	Sainte-Hélène-de-Bagot	4	996	9924.00	499	498	496	495	2234705	2240240	2245776	2251311
24540109	24	Quebec / Québec	2454	2454095	Sainte-Hélène-de-Bagot	4	996	9924.00	654	672	689	707	2234705	2240240	2245776	2251311
24540110	24	Quebec / Québec	2454	2454072	Saint-Liboire	4	996	9924.00	443	444	444	445	2234705	2240240	2245776	2251311
24540111	24	Quebec / Québec	2454	2454072	Saint-Liboire	4	996	9924.00	605	613	622	630	2234705	2240240	2245776	2251311
24540112	24	Quebec / Québec	2454	2454072	Saint-Liboire	4	996	9924.00	547	542	538	533	2234705	2240240	2245776	2251311
24540113	24	Quebec / Québec	2454	2454072	Saint-Liboire	4	996	9924.00	518	518	518	518	2234705	2240240	2245776	2251311
24540114	24	Quebec / Québec	2454	2454072	Saint-Liboire	4	996	9924.00	407	403	400	396	2234705	2240240	2245776	2251311
24540115	24	Quebec / Québec	2454	2454072	Saint-Liboire	4	996	9924.00	535	535	536	536	2234705	2240240	2245776	2251311
24540116	24	Quebec / Québec	2454	2454060	Saint-Dominique	3	452	9924.00	244	242	241	239	2234705	2240240	2245776	2251311
24540117	24	Quebec / Québec	2454	2454060	Saint-Dominique	3	452	9924.00	1215	1258	1301	1344	2234705	2240240	2245776	2251311
24540118	24	Quebec / Québec	2454	2454060	Saint-Dominique	3	452	9924.00	353	355	358	360	2234705	2240240	2245776	2251311
24540119	24	Quebec / Québec	2454	2454060	Saint-Dominique	3	452	9924.00	561	562	563	564	2234705	2240240	2245776	2251311
24540120	24	Quebec / Québec	2454	2454008	Saint-Pie	4	996	9924.00	504	503	503	502	2234705	2240240	2245776	2251311
24540121	24	Quebec / Québec	2454	2454008	Saint-Pie	4	996	9924.00	689	746	804	861	2234705	2240240	2245776	2251311
24540122	24	Quebec / Québec	2454	2454008	Saint-Pie	4	996	9924.00	648	641	635	628	2234705	2240240	2245776	2251311
24540123	24	Quebec / Québec	2454	2454008	Saint-Pie	4	996	9924.00	643	644	646	647	2234705	2240240	2245776	2251311
24540124	24	Quebec / Québec	2454	2454008	Saint-Pie	4	996	9924.00	557	553	550	546	2234705	2240240	2245776	2251311
24540125	24	Quebec / Québec	2454	2454008	Saint-Pie	4	996	9924.00	498	496	493	491	2234705	2240240	2245776	2251311
24540126	24	Quebec / Québec	2454	2454008	Saint-Pie	4	996	9924.00	406	401	395	390	2234705	2240240	2245776	2251311
24540127	24	Quebec / Québec	2454	2454008	Saint-Pie	4	996	9924.00	487	480	472	465	2234705	2240240	2245776	2251311
24540128	24	Quebec / Québec	2454	2454008	Saint-Pie	4	996	9924.00	596	601	607	612	2234705	2240240	2245776	2251311
24540129	24	Quebec / Québec	2454	2454008	Saint-Pie	4	996	9924.00	444	440	435	431	2234705	2240240	2245776	2251311
24540130	24	Quebec / Québec	2454	2454017	Saint-Damase	4	996	9924.00	509	508	506	505	2234705	2240240	2245776	2251311
24540131	24	Quebec / Québec	2454	2454017	Saint-Damase	4	996	9924.00	454	447	441	434	2234705	2240240	2245776	2251311
24540132	24	Quebec / Québec	2454	2454017	Saint-Damase	4	996	9924.00	449	446	442	439	2234705	2240240	2245776	2251311
24540133	24	Quebec / Québec	2454	2454017	Saint-Damase	4	996	9924.00	431	437	442	448	2234705	2240240	2245776	2251311
24540134	24	Quebec / Québec	2454	2454017	Saint-Damase	4	996	9924.00	656	655	655	654	2234705	2240240	2245776	2251311
24540135	24	Quebec / Québec	2454	2454030	Sainte-Marie-Madeleine	4	996	9924.00	528	521	515	508	2234705	2240240	2245776	2251311
24540136	24	Quebec / Québec	2454	2454025	Sainte-Madeleine	4	996	9924.00	600	591	583	574	2234705	2240240	2245776	2251311
24540137	24	Quebec / Québec	2454	2454025	Sainte-Madeleine	4	996	9924.00	452	443	433	424	2234705	2240240	2245776	2251311
24540138	24	Quebec / Québec	2454	2454025	Sainte-Madeleine	4	996	9924.00	793	792	791	790	2234705	2240240	2245776	2251311
24540139	24	Quebec / Québec	2454	2454025	Sainte-Madeleine	4	996	9924.00	486	481	475	470	2234705	2240240	2245776	2251311
24540140	24	Quebec / Québec	2454	2454030	Sainte-Marie-Madeleine	4	996	9924.00	437	439	442	444	2234705	2240240	2245776	2251311
24540141	24	Quebec / Québec	2454	2454030	Sainte-Marie-Madeleine	4	996	9924.00	524	523	522	521	2234705	2240240	2245776	2251311
24540142	24	Quebec / Québec	2454	2454030	Sainte-Marie-Madeleine	4	996	9924.00	746	748	749	751	2234705	2240240	2245776	2251311
24540143	24	Quebec / Québec	2454	2454030	Sainte-Marie-Madeleine	4	996	9924.00	692	687	681	676	2234705	2240240	2245776	2251311
24540144	24	Quebec / Québec	2454	2454035	La Présentation	4	996	9924.00	554	557	560	563	2234705	2240240	2245776	2251311
24540145	24	Quebec / Québec	2454	2454035	La Présentation	4	996	9924.00	1021	1024	1028	1031	2234705	2240240	2245776	2251311
24540146	24	Quebec / Québec	2454	2454048	Saint-Hyacinthe	3	452	9924.00	495	491	488	484	2234705	2240240	2245776	2251311
24540147	24	Quebec / Québec	2454	2454048	Saint-Hyacinthe	3	452	9924.00	363	359	354	350	2234705	2240240	2245776	2251311
24540148	24	Quebec / Québec	2454	2454048	Saint-Hyacinthe	3	452	9924.00	373	370	366	363	2234705	2240240	2245776	2251311
24540149	24	Quebec / Québec	2454	2454048	Saint-Hyacinthe	3	452	9924.00	347	350	352	355	2234705	2240240	2245776	2251311
24540150	24	Quebec / Québec	2454	2454048	Saint-Hyacinthe	3	452	9924.00	387	392	397	402	2234705	2240240	2245776	2251311
24540151	24	Quebec / Québec	2454	2454048	Saint-Hyacinthe	3	452	9924.00	418	439	460	481	2234705	2240240	2245776	2251311
24540152	24	Quebec / Québec	2454	2454048	Saint-Hyacinthe	3	452	9924.00	457	450	444	437	2234705	2240240	2245776	2251311
24540153	24	Quebec / Québec	2454	2454048	Saint-Hyacinthe	3	452	9924.00	475	474	474	473	2234705	2240240	2245776	2251311
24540154	24	Quebec / Québec	2454	2454048	Saint-Hyacinthe	3	452	9924.00	447	482	518	553	2234705	2240240	2245776	2251311
24540155	24	Quebec / Québec	2454	2454048	Saint-Hyacinthe	3	452	9924.00	481	483	486	488	2234705	2240240	2245776	2251311
24540156	24	Quebec / Québec	2454	2454048	Saint-Hyacinthe	3	452	9924.00	443	446	449	452	2234705	2240240	2245776	2251311
24540157	24	Quebec / Québec	2454	2454048	Saint-Hyacinthe	3	452	9924.00	514	510	507	503	2234705	2240240	2245776	2251311
24540158	24	Quebec / Québec	2454	2454048	Saint-Hyacinthe	3	452	9924.00	479	480	482	483	2234705	2240240	2245776	2251311
24540159	24	Quebec / Québec	2454	2454048	Saint-Hyacinthe	3	452	9924.00	491	487	484	480	2234705	2240240	2245776	2251311
24540160	24	Quebec / Québec	2454	2454048	Saint-Hyacinthe	3	452	9924.00	529	529	529	529	2234705	2240240	2245776	2251311
24540161	24	Quebec / Québec	2454	2454048	Saint-Hyacinthe	3	452	9924.00	443	442	442	441	2234705	2240240	2245776	2251311
24540162	24	Quebec / Québec	2454	2454048	Saint-Hyacinthe	3	452	9924.00	462	464	466	468	2234705	2240240	2245776	2251311
24540163	24	Quebec / Québec	2454	2454048	Saint-Hyacinthe	3	452	9924.00	481	484	488	491	2234705	2240240	2245776	2251311
24540164	24	Quebec / Québec	2454	2454048	Saint-Hyacinthe	3	452	9924.00	418	418	418	418	2234705	2240240	2245776	2251311
24540165	24	Quebec / Québec	2454	2454048	Saint-Hyacinthe	3	452	9924.00	614	624	633	643	2234705	2240240	2245776	2251311
24540166	24	Quebec / Québec	2454	2454048	Saint-Hyacinthe	3	452	9924.00	454	462	469	477	2234705	2240240	2245776	2251311
24540167	24	Quebec / Québec	2454	2454048	Saint-Hyacinthe	3	452	9924.00	466	453	440	427	2234705	2240240	2245776	2251311
24540168	24	Quebec / Québec	2454	2454048	Saint-Hyacinthe	3	452	9924.00	326	349	371	394	2234705	2240240	2245776	2251311
24540169	24	Quebec / Québec	2454	2454048	Saint-Hyacinthe	3	452	9924.00	512	537	562	587	2234705	2240240	2245776	2251311
24540170	24	Quebec / Québec	2454	2454048	Saint-Hyacinthe	3	452	9924.00	459	449	439	429	2234705	2240240	2245776	2251311
24540171	24	Quebec / Québec	2454	2454048	Saint-Hyacinthe	3	452	9924.00	514	508	503	497	2234705	2240240	2245776	2251311
24540172	24	Quebec / Québec	2454	2454048	Saint-Hyacinthe	3	452	9924.00	393	373	352	332	2234705	2240240	2245776	2251311
24540173	24	Quebec / Québec	2454	2454048	Saint-Hyacinthe	3	452	9924.00	415	438	460	483	2234705	2240240	2245776	2251311
24540174	24	Quebec / Québec	2454	2454048	Saint-Hyacinthe	3	452	9924.00	399	412	425	438	2234705	2240240	2245776	2251311
24540175	24	Quebec / Québec	2454	2454048	Saint-Hyacinthe	3	452	9924.00	480	497	515	532	2234705	2240240	2245776	2251311
24540176	24	Quebec / Québec	2454	2454048	Saint-Hyacinthe	3	452	9924.00	444	441	439	436	2234705	2240240	2245776	2251311
24540177	24	Quebec / Québec	2454	2454048	Saint-Hyacinthe	3	452	9924.00	509	508	506	505	2234705	2240240	2245776	2251311
24540178	24	Quebec / Québec	2454	2454048	Saint-Hyacinthe	3	452	9924.00	786	803	820	837	2234705	2240240	2245776	2251311
24540179	24	Quebec / Québec	2454	2454048	Saint-Hyacinthe	3	452	9924.00	421	431	442	452	2234705	2240240	2245776	2251311
24540180	24	Quebec / Québec	2454	2454048	Saint-Hyacinthe	3	452	9924.00	395	398	400	403	2234705	2240240	2245776	2251311
24540181	24	Quebec / Québec	2454	2454048	Saint-Hyacinthe	3	452	9924.00	370	383	395	408	2234705	2240240	2245776	2251311
24540182	24	Quebec / Québec	2454	2454048	Saint-Hyacinthe	3	452	9924.00	574	605	635	666	2234705	2240240	2245776	2251311
24540183	24	Quebec / Québec	2454	2454048	Saint-Hyacinthe	3	452	9924.00	389	408	428	447	2234705	2240240	2245776	2251311
24540184	24	Quebec / Québec	2454	2454048	Saint-Hyacinthe	3	452	9924.00	466	466	467	467	2234705	2240240	2245776	2251311
24540185	24	Quebec / Québec	2454	2454048	Saint-Hyacinthe	3	452	9924.00	437	442	448	453	2234705	2240240	2245776	2251311
24540186	24	Quebec / Québec	2454	2454048	Saint-Hyacinthe	3	452	9924.00	441	437	434	430	2234705	2240240	2245776	2251311
24540187	24	Quebec / Québec	2454	2454048	Saint-Hyacinthe	3	452	9924.00	433	432	430	429	2234705	2240240	2245776	2251311
24540188	24	Quebec / Québec	2454	2454048	Saint-Hyacinthe	3	452	9924.00	403	396	390	383	2234705	2240240	2245776	2251311
24540189	24	Quebec / Québec	2454	2454048	Saint-Hyacinthe	3	452	9924.00	422	416	410	404	2234705	2240240	2245776	2251311
24540190	24	Quebec / Québec	2454	2454048	Saint-Hyacinthe	3	452	9924.00	356	363	371	378	2234705	2240240	2245776	2251311
24540191	24	Quebec / Québec	2454	2454048	Saint-Hyacinthe	3	452	9924.00	519	520	520	521	2234705	2240240	2245776	2251311
24540192	24	Quebec / Québec	2454	2454048	Saint-Hyacinthe	3	452	9924.00	729	731	732	734	2234705	2240240	2245776	2251311
24540193	24	Quebec / Québec	2454	2454048	Saint-Hyacinthe	3	452	9924.00	335	341	348	354	2234705	2240240	2245776	2251311
24540194	24	Quebec / Québec	2454	2454048	Saint-Hyacinthe	3	452	9924.00	408	411	415	418	2234705	2240240	2245776	2251311
24540195	24	Quebec / Québec	2454	2454048	Saint-Hyacinthe	3	452	9924.00	564	546	529	511	2234705	2240240	2245776	2251311
24540196	24	Quebec / Québec	2454	2454048	Saint-Hyacinthe	3	452	9924.00	710	719	728	737	2234705	2240240	2245776	2251311
24540197	24	Quebec / Québec	2454	2454048	Saint-Hyacinthe	3	452	9924.00	498	504	511	517	2234705	2240240	2245776	2251311
24540198	24	Quebec / Québec	2454	2454048	Saint-Hyacinthe	3	452	9924.00	489	492	495	498	2234705	2240240	2245776	2251311
24540199	24	Quebec / Québec	2454	2454048	Saint-Hyacinthe	3	452	9924.00	1157	1168	1179	1190	2234705	2240240	2245776	2251311
24540200	24	Quebec / Québec	2454	2454048	Saint-Hyacinthe	3	452	9924.00	492	495	499	502	2234705	2240240	2245776	2251311
24540201	24	Quebec / Québec	2454	2454048	Saint-Hyacinthe	3	452	9924.00	562	634	706	778	2234705	2240240	2245776	2251311
24540202	24	Quebec / Québec	2454	2454048	Saint-Hyacinthe	3	452	9924.00	534	547	559	572	2234705	2240240	2245776	2251311
24540203	24	Quebec / Québec	2454	2454048	Saint-Hyacinthe	3	452	9924.00	481	477	474	470	2234705	2240240	2245776	2251311
24540204	24	Quebec / Québec	2454	2454048	Saint-Hyacinthe	3	452	9924.00	700	701	701	702	2234705	2240240	2245776	2251311
24540205	24	Quebec / Québec	2454	2454048	Saint-Hyacinthe	3	452	9924.00	486	485	485	484	2234705	2240240	2245776	2251311
24540206	24	Quebec / Québec	2454	2454048	Saint-Hyacinthe	3	452	9924.00	490	486	483	479	2234705	2240240	2245776	2251311
24540207	24	Quebec / Québec	2454	2454048	Saint-Hyacinthe	3	452	9924.00	453	449	444	440	2234705	2240240	2245776	2251311
24540208	24	Quebec / Québec	2454	2454048	Saint-Hyacinthe	3	452	9924.00	697	711	726	740	2234705	2240240	2245776	2251311
24540209	24	Quebec / Québec	2454	2454048	Saint-Hyacinthe	3	452	9924.00	544	538	533	527	2234705	2240240	2245776	2251311
24540210	24	Quebec / Québec	2454	2454048	Saint-Hyacinthe	3	452	9924.00	460	460	459	459	2234705	2240240	2245776	2251311
24540211	24	Quebec / Québec	2454	2454048	Saint-Hyacinthe	3	452	9924.00	403	399	396	392	2234705	2240240	2245776	2251311
24540212	24	Quebec / Québec	2454	2454048	Saint-Hyacinthe	3	452	9924.00	562	558	555	551	2234705	2240240	2245776	2251311
24540213	24	Quebec / Québec	2454	2454048	Saint-Hyacinthe	3	452	9924.00	440	440	440	440	2234705	2240240	2245776	2251311
24540214	24	Quebec / Québec	2454	2454048	Saint-Hyacinthe	3	452	9924.00	434	434	433	433	2234705	2240240	2245776	2251311
24540215	24	Quebec / Québec	2454	2454048	Saint-Hyacinthe	3	452	9924.00	284	284	283	283	2234705	2240240	2245776	2251311
24540216	24	Quebec / Québec	2454	2454048	Saint-Hyacinthe	3	452	9924.00	596	591	587	582	2234705	2240240	2245776	2251311
24540217	24	Quebec / Québec	2454	2454048	Saint-Hyacinthe	3	452	9924.00	462	461	459	458	2234705	2240240	2245776	2251311
24540218	24	Quebec / Québec	2454	2454048	Saint-Hyacinthe	3	452	9924.00	449	454	458	463	2234705	2240240	2245776	2251311
24540219	24	Quebec / Québec	2454	2454048	Saint-Hyacinthe	3	452	9924.00	482	482	483	483	2234705	2240240	2245776	2251311
24540220	24	Quebec / Québec	2454	2454048	Saint-Hyacinthe	3	452	9924.00	507	504	502	499	2234705	2240240	2245776	2251311
24540221	24	Quebec / Québec	2454	2454048	Saint-Hyacinthe	3	452	9924.00	648	641	634	627	2234705	2240240	2245776	2251311
24540222	24	Quebec / Québec	2454	2454048	Saint-Hyacinthe	3	452	9924.00	409	414	419	424	2234705	2240240	2245776	2251311
24540223	24	Quebec / Québec	2454	2454048	Saint-Hyacinthe	3	452	9924.00	644	652	661	669	2234705	2240240	2245776	2251311
24540224	24	Quebec / Québec	2454	2454048	Saint-Hyacinthe	3	452	9924.00	438	435	433	430	2234705	2240240	2245776	2251311
24540225	24	Quebec / Québec	2454	2454048	Saint-Hyacinthe	3	452	9924.00	738	748	758	768	2234705	2240240	2245776	2251311
24540226	24	Quebec / Québec	2454	2454048	Saint-Hyacinthe	3	452	9924.00	659	665	670	676	2234705	2240240	2245776	2251311
24540227	24	Quebec / Québec	2454	2454048	Saint-Hyacinthe	3	452	9924.00	478	476	473	471	2234705	2240240	2245776	2251311
24540228	24	Quebec / Québec	2454	2454048	Saint-Hyacinthe	3	452	9924.00	413	410	406	403	2234705	2240240	2245776	2251311
24540229	24	Quebec / Québec	2454	2454048	Saint-Hyacinthe	3	452	9924.00	555	555	554	554	2234705	2240240	2245776	2251311
24540230	24	Quebec / Québec	2454	2454048	Saint-Hyacinthe	3	452	9924.00	468	465	463	460	2234705	2240240	2245776	2251311
24540231	24	Quebec / Québec	2454	2454048	Saint-Hyacinthe	3	452	9924.00	424	414	405	395	2234705	2240240	2245776	2251311
24540232	24	Quebec / Québec	2454	2454048	Saint-Hyacinthe	3	452	9924.00	617	624	630	637	2234705	2240240	2245776	2251311
24540233	24	Quebec / Québec	2454	2454048	Saint-Hyacinthe	3	452	9924.00	476	479	483	486	2234705	2240240	2245776	2251311
24540234	24	Quebec / Québec	2454	2454048	Saint-Hyacinthe	3	452	9924.00	418	423	429	434	2234705	2240240	2245776	2251311
24540235	24	Quebec / Québec	2454	2454048	Saint-Hyacinthe	3	452	9924.00	1012	1027	1041	1056	2234705	2240240	2245776	2251311
24540236	24	Quebec / Québec	2454	2454048	Saint-Hyacinthe	3	452	9924.00	591	594	597	600	2234705	2240240	2245776	2251311
24540237	24	Quebec / Québec	2454	2454048	Saint-Hyacinthe	3	452	9924.00	679	678	676	675	2234705	2240240	2245776	2251311
24540238	24	Quebec / Québec	2454	2454048	Saint-Hyacinthe	3	452	9924.00	399	407	414	422	2234705	2240240	2245776	2251311
24540239	24	Quebec / Québec	2454	2454090	Saint-Simon	3	452	9924.00	683	697	710	724	2234705	2240240	2245776	2251311
24540240	24	Quebec / Québec	2454	2454090	Saint-Simon	3	452	9924.00	584	607	630	653	2234705	2240240	2245776	2251311
24540241	24	Quebec / Québec	2454	2454105	Saint-Barnabé-Sud	4	996	9924.00	479	479	480	480	2234705	2240240	2245776	2251311
24540242	24	Quebec / Québec	2454	2454105	Saint-Barnabé-Sud	4	996	9924.00	381	381	380	380	2234705	2240240	2245776	2251311
24540243	24	Quebec / Québec	2454	2454110	Saint-Jude	4	996	9924.00	690	691	692	693	2234705	2240240	2245776	2251311
24540244	24	Quebec / Québec	2454	2454110	Saint-Jude	4	996	9924.00	541	536	530	525	2234705	2240240	2245776	2251311
24540245	24	Quebec / Québec	2454	2454115	Saint-Bernard-de-Michaudville	4	996	9924.00	534	547	560	573	2234705	2240240	2245776	2251311
24540246	24	Quebec / Québec	2454	2454120	Saint-Louis	4	996	9924.00	762	750	737	725	2234705	2240240	2245776	2251311
24540247	24	Quebec / Québec	2454	2454035	La Présentation	4	996	9924.00	457	462	466	471	2234705	2240240	2245776	2251311
24540248	24	Quebec / Québec	2454	2454035	La Présentation	4	996	9924.00	449	453	456	460	2234705	2240240	2245776	2251311
24540249	24	Quebec / Québec	2454	2454048	Saint-Hyacinthe	3	452	9924.00	424	416	407	399	2234705	2240240	2245776	2251311
24540250	24	Quebec / Québec	2454	2454048	Saint-Hyacinthe	3	452	9924.00	809	849	890	930	2234705	2240240	2245776	2251311
24540251	24	Quebec / Québec	2454	2454048	Saint-Hyacinthe	3	452	9924.00	610	618	627	635	2234705	2240240	2245776	2251311
24540252	24	Quebec / Québec	2454	2454048	Saint-Hyacinthe	3	452	9924.00	653	652	650	649	2234705	2240240	2245776	2251311
24540253	24	Quebec / Québec	2454	2454048	Saint-Hyacinthe	3	452	9924.00	508	507	506	505	2234705	2240240	2245776	2251311
24540254	24	Quebec / Québec	2454	2454048	Saint-Hyacinthe	3	452	9924.00	426	422	419	415	2234705	2240240	2245776	2251311
24540255	24	Quebec / Québec	2454	2454048	Saint-Hyacinthe	3	452	9924.00	560	557	553	550	2234705	2240240	2245776	2251311
24540256	24	Quebec / Québec	2454	2454048	Saint-Hyacinthe	3	452	9924.00	642	644	647	649	2234705	2240240	2245776	2251311
24540257	24	Quebec / Québec	2454	2454048	Saint-Hyacinthe	3	452	9924.00	1041	1105	1169	1233	2234705	2240240	2245776	2251311
24540258	24	Quebec / Québec	2454	2454048	Saint-Hyacinthe	3	452	9924.00	643	661	678	696	2234705	2240240	2245776	2251311
24540259	24	Quebec / Québec	2454	2454048	Saint-Hyacinthe	3	452	9924.00	595	615	636	656	2234705	2240240	2245776	2251311
24540260	24	Quebec / Québec	2454	2454048	Saint-Hyacinthe	3	452	9924.00	433	441	449	457	2234705	2240240	2245776	2251311
24540261	24	Quebec / Québec	2454	2454065	Saint-Valérien-de-Milton	4	996	9924.00	450	442	435	427	2234705	2240240	2245776	2251311
24540262	24	Quebec / Québec	2454	2454065	Saint-Valérien-de-Milton	4	996	9924.00	400	395	389	384	2234705	2240240	2245776	2251311
24540263	24	Quebec / Québec	2454	2454065	Saint-Valérien-de-Milton	4	996	9924.00	532	541	549	558	2234705	2240240	2245776	2251311
24540264	24	Quebec / Québec	2454	2454065	Saint-Valérien-de-Milton	4	996	9924.00	449	444	438	433	2234705	2240240	2245776	2251311
24550038	24	Quebec / Québec	2455	2455015	Saint-Paul-d'Abbotsford	2	450	4500201.00	580	577	575	572	2874	2878	2882	2886
24550039	24	Quebec / Québec	2455	2455015	Saint-Paul-d'Abbotsford	2	450	4500201.00	943	937	931	925	2874	2878	2882	2886
24550040	24	Quebec / Québec	2455	2455015	Saint-Paul-d'Abbotsford	2	450	4500201.00	565	572	578	585	2874	2878	2882	2886
24550041	24	Quebec / Québec	2455	2455015	Saint-Paul-d'Abbotsford	2	450	4500201.00	389	391	393	395	2874	2878	2882	2886
24550042	24	Quebec / Québec	2455	2455023	Saint-Césaire	5	997	9924.00	753	755	758	760	2234705	2240240	2245776	2251311
24550043	24	Quebec / Québec	2455	2455015	Saint-Paul-d'Abbotsford	2	450	4500201.00	397	401	405	409	2874	2878	2882	2886
24550044	24	Quebec / Québec	2455	2455023	Saint-Césaire	5	997	9924.00	735	731	726	722	2234705	2240240	2245776	2251311
24550045	24	Quebec / Québec	2455	2455023	Saint-Césaire	5	997	9924.00	617	617	618	618	2234705	2240240	2245776	2251311
24550046	24	Quebec / Québec	2455	2455023	Saint-Césaire	5	997	9924.00	734	733	733	732	2234705	2240240	2245776	2251311
24550047	24	Quebec / Québec	2455	2455023	Saint-Césaire	5	997	9924.00	593	610	627	644	2234705	2240240	2245776	2251311
24550048	24	Quebec / Québec	2455	2455023	Saint-Césaire	5	997	9924.00	1015	1012	1010	1007	2234705	2240240	2245776	2251311
24550049	24	Quebec / Québec	2455	2455023	Saint-Césaire	5	997	9924.00	779	808	836	865	2234705	2240240	2245776	2251311
24550050	24	Quebec / Québec	2455	2455023	Saint-Césaire	5	997	9924.00	499	496	493	490	2234705	2240240	2245776	2251311
24550051	24	Quebec / Québec	2455	2455008	Ange-Gardien	5	997	9924.00	447	445	442	440	2234705	2240240	2245776	2251311
24550052	24	Quebec / Québec	2455	2455008	Ange-Gardien	5	997	9924.00	511	517	523	529	2234705	2240240	2245776	2251311
24550053	24	Quebec / Québec	2455	2455008	Ange-Gardien	5	997	9924.00	546	556	565	575	2234705	2240240	2245776	2251311
24550054	24	Quebec / Québec	2455	2455008	Ange-Gardien	5	997	9924.00	972	1014	1057	1099	2234705	2240240	2245776	2251311
24550055	24	Quebec / Québec	2455	2455030	Sainte-Angèle-de-Monnoir	4	996	9924.00	968	982	996	1010	2234705	2240240	2245776	2251311
24550056	24	Quebec / Québec	2455	2455037	Rougemont	5	997	9924.00	631	626	621	616	2234705	2240240	2245776	2251311
24550057	24	Quebec / Québec	2455	2455037	Rougemont	5	997	9924.00	436	437	439	440	2234705	2240240	2245776	2251311
24550058	24	Quebec / Québec	2455	2455037	Rougemont	5	997	9924.00	643	637	632	626	2234705	2240240	2245776	2251311
24550059	24	Quebec / Québec	2455	2455037	Rougemont	5	997	9924.00	531	553	575	597	2234705	2240240	2245776	2251311
24550060	24	Quebec / Québec	2455	2455037	Rougemont	5	997	9924.00	489	482	476	469	2234705	2240240	2245776	2251311
24550061	24	Quebec / Québec	2455	2455048	Marieville	4	996	9924.00	992	986	980	974	2234705	2240240	2245776	2251311
24550062	24	Quebec / Québec	2455	2455048	Marieville	4	996	9924.00	472	469	466	463	2234705	2240240	2245776	2251311
24550063	24	Quebec / Québec	2455	2455048	Marieville	4	996	9924.00	666	662	657	653	2234705	2240240	2245776	2251311
24550064	24	Quebec / Québec	2455	2455048	Marieville	4	996	9924.00	756	745	735	724	2234705	2240240	2245776	2251311
24550065	24	Quebec / Québec	2455	2455048	Marieville	4	996	9924.00	499	495	492	488	2234705	2240240	2245776	2251311
24550066	24	Quebec / Québec	2455	2455048	Marieville	4	996	9924.00	494	501	507	514	2234705	2240240	2245776	2251311
24550067	24	Quebec / Québec	2455	2455048	Marieville	4	996	9924.00	705	703	702	700	2234705	2240240	2245776	2251311
24550068	24	Quebec / Québec	2455	2455048	Marieville	4	996	9924.00	491	487	483	479	2234705	2240240	2245776	2251311
24550069	24	Quebec / Québec	2455	2455048	Marieville	4	996	9924.00	391	384	378	371	2234705	2240240	2245776	2251311
24550070	24	Quebec / Québec	2455	2455048	Marieville	4	996	9924.00	2004	2143	2282	2421	2234705	2240240	2245776	2251311
24550071	24	Quebec / Québec	2455	2455048	Marieville	4	996	9924.00	840	842	843	845	2234705	2240240	2245776	2251311
24550072	24	Quebec / Québec	2455	2455048	Marieville	4	996	9924.00	574	569	565	560	2234705	2240240	2245776	2251311
24550073	24	Quebec / Québec	2455	2455030	Sainte-Angèle-de-Monnoir	4	996	9924.00	846	834	823	811	2234705	2240240	2245776	2251311
24550074	24	Quebec / Québec	2455	2455048	Marieville	4	996	9924.00	1336	1360	1383	1407	2234705	2240240	2245776	2251311
24550075	24	Quebec / Québec	2455	2455057	Richelieu	1	462	4620926.01	862	867	873	878	5421	5375	5328	5282
24550076	24	Quebec / Québec	2455	2455057	Richelieu	1	462	4620926.01	731	733	735	737	5421	5375	5328	5282
24550077	24	Quebec / Québec	2455	2455057	Richelieu	1	462	4620926.01	617	606	596	585	5421	5375	5328	5282
24550078	24	Quebec / Québec	2455	2455057	Richelieu	1	462	4620926.01	478	474	471	467	5421	5375	5328	5282
24550079	24	Quebec / Québec	2455	2455057	Richelieu	1	462	4620926.01	753	754	756	757	5421	5375	5328	5282
24550080	24	Quebec / Québec	2455	2455057	Richelieu	1	462	4620926.01	736	725	715	704	5421	5375	5328	5282
24550081	24	Quebec / Québec	2455	2455057	Richelieu	1	462	4620926.01	582	570	559	547	5421	5375	5328	5282
24550082	24	Quebec / Québec	2455	2455057	Richelieu	1	462	4620926.01	663	644	625	606	5421	5375	5328	5282
24550083	24	Quebec / Québec	2455	2455065	Saint-Mathias-sur-Richelieu	1	462	4620926.02	882	887	893	898	4601	4583	4566	4548
24550084	24	Quebec / Québec	2455	2455065	Saint-Mathias-sur-Richelieu	1	462	4620926.02	447	440	432	425	4601	4583	4566	4548
24550085	24	Quebec / Québec	2455	2455065	Saint-Mathias-sur-Richelieu	1	462	4620926.02	1063	1052	1042	1031	4601	4583	4566	4548
24550086	24	Quebec / Québec	2455	2455065	Saint-Mathias-sur-Richelieu	1	462	4620926.02	945	947	950	952	4601	4583	4566	4548
24550087	24	Quebec / Québec	2455	2455065	Saint-Mathias-sur-Richelieu	1	462	4620926.02	870	860	851	841	4601	4583	4566	4548
24550088	24	Quebec / Québec	2455	2455065	Saint-Mathias-sur-Richelieu	1	462	4620926.02	394	396	399	401	4601	4583	4566	4548
24560128	24	Quebec / Québec	2456	2456105	Sainte-Brigide-d'Iberville	4	996	9924.00	398	402	405	409	2234705	2240240	2245776	2251311
24560129	24	Quebec / Québec	2456	2456105	Sainte-Brigide-d'Iberville	4	996	9924.00	564	568	573	577	2234705	2240240	2245776	2251311
24560130	24	Quebec / Québec	2456	2456105	Sainte-Brigide-d'Iberville	4	996	9924.00	383	389	396	402	2234705	2240240	2245776	2251311
24560131	24	Quebec / Québec	2456	2456097	Mont-Saint-Grégoire	4	996	9924.00	602	590	578	566	2234705	2240240	2245776	2251311
24560132	24	Quebec / Québec	2456	2456097	Mont-Saint-Grégoire	4	996	9924.00	458	462	466	470	2234705	2240240	2245776	2251311
24560133	24	Quebec / Québec	2456	2456097	Mont-Saint-Grégoire	4	996	9924.00	404	413	421	430	2234705	2240240	2245776	2251311
24560134	24	Quebec / Québec	2456	2456097	Mont-Saint-Grégoire	4	996	9924.00	527	529	532	534	2234705	2240240	2245776	2251311
24560135	24	Quebec / Québec	2456	2456097	Mont-Saint-Grégoire	4	996	9924.00	614	614	615	615	2234705	2240240	2245776	2251311
24560136	24	Quebec / Québec	2456	2456083	Saint-Jean-sur-Richelieu	2	459	4590400.00	301	299	298	296	2784	2770	2757	2743
24560137	24	Quebec / Québec	2456	2456083	Saint-Jean-sur-Richelieu	2	459	4590400.00	1154	1146	1139	1131	2784	2770	2757	2743
24560138	24	Quebec / Québec	2456	2456083	Saint-Jean-sur-Richelieu	2	459	4590400.00	387	383	380	376	2784	2770	2757	2743
24560139	24	Quebec / Québec	2456	2456083	Saint-Jean-sur-Richelieu	2	459	4590203.00	1107	1143	1180	1216	3318	3377	3435	3494
24560140	24	Quebec / Québec	2456	2456083	Saint-Jean-sur-Richelieu	2	459	4590203.00	504	499	494	489	3318	3377	3435	3494
24560141	24	Quebec / Québec	2456	2456083	Saint-Jean-sur-Richelieu	2	459	4590202.00	349	350	351	352	7433	7424	7415	7406
24560142	24	Quebec / Québec	2456	2456083	Saint-Jean-sur-Richelieu	2	459	4590202.00	690	693	695	698	7433	7424	7415	7406
24560143	24	Quebec / Québec	2456	2456083	Saint-Jean-sur-Richelieu	2	459	4590202.00	414	414	413	413	7433	7424	7415	7406
24560144	24	Quebec / Québec	2456	2456083	Saint-Jean-sur-Richelieu	2	459	4590202.00	455	447	438	430	7433	7424	7415	7406
24560145	24	Quebec / Québec	2456	2456083	Saint-Jean-sur-Richelieu	2	459	4590202.00	447	441	436	430	7433	7424	7415	7406
24560146	24	Quebec / Québec	2456	2456083	Saint-Jean-sur-Richelieu	2	459	4590202.00	521	523	526	528	7433	7424	7415	7406
24560147	24	Quebec / Québec	2456	2456083	Saint-Jean-sur-Richelieu	2	459	4590202.00	1131	1143	1154	1166	7433	7424	7415	7406
24560148	24	Quebec / Québec	2456	2456083	Saint-Jean-sur-Richelieu	2	459	4590202.00	616	621	627	632	7433	7424	7415	7406
24560149	24	Quebec / Québec	2456	2456083	Saint-Jean-sur-Richelieu	2	459	4590202.00	501	495	490	484	7433	7424	7415	7406
24560150	24	Quebec / Québec	2456	2456083	Saint-Jean-sur-Richelieu	2	459	4590202.00	471	469	466	464	7433	7424	7415	7406
24560151	24	Quebec / Québec	2456	2456083	Saint-Jean-sur-Richelieu	2	459	4590014.00	809	818	826	835	3751	3770	3789	3808
24560152	24	Quebec / Québec	2456	2456083	Saint-Jean-sur-Richelieu	2	459	4590014.00	436	437	437	438	3751	3770	3789	3808
24560153	24	Quebec / Québec	2456	2456083	Saint-Jean-sur-Richelieu	2	459	4590014.00	391	388	385	382	3751	3770	3789	3808
24560154	24	Quebec / Québec	2456	2456083	Saint-Jean-sur-Richelieu	2	459	4590014.00	373	369	364	360	3751	3770	3789	3808
24560155	24	Quebec / Québec	2456	2456083	Saint-Jean-sur-Richelieu	2	459	4590015.00	449	446	444	441	4676	4666	4657	4647
24560156	24	Quebec / Québec	2456	2456083	Saint-Jean-sur-Richelieu	2	459	4590015.00	484	486	488	490	4676	4666	4657	4647
24560157	24	Quebec / Québec	2456	2456083	Saint-Jean-sur-Richelieu	2	459	4590015.00	426	426	425	425	4676	4666	4657	4647
24560158	24	Quebec / Québec	2456	2456083	Saint-Jean-sur-Richelieu	2	459	4590015.00	400	399	397	396	4676	4666	4657	4647
24560159	24	Quebec / Québec	2456	2456083	Saint-Jean-sur-Richelieu	2	459	4590015.00	356	360	365	369	4676	4666	4657	4647
24560160	24	Quebec / Québec	2456	2456083	Saint-Jean-sur-Richelieu	2	459	4590015.00	427	430	434	437	4676	4666	4657	4647
24560161	24	Quebec / Québec	2456	2456083	Saint-Jean-sur-Richelieu	2	459	4590015.00	489	487	484	482	4676	4666	4657	4647
24560162	24	Quebec / Québec	2456	2456083	Saint-Jean-sur-Richelieu	2	459	4590015.00	399	402	404	407	4676	4666	4657	4647
24560163	24	Quebec / Québec	2456	2456083	Saint-Jean-sur-Richelieu	2	459	4590014.00	532	531	530	529	3751	3770	3789	3808
24560164	24	Quebec / Québec	2456	2456083	Saint-Jean-sur-Richelieu	2	459	4590014.00	358	357	356	355	3751	3770	3789	3808
24560165	24	Quebec / Québec	2456	2456083	Saint-Jean-sur-Richelieu	2	459	4590013.00	505	503	502	500	3976	3967	3959	3950
24560166	24	Quebec / Québec	2456	2456083	Saint-Jean-sur-Richelieu	2	459	4590013.00	633	634	635	636	3976	3967	3959	3950
24560167	24	Quebec / Québec	2456	2456083	Saint-Jean-sur-Richelieu	2	459	4590013.00	500	499	498	497	3976	3967	3959	3950
24560168	24	Quebec / Québec	2456	2456083	Saint-Jean-sur-Richelieu	2	459	4590013.00	468	471	475	478	3976	3967	3959	3950
24560169	24	Quebec / Québec	2456	2456083	Saint-Jean-sur-Richelieu	2	459	4590010.00	1	2	3	4	1	2	3	4
24560170	24	Quebec / Québec	2456	2456083	Saint-Jean-sur-Richelieu	2	459	4590013.00	445	442	438	435	3976	3967	3959	3950
24560171	24	Quebec / Québec	2456	2456083	Saint-Jean-sur-Richelieu	2	459	4590013.00	500	494	487	481	3976	3967	3959	3950
24560172	24	Quebec / Québec	2456	2456083	Saint-Jean-sur-Richelieu	2	459	4590013.00	532	529	527	524	3976	3967	3959	3950
24560173	24	Quebec / Québec	2456	2456083	Saint-Jean-sur-Richelieu	2	459	4590013.00	394	395	397	398	3976	3967	3959	3950
24560174	24	Quebec / Québec	2456	2456083	Saint-Jean-sur-Richelieu	2	459	4590012.00	484	516	548	580	1494	1523	1551	1580
24560175	24	Quebec / Québec	2456	2456083	Saint-Jean-sur-Richelieu	2	459	4590012.00	502	502	503	503	1494	1523	1551	1580
24560176	24	Quebec / Québec	2456	2456083	Saint-Jean-sur-Richelieu	2	459	4590012.00	508	504	501	497	1494	1523	1551	1580
24560177	24	Quebec / Québec	2456	2456083	Saint-Jean-sur-Richelieu	2	459	4590011.00	472	468	463	459	2243	2317	2390	2464
24560178	24	Quebec / Québec	2456	2456083	Saint-Jean-sur-Richelieu	2	459	4590011.00	451	455	458	462	2243	2317	2390	2464
24560179	24	Quebec / Québec	2456	2456083	Saint-Jean-sur-Richelieu	2	459	4590011.00	440	437	434	431	2243	2317	2390	2464
24560180	24	Quebec / Québec	2456	2456083	Saint-Jean-sur-Richelieu	2	459	4590011.00	363	360	356	353	2243	2317	2390	2464
24560181	24	Quebec / Québec	2456	2456083	Saint-Jean-sur-Richelieu	2	459	4590007.00	447	453	459	465	1359	1356	1354	1351
24560182	24	Quebec / Québec	2456	2456083	Saint-Jean-sur-Richelieu	2	459	4590008.00	435	434	432	431	2378	2391	2404	2417
24560183	24	Quebec / Québec	2456	2456083	Saint-Jean-sur-Richelieu	2	459	4590008.00	440	444	447	451	2378	2391	2404	2417
24560184	24	Quebec / Québec	2456	2456083	Saint-Jean-sur-Richelieu	2	459	4590008.00	491	490	489	488	2378	2391	2404	2417
24560185	24	Quebec / Québec	2456	2456083	Saint-Jean-sur-Richelieu	2	459	4590011.00	516	597	679	760	2243	2317	2390	2464
24560186	24	Quebec / Québec	2456	2456083	Saint-Jean-sur-Richelieu	2	459	4590008.00	505	509	514	518	2378	2391	2404	2417
24560187	24	Quebec / Québec	2456	2456083	Saint-Jean-sur-Richelieu	2	459	4590004.00	458	457	455	454	2944	2962	2979	2997
24560188	24	Quebec / Québec	2456	2456083	Saint-Jean-sur-Richelieu	2	459	4590005.00	456	452	447	443	3799	3759	3720	3680
24560189	24	Quebec / Québec	2456	2456083	Saint-Jean-sur-Richelieu	2	459	4590005.00	531	511	490	470	3799	3759	3720	3680
24560190	24	Quebec / Québec	2456	2456083	Saint-Jean-sur-Richelieu	2	459	4590005.00	392	387	383	378	3799	3759	3720	3680
24560191	24	Quebec / Québec	2456	2456083	Saint-Jean-sur-Richelieu	2	459	4590005.00	492	489	485	482	3799	3759	3720	3680
24560192	24	Quebec / Québec	2456	2456083	Saint-Jean-sur-Richelieu	2	459	4590005.00	511	503	496	488	3799	3759	3720	3680
24560193	24	Quebec / Québec	2456	2456083	Saint-Jean-sur-Richelieu	2	459	4590005.00	437	430	422	415	3799	3759	3720	3680
24560194	24	Quebec / Québec	2456	2456083	Saint-Jean-sur-Richelieu	2	459	4590005.00	541	533	526	518	3799	3759	3720	3680
24560195	24	Quebec / Québec	2456	2456083	Saint-Jean-sur-Richelieu	2	459	4590005.00	440	455	470	485	3799	3759	3720	3680
24560196	24	Quebec / Québec	2456	2456083	Saint-Jean-sur-Richelieu	2	459	4590004.00	540	545	549	554	2944	2962	2979	2997
24560197	24	Quebec / Québec	2456	2456083	Saint-Jean-sur-Richelieu	2	459	4590004.00	447	455	463	471	2944	2962	2979	2997
24560198	24	Quebec / Québec	2456	2456083	Saint-Jean-sur-Richelieu	2	459	4590004.00	440	435	431	426	2944	2962	2979	2997
24560199	24	Quebec / Québec	2456	2456083	Saint-Jean-sur-Richelieu	2	459	4590004.00	477	477	478	478	2944	2962	2979	2997
24560200	24	Quebec / Québec	2456	2456083	Saint-Jean-sur-Richelieu	2	459	4590004.00	582	593	603	614	2944	2962	2979	2997
24560201	24	Quebec / Québec	2456	2456083	Saint-Jean-sur-Richelieu	2	459	4590009.00	614	604	595	585	4990	5080	5170	5260
24560202	24	Quebec / Québec	2456	2456083	Saint-Jean-sur-Richelieu	2	459	4590009.00	477	492	508	523	4990	5080	5170	5260
24560203	24	Quebec / Québec	2456	2456083	Saint-Jean-sur-Richelieu	2	459	4590009.00	353	351	348	346	4990	5080	5170	5260
24560204	24	Quebec / Québec	2456	2456083	Saint-Jean-sur-Richelieu	2	459	4590009.00	490	525	561	596	4990	5080	5170	5260
24560205	24	Quebec / Québec	2456	2456083	Saint-Jean-sur-Richelieu	2	459	4590009.00	397	414	431	448	4990	5080	5170	5260
24560206	24	Quebec / Québec	2456	2456083	Saint-Jean-sur-Richelieu	2	459	4590009.00	576	575	575	575	4990	5080	5170	5260
24560207	24	Quebec / Québec	2456	2456083	Saint-Jean-sur-Richelieu	2	459	4590009.00	349	350	350	351	4990	5080	5170	5260
24560208	24	Quebec / Québec	2456	2456083	Saint-Jean-sur-Richelieu	2	459	4590009.00	714	719	724	729	4990	5080	5170	5260
24560209	24	Quebec / Québec	2456	2456083	Saint-Jean-sur-Richelieu	2	459	4590009.00	557	570	582	595	4990	5080	5170	5260
24560210	24	Quebec / Québec	2456	2456083	Saint-Jean-sur-Richelieu	2	459	4590009.00	464	480	495	511	4990	5080	5170	5260
24560211	24	Quebec / Québec	2456	2456083	Saint-Jean-sur-Richelieu	2	459	4590100.00	933	939	946	952	1905	1925	1944	1964
24560212	24	Quebec / Québec	2456	2456083	Saint-Jean-sur-Richelieu	2	459	4590100.00	318	320	321	323	1905	1925	1944	1964
24560213	24	Quebec / Québec	2456	2456083	Saint-Jean-sur-Richelieu	2	459	4590100.00	654	666	677	689	1905	1925	1944	1964
24560214	24	Quebec / Québec	2456	2456083	Saint-Jean-sur-Richelieu	2	459	4590101.00	565	562	558	555	1027	1029	1030	1032
24560215	24	Quebec / Québec	2456	2456083	Saint-Jean-sur-Richelieu	2	459	4590101.00	463	467	472	476	1027	1029	1030	1032
24560216	24	Quebec / Québec	2456	2456083	Saint-Jean-sur-Richelieu	2	459	4590102.00	484	488	493	497	1051	1052	1052	1053
24560217	24	Quebec / Québec	2456	2456083	Saint-Jean-sur-Richelieu	2	459	4590102.00	567	563	560	556	1051	1052	1052	1053
24560218	24	Quebec / Québec	2456	2456083	Saint-Jean-sur-Richelieu	2	459	4590206.00	1221	1274	1328	1381	1785	1828	1870	1913
24560219	24	Quebec / Québec	2456	2456083	Saint-Jean-sur-Richelieu	2	459	4590201.00	524	531	538	545	4420	4407	4393	4380
24560220	24	Quebec / Québec	2456	2456083	Saint-Jean-sur-Richelieu	2	459	4590201.00	538	532	527	521	4420	4407	4393	4380
24560221	24	Quebec / Québec	2456	2456083	Saint-Jean-sur-Richelieu	2	459	4590201.00	498	496	495	493	4420	4407	4393	4380
24560222	24	Quebec / Québec	2456	2456083	Saint-Jean-sur-Richelieu	2	459	4590201.00	373	367	361	355	4420	4407	4393	4380
24560223	24	Quebec / Québec	2456	2456083	Saint-Jean-sur-Richelieu	2	459	4590201.00	426	424	423	421	4420	4407	4393	4380
24560224	24	Quebec / Québec	2456	2456083	Saint-Jean-sur-Richelieu	2	459	4590201.00	471	468	464	461	4420	4407	4393	4380
24560225	24	Quebec / Québec	2456	2456083	Saint-Jean-sur-Richelieu	2	459	4590201.00	362	358	355	351	4420	4407	4393	4380
24560226	24	Quebec / Québec	2456	2456083	Saint-Jean-sur-Richelieu	2	459	4590201.00	513	518	524	529	4420	4407	4393	4380
24560227	24	Quebec / Québec	2456	2456083	Saint-Jean-sur-Richelieu	2	459	4590201.00	361	355	350	344	4420	4407	4393	4380
24560228	24	Quebec / Québec	2456	2456083	Saint-Jean-sur-Richelieu	2	459	4590201.00	354	356	358	360	4420	4407	4393	4380
24560229	24	Quebec / Québec	2456	2456083	Saint-Jean-sur-Richelieu	2	459	4590200.00	682	671	661	650	5667	5632	5597	5562
24560230	24	Quebec / Québec	2456	2456083	Saint-Jean-sur-Richelieu	2	459	4590200.00	404	401	398	395	5667	5632	5597	5562
24560231	24	Quebec / Québec	2456	2456083	Saint-Jean-sur-Richelieu	2	459	4590200.00	478	473	469	464	5667	5632	5597	5562
24560232	24	Quebec / Québec	2456	2456083	Saint-Jean-sur-Richelieu	2	459	4590200.00	447	448	450	451	5667	5632	5597	5562
24560233	24	Quebec / Québec	2456	2456083	Saint-Jean-sur-Richelieu	2	459	4590200.00	494	496	497	499	5667	5632	5597	5562
24560234	24	Quebec / Québec	2456	2456083	Saint-Jean-sur-Richelieu	2	459	4590200.00	520	521	521	522	5667	5632	5597	5562
24560235	24	Quebec / Québec	2456	2456083	Saint-Jean-sur-Richelieu	2	459	4590200.00	628	623	618	613	5667	5632	5597	5562
24560236	24	Quebec / Québec	2456	2456083	Saint-Jean-sur-Richelieu	2	459	4590200.00	629	624	618	613	5667	5632	5597	5562
24560237	24	Quebec / Québec	2456	2456083	Saint-Jean-sur-Richelieu	2	459	4590200.00	454	447	441	434	5667	5632	5597	5562
24560238	24	Quebec / Québec	2456	2456083	Saint-Jean-sur-Richelieu	2	459	4590200.00	486	484	481	479	5667	5632	5597	5562
24560239	24	Quebec / Québec	2456	2456083	Saint-Jean-sur-Richelieu	2	459	4590200.00	444	444	443	443	5667	5632	5597	5562
24560240	24	Quebec / Québec	2456	2456083	Saint-Jean-sur-Richelieu	2	459	4590014.00	402	422	441	461	3751	3770	3789	3808
24560241	24	Quebec / Québec	2456	2456083	Saint-Jean-sur-Richelieu	2	459	4590014.00	450	449	449	448	3751	3770	3789	3808
24560242	24	Quebec / Québec	2456	2456083	Saint-Jean-sur-Richelieu	2	459	4590205.00	1280	1317	1354	1391	4023	4050	4078	4105
24560243	24	Quebec / Québec	2456	2456083	Saint-Jean-sur-Richelieu	2	459	4590205.00	391	390	389	388	4023	4050	4078	4105
24560244	24	Quebec / Québec	2456	2456083	Saint-Jean-sur-Richelieu	2	459	4590205.00	433	431	430	428	4023	4050	4078	4105
24560245	24	Quebec / Québec	2456	2456083	Saint-Jean-sur-Richelieu	2	459	4590205.00	521	518	514	511	4023	4050	4078	4105
24560246	24	Quebec / Québec	2456	2456083	Saint-Jean-sur-Richelieu	2	459	4590205.00	1398	1394	1391	1387	4023	4050	4078	4105
24560247	24	Quebec / Québec	2456	2456083	Saint-Jean-sur-Richelieu	2	459	4590204.00	406	405	403	402	791	799	806	814
24560248	24	Quebec / Québec	2456	2456083	Saint-Jean-sur-Richelieu	2	459	4590204.00	384	394	403	413	791	799	806	814
24560249	24	Quebec / Québec	2456	2456083	Saint-Jean-sur-Richelieu	2	459	4590203.00	510	520	530	540	3318	3377	3435	3494
24560250	24	Quebec / Québec	2456	2456083	Saint-Jean-sur-Richelieu	2	459	4590203.00	711	722	733	744	3318	3377	3435	3494
24560251	24	Quebec / Québec	2456	2456083	Saint-Jean-sur-Richelieu	2	459	4590203.00	486	492	499	505	3318	3377	3435	3494
24560252	24	Quebec / Québec	2456	2456083	Saint-Jean-sur-Richelieu	2	459	4590206.00	564	553	543	532	1785	1828	1870	1913
24560253	24	Quebec / Québec	2456	2456083	Saint-Jean-sur-Richelieu	2	459	4590207.00	401	404	408	411	894	891	889	886
24560254	24	Quebec / Québec	2456	2456083	Saint-Jean-sur-Richelieu	2	459	4590207.00	493	487	481	475	894	891	889	886
24560255	24	Quebec / Québec	2456	2456083	Saint-Jean-sur-Richelieu	2	459	4590103.00	591	582	574	565	1758	1736	1715	1693
24560256	24	Quebec / Québec	2456	2456083	Saint-Jean-sur-Richelieu	2	459	4590103.00	638	633	627	622	1758	1736	1715	1693
24560257	24	Quebec / Québec	2456	2456083	Saint-Jean-sur-Richelieu	2	459	4590103.00	529	521	514	506	1758	1736	1715	1693
24560258	24	Quebec / Québec	2456	2456065	Saint-Blaise-sur-Richelieu	4	996	9924.00	569	575	582	588	2234705	2240240	2245776	2251311
24560259	24	Quebec / Québec	2456	2456083	Saint-Jean-sur-Richelieu	2	459	4590002.00	430	427	423	420	430	427	423	420
24560260	24	Quebec / Québec	2456	2456083	Saint-Jean-sur-Richelieu	2	459	4590003.00	148	143	139	134	148	143	139	134
24560261	24	Quebec / Québec	2456	2456083	Saint-Jean-sur-Richelieu	2	459	4590001.00	532	553	575	596	7702	7784	7867	7949
24560262	24	Quebec / Québec	2456	2456083	Saint-Jean-sur-Richelieu	2	459	4590001.00	1768	1829	1891	1952	7702	7784	7867	7949
24560263	24	Quebec / Québec	2456	2456083	Saint-Jean-sur-Richelieu	2	459	4590001.00	437	437	438	438	7702	7784	7867	7949
24560264	24	Quebec / Québec	2456	2456083	Saint-Jean-sur-Richelieu	2	459	4590001.00	389	384	379	374	7702	7784	7867	7949
24560265	24	Quebec / Québec	2456	2456083	Saint-Jean-sur-Richelieu	2	459	4590001.00	459	455	452	448	7702	7784	7867	7949
24560266	24	Quebec / Québec	2456	2456083	Saint-Jean-sur-Richelieu	2	459	4590001.00	479	486	494	501	7702	7784	7867	7949
24560267	24	Quebec / Québec	2456	2456083	Saint-Jean-sur-Richelieu	2	459	4590001.00	422	421	419	418	7702	7784	7867	7949
24560268	24	Quebec / Québec	2456	2456083	Saint-Jean-sur-Richelieu	2	459	4590001.00	501	503	505	507	7702	7784	7867	7949
24560269	24	Quebec / Québec	2456	2456083	Saint-Jean-sur-Richelieu	2	459	4590001.00	520	525	529	534	7702	7784	7867	7949
24560270	24	Quebec / Québec	2456	2456083	Saint-Jean-sur-Richelieu	2	459	4590001.00	711	706	702	697	7702	7784	7867	7949
24560271	24	Quebec / Québec	2456	2456083	Saint-Jean-sur-Richelieu	2	459	4590401.00	901	915	930	944	3388	3464	3539	3615
24560272	24	Quebec / Québec	2456	2456083	Saint-Jean-sur-Richelieu	2	459	4590401.00	683	715	746	778	3388	3464	3539	3615
24560273	24	Quebec / Québec	2456	2456083	Saint-Jean-sur-Richelieu	2	459	4590401.00	539	556	572	589	3388	3464	3539	3615
24560274	24	Quebec / Québec	2456	2456083	Saint-Jean-sur-Richelieu	2	459	4590400.00	506	510	513	517	2784	2770	2757	2743
24560275	24	Quebec / Québec	2456	2456083	Saint-Jean-sur-Richelieu	2	459	4590401.00	537	538	540	541	3388	3464	3539	3615
24560276	24	Quebec / Québec	2456	2456083	Saint-Jean-sur-Richelieu	2	459	4590401.00	728	740	751	763	3388	3464	3539	3615
24560277	24	Quebec / Québec	2456	2456083	Saint-Jean-sur-Richelieu	2	459	4590300.00	606	607	607	608	3014	2999	2983	2968
24560278	24	Quebec / Québec	2456	2456083	Saint-Jean-sur-Richelieu	2	459	4590300.00	587	580	572	565	3014	2999	2983	2968
24560279	24	Quebec / Québec	2456	2456083	Saint-Jean-sur-Richelieu	2	459	4590300.00	583	581	578	576	3014	2999	2983	2968
24560280	24	Quebec / Québec	2456	2456083	Saint-Jean-sur-Richelieu	2	459	4590301.00	687	702	717	732	3087	3109	3132	3154
24560281	24	Quebec / Québec	2456	2456083	Saint-Jean-sur-Richelieu	2	459	4590301.00	486	503	520	537	3087	3109	3132	3154
24560282	24	Quebec / Québec	2456	2456083	Saint-Jean-sur-Richelieu	2	459	4590301.00	485	488	491	494	3087	3109	3132	3154
24560283	24	Quebec / Québec	2456	2456083	Saint-Jean-sur-Richelieu	2	459	4590301.00	437	433	429	425	3087	3109	3132	3154
24560284	24	Quebec / Québec	2456	2456083	Saint-Jean-sur-Richelieu	2	459	4590301.00	517	516	516	515	3087	3109	3132	3154
24560285	24	Quebec / Québec	2456	2456083	Saint-Jean-sur-Richelieu	2	459	4590304.00	624	626	629	631	1104	1101	1099	1096
24560286	24	Quebec / Québec	2456	2456083	Saint-Jean-sur-Richelieu	2	459	4590402.00	1042	1079	1117	1154	2845	3005	3164	3324
24560287	24	Quebec / Québec	2456	2456083	Saint-Jean-sur-Richelieu	2	459	4590402.00	1240	1361	1481	1602	2845	3005	3164	3324
24560288	24	Quebec / Québec	2456	2456083	Saint-Jean-sur-Richelieu	2	459	4590304.00	479	475	470	466	1104	1101	1099	1096
24560289	24	Quebec / Québec	2456	2456083	Saint-Jean-sur-Richelieu	2	459	4590402.00	563	565	566	568	2845	3005	3164	3324
24560290	24	Quebec / Québec	2456	2456083	Saint-Jean-sur-Richelieu	2	459	4590302.00	391	389	388	386	2747	2732	2718	2703
24560291	24	Quebec / Québec	2456	2456083	Saint-Jean-sur-Richelieu	2	459	4590302.00	456	457	457	458	2747	2732	2718	2703
24560292	24	Quebec / Québec	2456	2456083	Saint-Jean-sur-Richelieu	2	459	4590302.00	476	472	468	464	2747	2732	2718	2703
24560293	24	Quebec / Québec	2456	2456083	Saint-Jean-sur-Richelieu	2	459	4590302.00	530	524	517	511	2747	2732	2718	2703
24560294	24	Quebec / Québec	2456	2456083	Saint-Jean-sur-Richelieu	2	459	4590302.00	386	385	383	382	2747	2732	2718	2703
24560295	24	Quebec / Québec	2456	2456083	Saint-Jean-sur-Richelieu	2	459	4590302.00	509	506	504	501	2747	2732	2718	2703
24560296	24	Quebec / Québec	2456	2456083	Saint-Jean-sur-Richelieu	2	459	4590303.00	0	0	0	0	0	0	0	0
24560297	24	Quebec / Québec	2456	2456083	Saint-Jean-sur-Richelieu	2	459	4590400.00	437	432	427	422	2784	2770	2757	2743
24560298	24	Quebec / Québec	2456	2456097	Mont-Saint-Grégoire	4	996	9924.00	480	474	469	463	2234705	2240240	2245776	2251311
24560299	24	Quebec / Québec	2456	2456055	Saint-Alexandre	4	996	9924.00	473	468	462	457	2234705	2240240	2245776	2251311
24560300	24	Quebec / Québec	2456	2456055	Saint-Alexandre	4	996	9924.00	482	481	481	480	2234705	2240240	2245776	2251311
24560301	24	Quebec / Québec	2456	2456055	Saint-Alexandre	4	996	9924.00	599	603	608	612	2234705	2240240	2245776	2251311
24560302	24	Quebec / Québec	2456	2456055	Saint-Alexandre	4	996	9924.00	533	530	528	525	2234705	2240240	2245776	2251311
24560303	24	Quebec / Québec	2456	2456055	Saint-Alexandre	4	996	9924.00	404	402	401	399	2234705	2240240	2245776	2251311
24560304	24	Quebec / Québec	2456	2456050	Saint-Sébastien	5	997	9924.00	732	729	725	722	2234705	2240240	2245776	2251311
24560305	24	Quebec / Québec	2456	2456042	Henryville	4	996	9924.00	467	458	449	440	2234705	2240240	2245776	2251311
24560306	24	Quebec / Québec	2456	2456042	Henryville	4	996	9924.00	456	453	451	448	2234705	2240240	2245776	2251311
24560307	24	Quebec / Québec	2456	2456060	Sainte-Anne-de-Sabrevois	4	996	9924.00	487	484	480	477	2234705	2240240	2245776	2251311
24560308	24	Quebec / Québec	2456	2456060	Sainte-Anne-de-Sabrevois	4	996	9924.00	457	459	462	464	2234705	2240240	2245776	2251311
24560309	24	Quebec / Québec	2456	2456065	Saint-Blaise-sur-Richelieu	4	996	9924.00	577	605	632	660	2234705	2240240	2245776	2251311
24560310	24	Quebec / Québec	2456	2456060	Sainte-Anne-de-Sabrevois	4	996	9924.00	732	734	737	739	2234705	2240240	2245776	2251311
24560311	24	Quebec / Québec	2456	2456060	Sainte-Anne-de-Sabrevois	4	996	9924.00	391	383	374	366	2234705	2240240	2245776	2251311
24560312	24	Quebec / Québec	2456	2456065	Saint-Blaise-sur-Richelieu	4	996	9924.00	489	489	489	489	2234705	2240240	2245776	2251311
24560313	24	Quebec / Québec	2456	2456065	Saint-Blaise-sur-Richelieu	4	996	9924.00	248	260	271	283	2234705	2240240	2245776	2251311
24560314	24	Quebec / Québec	2456	2456035	Saint-Paul-de-l'Île-aux-Noix	4	996	9924.00	397	398	398	399	2234705	2240240	2245776	2251311
24560315	24	Quebec / Québec	2456	2456035	Saint-Paul-de-l'Île-aux-Noix	4	996	9924.00	479	495	512	528	2234705	2240240	2245776	2251311
24560316	24	Quebec / Québec	2456	2456042	Henryville	4	996	9924.00	530	530	529	529	2234705	2240240	2245776	2251311
24560317	24	Quebec / Québec	2456	2456035	Saint-Paul-de-l'Île-aux-Noix	4	996	9924.00	411	411	412	412	2234705	2240240	2245776	2251311
24560318	24	Quebec / Québec	2456	2456035	Saint-Paul-de-l'Île-aux-Noix	4	996	9924.00	610	614	617	621	2234705	2240240	2245776	2251311
24560319	24	Quebec / Québec	2456	2456023	Lacolle	5	997	9924.00	594	587	579	572	2234705	2240240	2245776	2251311
24560320	24	Quebec / Québec	2456	2456023	Lacolle	5	997	9924.00	484	481	478	475	2234705	2240240	2245776	2251311
24560321	24	Quebec / Québec	2456	2456023	Lacolle	5	997	9924.00	564	573	581	590	2234705	2240240	2245776	2251311
24560322	24	Quebec / Québec	2456	2456023	Lacolle	5	997	9924.00	562	560	557	555	2234705	2240240	2245776	2251311
24560323	24	Quebec / Québec	2456	2456030	Saint-Valentin	4	996	9924.00	465	461	456	452	2234705	2240240	2245776	2251311
24560324	24	Quebec / Québec	2456	2456023	Lacolle	5	997	9924.00	459	446	434	421	2234705	2240240	2245776	2251311
24560325	24	Quebec / Québec	2456	2456015	Noyan	4	996	9924.00	754	771	789	806	2234705	2240240	2245776	2251311
24560326	24	Quebec / Québec	2456	2456015	Noyan	4	996	9924.00	562	564	565	567	2234705	2240240	2245776	2251311
24560327	24	Quebec / Québec	2456	2456010	Saint-Georges-de-Clarenceville	5	997	9924.00	462	464	465	467	2234705	2240240	2245776	2251311
24560328	24	Quebec / Québec	2456	2456010	Saint-Georges-de-Clarenceville	5	997	9924.00	603	611	619	627	2234705	2240240	2245776	2251311
24560329	24	Quebec / Québec	2456	2456005	Venise-en-Québec	4	996	9924.00	813	829	845	861	2234705	2240240	2245776	2251311
24560330	24	Quebec / Québec	2456	2456005	Venise-en-Québec	4	996	9924.00	751	753	754	756	2234705	2240240	2245776	2251311
24560331	24	Quebec / Québec	2456	2456083	Saint-Jean-sur-Richelieu	2	459	4590301.00	475	467	459	451	3087	3109	3132	3154
24560332	24	Quebec / Québec	2456	2456083	Saint-Jean-sur-Richelieu	2	459	4590300.00	515	515	515	515	3014	2999	2983	2968
24560333	24	Quebec / Québec	2456	2456083	Saint-Jean-sur-Richelieu	2	459	4590300.00	723	717	710	704	3014	2999	2983	2968
24560334	24	Quebec / Québec	2456	2456083	Saint-Jean-sur-Richelieu	2	459	4590006.00	8	6	4	2	8	6	4	2
24560335	24	Quebec / Québec	2456	2456083	Saint-Jean-sur-Richelieu	2	459	4590007.00	456	442	427	413	1359	1356	1354	1351
24560336	24	Quebec / Québec	2456	2456083	Saint-Jean-sur-Richelieu	2	459	4590007.00	456	462	467	473	1359	1356	1354	1351
24560337	24	Quebec / Québec	2456	2456083	Saint-Jean-sur-Richelieu	2	459	4590008.00	507	514	522	529	2378	2391	2404	2417
24560338	24	Quebec / Québec	2456	2456083	Saint-Jean-sur-Richelieu	2	459	4590001.00	539	535	532	528	7702	7784	7867	7949
24560339	24	Quebec / Québec	2456	2456083	Saint-Jean-sur-Richelieu	2	459	4590001.00	499	504	510	515	7702	7784	7867	7949
24560340	24	Quebec / Québec	2456	2456083	Saint-Jean-sur-Richelieu	2	459	4590001.00	446	444	443	441	7702	7784	7867	7949
24560341	24	Quebec / Québec	2456	2456083	Saint-Jean-sur-Richelieu	2	459	4590015.00	423	419	415	411	4676	4666	4657	4647
24560342	24	Quebec / Québec	2456	2456083	Saint-Jean-sur-Richelieu	2	459	4590015.00	824	812	800	788	4676	4666	4657	4647
24560343	24	Quebec / Québec	2456	2456083	Saint-Jean-sur-Richelieu	2	459	4590202.00	379	377	376	374	7433	7424	7415	7406
24560344	24	Quebec / Québec	2456	2456083	Saint-Jean-sur-Richelieu	2	459	4590202.00	576	580	585	589	7433	7424	7415	7406
24560345	24	Quebec / Québec	2456	2456083	Saint-Jean-sur-Richelieu	2	459	4590202.00	425	420	414	409	7433	7424	7415	7406
24560346	24	Quebec / Québec	2456	2456083	Saint-Jean-sur-Richelieu	2	459	4590202.00	459	451	444	436	7433	7424	7415	7406
24570012	24	Quebec / Québec	2457	2457040	Beloeil	1	462	4620901.03	3460	3791	4122	4453	7212	7520	7829	8137
24570013	24	Quebec / Québec	2457	2457040	Beloeil	1	462	4620901.03	493	497	500	504	7212	7520	7829	8137
24570014	24	Quebec / Québec	2457	2457040	Beloeil	1	462	4620901.03	458	460	461	463	7212	7520	7829	8137
24570015	24	Quebec / Québec	2457	2457040	Beloeil	1	462	4620901.03	418	411	404	397	7212	7520	7829	8137
24570016	24	Quebec / Québec	2457	2457040	Beloeil	1	462	4620901.03	422	417	413	408	7212	7520	7829	8137
24570017	24	Quebec / Québec	2457	2457040	Beloeil	1	462	4620901.02	489	497	506	514	4391	4393	4396	4398
24570018	24	Quebec / Québec	2457	2457040	Beloeil	1	462	4620901.02	390	385	381	376	4391	4393	4396	4398
24570019	24	Quebec / Québec	2457	2457040	Beloeil	1	462	4620901.02	402	403	403	404	4391	4393	4396	4398
24570020	24	Quebec / Québec	2457	2457040	Beloeil	1	462	4620901.02	396	398	399	401	4391	4393	4396	4398
24570021	24	Quebec / Québec	2457	2457040	Beloeil	1	462	4620901.01	473	468	464	459	4948	4941	4933	4926
24570022	24	Quebec / Québec	2457	2457040	Beloeil	1	462	4620901.01	496	495	493	492	4948	4941	4933	4926
24570023	24	Quebec / Québec	2457	2457040	Beloeil	1	462	4620901.01	507	502	496	491	4948	4941	4933	4926
24570024	24	Quebec / Québec	2457	2457040	Beloeil	1	462	4620901.01	428	427	426	425	4948	4941	4933	4926
24570025	24	Quebec / Québec	2457	2457040	Beloeil	1	462	4620901.01	492	488	485	481	4948	4941	4933	4926
24570026	24	Quebec / Québec	2457	2457040	Beloeil	1	462	4620901.01	388	381	375	368	4948	4941	4933	4926
24570027	24	Quebec / Québec	2457	2457040	Beloeil	1	462	4620901.01	346	349	353	356	4948	4941	4933	4926
24570028	24	Quebec / Québec	2457	2457040	Beloeil	1	462	4620901.02	372	375	377	380	4391	4393	4396	4398
24570036	24	Quebec / Québec	2457	2457035	Mont-Saint-Hilaire	1	462	4620930.04	1237	1236	1235	1234	6779	6780	6781	6782
24570037	24	Quebec / Québec	2457	2457035	Mont-Saint-Hilaire	1	462	4620930.04	522	505	489	472	6779	6780	6781	6782
24570038	24	Quebec / Québec	2457	2457035	Mont-Saint-Hilaire	1	462	4620930.04	468	470	473	475	6779	6780	6781	6782
24570039	24	Quebec / Québec	2457	2457035	Mont-Saint-Hilaire	1	462	4620930.04	423	424	426	427	6779	6780	6781	6782
24570040	24	Quebec / Québec	2457	2457035	Mont-Saint-Hilaire	1	462	4620930.04	651	656	661	666	6779	6780	6781	6782
24570041	24	Quebec / Québec	2457	2457035	Mont-Saint-Hilaire	1	462	4620930.04	433	425	418	410	6779	6780	6781	6782
24570042	24	Quebec / Québec	2457	2457035	Mont-Saint-Hilaire	1	462	4620930.04	391	396	402	407	6779	6780	6781	6782
24570043	24	Quebec / Québec	2457	2457030	Otterburn Park	1	462	4620929.01	838	846	853	861	3699	3708	3718	3727
24570044	24	Quebec / Québec	2457	2457030	Otterburn Park	1	462	4620929.01	368	372	377	381	3699	3708	3718	3727
24570045	24	Quebec / Québec	2457	2457030	Otterburn Park	1	462	4620929.01	353	351	350	348	3699	3708	3718	3727
24570046	24	Quebec / Québec	2457	2457030	Otterburn Park	1	462	4620929.01	586	591	595	600	3699	3708	3718	3727
24570047	24	Quebec / Québec	2457	2457030	Otterburn Park	1	462	4620929.01	484	475	467	458	3699	3708	3718	3727
24570048	24	Quebec / Québec	2457	2457030	Otterburn Park	1	462	4620929.01	604	601	597	594	3699	3708	3718	3727
24570049	24	Quebec / Québec	2457	2457030	Otterburn Park	1	462	4620929.02	647	647	646	646	4746	4730	4715	4699
24570050	24	Quebec / Québec	2457	2457030	Otterburn Park	1	462	4620929.02	1037	1033	1030	1026	4746	4730	4715	4699
24570051	24	Quebec / Québec	2457	2457030	Otterburn Park	1	462	4620929.02	449	441	432	424	4746	4730	4715	4699
24570052	24	Quebec / Québec	2457	2457030	Otterburn Park	1	462	4620929.02	861	864	866	869	4746	4730	4715	4699
24570053	24	Quebec / Québec	2457	2457030	Otterburn Park	1	462	4620929.02	433	431	429	427	4746	4730	4715	4699
24570054	24	Quebec / Québec	2457	2457030	Otterburn Park	1	462	4620929.02	775	774	774	773	4746	4730	4715	4699
24570055	24	Quebec / Québec	2457	2457030	Otterburn Park	1	462	4620929.02	544	541	537	534	4746	4730	4715	4699
24570056	24	Quebec / Québec	2457	2457030	Otterburn Park	1	462	4620929.01	465	472	479	486	3699	3708	3718	3727
24570057	24	Quebec / Québec	2457	2457040	Beloeil	1	462	4620900.00	669	670	672	673	4567	4599	4630	4662
24570058	24	Quebec / Québec	2457	2457040	Beloeil	1	462	4620900.00	529	529	528	528	4567	4599	4630	4662
24570059	24	Quebec / Québec	2457	2457040	Beloeil	1	462	4620900.00	503	539	575	611	4567	4599	4630	4662
24570060	24	Quebec / Québec	2457	2457040	Beloeil	1	462	4620900.00	524	522	521	519	4567	4599	4630	4662
24570061	24	Quebec / Québec	2457	2457040	Beloeil	1	462	4620900.00	418	418	418	418	4567	4599	4630	4662
24570062	24	Quebec / Québec	2457	2457040	Beloeil	1	462	4620900.00	499	496	494	491	4567	4599	4630	4662
24570063	24	Quebec / Québec	2457	2457040	Beloeil	1	462	4620900.00	434	431	427	424	4567	4599	4630	4662
24570064	24	Quebec / Québec	2457	2457025	McMasterville	1	462	4620902.00	496	500	503	507	5632	5648	5665	5681
24570065	24	Quebec / Québec	2457	2457025	McMasterville	1	462	4620902.00	501	493	484	476	5632	5648	5665	5681
24570066	24	Quebec / Québec	2457	2457025	McMasterville	1	462	4620902.00	396	391	387	382	5632	5648	5665	5681
24570068	24	Quebec / Québec	2457	2457025	McMasterville	1	462	4620902.00	516	524	531	539	5632	5648	5665	5681
24570069	24	Quebec / Québec	2457	2457040	Beloeil	1	462	4620900.00	520	523	526	529	4567	4599	4630	4662
24570070	24	Quebec / Québec	2457	2457025	McMasterville	1	462	4620902.00	982	983	984	985	5632	5648	5665	5681
24570071	24	Quebec / Québec	2457	2457025	McMasterville	1	462	4620902.00	426	427	429	430	5632	5648	5665	5681
24570072	24	Quebec / Québec	2457	2457020	Saint-Basile-le-Grand	1	462	4620853.02	434	434	434	434	5629	5645	5660	5676
24570073	24	Quebec / Québec	2457	2457020	Saint-Basile-le-Grand	1	462	4620853.02	603	603	603	603	5629	5645	5660	5676
24570074	24	Quebec / Québec	2457	2457020	Saint-Basile-le-Grand	1	462	4620853.02	968	981	995	1008	5629	5645	5660	5676
24570075	24	Quebec / Québec	2457	2457020	Saint-Basile-le-Grand	1	462	4620853.02	425	425	424	424	5629	5645	5660	5676
24570076	24	Quebec / Québec	2457	2457020	Saint-Basile-le-Grand	1	462	4620853.04	640	640	640	640	5713	5706	5698	5691
24570077	24	Quebec / Québec	2457	2457020	Saint-Basile-le-Grand	1	462	4620853.04	500	501	502	503	5713	5706	5698	5691
24570078	24	Quebec / Québec	2457	2457020	Saint-Basile-le-Grand	1	462	4620853.04	674	667	659	652	5713	5706	5698	5691
24570079	24	Quebec / Québec	2457	2457020	Saint-Basile-le-Grand	1	462	4620853.04	538	534	530	526	5713	5706	5698	5691
24570080	24	Quebec / Québec	2457	2457020	Saint-Basile-le-Grand	1	462	4620853.04	422	420	417	415	5713	5706	5698	5691
24570081	24	Quebec / Québec	2457	2457020	Saint-Basile-le-Grand	1	462	4620853.04	541	539	536	534	5713	5706	5698	5691
24570082	24	Quebec / Québec	2457	2457020	Saint-Basile-le-Grand	1	462	4620853.04	407	406	404	403	5713	5706	5698	5691
24570083	24	Quebec / Québec	2457	2457020	Saint-Basile-le-Grand	1	462	4620853.04	896	900	903	907	5713	5706	5698	5691
24570084	24	Quebec / Québec	2457	2457020	Saint-Basile-le-Grand	1	462	4620853.04	1094	1100	1106	1112	5713	5706	5698	5691
24570088	24	Quebec / Québec	2457	2457020	Saint-Basile-le-Grand	1	462	4620853.02	575	578	580	583	5629	5645	5660	5676
24570089	24	Quebec / Québec	2457	2457020	Saint-Basile-le-Grand	1	462	4620853.02	648	649	651	652	5629	5645	5660	5676
24570136	24	Quebec / Québec	2457	2457010	Carignan	1	462	4620852.01	634	674	713	753	7489	7771	8053	8335
24570138	24	Quebec / Québec	2457	2457005	Chambly	1	462	4620851.00	877	978	1080	1181	4858	4959	5059	5160
24570139	24	Quebec / Québec	2457	2457005	Chambly	1	462	4620851.00	546	545	545	544	4858	4959	5059	5160
24570140	24	Quebec / Québec	2457	2457005	Chambly	1	462	4620851.00	428	428	429	429	4858	4959	5059	5160
24570141	24	Quebec / Québec	2457	2457005	Chambly	1	462	4620851.00	762	757	752	747	4858	4959	5059	5160
24570142	24	Quebec / Québec	2457	2457005	Chambly	1	462	4620850.01	711	717	724	730	8939	9285	9632	9978
24570143	24	Quebec / Québec	2457	2457005	Chambly	1	462	4620850.01	338	338	338	338	8939	9285	9632	9978
24570144	24	Quebec / Québec	2457	2457005	Chambly	1	462	4620850.01	481	487	492	498	8939	9285	9632	9978
24570145	24	Quebec / Québec	2457	2457005	Chambly	1	462	4620850.01	450	453	455	458	8939	9285	9632	9978
24570146	24	Quebec / Québec	2457	2457005	Chambly	1	462	4620850.01	392	387	383	378	8939	9285	9632	9978
24570147	24	Quebec / Québec	2457	2457005	Chambly	1	462	4620850.01	470	472	475	477	8939	9285	9632	9978
24570148	24	Quebec / Québec	2457	2457005	Chambly	1	462	4620850.01	471	474	476	479	8939	9285	9632	9978
24570149	24	Quebec / Québec	2457	2457005	Chambly	1	462	4620850.01	659	657	656	654	8939	9285	9632	9978
24570150	24	Quebec / Québec	2457	2457005	Chambly	1	462	4620850.01	490	487	483	480	8939	9285	9632	9978
24570151	24	Quebec / Québec	2457	2457005	Chambly	1	462	4620850.01	633	674	714	755	8939	9285	9632	9978
24570152	24	Quebec / Québec	2457	2457005	Chambly	1	462	4620850.01	3843	4139	4436	4732	8939	9285	9632	9978
24570153	24	Quebec / Québec	2457	2457005	Chambly	1	462	4620850.04	2523	2739	2954	3170	4082	4278	4475	4671
24570154	24	Quebec / Québec	2457	2457005	Chambly	1	462	4620850.04	402	399	395	392	4082	4278	4475	4671
24570155	24	Quebec / Québec	2457	2457005	Chambly	1	462	4620850.04	328	322	317	311	4082	4278	4475	4671
24570156	24	Quebec / Québec	2457	2457005	Chambly	1	462	4620850.04	533	526	520	513	4082	4278	4475	4671
24570157	24	Quebec / Québec	2457	2457005	Chambly	1	462	4620850.04	296	292	289	285	4082	4278	4475	4671
24570158	24	Quebec / Québec	2457	2457005	Chambly	1	462	4620850.05	929	923	918	912	3552	3574	3595	3617
24570159	24	Quebec / Québec	2457	2457005	Chambly	1	462	4620850.05	405	406	407	408	3552	3574	3595	3617
24570161	24	Quebec / Québec	2457	2457005	Chambly	1	462	4620850.03	514	512	511	509	4850	4895	4939	4984
24570163	24	Quebec / Québec	2457	2457005	Chambly	1	462	4620850.03	592	589	587	584	4850	4895	4939	4984
24570164	24	Quebec / Québec	2457	2457005	Chambly	1	462	4620850.03	541	531	520	510	4850	4895	4939	4984
24570167	24	Quebec / Québec	2457	2457005	Chambly	1	462	4620850.03	296	296	296	296	4850	4895	4939	4984
24570168	24	Quebec / Québec	2457	2457005	Chambly	1	462	4620851.00	504	518	533	547	4858	4959	5059	5160
24570169	24	Quebec / Québec	2457	2457005	Chambly	1	462	4620851.00	587	592	597	602	4858	4959	5059	5160
24570170	24	Quebec / Québec	2457	2457005	Chambly	1	462	4620851.00	637	632	628	623	4858	4959	5059	5160
24570171	24	Quebec / Québec	2457	2457005	Chambly	1	462	4620851.00	516	507	497	488	4858	4959	5059	5160
24570174	24	Quebec / Québec	2457	2457010	Carignan	1	462	4620852.01	579	587	596	604	7489	7771	8053	8335
24570175	24	Quebec / Québec	2457	2457010	Carignan	1	462	4620852.01	744	765	785	806	7489	7771	8053	8335
24570176	24	Quebec / Québec	2457	2457010	Carignan	1	462	4620852.01	1698	1731	1764	1797	7489	7771	8053	8335
24570177	24	Quebec / Québec	2457	2457010	Carignan	1	462	4620852.01	545	546	546	547	7489	7771	8053	8335
24570178	24	Quebec / Québec	2457	2457010	Carignan	1	462	4620852.01	1225	1414	1602	1791	7489	7771	8053	8335
24570179	24	Quebec / Québec	2457	2457045	Saint-Mathieu-de-Beloeil	1	462	4620903.07	816	807	799	790	4599	4597	4596	4595
24570180	24	Quebec / Québec	2457	2457045	Saint-Mathieu-de-Beloeil	1	462	4620903.07	559	570	582	593	4599	4597	4596	4595
24570181	24	Quebec / Québec	2457	2457045	Saint-Mathieu-de-Beloeil	1	462	4620903.07	728	731	734	737	4599	4597	4596	4595
24570182	24	Quebec / Québec	2457	2457045	Saint-Mathieu-de-Beloeil	1	462	4620903.07	520	513	507	500	4599	4597	4596	4595
24570184	24	Quebec / Québec	2457	2457040	Beloeil	1	462	4620901.01	1257	1271	1285	1299	4948	4941	4933	4926
24570185	24	Quebec / Québec	2457	2457040	Beloeil	1	462	4620901.01	560	559	557	556	4948	4941	4933	4926
24570186	24	Quebec / Québec	2457	2457040	Beloeil	1	462	4620901.02	414	411	409	406	4391	4393	4396	4398
24570187	24	Quebec / Québec	2457	2457040	Beloeil	1	462	4620901.02	575	575	576	576	4391	4393	4396	4398
24570188	24	Quebec / Québec	2457	2457040	Beloeil	1	462	4620901.02	482	478	475	471	4391	4393	4396	4398
24570189	24	Quebec / Québec	2457	2457040	Beloeil	1	462	4620901.02	371	369	368	366	4391	4393	4396	4398
24570190	24	Quebec / Québec	2457	2457040	Beloeil	1	462	4620901.02	499	501	503	505	4391	4393	4396	4398
24570191	24	Quebec / Québec	2457	2457040	Beloeil	1	462	4620901.03	517	512	508	503	7212	7520	7829	8137
24570192	24	Quebec / Québec	2457	2457040	Beloeil	1	462	4620901.03	694	689	683	678	7212	7520	7829	8137
24570194	24	Quebec / Québec	2457	2457040	Beloeil	1	462	4620900.00	472	471	469	468	4567	4599	4630	4662
24570196	24	Quebec / Québec	2457	2457035	Mont-Saint-Hilaire	1	462	4620930.03	374	374	373	373	2710	2684	2657	2631
24570197	24	Quebec / Québec	2457	2457035	Mont-Saint-Hilaire	1	462	4620930.03	487	480	474	467	2710	2684	2657	2631
24570198	24	Quebec / Québec	2457	2457035	Mont-Saint-Hilaire	1	462	4620930.03	431	427	422	418	2710	2684	2657	2631
24570200	24	Quebec / Québec	2457	2457035	Mont-Saint-Hilaire	1	462	4620930.03	458	457	455	454	2710	2684	2657	2631
24570201	24	Quebec / Québec	2457	2457035	Mont-Saint-Hilaire	1	462	4620930.04	775	769	764	758	6779	6780	6781	6782
24570208	24	Quebec / Québec	2457	2457040	Beloeil	1	462	4620901.03	750	744	737	731	7212	7520	7829	8137
24570209	24	Quebec / Québec	2457	2457035	Mont-Saint-Hilaire	1	462	4620930.03	960	946	933	919	2710	2684	2657	2631
24570210	24	Quebec / Québec	2457	2457005	Chambly	1	462	4620850.03	1744	1782	1819	1857	4850	4895	4939	4984
24570211	24	Quebec / Québec	2457	2457005	Chambly	1	462	4620850.03	1162	1184	1207	1229	4850	4895	4939	4984
24570213	24	Quebec / Québec	2457	2457010	Carignan	1	462	4620852.01	552	558	563	569	7489	7771	8053	8335
24570214	24	Quebec / Québec	2457	2457010	Carignan	1	462	4620852.01	1512	1497	1483	1468	7489	7771	8053	8335
24570215	24	Quebec / Québec	2457	2457068	Saint-Denis-sur-Richelieu	4	996	9924.00	825	830	835	840	2234705	2240240	2245776	2251311
24570216	24	Quebec / Québec	2457	2457068	Saint-Denis-sur-Richelieu	4	996	9924.00	466	462	459	455	2234705	2240240	2245776	2251311
24570217	24	Quebec / Québec	2457	2457068	Saint-Denis-sur-Richelieu	4	996	9924.00	545	545	544	544	2234705	2240240	2245776	2251311
24570218	24	Quebec / Québec	2457	2457075	Saint-Antoine-sur-Richelieu	4	996	9924.00	561	556	550	545	2234705	2240240	2245776	2251311
24570219	24	Quebec / Québec	2457	2457075	Saint-Antoine-sur-Richelieu	4	996	9924.00	627	645	663	681	2234705	2240240	2245776	2251311
24570220	24	Quebec / Québec	2457	2457075	Saint-Antoine-sur-Richelieu	4	996	9924.00	478	472	467	461	2234705	2240240	2245776	2251311
24570221	24	Quebec / Québec	2457	2457050	Saint-Marc-sur-Richelieu	4	996	9924.00	537	545	553	561	2234705	2240240	2245776	2251311
24570222	24	Quebec / Québec	2457	2457057	Saint-Charles-sur-Richelieu	4	996	9924.00	665	686	708	729	2234705	2240240	2245776	2251311
24570223	24	Quebec / Québec	2457	2457057	Saint-Charles-sur-Richelieu	4	996	9924.00	553	550	547	544	2234705	2240240	2245776	2251311
24570224	24	Quebec / Québec	2457	2457050	Saint-Marc-sur-Richelieu	4	996	9924.00	965	977	988	1000	2234705	2240240	2245776	2251311
24570225	24	Quebec / Québec	2457	2457050	Saint-Marc-sur-Richelieu	4	996	9924.00	573	577	582	586	2234705	2240240	2245776	2251311
24570226	24	Quebec / Québec	2457	2457035	Mont-Saint-Hilaire	1	462	4620930.02	673	654	634	615	8788	8890	8993	9095
24570227	24	Quebec / Québec	2457	2457035	Mont-Saint-Hilaire	1	462	4620930.02	910	919	929	938	8788	8890	8993	9095
24570228	24	Quebec / Québec	2457	2457035	Mont-Saint-Hilaire	1	462	4620930.02	813	810	807	804	8788	8890	8993	9095
24570229	24	Quebec / Québec	2457	2457035	Mont-Saint-Hilaire	1	462	4620930.02	3514	3694	3873	4053	8788	8890	8993	9095
24570230	24	Quebec / Québec	2457	2457035	Mont-Saint-Hilaire	1	462	4620930.02	692	684	677	669	8788	8890	8993	9095
24570231	24	Quebec / Québec	2457	2457035	Mont-Saint-Hilaire	1	462	4620930.02	445	442	440	437	8788	8890	8993	9095
24570232	24	Quebec / Québec	2457	2457035	Mont-Saint-Hilaire	1	462	4620930.02	420	413	407	400	8788	8890	8993	9095
24570233	24	Quebec / Québec	2457	2457035	Mont-Saint-Hilaire	1	462	4620930.02	911	869	826	784	8788	8890	8993	9095
24570234	24	Quebec / Québec	2457	2457035	Mont-Saint-Hilaire	1	462	4620930.02	411	405	400	394	8788	8890	8993	9095
24570235	24	Quebec / Québec	2457	2457057	Saint-Charles-sur-Richelieu	4	996	9924.00	440	436	433	429	2234705	2240240	2245776	2251311
24570236	24	Quebec / Québec	2457	2457068	Saint-Denis-sur-Richelieu	4	996	9924.00	454	457	461	464	2234705	2240240	2245776	2251311
24570237	24	Quebec / Québec	2457	2457033	Saint-Jean-Baptiste	4	996	9924.00	475	475	474	474	2234705	2240240	2245776	2251311
24570238	24	Quebec / Québec	2457	2457033	Saint-Jean-Baptiste	4	996	9924.00	559	551	542	534	2234705	2240240	2245776	2251311
24570239	24	Quebec / Québec	2457	2457033	Saint-Jean-Baptiste	4	996	9924.00	1338	1334	1329	1325	2234705	2240240	2245776	2251311
24570240	24	Quebec / Québec	2457	2457033	Saint-Jean-Baptiste	4	996	9924.00	402	401	401	400	2234705	2240240	2245776	2251311
24570241	24	Quebec / Québec	2457	2457033	Saint-Jean-Baptiste	4	996	9924.00	401	397	394	390	2234705	2240240	2245776	2251311
24570242	24	Quebec / Québec	2457	2457020	Saint-Basile-le-Grand	1	462	4620853.03	688	686	685	683	5459	5515	5571	5627
24570243	24	Quebec / Québec	2457	2457020	Saint-Basile-le-Grand	1	462	4620853.03	627	630	633	636	5459	5515	5571	5627
24570244	24	Quebec / Québec	2457	2457020	Saint-Basile-le-Grand	1	462	4620853.03	828	882	936	990	5459	5515	5571	5627
24570245	24	Quebec / Québec	2457	2457020	Saint-Basile-le-Grand	1	462	4620853.03	538	542	545	549	5459	5515	5571	5627
24570246	24	Quebec / Québec	2457	2457020	Saint-Basile-le-Grand	1	462	4620853.03	536	534	531	529	5459	5515	5571	5627
24570247	24	Quebec / Québec	2457	2457020	Saint-Basile-le-Grand	1	462	4620853.03	2242	2241	2241	2240	5459	5515	5571	5627
24570248	24	Quebec / Québec	2457	2457010	Carignan	1	462	4620852.02	776	793	811	828	776	793	811	828
24570249	24	Quebec / Québec	2457	2457020	Saint-Basile-le-Grand	1	462	4620853.02	451	454	457	460	5629	5645	5660	5676
24570250	24	Quebec / Québec	2457	2457020	Saint-Basile-le-Grand	1	462	4620853.02	746	745	745	744	5629	5645	5660	5676
24570251	24	Quebec / Québec	2457	2457020	Saint-Basile-le-Grand	1	462	4620853.02	778	775	772	769	5629	5645	5660	5676
24570252	24	Quebec / Québec	2457	2457035	Mont-Saint-Hilaire	1	462	4620930.04	971	975	979	983	6779	6780	6781	6782
24570253	24	Quebec / Québec	2457	2457035	Mont-Saint-Hilaire	1	462	4620930.04	908	922	936	950	6779	6780	6781	6782
24570254	24	Quebec / Québec	2457	2457025	McMasterville	1	462	4620902.00	1754	1765	1776	1787	5632	5648	5665	5681
24570255	24	Quebec / Québec	2457	2457025	McMasterville	1	462	4620902.00	560	565	571	576	5632	5648	5665	5681
24570256	24	Quebec / Québec	2457	2457005	Chambly	1	462	4620850.05	958	959	960	961	3552	3574	3595	3617
24570257	24	Quebec / Québec	2457	2457005	Chambly	1	462	4620850.05	1260	1285	1311	1336	3552	3574	3595	3617
24580001	24	Quebec / Québec	2458	2458227	Longueuil	1	462	4620886.03	313	310	308	305	3207	3191	3174	3157
24580002	24	Quebec / Québec	2458	2458227	Longueuil	1	462	4620886.01	288	285	281	278	3155	3140	3124	3109
24580003	24	Quebec / Québec	2458	2458227	Longueuil	1	462	4620886.01	471	466	460	455	3155	3140	3124	3109
24580004	24	Quebec / Québec	2458	2458227	Longueuil	1	462	4620886.01	281	285	288	292	3155	3140	3124	3109
24580005	24	Quebec / Québec	2458	2458227	Longueuil	1	462	4620886.03	1121	1118	1116	1113	3207	3191	3174	3157
24580006	24	Quebec / Québec	2458	2458227	Longueuil	1	462	4620886.03	418	418	419	419	3207	3191	3174	3157
24580007	24	Quebec / Québec	2458	2458227	Longueuil	1	462	4620886.03	384	375	367	359	3207	3191	3174	3157
24580008	24	Quebec / Québec	2458	2458227	Longueuil	1	462	4620886.01	773	773	772	772	3155	3140	3124	3109
24580009	24	Quebec / Québec	2458	2458227	Longueuil	1	462	4620886.01	397	397	396	396	3155	3140	3124	3109
24580010	24	Quebec / Québec	2458	2458227	Longueuil	1	462	4620886.03	972	968	965	961	3207	3191	3174	3157
24580011	24	Quebec / Québec	2458	2458227	Longueuil	1	462	4620886.02	465	471	476	482	3062	3059	3057	3054
24580012	24	Quebec / Québec	2458	2458227	Longueuil	1	462	4620886.02	642	649	657	664	3062	3059	3057	3054
24580013	24	Quebec / Québec	2458	2458227	Longueuil	1	462	4620886.02	378	375	373	370	3062	3059	3057	3054
24580014	24	Quebec / Québec	2458	2458227	Longueuil	1	462	4620886.02	1038	1028	1019	1009	3062	3059	3057	3054
24580015	24	Quebec / Québec	2458	2458227	Longueuil	1	462	4620886.02	539	536	532	529	3062	3059	3057	3054
24580016	24	Quebec / Québec	2458	2458227	Longueuil	1	462	4620877.01	1015	1007	999	991	8090	8378	8665	8953
24580017	24	Quebec / Québec	2458	2458227	Longueuil	1	462	4620877.02	815	809	803	797	5935	5946	5956	5967
24580018	24	Quebec / Québec	2458	2458227	Longueuil	1	462	4620877.02	438	435	433	430	5935	5946	5956	5967
24580019	24	Quebec / Québec	2458	2458227	Longueuil	1	462	4620877.02	625	622	618	615	5935	5946	5956	5967
24580020	24	Quebec / Québec	2458	2458227	Longueuil	1	462	4620877.02	360	364	368	372	5935	5946	5956	5967
24580021	24	Quebec / Québec	2458	2458227	Longueuil	1	462	4620877.02	376	380	383	387	5935	5946	5956	5967
24580022	24	Quebec / Québec	2458	2458227	Longueuil	1	462	4620877.02	436	431	425	420	5935	5946	5956	5967
24580023	24	Quebec / Québec	2458	2458227	Longueuil	1	462	4620877.02	526	535	545	554	5935	5946	5956	5967
24580024	24	Quebec / Québec	2458	2458227	Longueuil	1	462	4620877.02	437	448	459	470	5935	5946	5956	5967
24580025	24	Quebec / Québec	2458	2458227	Longueuil	1	462	4620877.02	283	283	284	284	5935	5946	5956	5967
24580026	24	Quebec / Québec	2458	2458227	Longueuil	1	462	4620885.00	573	572	572	571	4025	3986	3947	3908
24580027	24	Quebec / Québec	2458	2458227	Longueuil	1	462	4620885.00	675	665	655	645	4025	3986	3947	3908
24580028	24	Quebec / Québec	2458	2458227	Longueuil	1	462	4620885.00	428	423	417	412	4025	3986	3947	3908
24580029	24	Quebec / Québec	2458	2458227	Longueuil	1	462	4620885.00	400	403	406	409	4025	3986	3947	3908
24580030	24	Quebec / Québec	2458	2458227	Longueuil	1	462	4620885.00	512	510	508	506	4025	3986	3947	3908
24580031	24	Quebec / Québec	2458	2458227	Longueuil	1	462	4620884.02	583	580	578	575	7050	7153	7255	7358
24580032	24	Quebec / Québec	2458	2458227	Longueuil	1	462	4620879.02	513	507	501	495	3690	3691	3692	3693
24580033	24	Quebec / Québec	2458	2458227	Longueuil	1	462	4620884.02	473	478	484	489	7050	7153	7255	7358
24580034	24	Quebec / Québec	2458	2458227	Longueuil	1	462	4620879.02	525	524	523	522	3690	3691	3692	3693
24580035	24	Quebec / Québec	2458	2458227	Longueuil	1	462	4620884.02	639	643	648	652	7050	7153	7255	7358
24580036	24	Quebec / Québec	2458	2458227	Longueuil	1	462	4620880.00	520	517	513	510	3940	3944	3947	3951
24580037	24	Quebec / Québec	2458	2458227	Longueuil	1	462	4620880.00	454	458	461	465	3940	3944	3947	3951
24580038	24	Quebec / Québec	2458	2458227	Longueuil	1	462	4620881.01	260	263	267	270	3487	3484	3482	3479
24580039	24	Quebec / Québec	2458	2458227	Longueuil	1	462	4620881.01	516	516	516	516	3487	3484	3482	3479
24580040	24	Quebec / Québec	2458	2458227	Longueuil	1	462	4620881.01	581	587	594	600	3487	3484	3482	3479
24580041	24	Quebec / Québec	2458	2458227	Longueuil	1	462	4620881.02	375	373	370	368	3533	3556	3579	3602
24580042	24	Quebec / Québec	2458	2458227	Longueuil	1	462	4620881.02	512	527	543	558	3533	3556	3579	3602
24580043	24	Quebec / Québec	2458	2458227	Longueuil	1	462	4620881.02	630	629	627	626	3533	3556	3579	3602
24580044	24	Quebec / Québec	2458	2458227	Longueuil	1	462	4620882.00	611	621	631	641	2582	2590	2597	2605
24580045	24	Quebec / Québec	2458	2458227	Longueuil	1	462	4620881.02	582	580	577	575	3533	3556	3579	3602
24580046	24	Quebec / Québec	2458	2458227	Longueuil	1	462	4620881.02	519	516	514	511	3533	3556	3579	3602
24580047	24	Quebec / Québec	2458	2458227	Longueuil	1	462	4620881.02	408	417	425	434	3533	3556	3579	3602
24580048	24	Quebec / Québec	2458	2458227	Longueuil	1	462	4620881.01	421	424	428	431	3487	3484	3482	3479
24580049	24	Quebec / Québec	2458	2458227	Longueuil	1	462	4620881.01	620	614	609	603	3487	3484	3482	3479
24580050	24	Quebec / Québec	2458	2458227	Longueuil	1	462	4620880.00	513	511	510	508	3940	3944	3947	3951
24580051	24	Quebec / Québec	2458	2458227	Longueuil	1	462	4620880.00	474	476	479	481	3940	3944	3947	3951
24580052	24	Quebec / Québec	2458	2458227	Longueuil	1	462	4620879.01	429	424	420	415	3252	3229	3205	3182
24580053	24	Quebec / Québec	2458	2458227	Longueuil	1	462	4620879.01	480	478	477	475	3252	3229	3205	3182
24580054	24	Quebec / Québec	2458	2458227	Longueuil	1	462	4620880.00	396	393	390	387	3940	3944	3947	3951
24580055	24	Quebec / Québec	2458	2458227	Longueuil	1	462	4620880.00	520	514	508	502	3940	3944	3947	3951
24580056	24	Quebec / Québec	2458	2458227	Longueuil	1	462	4620881.01	557	548	538	529	3487	3484	3482	3479
24580057	24	Quebec / Québec	2458	2458227	Longueuil	1	462	4620880.00	606	616	627	637	3940	3944	3947	3951
24580058	24	Quebec / Québec	2458	2458227	Longueuil	1	462	4620880.00	457	458	460	461	3940	3944	3947	3951
24580059	24	Quebec / Québec	2458	2458227	Longueuil	1	462	4620879.02	416	417	418	419	3690	3691	3692	3693
24580060	24	Quebec / Québec	2458	2458227	Longueuil	1	462	4620879.02	350	361	371	382	3690	3691	3692	3693
24580061	24	Quebec / Québec	2458	2458227	Longueuil	1	462	4620879.02	462	459	457	454	3690	3691	3692	3693
24580062	24	Quebec / Québec	2458	2458227	Longueuil	1	462	4620879.02	385	385	386	386	3690	3691	3692	3693
24580063	24	Quebec / Québec	2458	2458227	Longueuil	1	462	4620879.02	566	567	568	569	3690	3691	3692	3693
24580064	24	Quebec / Québec	2458	2458227	Longueuil	1	462	4620879.02	473	471	468	466	3690	3691	3692	3693
24580065	24	Quebec / Québec	2458	2458227	Longueuil	1	462	4620879.01	474	467	461	454	3252	3229	3205	3182
24580066	24	Quebec / Québec	2458	2458227	Longueuil	1	462	4620879.01	500	504	509	513	3252	3229	3205	3182
24580067	24	Quebec / Québec	2458	2458227	Longueuil	1	462	4620879.01	653	647	642	636	3252	3229	3205	3182
24580068	24	Quebec / Québec	2458	2458227	Longueuil	1	462	4620878.00	467	473	479	485	4951	4960	4968	4977
24580069	24	Quebec / Québec	2458	2458227	Longueuil	1	462	4620878.00	580	574	569	563	4951	4960	4968	4977
24580070	24	Quebec / Québec	2458	2458227	Longueuil	1	462	4620878.00	582	582	583	583	4951	4960	4968	4977
24580071	24	Quebec / Québec	2458	2458227	Longueuil	1	462	4620878.00	440	445	450	455	4951	4960	4968	4977
24580072	24	Quebec / Québec	2458	2458227	Longueuil	1	462	4620878.00	547	542	536	531	4951	4960	4968	4977
24580073	24	Quebec / Québec	2458	2458227	Longueuil	1	462	4620874.00	637	634	630	627	4856	4879	4902	4925
24580074	24	Quebec / Québec	2458	2458227	Longueuil	1	462	4620874.00	383	387	392	396	4856	4879	4902	4925
24580075	24	Quebec / Québec	2458	2458227	Longueuil	1	462	4620874.00	371	375	378	382	4856	4879	4902	4925
24580076	24	Quebec / Québec	2458	2458227	Longueuil	1	462	4620874.00	421	420	420	419	4856	4879	4902	4925
24580077	24	Quebec / Québec	2458	2458227	Longueuil	1	462	4620874.00	492	499	507	514	4856	4879	4902	4925
24580078	24	Quebec / Québec	2458	2458227	Longueuil	1	462	4620875.00	561	557	554	550	4656	4682	4707	4733
24580079	24	Quebec / Québec	2458	2458227	Longueuil	1	462	4620875.00	290	300	311	321	4656	4682	4707	4733
24580080	24	Quebec / Québec	2458	2458227	Longueuil	1	462	4620875.00	411	418	426	433	4656	4682	4707	4733
24580081	24	Quebec / Québec	2458	2458227	Longueuil	1	462	4620871.01	545	543	540	538	3711	3718	3726	3733
24580082	24	Quebec / Québec	2458	2458227	Longueuil	1	462	4620873.02	433	440	448	455	4159	4174	4190	4205
24580083	24	Quebec / Québec	2458	2458227	Longueuil	1	462	4620873.02	394	397	400	403	4159	4174	4190	4205
24580084	24	Quebec / Québec	2458	2458227	Longueuil	1	462	4620873.02	563	555	547	539	4159	4174	4190	4205
24580085	24	Quebec / Québec	2458	2458227	Longueuil	1	462	4620873.02	379	382	384	387	4159	4174	4190	4205
24580087	24	Quebec / Québec	2458	2458227	Longueuil	1	462	4620873.01	616	621	627	632	4236	4266	4296	4326
24580088	24	Quebec / Québec	2458	2458227	Longueuil	1	462	4620873.01	675	696	717	738	4236	4266	4296	4326
24580089	24	Quebec / Québec	2458	2458227	Longueuil	1	462	4620873.01	439	429	418	408	4236	4266	4296	4326
24580090	24	Quebec / Québec	2458	2458227	Longueuil	1	462	4620871.02	444	448	453	457	2036	2029	2021	2014
24580091	24	Quebec / Québec	2458	2458227	Longueuil	1	462	4620872.00	414	414	414	414	6109	6156	6202	6249
24580092	24	Quebec / Québec	2458	2458227	Longueuil	1	462	4620872.00	404	410	417	423	6109	6156	6202	6249
24580093	24	Quebec / Québec	2458	2458227	Longueuil	1	462	4620872.00	349	352	355	358	6109	6156	6202	6249
24580094	24	Quebec / Québec	2458	2458227	Longueuil	1	462	4620872.00	301	310	318	327	6109	6156	6202	6249
24580095	24	Quebec / Québec	2458	2458227	Longueuil	1	462	4620872.00	537	532	528	523	6109	6156	6202	6249
24580096	24	Quebec / Québec	2458	2458227	Longueuil	1	462	4620872.00	442	436	431	425	6109	6156	6202	6249
24580097	24	Quebec / Québec	2458	2458227	Longueuil	1	462	4620872.00	679	690	702	713	6109	6156	6202	6249
24580098	24	Quebec / Québec	2458	2458227	Longueuil	1	462	4620872.00	614	619	624	629	6109	6156	6202	6249
24580099	24	Quebec / Québec	2458	2458227	Longueuil	1	462	4620872.00	594	602	611	619	6109	6156	6202	6249
24580100	24	Quebec / Québec	2458	2458227	Longueuil	1	462	4620865.00	651	645	640	634	1852	1834	1815	1797
24580101	24	Quebec / Québec	2458	2458227	Longueuil	1	462	4620882.00	541	537	533	529	2582	2590	2597	2605
24580102	24	Quebec / Québec	2458	2458227	Longueuil	1	462	4620882.00	459	458	457	456	2582	2590	2597	2605
24580103	24	Quebec / Québec	2458	2458227	Longueuil	1	462	4620882.00	556	555	555	554	2582	2590	2597	2605
24580104	24	Quebec / Québec	2458	2458227	Longueuil	1	462	4620881.02	507	515	522	530	3533	3556	3579	3602
24580105	24	Quebec / Québec	2458	2458227	Longueuil	1	462	4620881.01	532	531	531	530	3487	3484	3482	3479
24580106	24	Quebec / Québec	2458	2458227	Longueuil	1	462	4620873.01	325	328	332	335	4236	4266	4296	4326
24580107	24	Quebec / Québec	2458	2458227	Longueuil	1	462	4620873.01	254	255	257	258	4236	4266	4296	4326
24580108	24	Quebec / Québec	2458	2458227	Longueuil	1	462	4620873.01	433	438	442	447	4236	4266	4296	4326
24580109	24	Quebec / Québec	2458	2458227	Longueuil	1	462	4620873.01	507	502	498	493	4236	4266	4296	4326
24580110	24	Quebec / Québec	2458	2458227	Longueuil	1	462	4620873.01	568	568	568	568	4236	4266	4296	4326
24580112	24	Quebec / Québec	2458	2458227	Longueuil	1	462	4620873.02	460	467	474	481	4159	4174	4190	4205
24580113	24	Quebec / Québec	2458	2458227	Longueuil	1	462	4620873.02	548	555	562	569	4159	4174	4190	4205
24580114	24	Quebec / Québec	2458	2458227	Longueuil	1	462	4620879.01	717	707	698	688	3252	3229	3205	3182
24580115	24	Quebec / Québec	2458	2458227	Longueuil	1	462	4620873.02	355	356	358	359	4159	4174	4190	4205
24580116	24	Quebec / Québec	2458	2458227	Longueuil	1	462	4620874.00	490	489	487	486	4856	4879	4902	4925
24580117	24	Quebec / Québec	2458	2458227	Longueuil	1	462	4620874.00	427	441	454	468	4856	4879	4902	4925
24580118	24	Quebec / Québec	2458	2458227	Longueuil	1	462	4620874.00	538	538	538	538	4856	4879	4902	4925
24580119	24	Quebec / Québec	2458	2458227	Longueuil	1	462	4620873.01	418	428	438	448	4236	4266	4296	4326
24580120	24	Quebec / Québec	2458	2458227	Longueuil	1	462	4620872.00	510	510	510	510	6109	6156	6202	6249
24580121	24	Quebec / Québec	2458	2458227	Longueuil	1	462	4620872.00	627	635	644	652	6109	6156	6202	6249
24580122	24	Quebec / Québec	2458	2458227	Longueuil	1	462	4620865.00	414	409	404	399	1852	1834	1815	1797
24580123	24	Quebec / Québec	2458	2458227	Longueuil	1	462	4620882.00	415	418	422	425	2582	2590	2597	2605
24580124	24	Quebec / Québec	2458	2458227	Longueuil	1	462	4620883.00	396	398	401	403	2473	2514	2554	2595
24580125	24	Quebec / Québec	2458	2458227	Longueuil	1	462	4620883.00	349	356	364	371	2473	2514	2554	2595
24580126	24	Quebec / Québec	2458	2458227	Longueuil	1	462	4620883.00	442	456	471	485	2473	2514	2554	2595
24580127	24	Quebec / Québec	2458	2458227	Longueuil	1	462	4620883.00	485	489	493	497	2473	2514	2554	2595
24580128	24	Quebec / Québec	2458	2458227	Longueuil	1	462	4620884.02	530	532	533	535	7050	7153	7255	7358
24580132	24	Quebec / Québec	2458	2458227	Longueuil	1	462	4620884.01	681	641	600	560	3179	3235	3292	3348
24580134	24	Quebec / Québec	2458	2458227	Longueuil	1	462	4620884.02	289	348	406	465	7050	7153	7255	7358
24580135	24	Quebec / Québec	2458	2458227	Longueuil	1	462	4620884.02	565	576	586	597	7050	7153	7255	7358
24580136	24	Quebec / Québec	2458	2458227	Longueuil	1	462	4620884.02	539	541	542	544	7050	7153	7255	7358
24580137	24	Quebec / Québec	2458	2458227	Longueuil	1	462	4620884.02	480	565	651	736	7050	7153	7255	7358
24580138	24	Quebec / Québec	2458	2458227	Longueuil	1	462	4620884.02	759	746	734	721	7050	7153	7255	7358
24580139	24	Quebec / Québec	2458	2458227	Longueuil	1	462	4620884.02	458	457	455	454	7050	7153	7255	7358
24580140	24	Quebec / Québec	2458	2458227	Longueuil	1	462	4620884.02	715	667	619	571	7050	7153	7255	7358
24580141	24	Quebec / Québec	2458	2458227	Longueuil	1	462	4620884.02	470	468	466	464	7050	7153	7255	7358
24580142	24	Quebec / Québec	2458	2458227	Longueuil	1	462	4620884.02	550	552	553	555	7050	7153	7255	7358
24580143	24	Quebec / Québec	2458	2458227	Longueuil	1	462	4620885.00	718	700	681	663	4025	3986	3947	3908
24580144	24	Quebec / Québec	2458	2458227	Longueuil	1	462	4620883.00	800	813	827	840	2473	2514	2554	2595
24580145	24	Quebec / Québec	2458	2458012	Saint-Lambert	1	462	4620864.00	547	545	542	540	5374	5352	5329	5307
24580146	24	Quebec / Québec	2458	2458012	Saint-Lambert	1	462	4620864.00	540	541	541	542	5374	5352	5329	5307
24580147	24	Quebec / Québec	2458	2458012	Saint-Lambert	1	462	4620864.00	628	617	605	594	5374	5352	5329	5307
24580148	24	Quebec / Québec	2458	2458012	Saint-Lambert	1	462	4620864.00	571	571	570	570	5374	5352	5329	5307
24580149	24	Quebec / Québec	2458	2458012	Saint-Lambert	1	462	4620864.00	476	476	476	476	5374	5352	5329	5307
24580150	24	Quebec / Québec	2458	2458012	Saint-Lambert	1	462	4620864.00	559	555	551	547	5374	5352	5329	5307
24580151	24	Quebec / Québec	2458	2458012	Saint-Lambert	1	462	4620864.00	471	470	469	468	5374	5352	5329	5307
24580152	24	Quebec / Québec	2458	2458012	Saint-Lambert	1	462	4620864.00	530	528	527	525	5374	5352	5329	5307
24580153	24	Quebec / Québec	2458	2458012	Saint-Lambert	1	462	4620863.02	539	512	486	459	6021	6086	6150	6215
24580154	24	Quebec / Québec	2458	2458012	Saint-Lambert	1	462	4620863.02	443	435	428	420	6021	6086	6150	6215
24580155	24	Quebec / Québec	2458	2458012	Saint-Lambert	1	462	4620863.02	490	503	517	530	6021	6086	6150	6215
24580156	24	Quebec / Québec	2458	2458012	Saint-Lambert	1	462	4620863.02	648	654	661	667	6021	6086	6150	6215
24580157	24	Quebec / Québec	2458	2458012	Saint-Lambert	1	462	4620864.00	598	598	597	597	5374	5352	5329	5307
24580158	24	Quebec / Québec	2458	2458012	Saint-Lambert	1	462	4620863.02	459	458	456	455	6021	6086	6150	6215
24580159	24	Quebec / Québec	2458	2458012	Saint-Lambert	1	462	4620863.02	476	480	485	489	6021	6086	6150	6215
24580160	24	Quebec / Québec	2458	2458012	Saint-Lambert	1	462	4620863.02	461	457	454	450	6021	6086	6150	6215
24580162	24	Quebec / Québec	2458	2458012	Saint-Lambert	1	462	4620864.00	454	452	450	448	5374	5352	5329	5307
24580163	24	Quebec / Québec	2458	2458227	Longueuil	1	462	4620866.00	426	432	438	444	2947	2951	2956	2960
24580164	24	Quebec / Québec	2458	2458227	Longueuil	1	462	4620866.00	584	597	610	623	2947	2951	2956	2960
24580165	24	Quebec / Québec	2458	2458227	Longueuil	1	462	4620866.00	582	577	573	568	2947	2951	2956	2960
24580166	24	Quebec / Québec	2458	2458227	Longueuil	1	462	4620866.00	483	477	472	466	2947	2951	2956	2960
24580167	24	Quebec / Québec	2458	2458012	Saint-Lambert	1	462	4620863.01	453	473	493	513	3335	3361	3386	3412
24580168	24	Quebec / Québec	2458	2458227	Longueuil	1	462	4620861.00	457	460	464	467	6529	6540	6550	6561
24580169	24	Quebec / Québec	2458	2458227	Longueuil	1	462	4620861.00	785	785	784	784	6529	6540	6550	6561
24580170	24	Quebec / Québec	2458	2458227	Longueuil	1	462	4620861.00	481	482	484	485	6529	6540	6550	6561
24580171	24	Quebec / Québec	2458	2458227	Longueuil	1	462	4620861.00	510	502	493	485	6529	6540	6550	6561
24580172	24	Quebec / Québec	2458	2458227	Longueuil	1	462	4620861.00	503	502	500	499	6529	6540	6550	6561
24580173	24	Quebec / Québec	2458	2458227	Longueuil	1	462	4620861.00	568	569	571	572	6529	6540	6550	6561
24580174	24	Quebec / Québec	2458	2458227	Longueuil	1	462	4620861.00	553	564	576	587	6529	6540	6550	6561
24580175	24	Quebec / Québec	2458	2458227	Longueuil	1	462	4620860.02	411	408	406	403	3974	3937	3900	3863
24580176	24	Quebec / Québec	2458	2458227	Longueuil	1	462	4620860.02	449	446	443	440	3974	3937	3900	3863
24580177	24	Quebec / Québec	2458	2458227	Longueuil	1	462	4620860.02	495	494	493	492	3974	3937	3900	3863
24580178	24	Quebec / Québec	2458	2458227	Longueuil	1	462	4620860.02	495	493	492	490	3974	3937	3900	3863
24580179	24	Quebec / Québec	2458	2458227	Longueuil	1	462	4620860.02	492	488	485	481	3974	3937	3900	3863
24580180	24	Quebec / Québec	2458	2458227	Longueuil	1	462	4620860.02	472	457	443	428	3974	3937	3900	3863
24580181	24	Quebec / Québec	2458	2458227	Longueuil	1	462	4620860.02	676	666	655	645	3974	3937	3900	3863
24580182	24	Quebec / Québec	2458	2458227	Longueuil	1	462	4620868.02	506	516	525	535	5602	5666	5729	5793
24580183	24	Quebec / Québec	2458	2458227	Longueuil	1	462	4620868.02	522	522	523	523	5602	5666	5729	5793
24580184	24	Quebec / Québec	2458	2458227	Longueuil	1	462	4620868.01	603	610	617	624	5667	5649	5632	5614
24580185	24	Quebec / Québec	2458	2458227	Longueuil	1	462	4620868.01	543	540	537	534	5667	5649	5632	5614
24580186	24	Quebec / Québec	2458	2458227	Longueuil	1	462	4620868.01	545	541	536	532	5667	5649	5632	5614
24580187	24	Quebec / Québec	2458	2458227	Longueuil	1	462	4620868.02	525	528	530	533	5602	5666	5729	5793
24580188	24	Quebec / Québec	2458	2458227	Longueuil	1	462	4620868.01	358	352	347	341	5667	5649	5632	5614
24580189	24	Quebec / Québec	2458	2458227	Longueuil	1	462	4620868.02	359	356	352	349	5602	5666	5729	5793
24580190	24	Quebec / Québec	2458	2458227	Longueuil	1	462	4620868.02	436	438	441	443	5602	5666	5729	5793
24580191	24	Quebec / Québec	2458	2458227	Longueuil	1	462	4620868.02	470	471	473	474	5602	5666	5729	5793
24580192	24	Quebec / Québec	2458	2458227	Longueuil	1	462	4620867.00	471	476	482	487	6300	6325	6351	6376
24580193	24	Quebec / Québec	2458	2458227	Longueuil	1	462	4620867.00	534	527	521	514	6300	6325	6351	6376
24580194	24	Quebec / Québec	2458	2458227	Longueuil	1	462	4620868.02	551	560	568	577	5602	5666	5729	5793
24580195	24	Quebec / Québec	2458	2458227	Longueuil	1	462	4620868.02	507	505	504	502	5602	5666	5729	5793
24580196	24	Quebec / Québec	2458	2458227	Longueuil	1	462	4620867.00	440	436	431	427	6300	6325	6351	6376
24580197	24	Quebec / Québec	2458	2458227	Longueuil	1	462	4620867.00	475	481	486	492	6300	6325	6351	6376
24580198	24	Quebec / Québec	2458	2458227	Longueuil	1	462	4620867.00	554	553	553	552	6300	6325	6351	6376
24580199	24	Quebec / Québec	2458	2458227	Longueuil	1	462	4620867.00	903	915	927	939	6300	6325	6351	6376
24580200	24	Quebec / Québec	2458	2458227	Longueuil	1	462	4620867.00	494	498	503	507	6300	6325	6351	6376
24580201	24	Quebec / Québec	2458	2458227	Longueuil	1	462	4620867.00	515	510	506	501	6300	6325	6351	6376
24580202	24	Quebec / Québec	2458	2458227	Longueuil	1	462	4620867.00	562	568	574	580	6300	6325	6351	6376
24580203	24	Quebec / Québec	2458	2458227	Longueuil	1	462	4620861.00	369	364	360	355	6529	6540	6550	6561
24580204	24	Quebec / Québec	2458	2458227	Longueuil	1	462	4620868.02	615	618	622	625	5602	5666	5729	5793
24580205	24	Quebec / Québec	2458	2458227	Longueuil	1	462	4620868.02	613	631	650	668	5602	5666	5729	5793
24580206	24	Quebec / Québec	2458	2458227	Longueuil	1	462	4620868.02	500	521	541	562	5602	5666	5729	5793
24580207	24	Quebec / Québec	2458	2458227	Longueuil	1	462	4620867.00	573	582	590	599	6300	6325	6351	6376
24580208	24	Quebec / Québec	2458	2458227	Longueuil	1	462	4620867.00	778	778	779	779	6300	6325	6351	6376
24580209	24	Quebec / Québec	2458	2458227	Longueuil	1	462	4620866.00	424	419	415	410	2947	2951	2956	2960
24580210	24	Quebec / Québec	2458	2458227	Longueuil	1	462	4620866.00	447	448	449	450	2947	2951	2956	2960
24580211	24	Quebec / Québec	2458	2458227	Longueuil	1	462	4620865.00	787	779	772	764	1852	1834	1815	1797
24580212	24	Quebec / Québec	2458	2458012	Saint-Lambert	1	462	4620863.02	931	984	1037	1090	6021	6086	6150	6215
24580213	24	Quebec / Québec	2458	2458227	Longueuil	1	462	4620870.01	692	688	685	681	3606	3593	3579	3566
24580214	24	Quebec / Québec	2458	2458227	Longueuil	1	462	4620872.00	639	644	650	655	6109	6156	6202	6249
24580215	24	Quebec / Québec	2458	2458227	Longueuil	1	462	4620870.01	507	498	489	480	3606	3593	3579	3566
24580216	24	Quebec / Québec	2458	2458227	Longueuil	1	462	4620871.02	715	707	698	690	2036	2029	2021	2014
24580217	24	Quebec / Québec	2458	2458227	Longueuil	1	462	4620871.02	411	413	415	417	2036	2029	2021	2014
24580218	24	Quebec / Québec	2458	2458227	Longueuil	1	462	4620871.02	466	461	455	450	2036	2029	2021	2014
24580219	24	Quebec / Québec	2458	2458227	Longueuil	1	462	4620871.01	369	368	367	366	3711	3718	3726	3733
24580220	24	Quebec / Québec	2458	2458227	Longueuil	1	462	4620871.01	586	598	611	623	3711	3718	3726	3733
24580221	24	Quebec / Québec	2458	2458227	Longueuil	1	462	4620871.01	522	529	537	544	3711	3718	3726	3733
24580222	24	Quebec / Québec	2458	2458227	Longueuil	1	462	4620871.01	518	521	525	528	3711	3718	3726	3733
24580223	24	Quebec / Québec	2458	2458227	Longueuil	1	462	4620871.01	465	454	442	431	3711	3718	3726	3733
24580224	24	Quebec / Québec	2458	2458227	Longueuil	1	462	4620875.00	377	380	382	385	4656	4682	4707	4733
24580225	24	Quebec / Québec	2458	2458227	Longueuil	1	462	4620876.01	402	399	397	394	4056	3996	3937	3877
24580226	24	Quebec / Québec	2458	2458227	Longueuil	1	462	4620876.01	805	811	817	823	4056	3996	3937	3877
24580229	24	Quebec / Québec	2458	2458227	Longueuil	1	462	4620876.06	677	646	616	585	5888	5838	5787	5737
24580232	24	Quebec / Québec	2458	2458227	Longueuil	1	462	4620876.06	688	681	673	666	5888	5838	5787	5737
24580234	24	Quebec / Québec	2458	2458227	Longueuil	1	462	4620876.06	662	655	649	642	5888	5838	5787	5737
24580235	24	Quebec / Québec	2458	2458227	Longueuil	1	462	4620876.06	395	394	394	393	5888	5838	5787	5737
24580237	24	Quebec / Québec	2458	2458227	Longueuil	1	462	4620876.06	517	515	514	512	5888	5838	5787	5737
24580238	24	Quebec / Québec	2458	2458227	Longueuil	1	462	4620876.06	1231	1227	1224	1220	5888	5838	5787	5737
24580239	24	Quebec / Québec	2458	2458227	Longueuil	1	462	4620876.04	484	484	483	483	6739	6986	7233	7480
24580240	24	Quebec / Québec	2458	2458227	Longueuil	1	462	4620876.04	371	366	362	357	6739	6986	7233	7480
24580241	24	Quebec / Québec	2458	2458227	Longueuil	1	462	4620876.04	560	552	545	537	6739	6986	7233	7480
24580242	24	Quebec / Québec	2458	2458227	Longueuil	1	462	4620876.04	450	445	441	436	6739	6986	7233	7480
24580243	24	Quebec / Québec	2458	2458227	Longueuil	1	462	4620876.04	485	485	486	486	6739	6986	7233	7480
24580244	24	Quebec / Québec	2458	2458227	Longueuil	1	462	4620876.04	510	506	503	499	6739	6986	7233	7480
24580246	24	Quebec / Québec	2458	2458227	Longueuil	1	462	4620876.05	512	510	508	506	7735	7929	8124	8318
24580247	24	Quebec / Québec	2458	2458227	Longueuil	1	462	4620876.05	531	529	528	526	7735	7929	8124	8318
24580248	24	Quebec / Québec	2458	2458227	Longueuil	1	462	4620876.05	378	378	377	377	7735	7929	8124	8318
24580249	24	Quebec / Québec	2458	2458227	Longueuil	1	462	4620876.05	428	428	429	429	7735	7929	8124	8318
24580250	24	Quebec / Québec	2458	2458227	Longueuil	1	462	4620876.05	517	517	517	517	7735	7929	8124	8318
24580251	24	Quebec / Québec	2458	2458227	Longueuil	1	462	4620876.05	403	408	412	417	7735	7929	8124	8318
24580252	24	Quebec / Québec	2458	2458227	Longueuil	1	462	4620876.05	301	300	298	297	7735	7929	8124	8318
24580253	24	Quebec / Québec	2458	2458227	Longueuil	1	462	4620876.05	438	439	439	440	7735	7929	8124	8318
24580254	24	Quebec / Québec	2458	2458227	Longueuil	1	462	4620876.05	690	691	692	693	7735	7929	8124	8318
24580255	24	Quebec / Québec	2458	2458227	Longueuil	1	462	4620876.05	275	275	276	276	7735	7929	8124	8318
24580256	24	Quebec / Québec	2458	2458227	Longueuil	1	462	4620876.05	431	441	452	462	7735	7929	8124	8318
24580257	24	Quebec / Québec	2458	2458227	Longueuil	1	462	4620876.05	453	448	442	437	7735	7929	8124	8318
24580258	24	Quebec / Québec	2458	2458227	Longueuil	1	462	4620876.05	457	455	454	452	7735	7929	8124	8318
24580259	24	Quebec / Québec	2458	2458227	Longueuil	1	462	4620876.01	635	624	613	602	4056	3996	3937	3877
24580260	24	Quebec / Québec	2458	2458227	Longueuil	1	462	4620876.01	556	543	531	518	4056	3996	3937	3877
24580261	24	Quebec / Québec	2458	2458227	Longueuil	1	462	4620876.01	558	549	540	531	4056	3996	3937	3877
24580262	24	Quebec / Québec	2458	2458227	Longueuil	1	462	4620875.00	752	756	759	763	4656	4682	4707	4733
24580263	24	Quebec / Québec	2458	2458227	Longueuil	1	462	4620875.00	367	364	362	359	4656	4682	4707	4733
24580264	24	Quebec / Québec	2458	2458227	Longueuil	1	462	4620875.00	564	568	573	577	4656	4682	4707	4733
24580265	24	Quebec / Québec	2458	2458227	Longueuil	1	462	4620875.00	863	866	868	871	4656	4682	4707	4733
24580266	24	Quebec / Québec	2458	2458227	Longueuil	1	462	4620875.00	472	472	473	473	4656	4682	4707	4733
24580267	24	Quebec / Québec	2458	2458227	Longueuil	1	462	4620874.00	631	630	629	628	4856	4879	4902	4925
24580268	24	Quebec / Québec	2458	2458227	Longueuil	1	462	4620874.00	466	466	467	467	4856	4879	4902	4925
24580269	24	Quebec / Québec	2458	2458227	Longueuil	1	462	4620877.02	1639	1639	1638	1638	5935	5946	5956	5967
24580271	24	Quebec / Québec	2458	2458227	Longueuil	1	462	4620877.01	820	833	847	860	8090	8378	8665	8953
24580273	24	Quebec / Québec	2458	2458227	Longueuil	1	462	4620877.01	394	395	395	396	8090	8378	8665	8953
24580274	24	Quebec / Québec	2458	2458227	Longueuil	1	462	4620877.01	716	710	705	699	8090	8378	8665	8953
24580275	24	Quebec / Québec	2458	2458227	Longueuil	1	462	4620886.01	530	523	516	509	3155	3140	3124	3109
24580276	24	Quebec / Québec	2458	2458227	Longueuil	1	462	4620886.01	414	412	410	408	3155	3140	3124	3109
24580277	24	Quebec / Québec	2458	2458227	Longueuil	1	462	4620876.05	1921	2110	2300	2489	7735	7929	8124	8318
24580278	24	Quebec / Québec	2458	2458227	Longueuil	1	462	4620856.00	633	710	788	865	1944	2075	2206	2337
24580279	24	Quebec / Québec	2458	2458227	Longueuil	1	462	4620876.04	639	637	635	633	6739	6986	7233	7480
24580280	24	Quebec / Québec	2458	2458227	Longueuil	1	462	4620876.04	603	601	598	596	6739	6986	7233	7480
24580281	24	Quebec / Québec	2458	2458227	Longueuil	1	462	4620876.07	1617	1616	1614	1613	2201	2215	2229	2243
24580282	24	Quebec / Québec	2458	2458227	Longueuil	1	462	4620876.07	584	599	615	630	2201	2215	2229	2243
24580284	24	Quebec / Québec	2458	2458227	Longueuil	1	462	4620869.00	371	369	368	366	3220	3192	3165	3137
24580285	24	Quebec / Québec	2458	2458227	Longueuil	1	462	4620869.00	226	229	233	236	3220	3192	3165	3137
24580286	24	Quebec / Québec	2458	2458227	Longueuil	1	462	4620869.00	539	539	538	538	3220	3192	3165	3137
24580287	24	Quebec / Québec	2458	2458227	Longueuil	1	462	4620869.00	425	422	420	417	3220	3192	3165	3137
24580288	24	Quebec / Québec	2458	2458227	Longueuil	1	462	4620870.02	463	462	462	461	2269	2269	2268	2268
24580289	24	Quebec / Québec	2458	2458227	Longueuil	1	462	4620870.01	554	556	559	561	3606	3593	3579	3566
24580290	24	Quebec / Québec	2458	2458227	Longueuil	1	462	4620869.00	470	474	477	481	3220	3192	3165	3137
24580293	24	Quebec / Québec	2458	2458227	Longueuil	1	462	4620870.01	397	395	394	392	3606	3593	3579	3566
24580294	24	Quebec / Québec	2458	2458227	Longueuil	1	462	4620870.01	411	416	421	426	3606	3593	3579	3566
24580295	24	Quebec / Québec	2458	2458227	Longueuil	1	462	4620870.01	573	569	566	562	3606	3593	3579	3566
24580296	24	Quebec / Québec	2458	2458227	Longueuil	1	462	4620870.01	472	469	467	464	3606	3593	3579	3566
24580297	24	Quebec / Québec	2458	2458227	Longueuil	1	462	4620870.02	569	573	578	582	2269	2269	2268	2268
24580298	24	Quebec / Québec	2458	2458227	Longueuil	1	462	4620870.02	669	669	668	668	2269	2269	2268	2268
24580299	24	Quebec / Québec	2458	2458227	Longueuil	1	462	4620870.02	568	564	561	557	2269	2269	2268	2268
24580300	24	Quebec / Québec	2458	2458227	Longueuil	1	462	4620871.01	705	705	704	704	3711	3718	3726	3733
24580302	24	Quebec / Québec	2458	2458227	Longueuil	1	462	4620868.01	551	548	545	542	5667	5649	5632	5614
24580303	24	Quebec / Québec	2458	2458227	Longueuil	1	462	4620868.01	426	422	419	415	5667	5649	5632	5614
24580304	24	Quebec / Québec	2458	2458227	Longueuil	1	462	4620868.01	548	545	541	538	5667	5649	5632	5614
24580305	24	Quebec / Québec	2458	2458227	Longueuil	1	462	4620868.01	363	363	364	364	5667	5649	5632	5614
24580306	24	Quebec / Québec	2458	2458227	Longueuil	1	462	4620868.01	600	595	591	586	5667	5649	5632	5614
24580307	24	Quebec / Québec	2458	2458227	Longueuil	1	462	4620868.01	508	510	512	514	5667	5649	5632	5614
24580308	24	Quebec / Québec	2458	2458227	Longueuil	1	462	4620868.01	622	623	623	624	5667	5649	5632	5614
24580309	24	Quebec / Québec	2458	2458227	Longueuil	1	462	4620860.01	532	527	521	516	6419	6398	6377	6356
24580310	24	Quebec / Québec	2458	2458227	Longueuil	1	462	4620860.01	318	318	319	319	6419	6398	6377	6356
24580311	24	Quebec / Québec	2458	2458227	Longueuil	1	462	4620860.01	509	508	508	507	6419	6398	6377	6356
24580312	24	Quebec / Québec	2458	2458227	Longueuil	1	462	4620860.01	391	388	385	382	6419	6398	6377	6356
24580313	24	Quebec / Québec	2458	2458227	Longueuil	1	462	4620860.01	533	533	532	532	6419	6398	6377	6356
24580314	24	Quebec / Québec	2458	2458227	Longueuil	1	462	4620860.01	971	964	958	951	6419	6398	6377	6356
24580315	24	Quebec / Québec	2458	2458227	Longueuil	1	462	4620860.01	507	508	508	509	6419	6398	6377	6356
24580316	24	Quebec / Québec	2458	2458227	Longueuil	1	462	4620860.01	396	394	392	390	6419	6398	6377	6356
24580317	24	Quebec / Québec	2458	2458227	Longueuil	1	462	4620860.01	492	493	495	496	6419	6398	6377	6356
24580318	24	Quebec / Québec	2458	2458007	Brossard	1	462	4620825.03	735	736	737	738	5764	5776	5787	5799
24580319	24	Quebec / Québec	2458	2458007	Brossard	1	462	4620825.03	457	447	438	428	5764	5776	5787	5799
24580320	24	Quebec / Québec	2458	2458007	Brossard	1	462	4620825.03	514	507	499	492	5764	5776	5787	5799
24580321	24	Quebec / Québec	2458	2458007	Brossard	1	462	4620825.03	510	516	523	529	5764	5776	5787	5799
24580322	24	Quebec / Québec	2458	2458007	Brossard	1	462	4620825.03	510	517	524	531	5764	5776	5787	5799
24580323	24	Quebec / Québec	2458	2458007	Brossard	1	462	4620825.03	413	420	426	433	5764	5776	5787	5799
24580324	24	Quebec / Québec	2458	2458007	Brossard	1	462	4620825.03	672	676	681	685	5764	5776	5787	5799
24580325	24	Quebec / Québec	2458	2458007	Brossard	1	462	4620825.03	589	584	578	573	5764	5776	5787	5799
24580326	24	Quebec / Québec	2458	2458007	Brossard	1	462	4620825.03	1068	1079	1089	1100	5764	5776	5787	5799
24580327	24	Quebec / Québec	2458	2458007	Brossard	1	462	4620859.00	918	931	945	958	2714	2750	2785	2821
24580328	24	Quebec / Québec	2458	2458007	Brossard	1	462	4620825.02	555	552	548	545	3878	3872	3865	3859
24580329	24	Quebec / Québec	2458	2458007	Brossard	1	462	4620825.02	989	992	995	998	3878	3872	3865	3859
24580332	24	Quebec / Québec	2458	2458007	Brossard	1	462	4620825.02	557	560	562	565	3878	3872	3865	3859
24580333	24	Quebec / Québec	2458	2458007	Brossard	1	462	4620825.02	452	449	445	442	3878	3872	3865	3859
24580334	24	Quebec / Québec	2458	2458007	Brossard	1	462	4620859.00	443	450	458	465	2714	2750	2785	2821
24580335	24	Quebec / Québec	2458	2458007	Brossard	1	462	4620859.00	511	514	516	519	2714	2750	2785	2821
24580336	24	Quebec / Québec	2458	2458007	Brossard	1	462	4620859.00	459	466	472	479	2714	2750	2785	2821
24580337	24	Quebec / Québec	2458	2458007	Brossard	1	462	4620825.03	297	294	292	289	5764	5776	5787	5799
24580338	24	Quebec / Québec	2458	2458007	Brossard	1	462	4620859.00	383	389	394	400	2714	2750	2785	2821
24580339	24	Quebec / Québec	2458	2458227	Longueuil	1	462	4620858.02	489	481	474	466	3937	3922	3908	3893
24580340	24	Quebec / Québec	2458	2458227	Longueuil	1	462	4620858.02	444	443	441	440	3937	3922	3908	3893
24580341	24	Quebec / Québec	2458	2458227	Longueuil	1	462	4620858.02	427	424	422	419	3937	3922	3908	3893
24580342	24	Quebec / Québec	2458	2458227	Longueuil	1	462	4620858.01	635	634	634	633	4627	4653	4678	4704
24580343	24	Quebec / Québec	2458	2458227	Longueuil	1	462	4620858.02	354	354	355	355	3937	3922	3908	3893
24580344	24	Quebec / Québec	2458	2458227	Longueuil	1	462	4620858.01	563	571	580	588	4627	4653	4678	4704
24580345	24	Quebec / Québec	2458	2458227	Longueuil	1	462	4620858.02	373	374	376	377	3937	3922	3908	3893
24580346	24	Quebec / Québec	2458	2458227	Longueuil	1	462	4620858.02	569	573	578	582	3937	3922	3908	3893
24580347	24	Quebec / Québec	2458	2458227	Longueuil	1	462	4620858.04	566	562	558	554	5078	5189	5301	5412
24580348	24	Quebec / Québec	2458	2458227	Longueuil	1	462	4620858.04	435	440	445	450	5078	5189	5301	5412
24580349	24	Quebec / Québec	2458	2458227	Longueuil	1	462	4620858.04	1230	1230	1231	1231	5078	5189	5301	5412
24580350	24	Quebec / Québec	2458	2458007	Brossard	1	462	4620825.01	1532	1571	1609	1648	12534	12903	13271	13640
24580351	24	Quebec / Québec	2458	2458007	Brossard	1	462	4620825.01	355	357	360	362	12534	12903	13271	13640
24580352	24	Quebec / Québec	2458	2458007	Brossard	1	462	4620825.01	412	406	400	394	12534	12903	13271	13640
24580353	24	Quebec / Québec	2458	2458007	Brossard	1	462	4620825.01	602	596	591	585	12534	12903	13271	13640
24580354	24	Quebec / Québec	2458	2458007	Brossard	1	462	4620825.01	524	526	529	531	12534	12903	13271	13640
24580355	24	Quebec / Québec	2458	2458007	Brossard	1	462	4620825.01	373	372	370	369	12534	12903	13271	13640
24580356	24	Quebec / Québec	2458	2458007	Brossard	1	462	4620826.02	645	642	638	635	4731	4718	4706	4693
24580357	24	Quebec / Québec	2458	2458007	Brossard	1	462	4620826.02	370	368	367	365	4731	4718	4706	4693
24580358	24	Quebec / Québec	2458	2458007	Brossard	1	462	4620826.02	399	393	386	380	4731	4718	4706	4693
24580359	24	Quebec / Québec	2458	2458007	Brossard	1	462	4620826.02	432	431	431	430	4731	4718	4706	4693
24580360	24	Quebec / Québec	2458	2458007	Brossard	1	462	4620826.02	466	462	459	455	4731	4718	4706	4693
24580361	24	Quebec / Québec	2458	2458007	Brossard	1	462	4620826.02	370	372	373	375	4731	4718	4706	4693
24580362	24	Quebec / Québec	2458	2458007	Brossard	1	462	4620826.02	272	267	263	258	4731	4718	4706	4693
24580363	24	Quebec / Québec	2458	2458007	Brossard	1	462	4620826.02	702	699	695	692	4731	4718	4706	4693
24580364	24	Quebec / Québec	2458	2458007	Brossard	1	462	4620826.02	440	440	440	440	4731	4718	4706	4693
24580365	24	Quebec / Québec	2458	2458007	Brossard	1	462	4620826.02	635	644	654	663	4731	4718	4706	4693
24580366	24	Quebec / Québec	2458	2458007	Brossard	1	462	4620826.06	505	503	502	500	4049	4042	4035	4028
24580367	24	Quebec / Québec	2458	2458007	Brossard	1	462	4620826.06	238	241	245	248	4049	4042	4035	4028
24580368	24	Quebec / Québec	2458	2458007	Brossard	1	462	4620826.06	1211	1211	1210	1210	4049	4042	4035	4028
24580369	24	Quebec / Québec	2458	2458007	Brossard	1	462	4620826.06	419	421	424	426	4049	4042	4035	4028
24580370	24	Quebec / Québec	2458	2458007	Brossard	1	462	4620826.08	460	453	445	438	3398	3386	3373	3361
24580371	24	Quebec / Québec	2458	2458007	Brossard	1	462	4620826.08	318	319	321	322	3398	3386	3373	3361
24580372	24	Quebec / Québec	2458	2458007	Brossard	1	462	4620826.09	408	409	410	411	3513	3482	3450	3419
24580373	24	Quebec / Québec	2458	2458007	Brossard	1	462	4620826.08	272	270	267	265	3398	3386	3373	3361
24580374	24	Quebec / Québec	2458	2458007	Brossard	1	462	4620826.08	378	379	379	380	3398	3386	3373	3361
24580375	24	Quebec / Québec	2458	2458007	Brossard	1	462	4620826.08	547	542	536	531	3398	3386	3373	3361
24580376	24	Quebec / Québec	2458	2458007	Brossard	1	462	4620826.08	390	388	385	383	3398	3386	3373	3361
24580377	24	Quebec / Québec	2458	2458007	Brossard	1	462	4620826.06	681	682	684	685	4049	4042	4035	4028
24580378	24	Quebec / Québec	2458	2458007	Brossard	1	462	4620826.06	608	603	597	592	4049	4042	4035	4028
24580379	24	Quebec / Québec	2458	2458007	Brossard	1	462	4620826.06	387	380	374	367	4049	4042	4035	4028
24580380	24	Quebec / Québec	2458	2458007	Brossard	1	462	4620826.05	492	490	487	485	4009	4018	4026	4035
24580381	24	Quebec / Québec	2458	2458007	Brossard	1	462	4620826.05	502	500	497	495	4009	4018	4026	4035
24580382	24	Quebec / Québec	2458	2458007	Brossard	1	462	4620826.05	254	250	245	241	4009	4018	4026	4035
24580383	24	Quebec / Québec	2458	2458007	Brossard	1	462	4620826.05	1205	1184	1164	1143	4009	4018	4026	4035
24580384	24	Quebec / Québec	2458	2458007	Brossard	1	462	4620826.05	515	512	508	505	4009	4018	4026	4035
24580385	24	Quebec / Québec	2458	2458007	Brossard	1	462	4620826.08	1034	1036	1039	1041	3398	3386	3373	3361
24580386	24	Quebec / Québec	2458	2458007	Brossard	1	462	4620826.07	303	301	298	296	4120	4232	4344	4456
24580387	24	Quebec / Québec	2458	2458007	Brossard	1	462	4620826.07	279	279	279	279	4120	4232	4344	4456
24580388	24	Quebec / Québec	2458	2458007	Brossard	1	462	4620826.07	281	282	283	284	4120	4232	4344	4456
24580389	24	Quebec / Québec	2458	2458007	Brossard	1	462	4620826.07	1890	2011	2131	2252	4120	4232	4344	4456
24580390	24	Quebec / Québec	2458	2458007	Brossard	1	462	4620826.09	939	934	929	924	3513	3482	3450	3419
24580391	24	Quebec / Québec	2458	2458007	Brossard	1	462	4620826.07	1366	1359	1353	1346	4120	4232	4344	4456
24580392	24	Quebec / Québec	2458	2458007	Brossard	1	462	4620826.09	757	751	746	740	3513	3482	3450	3419
24580395	24	Quebec / Québec	2458	2458007	Brossard	1	462	4620826.10	715	716	718	719	6120	6113	6106	6099
24580396	24	Quebec / Québec	2458	2458007	Brossard	1	462	4620826.10	665	665	666	666	6120	6113	6106	6099
24580398	24	Quebec / Québec	2458	2458007	Brossard	1	462	4620826.10	549	543	537	531	6120	6113	6106	6099
24580399	24	Quebec / Québec	2458	2458007	Brossard	1	462	4620826.10	902	888	873	859	6120	6113	6106	6099
24580400	24	Quebec / Québec	2458	2458007	Brossard	1	462	4620826.09	757	743	729	715	3513	3482	3450	3419
24580401	24	Quebec / Québec	2458	2458007	Brossard	1	462	4620826.10	880	876	871	867	6120	6113	6106	6099
24580403	24	Quebec / Québec	2458	2458007	Brossard	1	462	4620826.13	1039	1032	1024	1017	4096	4090	4083	4077
24580404	24	Quebec / Québec	2458	2458007	Brossard	1	462	4620826.13	559	558	556	555	4096	4090	4083	4077
24580405	24	Quebec / Québec	2458	2458007	Brossard	1	462	4620826.14	3272	3596	3921	4245	7034	7791	8549	9306
24580406	24	Quebec / Québec	2458	2458007	Brossard	1	462	4620826.13	910	912	915	917	4096	4090	4083	4077
24580408	24	Quebec / Québec	2458	2458007	Brossard	1	462	4620826.14	269	271	272	274	7034	7791	8549	9306
24580409	24	Quebec / Québec	2458	2458007	Brossard	1	462	4620826.11	325	319	314	308	4200	4259	4319	4378
24580410	24	Quebec / Québec	2458	2458007	Brossard	1	462	4620826.11	438	441	445	448	4200	4259	4319	4378
24580411	24	Quebec / Québec	2458	2458007	Brossard	1	462	4620826.11	340	344	349	353	4200	4259	4319	4378
24580412	24	Quebec / Québec	2458	2458007	Brossard	1	462	4620826.11	421	440	458	477	4200	4259	4319	4378
24580413	24	Quebec / Québec	2458	2458007	Brossard	1	462	4620826.11	547	554	562	569	4200	4259	4319	4378
24580414	24	Quebec / Québec	2458	2458007	Brossard	1	462	4620826.11	527	553	580	606	4200	4259	4319	4378
24580415	24	Quebec / Québec	2458	2458007	Brossard	1	462	4620826.11	312	306	301	295	4200	4259	4319	4378
24580416	24	Quebec / Québec	2458	2458007	Brossard	1	462	4620826.11	838	847	855	864	4200	4259	4319	4378
24580417	24	Quebec / Québec	2458	2458007	Brossard	1	462	4620826.11	452	454	456	458	4200	4259	4319	4378
24580419	24	Quebec / Québec	2458	2458007	Brossard	1	462	4620825.01	527	525	524	522	12534	12903	13271	13640
24580420	24	Quebec / Québec	2458	2458007	Brossard	1	462	4620825.01	319	316	313	310	12534	12903	13271	13640
24580421	24	Quebec / Québec	2458	2458007	Brossard	1	462	4620825.01	391	391	391	391	12534	12903	13271	13640
24580422	24	Quebec / Québec	2458	2458227	Longueuil	1	462	4620858.05	970	971	971	972	3013	3012	3012	3011
24580423	24	Quebec / Québec	2458	2458227	Longueuil	1	462	4620858.04	466	463	460	457	5078	5189	5301	5412
24580424	24	Quebec / Québec	2458	2458227	Longueuil	1	462	4620858.05	515	517	518	520	3013	3012	3012	3011
24580428	24	Quebec / Québec	2458	2458227	Longueuil	1	462	4620857.09	507	504	500	497	4965	5026	5086	5147
24580429	24	Quebec / Québec	2458	2458227	Longueuil	1	462	4620857.09	1209	1196	1182	1169	4965	5026	5086	5147
24580430	24	Quebec / Québec	2458	2458227	Longueuil	1	462	4620857.09	423	417	411	405	4965	5026	5086	5147
24580431	24	Quebec / Québec	2458	2458227	Longueuil	1	462	4620857.09	290	286	281	277	4965	5026	5086	5147
24580432	24	Quebec / Québec	2458	2458227	Longueuil	1	462	4620857.09	1005	1005	1006	1006	4965	5026	5086	5147
24580433	24	Quebec / Québec	2458	2458227	Longueuil	1	462	4620857.08	617	617	617	617	5201	5334	5467	5600
24580434	24	Quebec / Québec	2458	2458227	Longueuil	1	462	4620857.08	516	513	509	506	5201	5334	5467	5600
24580435	24	Quebec / Québec	2458	2458227	Longueuil	1	462	4620857.08	1492	1604	1715	1827	5201	5334	5467	5600
24580436	24	Quebec / Québec	2458	2458227	Longueuil	1	462	4620857.07	748	743	739	734	7175	7200	7225	7250
24580437	24	Quebec / Québec	2458	2458227	Longueuil	1	462	4620857.07	710	704	698	692	7175	7200	7225	7250
24580440	24	Quebec / Québec	2458	2458227	Longueuil	1	462	4620857.07	437	433	428	424	7175	7200	7225	7250
24580441	24	Quebec / Québec	2458	2458227	Longueuil	1	462	4620857.06	597	595	592	590	5782	5742	5701	5661
24580442	24	Quebec / Québec	2458	2458227	Longueuil	1	462	4620857.06	601	604	606	609	5782	5742	5701	5661
24580443	24	Quebec / Québec	2458	2458227	Longueuil	1	462	4620857.06	507	507	507	507	5782	5742	5701	5661
24580444	24	Quebec / Québec	2458	2458227	Longueuil	1	462	4620857.06	569	561	554	546	5782	5742	5701	5661
24580445	24	Quebec / Québec	2458	2458227	Longueuil	1	462	4620857.06	516	509	503	496	5782	5742	5701	5661
24580446	24	Quebec / Québec	2458	2458227	Longueuil	1	462	4620857.06	402	392	382	372	5782	5742	5701	5661
24580447	24	Quebec / Québec	2458	2458227	Longueuil	1	462	4620857.06	502	490	478	466	5782	5742	5701	5661
24580448	24	Quebec / Québec	2458	2458227	Longueuil	1	462	4620857.06	417	417	416	416	5782	5742	5701	5661
24580449	24	Quebec / Québec	2458	2458227	Longueuil	1	462	4620857.06	516	512	507	503	5782	5742	5701	5661
24580450	24	Quebec / Québec	2458	2458227	Longueuil	1	462	4620857.06	575	576	578	579	5782	5742	5701	5661
24580451	24	Quebec / Québec	2458	2458227	Longueuil	1	462	4620857.07	514	510	505	501	7175	7200	7225	7250
24580452	24	Quebec / Québec	2458	2458227	Longueuil	1	462	4620857.07	266	265	263	262	7175	7200	7225	7250
24580453	24	Quebec / Québec	2458	2458227	Longueuil	1	462	4620857.07	384	379	374	369	7175	7200	7225	7250
24580454	24	Quebec / Québec	2458	2458227	Longueuil	1	462	4620857.07	362	356	351	345	7175	7200	7225	7250
24580455	24	Quebec / Québec	2458	2458227	Longueuil	1	462	4620857.07	412	408	403	399	7175	7200	7225	7250
24580457	24	Quebec / Québec	2458	2458227	Longueuil	1	462	4620857.07	1229	1269	1309	1349	7175	7200	7225	7250
24580458	24	Quebec / Québec	2458	2458227	Longueuil	1	462	4620857.08	597	625	652	680	5201	5334	5467	5600
24580459	24	Quebec / Québec	2458	2458227	Longueuil	1	462	4620857.08	379	377	374	372	5201	5334	5467	5600
24580460	24	Quebec / Québec	2458	2458227	Longueuil	1	462	4620857.10	432	433	433	434	4786	5019	5251	5484
24580461	24	Quebec / Québec	2458	2458227	Longueuil	1	462	4620857.10	334	335	335	336	4786	5019	5251	5484
24580462	24	Quebec / Québec	2458	2458227	Longueuil	1	462	4620857.10	389	398	408	417	4786	5019	5251	5484
24580463	24	Quebec / Québec	2458	2458227	Longueuil	1	462	4620857.10	455	458	462	465	4786	5019	5251	5484
24580464	24	Quebec / Québec	2458	2458227	Longueuil	1	462	4620857.10	616	746	877	1007	4786	5019	5251	5484
24580465	24	Quebec / Québec	2458	2458227	Longueuil	1	462	4620857.10	1035	1033	1031	1029	4786	5019	5251	5484
24580466	24	Quebec / Québec	2458	2458227	Longueuil	1	462	4620858.05	734	737	741	744	3013	3012	3012	3011
24580467	24	Quebec / Québec	2458	2458227	Longueuil	1	462	4620857.10	1526	1616	1705	1795	4786	5019	5251	5484
24580468	24	Quebec / Québec	2458	2458227	Longueuil	1	462	4620856.00	548	555	561	568	1944	2075	2206	2337
24580469	24	Quebec / Québec	2458	2458227	Longueuil	1	462	4620856.00	225	233	240	248	1944	2075	2206	2337
24580470	24	Quebec / Québec	2458	2458227	Longueuil	1	462	4620856.00	539	578	616	655	1944	2075	2206	2337
24580471	24	Quebec / Québec	2458	2458227	Longueuil	1	462	4620857.11	422	420	419	417	3302	3414	3525	3637
24580472	24	Quebec / Québec	2458	2458227	Longueuil	1	462	4620857.11	467	464	461	458	3302	3414	3525	3637
24580473	24	Quebec / Québec	2458	2458227	Longueuil	1	462	4620857.12	505	503	500	498	3761	3764	3766	3769
24580474	24	Quebec / Québec	2458	2458227	Longueuil	1	462	4620857.11	494	494	493	493	3302	3414	3525	3637
24580475	24	Quebec / Québec	2458	2458227	Longueuil	1	462	4620857.11	541	542	544	545	3302	3414	3525	3637
24580476	24	Quebec / Québec	2458	2458227	Longueuil	1	462	4620857.12	637	632	627	622	3761	3764	3766	3769
24580477	24	Quebec / Québec	2458	2458227	Longueuil	1	462	4620857.12	364	365	367	368	3761	3764	3766	3769
24580478	24	Quebec / Québec	2458	2458227	Longueuil	1	462	4620857.12	392	397	401	406	3761	3764	3766	3769
24580479	24	Quebec / Québec	2458	2458227	Longueuil	1	462	4620857.12	285	284	284	283	3761	3764	3766	3769
24580480	24	Quebec / Québec	2458	2458227	Longueuil	1	462	4620857.02	326	327	329	330	4219	4233	4248	4262
24580481	24	Quebec / Québec	2458	2458227	Longueuil	1	462	4620857.02	405	406	407	408	4219	4233	4248	4262
24580482	24	Quebec / Québec	2458	2458227	Longueuil	1	462	4620857.02	470	469	468	467	4219	4233	4248	4262
24580483	24	Quebec / Québec	2458	2458227	Longueuil	1	462	4620857.02	583	582	580	579	4219	4233	4248	4262
24580484	24	Quebec / Québec	2458	2458227	Longueuil	1	462	4620857.01	489	488	487	486	4898	4867	4836	4805
24580485	24	Quebec / Québec	2458	2458227	Longueuil	1	462	4620857.02	357	365	373	381	4219	4233	4248	4262
24580486	24	Quebec / Québec	2458	2458227	Longueuil	1	462	4620857.02	482	488	494	500	4219	4233	4248	4262
24580487	24	Quebec / Québec	2458	2458227	Longueuil	1	462	4620857.01	418	413	407	402	4898	4867	4836	4805
24580488	24	Quebec / Québec	2458	2458227	Longueuil	1	462	4620857.01	474	469	464	459	4898	4867	4836	4805
24580489	24	Quebec / Québec	2458	2458227	Longueuil	1	462	4620857.01	758	749	741	732	4898	4867	4836	4805
24580490	24	Quebec / Québec	2458	2458227	Longueuil	1	462	4620857.01	381	380	380	379	4898	4867	4836	4805
24580491	24	Quebec / Québec	2458	2458227	Longueuil	1	462	4620857.01	536	528	521	513	4898	4867	4836	4805
24580492	24	Quebec / Québec	2458	2458227	Longueuil	1	462	4620857.01	475	473	472	470	4898	4867	4836	4805
24580493	24	Quebec / Québec	2458	2458227	Longueuil	1	462	4620857.01	660	652	645	637	4898	4867	4836	4805
24580494	24	Quebec / Québec	2458	2458227	Longueuil	1	462	4620857.02	520	521	523	524	4219	4233	4248	4262
24580495	24	Quebec / Québec	2458	2458227	Longueuil	1	462	4620857.02	435	438	440	443	4219	4233	4248	4262
24580496	24	Quebec / Québec	2458	2458227	Longueuil	1	462	4620858.01	462	462	463	463	4627	4653	4678	4704
24580497	24	Quebec / Québec	2458	2458227	Longueuil	1	462	4620858.01	483	487	491	495	4627	4653	4678	4704
24580498	24	Quebec / Québec	2458	2458227	Longueuil	1	462	4620858.01	453	450	448	445	4627	4653	4678	4704
24580499	24	Quebec / Québec	2458	2458227	Longueuil	1	462	4620858.01	491	490	488	487	4627	4653	4678	4704
24580500	24	Quebec / Québec	2458	2458227	Longueuil	1	462	4620858.04	464	463	461	460	5078	5189	5301	5412
24580501	24	Quebec / Québec	2458	2458227	Longueuil	1	462	4620858.04	491	489	486	484	5078	5189	5301	5412
24580502	24	Quebec / Québec	2458	2458227	Longueuil	1	462	4620858.04	528	545	562	579	5078	5189	5301	5412
24580503	24	Quebec / Québec	2458	2458227	Longueuil	1	462	4620857.09	1531	1618	1706	1793	4965	5026	5086	5147
24580504	24	Quebec / Québec	2458	2458227	Longueuil	1	462	4620858.01	505	507	509	511	4627	4653	4678	4704
24580505	24	Quebec / Québec	2458	2458227	Longueuil	1	462	4620858.01	559	562	564	567	4627	4653	4678	4704
24580506	24	Quebec / Québec	2458	2458227	Longueuil	1	462	4620858.01	477	489	502	514	4627	4653	4678	4704
24580508	24	Quebec / Québec	2458	2458227	Longueuil	1	462	4620860.01	457	452	447	442	6419	6398	6377	6356
24580509	24	Quebec / Québec	2458	2458227	Longueuil	1	462	4620860.01	404	410	417	423	6419	6398	6377	6356
24580511	24	Quebec / Québec	2458	2458227	Longueuil	1	462	4620857.01	707	714	720	727	4898	4867	4836	4805
24580512	24	Quebec / Québec	2458	2458227	Longueuil	1	462	4620857.06	579	579	578	578	5782	5742	5701	5661
24580513	24	Quebec / Québec	2458	2458227	Longueuil	1	462	4620857.12	452	450	449	447	3761	3764	3766	3769
24580514	24	Quebec / Québec	2458	2458227	Longueuil	1	462	4620857.12	624	623	622	621	3761	3764	3766	3769
24580515	24	Quebec / Québec	2458	2458227	Longueuil	1	462	4620857.12	503	510	516	523	3761	3764	3766	3769
24580516	24	Quebec / Québec	2458	2458227	Longueuil	1	462	4620857.02	642	638	633	629	4219	4233	4248	4262
24580517	24	Quebec / Québec	2458	2458007	Brossard	1	462	4620826.05	1040	1082	1125	1167	4009	4018	4026	4035
24580518	24	Quebec / Québec	2458	2458007	Brossard	1	462	4620825.04	508	503	497	492	5398	5417	5436	5455
24580519	24	Quebec / Québec	2458	2458007	Brossard	1	462	4620825.04	249	252	254	257	5398	5417	5436	5455
24580520	24	Quebec / Québec	2458	2458007	Brossard	1	462	4620825.04	354	356	358	360	5398	5417	5436	5455
24580521	24	Quebec / Québec	2458	2458007	Brossard	1	462	4620825.04	435	431	427	423	5398	5417	5436	5455
24580522	24	Quebec / Québec	2458	2458007	Brossard	1	462	4620825.05	518	512	505	499	5003	5004	5006	5007
24580523	24	Quebec / Québec	2458	2458007	Brossard	1	462	4620825.05	384	388	391	395	5003	5004	5006	5007
24580526	24	Quebec / Québec	2458	2458007	Brossard	1	462	4620825.05	803	799	795	791	5003	5004	5006	5007
24580527	24	Quebec / Québec	2458	2458007	Brossard	1	462	4620825.04	533	549	564	580	5398	5417	5436	5455
24580528	24	Quebec / Québec	2458	2458007	Brossard	1	462	4620825.04	535	539	544	548	5398	5417	5436	5455
24580529	24	Quebec / Québec	2458	2458007	Brossard	1	462	4620825.04	457	458	460	461	5398	5417	5436	5455
24580530	24	Quebec / Québec	2458	2458007	Brossard	1	462	4620825.04	397	396	394	393	5398	5417	5436	5455
24580531	24	Quebec / Québec	2458	2458007	Brossard	1	462	4620825.04	421	418	416	413	5398	5417	5436	5455
24580532	24	Quebec / Québec	2458	2458007	Brossard	1	462	4620825.04	940	945	949	954	5398	5417	5436	5455
24580533	24	Quebec / Québec	2458	2458007	Brossard	1	462	4620825.05	402	405	407	410	5003	5004	5006	5007
24580534	24	Quebec / Québec	2458	2458007	Brossard	1	462	4620825.04	568	570	573	575	5398	5417	5436	5455
24580535	24	Quebec / Québec	2458	2458007	Brossard	1	462	4620825.05	447	453	460	466	5003	5004	5006	5007
24580536	24	Quebec / Québec	2458	2458012	Saint-Lambert	1	462	4620862.00	481	481	480	480	6886	6879	6873	6866
24580537	24	Quebec / Québec	2458	2458012	Saint-Lambert	1	462	4620862.00	517	525	532	540	6886	6879	6873	6866
24580538	24	Quebec / Québec	2458	2458227	Longueuil	1	462	4620860.02	485	484	484	483	3974	3937	3900	3863
24580539	24	Quebec / Québec	2458	2458227	Longueuil	1	462	4620861.00	658	661	663	666	6529	6540	6550	6561
24580540	24	Quebec / Québec	2458	2458227	Longueuil	1	462	4620861.00	606	609	612	615	6529	6540	6550	6561
24580541	24	Quebec / Québec	2458	2458227	Longueuil	1	462	4620861.00	551	554	558	561	6529	6540	6550	6561
24580542	24	Quebec / Québec	2458	2458227	Longueuil	1	462	4620861.00	490	488	485	483	6529	6540	6550	6561
24580543	24	Quebec / Québec	2458	2458012	Saint-Lambert	1	462	4620863.01	302	302	303	303	3335	3361	3386	3412
24580544	24	Quebec / Québec	2458	2458012	Saint-Lambert	1	462	4620863.01	346	335	324	313	3335	3361	3386	3412
24580545	24	Quebec / Québec	2458	2458012	Saint-Lambert	1	462	4620863.01	378	386	393	401	3335	3361	3386	3412
24580546	24	Quebec / Québec	2458	2458012	Saint-Lambert	1	462	4620863.01	646	648	651	653	3335	3361	3386	3412
24580547	24	Quebec / Québec	2458	2458012	Saint-Lambert	1	462	4620863.01	536	541	545	550	3335	3361	3386	3412
24580548	24	Quebec / Québec	2458	2458012	Saint-Lambert	1	462	4620863.01	675	676	677	678	3335	3361	3386	3412
24580549	24	Quebec / Québec	2458	2458012	Saint-Lambert	1	462	4620862.00	495	492	488	485	6886	6879	6873	6866
24580550	24	Quebec / Québec	2458	2458012	Saint-Lambert	1	462	4620862.00	344	346	349	351	6886	6879	6873	6866
24580551	24	Quebec / Québec	2458	2458012	Saint-Lambert	1	462	4620862.00	722	721	719	718	6886	6879	6873	6866
24580552	24	Quebec / Québec	2458	2458007	Brossard	1	462	4620825.05	728	735	741	748	5003	5004	5006	5007
24580553	24	Quebec / Québec	2458	2458007	Brossard	1	462	4620825.05	411	411	410	410	5003	5004	5006	5007
24580554	24	Quebec / Québec	2458	2458007	Brossard	1	462	4620825.05	535	527	518	510	5003	5004	5006	5007
24580555	24	Quebec / Québec	2458	2458012	Saint-Lambert	1	462	4620862.00	582	581	581	580	6886	6879	6873	6866
24580556	24	Quebec / Québec	2458	2458012	Saint-Lambert	1	462	4620862.00	582	583	583	584	6886	6879	6873	6866
24580557	24	Quebec / Québec	2458	2458012	Saint-Lambert	1	462	4620862.00	462	462	461	461	6886	6879	6873	6866
24580558	24	Quebec / Québec	2458	2458012	Saint-Lambert	1	462	4620862.00	1374	1364	1353	1343	6886	6879	6873	6866
24580559	24	Quebec / Québec	2458	2458012	Saint-Lambert	1	462	4620862.00	566	564	563	561	6886	6879	6873	6866
24580560	24	Quebec / Québec	2458	2458012	Saint-Lambert	1	462	4620862.00	760	761	763	764	6886	6879	6873	6866
24580561	24	Quebec / Québec	2458	2458007	Brossard	1	462	4620825.02	405	404	403	402	3878	3872	3865	3859
24580562	24	Quebec / Québec	2458	2458227	Longueuil	1	462	4620858.02	421	422	424	425	3937	3922	3908	3893
24580563	24	Quebec / Québec	2458	2458227	Longueuil	1	462	4620858.02	452	446	440	434	3937	3922	3908	3893
24580564	24	Quebec / Québec	2458	2458227	Longueuil	1	462	4620858.02	408	404	399	395	3937	3922	3908	3893
24580565	24	Quebec / Québec	2458	2458227	Longueuil	1	462	4620878.00	531	527	524	520	4951	4960	4968	4977
24580566	24	Quebec / Québec	2458	2458227	Longueuil	1	462	4620878.00	710	714	717	721	4951	4960	4968	4977
24580567	24	Quebec / Québec	2458	2458227	Longueuil	1	462	4620878.00	643	647	650	654	4951	4960	4968	4977
24580568	24	Quebec / Québec	2458	2458227	Longueuil	1	462	4620885.00	719	713	708	702	4025	3986	3947	3908
24580569	24	Quebec / Québec	2458	2458227	Longueuil	1	462	4620878.00	450	455	461	466	4951	4960	4968	4977
24580570	24	Quebec / Québec	2458	2458037	Saint-Bruno-de-Montarville	1	462	4620854.02	748	741	735	728	5998	5981	5965	5948
24580571	24	Quebec / Québec	2458	2458037	Saint-Bruno-de-Montarville	1	462	4620854.01	542	536	531	525	5782	5741	5701	5660
24580572	24	Quebec / Québec	2458	2458037	Saint-Bruno-de-Montarville	1	462	4620854.01	460	458	455	453	5782	5741	5701	5660
24580573	24	Quebec / Québec	2458	2458037	Saint-Bruno-de-Montarville	1	462	4620854.01	391	394	398	401	5782	5741	5701	5660
24580574	24	Quebec / Québec	2458	2458037	Saint-Bruno-de-Montarville	1	462	4620854.01	395	394	393	392	5782	5741	5701	5660
24580575	24	Quebec / Québec	2458	2458037	Saint-Bruno-de-Montarville	1	462	4620854.01	443	438	432	427	5782	5741	5701	5660
24580576	24	Quebec / Québec	2458	2458037	Saint-Bruno-de-Montarville	1	462	4620854.01	858	829	799	770	5782	5741	5701	5660
24580577	24	Quebec / Québec	2458	2458037	Saint-Bruno-de-Montarville	1	462	4620854.02	423	416	410	403	5998	5981	5965	5948
24580578	24	Quebec / Québec	2458	2458037	Saint-Bruno-de-Montarville	1	462	4620855.03	377	381	385	389	6345	6347	6350	6352
24580579	24	Quebec / Québec	2458	2458037	Saint-Bruno-de-Montarville	1	462	4620855.03	220	220	221	221	6345	6347	6350	6352
24580580	24	Quebec / Québec	2458	2458037	Saint-Bruno-de-Montarville	1	462	4620855.03	579	577	574	572	6345	6347	6350	6352
24580581	24	Quebec / Québec	2458	2458037	Saint-Bruno-de-Montarville	1	462	4620855.03	340	337	335	332	6345	6347	6350	6352
24580582	24	Quebec / Québec	2458	2458037	Saint-Bruno-de-Montarville	1	462	4620855.03	531	537	542	548	6345	6347	6350	6352
24580583	24	Quebec / Québec	2458	2458037	Saint-Bruno-de-Montarville	1	462	4620855.03	367	363	358	354	6345	6347	6350	6352
24580584	24	Quebec / Québec	2458	2458037	Saint-Bruno-de-Montarville	1	462	4620855.03	349	352	354	357	6345	6347	6350	6352
24580585	24	Quebec / Québec	2458	2458037	Saint-Bruno-de-Montarville	1	462	4620855.01	470	470	469	469	5039	5060	5082	5103
24580586	24	Quebec / Québec	2458	2458037	Saint-Bruno-de-Montarville	1	462	4620855.01	424	425	425	426	5039	5060	5082	5103
24580587	24	Quebec / Québec	2458	2458037	Saint-Bruno-de-Montarville	1	462	4620855.01	286	285	284	283	5039	5060	5082	5103
24580588	24	Quebec / Québec	2458	2458037	Saint-Bruno-de-Montarville	1	462	4620855.01	395	396	397	398	5039	5060	5082	5103
24580589	24	Quebec / Québec	2458	2458037	Saint-Bruno-de-Montarville	1	462	4620855.01	412	409	405	402	5039	5060	5082	5103
24580590	24	Quebec / Québec	2458	2458037	Saint-Bruno-de-Montarville	1	462	4620855.01	407	406	404	403	5039	5060	5082	5103
24580591	24	Quebec / Québec	2458	2458037	Saint-Bruno-de-Montarville	1	462	4620854.02	466	467	468	469	5998	5981	5965	5948
24580592	24	Quebec / Québec	2458	2458037	Saint-Bruno-de-Montarville	1	462	4620854.02	397	401	405	409	5998	5981	5965	5948
24580593	24	Quebec / Québec	2458	2458037	Saint-Bruno-de-Montarville	1	462	4620854.02	392	390	388	386	5998	5981	5965	5948
24580594	24	Quebec / Québec	2458	2458037	Saint-Bruno-de-Montarville	1	462	4620855.01	466	457	447	438	5039	5060	5082	5103
24580595	24	Quebec / Québec	2458	2458037	Saint-Bruno-de-Montarville	1	462	4620854.02	971	982	992	1003	5998	5981	5965	5948
24580596	24	Quebec / Québec	2458	2458037	Saint-Bruno-de-Montarville	1	462	4620854.02	364	362	360	358	5998	5981	5965	5948
24580597	24	Quebec / Québec	2458	2458037	Saint-Bruno-de-Montarville	1	462	4620854.02	500	495	489	484	5998	5981	5965	5948
24580598	24	Quebec / Québec	2458	2458037	Saint-Bruno-de-Montarville	1	462	4620854.02	449	454	458	463	5998	5981	5965	5948
24580599	24	Quebec / Québec	2458	2458037	Saint-Bruno-de-Montarville	1	462	4620855.01	417	417	417	417	5039	5060	5082	5103
24580600	24	Quebec / Québec	2458	2458037	Saint-Bruno-de-Montarville	1	462	4620855.01	376	372	368	364	5039	5060	5082	5103
24580601	24	Quebec / Québec	2458	2458037	Saint-Bruno-de-Montarville	1	462	4620855.01	665	657	650	642	5039	5060	5082	5103
24580602	24	Quebec / Québec	2458	2458037	Saint-Bruno-de-Montarville	1	462	4620854.02	773	763	753	743	5998	5981	5965	5948
24580603	24	Quebec / Québec	2458	2458037	Saint-Bruno-de-Montarville	1	462	4620854.02	515	511	506	502	5998	5981	5965	5948
24580604	24	Quebec / Québec	2458	2458037	Saint-Bruno-de-Montarville	1	462	4620855.01	721	768	814	861	5039	5060	5082	5103
24580607	24	Quebec / Québec	2458	2458037	Saint-Bruno-de-Montarville	1	462	4620855.03	883	888	894	899	6345	6347	6350	6352
24580608	24	Quebec / Québec	2458	2458037	Saint-Bruno-de-Montarville	1	462	4620855.03	819	822	825	828	6345	6347	6350	6352
24580609	24	Quebec / Québec	2458	2458037	Saint-Bruno-de-Montarville	1	462	4620855.03	449	449	450	450	6345	6347	6350	6352
24580611	24	Quebec / Québec	2458	2458037	Saint-Bruno-de-Montarville	1	462	4620854.01	500	505	511	516	5782	5741	5701	5660
24580612	24	Quebec / Québec	2458	2458037	Saint-Bruno-de-Montarville	1	462	4620854.01	541	540	540	539	5782	5741	5701	5660
24580613	24	Quebec / Québec	2458	2458037	Saint-Bruno-de-Montarville	1	462	4620854.01	567	566	565	564	5782	5741	5701	5660
24580614	24	Quebec / Québec	2458	2458037	Saint-Bruno-de-Montarville	1	462	4620854.01	567	568	570	571	5782	5741	5701	5660
24580615	24	Quebec / Québec	2458	2458037	Saint-Bruno-de-Montarville	1	462	4620854.01	518	513	507	502	5782	5741	5701	5660
24580616	24	Quebec / Québec	2458	2458033	Boucherville	1	462	4620889.02	805	821	836	852	2789	2807	2824	2842
24580617	24	Quebec / Québec	2458	2458033	Boucherville	1	462	4620889.03	761	747	733	719	4806	4853	4899	4946
24580618	24	Quebec / Québec	2458	2458033	Boucherville	1	462	4620889.03	390	392	394	396	4806	4853	4899	4946
24580619	24	Quebec / Québec	2458	2458033	Boucherville	1	462	4620889.03	451	450	450	449	4806	4853	4899	4946
24580620	24	Quebec / Québec	2458	2458033	Boucherville	1	462	4620889.03	488	482	477	471	4806	4853	4899	4946
24580621	24	Quebec / Québec	2458	2458033	Boucherville	1	462	4620889.03	375	379	382	386	4806	4853	4899	4946
24580622	24	Quebec / Québec	2458	2458033	Boucherville	1	462	4620889.03	497	493	488	484	4806	4853	4899	4946
24580623	24	Quebec / Québec	2458	2458033	Boucherville	1	462	4620889.03	689	757	826	894	4806	4853	4899	4946
24580624	24	Quebec / Québec	2458	2458033	Boucherville	1	462	4620889.03	506	505	505	504	4806	4853	4899	4946
24580625	24	Quebec / Québec	2458	2458033	Boucherville	1	462	4620889.03	650	647	645	642	4806	4853	4899	4946
24580626	24	Quebec / Québec	2458	2458033	Boucherville	1	462	4620889.01	417	418	418	419	2621	2618	2616	2613
24580627	24	Quebec / Québec	2458	2458033	Boucherville	1	462	4620889.01	428	423	418	413	2621	2618	2616	2613
24580628	24	Quebec / Québec	2458	2458033	Boucherville	1	462	4620889.01	486	483	480	477	2621	2618	2616	2613
24580629	24	Quebec / Québec	2458	2458033	Boucherville	1	462	4620889.01	432	430	427	425	2621	2618	2616	2613
24580630	24	Quebec / Québec	2458	2458033	Boucherville	1	462	4620889.01	428	426	424	422	2621	2618	2616	2613
24580631	24	Quebec / Québec	2458	2458033	Boucherville	1	462	4620889.01	430	439	448	457	2621	2618	2616	2613
24580632	24	Quebec / Québec	2458	2458033	Boucherville	1	462	4620889.02	474	477	480	483	2789	2807	2824	2842
24580633	24	Quebec / Québec	2458	2458033	Boucherville	1	462	4620889.02	394	395	397	398	2789	2807	2824	2842
24580634	24	Quebec / Québec	2458	2458033	Boucherville	1	462	4620889.02	321	320	320	319	2789	2807	2824	2842
24580635	24	Quebec / Québec	2458	2458033	Boucherville	1	462	4620889.02	314	310	306	302	2789	2807	2824	2842
24580636	24	Quebec / Québec	2458	2458033	Boucherville	1	462	4620889.02	481	483	486	488	2789	2807	2824	2842
24580637	24	Quebec / Québec	2458	2458033	Boucherville	1	462	4620888.02	571	560	548	537	5730	5696	5661	5627
24580638	24	Quebec / Québec	2458	2458033	Boucherville	1	462	4620888.02	474	476	478	480	5730	5696	5661	5627
24580639	24	Quebec / Québec	2458	2458033	Boucherville	1	462	4620888.02	528	520	513	505	5730	5696	5661	5627
24580640	24	Quebec / Québec	2458	2458033	Boucherville	1	462	4620888.02	474	474	475	475	5730	5696	5661	5627
24580641	24	Quebec / Québec	2458	2458033	Boucherville	1	462	4620888.02	385	385	384	384	5730	5696	5661	5627
24580642	24	Quebec / Québec	2458	2458033	Boucherville	1	462	4620888.02	388	394	399	405	5730	5696	5661	5627
24580643	24	Quebec / Québec	2458	2458033	Boucherville	1	462	4620888.02	380	377	373	370	5730	5696	5661	5627
24580645	24	Quebec / Québec	2458	2458033	Boucherville	1	462	4620888.02	596	602	609	615	5730	5696	5661	5627
24580646	24	Quebec / Québec	2458	2458033	Boucherville	1	462	4620888.02	366	367	369	370	5730	5696	5661	5627
24580647	24	Quebec / Québec	2458	2458033	Boucherville	1	462	4620888.02	477	474	470	467	5730	5696	5661	5627
24580648	24	Quebec / Québec	2458	2458033	Boucherville	1	462	4620888.01	589	586	582	579	2428	2599	2771	2942
24580650	24	Quebec / Québec	2458	2458033	Boucherville	1	462	4620887.05	358	359	359	360	4823	4792	4760	4729
24580651	24	Quebec / Québec	2458	2458033	Boucherville	1	462	4620887.05	704	705	705	706	4823	4792	4760	4729
24580652	24	Quebec / Québec	2458	2458033	Boucherville	1	462	4620887.06	911	914	916	919	4593	4574	4554	4535
24580653	24	Quebec / Québec	2458	2458033	Boucherville	1	462	4620887.05	558	554	551	547	4823	4792	4760	4729
24580654	24	Quebec / Québec	2458	2458033	Boucherville	1	462	4620887.05	858	849	840	831	4823	4792	4760	4729
24580655	24	Quebec / Québec	2458	2458033	Boucherville	1	462	4620887.05	483	486	490	493	4823	4792	4760	4729
24580656	24	Quebec / Québec	2458	2458033	Boucherville	1	462	4620887.04	545	546	546	547	5170	5155	5141	5126
24580657	24	Quebec / Québec	2458	2458033	Boucherville	1	462	4620887.04	621	618	616	613	5170	5155	5141	5126
24580658	24	Quebec / Québec	2458	2458033	Boucherville	1	462	4620887.04	458	459	461	462	5170	5155	5141	5126
24580659	24	Quebec / Québec	2458	2458033	Boucherville	1	462	4620887.04	405	403	400	398	5170	5155	5141	5126
24580660	24	Quebec / Québec	2458	2458033	Boucherville	1	462	4620887.04	519	509	498	488	5170	5155	5141	5126
24580661	24	Quebec / Québec	2458	2458033	Boucherville	1	462	4620887.04	485	478	472	465	5170	5155	5141	5126
24580662	24	Quebec / Québec	2458	2458033	Boucherville	1	462	4620887.04	775	774	774	773	5170	5155	5141	5126
24580663	24	Quebec / Québec	2458	2458033	Boucherville	1	462	4620887.04	572	580	587	595	5170	5155	5141	5126
24580664	24	Quebec / Québec	2458	2458033	Boucherville	1	462	4620888.02	466	465	463	462	5730	5696	5661	5627
24580665	24	Quebec / Québec	2458	2458033	Boucherville	1	462	4620887.04	789	788	787	786	5170	5155	5141	5126
24580666	24	Quebec / Québec	2458	2458033	Boucherville	1	462	4620887.03	840	831	823	815	3730	3697	3665	3633
24580667	24	Quebec / Québec	2458	2458033	Boucherville	1	462	4620887.03	394	390	385	381	3730	3697	3665	3633
24580668	24	Quebec / Québec	2458	2458033	Boucherville	1	462	4620887.03	455	449	442	436	3730	3697	3665	3633
24580669	24	Quebec / Québec	2458	2458033	Boucherville	1	462	4620887.03	405	401	398	394	3730	3697	3665	3633
24580670	24	Quebec / Québec	2458	2458033	Boucherville	1	462	4620887.03	541	537	532	528	3730	3697	3665	3633
24580671	24	Quebec / Québec	2458	2458033	Boucherville	1	462	4620887.03	579	581	582	584	3730	3697	3665	3633
24580672	24	Quebec / Québec	2458	2458033	Boucherville	1	462	4620887.05	413	410	406	403	4823	4792	4760	4729
24580673	24	Quebec / Québec	2458	2458033	Boucherville	1	462	4620887.05	551	547	543	539	4823	4792	4760	4729
24580674	24	Quebec / Québec	2458	2458033	Boucherville	1	462	4620887.05	328	321	315	308	4823	4792	4760	4729
24580675	24	Quebec / Québec	2458	2458033	Boucherville	1	462	4620887.05	571	561	551	541	4823	4792	4760	4729
24580676	24	Quebec / Québec	2458	2458033	Boucherville	1	462	4620887.03	516	509	502	495	3730	3697	3665	3633
24580677	24	Quebec / Québec	2458	2458033	Boucherville	1	462	4620887.07	30	27	25	22	30	27	25	22
24580678	24	Quebec / Québec	2458	2458033	Boucherville	1	462	4620887.06	1132	1121	1111	1100	4593	4574	4554	4535
24580679	24	Quebec / Québec	2458	2458033	Boucherville	1	462	4620887.06	1176	1170	1163	1157	4593	4574	4554	4535
24580680	24	Quebec / Québec	2458	2458033	Boucherville	1	462	4620887.06	1374	1369	1364	1359	4593	4574	4554	4535
24580682	24	Quebec / Québec	2458	2458227	Longueuil	1	462	4620857.11	1378	1493	1609	1724	3302	3414	3525	3637
24580683	24	Quebec / Québec	2458	2458227	Longueuil	1	462	4620860.01	909	902	896	889	6419	6398	6377	6356
24580684	24	Quebec / Québec	2458	2458227	Longueuil	1	462	4620869.00	1190	1159	1129	1098	3220	3192	3165	3137
24580685	24	Quebec / Québec	2458	2458227	Longueuil	1	462	4620873.02	1028	1022	1017	1011	4159	4174	4190	4205
24580686	24	Quebec / Québec	2458	2458227	Longueuil	1	462	4620876.01	1100	1070	1039	1009	4056	3996	3937	3877
24580687	24	Quebec / Québec	2458	2458227	Longueuil	1	462	4620884.01	2498	2595	2691	2788	3179	3235	3292	3348
24580689	24	Quebec / Québec	2458	2458227	Longueuil	1	462	4620876.06	504	500	497	493	5888	5838	5787	5737
24580690	24	Quebec / Québec	2458	2458007	Brossard	1	462	4620825.02	920	916	911	907	3878	3872	3865	3859
24580691	24	Quebec / Québec	2458	2458007	Brossard	1	462	4620826.09	652	644	637	629	3513	3482	3450	3419
24580692	24	Quebec / Québec	2458	2458007	Brossard	1	462	4620825.05	776	776	777	777	5003	5004	5006	5007
24580693	24	Quebec / Québec	2458	2458227	Longueuil	1	462	4620876.06	758	760	762	764	5888	5838	5787	5737
24580694	24	Quebec / Québec	2458	2458227	Longueuil	1	462	4620876.06	458	459	459	460	5888	5838	5787	5737
24580695	24	Quebec / Québec	2458	2458033	Boucherville	1	462	4620888.03	340	333	327	320	4218	4303	4388	4473
24580696	24	Quebec / Québec	2458	2458033	Boucherville	1	462	4620888.03	628	628	627	627	4218	4303	4388	4473
24580697	24	Quebec / Québec	2458	2458033	Boucherville	1	462	4620888.03	1002	996	989	983	4218	4303	4388	4473
24580698	24	Quebec / Québec	2458	2458033	Boucherville	1	462	4620888.02	624	602	580	558	5730	5696	5661	5627
24580699	24	Quebec / Québec	2458	2458033	Boucherville	1	462	4620888.03	540	610	681	751	4218	4303	4388	4473
24580700	24	Quebec / Québec	2458	2458033	Boucherville	1	462	4620888.03	648	645	641	638	4218	4303	4388	4473
24580701	24	Quebec / Québec	2458	2458033	Boucherville	1	462	4620888.03	424	423	423	422	4218	4303	4388	4473
24580702	24	Quebec / Québec	2458	2458033	Boucherville	1	462	4620888.03	635	668	700	733	4218	4303	4388	4473
24580703	24	Quebec / Québec	2458	2458033	Boucherville	1	462	4620888.01	772	772	773	773	2428	2599	2771	2942
24580704	24	Quebec / Québec	2458	2458033	Boucherville	1	462	4620888.01	835	788	742	695	2428	2599	2771	2942
24580705	24	Quebec / Québec	2458	2458033	Boucherville	1	462	4620888.01	231	453	674	896	2428	2599	2771	2942
24580706	24	Quebec / Québec	2458	2458227	Longueuil	1	462	4620857.07	933	919	906	892	7175	7200	7225	7250
24580707	24	Quebec / Québec	2458	2458227	Longueuil	1	462	4620857.07	1180	1214	1249	1283	7175	7200	7225	7250
24580708	24	Quebec / Québec	2458	2458227	Longueuil	1	462	4620857.08	451	454	458	461	5201	5334	5467	5600
24580709	24	Quebec / Québec	2458	2458227	Longueuil	1	462	4620857.08	1149	1145	1141	1137	5201	5334	5467	5600
24580710	24	Quebec / Québec	2458	2458012	Saint-Lambert	1	462	4620863.02	370	372	373	375	6021	6086	6150	6215
24580711	24	Quebec / Québec	2458	2458012	Saint-Lambert	1	462	4620863.02	1204	1229	1255	1280	6021	6086	6150	6215
24580712	24	Quebec / Québec	2458	2458227	Longueuil	1	462	4620876.04	679	675	671	667	6739	6986	7233	7480
24580713	24	Quebec / Québec	2458	2458227	Longueuil	1	462	4620876.04	923	925	928	930	6739	6986	7233	7480
24580714	24	Quebec / Québec	2458	2458227	Longueuil	1	462	4620876.04	1035	1309	1582	1856	6739	6986	7233	7480
24580715	24	Quebec / Québec	2458	2458227	Longueuil	1	462	4620877.01	458	455	453	450	8090	8378	8665	8953
24580716	24	Quebec / Québec	2458	2458227	Longueuil	1	462	4620877.01	1181	1173	1164	1156	8090	8378	8665	8953
24580717	24	Quebec / Québec	2458	2458037	Saint-Bruno-de-Montarville	1	462	4620855.03	682	677	672	667	6345	6347	6350	6352
24580721	24	Quebec / Québec	2458	2458037	Saint-Bruno-de-Montarville	1	462	4620855.03	750	745	739	734	6345	6347	6350	6352
24580722	24	Quebec / Québec	2458	2458037	Saint-Bruno-de-Montarville	1	462	4620855.04	3000	3091	3183	3274	3000	3091	3183	3274
24580724	24	Quebec / Québec	2458	2458227	Longueuil	1	462	4620858.05	313	311	310	308	3013	3012	3012	3011
24580727	24	Quebec / Québec	2458	2458227	Longueuil	1	462	4620858.04	271	271	272	272	5078	5189	5301	5412
24580728	24	Quebec / Québec	2458	2458227	Longueuil	1	462	4620858.04	626	726	826	926	5078	5189	5301	5412
24580730	24	Quebec / Québec	2458	2458227	Longueuil	1	462	4620858.05	481	476	472	467	3013	3012	3012	3011
24580731	24	Quebec / Québec	2458	2458227	Longueuil	1	462	4620877.01	1655	1832	2008	2185	8090	8378	8665	8953
24580732	24	Quebec / Québec	2458	2458227	Longueuil	1	462	4620877.01	1364	1380	1397	1413	8090	8378	8665	8953
24580733	24	Quebec / Québec	2458	2458227	Longueuil	1	462	4620877.01	487	592	698	803	8090	8378	8665	8953
24580734	24	Quebec / Québec	2458	2458007	Brossard	1	462	4620826.10	555	555	555	555	6120	6113	6106	6099
24580735	24	Quebec / Québec	2458	2458007	Brossard	1	462	4620826.10	598	602	607	611	6120	6113	6106	6099
24580736	24	Quebec / Québec	2458	2458007	Brossard	1	462	4620826.10	881	888	894	901	6120	6113	6106	6099
24580737	24	Quebec / Québec	2458	2458007	Brossard	1	462	4620826.10	375	380	385	390	6120	6113	6106	6099
24580738	24	Quebec / Québec	2458	2458007	Brossard	1	462	4620826.14	1815	2106	2398	2689	7034	7791	8549	9306
24580739	24	Quebec / Québec	2458	2458007	Brossard	1	462	4620826.14	1678	1818	1958	2098	7034	7791	8549	9306
24580740	24	Quebec / Québec	2458	2458007	Brossard	1	462	4620825.01	5498	5842	6185	6529	12534	12903	13271	13640
24580741	24	Quebec / Québec	2458	2458007	Brossard	1	462	4620825.01	2002	2001	1999	1998	12534	12903	13271	13640
24580742	24	Quebec / Québec	2458	2458007	Brossard	1	462	4620826.13	651	654	656	659	4096	4090	4083	4077
24580743	24	Quebec / Québec	2458	2458007	Brossard	1	462	4620826.13	419	415	410	406	4096	4090	4083	4077
24580744	24	Quebec / Québec	2458	2458007	Brossard	1	462	4620826.13	519	520	521	522	4096	4090	4083	4077
24590012	24	Quebec / Québec	2459	2459020	Varennes	1	462	4620904.02	1742	1827	1911	1996	4386	4531	4675	4820
24590013	24	Quebec / Québec	2459	2459020	Varennes	1	462	4620904.02	391	389	387	385	4386	4531	4675	4820
24590014	24	Quebec / Québec	2459	2459020	Varennes	1	462	4620904.02	292	296	299	303	4386	4531	4675	4820
24590015	24	Quebec / Québec	2459	2459020	Varennes	1	462	4620904.02	474	472	470	468	4386	4531	4675	4820
24590016	24	Quebec / Québec	2459	2459020	Varennes	1	462	4620904.02	443	436	428	421	4386	4531	4675	4820
24590017	24	Quebec / Québec	2459	2459020	Varennes	1	462	4620904.02	505	505	504	504	4386	4531	4675	4820
24590018	24	Quebec / Québec	2459	2459020	Varennes	1	462	4620904.05	865	862	860	857	3846	3820	3795	3769
24590019	24	Quebec / Québec	2459	2459020	Varennes	1	462	4620904.05	832	821	809	798	3846	3820	3795	3769
24590020	24	Quebec / Québec	2459	2459020	Varennes	1	462	4620904.04	336	336	337	337	3648	3615	3583	3550
24590021	24	Quebec / Québec	2459	2459020	Varennes	1	462	4620904.04	450	435	421	406	3648	3615	3583	3550
24590022	24	Quebec / Québec	2459	2459020	Varennes	1	462	4620904.04	383	379	374	370	3648	3615	3583	3550
24590023	24	Quebec / Québec	2459	2459020	Varennes	1	462	4620904.02	540	607	675	742	4386	4531	4675	4820
24590024	24	Quebec / Québec	2459	2459020	Varennes	1	462	4620904.03	708	699	691	682	4926	4900	4873	4847
24590025	24	Quebec / Québec	2459	2459020	Varennes	1	462	4620904.03	433	429	426	422	4926	4900	4873	4847
24590026	24	Quebec / Québec	2459	2459020	Varennes	1	462	4620904.03	697	699	701	703	4926	4900	4873	4847
24590027	24	Quebec / Québec	2459	2459020	Varennes	1	462	4620904.03	435	433	430	428	4926	4900	4873	4847
24590097	24	Quebec / Québec	2459	2459010	Sainte-Julie	1	462	4620903.05	577	571	566	560	3738	3737	3737	3736
24590098	24	Quebec / Québec	2459	2459010	Sainte-Julie	1	462	4620903.05	447	445	442	440	3738	3737	3737	3736
24590099	24	Quebec / Québec	2459	2459010	Sainte-Julie	1	462	4620903.05	484	487	489	492	3738	3737	3737	3736
24590100	24	Quebec / Québec	2459	2459010	Sainte-Julie	1	462	4620903.05	440	449	459	468	3738	3737	3737	3736
24590101	24	Quebec / Québec	2459	2459010	Sainte-Julie	1	462	4620903.08	448	444	439	435	2820	2803	2785	2768
24590102	24	Quebec / Québec	2459	2459010	Sainte-Julie	1	462	4620903.08	355	350	344	339	2820	2803	2785	2768
24590103	24	Quebec / Québec	2459	2459010	Sainte-Julie	1	462	4620903.08	401	397	393	389	2820	2803	2785	2768
24590104	24	Quebec / Québec	2459	2459010	Sainte-Julie	1	462	4620903.08	429	424	418	413	2820	2803	2785	2768
24590107	24	Quebec / Québec	2459	2459010	Sainte-Julie	1	462	4620903.08	501	500	498	497	2820	2803	2785	2768
24590109	24	Quebec / Québec	2459	2459010	Sainte-Julie	1	462	4620903.08	686	689	692	695	2820	2803	2785	2768
24590110	24	Quebec / Québec	2459	2459010	Sainte-Julie	1	462	4620903.04	502	522	542	562	4212	4213	4214	4215
24590111	24	Quebec / Québec	2459	2459010	Sainte-Julie	1	462	4620903.04	533	526	518	511	4212	4213	4214	4215
24590112	24	Quebec / Québec	2459	2459010	Sainte-Julie	1	462	4620903.04	519	514	508	503	4212	4213	4214	4215
24590113	24	Quebec / Québec	2459	2459010	Sainte-Julie	1	462	4620903.04	555	557	559	561	4212	4213	4214	4215
24590114	24	Quebec / Québec	2459	2459010	Sainte-Julie	1	462	4620903.04	510	504	499	493	4212	4213	4214	4215
24590115	24	Quebec / Québec	2459	2459010	Sainte-Julie	1	462	4620903.04	616	618	619	621	4212	4213	4214	4215
24590116	24	Quebec / Québec	2459	2459010	Sainte-Julie	1	462	4620903.04	419	416	414	411	4212	4213	4214	4215
24590122	24	Quebec / Québec	2459	2459010	Sainte-Julie	1	462	4620903.05	427	426	424	423	3738	3737	3737	3736
24590123	24	Quebec / Québec	2459	2459010	Sainte-Julie	1	462	4620903.05	416	421	425	430	3738	3737	3737	3736
24590124	24	Quebec / Québec	2459	2459010	Sainte-Julie	1	462	4620903.04	557	556	555	554	4212	4213	4214	4215
24590125	24	Quebec / Québec	2459	2459010	Sainte-Julie	1	462	4620903.05	447	446	444	443	3738	3737	3737	3736
24590126	24	Quebec / Québec	2459	2459010	Sainte-Julie	1	462	4620903.05	500	493	487	480	3738	3737	3737	3736
24590127	24	Quebec / Québec	2459	2459010	Sainte-Julie	1	462	4620903.01	1370	1381	1391	1402	7432	7408	7383	7359
24590128	24	Quebec / Québec	2459	2459010	Sainte-Julie	1	462	4620903.01	415	410	406	401	7432	7408	7383	7359
24590129	24	Quebec / Québec	2459	2459010	Sainte-Julie	1	462	4620903.01	749	745	742	738	7432	7408	7383	7359
24590130	24	Quebec / Québec	2459	2459010	Sainte-Julie	1	462	4620903.01	397	396	396	395	7432	7408	7383	7359
24590131	24	Quebec / Québec	2459	2459010	Sainte-Julie	1	462	4620903.01	285	285	284	284	7432	7408	7383	7359
24590132	24	Quebec / Québec	2459	2459010	Sainte-Julie	1	462	4620903.01	401	397	394	390	7432	7408	7383	7359
24590133	24	Quebec / Québec	2459	2459010	Sainte-Julie	1	462	4620903.01	498	488	477	467	7432	7408	7383	7359
24590134	24	Quebec / Québec	2459	2459010	Sainte-Julie	1	462	4620903.01	527	528	530	531	7432	7408	7383	7359
24590135	24	Quebec / Québec	2459	2459010	Sainte-Julie	1	462	4620903.01	497	490	484	477	7432	7408	7383	7359
24590136	24	Quebec / Québec	2459	2459010	Sainte-Julie	1	462	4620903.01	697	691	686	680	7432	7408	7383	7359
24590137	24	Quebec / Québec	2459	2459010	Sainte-Julie	1	462	4620903.01	495	491	488	484	7432	7408	7383	7359
24590138	24	Quebec / Québec	2459	2459010	Sainte-Julie	1	462	4620903.01	1103	1105	1106	1108	7432	7408	7383	7359
24590139	24	Quebec / Québec	2459	2459010	Sainte-Julie	1	462	4620903.07	485	503	522	540	4599	4597	4596	4595
24590140	24	Quebec / Québec	2459	2459015	Saint-Amable	1	462	4620903.10	2570	2638	2705	2773	5661	5768	5875	5982
24590141	24	Quebec / Québec	2459	2459015	Saint-Amable	1	462	4620903.09	1739	1819	1900	1980	5466	5616	5767	5917
24590142	24	Quebec / Québec	2459	2459015	Saint-Amable	1	462	4620903.09	1246	1252	1257	1263	5466	5616	5767	5917
24590143	24	Quebec / Québec	2459	2459015	Saint-Amable	1	462	4620903.09	486	539	593	646	5466	5616	5767	5917
24590144	24	Quebec / Québec	2459	2459015	Saint-Amable	1	462	4620903.09	441	437	434	430	5466	5616	5767	5917
24590145	24	Quebec / Québec	2459	2459015	Saint-Amable	1	462	4620903.09	592	597	602	607	5466	5616	5767	5917
24590146	24	Quebec / Québec	2459	2459015	Saint-Amable	1	462	4620903.09	484	481	479	476	5466	5616	5767	5917
24590147	24	Quebec / Québec	2459	2459015	Saint-Amable	1	462	4620903.10	562	564	566	568	5661	5768	5875	5982
24590148	24	Quebec / Québec	2459	2459015	Saint-Amable	1	462	4620903.10	380	374	367	361	5661	5768	5875	5982
24590149	24	Quebec / Québec	2459	2459015	Saint-Amable	1	462	4620903.10	597	617	637	657	5661	5768	5875	5982
24590150	24	Quebec / Québec	2459	2459015	Saint-Amable	1	462	4620903.10	603	597	590	584	5661	5768	5875	5982
24590151	24	Quebec / Québec	2459	2459015	Saint-Amable	1	462	4620903.10	492	518	545	571	5661	5768	5875	5982
24590152	24	Quebec / Québec	2459	2459015	Saint-Amable	1	462	4620903.10	457	461	464	468	5661	5768	5875	5982
24590153	24	Quebec / Québec	2459	2459015	Saint-Amable	1	462	4620903.09	479	491	502	514	5466	5616	5767	5917
24590154	24	Quebec / Québec	2459	2459020	Varennes	1	462	4620904.03	429	424	418	413	4926	4900	4873	4847
24590155	24	Quebec / Québec	2459	2459010	Sainte-Julie	1	462	4620903.07	379	368	356	345	4599	4597	4596	4595
24590156	24	Quebec / Québec	2459	2459020	Varennes	1	462	4620904.04	820	826	832	838	3648	3615	3583	3550
24590157	24	Quebec / Québec	2459	2459020	Varennes	1	462	4620904.04	380	375	369	364	3648	3615	3583	3550
24590158	24	Quebec / Québec	2459	2459020	Varennes	1	462	4620904.04	574	566	558	550	3648	3615	3583	3550
24590159	24	Quebec / Québec	2459	2459020	Varennes	1	462	4620904.04	706	699	691	684	3648	3615	3583	3550
24590160	24	Quebec / Québec	2459	2459020	Varennes	1	462	4620904.06	570	565	560	555	4241	4233	4226	4218
24590161	24	Quebec / Québec	2459	2459020	Varennes	1	462	4620904.05	318	322	326	330	3846	3820	3795	3769
24590162	24	Quebec / Québec	2459	2459020	Varennes	1	462	4620904.06	587	577	566	556	4241	4233	4226	4218
24590163	24	Quebec / Québec	2459	2459020	Varennes	1	462	4620904.06	575	565	554	544	4241	4233	4226	4218
24590164	24	Quebec / Québec	2459	2459020	Varennes	1	462	4620904.06	1254	1280	1305	1331	4241	4233	4226	4218
24590165	24	Quebec / Québec	2459	2459020	Varennes	1	462	4620904.05	562	558	553	549	3846	3820	3795	3769
24590166	24	Quebec / Québec	2459	2459020	Varennes	1	462	4620904.05	327	324	320	317	3846	3820	3795	3769
24590167	24	Quebec / Québec	2459	2459020	Varennes	1	462	4620904.05	531	522	513	504	3846	3820	3795	3769
24590168	24	Quebec / Québec	2459	2459020	Varennes	1	462	4620904.05	411	412	413	414	3846	3820	3795	3769
24590169	24	Quebec / Québec	2459	2459020	Varennes	1	462	4620904.06	695	693	691	689	4241	4233	4226	4218
24590170	24	Quebec / Québec	2459	2459020	Varennes	1	462	4620904.06	560	554	549	543	4241	4233	4226	4218
24590171	24	Quebec / Québec	2459	2459010	Sainte-Julie	1	462	4620903.07	1112	1104	1097	1089	4599	4597	4596	4595
24590172	24	Quebec / Québec	2459	2459035	Contrecoeur	3	454	9924.00	690	683	676	669	2234705	2240240	2245776	2251311
24590173	24	Quebec / Québec	2459	2459035	Contrecoeur	3	454	9924.00	394	412	429	447	2234705	2240240	2245776	2251311
24590174	24	Quebec / Québec	2459	2459035	Contrecoeur	3	454	9924.00	459	462	464	467	2234705	2240240	2245776	2251311
24590175	24	Quebec / Québec	2459	2459035	Contrecoeur	3	454	9924.00	477	476	474	473	2234705	2240240	2245776	2251311
24590176	24	Quebec / Québec	2459	2459035	Contrecoeur	3	454	9924.00	761	764	766	769	2234705	2240240	2245776	2251311
24590177	24	Quebec / Québec	2459	2459035	Contrecoeur	3	454	9924.00	472	467	463	458	2234705	2240240	2245776	2251311
24590178	24	Quebec / Québec	2459	2459035	Contrecoeur	3	454	9924.00	539	532	526	519	2234705	2240240	2245776	2251311
24590179	24	Quebec / Québec	2459	2459035	Contrecoeur	3	454	9924.00	517	518	520	521	2234705	2240240	2245776	2251311
24590180	24	Quebec / Québec	2459	2459035	Contrecoeur	3	454	9924.00	951	1094	1236	1379	2234705	2240240	2245776	2251311
24590181	24	Quebec / Québec	2459	2459035	Contrecoeur	3	454	9924.00	1319	1499	1678	1858	2234705	2240240	2245776	2251311
24590182	24	Quebec / Québec	2459	2459025	Verchères	1	462	4621002.00	400	402	405	407	5721	5749	5778	5806
24590183	24	Quebec / Québec	2459	2459025	Verchères	1	462	4621002.00	687	681	674	668	5721	5749	5778	5806
24590184	24	Quebec / Québec	2459	2459025	Verchères	1	462	4621002.00	575	569	564	558	5721	5749	5778	5806
24590185	24	Quebec / Québec	2459	2459025	Verchères	1	462	4621002.00	681	674	666	659	5721	5749	5778	5806
24590186	24	Quebec / Québec	2459	2459025	Verchères	1	462	4621002.00	658	665	672	679	5721	5749	5778	5806
24590187	24	Quebec / Québec	2459	2459025	Verchères	1	462	4621002.00	499	496	492	489	5721	5749	5778	5806
24590188	24	Quebec / Québec	2459	2459025	Verchères	1	462	4621002.00	1064	1110	1157	1203	5721	5749	5778	5806
24590189	24	Quebec / Québec	2459	2459025	Verchères	1	462	4621002.00	660	655	651	646	5721	5749	5778	5806
24590190	24	Quebec / Québec	2459	2459025	Verchères	1	462	4621002.00	495	496	498	499	5721	5749	5778	5806
24590191	24	Quebec / Québec	2459	2459030	Calixa-Lavallée	4	996	9924.00	508	512	515	519	2234705	2240240	2245776	2251311
24590192	24	Quebec / Québec	2459	2459010	Sainte-Julie	1	462	4620903.11	578	572	565	559	3933	3923	3912	3902
24590193	24	Quebec / Québec	2459	2459010	Sainte-Julie	1	462	4620903.11	709	715	721	727	3933	3923	3912	3902
24590194	24	Quebec / Québec	2459	2459010	Sainte-Julie	1	462	4620903.11	339	333	326	320	3933	3923	3912	3902
24590195	24	Quebec / Québec	2459	2459010	Sainte-Julie	1	462	4620903.11	581	575	568	562	3933	3923	3912	3902
24590197	24	Quebec / Québec	2459	2459010	Sainte-Julie	1	462	4620903.12	669	672	674	677	5951	5961	5970	5980
24590198	24	Quebec / Québec	2459	2459010	Sainte-Julie	1	462	4620903.12	573	570	566	563	5951	5961	5970	5980
24590199	24	Quebec / Québec	2459	2459010	Sainte-Julie	1	462	4620903.12	434	428	422	416	5951	5961	5970	5980
24590200	24	Quebec / Québec	2459	2459010	Sainte-Julie	1	462	4620903.12	364	362	360	358	5951	5961	5970	5980
24590201	24	Quebec / Québec	2459	2459010	Sainte-Julie	1	462	4620903.12	494	490	485	481	5951	5961	5970	5980
24590202	24	Quebec / Québec	2459	2459010	Sainte-Julie	1	462	4620903.12	440	433	425	418	5951	5961	5970	5980
24590203	24	Quebec / Québec	2459	2459010	Sainte-Julie	1	462	4620903.12	340	337	335	332	5951	5961	5970	5980
24590204	24	Quebec / Québec	2459	2459010	Sainte-Julie	1	462	4620903.12	658	702	747	791	5951	5961	5970	5980
24590205	24	Quebec / Québec	2459	2459010	Sainte-Julie	1	462	4620903.12	523	519	514	510	5951	5961	5970	5980
24590207	24	Quebec / Québec	2459	2459010	Sainte-Julie	1	462	4620903.12	711	709	708	706	5951	5961	5970	5980
24590208	24	Quebec / Québec	2459	2459010	Sainte-Julie	1	462	4620903.11	531	532	532	533	3933	3923	3912	3902
24590209	24	Quebec / Québec	2459	2459020	Varennes	1	462	4620904.03	446	446	445	445	4926	4900	4873	4847
24590210	24	Quebec / Québec	2459	2459020	Varennes	1	462	4620904.03	731	728	724	721	4926	4900	4873	4847
24590211	24	Quebec / Québec	2459	2459020	Varennes	1	462	4620904.03	483	482	481	480	4926	4900	4873	4847
24590212	24	Quebec / Québec	2459	2459020	Varennes	1	462	4620904.03	564	560	557	553	4926	4900	4873	4847
24590213	24	Quebec / Québec	2459	2459010	Sainte-Julie	1	462	4620903.11	260	255	251	246	3933	3923	3912	3902
24590214	24	Quebec / Québec	2459	2459010	Sainte-Julie	1	462	4620903.12	250	251	253	254	5951	5961	5970	5980
24590215	24	Quebec / Québec	2459	2459010	Sainte-Julie	1	462	4620903.11	935	942	948	955	3933	3923	3912	3902
24590216	24	Quebec / Québec	2459	2459010	Sainte-Julie	1	462	4620903.12	495	488	481	474	5951	5961	5970	5980
24600014	24	Quebec / Québec	2460	2460013	Repentigny	1	462	4620682.06	3163	3175	3188	3200	4806	4810	4814	4818
24600016	24	Quebec / Québec	2460	2460013	Repentigny	1	462	4620682.06	531	527	524	520	4806	4810	4814	4818
24600017	24	Quebec / Québec	2460	2460013	Repentigny	1	462	4620682.06	334	334	335	335	4806	4810	4814	4818
24600018	24	Quebec / Québec	2460	2460013	Repentigny	1	462	4620682.06	394	391	389	386	4806	4810	4814	4818
24600019	24	Quebec / Québec	2460	2460013	Repentigny	1	462	4620682.05	449	452	454	457	3055	3040	3026	3011
24600020	24	Quebec / Québec	2460	2460013	Repentigny	1	462	4620682.05	377	371	365	359	3055	3040	3026	3011
24600021	24	Quebec / Québec	2460	2460013	Repentigny	1	462	4620682.05	445	445	444	444	3055	3040	3026	3011
24600022	24	Quebec / Québec	2460	2460013	Repentigny	1	462	4620682.04	622	618	613	609	3465	3449	3434	3418
24600023	24	Quebec / Québec	2460	2460013	Repentigny	1	462	4620682.05	526	520	513	507	3055	3040	3026	3011
24600024	24	Quebec / Québec	2460	2460013	Repentigny	1	462	4620682.05	467	463	460	456	3055	3040	3026	3011
24600025	24	Quebec / Québec	2460	2460013	Repentigny	1	462	4620682.06	384	382	379	377	4806	4810	4814	4818
24600027	24	Quebec / Québec	2460	2460013	Repentigny	1	462	4620682.03	1049	1045	1040	1036	7772	7750	7729	7707
24600028	24	Quebec / Québec	2460	2460013	Repentigny	1	462	4620682.03	692	692	691	691	7772	7750	7729	7707
24600029	24	Quebec / Québec	2460	2460013	Repentigny	1	462	4620682.03	275	273	270	268	7772	7750	7729	7707
24600030	24	Quebec / Québec	2460	2460013	Repentigny	1	462	4620682.03	553	552	550	549	7772	7750	7729	7707
24600031	24	Quebec / Québec	2460	2460013	Repentigny	1	462	4620682.03	457	452	448	443	7772	7750	7729	7707
24600032	24	Quebec / Québec	2460	2460013	Repentigny	1	462	4620682.02	818	760	703	645	2665	2625	2586	2546
24600033	24	Quebec / Québec	2460	2460013	Repentigny	1	462	4620682.02	569	565	560	556	2665	2625	2586	2546
24600034	24	Quebec / Québec	2460	2460013	Repentigny	1	462	4620682.04	487	482	477	472	3465	3449	3434	3418
24600035	24	Quebec / Québec	2460	2460013	Repentigny	1	462	4620682.04	618	612	607	601	3465	3449	3434	3418
24600036	24	Quebec / Québec	2460	2460013	Repentigny	1	462	4620682.04	395	399	403	407	3465	3449	3434	3418
24600037	24	Quebec / Québec	2460	2460013	Repentigny	1	462	4620682.04	348	345	342	339	3465	3449	3434	3418
24600038	24	Quebec / Québec	2460	2460013	Repentigny	1	462	4620682.05	523	523	522	522	3055	3040	3026	3011
24600039	24	Quebec / Québec	2460	2460013	Repentigny	1	462	4620682.05	267	267	267	267	3055	3040	3026	3011
24600040	24	Quebec / Québec	2460	2460013	Repentigny	1	462	4620682.04	706	702	699	695	3465	3449	3434	3418
24600041	24	Quebec / Québec	2460	2460013	Repentigny	1	462	4620677.05	771	770	770	769	4960	4936	4912	4888
24600042	24	Quebec / Québec	2460	2460013	Repentigny	1	462	4620677.05	419	419	420	420	4960	4936	4912	4888
24600043	24	Quebec / Québec	2460	2460013	Repentigny	1	462	4620677.05	609	607	604	602	4960	4936	4912	4888
24600044	24	Quebec / Québec	2460	2460013	Repentigny	1	462	4620677.05	488	485	482	479	4960	4936	4912	4888
24600045	24	Quebec / Québec	2460	2460013	Repentigny	1	462	4620677.05	579	573	567	561	4960	4936	4912	4888
24600046	24	Quebec / Québec	2460	2460013	Repentigny	1	462	4620676.04	599	597	595	593	3245	3253	3260	3268
24600047	24	Quebec / Québec	2460	2460013	Repentigny	1	462	4620676.04	527	524	522	519	3245	3253	3260	3268
24600048	24	Quebec / Québec	2460	2460013	Repentigny	1	462	4620676.04	505	511	516	522	3245	3253	3260	3268
24600049	24	Quebec / Québec	2460	2460013	Repentigny	1	462	4620682.02	464	483	503	522	2665	2625	2586	2546
24600050	24	Quebec / Québec	2460	2460013	Repentigny	1	462	4620682.02	560	570	579	589	2665	2625	2586	2546
24600051	24	Quebec / Québec	2460	2460013	Repentigny	1	462	4620682.04	289	291	293	295	3465	3449	3434	3418
24600052	24	Quebec / Québec	2460	2460013	Repentigny	1	462	4620676.04	484	483	482	481	3245	3253	3260	3268
24600053	24	Quebec / Québec	2460	2460013	Repentigny	1	462	4620676.04	584	588	592	596	3245	3253	3260	3268
24600054	24	Quebec / Québec	2460	2460013	Repentigny	1	462	4620676.04	547	550	553	556	3245	3253	3260	3268
24600055	24	Quebec / Québec	2460	2460013	Repentigny	1	462	4620676.02	624	624	625	625	2881	2872	2862	2853
24600056	24	Quebec / Québec	2460	2460013	Repentigny	1	462	4620676.02	465	465	464	464	2881	2872	2862	2853
24600057	24	Quebec / Québec	2460	2460013	Repentigny	1	462	4620676.01	393	392	392	391	3580	3571	3561	3552
24600058	24	Quebec / Québec	2460	2460013	Repentigny	1	462	4620676.01	403	399	396	392	3580	3571	3561	3552
24600059	24	Quebec / Québec	2460	2460013	Repentigny	1	462	4620676.01	432	430	429	427	3580	3571	3561	3552
24600060	24	Quebec / Québec	2460	2460013	Repentigny	1	462	4620675.00	496	495	493	492	5579	5687	5794	5902
24600061	24	Quebec / Québec	2460	2460013	Repentigny	1	462	4620675.00	470	474	479	483	5579	5687	5794	5902
24600062	24	Quebec / Québec	2460	2460013	Repentigny	1	462	4620675.00	504	502	501	499	5579	5687	5794	5902
24600063	24	Quebec / Québec	2460	2460013	Repentigny	1	462	4620675.00	487	483	479	475	5579	5687	5794	5902
24600064	24	Quebec / Québec	2460	2460013	Repentigny	1	462	4620675.00	541	544	548	551	5579	5687	5794	5902
24600065	24	Quebec / Québec	2460	2460013	Repentigny	1	462	4620676.01	502	499	496	493	3580	3571	3561	3552
24600066	24	Quebec / Québec	2460	2460013	Repentigny	1	462	4620676.01	366	367	367	368	3580	3571	3561	3552
24600067	24	Quebec / Québec	2460	2460013	Repentigny	1	462	4620676.01	463	464	466	467	3580	3571	3561	3552
24600068	24	Quebec / Québec	2460	2460013	Repentigny	1	462	4620676.02	670	665	660	655	2881	2872	2862	2853
24600069	24	Quebec / Québec	2460	2460013	Repentigny	1	462	4620676.02	577	571	566	560	2881	2872	2862	2853
24600071	24	Quebec / Québec	2460	2460013	Repentigny	1	462	4620676.02	546	547	547	548	2881	2872	2862	2853
24600072	24	Quebec / Québec	2460	2460013	Repentigny	1	462	4620682.02	254	247	241	234	2665	2625	2586	2546
24600073	24	Quebec / Québec	2460	2460005	Charlemagne	1	462	4620683.00	1030	1034	1039	1043	5865	5877	5889	5901
24600074	24	Quebec / Québec	2460	2460005	Charlemagne	1	462	4620683.00	406	411	416	421	5865	5877	5889	5901
24600075	24	Quebec / Québec	2460	2460005	Charlemagne	1	462	4620683.00	291	294	296	299	5865	5877	5889	5901
24600076	24	Quebec / Québec	2460	2460005	Charlemagne	1	462	4620683.00	450	451	453	454	5865	5877	5889	5901
24600077	24	Quebec / Québec	2460	2460005	Charlemagne	1	462	4620683.00	382	364	346	328	5865	5877	5889	5901
24600078	24	Quebec / Québec	2460	2460005	Charlemagne	1	462	4620683.00	906	902	897	893	5865	5877	5889	5901
24600079	24	Quebec / Québec	2460	2460005	Charlemagne	1	462	4620683.00	604	616	628	640	5865	5877	5889	5901
24600080	24	Quebec / Québec	2460	2460005	Charlemagne	1	462	4620683.00	702	721	739	758	5865	5877	5889	5901
24600081	24	Quebec / Québec	2460	2460013	Repentigny	1	462	4620676.01	526	530	535	539	3580	3571	3561	3552
24600082	24	Quebec / Québec	2460	2460013	Repentigny	1	462	4620675.00	413	489	566	642	5579	5687	5794	5902
24600083	24	Quebec / Québec	2460	2460013	Repentigny	1	462	4620676.01	495	488	482	475	3580	3571	3561	3552
24600084	24	Quebec / Québec	2460	2460005	Charlemagne	1	462	4620683.00	575	575	576	576	5865	5877	5889	5901
24600085	24	Quebec / Québec	2460	2460005	Charlemagne	1	462	4620683.00	517	508	500	491	5865	5877	5889	5901
24600086	24	Quebec / Québec	2460	2460013	Repentigny	1	462	4620675.00	1452	1476	1499	1523	5579	5687	5794	5902
24600087	24	Quebec / Québec	2460	2460013	Repentigny	1	462	4620675.00	656	666	675	685	5579	5687	5794	5902
24600088	24	Quebec / Québec	2460	2460013	Repentigny	1	462	4620675.00	561	558	554	551	5579	5687	5794	5902
24600089	24	Quebec / Québec	2460	2460013	Repentigny	1	462	4620676.03	446	446	445	445	2414	2412	2411	2409
24600090	24	Quebec / Québec	2460	2460013	Repentigny	1	462	4620676.03	347	348	349	350	2414	2412	2411	2409
24600091	24	Quebec / Québec	2460	2460013	Repentigny	1	462	4620676.03	358	353	349	344	2414	2412	2411	2409
24600092	24	Quebec / Québec	2460	2460013	Repentigny	1	462	4620676.03	376	375	373	372	2414	2412	2411	2409
24600093	24	Quebec / Québec	2460	2460013	Repentigny	1	462	4620676.03	424	426	428	430	2414	2412	2411	2409
24600094	24	Quebec / Québec	2460	2460013	Repentigny	1	462	4620676.03	463	465	466	468	2414	2412	2411	2409
24600095	24	Quebec / Québec	2460	2460013	Repentigny	1	462	4620677.02	394	389	385	380	5239	5235	5232	5228
24600098	24	Quebec / Québec	2460	2460013	Repentigny	1	462	4620677.01	490	487	483	480	6193	6180	6167	6154
24600099	24	Quebec / Québec	2460	2460013	Repentigny	1	462	4620677.01	351	355	358	362	6193	6180	6167	6154
24600100	24	Quebec / Québec	2460	2460013	Repentigny	1	462	4620677.01	996	991	985	980	6193	6180	6167	6154
24600101	24	Quebec / Québec	2460	2460013	Repentigny	1	462	4620677.01	510	512	513	515	6193	6180	6167	6154
24600102	24	Quebec / Québec	2460	2460013	Repentigny	1	462	4620677.02	446	446	446	446	5239	5235	5232	5228
24600103	24	Quebec / Québec	2460	2460013	Repentigny	1	462	4620677.02	378	377	376	375	5239	5235	5232	5228
24600104	24	Quebec / Québec	2460	2460013	Repentigny	1	462	4620677.02	410	412	415	417	5239	5235	5232	5228
24600105	24	Quebec / Québec	2460	2460013	Repentigny	1	462	4620677.02	411	413	414	416	5239	5235	5232	5228
24600106	24	Quebec / Québec	2460	2460013	Repentigny	1	462	4620677.02	617	620	623	626	5239	5235	5232	5228
24600107	24	Quebec / Québec	2460	2460013	Repentigny	1	462	4620677.02	531	533	536	538	5239	5235	5232	5228
24600108	24	Quebec / Québec	2460	2460013	Repentigny	1	462	4620677.02	734	724	713	703	5239	5235	5232	5228
24600109	24	Quebec / Québec	2460	2460013	Repentigny	1	462	4620677.01	378	378	377	377	6193	6180	6167	6154
24600110	24	Quebec / Québec	2460	2460013	Repentigny	1	462	4620677.01	406	397	388	379	6193	6180	6167	6154
24600111	24	Quebec / Québec	2460	2460013	Repentigny	1	462	4620677.01	350	347	345	342	6193	6180	6167	6154
24600112	24	Quebec / Québec	2460	2460013	Repentigny	1	462	4620677.01	478	474	471	467	6193	6180	6167	6154
24600113	24	Quebec / Québec	2460	2460013	Repentigny	1	462	4620677.01	638	650	663	675	6193	6180	6167	6154
24600114	24	Quebec / Québec	2460	2460013	Repentigny	1	462	4620677.01	487	484	482	479	6193	6180	6167	6154
24600115	24	Quebec / Québec	2460	2460013	Repentigny	1	462	4620677.01	476	479	481	484	6193	6180	6167	6154
24600116	24	Quebec / Québec	2460	2460013	Repentigny	1	462	4620677.01	633	627	620	614	6193	6180	6167	6154
24600117	24	Quebec / Québec	2460	2460013	Repentigny	1	462	4620677.09	571	571	571	571	4359	4338	4317	4296
24600118	24	Quebec / Québec	2460	2460013	Repentigny	1	462	4620677.07	532	533	535	536	4014	3992	3971	3949
24600119	24	Quebec / Québec	2460	2460013	Repentigny	1	462	4620677.07	410	413	416	419	4014	3992	3971	3949
24600120	24	Quebec / Québec	2460	2460013	Repentigny	1	462	4620677.07	350	346	342	338	4014	3992	3971	3949
24600121	24	Quebec / Québec	2460	2460013	Repentigny	1	462	4620677.07	408	402	397	391	4014	3992	3971	3949
24600122	24	Quebec / Québec	2460	2460013	Repentigny	1	462	4620677.02	502	499	497	494	5239	5235	5232	5228
24600123	24	Quebec / Québec	2460	2460013	Repentigny	1	462	4620677.07	433	425	418	410	4014	3992	3971	3949
24600124	24	Quebec / Québec	2460	2460013	Repentigny	1	462	4620677.07	718	723	727	732	4014	3992	3971	3949
24600125	24	Quebec / Québec	2460	2460013	Repentigny	1	462	4620677.07	290	288	285	283	4014	3992	3971	3949
24600126	24	Quebec / Québec	2460	2460013	Repentigny	1	462	4620677.07	386	383	379	376	4014	3992	3971	3949
24600127	24	Quebec / Québec	2460	2460013	Repentigny	1	462	4620677.07	486	479	472	465	4014	3992	3971	3949
24600129	24	Quebec / Québec	2460	2460013	Repentigny	1	462	4620677.08	600	594	588	582	7350	7372	7395	7417
24600132	24	Quebec / Québec	2460	2460013	Repentigny	1	462	4620677.08	414	411	407	404	7350	7372	7395	7417
24600133	24	Quebec / Québec	2460	2460013	Repentigny	1	462	4620677.08	443	445	447	449	7350	7372	7395	7417
24600134	24	Quebec / Québec	2460	2460013	Repentigny	1	462	4620677.09	533	529	525	521	4359	4338	4317	4296
24600135	24	Quebec / Québec	2460	2460013	Repentigny	1	462	4620677.09	470	464	459	453	4359	4338	4317	4296
24600136	24	Quebec / Québec	2460	2460013	Repentigny	1	462	4620677.10	572	568	563	559	4278	4333	4387	4442
24600138	24	Quebec / Québec	2460	2460013	Repentigny	1	462	4620677.08	483	479	474	470	7350	7372	7395	7417
24600139	24	Quebec / Québec	2460	2460013	Repentigny	1	462	4620677.08	814	809	805	800	7350	7372	7395	7417
24600140	24	Quebec / Québec	2460	2460013	Repentigny	1	462	4620677.08	682	687	691	696	7350	7372	7395	7417
24600141	24	Quebec / Québec	2460	2460013	Repentigny	1	462	4620677.08	645	642	638	635	7350	7372	7395	7417
24600148	24	Quebec / Québec	2460	2460013	Repentigny	1	462	4620677.10	1095	1122	1149	1176	4278	4333	4387	4442
24600149	24	Quebec / Québec	2460	2460013	Repentigny	1	462	4620677.09	670	669	667	666	4359	4338	4317	4296
24600150	24	Quebec / Québec	2460	2460013	Repentigny	1	462	4620677.09	625	617	610	602	4359	4338	4317	4296
24600151	24	Quebec / Québec	2460	2460013	Repentigny	1	462	4620677.09	534	534	534	534	4359	4338	4317	4296
24600152	24	Quebec / Québec	2460	2460013	Repentigny	1	462	4620677.09	533	529	524	520	4359	4338	4317	4296
24600153	24	Quebec / Québec	2460	2460013	Repentigny	1	462	4620677.09	424	425	427	428	4359	4338	4317	4296
24600155	24	Quebec / Québec	2460	2460013	Repentigny	1	462	4620677.06	1125	1122	1120	1117	6600	7057	7515	7972
24600156	24	Quebec / Québec	2460	2460013	Repentigny	1	462	4620677.05	325	323	320	318	4960	4936	4912	4888
24600157	24	Quebec / Québec	2460	2460013	Repentigny	1	462	4620677.05	257	257	256	256	4960	4936	4912	4888
24600158	24	Quebec / Québec	2460	2460013	Repentigny	1	462	4620677.05	424	424	423	423	4960	4936	4912	4888
24600159	24	Quebec / Québec	2460	2460013	Repentigny	1	462	4620677.05	568	566	564	562	4960	4936	4912	4888
24600160	24	Quebec / Québec	2460	2460013	Repentigny	1	462	4620677.05	521	513	505	497	4960	4936	4912	4888
24600167	24	Quebec / Québec	2460	2460013	Repentigny	1	462	4620677.02	816	822	827	833	5239	5235	5232	5228
24600168	24	Quebec / Québec	2460	2460013	Repentigny	1	462	4620677.08	681	673	664	656	7350	7372	7395	7417
24600171	24	Quebec / Québec	2460	2460028	L'Assomption	1	462	4620694.00	719	725	732	738	6410	6781	7153	7524
24600172	24	Quebec / Québec	2460	2460028	L'Assomption	1	462	4620694.00	565	650	734	819	6410	6781	7153	7524
24600173	24	Quebec / Québec	2460	2460028	L'Assomption	1	462	4620694.00	483	502	520	539	6410	6781	7153	7524
24600174	24	Quebec / Québec	2460	2460028	L'Assomption	1	462	4620694.00	403	407	411	415	6410	6781	7153	7524
24600175	24	Quebec / Québec	2460	2460028	L'Assomption	1	462	4620694.00	579	599	618	638	6410	6781	7153	7524
24600176	24	Quebec / Québec	2460	2460028	L'Assomption	1	462	4620694.00	517	516	515	514	6410	6781	7153	7524
24600177	24	Quebec / Québec	2460	2460028	L'Assomption	1	462	4620694.00	474	479	484	489	6410	6781	7153	7524
24600178	24	Quebec / Québec	2460	2460028	L'Assomption	1	462	4620692.00	3234	3284	3333	3383	8920	9012	9103	9195
24600179	24	Quebec / Québec	2460	2460028	L'Assomption	1	462	4620692.00	572	567	563	558	8920	9012	9103	9195
24600180	24	Quebec / Québec	2460	2460028	L'Assomption	1	462	4620692.00	449	444	439	434	8920	9012	9103	9195
24600181	24	Quebec / Québec	2460	2460028	L'Assomption	1	462	4620692.00	507	502	498	493	8920	9012	9103	9195
24600182	24	Quebec / Québec	2460	2460028	L'Assomption	1	462	4620692.00	636	645	653	662	8920	9012	9103	9195
24600183	24	Quebec / Québec	2460	2460028	L'Assomption	1	462	4620692.00	541	534	528	521	8920	9012	9103	9195
24600184	24	Quebec / Québec	2460	2460028	L'Assomption	1	462	4620692.00	485	478	472	465	8920	9012	9103	9195
24600185	24	Quebec / Québec	2460	2460028	L'Assomption	1	462	4620692.00	425	433	440	448	8920	9012	9103	9195
24600186	24	Quebec / Québec	2460	2460028	L'Assomption	1	462	4620693.00	477	489	500	512	5207	5217	5228	5238
24600187	24	Quebec / Québec	2460	2460028	L'Assomption	1	462	4620693.00	433	428	424	419	5207	5217	5228	5238
24600188	24	Quebec / Québec	2460	2460028	L'Assomption	1	462	4620693.00	497	494	491	488	5207	5217	5228	5238
24600189	24	Quebec / Québec	2460	2460028	L'Assomption	1	462	4620693.00	393	392	390	389	5207	5217	5228	5238
24600190	24	Quebec / Québec	2460	2460028	L'Assomption	1	462	4620693.00	460	455	451	446	5207	5217	5228	5238
24600191	24	Quebec / Québec	2460	2460028	L'Assomption	1	462	4620693.00	435	433	430	428	5207	5217	5228	5238
24600192	24	Quebec / Québec	2460	2460028	L'Assomption	1	462	4620693.00	601	607	614	620	5207	5217	5228	5238
24600193	24	Quebec / Québec	2460	2460028	L'Assomption	1	462	4620693.00	481	486	491	496	5207	5217	5228	5238
24600194	24	Quebec / Québec	2460	2460028	L'Assomption	1	462	4620693.00	529	532	536	539	5207	5217	5228	5238
24600195	24	Quebec / Québec	2460	2460028	L'Assomption	1	462	4620693.00	311	308	304	301	5207	5217	5228	5238
24600196	24	Quebec / Québec	2460	2460028	L'Assomption	1	462	4620693.00	591	594	596	599	5207	5217	5228	5238
24600197	24	Quebec / Québec	2460	2460028	L'Assomption	1	462	4620692.00	402	410	417	425	8920	9012	9103	9195
24600198	24	Quebec / Québec	2460	2460028	L'Assomption	1	462	4620692.00	817	853	890	926	8920	9012	9103	9195
24600199	24	Quebec / Québec	2460	2460040	L'Épiphanie	1	462	4621001.00	554	545	535	526	3277	3258	3238	3219
24600200	24	Quebec / Québec	2460	2460035	L'Épiphanie	1	462	4621000.00	718	713	707	702	5381	5409	5437	5465
24600201	24	Quebec / Québec	2460	2460035	L'Épiphanie	1	462	4621000.00	481	478	476	473	5381	5409	5437	5465
24600202	24	Quebec / Québec	2460	2460035	L'Épiphanie	1	462	4621000.00	486	487	489	490	5381	5409	5437	5465
24600203	24	Quebec / Québec	2460	2460035	L'Épiphanie	1	462	4621000.00	1171	1224	1276	1329	5381	5409	5437	5465
24600204	24	Quebec / Québec	2460	2460035	L'Épiphanie	1	462	4621000.00	597	590	583	576	5381	5409	5437	5465
24600205	24	Quebec / Québec	2460	2460035	L'Épiphanie	1	462	4621000.00	760	771	781	792	5381	5409	5437	5465
24600206	24	Quebec / Québec	2460	2460035	L'Épiphanie	1	462	4621000.00	564	550	535	521	5381	5409	5437	5465
24600207	24	Quebec / Québec	2460	2460035	L'Épiphanie	1	462	4621000.00	603	596	590	583	5381	5409	5437	5465
24600208	24	Quebec / Québec	2460	2460040	L'Épiphanie	1	462	4621001.00	561	571	580	590	3277	3258	3238	3219
24600209	24	Quebec / Québec	2460	2460040	L'Épiphanie	1	462	4621001.00	658	655	653	650	3277	3258	3238	3219
24600210	24	Quebec / Québec	2460	2460040	L'Épiphanie	1	462	4621001.00	604	602	601	599	3277	3258	3238	3219
24600211	24	Quebec / Québec	2460	2460040	L'Épiphanie	1	462	4621001.00	478	472	467	461	3277	3258	3238	3219
24600212	24	Quebec / Québec	2460	2460040	L'Épiphanie	1	462	4621001.00	421	412	403	394	3277	3258	3238	3219
24600213	24	Quebec / Québec	2460	2460028	L'Assomption	1	462	4620692.00	379	378	377	376	8920	9012	9103	9195
24600214	24	Quebec / Québec	2460	2460028	L'Assomption	1	462	4620692.00	473	483	494	504	8920	9012	9103	9195
24600215	24	Quebec / Québec	2460	2460020	Saint-Sulpice	1	462	4620681.00	487	495	502	510	3306	3339	3373	3406
24600216	24	Quebec / Québec	2460	2460020	Saint-Sulpice	1	462	4620681.00	606	649	693	736	3306	3339	3373	3406
24600217	24	Quebec / Québec	2460	2460020	Saint-Sulpice	1	462	4620681.00	455	450	444	439	3306	3339	3373	3406
24600218	24	Quebec / Québec	2460	2460020	Saint-Sulpice	1	462	4620681.00	424	420	415	411	3306	3339	3373	3406
24600219	24	Quebec / Québec	2460	2460020	Saint-Sulpice	1	462	4620681.00	376	373	369	366	3306	3339	3373	3406
24600220	24	Quebec / Québec	2460	2460020	Saint-Sulpice	1	462	4620681.00	546	543	541	538	3306	3339	3373	3406
24600221	24	Quebec / Québec	2460	2460020	Saint-Sulpice	1	462	4620681.00	411	410	408	407	3306	3339	3373	3406
24600222	24	Quebec / Québec	2460	2460013	Repentigny	1	462	4620677.10	1326	1363	1400	1437	4278	4333	4387	4442
24600223	24	Quebec / Québec	2460	2460013	Repentigny	1	462	4620677.10	506	502	498	494	4278	4333	4387	4442
24600224	24	Quebec / Québec	2460	2460013	Repentigny	1	462	4620677.10	780	778	777	775	4278	4333	4387	4442
24600225	24	Quebec / Québec	2460	2460013	Repentigny	1	462	4620682.03	389	384	380	375	7772	7750	7729	7707
24600226	24	Quebec / Québec	2460	2460013	Repentigny	1	462	4620682.03	1696	1710	1723	1737	7772	7750	7729	7707
24600227	24	Quebec / Québec	2460	2460013	Repentigny	1	462	4620682.03	1004	1012	1019	1027	7772	7750	7729	7707
24600228	24	Quebec / Québec	2460	2460013	Repentigny	1	462	4620682.03	1202	1186	1169	1153	7772	7750	7729	7707
24600229	24	Quebec / Québec	2460	2460013	Repentigny	1	462	4620682.03	453	445	438	430	7772	7750	7729	7707
24600230	24	Quebec / Québec	2460	2460013	Repentigny	1	462	4620677.08	653	685	717	749	7350	7372	7395	7417
24600231	24	Quebec / Québec	2460	2460013	Repentigny	1	462	4620677.08	421	428	434	441	7350	7372	7395	7417
24600232	24	Quebec / Québec	2460	2460013	Repentigny	1	462	4620677.08	1514	1521	1528	1535	7350	7372	7395	7417
24600234	24	Quebec / Québec	2460	2460028	L'Assomption	1	462	4620694.00	2062	2187	2313	2438	6410	6781	7153	7524
24600236	24	Quebec / Québec	2460	2460028	L'Assomption	1	462	4620694.00	607	716	826	935	6410	6781	7153	7524
24600237	24	Quebec / Québec	2460	2460013	Repentigny	1	462	4620677.06	2162	2287	2413	2538	6600	7057	7515	7972
24600238	24	Quebec / Québec	2460	2460013	Repentigny	1	462	4620677.06	2246	2567	2889	3210	6600	7057	7515	7972
24600239	24	Quebec / Québec	2460	2460013	Repentigny	1	462	4620677.06	1067	1080	1094	1107	6600	7057	7515	7972
24610068	24	Quebec / Québec	2461	2461050	Sainte-Mélanie	4	996	9924.00	806	807	809	810	2234705	2240240	2245776	2251311
24610069	24	Quebec / Québec	2461	2461050	Sainte-Mélanie	4	996	9924.00	636	635	635	634	2234705	2240240	2245776	2251311
24610070	24	Quebec / Québec	2461	2461040	Saint-Ambroise-de-Kildare	4	996	9924.00	498	498	499	499	2234705	2240240	2245776	2251311
24610071	24	Quebec / Québec	2461	2461040	Saint-Ambroise-de-Kildare	4	996	9924.00	685	716	748	779	2234705	2240240	2245776	2251311
24610072	24	Quebec / Québec	2461	2461040	Saint-Ambroise-de-Kildare	4	996	9924.00	419	419	418	418	2234705	2240240	2245776	2251311
24610073	24	Quebec / Québec	2461	2461040	Saint-Ambroise-de-Kildare	4	996	9924.00	694	687	679	672	2234705	2240240	2245776	2251311
24610074	24	Quebec / Québec	2461	2461040	Saint-Ambroise-de-Kildare	4	996	9924.00	495	490	485	480	2234705	2240240	2245776	2251311
24610075	24	Quebec / Québec	2461	2461050	Sainte-Mélanie	4	996	9924.00	443	441	440	438	2234705	2240240	2245776	2251311
24610076	24	Quebec / Québec	2461	2461045	Notre-Dame-de-Lourdes	4	996	9924.00	758	762	767	771	2234705	2240240	2245776	2251311
24610077	24	Quebec / Québec	2461	2461045	Notre-Dame-de-Lourdes	4	996	9924.00	467	479	490	502	2234705	2240240	2245776	2251311
24610078	24	Quebec / Québec	2461	2461030	Notre-Dame-des-Prairies	3	456	9924.00	2283	2392	2501	2610	2234705	2240240	2245776	2251311
24610079	24	Quebec / Québec	2461	2461035	Saint-Charles-Borromée	3	456	9924.00	685	675	666	656	2234705	2240240	2245776	2251311
24610080	24	Quebec / Québec	2461	2461035	Saint-Charles-Borromée	3	456	9924.00	351	354	357	360	2234705	2240240	2245776	2251311
24610081	24	Quebec / Québec	2461	2461035	Saint-Charles-Borromée	3	456	9924.00	542	540	539	537	2234705	2240240	2245776	2251311
24610082	24	Quebec / Québec	2461	2461035	Saint-Charles-Borromée	3	456	9924.00	467	460	454	447	2234705	2240240	2245776	2251311
24610083	24	Quebec / Québec	2461	2461035	Saint-Charles-Borromée	3	456	9924.00	413	405	398	390	2234705	2240240	2245776	2251311
24610084	24	Quebec / Québec	2461	2461035	Saint-Charles-Borromée	3	456	9924.00	457	452	448	443	2234705	2240240	2245776	2251311
24610085	24	Quebec / Québec	2461	2461035	Saint-Charles-Borromée	3	456	9924.00	620	650	679	709	2234705	2240240	2245776	2251311
24610086	24	Quebec / Québec	2461	2461035	Saint-Charles-Borromée	3	456	9924.00	454	454	453	453	2234705	2240240	2245776	2251311
24610087	24	Quebec / Québec	2461	2461035	Saint-Charles-Borromée	3	456	9924.00	559	553	548	542	2234705	2240240	2245776	2251311
24610088	24	Quebec / Québec	2461	2461035	Saint-Charles-Borromée	3	456	9924.00	457	456	454	453	2234705	2240240	2245776	2251311
24610089	24	Quebec / Québec	2461	2461035	Saint-Charles-Borromée	3	456	9924.00	1201	1259	1318	1376	2234705	2240240	2245776	2251311
24610090	24	Quebec / Québec	2461	2461035	Saint-Charles-Borromée	3	456	9924.00	350	327	305	282	2234705	2240240	2245776	2251311
24610091	24	Quebec / Québec	2461	2461035	Saint-Charles-Borromée	3	456	9924.00	342	365	387	410	2234705	2240240	2245776	2251311
24610092	24	Quebec / Québec	2461	2461035	Saint-Charles-Borromée	3	456	9924.00	465	464	464	463	2234705	2240240	2245776	2251311
24610093	24	Quebec / Québec	2461	2461035	Saint-Charles-Borromée	3	456	9924.00	475	480	486	491	2234705	2240240	2245776	2251311
24610094	24	Quebec / Québec	2461	2461025	Joliette	3	456	9924.00	433	434	436	437	2234705	2240240	2245776	2251311
24610095	24	Quebec / Québec	2461	2461025	Joliette	3	456	9924.00	485	488	490	493	2234705	2240240	2245776	2251311
24610096	24	Quebec / Québec	2461	2461025	Joliette	3	456	9924.00	678	675	673	670	2234705	2240240	2245776	2251311
24610097	24	Quebec / Québec	2461	2461025	Joliette	3	456	9924.00	531	523	514	506	2234705	2240240	2245776	2251311
24610098	24	Quebec / Québec	2461	2461025	Joliette	3	456	9924.00	835	834	832	831	2234705	2240240	2245776	2251311
24610099	24	Quebec / Québec	2461	2461025	Joliette	3	456	9924.00	368	375	382	389	2234705	2240240	2245776	2251311
24610100	24	Quebec / Québec	2461	2461025	Joliette	3	456	9924.00	464	462	459	457	2234705	2240240	2245776	2251311
24610101	24	Quebec / Québec	2461	2461025	Joliette	3	456	9924.00	576	575	575	574	2234705	2240240	2245776	2251311
24610102	24	Quebec / Québec	2461	2461025	Joliette	3	456	9924.00	490	491	493	494	2234705	2240240	2245776	2251311
24610103	24	Quebec / Québec	2461	2461025	Joliette	3	456	9924.00	536	552	569	585	2234705	2240240	2245776	2251311
24610104	24	Quebec / Québec	2461	2461025	Joliette	3	456	9924.00	488	486	484	482	2234705	2240240	2245776	2251311
24610105	24	Quebec / Québec	2461	2461025	Joliette	3	456	9924.00	696	696	696	696	2234705	2240240	2245776	2251311
24610106	24	Quebec / Québec	2461	2461025	Joliette	3	456	9924.00	455	457	460	462	2234705	2240240	2245776	2251311
24610107	24	Quebec / Québec	2461	2461025	Joliette	3	456	9924.00	478	486	494	502	2234705	2240240	2245776	2251311
24610108	24	Quebec / Québec	2461	2461025	Joliette	3	456	9924.00	706	711	716	721	2234705	2240240	2245776	2251311
24610109	24	Quebec / Québec	2461	2461025	Joliette	3	456	9924.00	398	403	408	413	2234705	2240240	2245776	2251311
24610110	24	Quebec / Québec	2461	2461025	Joliette	3	456	9924.00	690	696	702	708	2234705	2240240	2245776	2251311
24610111	24	Quebec / Québec	2461	2461025	Joliette	3	456	9924.00	513	509	504	500	2234705	2240240	2245776	2251311
24610112	24	Quebec / Québec	2461	2461025	Joliette	3	456	9924.00	612	615	617	620	2234705	2240240	2245776	2251311
24610113	24	Quebec / Québec	2461	2461025	Joliette	3	456	9924.00	380	379	378	377	2234705	2240240	2245776	2251311
24610114	24	Quebec / Québec	2461	2461025	Joliette	3	456	9924.00	804	832	860	888	2234705	2240240	2245776	2251311
24610115	24	Quebec / Québec	2461	2461025	Joliette	3	456	9924.00	565	562	558	555	2234705	2240240	2245776	2251311
24610116	24	Quebec / Québec	2461	2461025	Joliette	3	456	9924.00	1325	1324	1322	1321	2234705	2240240	2245776	2251311
24610117	24	Quebec / Québec	2461	2461025	Joliette	3	456	9924.00	657	656	654	653	2234705	2240240	2245776	2251311
24610118	24	Quebec / Québec	2461	2461025	Joliette	3	456	9924.00	1555	1684	1814	1943	2234705	2240240	2245776	2251311
24610119	24	Quebec / Québec	2461	2461005	Saint-Paul	3	456	9924.00	1153	1206	1258	1311	2234705	2240240	2245776	2251311
24610120	24	Quebec / Québec	2461	2461005	Saint-Paul	3	456	9924.00	1686	1784	1881	1979	2234705	2240240	2245776	2251311
24610121	24	Quebec / Québec	2461	2461005	Saint-Paul	3	456	9924.00	666	676	687	697	2234705	2240240	2245776	2251311
24610122	24	Quebec / Québec	2461	2461020	Saint-Pierre	4	996	9924.00	330	354	379	403	2234705	2240240	2245776	2251311
24610123	24	Quebec / Québec	2461	2461025	Joliette	3	456	9924.00	741	714	688	662	2234705	2240240	2245776	2251311
24610124	24	Quebec / Québec	2461	2461025	Joliette	3	456	9924.00	538	530	522	514	2234705	2240240	2245776	2251311
24610125	24	Quebec / Québec	2461	2461025	Joliette	3	456	9924.00	617	625	632	640	2234705	2240240	2245776	2251311
24610126	24	Quebec / Québec	2461	2461025	Joliette	3	456	9924.00	500	493	486	479	2234705	2240240	2245776	2251311
24610127	24	Quebec / Québec	2461	2461025	Joliette	3	456	9924.00	1126	1114	1101	1089	2234705	2240240	2245776	2251311
24610128	24	Quebec / Québec	2461	2461025	Joliette	3	456	9924.00	524	526	527	529	2234705	2240240	2245776	2251311
24610129	24	Quebec / Québec	2461	2461013	Crabtree	4	996	9924.00	554	549	543	538	2234705	2240240	2245776	2251311
24610130	24	Quebec / Québec	2461	2461013	Crabtree	4	996	9924.00	868	866	863	861	2234705	2240240	2245776	2251311
24610131	24	Quebec / Québec	2461	2461013	Crabtree	4	996	9924.00	481	482	484	485	2234705	2240240	2245776	2251311
24610132	24	Quebec / Québec	2461	2461013	Crabtree	4	996	9924.00	529	559	590	620	2234705	2240240	2245776	2251311
24610133	24	Quebec / Québec	2461	2461013	Crabtree	4	996	9924.00	784	799	813	828	2234705	2240240	2245776	2251311
24610134	24	Quebec / Québec	2461	2461013	Crabtree	4	996	9924.00	685	661	636	612	2234705	2240240	2245776	2251311
24610136	24	Quebec / Québec	2461	2461005	Saint-Paul	3	456	9924.00	676	672	667	663	2234705	2240240	2245776	2251311
24610137	24	Quebec / Québec	2461	2461005	Saint-Paul	3	456	9924.00	426	425	424	423	2234705	2240240	2245776	2251311
24610138	24	Quebec / Québec	2461	2461027	Saint-Thomas	4	996	9924.00	523	522	520	519	2234705	2240240	2245776	2251311
24610139	24	Quebec / Québec	2461	2461027	Saint-Thomas	4	996	9924.00	829	858	887	916	2234705	2240240	2245776	2251311
24610140	24	Quebec / Québec	2461	2461027	Saint-Thomas	4	996	9924.00	498	495	493	490	2234705	2240240	2245776	2251311
24610141	24	Quebec / Québec	2461	2461027	Saint-Thomas	4	996	9924.00	650	644	639	633	2234705	2240240	2245776	2251311
24610142	24	Quebec / Québec	2461	2461027	Saint-Thomas	4	996	9924.00	704	696	688	680	2234705	2240240	2245776	2251311
24610143	24	Quebec / Québec	2461	2461030	Notre-Dame-des-Prairies	3	456	9924.00	963	961	960	958	2234705	2240240	2245776	2251311
24610144	24	Quebec / Québec	2461	2461030	Notre-Dame-des-Prairies	3	456	9924.00	778	764	751	737	2234705	2240240	2245776	2251311
24610145	24	Quebec / Québec	2461	2461030	Notre-Dame-des-Prairies	3	456	9924.00	550	541	533	524	2234705	2240240	2245776	2251311
24610146	24	Quebec / Québec	2461	2461030	Notre-Dame-des-Prairies	3	456	9924.00	444	436	427	419	2234705	2240240	2245776	2251311
24610147	24	Quebec / Québec	2461	2461030	Notre-Dame-des-Prairies	3	456	9924.00	758	745	731	718	2234705	2240240	2245776	2251311
24610148	24	Quebec / Québec	2461	2461030	Notre-Dame-des-Prairies	3	456	9924.00	1057	1063	1069	1075	2234705	2240240	2245776	2251311
24610149	24	Quebec / Québec	2461	2461030	Notre-Dame-des-Prairies	3	456	9924.00	849	854	860	865	2234705	2240240	2245776	2251311
24610150	24	Quebec / Québec	2461	2461030	Notre-Dame-des-Prairies	3	456	9924.00	660	667	675	682	2234705	2240240	2245776	2251311
24610151	24	Quebec / Québec	2461	2461030	Notre-Dame-des-Prairies	3	456	9924.00	606	606	605	605	2234705	2240240	2245776	2251311
24610152	24	Quebec / Québec	2461	2461035	Saint-Charles-Borromée	3	456	9924.00	826	829	833	836	2234705	2240240	2245776	2251311
24610153	24	Quebec / Québec	2461	2461035	Saint-Charles-Borromée	3	456	9924.00	920	939	959	978	2234705	2240240	2245776	2251311
24610154	24	Quebec / Québec	2461	2461035	Saint-Charles-Borromée	3	456	9924.00	1260	1254	1247	1241	2234705	2240240	2245776	2251311
24610155	24	Quebec / Québec	2461	2461035	Saint-Charles-Borromée	3	456	9924.00	589	593	596	600	2234705	2240240	2245776	2251311
24610156	24	Quebec / Québec	2461	2461045	Notre-Dame-de-Lourdes	4	996	9924.00	591	581	570	560	2234705	2240240	2245776	2251311
24610157	24	Quebec / Québec	2461	2461045	Notre-Dame-de-Lourdes	4	996	9924.00	817	849	880	912	2234705	2240240	2245776	2251311
24610158	24	Quebec / Québec	2461	2461050	Sainte-Mélanie	4	996	9924.00	1028	1047	1067	1086	2234705	2240240	2245776	2251311
24610159	24	Quebec / Québec	2461	2461035	Saint-Charles-Borromée	3	456	9924.00	567	569	571	573	2234705	2240240	2245776	2251311
24610160	24	Quebec / Québec	2461	2461035	Saint-Charles-Borromée	3	456	9924.00	684	694	704	714	2234705	2240240	2245776	2251311
24610161	24	Quebec / Québec	2461	2461035	Saint-Charles-Borromée	3	456	9924.00	730	735	739	744	2234705	2240240	2245776	2251311
24610162	24	Quebec / Québec	2461	2461040	Saint-Ambroise-de-Kildare	4	996	9924.00	477	476	476	475	2234705	2240240	2245776	2251311
24610163	24	Quebec / Québec	2461	2461040	Saint-Ambroise-de-Kildare	4	996	9924.00	502	505	507	510	2234705	2240240	2245776	2251311
24610234	24	Quebec / Québec	2461	2461005	Saint-Paul	3	456	9924.00	669	667	666	664	2234705	2240240	2245776	2251311
24620101	24	Quebec / Québec	2462	2462919	Lac-Cabasta	7	999	9924.00	0	0	0	0	2234705	2240240	2245776	2251311
24620102	24	Quebec / Québec	2462	2462918	Baie-Obaoca	7	999	9924.00	0	0	0	0	2234705	2240240	2245776	2251311
24620103	24	Quebec / Québec	2462	2462920	Baie-Atibenne	7	999	9924.00	0	0	0	0	2234705	2240240	2245776	2251311
24620104	24	Quebec / Québec	2462	2462922	Lac-du-Taureau	7	999	9924.00	0	0	0	0	2234705	2240240	2245776	2251311
24620105	24	Quebec / Québec	2462	2462802	Manawan	6	998	9924.00	563	515	468	420	2234705	2240240	2245776	2251311
24620106	24	Quebec / Québec	2462	2462802	Manawan	6	998	9924.00	1118	1160	1203	1245	2234705	2240240	2245776	2251311
24620107	24	Quebec / Québec	2462	2462802	Manawan	6	998	9924.00	390	392	395	397	2234705	2240240	2245776	2251311
24620108	24	Quebec / Québec	2462	2462906	Baie-de-la-Bouteille	7	999	9924.00	5	5	5	5	2234705	2240240	2245776	2251311
24620109	24	Quebec / Québec	2462	2462902	Lac-Minaki	7	999	9924.00	0	0	0	0	2234705	2240240	2245776	2251311
24620110	24	Quebec / Québec	2462	2462904	Lac-Devenyns	7	999	9924.00	0	0	0	0	2234705	2240240	2245776	2251311
24620111	24	Quebec / Québec	2462	2462085	Saint-Michel-des-Saints	6	998	9924.00	575	603	631	659	2234705	2240240	2245776	2251311
24620112	24	Quebec / Québec	2462	2462085	Saint-Michel-des-Saints	6	998	9924.00	381	370	359	348	2234705	2240240	2245776	2251311
24620113	24	Quebec / Québec	2462	2462085	Saint-Michel-des-Saints	6	998	9924.00	444	442	440	438	2234705	2240240	2245776	2251311
24620114	24	Quebec / Québec	2462	2462085	Saint-Michel-des-Saints	6	998	9924.00	404	407	409	412	2234705	2240240	2245776	2251311
24620115	24	Quebec / Québec	2462	2462085	Saint-Michel-des-Saints	6	998	9924.00	428	442	457	471	2234705	2240240	2245776	2251311
24620116	24	Quebec / Québec	2462	2462080	Saint-Zénon	5	997	9924.00	633	623	612	602	2234705	2240240	2245776	2251311
24620117	24	Quebec / Québec	2462	2462912	Saint-Guillaume-Nord	5	997	9924.00	69	74	78	83	2234705	2240240	2245776	2251311
24620118	24	Quebec / Québec	2462	2462080	Saint-Zénon	5	997	9924.00	483	494	506	517	2234705	2240240	2245776	2251311
24620119	24	Quebec / Québec	2462	2462070	Sainte-Émélie-de-l'Énergie	5	997	9924.00	561	559	557	555	2234705	2240240	2245776	2251311
24620120	24	Quebec / Québec	2462	2462070	Sainte-Émélie-de-l'Énergie	5	997	9924.00	498	489	481	472	2234705	2240240	2245776	2251311
24620121	24	Quebec / Québec	2462	2462070	Sainte-Émélie-de-l'Énergie	5	997	9924.00	570	565	560	555	2234705	2240240	2245776	2251311
24620122	24	Quebec / Québec	2462	2462015	Saint-Jean-de-Matha	4	996	9924.00	563	572	580	589	2234705	2240240	2245776	2251311
24620123	24	Quebec / Québec	2462	2462015	Saint-Jean-de-Matha	4	996	9924.00	719	720	720	721	2234705	2240240	2245776	2251311
24620124	24	Quebec / Québec	2462	2462015	Saint-Jean-de-Matha	4	996	9924.00	777	791	804	818	2234705	2240240	2245776	2251311
24620125	24	Quebec / Québec	2462	2462015	Saint-Jean-de-Matha	4	996	9924.00	522	525	527	530	2234705	2240240	2245776	2251311
24620126	24	Quebec / Québec	2462	2462015	Saint-Jean-de-Matha	4	996	9924.00	615	605	595	585	2234705	2240240	2245776	2251311
24620127	24	Quebec / Québec	2462	2462015	Saint-Jean-de-Matha	4	996	9924.00	635	640	645	650	2234705	2240240	2245776	2251311
24620128	24	Quebec / Québec	2462	2462015	Saint-Jean-de-Matha	4	996	9924.00	526	529	532	535	2234705	2240240	2245776	2251311
24620129	24	Quebec / Québec	2462	2462075	Saint-Damien	5	997	9924.00	553	556	558	561	2234705	2240240	2245776	2251311
24620130	24	Quebec / Québec	2462	2462075	Saint-Damien	5	997	9924.00	436	435	433	432	2234705	2240240	2245776	2251311
24620131	24	Quebec / Québec	2462	2462075	Saint-Damien	5	997	9924.00	508	515	523	530	2234705	2240240	2245776	2251311
24620132	24	Quebec / Québec	2462	2462075	Saint-Damien	5	997	9924.00	538	544	550	556	2234705	2240240	2245776	2251311
24620133	24	Quebec / Québec	2462	2462007	Saint-Félix-de-Valois	5	997	9924.00	381	381	380	380	2234705	2240240	2245776	2251311
24620134	24	Quebec / Québec	2462	2462007	Saint-Félix-de-Valois	5	997	9924.00	484	483	483	482	2234705	2240240	2245776	2251311
24620135	24	Quebec / Québec	2462	2462007	Saint-Félix-de-Valois	5	997	9924.00	922	957	991	1026	2234705	2240240	2245776	2251311
24620136	24	Quebec / Québec	2462	2462007	Saint-Félix-de-Valois	5	997	9924.00	561	557	552	548	2234705	2240240	2245776	2251311
24620137	24	Quebec / Québec	2462	2462007	Saint-Félix-de-Valois	5	997	9924.00	484	478	471	465	2234705	2240240	2245776	2251311
24620138	24	Quebec / Québec	2462	2462007	Saint-Félix-de-Valois	5	997	9924.00	494	485	477	468	2234705	2240240	2245776	2251311
24620139	24	Quebec / Québec	2462	2462007	Saint-Félix-de-Valois	5	997	9924.00	335	341	347	353	2234705	2240240	2245776	2251311
24620140	24	Quebec / Québec	2462	2462007	Saint-Félix-de-Valois	5	997	9924.00	485	482	478	475	2234705	2240240	2245776	2251311
24620141	24	Quebec / Québec	2462	2462007	Saint-Félix-de-Valois	5	997	9924.00	597	599	601	603	2234705	2240240	2245776	2251311
24620142	24	Quebec / Québec	2462	2462007	Saint-Félix-de-Valois	5	997	9924.00	593	598	604	609	2234705	2240240	2245776	2251311
24620143	24	Quebec / Québec	2462	2462007	Saint-Félix-de-Valois	5	997	9924.00	749	779	810	840	2234705	2240240	2245776	2251311
24620144	24	Quebec / Québec	2462	2462020	Sainte-Béatrix	4	996	9924.00	675	671	666	662	2234705	2240240	2245776	2251311
24620145	24	Quebec / Québec	2462	2462020	Sainte-Béatrix	4	996	9924.00	550	549	548	547	2234705	2240240	2245776	2251311
24620146	24	Quebec / Québec	2462	2462020	Sainte-Béatrix	4	996	9924.00	645	672	698	725	2234705	2240240	2245776	2251311
24620147	24	Quebec / Québec	2462	2462025	Saint-Alphonse-Rodriguez	4	996	9924.00	634	626	619	611	2234705	2240240	2245776	2251311
24620148	24	Quebec / Québec	2462	2462025	Saint-Alphonse-Rodriguez	4	996	9924.00	761	756	752	747	2234705	2240240	2245776	2251311
24620149	24	Quebec / Québec	2462	2462025	Saint-Alphonse-Rodriguez	4	996	9924.00	612	621	631	640	2234705	2240240	2245776	2251311
24620150	24	Quebec / Québec	2462	2462025	Saint-Alphonse-Rodriguez	4	996	9924.00	538	544	549	555	2234705	2240240	2245776	2251311
24620151	24	Quebec / Québec	2462	2462025	Saint-Alphonse-Rodriguez	4	996	9924.00	594	597	601	604	2234705	2240240	2245776	2251311
24620152	24	Quebec / Québec	2462	2462030	Sainte-Marcelline-de-Kildare	4	996	9924.00	437	442	446	451	2234705	2240240	2245776	2251311
24620153	24	Quebec / Québec	2462	2462030	Sainte-Marcelline-de-Kildare	4	996	9924.00	561	561	562	562	2234705	2240240	2245776	2251311
24620154	24	Quebec / Québec	2462	2462030	Sainte-Marcelline-de-Kildare	4	996	9924.00	574	575	575	576	2234705	2240240	2245776	2251311
24620155	24	Quebec / Québec	2462	2462037	Rawdon	4	996	9924.00	583	599	615	631	2234705	2240240	2245776	2251311
24620156	24	Quebec / Québec	2462	2462037	Rawdon	4	996	9924.00	703	714	724	735	2234705	2240240	2245776	2251311
24620157	24	Quebec / Québec	2462	2462037	Rawdon	4	996	9924.00	560	564	568	572	2234705	2240240	2245776	2251311
24620158	24	Quebec / Québec	2462	2462037	Rawdon	4	996	9924.00	457	449	442	434	2234705	2240240	2245776	2251311
24620159	24	Quebec / Québec	2462	2462037	Rawdon	4	996	9924.00	490	488	485	483	2234705	2240240	2245776	2251311
24620160	24	Quebec / Québec	2462	2462037	Rawdon	4	996	9924.00	597	597	598	598	2234705	2240240	2245776	2251311
24620161	24	Quebec / Québec	2462	2462037	Rawdon	4	996	9924.00	654	668	683	697	2234705	2240240	2245776	2251311
24620162	24	Quebec / Québec	2462	2462037	Rawdon	4	996	9924.00	566	573	579	586	2234705	2240240	2245776	2251311
24620163	24	Quebec / Québec	2462	2462037	Rawdon	4	996	9924.00	702	719	737	754	2234705	2240240	2245776	2251311
24620164	24	Quebec / Québec	2462	2462037	Rawdon	4	996	9924.00	1009	1033	1056	1080	2234705	2240240	2245776	2251311
24620165	24	Quebec / Québec	2462	2462037	Rawdon	4	996	9924.00	854	847	841	834	2234705	2240240	2245776	2251311
24620166	24	Quebec / Québec	2462	2462037	Rawdon	4	996	9924.00	616	629	642	655	2234705	2240240	2245776	2251311
24620167	24	Quebec / Québec	2462	2462037	Rawdon	4	996	9924.00	588	598	609	619	2234705	2240240	2245776	2251311
24620168	24	Quebec / Québec	2462	2462037	Rawdon	4	996	9924.00	643	648	652	657	2234705	2240240	2245776	2251311
24620169	24	Quebec / Québec	2462	2462037	Rawdon	4	996	9924.00	443	449	456	462	2234705	2240240	2245776	2251311
24620170	24	Quebec / Québec	2462	2462037	Rawdon	4	996	9924.00	514	532	550	568	2234705	2240240	2245776	2251311
24620171	24	Quebec / Québec	2462	2462047	Chertsey	4	996	9924.00	530	537	545	552	2234705	2240240	2245776	2251311
24620172	24	Quebec / Québec	2462	2462047	Chertsey	4	996	9924.00	475	471	467	463	2234705	2240240	2245776	2251311
24620173	24	Quebec / Québec	2462	2462047	Chertsey	4	996	9924.00	580	584	589	593	2234705	2240240	2245776	2251311
24620174	24	Quebec / Québec	2462	2462047	Chertsey	4	996	9924.00	590	585	579	574	2234705	2240240	2245776	2251311
24620175	24	Quebec / Québec	2462	2462047	Chertsey	4	996	9924.00	746	735	725	714	2234705	2240240	2245776	2251311
24620176	24	Quebec / Québec	2462	2462037	Rawdon	4	996	9924.00	567	565	564	562	2234705	2240240	2245776	2251311
24620177	24	Quebec / Québec	2462	2462047	Chertsey	4	996	9924.00	599	585	572	558	2234705	2240240	2245776	2251311
24620178	24	Quebec / Québec	2462	2462053	Entrelacs	4	996	9924.00	254	251	248	245	2234705	2240240	2245776	2251311
24620179	24	Quebec / Québec	2462	2462053	Entrelacs	4	996	9924.00	654	660	665	671	2234705	2240240	2245776	2251311
24620180	24	Quebec / Québec	2462	2462055	Notre-Dame-de-la-Merci	5	997	9924.00	484	485	487	488	2234705	2240240	2245776	2251311
24620181	24	Quebec / Québec	2462	2462055	Notre-Dame-de-la-Merci	5	997	9924.00	480	464	447	431	2234705	2240240	2245776	2251311
24620182	24	Quebec / Québec	2462	2462060	Saint-Donat	5	997	9924.00	608	602	595	589	2234705	2240240	2245776	2251311
24620183	24	Quebec / Québec	2462	2462060	Saint-Donat	5	997	9924.00	400	399	397	396	2234705	2240240	2245776	2251311
24620184	24	Quebec / Québec	2462	2462060	Saint-Donat	5	997	9924.00	520	504	487	471	2234705	2240240	2245776	2251311
24620185	24	Quebec / Québec	2462	2462060	Saint-Donat	5	997	9924.00	554	541	529	516	2234705	2240240	2245776	2251311
24620186	24	Quebec / Québec	2462	2462060	Saint-Donat	5	997	9924.00	736	724	712	700	2234705	2240240	2245776	2251311
24620187	24	Quebec / Québec	2462	2462060	Saint-Donat	5	997	9924.00	639	626	612	599	2234705	2240240	2245776	2251311
24620188	24	Quebec / Québec	2462	2462060	Saint-Donat	5	997	9924.00	624	638	652	666	2234705	2240240	2245776	2251311
24620189	24	Quebec / Québec	2462	2462914	Lac-des-Dix-Milles	7	999	9924.00	0	0	0	0	2234705	2240240	2245776	2251311
24620190	24	Quebec / Québec	2462	2462910	Lac-Legendre	7	999	9924.00	0	0	0	0	2234705	2240240	2245776	2251311
24620191	24	Quebec / Québec	2462	2462908	Lac-Matawin	7	999	9924.00	14	13	12	11	2234705	2240240	2245776	2251311
24620192	24	Quebec / Québec	2462	2462916	Lac-Santé	7	999	9924.00	0	0	0	0	2234705	2240240	2245776	2251311
24620193	24	Quebec / Québec	2462	2462065	Saint-Côme	5	997	9924.00	589	582	576	569	2234705	2240240	2245776	2251311
24620194	24	Quebec / Québec	2462	2462065	Saint-Côme	5	997	9924.00	556	564	573	581	2234705	2240240	2245776	2251311
24620195	24	Quebec / Québec	2462	2462065	Saint-Côme	5	997	9924.00	530	526	523	519	2234705	2240240	2245776	2251311
24620196	24	Quebec / Québec	2462	2462065	Saint-Côme	5	997	9924.00	522	523	524	525	2234705	2240240	2245776	2251311
24620197	24	Quebec / Québec	2462	2462047	Chertsey	4	996	9924.00	589	581	572	564	2234705	2240240	2245776	2251311
24620198	24	Quebec / Québec	2462	2462047	Chertsey	4	996	9924.00	700	702	703	705	2234705	2240240	2245776	2251311
24630052	24	Quebec / Québec	2463	2463065	Saint-Liguori	4	996	9924.00	420	424	428	432	2234705	2240240	2245776	2251311
24630053	24	Quebec / Québec	2463	2463065	Saint-Liguori	4	996	9924.00	513	514	516	517	2234705	2240240	2245776	2251311
24630054	24	Quebec / Québec	2463	2463065	Saint-Liguori	4	996	9924.00	591	583	574	566	2234705	2240240	2245776	2251311
24630055	24	Quebec / Québec	2463	2463065	Saint-Liguori	4	996	9924.00	445	442	438	435	2234705	2240240	2245776	2251311
24630056	24	Quebec / Québec	2463	2463013	Saint-Jacques	4	996	9924.00	462	463	464	465	2234705	2240240	2245776	2251311
24630057	24	Quebec / Québec	2463	2463013	Saint-Jacques	4	996	9924.00	554	567	580	593	2234705	2240240	2245776	2251311
24630058	24	Quebec / Québec	2463	2463013	Saint-Jacques	4	996	9924.00	565	549	534	518	2234705	2240240	2245776	2251311
24630059	24	Quebec / Québec	2463	2463013	Saint-Jacques	4	996	9924.00	631	623	615	607	2234705	2240240	2245776	2251311
24630060	24	Quebec / Québec	2463	2463013	Saint-Jacques	4	996	9924.00	501	498	494	491	2234705	2240240	2245776	2251311
24630061	24	Quebec / Québec	2463	2463005	Sainte-Marie-Salomé	4	996	9924.00	671	672	672	673	2234705	2240240	2245776	2251311
24630062	24	Quebec / Québec	2463	2463005	Sainte-Marie-Salomé	4	996	9924.00	502	510	519	527	2234705	2240240	2245776	2251311
24630063	24	Quebec / Québec	2463	2463035	Saint-Roch-de-l'Achigan	4	996	9924.00	431	442	452	463	2234705	2240240	2245776	2251311
24630064	24	Quebec / Québec	2463	2463035	Saint-Roch-de-l'Achigan	4	996	9924.00	1049	1081	1112	1144	2234705	2240240	2245776	2251311
24630065	24	Quebec / Québec	2463	2463035	Saint-Roch-de-l'Achigan	4	996	9924.00	741	746	752	757	2234705	2240240	2245776	2251311
24630066	24	Quebec / Québec	2463	2463035	Saint-Roch-de-l'Achigan	4	996	9924.00	461	456	452	447	2234705	2240240	2245776	2251311
24630067	24	Quebec / Québec	2463	2463035	Saint-Roch-de-l'Achigan	4	996	9924.00	570	568	565	563	2234705	2240240	2245776	2251311
24630068	24	Quebec / Québec	2463	2463035	Saint-Roch-de-l'Achigan	4	996	9924.00	862	868	873	879	2234705	2240240	2245776	2251311
24630069	24	Quebec / Québec	2463	2463035	Saint-Roch-de-l'Achigan	4	996	9924.00	479	482	484	487	2234705	2240240	2245776	2251311
24630070	24	Quebec / Québec	2463	2463040	Saint-Roch-Ouest	5	997	9924.00	267	267	266	266	2234705	2240240	2245776	2251311
24630071	24	Quebec / Québec	2463	2463030	Saint-Esprit	4	996	9924.00	492	495	497	500	2234705	2240240	2245776	2251311
24630072	24	Quebec / Québec	2463	2463030	Saint-Esprit	4	996	9924.00	573	576	580	583	2234705	2240240	2245776	2251311
24630073	24	Quebec / Québec	2463	2463030	Saint-Esprit	4	996	9924.00	473	473	474	474	2234705	2240240	2245776	2251311
24630074	24	Quebec / Québec	2463	2463060	Sainte-Julienne	4	996	9924.00	655	660	665	670	2234705	2240240	2245776	2251311
24630075	24	Quebec / Québec	2463	2463060	Sainte-Julienne	4	996	9924.00	547	543	538	534	2234705	2240240	2245776	2251311
24630076	24	Quebec / Québec	2463	2463060	Sainte-Julienne	4	996	9924.00	547	531	516	500	2234705	2240240	2245776	2251311
24630077	24	Quebec / Québec	2463	2463060	Sainte-Julienne	4	996	9924.00	556	545	535	524	2234705	2240240	2245776	2251311
24630078	24	Quebec / Québec	2463	2463060	Sainte-Julienne	4	996	9924.00	649	666	682	699	2234705	2240240	2245776	2251311
24630079	24	Quebec / Québec	2463	2463060	Sainte-Julienne	4	996	9924.00	423	424	424	424	2234705	2240240	2245776	2251311
24630080	24	Quebec / Québec	2463	2463060	Sainte-Julienne	4	996	9924.00	678	682	685	689	2234705	2240240	2245776	2251311
24630081	24	Quebec / Québec	2463	2463060	Sainte-Julienne	4	996	9924.00	1771	1850	1928	2007	2234705	2240240	2245776	2251311
24630082	24	Quebec / Québec	2463	2463060	Sainte-Julienne	4	996	9924.00	591	574	558	541	2234705	2240240	2245776	2251311
24630083	24	Quebec / Québec	2463	2463060	Sainte-Julienne	4	996	9924.00	578	594	611	627	2234705	2240240	2245776	2251311
24630084	24	Quebec / Québec	2463	2463060	Sainte-Julienne	4	996	9924.00	481	480	479	478	2234705	2240240	2245776	2251311
24630085	24	Quebec / Québec	2463	2463060	Sainte-Julienne	4	996	9924.00	939	979	1018	1058	2234705	2240240	2245776	2251311
24630086	24	Quebec / Québec	2463	2463013	Saint-Jacques	4	996	9924.00	720	721	723	724	2234705	2240240	2245776	2251311
24630087	24	Quebec / Québec	2463	2463013	Saint-Jacques	4	996	9924.00	578	580	581	583	2234705	2240240	2245776	2251311
24630088	24	Quebec / Québec	2463	2463020	Saint-Alexis	4	996	9924.00	584	591	597	604	2234705	2240240	2245776	2251311
24630089	24	Quebec / Québec	2463	2463025	Saint-Alexis	5	997	9924.00	771	752	734	715	2234705	2240240	2245776	2251311
24630090	24	Quebec / Québec	2463	2463030	Saint-Esprit	4	996	9924.00	425	420	415	410	2234705	2240240	2245776	2251311
24630091	24	Quebec / Québec	2463	2463060	Sainte-Julienne	4	996	9924.00	558	566	573	581	2234705	2240240	2245776	2251311
24630092	24	Quebec / Québec	2463	2463060	Sainte-Julienne	4	996	9924.00	481	487	492	498	2234705	2240240	2245776	2251311
24630093	24	Quebec / Québec	2463	2463055	Saint-Calixte	4	996	9924.00	578	575	573	570	2234705	2240240	2245776	2251311
24630094	24	Quebec / Québec	2463	2463055	Saint-Calixte	4	996	9924.00	480	481	483	484	2234705	2240240	2245776	2251311
24630095	24	Quebec / Québec	2463	2463055	Saint-Calixte	4	996	9924.00	460	467	474	481	2234705	2240240	2245776	2251311
24630096	24	Quebec / Québec	2463	2463055	Saint-Calixte	4	996	9924.00	585	587	588	590	2234705	2240240	2245776	2251311
24630097	24	Quebec / Québec	2463	2463055	Saint-Calixte	4	996	9924.00	553	564	575	586	2234705	2240240	2245776	2251311
24630098	24	Quebec / Québec	2463	2463048	Saint-Lin--Laurentides	4	996	9924.00	1220	1233	1245	1258	2234705	2240240	2245776	2251311
24630099	24	Quebec / Québec	2463	2463048	Saint-Lin--Laurentides	4	996	9924.00	587	585	582	580	2234705	2240240	2245776	2251311
24630100	24	Quebec / Québec	2463	2463048	Saint-Lin--Laurentides	4	996	9924.00	528	535	543	550	2234705	2240240	2245776	2251311
24630101	24	Quebec / Québec	2463	2463048	Saint-Lin--Laurentides	4	996	9924.00	745	739	732	726	2234705	2240240	2245776	2251311
24630102	24	Quebec / Québec	2463	2463048	Saint-Lin--Laurentides	4	996	9924.00	640	650	659	669	2234705	2240240	2245776	2251311
24630103	24	Quebec / Québec	2463	2463048	Saint-Lin--Laurentides	4	996	9924.00	677	675	674	672	2234705	2240240	2245776	2251311
24630104	24	Quebec / Québec	2463	2463048	Saint-Lin--Laurentides	4	996	9924.00	584	578	572	566	2234705	2240240	2245776	2251311
24630105	24	Quebec / Québec	2463	2463048	Saint-Lin--Laurentides	4	996	9924.00	458	466	473	481	2234705	2240240	2245776	2251311
24630106	24	Quebec / Québec	2463	2463048	Saint-Lin--Laurentides	4	996	9924.00	551	542	534	525	2234705	2240240	2245776	2251311
24630107	24	Quebec / Québec	2463	2463048	Saint-Lin--Laurentides	4	996	9924.00	529	541	553	565	2234705	2240240	2245776	2251311
24630108	24	Quebec / Québec	2463	2463048	Saint-Lin--Laurentides	4	996	9924.00	1122	1186	1249	1313	2234705	2240240	2245776	2251311
24630109	24	Quebec / Québec	2463	2463048	Saint-Lin--Laurentides	4	996	9924.00	727	845	964	1082	2234705	2240240	2245776	2251311
24630110	24	Quebec / Québec	2463	2463048	Saint-Lin--Laurentides	4	996	9924.00	1214	1451	1688	1925	2234705	2240240	2245776	2251311
24630111	24	Quebec / Québec	2463	2463048	Saint-Lin--Laurentides	4	996	9924.00	478	539	599	660	2234705	2240240	2245776	2251311
24630112	24	Quebec / Québec	2463	2463048	Saint-Lin--Laurentides	4	996	9924.00	1521	1531	1541	1551	2234705	2240240	2245776	2251311
24630113	24	Quebec / Québec	2463	2463048	Saint-Lin--Laurentides	4	996	9924.00	2728	2849	2969	3090	2234705	2240240	2245776	2251311
24630114	24	Quebec / Québec	2463	2463035	Saint-Roch-de-l'Achigan	4	996	9924.00	350	352	354	356	2234705	2240240	2245776	2251311
24630115	24	Quebec / Québec	2463	2463048	Saint-Lin--Laurentides	4	996	9924.00	1018	1028	1037	1047	2234705	2240240	2245776	2251311
24630116	24	Quebec / Québec	2463	2463048	Saint-Lin--Laurentides	4	996	9924.00	398	400	401	403	2234705	2240240	2245776	2251311
24630117	24	Quebec / Québec	2463	2463048	Saint-Lin--Laurentides	4	996	9924.00	547	540	533	526	2234705	2240240	2245776	2251311
24630118	24	Quebec / Québec	2463	2463048	Saint-Lin--Laurentides	4	996	9924.00	497	492	488	483	2234705	2240240	2245776	2251311
24630119	24	Quebec / Québec	2463	2463048	Saint-Lin--Laurentides	4	996	9924.00	686	709	733	756	2234705	2240240	2245776	2251311
24630120	24	Quebec / Québec	2463	2463048	Saint-Lin--Laurentides	4	996	9924.00	670	679	687	696	2234705	2240240	2245776	2251311
24630121	24	Quebec / Québec	2463	2463055	Saint-Calixte	4	996	9924.00	660	656	651	647	2234705	2240240	2245776	2251311
24630122	24	Quebec / Québec	2463	2463055	Saint-Calixte	4	996	9924.00	660	660	660	660	2234705	2240240	2245776	2251311
24630123	24	Quebec / Québec	2463	2463055	Saint-Calixte	4	996	9924.00	545	548	550	553	2234705	2240240	2245776	2251311
24630124	24	Quebec / Québec	2463	2463055	Saint-Calixte	4	996	9924.00	616	621	627	632	2234705	2240240	2245776	2251311
24630125	24	Quebec / Québec	2463	2463055	Saint-Calixte	4	996	9924.00	818	819	821	822	2234705	2240240	2245776	2251311
24640001	24	Quebec / Québec	2464	2464015	Mascouche	1	462	4620685.02	464	469	475	480	4151	4174	4196	4219
24640002	24	Quebec / Québec	2464	2464015	Mascouche	1	462	4620685.02	908	919	930	941	4151	4174	4196	4219
24640003	24	Quebec / Québec	2464	2464015	Mascouche	1	462	4620685.06	1401	1399	1396	1394	13335	13934	14534	15133
24640004	24	Quebec / Québec	2464	2464015	Mascouche	1	462	4620685.06	487	487	487	487	13335	13934	14534	15133
24640005	24	Quebec / Québec	2464	2464015	Mascouche	1	462	4620685.06	496	495	493	492	13335	13934	14534	15133
24640006	24	Quebec / Québec	2464	2464015	Mascouche	1	462	4620685.06	505	503	500	498	13335	13934	14534	15133
24640007	24	Quebec / Québec	2464	2464015	Mascouche	1	462	4620685.05	413	409	404	400	4422	4442	4463	4483
24640008	24	Quebec / Québec	2464	2464015	Mascouche	1	462	4620685.05	1349	1362	1375	1388	4422	4442	4463	4483
24640009	24	Quebec / Québec	2464	2464015	Mascouche	1	462	4620685.05	484	482	479	477	4422	4442	4463	4483
24640010	24	Quebec / Québec	2464	2464015	Mascouche	1	462	4620685.05	493	493	492	492	4422	4442	4463	4483
24640011	24	Quebec / Québec	2464	2464015	Mascouche	1	462	4620685.06	485	482	480	477	13335	13934	14534	15133
24640012	24	Quebec / Québec	2464	2464015	Mascouche	1	462	4620685.06	393	394	394	395	13335	13934	14534	15133
24640013	24	Quebec / Québec	2464	2464015	Mascouche	1	462	4620685.06	9568	10175	10783	11390	13335	13934	14534	15133
24640014	24	Quebec / Québec	2464	2464015	Mascouche	1	462	4620685.05	704	730	755	781	4422	4442	4463	4483
24640015	24	Quebec / Québec	2464	2464015	Mascouche	1	462	4620685.05	978	967	957	946	4422	4442	4463	4483
24640018	24	Quebec / Québec	2464	2464015	Mascouche	1	462	4620685.04	341	340	340	339	3249	3213	3177	3141
24640019	24	Quebec / Québec	2464	2464015	Mascouche	1	462	4620685.04	561	557	552	548	3249	3213	3177	3141
24640020	24	Quebec / Québec	2464	2464015	Mascouche	1	462	4620685.04	672	657	642	627	3249	3213	3177	3141
24640021	24	Quebec / Québec	2464	2464015	Mascouche	1	462	4620685.04	536	533	531	528	3249	3213	3177	3141
24640022	24	Quebec / Québec	2464	2464015	Mascouche	1	462	4620685.04	564	562	559	557	3249	3213	3177	3141
24640023	24	Quebec / Québec	2464	2464015	Mascouche	1	462	4620685.03	2606	2814	3021	3229	5118	5309	5499	5690
24640024	24	Quebec / Québec	2464	2464015	Mascouche	1	462	4620685.03	473	469	466	462	5118	5309	5499	5690
24640025	24	Quebec / Québec	2464	2464015	Mascouche	1	462	4620685.03	640	636	631	627	5118	5309	5499	5690
24640026	24	Quebec / Québec	2464	2464015	Mascouche	1	462	4620685.03	574	566	559	551	5118	5309	5499	5690
24640027	24	Quebec / Québec	2464	2464015	Mascouche	1	462	4620685.03	424	430	436	442	5118	5309	5499	5690
24640028	24	Quebec / Québec	2464	2464015	Mascouche	1	462	4620685.03	401	394	386	379	5118	5309	5499	5690
24640029	24	Quebec / Québec	2464	2464015	Mascouche	1	462	4620685.02	693	684	674	665	4151	4174	4196	4219
24640030	24	Quebec / Québec	2464	2464015	Mascouche	1	462	4620685.02	871	884	898	911	4151	4174	4196	4219
24640031	24	Quebec / Québec	2464	2464015	Mascouche	1	462	4620685.02	627	633	640	646	4151	4174	4196	4219
24640032	24	Quebec / Québec	2464	2464015	Mascouche	1	462	4620685.02	587	584	580	577	4151	4174	4196	4219
24640034	24	Quebec / Québec	2464	2464008	Terrebonne	1	462	4620684.03	819	814	810	805	7806	8084	8363	8641
24640035	24	Quebec / Québec	2464	2464008	Terrebonne	1	462	4620684.03	395	393	390	388	7806	8084	8363	8641
24640036	24	Quebec / Québec	2464	2464008	Terrebonne	1	462	4620684.03	476	465	453	442	7806	8084	8363	8641
24640037	24	Quebec / Québec	2464	2464008	Terrebonne	1	462	4620684.03	819	812	806	799	7806	8084	8363	8641
24640038	24	Quebec / Québec	2464	2464008	Terrebonne	1	462	4620684.09	1977	1990	2002	2015	3316	3343	3371	3398
24640039	24	Quebec / Québec	2464	2464008	Terrebonne	1	462	4620684.03	531	523	514	506	7806	8084	8363	8641
24640040	24	Quebec / Québec	2464	2464008	Terrebonne	1	462	4620684.09	835	847	859	871	3316	3343	3371	3398
24640041	24	Quebec / Québec	2464	2464008	Terrebonne	1	462	4620684.03	374	373	372	371	7806	8084	8363	8641
24640042	24	Quebec / Québec	2464	2464008	Terrebonne	1	462	4620684.09	504	507	509	512	3316	3343	3371	3398
24640043	24	Quebec / Québec	2464	2464008	Terrebonne	1	462	4620684.08	325	321	318	314	5696	5710	5723	5737
24640044	24	Quebec / Québec	2464	2464008	Terrebonne	1	462	4620684.08	1412	1416	1419	1423	5696	5710	5723	5737
24640047	24	Quebec / Québec	2464	2464008	Terrebonne	1	462	4620684.11	439	435	430	426	4535	4527	4518	4510
24640048	24	Quebec / Québec	2464	2464008	Terrebonne	1	462	4620684.11	467	462	458	453	4535	4527	4518	4510
24640049	24	Quebec / Québec	2464	2464008	Terrebonne	1	462	4620684.11	392	393	393	394	4535	4527	4518	4510
24640050	24	Quebec / Québec	2464	2464008	Terrebonne	1	462	4620684.11	587	589	592	594	4535	4527	4518	4510
24640051	24	Quebec / Québec	2464	2464008	Terrebonne	1	462	4620684.11	530	534	539	543	4535	4527	4518	4510
24640052	24	Quebec / Québec	2464	2464008	Terrebonne	1	462	4620684.11	736	736	737	737	4535	4527	4518	4510
24640053	24	Quebec / Québec	2464	2464008	Terrebonne	1	462	4620684.08	607	609	610	612	5696	5710	5723	5737
24640054	24	Quebec / Québec	2464	2464008	Terrebonne	1	462	4620684.08	1242	1240	1237	1235	5696	5710	5723	5737
24640068	24	Quebec / Québec	2464	2464015	Mascouche	1	462	4620686.03	433	434	434	435	3438	3415	3391	3368
24640069	24	Quebec / Québec	2464	2464015	Mascouche	1	462	4620686.01	320	319	319	318	5536	5601	5665	5730
24640070	24	Quebec / Québec	2464	2464015	Mascouche	1	462	4620686.03	384	380	377	373	3438	3415	3391	3368
24640072	24	Quebec / Québec	2464	2464015	Mascouche	1	462	4620686.02	889	884	878	873	4083	4084	4086	4087
24640073	24	Quebec / Québec	2464	2464015	Mascouche	1	462	4620686.02	388	385	381	378	4083	4084	4086	4087
24640074	24	Quebec / Québec	2464	2464015	Mascouche	1	462	4620686.02	288	288	287	287	4083	4084	4086	4087
24640076	24	Quebec / Québec	2464	2464015	Mascouche	1	462	4620686.01	834	834	835	835	5536	5601	5665	5730
24640077	24	Quebec / Québec	2464	2464015	Mascouche	1	462	4620686.01	1200	1234	1269	1303	5536	5601	5665	5730
24640079	24	Quebec / Québec	2464	2464015	Mascouche	1	462	4620686.02	1632	1649	1665	1682	4083	4084	4086	4087
24640080	24	Quebec / Québec	2464	2464015	Mascouche	1	462	4620686.03	609	601	592	584	3438	3415	3391	3368
24640081	24	Quebec / Québec	2464	2464015	Mascouche	1	462	4620686.03	591	581	572	562	3438	3415	3391	3368
24640082	24	Quebec / Québec	2464	2464015	Mascouche	1	462	4620686.03	696	698	699	701	3438	3415	3391	3368
24640083	24	Quebec / Québec	2464	2464015	Mascouche	1	462	4620686.03	430	426	421	417	3438	3415	3391	3368
24640084	24	Quebec / Québec	2464	2464015	Mascouche	1	462	4620686.03	295	295	296	296	3438	3415	3391	3368
24640122	24	Quebec / Québec	2464	2464015	Mascouche	1	462	4620686.01	547	551	554	558	5536	5601	5665	5730
24640123	24	Quebec / Québec	2464	2464015	Mascouche	1	462	4620686.01	337	363	388	414	5536	5601	5665	5730
24640129	24	Quebec / Québec	2464	2464008	Terrebonne	1	462	4620684.10	373	372	372	371	3793	3852	3911	3970
24640134	24	Quebec / Québec	2464	2464015	Mascouche	1	462	4620686.02	885	879	874	868	4083	4084	4086	4087
24640136	24	Quebec / Québec	2464	2464015	Mascouche	1	462	4620685.04	574	564	553	543	3249	3213	3177	3141
24640137	24	Quebec / Québec	2464	2464008	Terrebonne	1	462	4620689.04	501	506	510	515	5756	5726	5697	5667
24640138	24	Quebec / Québec	2464	2464008	Terrebonne	1	462	4620689.04	420	422	425	427	5756	5726	5697	5667
24640139	24	Quebec / Québec	2464	2464008	Terrebonne	1	462	4620689.04	384	383	381	380	5756	5726	5697	5667
24640140	24	Quebec / Québec	2464	2464008	Terrebonne	1	462	4620689.04	406	412	419	425	5756	5726	5697	5667
24640141	24	Quebec / Québec	2464	2464008	Terrebonne	1	462	4620689.04	1832	1845	1859	1872	5756	5726	5697	5667
24640142	24	Quebec / Québec	2464	2464008	Terrebonne	1	462	4620689.02	465	461	456	452	3730	3717	3704	3691
24640143	24	Quebec / Québec	2464	2464008	Terrebonne	1	462	4620689.02	774	784	795	805	3730	3717	3704	3691
24640144	24	Quebec / Québec	2464	2464008	Terrebonne	1	462	4620689.04	427	423	420	416	5756	5726	5697	5667
24640145	24	Quebec / Québec	2464	2464008	Terrebonne	1	462	4620689.04	352	342	332	322	5756	5726	5697	5667
24640146	24	Quebec / Québec	2464	2464008	Terrebonne	1	462	4620689.02	427	421	415	409	3730	3717	3704	3691
24640147	24	Quebec / Québec	2464	2464008	Terrebonne	1	462	4620689.01	492	488	483	479	5766	6022	6279	6535
24640148	24	Quebec / Québec	2464	2464008	Terrebonne	1	462	4620689.01	471	466	462	457	5766	6022	6279	6535
24640149	24	Quebec / Québec	2464	2464008	Terrebonne	1	462	4620689.01	724	739	755	770	5766	6022	6279	6535
24640150	24	Quebec / Québec	2464	2464008	Terrebonne	1	462	4620689.03	627	628	630	631	8158	8152	8147	8141
24640151	24	Quebec / Québec	2464	2464008	Terrebonne	1	462	4620689.03	391	390	389	388	8158	8152	8147	8141
24640152	24	Quebec / Québec	2464	2464008	Terrebonne	1	462	4620689.03	560	566	571	577	8158	8152	8147	8141
24640153	24	Quebec / Québec	2464	2464008	Terrebonne	1	462	4620689.03	540	537	534	531	8158	8152	8147	8141
24640154	24	Quebec / Québec	2464	2464008	Terrebonne	1	462	4620689.03	469	469	469	469	8158	8152	8147	8141
24640155	24	Quebec / Québec	2464	2464008	Terrebonne	1	462	4620689.03	364	358	353	347	8158	8152	8147	8141
24640156	24	Quebec / Québec	2464	2464008	Terrebonne	1	462	4620689.03	581	570	558	547	8158	8152	8147	8141
24640157	24	Quebec / Québec	2464	2464008	Terrebonne	1	462	4620689.03	420	413	407	400	8158	8152	8147	8141
24640158	24	Quebec / Québec	2464	2464008	Terrebonne	1	462	4620689.01	1222	1477	1733	1988	5766	6022	6279	6535
24640159	24	Quebec / Québec	2464	2464008	Terrebonne	1	462	4620689.01	938	952	965	979	5766	6022	6279	6535
24640160	24	Quebec / Québec	2464	2464008	Terrebonne	1	462	4620689.01	505	501	498	494	5766	6022	6279	6535
24640161	24	Quebec / Québec	2464	2464008	Terrebonne	1	462	4620689.01	476	473	470	467	5766	6022	6279	6535
24640162	24	Quebec / Québec	2464	2464008	Terrebonne	1	462	4620689.01	472	466	460	454	5766	6022	6279	6535
24640163	24	Quebec / Québec	2464	2464008	Terrebonne	1	462	4620689.01	466	460	453	447	5766	6022	6279	6535
24640164	24	Quebec / Québec	2464	2464008	Terrebonne	1	462	4620689.02	362	360	358	356	3730	3717	3704	3691
24640165	24	Quebec / Québec	2464	2464008	Terrebonne	1	462	4620689.02	344	343	341	340	3730	3717	3704	3691
24640166	24	Quebec / Québec	2464	2464008	Terrebonne	1	462	4620689.04	387	382	378	373	5756	5726	5697	5667
24640167	24	Quebec / Québec	2464	2464008	Terrebonne	1	462	4620689.02	393	392	392	391	3730	3717	3704	3691
24640168	24	Quebec / Québec	2464	2464008	Terrebonne	1	462	4620689.04	390	381	373	364	5756	5726	5697	5667
24640169	24	Quebec / Québec	2464	2464008	Terrebonne	1	462	4620689.04	414	387	361	334	5756	5726	5697	5667
24640170	24	Quebec / Québec	2464	2464008	Terrebonne	1	462	4620689.04	244	242	240	238	5756	5726	5697	5667
24640171	24	Quebec / Québec	2464	2464008	Terrebonne	1	462	4620687.09	347	342	336	331	3206	3289	3371	3454
24640172	24	Quebec / Québec	2464	2464008	Terrebonne	1	462	4620689.03	531	530	530	529	8158	8152	8147	8141
24640173	24	Quebec / Québec	2464	2464008	Terrebonne	1	462	4620689.03	669	666	662	659	8158	8152	8147	8141
24640174	24	Quebec / Québec	2464	2464008	Terrebonne	1	462	4620689.03	537	547	557	567	8158	8152	8147	8141
24640175	24	Quebec / Québec	2464	2464008	Terrebonne	1	462	4620689.03	463	458	454	449	8158	8152	8147	8141
24640176	24	Quebec / Québec	2464	2464008	Terrebonne	1	462	4620689.03	1420	1434	1449	1463	8158	8152	8147	8141
24640177	24	Quebec / Québec	2464	2464008	Terrebonne	1	462	4620689.03	587	586	584	583	8158	8152	8147	8141
24640178	24	Quebec / Québec	2464	2464008	Terrebonne	1	462	4620689.02	461	456	450	445	3730	3717	3704	3691
24640179	24	Quebec / Québec	2464	2464008	Terrebonne	1	462	4620689.02	505	501	496	492	3730	3717	3704	3691
24640181	24	Quebec / Québec	2464	2464008	Terrebonne	1	462	4620687.09	432	433	435	436	3206	3289	3371	3454
24640182	24	Quebec / Québec	2464	2464008	Terrebonne	1	462	4620687.09	640	709	779	848	3206	3289	3371	3454
24640183	24	Quebec / Québec	2464	2464008	Terrebonne	1	462	4620687.09	530	532	533	535	3206	3289	3371	3454
24640184	24	Quebec / Québec	2464	2464008	Terrebonne	1	462	4620687.07	519	527	536	544	5823	5810	5798	5785
24640185	24	Quebec / Québec	2464	2464008	Terrebonne	1	462	4620687.07	478	475	471	468	5823	5810	5798	5785
24640186	24	Quebec / Québec	2464	2464008	Terrebonne	1	462	4620687.07	452	451	451	450	5823	5810	5798	5785
24640187	24	Quebec / Québec	2464	2464008	Terrebonne	1	462	4620687.07	413	408	402	397	5823	5810	5798	5785
24640188	24	Quebec / Québec	2464	2464008	Terrebonne	1	462	4620687.06	433	427	422	416	5428	5408	5387	5367
24640189	24	Quebec / Québec	2464	2464008	Terrebonne	1	462	4620687.07	553	546	540	533	5823	5810	5798	5785
24640190	24	Quebec / Québec	2464	2464008	Terrebonne	1	462	4620687.06	435	429	424	418	5428	5408	5387	5367
24640191	24	Quebec / Québec	2464	2464008	Terrebonne	1	462	4620687.06	804	805	805	806	5428	5408	5387	5367
24640192	24	Quebec / Québec	2464	2464008	Terrebonne	1	462	4620687.06	376	372	367	363	5428	5408	5387	5367
24640193	24	Quebec / Québec	2464	2464008	Terrebonne	1	462	4620687.06	439	440	442	443	5428	5408	5387	5367
24640194	24	Quebec / Québec	2464	2464008	Terrebonne	1	462	4620687.06	580	570	560	550	5428	5408	5387	5367
24640195	24	Quebec / Québec	2464	2464008	Terrebonne	1	462	4620687.06	408	401	395	388	5428	5408	5387	5367
24640196	24	Quebec / Québec	2464	2464008	Terrebonne	1	462	4620687.06	458	461	465	468	5428	5408	5387	5367
24640197	24	Quebec / Québec	2464	2464008	Terrebonne	1	462	4620687.06	537	544	550	557	5428	5408	5387	5367
24640198	24	Quebec / Québec	2464	2464008	Terrebonne	1	462	4620687.06	549	547	546	544	5428	5408	5387	5367
24640199	24	Quebec / Québec	2464	2464008	Terrebonne	1	462	4620687.06	410	411	412	413	5428	5408	5387	5367
24640200	24	Quebec / Québec	2464	2464008	Terrebonne	1	462	4620687.03	4528	4798	5069	5339	9210	9484	9757	10031
24640201	24	Quebec / Québec	2464	2464008	Terrebonne	1	462	4620687.03	473	470	467	464	9210	9484	9757	10031
24640202	24	Quebec / Québec	2464	2464008	Terrebonne	1	462	4620687.03	955	955	955	955	9210	9484	9757	10031
24640203	24	Quebec / Québec	2464	2464008	Terrebonne	1	462	4620687.03	631	624	617	610	9210	9484	9757	10031
24640204	24	Quebec / Québec	2464	2464008	Terrebonne	1	462	4620687.03	357	354	350	347	9210	9484	9757	10031
24640205	24	Quebec / Québec	2464	2464008	Terrebonne	1	462	4620687.03	396	400	404	408	9210	9484	9757	10031
24640206	24	Quebec / Québec	2464	2464008	Terrebonne	1	462	4620687.03	383	372	361	350	9210	9484	9757	10031
24640207	24	Quebec / Québec	2464	2464008	Terrebonne	1	462	4620687.03	526	538	551	563	9210	9484	9757	10031
24640208	24	Quebec / Québec	2464	2464008	Terrebonne	1	462	4620687.03	564	570	575	581	9210	9484	9757	10031
24640209	24	Quebec / Québec	2464	2464008	Terrebonne	1	462	4620687.03	397	403	408	414	9210	9484	9757	10031
24640210	24	Quebec / Québec	2464	2464008	Terrebonne	1	462	4620687.01	976	999	1022	1045	4410	4426	4441	4457
24640211	24	Quebec / Québec	2464	2464008	Terrebonne	1	462	4620687.01	1042	1027	1011	996	4410	4426	4441	4457
24640212	24	Quebec / Québec	2464	2464008	Terrebonne	1	462	4620687.01	408	410	411	413	4410	4426	4441	4457
24640213	24	Quebec / Québec	2464	2464008	Terrebonne	1	462	4620687.04	436	435	435	434	5101	5065	5030	4994
24640214	24	Quebec / Québec	2464	2464008	Terrebonne	1	462	4620687.04	421	419	416	414	5101	5065	5030	4994
24640215	24	Quebec / Québec	2464	2464008	Terrebonne	1	462	4620687.04	405	406	407	408	5101	5065	5030	4994
24640216	24	Quebec / Québec	2464	2464008	Terrebonne	1	462	4620687.04	454	452	451	449	5101	5065	5030	4994
24640217	24	Quebec / Québec	2464	2464008	Terrebonne	1	462	4620687.04	440	431	423	414	5101	5065	5030	4994
24640218	24	Quebec / Québec	2464	2464008	Terrebonne	1	462	4620687.04	551	546	542	537	5101	5065	5030	4994
24640219	24	Quebec / Québec	2464	2464008	Terrebonne	1	462	4620687.04	469	464	459	453	5101	5065	5030	4994
24640220	24	Quebec / Québec	2464	2464008	Terrebonne	1	462	4620687.04	575	560	546	531	5101	5065	5030	4994
24640221	24	Quebec / Québec	2464	2464008	Terrebonne	1	462	4620687.04	457	459	460	462	5101	5065	5030	4994
24640222	24	Quebec / Québec	2464	2464008	Terrebonne	1	462	4620687.04	467	465	464	462	5101	5065	5030	4994
24640223	24	Quebec / Québec	2464	2464008	Terrebonne	1	462	4620687.04	426	427	429	430	5101	5065	5030	4994
24640224	24	Quebec / Québec	2464	2464008	Terrebonne	1	462	4620687.01	421	420	420	419	4410	4426	4441	4457
24640225	24	Quebec / Québec	2464	2464008	Terrebonne	1	462	4620687.01	344	347	350	353	4410	4426	4441	4457
24640226	24	Quebec / Québec	2464	2464008	Terrebonne	1	462	4620687.01	359	364	368	373	4410	4426	4441	4457
24640227	24	Quebec / Québec	2464	2464008	Terrebonne	1	462	4620687.01	859	859	859	859	4410	4426	4441	4457
24640228	24	Quebec / Québec	2464	2464008	Terrebonne	1	462	4620700.04	494	498	502	506	4497	4504	4510	4517
24640229	24	Quebec / Québec	2464	2464008	Terrebonne	1	462	4620700.04	314	312	311	309	4497	4504	4510	4517
24640230	24	Quebec / Québec	2464	2464008	Terrebonne	1	462	4620700.04	506	504	501	499	4497	4504	4510	4517
24640231	24	Quebec / Québec	2464	2464008	Terrebonne	1	462	4620700.04	535	532	529	526	4497	4504	4510	4517
24640232	24	Quebec / Québec	2464	2464008	Terrebonne	1	462	4620700.04	433	435	436	438	4497	4504	4510	4517
24640233	24	Quebec / Québec	2464	2464008	Terrebonne	1	462	4620700.04	646	644	643	641	4497	4504	4510	4517
24640234	24	Quebec / Québec	2464	2464008	Terrebonne	1	462	4620700.01	201	191	180	170	4671	4688	4704	4721
24640235	24	Quebec / Québec	2464	2464008	Terrebonne	1	462	4620700.01	416	412	408	404	4671	4688	4704	4721
24640236	24	Quebec / Québec	2464	2464008	Terrebonne	1	462	4620700.01	447	449	450	452	4671	4688	4704	4721
24640237	24	Quebec / Québec	2464	2464008	Terrebonne	1	462	4620700.01	456	456	455	455	4671	4688	4704	4721
24640238	24	Quebec / Québec	2464	2464008	Terrebonne	1	462	4620700.01	380	395	409	424	4671	4688	4704	4721
24640239	24	Quebec / Québec	2464	2464008	Terrebonne	1	462	4620700.01	512	521	530	539	4671	4688	4704	4721
24640240	24	Quebec / Québec	2464	2464008	Terrebonne	1	462	4620700.01	407	412	418	423	4671	4688	4704	4721
24640241	24	Quebec / Québec	2464	2464008	Terrebonne	1	462	4620700.01	429	432	434	437	4671	4688	4704	4721
24640242	24	Quebec / Québec	2464	2464008	Terrebonne	1	462	4620700.04	340	348	357	365	4497	4504	4510	4517
24640243	24	Quebec / Québec	2464	2464008	Terrebonne	1	462	4620700.04	440	443	445	448	4497	4504	4510	4517
24640244	24	Quebec / Québec	2464	2464008	Terrebonne	1	462	4620700.04	439	436	434	431	4497	4504	4510	4517
24640245	24	Quebec / Québec	2464	2464008	Terrebonne	1	462	4620700.03	469	475	480	486	2817	2810	2804	2797
24640246	24	Quebec / Québec	2464	2464008	Terrebonne	1	462	4620700.03	484	481	479	476	2817	2810	2804	2797
24640247	24	Quebec / Québec	2464	2464008	Terrebonne	1	462	4620700.03	465	464	464	463	2817	2810	2804	2797
24640248	24	Quebec / Québec	2464	2464008	Terrebonne	1	462	4620684.05	370	374	377	381	5327	5362	5398	5433
24640249	24	Quebec / Québec	2464	2464008	Terrebonne	1	462	4620684.05	326	326	326	326	5327	5362	5398	5433
24640250	24	Quebec / Québec	2464	2464008	Terrebonne	1	462	4620684.05	526	523	519	516	5327	5362	5398	5433
24640251	24	Quebec / Québec	2464	2464008	Terrebonne	1	462	4620684.05	353	354	356	357	5327	5362	5398	5433
24640252	24	Quebec / Québec	2464	2464008	Terrebonne	1	462	4620684.05	403	402	400	399	5327	5362	5398	5433
24640253	24	Quebec / Québec	2464	2464008	Terrebonne	1	462	4620684.05	464	458	452	446	5327	5362	5398	5433
24640254	24	Quebec / Québec	2464	2464008	Terrebonne	1	462	4620684.05	386	391	397	402	5327	5362	5398	5433
24640255	24	Quebec / Québec	2464	2464008	Terrebonne	1	462	4620687.07	460	468	476	484	5823	5810	5798	5785
24640256	24	Quebec / Québec	2464	2464008	Terrebonne	1	462	4620684.05	952	993	1033	1074	5327	5362	5398	5433
24640257	24	Quebec / Québec	2464	2464008	Terrebonne	1	462	4620684.05	602	596	591	585	5327	5362	5398	5433
24640258	24	Quebec / Québec	2464	2464008	Terrebonne	1	462	4620687.07	381	380	378	377	5823	5810	5798	5785
24640259	24	Quebec / Québec	2464	2464008	Terrebonne	1	462	4620687.07	339	335	330	326	5823	5810	5798	5785
24640260	24	Quebec / Québec	2464	2464008	Terrebonne	1	462	4620687.07	410	410	409	409	5823	5810	5798	5785
24640261	24	Quebec / Québec	2464	2464008	Terrebonne	1	462	4620687.07	454	450	445	441	5823	5810	5798	5785
24640262	24	Quebec / Québec	2464	2464008	Terrebonne	1	462	4620687.07	387	384	381	378	5823	5810	5798	5785
24640263	24	Quebec / Québec	2464	2464008	Terrebonne	1	462	4620687.07	473	476	480	483	5823	5810	5798	5785
24640264	24	Quebec / Québec	2464	2464008	Terrebonne	1	462	4620687.07	505	501	498	494	5823	5810	5798	5785
24640265	24	Quebec / Québec	2464	2464008	Terrebonne	1	462	4620684.05	463	464	464	465	5327	5362	5398	5433
24640266	24	Quebec / Québec	2464	2464008	Terrebonne	1	462	4620684.05	483	482	482	481	5327	5362	5398	5433
24640267	24	Quebec / Québec	2464	2464008	Terrebonne	1	462	4620700.03	345	345	346	346	2817	2810	2804	2797
24640268	24	Quebec / Québec	2464	2464008	Terrebonne	1	462	4620700.03	445	439	433	427	2817	2810	2804	2797
24640269	24	Quebec / Québec	2464	2464008	Terrebonne	1	462	4620700.03	609	606	602	599	2817	2810	2804	2797
24640270	24	Quebec / Québec	2464	2464008	Terrebonne	1	462	4620700.04	351	352	352	353	4497	4504	4510	4517
24640271	24	Quebec / Québec	2464	2464008	Terrebonne	1	462	4620700.01	514	511	509	506	4671	4688	4704	4721
24640272	24	Quebec / Québec	2464	2464008	Terrebonne	1	462	4620700.01	476	478	479	481	4671	4688	4704	4721
24640273	24	Quebec / Québec	2464	2464008	Terrebonne	1	462	4620700.01	435	433	430	428	4671	4688	4704	4721
24640275	24	Quebec / Québec	2464	2464008	Terrebonne	1	462	4620687.10	663	668	672	677	8326	8444	8561	8679
24640276	24	Quebec / Québec	2464	2464008	Terrebonne	1	462	4620687.10	486	491	497	502	8326	8444	8561	8679
24640277	24	Quebec / Québec	2464	2464008	Terrebonne	1	462	4620687.10	1063	1083	1104	1124	8326	8444	8561	8679
24640278	24	Quebec / Québec	2464	2464008	Terrebonne	1	462	4620687.10	535	537	540	542	8326	8444	8561	8679
24640280	24	Quebec / Québec	2464	2464008	Terrebonne	1	462	4620687.10	458	462	467	471	8326	8444	8561	8679
24640281	24	Quebec / Québec	2464	2464008	Terrebonne	1	462	4620687.10	417	427	436	446	8326	8444	8561	8679
24640282	24	Quebec / Québec	2464	2464008	Terrebonne	1	462	4620687.10	424	435	445	456	8326	8444	8561	8679
24640283	24	Quebec / Québec	2464	2464008	Terrebonne	1	462	4620687.10	1528	1567	1607	1646	8326	8444	8561	8679
24640284	24	Quebec / Québec	2464	2464008	Terrebonne	1	462	4620687.10	857	865	872	880	8326	8444	8561	8679
24640285	24	Quebec / Québec	2464	2464008	Terrebonne	1	462	4620687.10	535	536	536	537	8326	8444	8561	8679
24640286	24	Quebec / Québec	2464	2464008	Terrebonne	1	462	4620687.10	406	405	405	404	8326	8444	8561	8679
24640287	24	Quebec / Québec	2464	2464008	Terrebonne	1	462	4620687.10	368	372	377	381	8326	8444	8561	8679
24640288	24	Quebec / Québec	2464	2464008	Terrebonne	1	462	4620684.03	2651	2666	2680	2695	7806	8084	8363	8641
24640289	24	Quebec / Québec	2464	2464008	Terrebonne	1	462	4620684.03	1740	2039	2337	2636	7806	8084	8363	8641
24640290	24	Quebec / Québec	2464	2464008	Terrebonne	1	462	4620684.10	1325	1335	1344	1354	3793	3852	3911	3970
24640291	24	Quebec / Québec	2464	2464008	Terrebonne	1	462	4620684.10	567	602	636	671	3793	3852	3911	3970
24640293	24	Quebec / Québec	2464	2464008	Terrebonne	1	462	4620684.10	271	269	267	265	3793	3852	3911	3970
24640295	24	Quebec / Québec	2464	2464008	Terrebonne	1	462	4620684.11	644	647	651	654	4535	4527	4518	4510
24640296	24	Quebec / Québec	2464	2464008	Terrebonne	1	462	4620684.10	369	368	367	366	3793	3852	3911	3970
24640298	24	Quebec / Québec	2464	2464008	Terrebonne	1	462	4620684.11	740	730	719	709	4535	4527	4518	4510
24640299	24	Quebec / Québec	2464	2464008	Terrebonne	1	462	4620684.10	888	906	925	943	3793	3852	3911	3970
24640302	24	Quebec / Québec	2464	2464008	Terrebonne	1	462	4620687.09	1257	1273	1288	1304	3206	3289	3371	3454
24640303	24	Quebec / Québec	2464	2464008	Terrebonne	1	462	4620687.10	585	595	604	614	8326	8444	8561	8679
24640304	24	Quebec / Québec	2464	2464008	Terrebonne	1	462	4620684.08	994	999	1005	1010	5696	5710	5723	5737
24640305	24	Quebec / Québec	2464	2464008	Terrebonne	1	462	4620684.08	1115	1125	1134	1144	5696	5710	5723	5737
24640306	24	Quebec / Québec	2464	2464015	Mascouche	1	462	4620686.01	1168	1163	1157	1152	5536	5601	5665	5730
24640307	24	Quebec / Québec	2464	2464015	Mascouche	1	462	4620686.01	1130	1137	1143	1150	5536	5601	5665	5730
24650001	24	Quebec / Québec	2465	2465005	Laval	1	462	4620662.00	573	583	594	604	4936	4937	4937	4938
24650002	24	Quebec / Québec	2465	2465005	Laval	1	462	4620625.01	911	923	935	947	6105	6100	6094	6089
24650003	24	Quebec / Québec	2465	2465005	Laval	1	462	4620625.01	649	653	658	662	6105	6100	6094	6089
24650004	24	Quebec / Québec	2465	2465005	Laval	1	462	4620625.01	682	671	659	648	6105	6100	6094	6089
24650005	24	Quebec / Québec	2465	2465005	Laval	1	462	4620625.01	429	426	422	419	6105	6100	6094	6089
24650006	24	Quebec / Québec	2465	2465005	Laval	1	462	4620625.02	405	404	403	402	7094	7206	7317	7429
24650007	24	Quebec / Québec	2465	2465005	Laval	1	462	4620625.01	297	296	294	293	6105	6100	6094	6089
24650008	24	Quebec / Québec	2465	2465005	Laval	1	462	4620625.01	651	649	646	644	6105	6100	6094	6089
24650009	24	Quebec / Québec	2465	2465005	Laval	1	462	4620625.01	507	509	511	513	6105	6100	6094	6089
24650010	24	Quebec / Québec	2465	2465005	Laval	1	462	4620625.02	637	626	615	604	7094	7206	7317	7429
24650011	24	Quebec / Québec	2465	2465005	Laval	1	462	4620625.02	443	444	444	445	7094	7206	7317	7429
24650012	24	Quebec / Québec	2465	2465005	Laval	1	462	4620625.02	486	487	489	490	7094	7206	7317	7429
24650013	24	Quebec / Québec	2465	2465005	Laval	1	462	4620625.02	480	476	473	469	7094	7206	7317	7429
24650014	24	Quebec / Québec	2465	2465005	Laval	1	462	4620625.02	614	600	587	573	7094	7206	7317	7429
24650015	24	Quebec / Québec	2465	2465005	Laval	1	462	4620625.02	2229	2368	2508	2647	7094	7206	7317	7429
24650016	24	Quebec / Québec	2465	2465005	Laval	1	462	4620625.02	494	490	487	483	7094	7206	7317	7429
24650017	24	Quebec / Québec	2465	2465005	Laval	1	462	4620625.02	494	490	485	481	7094	7206	7317	7429
24650018	24	Quebec / Québec	2465	2465005	Laval	1	462	4620625.02	368	369	371	372	7094	7206	7317	7429
24650019	24	Quebec / Québec	2465	2465005	Laval	1	462	4620625.02	444	450	457	463	7094	7206	7317	7429
24650020	24	Quebec / Québec	2465	2465005	Laval	1	462	4620625.01	645	647	650	652	6105	6100	6094	6089
24650021	24	Quebec / Québec	2465	2465005	Laval	1	462	4620625.01	651	654	656	659	6105	6100	6094	6089
24650022	24	Quebec / Québec	2465	2465005	Laval	1	462	4620625.01	682	672	663	653	6105	6100	6094	6089
24650023	24	Quebec / Québec	2465	2465005	Laval	1	462	4620626.00	1113	1073	1033	993	6397	6591	6786	6980
24650024	24	Quebec / Québec	2465	2465005	Laval	1	462	4620626.00	614	637	659	682	6397	6591	6786	6980
24650025	24	Quebec / Québec	2465	2465005	Laval	1	462	4620626.00	701	732	762	793	6397	6591	6786	6980
24650026	24	Quebec / Québec	2465	2465005	Laval	1	462	4620626.00	1494	1642	1790	1938	6397	6591	6786	6980
24650027	24	Quebec / Québec	2465	2465005	Laval	1	462	4620626.00	1851	1892	1934	1975	6397	6591	6786	6980
24650030	24	Quebec / Québec	2465	2465005	Laval	1	462	4620662.00	600	594	589	583	4936	4937	4937	4938
24650031	24	Quebec / Québec	2465	2465005	Laval	1	462	4620662.00	316	326	337	347	4936	4937	4937	4938
24650032	24	Quebec / Québec	2465	2465005	Laval	1	462	4620662.00	683	683	682	682	4936	4937	4937	4938
24650033	24	Quebec / Québec	2465	2465005	Laval	1	462	4620662.00	391	383	375	367	4936	4937	4937	4938
24650034	24	Quebec / Québec	2465	2465005	Laval	1	462	4620662.00	372	371	369	368	4936	4937	4937	4938
24650035	24	Quebec / Québec	2465	2465005	Laval	1	462	4620662.00	759	754	749	744	4936	4937	4937	4938
24650036	24	Quebec / Québec	2465	2465005	Laval	1	462	4620661.03	605	567	528	490	4640	4619	4598	4577
24650037	24	Quebec / Québec	2465	2465005	Laval	1	462	4620661.03	1061	1078	1096	1113	4640	4619	4598	4577
24650038	24	Quebec / Québec	2465	2465005	Laval	1	462	4620661.01	661	666	670	675	8718	8942	9167	9391
24650039	24	Quebec / Québec	2465	2465005	Laval	1	462	4620661.01	848	900	951	1003	8718	8942	9167	9391
24650040	24	Quebec / Québec	2465	2465005	Laval	1	462	4620661.03	533	540	546	553	4640	4619	4598	4577
24650041	24	Quebec / Québec	2465	2465005	Laval	1	462	4620661.03	634	634	635	635	4640	4619	4598	4577
24650045	24	Quebec / Québec	2465	2465005	Laval	1	462	4620661.01	533	540	547	554	8718	8942	9167	9391
24650046	24	Quebec / Québec	2465	2465005	Laval	1	462	4620661.01	592	590	589	587	8718	8942	9167	9391
24650047	24	Quebec / Québec	2465	2465005	Laval	1	462	4620661.01	547	551	556	560	8718	8942	9167	9391
24650048	24	Quebec / Québec	2465	2465005	Laval	1	462	4620661.04	696	700	703	707	4593	4601	4610	4618
24650049	24	Quebec / Québec	2465	2465005	Laval	1	462	4620661.04	588	593	597	602	4593	4601	4610	4618
24650050	24	Quebec / Québec	2465	2465005	Laval	1	462	4620661.01	843	850	858	865	8718	8942	9167	9391
24650051	24	Quebec / Québec	2465	2465005	Laval	1	462	4620661.01	1003	999	995	991	8718	8942	9167	9391
24650052	24	Quebec / Québec	2465	2465005	Laval	1	462	4620661.01	618	615	613	610	8718	8942	9167	9391
24650053	24	Quebec / Québec	2465	2465005	Laval	1	462	4620661.01	1087	1165	1244	1322	8718	8942	9167	9391
24650054	24	Quebec / Québec	2465	2465005	Laval	1	462	4620661.01	590	594	597	601	8718	8942	9167	9391
24650056	24	Quebec / Québec	2465	2465005	Laval	1	462	4620660.02	693	694	694	695	5444	5459	5473	5488
24650057	24	Quebec / Québec	2465	2465005	Laval	1	462	4620661.04	413	413	413	413	4593	4601	4610	4618
24650058	24	Quebec / Québec	2465	2465005	Laval	1	462	4620661.04	400	394	387	381	4593	4601	4610	4618
24650059	24	Quebec / Québec	2465	2465005	Laval	1	462	4620661.04	479	477	476	474	4593	4601	4610	4618
24650060	24	Quebec / Québec	2465	2465005	Laval	1	462	4620661.03	407	398	389	380	4640	4619	4598	4577
24650061	24	Quebec / Québec	2465	2465005	Laval	1	462	4620660.03	1447	1479	1512	1544	7082	7103	7125	7146
24650062	24	Quebec / Québec	2465	2465005	Laval	1	462	4620660.02	429	430	430	431	5444	5459	5473	5488
24650063	24	Quebec / Québec	2465	2465005	Laval	1	462	4620660.02	531	528	524	521	5444	5459	5473	5488
24650064	24	Quebec / Québec	2465	2465005	Laval	1	462	4620660.02	622	625	629	632	5444	5459	5473	5488
24650065	24	Quebec / Québec	2465	2465005	Laval	1	462	4620660.02	469	469	470	470	5444	5459	5473	5488
24650066	24	Quebec / Québec	2465	2465005	Laval	1	462	4620660.02	534	539	543	548	5444	5459	5473	5488
24650067	24	Quebec / Québec	2465	2465005	Laval	1	462	4620660.02	474	467	461	454	5444	5459	5473	5488
24650068	24	Quebec / Québec	2465	2465005	Laval	1	462	4620660.02	493	493	492	492	5444	5459	5473	5488
24650069	24	Quebec / Québec	2465	2465005	Laval	1	462	4620660.02	512	509	506	503	5444	5459	5473	5488
24650070	24	Quebec / Québec	2465	2465005	Laval	1	462	4620632.04	748	748	749	749	7253	7234	7214	7195
24650071	24	Quebec / Québec	2465	2465005	Laval	1	462	4620632.04	444	442	439	437	7253	7234	7214	7195
24650072	24	Quebec / Québec	2465	2465005	Laval	1	462	4620632.04	534	527	521	514	7253	7234	7214	7195
24650073	24	Quebec / Québec	2465	2465005	Laval	1	462	4620632.04	642	646	651	655	7253	7234	7214	7195
24650074	24	Quebec / Québec	2465	2465005	Laval	1	462	4620632.04	398	396	393	391	7253	7234	7214	7195
24650075	24	Quebec / Québec	2465	2465005	Laval	1	462	4620632.04	459	456	452	449	7253	7234	7214	7195
24650076	24	Quebec / Québec	2465	2465005	Laval	1	462	4620632.04	498	492	485	479	7253	7234	7214	7195
24650077	24	Quebec / Québec	2465	2465005	Laval	1	462	4620632.04	514	503	491	480	7253	7234	7214	7195
24650078	24	Quebec / Québec	2465	2465005	Laval	1	462	4620632.04	621	620	618	617	7253	7234	7214	7195
24650079	24	Quebec / Québec	2465	2465005	Laval	1	462	4620632.04	410	404	399	393	7253	7234	7214	7195
24650080	24	Quebec / Québec	2465	2465005	Laval	1	462	4620632.04	543	546	550	553	7253	7234	7214	7195
24650081	24	Quebec / Québec	2465	2465005	Laval	1	462	4620632.04	486	483	479	476	7253	7234	7214	7195
24650082	24	Quebec / Québec	2465	2465005	Laval	1	462	4620632.03	462	454	445	437	5679	5752	5824	5897
24650083	24	Quebec / Québec	2465	2465005	Laval	1	462	4620632.03	548	547	546	545	5679	5752	5824	5897
24650084	24	Quebec / Québec	2465	2465005	Laval	1	462	4620632.03	518	523	529	534	5679	5752	5824	5897
24650085	24	Quebec / Québec	2465	2465005	Laval	1	462	4620632.03	608	605	602	599	5679	5752	5824	5897
24650086	24	Quebec / Québec	2465	2465005	Laval	1	462	4620632.03	608	603	599	594	5679	5752	5824	5897
24650089	24	Quebec / Québec	2465	2465005	Laval	1	462	4620632.01	557	552	547	542	5014	5002	4989	4977
24650090	24	Quebec / Québec	2465	2465005	Laval	1	462	4620632.01	419	416	413	410	5014	5002	4989	4977
24650091	24	Quebec / Québec	2465	2465005	Laval	1	462	4620632.01	464	467	470	473	5014	5002	4989	4977
24650092	24	Quebec / Québec	2465	2465005	Laval	1	462	4620632.01	543	541	540	538	5014	5002	4989	4977
24650093	24	Quebec / Québec	2465	2465005	Laval	1	462	4620632.03	556	558	561	563	5679	5752	5824	5897
24650094	24	Quebec / Québec	2465	2465005	Laval	1	462	4620632.01	436	440	445	449	5014	5002	4989	4977
24650095	24	Quebec / Québec	2465	2465005	Laval	1	462	4620632.01	408	410	411	413	5014	5002	4989	4977
24650096	24	Quebec / Québec	2465	2465005	Laval	1	462	4620632.01	419	409	400	390	5014	5002	4989	4977
24650097	24	Quebec / Québec	2465	2465005	Laval	1	462	4620632.02	470	474	479	483	4826	4821	4817	4812
24650098	24	Quebec / Québec	2465	2465005	Laval	1	462	4620632.02	397	397	398	398	4826	4821	4817	4812
24650099	24	Quebec / Québec	2465	2465005	Laval	1	462	4620632.02	529	526	524	521	4826	4821	4817	4812
24650100	24	Quebec / Québec	2465	2465005	Laval	1	462	4620632.02	457	455	454	452	4826	4821	4817	4812
24650101	24	Quebec / Québec	2465	2465005	Laval	1	462	4620632.02	569	567	565	563	4826	4821	4817	4812
24650102	24	Quebec / Québec	2465	2465005	Laval	1	462	4620632.02	522	519	516	513	4826	4821	4817	4812
24650103	24	Quebec / Québec	2465	2465005	Laval	1	462	4620632.01	435	431	427	423	5014	5002	4989	4977
24650104	24	Quebec / Québec	2465	2465005	Laval	1	462	4620632.01	765	766	768	769	5014	5002	4989	4977
24650105	24	Quebec / Québec	2465	2465005	Laval	1	462	4620632.01	568	569	569	570	5014	5002	4989	4977
24650106	24	Quebec / Québec	2465	2465005	Laval	1	462	4620632.03	642	664	687	709	5679	5752	5824	5897
24650107	24	Quebec / Québec	2465	2465005	Laval	1	462	4620637.01	461	458	455	452	4968	4973	4978	4983
24650108	24	Quebec / Québec	2465	2465005	Laval	1	462	4620637.01	343	340	338	335	4968	4973	4978	4983
24650109	24	Quebec / Québec	2465	2465005	Laval	1	462	4620637.01	640	643	645	648	4968	4973	4978	4983
24650110	24	Quebec / Québec	2465	2465005	Laval	1	462	4620637.01	459	465	470	476	4968	4973	4978	4983
24650111	24	Quebec / Québec	2465	2465005	Laval	1	462	4620637.01	417	415	414	412	4968	4973	4978	4983
24650112	24	Quebec / Québec	2465	2465005	Laval	1	462	4620637.01	415	415	416	416	4968	4973	4978	4983
24650113	24	Quebec / Québec	2465	2465005	Laval	1	462	4620637.01	437	433	430	426	4968	4973	4978	4983
24650114	24	Quebec / Québec	2465	2465005	Laval	1	462	4620637.02	778	781	785	788	4148	4164	4181	4197
24650115	24	Quebec / Québec	2465	2465005	Laval	1	462	4620637.02	194	191	187	184	4148	4164	4181	4197
24650116	24	Quebec / Québec	2465	2465005	Laval	1	462	4620636.00	662	676	691	705	6978	7049	7120	7191
24650117	24	Quebec / Québec	2465	2465005	Laval	1	462	4620636.00	342	338	333	329	6978	7049	7120	7191
24650118	24	Quebec / Québec	2465	2465005	Laval	1	462	4620636.00	1709	1744	1778	1813	6978	7049	7120	7191
24650119	24	Quebec / Québec	2465	2465005	Laval	1	462	4620636.00	422	423	423	424	6978	7049	7120	7191
24650120	24	Quebec / Québec	2465	2465005	Laval	1	462	4620636.00	470	471	471	472	6978	7049	7120	7191
24650121	24	Quebec / Québec	2465	2465005	Laval	1	462	4620636.00	416	420	423	427	6978	7049	7120	7191
24650122	24	Quebec / Québec	2465	2465005	Laval	1	462	4620636.00	516	515	513	512	6978	7049	7120	7191
24650123	24	Quebec / Québec	2465	2465005	Laval	1	462	4620636.00	514	518	523	527	6978	7049	7120	7191
24650124	24	Quebec / Québec	2465	2465005	Laval	1	462	4620634.00	465	465	465	465	2923	2937	2951	2965
24650125	24	Quebec / Québec	2465	2465005	Laval	1	462	4620635.00	480	482	483	485	5271	5333	5394	5456
24650126	24	Quebec / Québec	2465	2465005	Laval	1	462	4620635.00	807	814	821	828	5271	5333	5394	5456
24650127	24	Quebec / Québec	2465	2465005	Laval	1	462	4620635.00	348	352	356	360	5271	5333	5394	5456
24650128	24	Quebec / Québec	2465	2465005	Laval	1	462	4620636.00	421	424	428	431	6978	7049	7120	7191
24650129	24	Quebec / Québec	2465	2465005	Laval	1	462	4620636.00	422	431	441	450	6978	7049	7120	7191
24650130	24	Quebec / Québec	2465	2465005	Laval	1	462	4620636.00	576	580	583	587	6978	7049	7120	7191
24650131	24	Quebec / Québec	2465	2465005	Laval	1	462	4620636.00	507	510	512	515	6978	7049	7120	7191
24650132	24	Quebec / Québec	2465	2465005	Laval	1	462	4620638.01	704	708	713	717	5405	5432	5458	5485
24650133	24	Quebec / Québec	2465	2465005	Laval	1	462	4620638.01	648	652	656	660	5405	5432	5458	5485
24650134	24	Quebec / Québec	2465	2465005	Laval	1	462	4620638.01	650	654	657	661	5405	5432	5458	5485
24650135	24	Quebec / Québec	2465	2465005	Laval	1	462	4620638.01	537	539	541	543	5405	5432	5458	5485
24650136	24	Quebec / Québec	2465	2465005	Laval	1	462	4620638.01	443	443	442	442	5405	5432	5458	5485
24650137	24	Quebec / Québec	2465	2465005	Laval	1	462	4620638.04	492	496	501	505	6185	6222	6258	6295
24650138	24	Quebec / Québec	2465	2465005	Laval	1	462	4620638.04	550	554	559	563	6185	6222	6258	6295
24650139	24	Quebec / Québec	2465	2465005	Laval	1	462	4620638.04	482	488	493	499	6185	6222	6258	6295
24650140	24	Quebec / Québec	2465	2465005	Laval	1	462	4620638.04	373	378	382	387	6185	6222	6258	6295
24650141	24	Quebec / Québec	2465	2465005	Laval	1	462	4620638.04	648	654	661	667	6185	6222	6258	6295
24650142	24	Quebec / Québec	2465	2465005	Laval	1	462	4620638.01	661	669	676	684	5405	5432	5458	5485
24650143	24	Quebec / Québec	2465	2465005	Laval	1	462	4620638.01	450	455	459	464	5405	5432	5458	5485
24650144	24	Quebec / Québec	2465	2465005	Laval	1	462	4620638.01	634	631	627	624	5405	5432	5458	5485
24650145	24	Quebec / Québec	2465	2465005	Laval	1	462	4620638.01	680	683	685	688	5405	5432	5458	5485
24650146	24	Quebec / Québec	2465	2465005	Laval	1	462	4620637.02	1433	1441	1448	1456	4148	4164	4181	4197
24650147	24	Quebec / Québec	2465	2465005	Laval	1	462	4620637.02	1743	1752	1760	1769	4148	4164	4181	4197
24650148	24	Quebec / Québec	2465	2465005	Laval	1	462	4620637.01	368	366	365	363	4968	4973	4978	4983
24650149	24	Quebec / Québec	2465	2465005	Laval	1	462	4620637.01	509	513	517	521	4968	4973	4978	4983
24650150	24	Quebec / Québec	2465	2465005	Laval	1	462	4620637.01	509	511	512	514	4968	4973	4978	4983
24650151	24	Quebec / Québec	2465	2465005	Laval	1	462	4620637.01	410	413	417	420	4968	4973	4978	4983
24650153	24	Quebec / Québec	2465	2465005	Laval	1	462	4620642.00	561	558	554	551	7335	7344	7352	7361
24650154	24	Quebec / Québec	2465	2465005	Laval	1	462	4620642.00	458	461	463	466	7335	7344	7352	7361
24650155	24	Quebec / Québec	2465	2465005	Laval	1	462	4620642.00	256	264	272	280	7335	7344	7352	7361
24650156	24	Quebec / Québec	2465	2465005	Laval	1	462	4620642.00	350	347	345	342	7335	7344	7352	7361
24650158	24	Quebec / Québec	2465	2465005	Laval	1	462	4620642.00	570	570	570	570	7335	7344	7352	7361
24650159	24	Quebec / Québec	2465	2465005	Laval	1	462	4620642.00	1509	1503	1496	1490	7335	7344	7352	7361
24650160	24	Quebec / Québec	2465	2465005	Laval	1	462	4620642.00	363	365	366	368	7335	7344	7352	7361
24650161	24	Quebec / Québec	2465	2465005	Laval	1	462	4620642.00	435	432	429	426	7335	7344	7352	7361
24650162	24	Quebec / Québec	2465	2465005	Laval	1	462	4620642.00	870	870	871	871	7335	7344	7352	7361
24650163	24	Quebec / Québec	2465	2465005	Laval	1	462	4620642.00	595	601	608	614	7335	7344	7352	7361
24650165	24	Quebec / Québec	2465	2465005	Laval	1	462	4620641.01	691	811	932	1052	7748	7933	8119	8304
24650166	24	Quebec / Québec	2465	2465005	Laval	1	462	4620641.01	532	533	533	534	7748	7933	8119	8304
24650167	24	Quebec / Québec	2465	2465005	Laval	1	462	4620641.01	807	812	817	822	7748	7933	8119	8304
24650168	24	Quebec / Québec	2465	2465005	Laval	1	462	4620641.01	1566	1562	1557	1553	7748	7933	8119	8304
24650169	24	Quebec / Québec	2465	2465005	Laval	1	462	4620641.02	1362	1453	1545	1636	3036	3135	3233	3332
24650170	24	Quebec / Québec	2465	2465005	Laval	1	462	4620641.01	579	586	594	601	7748	7933	8119	8304
24650171	24	Quebec / Québec	2465	2465005	Laval	1	462	4620641.01	350	356	362	368	7748	7933	8119	8304
24650172	24	Quebec / Québec	2465	2465005	Laval	1	462	4620641.01	324	323	321	320	7748	7933	8119	8304
24650173	24	Quebec / Québec	2465	2465005	Laval	1	462	4620641.01	291	289	288	286	7748	7933	8119	8304
24650174	24	Quebec / Québec	2465	2465005	Laval	1	462	4620641.01	392	399	407	414	7748	7933	8119	8304
24650175	24	Quebec / Québec	2465	2465005	Laval	1	462	4620638.04	641	647	652	658	6185	6222	6258	6295
24650176	24	Quebec / Québec	2465	2465005	Laval	1	462	4620638.04	698	703	708	713	6185	6222	6258	6295
24650177	24	Quebec / Québec	2465	2465005	Laval	1	462	4620638.04	550	544	538	532	6185	6222	6258	6295
24650178	24	Quebec / Québec	2465	2465005	Laval	1	462	4620638.04	443	444	444	445	6185	6222	6258	6295
24650179	24	Quebec / Québec	2465	2465005	Laval	1	462	4620638.04	565	572	578	585	6185	6222	6258	6295
24650180	24	Quebec / Québec	2465	2465005	Laval	1	462	4620638.04	743	742	742	741	6185	6222	6258	6295
24650181	24	Quebec / Québec	2465	2465005	Laval	1	462	4620639.00	1529	1532	1534	1537	3995	4030	4065	4100
24650182	24	Quebec / Québec	2465	2465005	Laval	1	462	4620639.00	724	732	741	749	3995	4030	4065	4100
24650183	24	Quebec / Québec	2465	2465005	Laval	1	462	4620639.00	480	486	491	497	3995	4030	4065	4100
24650184	24	Quebec / Québec	2465	2465005	Laval	1	462	4620639.00	370	375	379	384	3995	4030	4065	4100
24650185	24	Quebec / Québec	2465	2465005	Laval	1	462	4620639.00	372	379	386	393	3995	4030	4065	4100
24650186	24	Quebec / Québec	2465	2465005	Laval	1	462	4620639.00	520	527	533	540	3995	4030	4065	4100
24650187	24	Quebec / Québec	2465	2465005	Laval	1	462	4620638.03	433	435	436	438	4156	4195	4234	4273
24650188	24	Quebec / Québec	2465	2465005	Laval	1	462	4620638.03	520	525	531	536	4156	4195	4234	4273
24650189	24	Quebec / Québec	2465	2465005	Laval	1	462	4620638.03	460	461	461	462	4156	4195	4234	4273
24650190	24	Quebec / Québec	2465	2465005	Laval	1	462	4620638.03	465	475	484	494	4156	4195	4234	4273
24650191	24	Quebec / Québec	2465	2465005	Laval	1	462	4620638.03	611	624	638	651	4156	4195	4234	4273
24650192	24	Quebec / Québec	2465	2465005	Laval	1	462	4620638.03	519	523	528	532	4156	4195	4234	4273
24650193	24	Quebec / Québec	2465	2465005	Laval	1	462	4620638.03	543	543	542	542	4156	4195	4234	4273
24650194	24	Quebec / Québec	2465	2465005	Laval	1	462	4620638.02	542	547	553	558	2038	2054	2071	2087
24650195	24	Quebec / Québec	2465	2465005	Laval	1	462	4620638.02	483	486	488	491	2038	2054	2071	2087
24650196	24	Quebec / Québec	2465	2465005	Laval	1	462	4620638.02	426	434	443	451	2038	2054	2071	2087
24650197	24	Quebec / Québec	2465	2465005	Laval	1	462	4620638.02	587	587	587	587	2038	2054	2071	2087
24650198	24	Quebec / Québec	2465	2465005	Laval	1	462	4620638.03	605	609	614	618	4156	4195	4234	4273
24650199	24	Quebec / Québec	2465	2465005	Laval	1	462	4620635.00	461	468	474	481	5271	5333	5394	5456
24650200	24	Quebec / Québec	2465	2465005	Laval	1	462	4620635.00	431	430	430	429	5271	5333	5394	5456
24650201	24	Quebec / Québec	2465	2465005	Laval	1	462	4620635.00	486	490	495	499	5271	5333	5394	5456
24650202	24	Quebec / Québec	2465	2465005	Laval	1	462	4620635.00	483	488	492	497	5271	5333	5394	5456
24650204	24	Quebec / Québec	2465	2465005	Laval	1	462	4620634.00	737	728	718	709	2923	2937	2951	2965
24650205	24	Quebec / Québec	2465	2465005	Laval	1	462	4620634.00	586	594	601	609	2923	2937	2951	2965
24650206	24	Quebec / Québec	2465	2465005	Laval	1	462	4620633.00	753	770	788	805	5162	5180	5199	5217
24650207	24	Quebec / Québec	2465	2465005	Laval	1	462	4620634.00	502	504	505	507	2923	2937	2951	2965
24650208	24	Quebec / Québec	2465	2465005	Laval	1	462	4620633.00	583	587	592	596	5162	5180	5199	5217
24650209	24	Quebec / Québec	2465	2465005	Laval	1	462	4620633.00	461	458	454	451	5162	5180	5199	5217
24650210	24	Quebec / Québec	2465	2465005	Laval	1	462	4620633.00	364	364	364	364	5162	5180	5199	5217
24650211	24	Quebec / Québec	2465	2465005	Laval	1	462	4620629.00	742	737	732	727	3418	3421	3425	3428
24650212	24	Quebec / Québec	2465	2465005	Laval	1	462	4620629.00	501	500	499	498	3418	3421	3425	3428
24650213	24	Quebec / Québec	2465	2465005	Laval	1	462	4620629.00	594	590	587	583	3418	3421	3425	3428
24650214	24	Quebec / Québec	2465	2465005	Laval	1	462	4620629.00	459	462	464	467	3418	3421	3425	3428
24650215	24	Quebec / Québec	2465	2465005	Laval	1	462	4620629.00	532	531	531	530	3418	3421	3425	3428
24650216	24	Quebec / Québec	2465	2465005	Laval	1	462	4620629.00	591	601	612	622	3418	3421	3425	3428
24650217	24	Quebec / Québec	2465	2465005	Laval	1	462	4620628.01	537	537	538	538	4682	4693	4703	4714
24650218	24	Quebec / Québec	2465	2465005	Laval	1	462	4620628.01	506	502	499	495	4682	4693	4703	4714
24650219	24	Quebec / Québec	2465	2465005	Laval	1	462	4620628.01	580	579	578	577	4682	4693	4703	4714
24650220	24	Quebec / Québec	2465	2465005	Laval	1	462	4620628.01	867	875	884	892	4682	4693	4703	4714
24650221	24	Quebec / Québec	2465	2465005	Laval	1	462	4620628.02	461	464	466	469	3718	3727	3735	3744
24650222	24	Quebec / Québec	2465	2465005	Laval	1	462	4620628.02	421	420	420	419	3718	3727	3735	3744
24650223	24	Quebec / Québec	2465	2465005	Laval	1	462	4620630.01	528	526	525	523	3696	3696	3697	3697
24650224	24	Quebec / Québec	2465	2465005	Laval	1	462	4620630.01	622	613	603	594	3696	3696	3697	3697
24650225	24	Quebec / Québec	2465	2465005	Laval	1	462	4620630.01	481	484	486	489	3696	3696	3697	3697
24650226	24	Quebec / Québec	2465	2465005	Laval	1	462	4620630.02	594	597	599	602	5192	5191	5189	5188
24650227	24	Quebec / Québec	2465	2465005	Laval	1	462	4620630.02	585	585	584	584	5192	5191	5189	5188
24650228	24	Quebec / Québec	2465	2465005	Laval	1	462	4620630.02	634	638	642	646	5192	5191	5189	5188
24650229	24	Quebec / Québec	2465	2465005	Laval	1	462	4620630.02	1175	1175	1176	1176	5192	5191	5189	5188
24650230	24	Quebec / Québec	2465	2465005	Laval	1	462	4620630.02	488	485	483	480	5192	5191	5189	5188
24650231	24	Quebec / Québec	2465	2465005	Laval	1	462	4620628.02	708	705	701	698	3718	3727	3735	3744
24650232	24	Quebec / Québec	2465	2465005	Laval	1	462	4620628.02	574	578	581	585	3718	3727	3735	3744
24650235	24	Quebec / Québec	2465	2465005	Laval	1	462	4620628.02	485	482	478	475	3718	3727	3735	3744
24650236	24	Quebec / Québec	2465	2465005	Laval	1	462	4620628.01	414	423	431	440	4682	4693	4703	4714
24650237	24	Quebec / Québec	2465	2465005	Laval	1	462	4620628.01	501	505	509	513	4682	4693	4703	4714
24650238	24	Quebec / Québec	2465	2465005	Laval	1	462	4620628.01	351	351	350	350	4682	4693	4703	4714
24650239	24	Quebec / Québec	2465	2465005	Laval	1	462	4620628.01	402	403	405	406	4682	4693	4703	4714
24650240	24	Quebec / Québec	2465	2465005	Laval	1	462	4620628.01	524	517	510	503	4682	4693	4703	4714
24650242	24	Quebec / Québec	2465	2465005	Laval	1	462	4620627.00	488	496	503	511	6695	6734	6772	6811
24650243	24	Quebec / Québec	2465	2465005	Laval	1	462	4620627.00	483	482	482	481	6695	6734	6772	6811
24650244	24	Quebec / Québec	2465	2465005	Laval	1	462	4620627.00	573	571	568	566	6695	6734	6772	6811
24650246	24	Quebec / Québec	2465	2465005	Laval	1	462	4620627.00	478	477	475	474	6695	6734	6772	6811
24650247	24	Quebec / Québec	2465	2465005	Laval	1	462	4620627.00	909	799	688	578	6695	6734	6772	6811
24650248	24	Quebec / Québec	2465	2465005	Laval	1	462	4620627.00	398	399	401	402	6695	6734	6772	6811
24650249	24	Quebec / Québec	2465	2465005	Laval	1	462	4620627.00	443	443	442	442	6695	6734	6772	6811
24650250	24	Quebec / Québec	2465	2465005	Laval	1	462	4620627.00	411	413	416	418	6695	6734	6772	6811
24650251	24	Quebec / Québec	2465	2465005	Laval	1	462	4620627.00	432	431	431	430	6695	6734	6772	6811
24650252	24	Quebec / Québec	2465	2465005	Laval	1	462	4620627.00	447	448	449	450	6695	6734	6772	6811
24650255	24	Quebec / Québec	2465	2465005	Laval	1	462	4620626.00	623	615	608	600	6397	6591	6786	6980
24650256	24	Quebec / Québec	2465	2465005	Laval	1	462	4620631.00	1664	1673	1681	1690	7014	7204	7393	7583
24650258	24	Quebec / Québec	2465	2465005	Laval	1	462	4620631.00	1398	1390	1381	1373	7014	7204	7393	7583
24650260	24	Quebec / Québec	2465	2465005	Laval	1	462	4620660.03	718	712	706	700	7082	7103	7125	7146
24650261	24	Quebec / Québec	2465	2465005	Laval	1	462	4620660.03	726	720	713	707	7082	7103	7125	7146
24650262	24	Quebec / Québec	2465	2465005	Laval	1	462	4620660.03	477	477	476	476	7082	7103	7125	7146
24650263	24	Quebec / Québec	2465	2465005	Laval	1	462	4620660.03	392	392	393	393	7082	7103	7125	7146
24650264	24	Quebec / Québec	2465	2465005	Laval	1	462	4620660.03	265	263	260	258	7082	7103	7125	7146
24650265	24	Quebec / Québec	2465	2465005	Laval	1	462	4620660.03	848	856	865	873	7082	7103	7125	7146
24650266	24	Quebec / Québec	2465	2465005	Laval	1	462	4620660.03	822	817	813	808	7082	7103	7125	7146
24650267	24	Quebec / Québec	2465	2465005	Laval	1	462	4620660.03	829	828	828	827	7082	7103	7125	7146
24650268	24	Quebec / Québec	2465	2465005	Laval	1	462	4620632.04	502	499	495	492	7253	7234	7214	7195
24650269	24	Quebec / Québec	2465	2465005	Laval	1	462	4620630.02	636	637	637	638	5192	5191	5189	5188
24650270	24	Quebec / Québec	2465	2465005	Laval	1	462	4620633.00	458	454	450	446	5162	5180	5199	5217
24650271	24	Quebec / Québec	2465	2465005	Laval	1	462	4620630.02	534	531	529	526	5192	5191	5189	5188
24650272	24	Quebec / Québec	2465	2465005	Laval	1	462	4620630.02	545	542	540	537	5192	5191	5189	5188
24650273	24	Quebec / Québec	2465	2465005	Laval	1	462	4620630.01	551	553	556	558	3696	3696	3697	3697
24650274	24	Quebec / Québec	2465	2465005	Laval	1	462	4620630.01	522	525	529	532	3696	3696	3697	3697
24650275	24	Quebec / Québec	2465	2465005	Laval	1	462	4620630.01	479	483	486	490	3696	3696	3697	3697
24650276	24	Quebec / Québec	2465	2465005	Laval	1	462	4620630.01	513	512	512	511	3696	3696	3697	3697
24650277	24	Quebec / Québec	2465	2465005	Laval	1	462	4620633.00	551	556	562	567	5162	5180	5199	5217
24650278	24	Quebec / Québec	2465	2465005	Laval	1	462	4620633.00	493	492	490	489	5162	5180	5199	5217
24650279	24	Quebec / Québec	2465	2465005	Laval	1	462	4620633.00	368	367	365	364	5162	5180	5199	5217
24650280	24	Quebec / Québec	2465	2465005	Laval	1	462	4620633.00	504	508	511	515	5162	5180	5199	5217
24650281	24	Quebec / Québec	2465	2465005	Laval	1	462	4620633.00	626	624	623	621	5162	5180	5199	5217
24650283	24	Quebec / Québec	2465	2465005	Laval	1	462	4620635.00	1325	1350	1374	1399	5271	5333	5394	5456
24650284	24	Quebec / Québec	2465	2465005	Laval	1	462	4620635.00	451	460	468	477	5271	5333	5394	5456
24650285	24	Quebec / Québec	2465	2465005	Laval	1	462	4620640.00	617	647	676	706	3767	3815	3862	3910
24650286	24	Quebec / Québec	2465	2465005	Laval	1	462	4620640.00	512	524	537	549	3767	3815	3862	3910
24650287	24	Quebec / Québec	2465	2465005	Laval	1	462	4620640.00	561	568	575	582	3767	3815	3862	3910
24650289	24	Quebec / Québec	2465	2465005	Laval	1	462	4620641.01	411	434	457	480	7748	7933	8119	8304
24650291	24	Quebec / Québec	2465	2465005	Laval	1	462	4620641.02	614	617	621	624	3036	3135	3233	3332
24650292	24	Quebec / Québec	2465	2465005	Laval	1	462	4620641.02	507	505	504	502	3036	3135	3233	3332
24650293	24	Quebec / Québec	2465	2465005	Laval	1	462	4620641.02	553	559	564	570	3036	3135	3233	3332
24650294	24	Quebec / Québec	2465	2465005	Laval	1	462	4620640.00	574	587	600	613	3767	3815	3862	3910
24650295	24	Quebec / Québec	2465	2465005	Laval	1	462	4620640.00	667	667	668	668	3767	3815	3862	3910
24650296	24	Quebec / Québec	2465	2465005	Laval	1	462	4620640.00	836	821	807	792	3767	3815	3862	3910
24650297	24	Quebec / Québec	2465	2465005	Laval	1	462	4620644.00	605	601	598	594	1232	1228	1223	1219
24650298	24	Quebec / Québec	2465	2465005	Laval	1	462	4620646.03	457	456	454	453	3262	3320	3379	3437
24650299	24	Quebec / Québec	2465	2465005	Laval	1	462	4620646.02	455	464	474	483	3686	3719	3751	3784
24650300	24	Quebec / Québec	2465	2465005	Laval	1	462	4620646.02	410	414	419	423	3686	3719	3751	3784
24650301	24	Quebec / Québec	2465	2465005	Laval	1	462	4620646.02	1265	1264	1263	1262	3686	3719	3751	3784
24650302	24	Quebec / Québec	2465	2465005	Laval	1	462	4620646.02	442	443	443	444	3686	3719	3751	3784
24650303	24	Quebec / Québec	2465	2465005	Laval	1	462	4620646.02	481	484	486	489	3686	3719	3751	3784
24650304	24	Quebec / Québec	2465	2465005	Laval	1	462	4620646.02	632	649	667	684	3686	3719	3751	3784
24650305	24	Quebec / Québec	2465	2465005	Laval	1	462	4620646.01	519	525	530	536	3542	3561	3580	3599
24650306	24	Quebec / Québec	2465	2465005	Laval	1	462	4620646.03	482	494	507	519	3262	3320	3379	3437
24650307	24	Quebec / Québec	2465	2465005	Laval	1	462	4620647.02	517	532	548	563	6981	7092	7204	7315
24650308	24	Quebec / Québec	2465	2465005	Laval	1	462	4620646.01	923	933	944	954	3542	3561	3580	3599
24650309	24	Quebec / Québec	2465	2465005	Laval	1	462	4620647.02	562	570	578	586	6981	7092	7204	7315
24650310	24	Quebec / Québec	2465	2465005	Laval	1	462	4620646.01	646	652	657	663	3542	3561	3580	3599
24650311	24	Quebec / Québec	2465	2465005	Laval	1	462	4620646.01	470	496	522	548	3542	3561	3580	3599
24650312	24	Quebec / Québec	2465	2465005	Laval	1	462	4620648.00	478	482	485	489	5121	5148	5175	5202
24650313	24	Quebec / Québec	2465	2465005	Laval	1	462	4620648.00	522	531	539	548	5121	5148	5175	5202
24650314	24	Quebec / Québec	2465	2465005	Laval	1	462	4620647.02	479	481	483	485	6981	7092	7204	7315
24650315	24	Quebec / Québec	2465	2465005	Laval	1	462	4620647.02	542	541	541	540	6981	7092	7204	7315
24650316	24	Quebec / Québec	2465	2465005	Laval	1	462	4620647.02	559	561	564	566	6981	7092	7204	7315
24650317	24	Quebec / Québec	2465	2465005	Laval	1	462	4620647.02	1093	1123	1152	1182	6981	7092	7204	7315
24650318	24	Quebec / Québec	2465	2465005	Laval	1	462	4620647.02	628	637	647	656	6981	7092	7204	7315
24650319	24	Quebec / Québec	2465	2465005	Laval	1	462	4620647.02	1051	1077	1102	1128	6981	7092	7204	7315
24650320	24	Quebec / Québec	2465	2465005	Laval	1	462	4620647.02	977	996	1016	1035	6981	7092	7204	7315
24650321	24	Quebec / Québec	2465	2465005	Laval	1	462	4620648.00	534	538	541	545	5121	5148	5175	5202
24650322	24	Quebec / Québec	2465	2465005	Laval	1	462	4620648.00	461	464	467	470	5121	5148	5175	5202
24650323	24	Quebec / Québec	2465	2465005	Laval	1	462	4620648.00	497	497	496	496	5121	5148	5175	5202
24650324	24	Quebec / Québec	2465	2465005	Laval	1	462	4620648.00	579	585	592	598	5121	5148	5175	5202
24650325	24	Quebec / Québec	2465	2465005	Laval	1	462	4620648.00	395	397	398	400	5121	5148	5175	5202
24650326	24	Quebec / Québec	2465	2465005	Laval	1	462	4620650.02	503	513	522	532	3965	3994	4022	4051
24650327	24	Quebec / Québec	2465	2465005	Laval	1	462	4620650.02	587	586	586	585	3965	3994	4022	4051
24650328	24	Quebec / Québec	2465	2465005	Laval	1	462	4620650.02	512	519	525	532	3965	3994	4022	4051
24650329	24	Quebec / Québec	2465	2465005	Laval	1	462	4620650.02	547	553	560	566	3965	3994	4022	4051
24650330	24	Quebec / Québec	2465	2465005	Laval	1	462	4620645.00	622	600	577	555	6560	6524	6487	6451
24650331	24	Quebec / Québec	2465	2465005	Laval	1	462	4620645.00	450	452	455	457	6560	6524	6487	6451
24650332	24	Quebec / Québec	2465	2465005	Laval	1	462	4620645.00	529	495	460	426	6560	6524	6487	6451
24650333	24	Quebec / Québec	2465	2465005	Laval	1	462	4620645.00	604	598	593	587	6560	6524	6487	6451
24650334	24	Quebec / Québec	2465	2465005	Laval	1	462	4620645.00	582	608	635	661	6560	6524	6487	6451
24650337	24	Quebec / Québec	2465	2465005	Laval	1	462	4620645.00	1125	1126	1128	1129	6560	6524	6487	6451
24650339	24	Quebec / Québec	2465	2465005	Laval	1	462	4620643.03	442	439	437	434	5317	5378	5440	5501
24650340	24	Quebec / Québec	2465	2465005	Laval	1	462	4620643.03	500	502	504	506	5317	5378	5440	5501
24650341	24	Quebec / Québec	2465	2465005	Laval	1	462	4620645.00	540	552	565	577	6560	6524	6487	6451
24650342	24	Quebec / Québec	2465	2465005	Laval	1	462	4620650.02	557	565	572	580	3965	3994	4022	4051
24650343	24	Quebec / Québec	2465	2465005	Laval	1	462	4620650.02	617	619	620	622	3965	3994	4022	4051
24650344	24	Quebec / Québec	2465	2465005	Laval	1	462	4620650.02	642	639	637	634	3965	3994	4022	4051
24650345	24	Quebec / Québec	2465	2465005	Laval	1	462	4620650.01	490	495	501	506	4426	4440	4455	4469
24650346	24	Quebec / Québec	2465	2465005	Laval	1	462	4620650.01	431	427	422	418	4426	4440	4455	4469
24650347	24	Quebec / Québec	2465	2465005	Laval	1	462	4620650.03	894	888	883	877	10310	10514	10719	10923
24650348	24	Quebec / Québec	2465	2465005	Laval	1	462	4620650.01	394	394	393	393	4426	4440	4455	4469
24650349	24	Quebec / Québec	2465	2465005	Laval	1	462	4620650.01	390	392	393	395	4426	4440	4455	4469
24650350	24	Quebec / Québec	2465	2465005	Laval	1	462	4620650.01	646	647	647	648	4426	4440	4455	4469
24650351	24	Quebec / Québec	2465	2465005	Laval	1	462	4620648.00	489	486	482	479	5121	5148	5175	5202
24650352	24	Quebec / Québec	2465	2465005	Laval	1	462	4620648.00	656	656	655	655	5121	5148	5175	5202
24650353	24	Quebec / Québec	2465	2465005	Laval	1	462	4620648.00	510	514	518	522	5121	5148	5175	5202
24650354	24	Quebec / Québec	2465	2465005	Laval	1	462	4620649.02	449	452	456	459	5419	5423	5428	5432
24650355	24	Quebec / Québec	2465	2465005	Laval	1	462	4620649.02	432	435	439	442	5419	5423	5428	5432
24650356	24	Quebec / Québec	2465	2465005	Laval	1	462	4620649.02	409	407	406	404	5419	5423	5428	5432
24650357	24	Quebec / Québec	2465	2465005	Laval	1	462	4620649.02	501	499	496	494	5419	5423	5428	5432
24650358	24	Quebec / Québec	2465	2465005	Laval	1	462	4620650.01	396	398	399	401	4426	4440	4455	4469
24650359	24	Quebec / Québec	2465	2465005	Laval	1	462	4620650.01	339	341	344	346	4426	4440	4455	4469
24650360	24	Quebec / Québec	2465	2465005	Laval	1	462	4620650.01	636	641	645	650	4426	4440	4455	4469
24650361	24	Quebec / Québec	2465	2465005	Laval	1	462	4620649.02	553	561	568	576	5419	5423	5428	5432
24650362	24	Quebec / Québec	2465	2465005	Laval	1	462	4620649.02	585	582	580	577	5419	5423	5428	5432
24650363	24	Quebec / Québec	2465	2465005	Laval	1	462	4620649.02	486	486	486	486	5419	5423	5428	5432
24650364	24	Quebec / Québec	2465	2465005	Laval	1	462	4620649.02	593	595	596	598	5419	5423	5428	5432
24650365	24	Quebec / Québec	2465	2465005	Laval	1	462	4620649.02	354	348	341	335	5419	5423	5428	5432
24650366	24	Quebec / Québec	2465	2465005	Laval	1	462	4620649.02	576	575	575	574	5419	5423	5428	5432
24650367	24	Quebec / Québec	2465	2465005	Laval	1	462	4620649.02	481	483	485	487	5419	5423	5428	5432
24650368	24	Quebec / Québec	2465	2465005	Laval	1	462	4620649.01	591	586	582	577	2650	2645	2639	2634
24650369	24	Quebec / Québec	2465	2465005	Laval	1	462	4620647.02	574	574	573	573	6981	7092	7204	7315
24650370	24	Quebec / Québec	2465	2465005	Laval	1	462	4620649.01	568	573	578	583	2650	2645	2639	2634
24650371	24	Quebec / Québec	2465	2465005	Laval	1	462	4620649.01	993	989	986	982	2650	2645	2639	2634
24650372	24	Quebec / Québec	2465	2465005	Laval	1	462	4620649.01	499	496	494	491	2650	2645	2639	2634
24650373	24	Quebec / Québec	2465	2465005	Laval	1	462	4620647.01	105	106	106	107	2959	2970	2980	2991
24650374	24	Quebec / Québec	2465	2465005	Laval	1	462	4620647.01	462	518	575	631	2959	2970	2980	2991
24650380	24	Quebec / Québec	2465	2465005	Laval	1	462	4620652.01	625	623	622	620	8043	8135	8228	8320
24650381	24	Quebec / Québec	2465	2465005	Laval	1	462	4620652.09	841	837	832	828	4265	4265	4265	4265
24650382	24	Quebec / Québec	2465	2465005	Laval	1	462	4620652.01	609	616	624	631	8043	8135	8228	8320
24650383	24	Quebec / Québec	2465	2465005	Laval	1	462	4620652.01	409	410	410	411	8043	8135	8228	8320
24650384	24	Quebec / Québec	2465	2465005	Laval	1	462	4620652.01	382	381	380	379	8043	8135	8228	8320
24650385	24	Quebec / Québec	2465	2465005	Laval	1	462	4620652.08	365	370	376	381	4897	4951	5004	5058
24650386	24	Quebec / Québec	2465	2465005	Laval	1	462	4620652.08	416	413	410	407	4897	4951	5004	5058
24650387	24	Quebec / Québec	2465	2465005	Laval	1	462	4620652.04	680	677	675	672	4216	4228	4241	4253
24650389	24	Quebec / Québec	2465	2465005	Laval	1	462	4620652.04	564	560	557	553	4216	4228	4241	4253
24650390	24	Quebec / Québec	2465	2465005	Laval	1	462	4620652.04	460	463	465	468	4216	4228	4241	4253
24650391	24	Quebec / Québec	2465	2465005	Laval	1	462	4620652.04	436	444	453	461	4216	4228	4241	4253
24650392	24	Quebec / Québec	2465	2465005	Laval	1	462	4620652.04	631	634	638	641	4216	4228	4241	4253
24650393	24	Quebec / Québec	2465	2465005	Laval	1	462	4620652.04	489	493	498	502	4216	4228	4241	4253
24650394	24	Quebec / Québec	2465	2465005	Laval	1	462	4620652.04	458	461	463	466	4216	4228	4241	4253
24650395	24	Quebec / Québec	2465	2465005	Laval	1	462	4620652.04	498	495	493	490	4216	4228	4241	4253
24650396	24	Quebec / Québec	2465	2465005	Laval	1	462	4620652.07	809	800	791	782	8155	8337	8520	8702
24650397	24	Quebec / Québec	2465	2465005	Laval	1	462	4620652.01	457	453	448	444	8043	8135	8228	8320
24650398	24	Quebec / Québec	2465	2465005	Laval	1	462	4620652.01	489	490	490	491	8043	8135	8228	8320
24650399	24	Quebec / Québec	2465	2465005	Laval	1	462	4620652.01	455	457	458	460	8043	8135	8228	8320
24650400	24	Quebec / Québec	2465	2465005	Laval	1	462	4620652.01	465	459	452	446	8043	8135	8228	8320
24650401	24	Quebec / Québec	2465	2465005	Laval	1	462	4620652.01	637	651	664	678	8043	8135	8228	8320
24650402	24	Quebec / Québec	2465	2465005	Laval	1	462	4620652.07	1050	1061	1071	1082	8155	8337	8520	8702
24650404	24	Quebec / Québec	2465	2465005	Laval	1	462	4620652.06	578	573	569	564	3920	3949	3977	4006
24650405	24	Quebec / Québec	2465	2465005	Laval	1	462	4620652.06	610	629	647	666	3920	3949	3977	4006
24650406	24	Quebec / Québec	2465	2465005	Laval	1	462	4620652.06	659	665	670	676	3920	3949	3977	4006
24650407	24	Quebec / Québec	2465	2465005	Laval	1	462	4620652.06	544	540	536	532	3920	3949	3977	4006
24650408	24	Quebec / Québec	2465	2465005	Laval	1	462	4620652.06	1528	1542	1555	1569	3920	3949	3977	4006
24650410	24	Quebec / Québec	2465	2465005	Laval	1	462	4620655.02	557	565	572	580	6546	6573	6601	6628
24650411	24	Quebec / Québec	2465	2465005	Laval	1	462	4620655.01	470	472	475	477	4224	4219	4215	4210
24650412	24	Quebec / Québec	2465	2465005	Laval	1	462	4620655.01	405	402	400	397	4224	4219	4215	4210
24650413	24	Quebec / Québec	2465	2465005	Laval	1	462	4620655.01	731	729	727	725	4224	4219	4215	4210
24650414	24	Quebec / Québec	2465	2465005	Laval	1	462	4620655.01	633	631	630	628	4224	4219	4215	4210
24650415	24	Quebec / Québec	2465	2465005	Laval	1	462	4620655.01	541	537	533	529	4224	4219	4215	4210
24650416	24	Quebec / Québec	2465	2465005	Laval	1	462	4620655.01	533	537	542	546	4224	4219	4215	4210
24650417	24	Quebec / Québec	2465	2465005	Laval	1	462	4620655.01	424	423	423	422	4224	4219	4215	4210
24650418	24	Quebec / Québec	2465	2465005	Laval	1	462	4620655.01	487	487	486	486	4224	4219	4215	4210
24650419	24	Quebec / Québec	2465	2465005	Laval	1	462	4620655.02	528	534	540	546	6546	6573	6601	6628
24650420	24	Quebec / Québec	2465	2465005	Laval	1	462	4620655.02	416	421	425	430	6546	6573	6601	6628
24650421	24	Quebec / Québec	2465	2465005	Laval	1	462	4620656.01	615	616	616	617	6984	7031	7077	7124
24650422	24	Quebec / Québec	2465	2465005	Laval	1	462	4620656.01	530	540	550	560	6984	7031	7077	7124
24650423	24	Quebec / Québec	2465	2465005	Laval	1	462	4620656.01	546	539	532	525	6984	7031	7077	7124
24650424	24	Quebec / Québec	2465	2465005	Laval	1	462	4620656.01	673	666	659	652	6984	7031	7077	7124
24650425	24	Quebec / Québec	2465	2465005	Laval	1	462	4620656.01	1083	1083	1084	1084	6984	7031	7077	7124
24650426	24	Quebec / Québec	2465	2465005	Laval	1	462	4620656.01	566	567	569	570	6984	7031	7077	7124
24650427	24	Quebec / Québec	2465	2465005	Laval	1	462	4620656.01	630	631	632	633	6984	7031	7077	7124
24650428	24	Quebec / Québec	2465	2465005	Laval	1	462	4620656.01	1953	1963	1972	1982	6984	7031	7077	7124
24650429	24	Quebec / Québec	2465	2465005	Laval	1	462	4620656.04	307	305	302	300	6481	6664	6846	7029
24650433	24	Quebec / Québec	2465	2465005	Laval	1	462	4620656.04	443	439	434	430	6481	6664	6846	7029
24650434	24	Quebec / Québec	2465	2465005	Laval	1	462	4620656.03	456	459	461	464	3964	3967	3969	3972
24650437	24	Quebec / Québec	2465	2465005	Laval	1	462	4620656.03	536	541	546	551	3964	3967	3969	3972
24650438	24	Quebec / Québec	2465	2465005	Laval	1	462	4620656.03	708	711	714	717	3964	3967	3969	3972
24650439	24	Quebec / Québec	2465	2465005	Laval	1	462	4620656.03	551	547	543	539	3964	3967	3969	3972
24650440	24	Quebec / Québec	2465	2465005	Laval	1	462	4620656.03	711	699	686	674	3964	3967	3969	3972
24650441	24	Quebec / Québec	2465	2465005	Laval	1	462	4620657.03	1770	1772	1773	1775	4536	4530	4523	4517
24650442	24	Quebec / Québec	2465	2465005	Laval	1	462	4620657.03	402	397	391	386	4536	4530	4523	4517
24650443	24	Quebec / Québec	2465	2465005	Laval	1	462	4620657.03	810	804	799	793	4536	4530	4523	4517
24650444	24	Quebec / Québec	2465	2465005	Laval	1	462	4620657.02	465	467	468	470	5719	5740	5762	5783
24650445	24	Quebec / Québec	2465	2465005	Laval	1	462	4620657.02	522	528	535	541	5719	5740	5762	5783
24650446	24	Quebec / Québec	2465	2465005	Laval	1	462	4620657.02	891	888	885	882	5719	5740	5762	5783
24650447	24	Quebec / Québec	2465	2465005	Laval	1	462	4620657.02	415	413	410	408	5719	5740	5762	5783
24650448	24	Quebec / Québec	2465	2465005	Laval	1	462	4620657.02	409	412	414	417	5719	5740	5762	5783
24650449	24	Quebec / Québec	2465	2465005	Laval	1	462	4620657.01	478	475	471	468	3645	3658	3670	3683
24650450	24	Quebec / Québec	2465	2465005	Laval	1	462	4620657.02	405	407	409	411	5719	5740	5762	5783
24650451	24	Quebec / Québec	2465	2465005	Laval	1	462	4620657.01	476	480	483	487	3645	3658	3670	3683
24650452	24	Quebec / Québec	2465	2465005	Laval	1	462	4620657.02	507	511	516	520	5719	5740	5762	5783
24650453	24	Quebec / Québec	2465	2465005	Laval	1	462	4620658.02	557	558	560	561	3164	3166	3169	3171
24650454	24	Quebec / Québec	2465	2465005	Laval	1	462	4620658.02	639	638	638	637	3164	3166	3169	3171
24650455	24	Quebec / Québec	2465	2465005	Laval	1	462	4620658.02	453	449	445	441	3164	3166	3169	3171
24650456	24	Quebec / Québec	2465	2465005	Laval	1	462	4620658.03	584	587	589	592	7966	8004	8041	8079
24650457	24	Quebec / Québec	2465	2465005	Laval	1	462	4620658.03	692	690	688	686	7966	8004	8041	8079
24650458	24	Quebec / Québec	2465	2465005	Laval	1	462	4620658.03	414	415	416	417	7966	8004	8041	8079
24650459	24	Quebec / Québec	2465	2465005	Laval	1	462	4620658.03	424	429	433	438	7966	8004	8041	8079
24650460	24	Quebec / Québec	2465	2465005	Laval	1	462	4620658.03	469	471	472	474	7966	8004	8041	8079
24650461	24	Quebec / Québec	2465	2465005	Laval	1	462	4620658.03	646	641	635	630	7966	8004	8041	8079
24650462	24	Quebec / Québec	2465	2465005	Laval	1	462	4620658.03	459	464	469	474	7966	8004	8041	8079
24650463	24	Quebec / Québec	2465	2465005	Laval	1	462	4620658.03	460	455	450	445	7966	8004	8041	8079
24650464	24	Quebec / Québec	2465	2465005	Laval	1	462	4620658.03	911	924	936	949	7966	8004	8041	8079
24650466	24	Quebec / Québec	2465	2465005	Laval	1	462	4620658.02	568	569	571	572	3164	3166	3169	3171
24650467	24	Quebec / Québec	2465	2465005	Laval	1	462	4620658.02	407	413	418	424	3164	3166	3169	3171
24650468	24	Quebec / Québec	2465	2465005	Laval	1	462	4620658.02	540	539	537	536	3164	3166	3169	3171
24650469	24	Quebec / Québec	2465	2465005	Laval	1	462	4620658.01	366	366	366	366	4326	4321	4316	4311
24650470	24	Quebec / Québec	2465	2465005	Laval	1	462	4620658.01	433	434	434	435	4326	4321	4316	4311
24650471	24	Quebec / Québec	2465	2465005	Laval	1	462	4620658.01	496	493	489	486	4326	4321	4316	4311
24650472	24	Quebec / Québec	2465	2465005	Laval	1	462	4620658.01	422	418	415	411	4326	4321	4316	4311
24650473	24	Quebec / Québec	2465	2465005	Laval	1	462	4620658.01	515	512	510	507	4326	4321	4316	4311
24650474	24	Quebec / Québec	2465	2465005	Laval	1	462	4620658.01	419	420	421	422	4326	4321	4316	4311
24650475	24	Quebec / Québec	2465	2465005	Laval	1	462	4620658.01	662	658	653	649	4326	4321	4316	4311
24650476	24	Quebec / Québec	2465	2465005	Laval	1	462	4620658.01	418	418	418	418	4326	4321	4316	4311
24650477	24	Quebec / Québec	2465	2465005	Laval	1	462	4620657.01	588	590	591	593	3645	3658	3670	3683
24650478	24	Quebec / Québec	2465	2465005	Laval	1	462	4620658.01	595	602	610	617	4326	4321	4316	4311
24650479	24	Quebec / Québec	2465	2465005	Laval	1	462	4620657.01	1010	1025	1039	1054	3645	3658	3670	3683
24650480	24	Quebec / Québec	2465	2465005	Laval	1	462	4620657.01	528	520	511	503	3645	3658	3670	3683
24650481	24	Quebec / Québec	2465	2465005	Laval	1	462	4620657.01	565	569	574	578	3645	3658	3670	3683
24650482	24	Quebec / Québec	2465	2465005	Laval	1	462	4620657.02	454	461	468	475	5719	5740	5762	5783
24650483	24	Quebec / Québec	2465	2465005	Laval	1	462	4620657.02	658	654	651	647	5719	5740	5762	5783
24650485	24	Quebec / Québec	2465	2465005	Laval	1	462	4620651.02	638	637	636	635	6864	7063	7261	7460
24650486	24	Quebec / Québec	2465	2465005	Laval	1	462	4620651.02	960	952	943	935	6864	7063	7261	7460
24650487	24	Quebec / Québec	2465	2465005	Laval	1	462	4620651.02	508	509	511	512	6864	7063	7261	7460
24650488	24	Quebec / Québec	2465	2465005	Laval	1	462	4620651.02	594	594	593	593	6864	7063	7261	7460
24650489	24	Quebec / Québec	2465	2465005	Laval	1	462	4620651.02	349	345	340	336	6864	7063	7261	7460
24650490	24	Quebec / Québec	2465	2465005	Laval	1	462	4620651.02	429	426	422	419	6864	7063	7261	7460
24650492	24	Quebec / Québec	2465	2465005	Laval	1	462	4620651.01	569	571	573	575	6259	6292	6324	6357
24650493	24	Quebec / Québec	2465	2465005	Laval	1	462	4620643.03	568	576	585	593	5317	5378	5440	5501
24650494	24	Quebec / Québec	2465	2465005	Laval	1	462	4620651.01	532	529	527	524	6259	6292	6324	6357
24650495	24	Quebec / Québec	2465	2465005	Laval	1	462	4620651.01	577	589	600	612	6259	6292	6324	6357
24650496	24	Quebec / Québec	2465	2465005	Laval	1	462	4620651.01	368	372	377	381	6259	6292	6324	6357
24650497	24	Quebec / Québec	2465	2465005	Laval	1	462	4620651.01	682	683	684	685	6259	6292	6324	6357
24650498	24	Quebec / Québec	2465	2465005	Laval	1	462	4620651.01	731	735	738	742	6259	6292	6324	6357
24650499	24	Quebec / Québec	2465	2465005	Laval	1	462	4620651.01	443	437	431	425	6259	6292	6324	6357
24650500	24	Quebec / Québec	2465	2465005	Laval	1	462	4620651.01	596	594	593	591	6259	6292	6324	6357
24650501	24	Quebec / Québec	2465	2465005	Laval	1	462	4620651.01	808	801	793	786	6259	6292	6324	6357
24650502	24	Quebec / Québec	2465	2465005	Laval	1	462	4620651.01	953	981	1008	1036	6259	6292	6324	6357
24650504	24	Quebec / Québec	2465	2465005	Laval	1	462	4620650.03	558	555	551	548	10310	10514	10719	10923
24650505	24	Quebec / Québec	2465	2465005	Laval	1	462	4620650.01	702	706	710	714	4426	4440	4455	4469
24650506	24	Quebec / Québec	2465	2465005	Laval	1	462	4620650.03	1250	1248	1245	1243	10310	10514	10719	10923
24650507	24	Quebec / Québec	2465	2465005	Laval	1	462	4620650.03	472	475	479	482	10310	10514	10719	10923
24650508	24	Quebec / Québec	2465	2465005	Laval	1	462	4620650.03	527	526	524	523	10310	10514	10719	10923
24650509	24	Quebec / Québec	2465	2465005	Laval	1	462	4620650.03	567	559	551	543	10310	10514	10719	10923
24650510	24	Quebec / Québec	2465	2465005	Laval	1	462	4620650.03	535	535	535	535	10310	10514	10719	10923
24650511	24	Quebec / Québec	2465	2465005	Laval	1	462	4620652.07	1556	1596	1637	1677	8155	8337	8520	8702
24650512	24	Quebec / Québec	2465	2465005	Laval	1	462	4620652.07	749	753	757	761	8155	8337	8520	8702
24650513	24	Quebec / Québec	2465	2465005	Laval	1	462	4620652.07	346	343	341	338	8155	8337	8520	8702
24650514	24	Quebec / Québec	2465	2465005	Laval	1	462	4620656.01	388	426	463	501	6984	7031	7077	7124
24650515	24	Quebec / Québec	2465	2465005	Laval	1	462	4620655.02	604	605	607	608	6546	6573	6601	6628
24650516	24	Quebec / Québec	2465	2465005	Laval	1	462	4620655.02	435	432	428	425	6546	6573	6601	6628
24650517	24	Quebec / Québec	2465	2465005	Laval	1	462	4620655.02	485	489	492	496	6546	6573	6601	6628
24650518	24	Quebec / Québec	2465	2465005	Laval	1	462	4620655.02	536	532	529	525	6546	6573	6601	6628
24650519	24	Quebec / Québec	2465	2465005	Laval	1	462	4620655.02	467	461	454	448	6546	6573	6601	6628
24650520	24	Quebec / Québec	2465	2465005	Laval	1	462	4620655.02	578	581	585	588	6546	6573	6601	6628
24650521	24	Quebec / Québec	2465	2465005	Laval	1	462	4620643.03	421	426	431	436	5317	5378	5440	5501
24650522	24	Quebec / Québec	2465	2465005	Laval	1	462	4620643.03	504	514	524	534	5317	5378	5440	5501
24650523	24	Quebec / Québec	2465	2465005	Laval	1	462	4620643.03	442	447	451	456	5317	5378	5440	5501
24650527	24	Quebec / Québec	2465	2465005	Laval	1	462	4620644.00	627	626	626	625	1232	1228	1223	1219
24650528	24	Quebec / Québec	2465	2465005	Laval	1	462	4620659.05	1134	1126	1119	1111	7310	7347	7384	7421
24650529	24	Quebec / Québec	2465	2465005	Laval	1	462	4620659.05	393	392	390	389	7310	7347	7384	7421
24650530	24	Quebec / Québec	2465	2465005	Laval	1	462	4620659.05	397	403	409	415	7310	7347	7384	7421
24650531	24	Quebec / Québec	2465	2465005	Laval	1	462	4620659.05	330	333	336	339	7310	7347	7384	7421
24650532	24	Quebec / Québec	2465	2465005	Laval	1	462	4620659.05	1082	1073	1065	1056	7310	7347	7384	7421
24650533	24	Quebec / Québec	2465	2465005	Laval	1	462	4620659.05	534	525	516	507	7310	7347	7384	7421
24650534	24	Quebec / Québec	2465	2465005	Laval	1	462	4620659.05	455	453	452	450	7310	7347	7384	7421
24650535	24	Quebec / Québec	2465	2465005	Laval	1	462	4620659.05	709	719	729	739	7310	7347	7384	7421
24650536	24	Quebec / Québec	2465	2465005	Laval	1	462	4620659.05	1268	1324	1381	1437	7310	7347	7384	7421
24650537	24	Quebec / Québec	2465	2465005	Laval	1	462	4620659.05	644	638	632	626	7310	7347	7384	7421
24650538	24	Quebec / Québec	2465	2465005	Laval	1	462	4620659.11	652	654	656	658	6109	6225	6340	6456
24650539	24	Quebec / Québec	2465	2465005	Laval	1	462	4620659.08	436	436	437	437	6525	6539	6553	6567
24650540	24	Quebec / Québec	2465	2465005	Laval	1	462	4620659.08	443	441	438	436	6525	6539	6553	6567
24650541	24	Quebec / Québec	2465	2465005	Laval	1	462	4620659.08	969	982	996	1009	6525	6539	6553	6567
24650542	24	Quebec / Québec	2465	2465005	Laval	1	462	4620659.08	797	799	800	802	6525	6539	6553	6567
24650543	24	Quebec / Québec	2465	2465005	Laval	1	462	4620659.08	760	763	767	770	6525	6539	6553	6567
24650544	24	Quebec / Québec	2465	2465005	Laval	1	462	4620659.08	533	533	532	532	6525	6539	6553	6567
24650545	24	Quebec / Québec	2465	2465005	Laval	1	462	4620659.08	911	913	916	918	6525	6539	6553	6567
24650546	24	Quebec / Québec	2465	2465005	Laval	1	462	4620659.08	437	429	422	414	6525	6539	6553	6567
24650547	24	Quebec / Québec	2465	2465005	Laval	1	462	4620659.06	1006	1006	1006	1006	4198	4256	4314	4372
24650548	24	Quebec / Québec	2465	2465005	Laval	1	462	4620659.08	407	417	428	438	6525	6539	6553	6567
24650549	24	Quebec / Québec	2465	2465005	Laval	1	462	4620659.11	410	409	409	408	6109	6225	6340	6456
24650550	24	Quebec / Québec	2465	2465005	Laval	1	462	4620659.11	539	539	539	539	6109	6225	6340	6456
24650551	24	Quebec / Québec	2465	2465005	Laval	1	462	4620659.11	396	397	398	399	6109	6225	6340	6456
24650552	24	Quebec / Québec	2465	2465005	Laval	1	462	4620659.11	557	574	592	609	6109	6225	6340	6456
24650554	24	Quebec / Québec	2465	2465005	Laval	1	462	4620659.11	1013	1017	1021	1025	6109	6225	6340	6456
24650555	24	Quebec / Québec	2465	2465005	Laval	1	462	4620659.06	438	453	467	482	4198	4256	4314	4372
24650556	24	Quebec / Québec	2465	2465005	Laval	1	462	4620659.06	358	354	349	345	4198	4256	4314	4372
24650557	24	Quebec / Québec	2465	2465005	Laval	1	462	4620659.06	372	373	375	376	4198	4256	4314	4372
24650558	24	Quebec / Québec	2465	2465005	Laval	1	462	4620659.06	376	383	391	398	4198	4256	4314	4372
24650559	24	Quebec / Québec	2465	2465005	Laval	1	462	4620659.06	532	539	545	552	4198	4256	4314	4372
24650562	24	Quebec / Québec	2465	2465005	Laval	1	462	4620660.01	1056	1050	1045	1039	5557	5542	5528	5513
24650563	24	Quebec / Québec	2465	2465005	Laval	1	462	4620660.01	471	467	464	460	5557	5542	5528	5513
24650564	24	Quebec / Québec	2465	2465005	Laval	1	462	4620660.01	572	568	563	559	5557	5542	5528	5513
24650565	24	Quebec / Québec	2465	2465005	Laval	1	462	4620660.01	572	569	565	562	5557	5542	5528	5513
24650566	24	Quebec / Québec	2465	2465005	Laval	1	462	4620660.01	897	904	910	917	5557	5542	5528	5513
24650567	24	Quebec / Québec	2465	2465005	Laval	1	462	4620660.02	686	705	724	743	5444	5459	5473	5488
24650568	24	Quebec / Québec	2465	2465005	Laval	1	462	4620632.02	405	409	414	418	4826	4821	4817	4812
24650569	24	Quebec / Québec	2465	2465005	Laval	1	462	4620632.04	453	472	492	511	7253	7234	7214	7195
24650570	24	Quebec / Québec	2465	2465005	Laval	1	462	4620632.02	544	542	540	538	4826	4821	4817	4812
24650571	24	Quebec / Québec	2465	2465005	Laval	1	462	4620632.02	934	931	928	925	4826	4821	4817	4812
24650573	24	Quebec / Québec	2465	2465005	Laval	1	462	4620659.11	801	874	948	1021	6109	6225	6340	6456
24650574	24	Quebec / Québec	2465	2465005	Laval	1	462	4620659.11	490	495	499	504	6109	6225	6340	6456
24650575	24	Quebec / Québec	2465	2465005	Laval	1	462	4620659.11	614	616	618	620	6109	6225	6340	6456
24650576	24	Quebec / Québec	2465	2465005	Laval	1	462	4620659.06	1115	1148	1181	1214	4198	4256	4314	4372
24650577	24	Quebec / Québec	2465	2465005	Laval	1	462	4620661.01	1395	1471	1548	1624	8718	8942	9167	9391
24650579	24	Quebec / Québec	2465	2465005	Laval	1	462	4620659.08	356	352	348	344	6525	6539	6553	6567
24650580	24	Quebec / Québec	2465	2465005	Laval	1	462	4620659.08	477	473	470	466	6525	6539	6553	6567
24650581	24	Quebec / Québec	2465	2465005	Laval	1	462	4620659.05	364	360	356	352	7310	7347	7384	7421
24650582	24	Quebec / Québec	2465	2465005	Laval	1	462	4620657.03	674	673	672	671	4536	4530	4523	4517
24650583	24	Quebec / Québec	2465	2465005	Laval	1	462	4620657.03	430	428	425	423	4536	4530	4523	4517
24650584	24	Quebec / Québec	2465	2465005	Laval	1	462	4620657.03	449	456	463	470	4536	4530	4523	4517
24650585	24	Quebec / Québec	2465	2465005	Laval	1	462	4620657.02	454	457	461	464	5719	5740	5762	5783
24650586	24	Quebec / Québec	2465	2465005	Laval	1	462	4620657.02	539	542	545	548	5719	5740	5762	5783
24650587	24	Quebec / Québec	2465	2465005	Laval	1	462	4620654.00	762	757	753	748	762	757	753	748
24650588	24	Quebec / Québec	2465	2465005	Laval	1	462	4620653.00	656	647	637	628	1007	993	980	966
24650589	24	Quebec / Québec	2465	2465005	Laval	1	462	4620653.00	351	347	342	338	1007	993	980	966
24650590	24	Quebec / Québec	2465	2465005	Laval	1	462	4620646.01	599	597	596	594	3542	3561	3580	3599
24650591	24	Quebec / Québec	2465	2465005	Laval	1	462	4620646.01	384	358	331	305	3542	3561	3580	3599
24650592	24	Quebec / Québec	2465	2465005	Laval	1	462	4620646.03	464	463	461	460	3262	3320	3379	3437
24650593	24	Quebec / Québec	2465	2465005	Laval	1	462	4620646.03	471	470	470	469	3262	3320	3379	3437
24650594	24	Quebec / Québec	2465	2465005	Laval	1	462	4620646.03	1387	1437	1487	1537	3262	3320	3379	3437
24650595	24	Quebec / Québec	2465	2465005	Laval	1	462	4620646.03	0	0	0	0	3262	3320	3379	3437
24650596	24	Quebec / Québec	2465	2465005	Laval	1	462	4620641.01	565	573	581	589	7748	7933	8119	8304
24650597	24	Quebec / Québec	2465	2465005	Laval	1	462	4620641.01	784	798	812	826	7748	7933	8119	8304
24650598	24	Quebec / Québec	2465	2465005	Laval	1	462	4620627.00	971	966	962	957	6695	6734	6772	6811
24650599	24	Quebec / Québec	2465	2465005	Laval	1	462	4620628.02	1068	1078	1089	1099	3718	3727	3735	3744
24650600	24	Quebec / Québec	2465	2465005	Laval	1	462	4620642.00	1368	1373	1378	1383	7335	7344	7352	7361
24650602	24	Quebec / Québec	2465	2465005	Laval	1	462	4620645.00	2108	2092	2075	2059	6560	6524	6487	6451
24650603	24	Quebec / Québec	2465	2465005	Laval	1	462	4620647.01	2392	2346	2299	2253	2959	2970	2980	2991
24650604	24	Quebec / Québec	2465	2465005	Laval	1	462	4620662.00	1241	1242	1243	1244	4936	4937	4937	4938
24650605	24	Quebec / Québec	2465	2465005	Laval	1	462	4620632.03	1736	1796	1857	1917	5679	5752	5824	5897
24650606	24	Quebec / Québec	2465	2465005	Laval	1	462	4620627.00	661	808	956	1103	6695	6734	6772	6811
24650607	24	Quebec / Québec	2465	2465005	Laval	1	462	4620634.00	632	647	661	676	2923	2937	2951	2965
24650608	24	Quebec / Québec	2465	2465005	Laval	1	462	4620641.01	457	457	458	458	7748	7933	8119	8304
24650609	24	Quebec / Québec	2465	2465005	Laval	1	462	4620658.03	1643	1656	1669	1682	7966	8004	8041	8079
24650610	24	Quebec / Québec	2465	2465005	Laval	1	462	4620658.03	1264	1273	1283	1292	7966	8004	8041	8079
24650612	24	Quebec / Québec	2465	2465005	Laval	1	462	4620643.02	917	979	1040	1102	4712	5228	5745	6261
24650613	24	Quebec / Québec	2465	2465005	Laval	1	462	4620660.01	508	501	493	486	5557	5542	5528	5513
24650614	24	Quebec / Québec	2465	2465005	Laval	1	462	4620660.01	456	457	457	458	5557	5542	5528	5513
24650615	24	Quebec / Québec	2465	2465005	Laval	1	462	4620660.01	525	529	532	536	5557	5542	5528	5513
24650616	24	Quebec / Québec	2465	2465005	Laval	1	462	4620660.01	500	499	497	496	5557	5542	5528	5513
24650618	24	Quebec / Québec	2465	2465005	Laval	1	462	4620652.08	649	663	678	692	4897	4951	5004	5058
24650619	24	Quebec / Québec	2465	2465005	Laval	1	462	4620652.08	449	445	442	438	4897	4951	5004	5058
24650620	24	Quebec / Québec	2465	2465005	Laval	1	462	4620652.08	1084	1079	1074	1069	4897	4951	5004	5058
24650621	24	Quebec / Québec	2465	2465005	Laval	1	462	4620652.08	456	462	469	475	4897	4951	5004	5058
24650622	24	Quebec / Québec	2465	2465005	Laval	1	462	4620652.08	660	673	685	698	4897	4951	5004	5058
24650623	24	Quebec / Québec	2465	2465005	Laval	1	462	4620652.09	358	357	355	354	4265	4265	4265	4265
24650624	24	Quebec / Québec	2465	2465005	Laval	1	462	4620652.09	731	733	734	736	4265	4265	4265	4265
24650625	24	Quebec / Québec	2465	2465005	Laval	1	462	4620652.09	543	546	548	551	4265	4265	4265	4265
24650626	24	Quebec / Québec	2465	2465005	Laval	1	462	4620652.09	746	743	740	737	4265	4265	4265	4265
24650627	24	Quebec / Québec	2465	2465005	Laval	1	462	4620652.09	466	467	467	468	4265	4265	4265	4265
24650628	24	Quebec / Québec	2465	2465005	Laval	1	462	4620652.09	580	584	587	591	4265	4265	4265	4265
24650629	24	Quebec / Québec	2465	2465005	Laval	1	462	4620652.07	1110	1170	1231	1291	8155	8337	8520	8702
24650630	24	Quebec / Québec	2465	2465005	Laval	1	462	4620652.07	2536	2614	2692	2770	8155	8337	8520	8702
24650631	24	Quebec / Québec	2465	2465005	Laval	1	462	4620655.02	1110	1114	1119	1123	6546	6573	6601	6628
24650632	24	Quebec / Québec	2465	2465005	Laval	1	462	4620655.02	830	840	849	859	6546	6573	6601	6628
24650633	24	Quebec / Québec	2465	2465005	Laval	1	462	4620656.04	819	827	836	844	6481	6664	6846	7029
24650634	24	Quebec / Québec	2465	2465005	Laval	1	462	4620656.04	1389	1409	1430	1450	6481	6664	6846	7029
24650635	24	Quebec / Québec	2465	2465005	Laval	1	462	4620656.04	1266	1398	1529	1661	6481	6664	6846	7029
24650636	24	Quebec / Québec	2465	2465005	Laval	1	462	4620659.09	455	454	454	453	3190	3272	3354	3436
24650637	24	Quebec / Québec	2465	2465005	Laval	1	462	4620659.09	576	584	593	601	3190	3272	3354	3436
24650638	24	Quebec / Québec	2465	2465005	Laval	1	462	4620659.09	795	806	818	829	3190	3272	3354	3436
24650639	24	Quebec / Québec	2465	2465005	Laval	1	462	4620659.09	1365	1427	1490	1552	3190	3272	3354	3436
24650640	24	Quebec / Québec	2465	2465005	Laval	1	462	4620651.02	511	529	548	566	6864	7063	7261	7460
24650641	24	Quebec / Québec	2465	2465005	Laval	1	462	4620651.02	559	558	556	555	6864	7063	7261	7460
24650642	24	Quebec / Québec	2465	2465005	Laval	1	462	4620651.02	351	350	350	349	6864	7063	7261	7460
24650643	24	Quebec / Québec	2465	2465005	Laval	1	462	4620651.02	447	457	466	476	6864	7063	7261	7460
24650644	24	Quebec / Québec	2465	2465005	Laval	1	462	4620651.02	636	635	633	632	6864	7063	7261	7460
24650645	24	Quebec / Québec	2465	2465005	Laval	1	462	4620651.02	883	1072	1262	1451	6864	7063	7261	7460
24650646	24	Quebec / Québec	2465	2465005	Laval	1	462	4620643.03	572	595	618	641	5317	5378	5440	5501
24650647	24	Quebec / Québec	2465	2465005	Laval	1	462	4620643.02	1934	2173	2413	2652	4712	5228	5745	6261
24650649	24	Quebec / Québec	2465	2465005	Laval	1	462	4620643.03	1377	1385	1392	1400	5317	5378	5440	5501
24650650	24	Quebec / Québec	2465	2465005	Laval	1	462	4620643.02	230	230	231	231	4712	5228	5745	6261
24650651	24	Quebec / Québec	2465	2465005	Laval	1	462	4620643.03	490	494	498	502	5317	5378	5440	5501
24650653	24	Quebec / Québec	2465	2465005	Laval	1	462	4620661.03	492	494	495	497	4640	4619	4598	4577
24650654	24	Quebec / Québec	2465	2465005	Laval	1	462	4620661.03	429	431	434	436	4640	4619	4598	4577
24650655	24	Quebec / Québec	2465	2465005	Laval	1	462	4620661.03	479	477	475	473	4640	4619	4598	4577
24650657	24	Quebec / Québec	2465	2465005	Laval	1	462	4620661.04	1017	1014	1012	1009	4593	4601	4610	4618
24650658	24	Quebec / Québec	2465	2465005	Laval	1	462	4620661.04	999	1010	1022	1033	4593	4601	4610	4618
24650663	24	Quebec / Québec	2465	2465005	Laval	1	462	4620656.03	332	336	341	345	3964	3967	3969	3972
24650664	24	Quebec / Québec	2465	2465005	Laval	1	462	4620656.04	596	594	593	591	6481	6664	6846	7029
24650665	24	Quebec / Québec	2465	2465005	Laval	1	462	4620656.03	669	674	678	683	3964	3967	3969	3972
24650667	24	Quebec / Québec	2465	2465005	Laval	1	462	4620656.04	1660	1691	1723	1754	6481	6664	6846	7029
24650668	24	Quebec / Québec	2465	2465005	Laval	1	462	4620643.01	2197	2504	2810	3117	4042	4416	4791	5165
24650669	24	Quebec / Québec	2465	2465005	Laval	1	462	4620643.01	945	960	974	989	4042	4416	4791	5165
24650670	24	Quebec / Québec	2465	2465005	Laval	1	462	4620643.01	900	953	1006	1059	4042	4416	4791	5165
24650672	24	Quebec / Québec	2465	2465005	Laval	1	462	4620643.02	1630	1846	2061	2277	4712	5228	5745	6261
24650673	24	Quebec / Québec	2465	2465005	Laval	1	462	4620660.03	558	559	559	560	7082	7103	7125	7146
24650676	24	Quebec / Québec	2465	2465005	Laval	1	462	4620631.00	386	386	385	385	7014	7204	7393	7583
24650677	24	Quebec / Québec	2465	2465005	Laval	1	462	4620631.00	824	834	843	853	7014	7204	7393	7583
24650678	24	Quebec / Québec	2465	2465005	Laval	1	462	4620631.00	447	447	446	446	7014	7204	7393	7583
24650679	24	Quebec / Québec	2465	2465005	Laval	1	462	4620631.00	1242	1417	1593	1768	7014	7204	7393	7583
24650680	24	Quebec / Québec	2465	2465005	Laval	1	462	4620631.00	1053	1058	1063	1068	7014	7204	7393	7583
24650681	24	Quebec / Québec	2465	2465005	Laval	1	462	4620652.01	497	499	502	504	8043	8135	8228	8320
24650682	24	Quebec / Québec	2465	2465005	Laval	1	462	4620652.01	610	612	613	615	8043	8135	8228	8320
24650683	24	Quebec / Québec	2465	2465005	Laval	1	462	4620652.01	1150	1187	1225	1262	8043	8135	8228	8320
24650684	24	Quebec / Québec	2465	2465005	Laval	1	462	4620652.01	1258	1298	1339	1379	8043	8135	8228	8320
24650685	24	Quebec / Québec	2465	2465005	Laval	1	462	4620659.04	383	379	376	372	4139	4259	4380	4500
24650686	24	Quebec / Québec	2465	2465005	Laval	1	462	4620659.04	401	401	400	400	4139	4259	4380	4500
24650687	24	Quebec / Québec	2465	2465005	Laval	1	462	4620659.04	503	499	495	491	4139	4259	4380	4500
24650688	24	Quebec / Québec	2465	2465005	Laval	1	462	4620659.04	475	468	460	453	4139	4259	4380	4500
24650689	24	Quebec / Québec	2465	2465005	Laval	1	462	4620659.04	591	644	698	751	4139	4259	4380	4500
24650690	24	Quebec / Québec	2465	2465005	Laval	1	462	4620659.04	982	1023	1064	1105	4139	4259	4380	4500
24650691	24	Quebec / Québec	2465	2465005	Laval	1	462	4620659.10	625	640	656	671	3377	3419	3462	3504
24650692	24	Quebec / Québec	2465	2465005	Laval	1	462	4620659.10	585	601	618	634	3377	3419	3462	3504
24650693	24	Quebec / Québec	2465	2465005	Laval	1	462	4620659.10	600	609	617	626	3377	3419	3462	3504
24650694	24	Quebec / Québec	2465	2465005	Laval	1	462	4620659.10	765	771	777	783	3377	3419	3462	3504
24650697	24	Quebec / Québec	2465	2465005	Laval	1	462	4620659.10	802	798	794	790	3377	3419	3462	3504
24650698	24	Quebec / Québec	2465	2465005	Laval	1	462	4620659.11	636	649	661	674	6109	6225	6340	6456
24650699	24	Quebec / Québec	2465	2465005	Laval	1	462	4620659.04	802	845	887	930	4139	4259	4380	4500
24650700	24	Quebec / Québec	2465	2465005	Laval	1	462	4620650.03	1165	1157	1150	1142	10310	10514	10719	10923
24650701	24	Quebec / Québec	2465	2465005	Laval	1	462	4620650.03	4026	4262	4497	4733	10310	10514	10719	10923
24650702	24	Quebec / Québec	2465	2465005	Laval	1	462	4620650.03	316	310	303	297	10310	10514	10719	10923
24650703	24	Quebec / Québec	2465	2465005	Laval	1	462	4620652.08	363	365	366	368	4897	4951	5004	5058
24650704	24	Quebec / Québec	2465	2465005	Laval	1	462	4620652.08	455	480	505	530	4897	4951	5004	5058
24660001	24	Quebec / Québec	2466	2466023	Montréal	1	462	4620580.03	623	632	640	649	3997	3967	3938	3908
24660002	24	Quebec / Québec	2466	2466023	Montréal	1	462	4620580.03	535	535	534	534	3997	3967	3938	3908
24660003	24	Quebec / Québec	2466	2466023	Montréal	1	462	4620580.03	291	294	297	300	3997	3967	3938	3908
24660004	24	Quebec / Québec	2466	2466023	Montréal	1	462	4620580.03	361	341	322	302	3997	3967	3938	3908
24660005	24	Quebec / Québec	2466	2466023	Montréal	1	462	4620580.03	252	248	243	239	3997	3967	3938	3908
24660006	24	Quebec / Québec	2466	2466023	Montréal	1	462	4620580.03	431	426	421	416	3997	3967	3938	3908
24660007	24	Quebec / Québec	2466	2466023	Montréal	1	462	4620580.03	665	668	671	674	3997	3967	3938	3908
24660008	24	Quebec / Québec	2466	2466023	Montréal	1	462	4620580.03	574	564	554	544	3997	3967	3938	3908
24660009	24	Quebec / Québec	2466	2466023	Montréal	1	462	4620580.03	265	260	255	250	3997	3967	3938	3908
24660010	24	Quebec / Québec	2466	2466023	Montréal	1	462	4620580.01	610	622	635	647	4189	4207	4224	4242
24660011	24	Quebec / Québec	2466	2466023	Montréal	1	462	4620580.01	690	678	667	655	4189	4207	4224	4242
24660012	24	Quebec / Québec	2466	2466023	Montréal	1	462	4620580.01	733	755	777	799	4189	4207	4224	4242
24660013	24	Quebec / Québec	2466	2466023	Montréal	1	462	4620580.01	487	486	484	483	4189	4207	4224	4242
24660014	24	Quebec / Québec	2466	2466023	Montréal	1	462	4620580.01	493	502	512	521	4189	4207	4224	4242
24660015	24	Quebec / Québec	2466	2466023	Montréal	1	462	4620580.01	458	452	445	439	4189	4207	4224	4242
24660016	24	Quebec / Québec	2466	2466023	Montréal	1	462	4620580.01	718	711	705	698	4189	4207	4224	4242
24660017	24	Quebec / Québec	2466	2466023	Montréal	1	462	4620581.02	506	506	505	505	3353	3388	3424	3459
24660020	24	Quebec / Québec	2466	2466023	Montréal	1	462	4620585.02	468	459	449	440	3954	3941	3927	3914
24660021	24	Quebec / Québec	2466	2466023	Montréal	1	462	4620581.02	523	534	544	555	3353	3388	3424	3459
24660022	24	Quebec / Québec	2466	2466023	Montréal	1	462	4620581.02	330	330	329	329	3353	3388	3424	3459
24660023	24	Quebec / Québec	2466	2466023	Montréal	1	462	4620581.02	532	532	531	531	3353	3388	3424	3459
24660024	24	Quebec / Québec	2466	2466023	Montréal	1	462	4620581.01	656	646	636	626	5914	5863	5811	5760
24660025	24	Quebec / Québec	2466	2466023	Montréal	1	462	4620581.01	523	524	525	526	5914	5863	5811	5760
24660026	24	Quebec / Québec	2466	2466023	Montréal	1	462	4620581.01	783	766	749	732	5914	5863	5811	5760
24660027	24	Quebec / Québec	2466	2466023	Montréal	1	462	4620581.01	600	592	584	576	5914	5863	5811	5760
24660028	24	Quebec / Québec	2466	2466023	Montréal	1	462	4620581.01	347	345	342	340	5914	5863	5811	5760
24660029	24	Quebec / Québec	2466	2466023	Montréal	1	462	4620581.01	411	405	399	393	5914	5863	5811	5760
24660030	24	Quebec / Québec	2466	2466023	Montréal	1	462	4620581.01	1111	1106	1100	1095	5914	5863	5811	5760
24660031	24	Quebec / Québec	2466	2466023	Montréal	1	462	4620581.01	525	521	516	512	5914	5863	5811	5760
24660032	24	Quebec / Québec	2466	2466023	Montréal	1	462	4620581.01	484	481	478	475	5914	5863	5811	5760
24660033	24	Quebec / Québec	2466	2466023	Montréal	1	462	4620582.01	918	914	911	907	6518	6505	6491	6478
24660034	24	Quebec / Québec	2466	2466023	Montréal	1	462	4620582.01	359	358	356	355	6518	6505	6491	6478
24660035	24	Quebec / Québec	2466	2466023	Montréal	1	462	4620582.01	479	474	468	463	6518	6505	6491	6478
24660036	24	Quebec / Québec	2466	2466023	Montréal	1	462	4620582.01	756	763	770	777	6518	6505	6491	6478
24660037	24	Quebec / Québec	2466	2466023	Montréal	1	462	4620582.01	652	653	653	654	6518	6505	6491	6478
24660038	24	Quebec / Québec	2466	2466023	Montréal	1	462	4620582.02	572	571	571	570	6108	6089	6071	6052
24660039	24	Quebec / Québec	2466	2466023	Montréal	1	462	4620582.02	477	479	482	484	6108	6089	6071	6052
24660040	24	Quebec / Québec	2466	2466023	Montréal	1	462	4620582.02	486	483	480	477	6108	6089	6071	6052
24660041	24	Quebec / Québec	2466	2466023	Montréal	1	462	4620582.02	575	572	568	565	6108	6089	6071	6052
24660042	24	Quebec / Québec	2466	2466023	Montréal	1	462	4620582.01	595	594	592	591	6518	6505	6491	6478
24660043	24	Quebec / Québec	2466	2466023	Montréal	1	462	4620582.01	401	408	415	422	6518	6505	6491	6478
24660044	24	Quebec / Québec	2466	2466023	Montréal	1	462	4620582.01	477	476	476	475	6518	6505	6491	6478
24660045	24	Quebec / Québec	2466	2466023	Montréal	1	462	4620581.01	475	478	481	484	5914	5863	5811	5760
24660046	24	Quebec / Québec	2466	2466023	Montréal	1	462	4620582.02	500	500	499	499	6108	6089	6071	6052
24660047	24	Quebec / Québec	2466	2466023	Montréal	1	462	4620583.00	359	360	362	363	3215	3213	3210	3208
24660048	24	Quebec / Québec	2466	2466023	Montréal	1	462	4620584.00	537	534	532	529	6856	6897	6939	6980
24660049	24	Quebec / Québec	2466	2466023	Montréal	1	462	4620584.00	478	480	481	483	6856	6897	6939	6980
24660050	24	Quebec / Québec	2466	2466023	Montréal	1	462	4620584.00	524	528	531	535	6856	6897	6939	6980
24660051	24	Quebec / Québec	2466	2466023	Montréal	1	462	4620584.00	305	322	338	355	6856	6897	6939	6980
24660052	24	Quebec / Québec	2466	2466023	Montréal	1	462	4620584.00	533	542	552	561	6856	6897	6939	6980
24660053	24	Quebec / Québec	2466	2466023	Montréal	1	462	4620584.00	376	384	391	399	6856	6897	6939	6980
24660054	24	Quebec / Québec	2466	2466007	Montréal-Est	1	462	4620570.00	444	452	461	469	3752	3777	3801	3826
24660055	24	Quebec / Québec	2466	2466007	Montréal-Est	1	462	4620570.00	540	554	568	582	3752	3777	3801	3826
24660056	24	Quebec / Québec	2466	2466007	Montréal-Est	1	462	4620570.00	498	500	503	505	3752	3777	3801	3826
24660057	24	Quebec / Québec	2466	2466007	Montréal-Est	1	462	4620570.00	934	918	903	887	3752	3777	3801	3826
24660058	24	Quebec / Québec	2466	2466007	Montréal-Est	1	462	4620570.00	325	336	346	357	3752	3777	3801	3826
24660059	24	Quebec / Québec	2466	2466023	Montréal	1	462	4620584.00	526	522	517	513	6856	6897	6939	6980
24660060	24	Quebec / Québec	2466	2466007	Montréal-Est	1	462	4620570.00	393	397	402	406	3752	3777	3801	3826
24660061	24	Quebec / Québec	2466	2466023	Montréal	1	462	4620001.00	572	575	579	582	2614	2620	2626	2632
24660062	24	Quebec / Québec	2466	2466023	Montréal	1	462	4620002.00	448	442	435	429	3134	3230	3325	3421
24660063	24	Quebec / Québec	2466	2466023	Montréal	1	462	4620002.00	560	572	583	595	3134	3230	3325	3421
24660064	24	Quebec / Québec	2466	2466023	Montréal	1	462	4620003.00	614	612	610	608	6265	6292	6319	6346
24660065	24	Quebec / Québec	2466	2466023	Montréal	1	462	4620003.00	542	546	551	555	6265	6292	6319	6346
24660066	24	Quebec / Québec	2466	2466023	Montréal	1	462	4620003.00	498	499	499	500	6265	6292	6319	6346
24660067	24	Quebec / Québec	2466	2466023	Montréal	1	462	4620003.00	527	538	550	561	6265	6292	6319	6346
24660068	24	Quebec / Québec	2466	2466023	Montréal	1	462	4620003.00	468	471	474	477	6265	6292	6319	6346
24660069	24	Quebec / Québec	2466	2466023	Montréal	1	462	4620003.00	599	595	592	588	6265	6292	6319	6346
24660070	24	Quebec / Québec	2466	2466023	Montréal	1	462	4620003.00	485	486	486	487	6265	6292	6319	6346
24660071	24	Quebec / Québec	2466	2466023	Montréal	1	462	4620003.00	515	518	522	525	6265	6292	6319	6346
24660072	24	Quebec / Québec	2466	2466023	Montréal	1	462	4620003.00	551	551	551	551	6265	6292	6319	6346
24660073	24	Quebec / Québec	2466	2466023	Montréal	1	462	4620003.00	490	489	487	486	6265	6292	6319	6346
24660074	24	Quebec / Québec	2466	2466023	Montréal	1	462	4620004.00	443	444	444	445	3244	3227	3210	3193
24660075	24	Quebec / Québec	2466	2466023	Montréal	1	462	4620004.00	442	439	437	434	3244	3227	3210	3193
24660076	24	Quebec / Québec	2466	2466023	Montréal	1	462	4620004.00	530	524	517	511	3244	3227	3210	3193
24660077	24	Quebec / Québec	2466	2466023	Montréal	1	462	4620007.00	456	455	455	454	5714	5706	5698	5690
24660078	24	Quebec / Québec	2466	2466023	Montréal	1	462	4620007.00	520	515	509	504	5714	5706	5698	5690
24660079	24	Quebec / Québec	2466	2466023	Montréal	1	462	4620007.00	495	492	488	485	5714	5706	5698	5690
24660080	24	Quebec / Québec	2466	2466023	Montréal	1	462	4620007.00	611	615	618	622	5714	5706	5698	5690
24660081	24	Quebec / Québec	2466	2466023	Montréal	1	462	4620004.00	651	650	649	648	3244	3227	3210	3193
24660082	24	Quebec / Québec	2466	2466023	Montréal	1	462	4620004.00	643	642	640	639	3244	3227	3210	3193
24660083	24	Quebec / Québec	2466	2466023	Montréal	1	462	4620005.00	474	471	468	465	3142	3122	3101	3081
24660084	24	Quebec / Québec	2466	2466023	Montréal	1	462	4620005.00	469	462	456	449	3142	3122	3101	3081
24660085	24	Quebec / Québec	2466	2466023	Montréal	1	462	4620005.00	572	576	580	584	3142	3122	3101	3081
24660086	24	Quebec / Québec	2466	2466023	Montréal	1	462	4620006.00	427	425	424	422	4460	4462	4463	4465
24660087	24	Quebec / Québec	2466	2466023	Montréal	1	462	4620006.00	749	754	758	763	4460	4462	4463	4465
24660088	24	Quebec / Québec	2466	2466023	Montréal	1	462	4620006.00	497	486	474	463	4460	4462	4463	4465
24660089	24	Quebec / Québec	2466	2466023	Montréal	1	462	4620006.00	396	393	391	388	4460	4462	4463	4465
24660090	24	Quebec / Québec	2466	2466023	Montréal	1	462	4620006.00	982	996	1009	1023	4460	4462	4463	4465
24660091	24	Quebec / Québec	2466	2466023	Montréal	1	462	4620006.00	588	584	579	575	4460	4462	4463	4465
24660092	24	Quebec / Québec	2466	2466023	Montréal	1	462	4620006.00	328	330	333	335	4460	4462	4463	4465
24660093	24	Quebec / Québec	2466	2466023	Montréal	1	462	4620008.00	556	570	585	599	2958	2972	2987	3001
24660094	24	Quebec / Québec	2466	2466023	Montréal	1	462	4620008.00	569	568	568	567	2958	2972	2987	3001
24660095	24	Quebec / Québec	2466	2466023	Montréal	1	462	4620008.00	509	511	513	515	2958	2972	2987	3001
24660096	24	Quebec / Québec	2466	2466023	Montréal	1	462	4620008.00	525	523	520	518	2958	2972	2987	3001
24660097	24	Quebec / Québec	2466	2466023	Montréal	1	462	4620008.00	504	508	511	515	2958	2972	2987	3001
24660098	24	Quebec / Québec	2466	2466023	Montréal	1	462	4620006.00	492	494	495	497	4460	4462	4463	4465
24660099	24	Quebec / Québec	2466	2466023	Montréal	1	462	4620007.00	775	777	780	782	5714	5706	5698	5690
24660100	24	Quebec / Québec	2466	2466023	Montréal	1	462	4620007.00	465	462	458	455	5714	5706	5698	5690
24660101	24	Quebec / Québec	2466	2466023	Montréal	1	462	4620007.00	499	499	500	500	5714	5706	5698	5690
24660102	24	Quebec / Québec	2466	2466023	Montréal	1	462	4620007.00	502	503	505	506	5714	5706	5698	5690
24660103	24	Quebec / Québec	2466	2466023	Montréal	1	462	4620007.00	389	385	382	378	5714	5706	5698	5690
24660104	24	Quebec / Québec	2466	2466023	Montréal	1	462	4620010.00	549	550	550	551	1438	1448	1459	1469
24660107	24	Quebec / Québec	2466	2466023	Montréal	1	462	4620012.02	443	451	459	467	4037	4036	4036	4035
24660108	24	Quebec / Québec	2466	2466023	Montréal	1	462	4620012.01	713	719	726	732	2433	2450	2468	2485
24660109	24	Quebec / Québec	2466	2466023	Montréal	1	462	4620012.01	531	538	545	552	2433	2450	2468	2485
24660110	24	Quebec / Québec	2466	2466023	Montréal	1	462	4620012.01	616	632	647	663	2433	2450	2468	2485
24660111	24	Quebec / Québec	2466	2466023	Montréal	1	462	4620012.02	381	379	378	376	4037	4036	4036	4035
24660112	24	Quebec / Québec	2466	2466023	Montréal	1	462	4620012.02	446	449	453	456	4037	4036	4036	4035
24660114	24	Quebec / Québec	2466	2466023	Montréal	1	462	4620012.02	632	632	631	631	4037	4036	4036	4035
24660115	24	Quebec / Québec	2466	2466023	Montréal	1	462	4620012.02	434	432	430	428	4037	4036	4036	4035
24660117	24	Quebec / Québec	2466	2466023	Montréal	1	462	4620012.01	573	561	550	538	2433	2450	2468	2485
24660118	24	Quebec / Québec	2466	2466023	Montréal	1	462	4620191.00	535	545	555	565	6177	6175	6174	6172
24660119	24	Quebec / Québec	2466	2466023	Montréal	1	462	4620191.00	411	402	392	383	6177	6175	6174	6172
24660120	24	Quebec / Québec	2466	2466023	Montréal	1	462	4620191.00	559	558	557	556	6177	6175	6174	6172
24660121	24	Quebec / Québec	2466	2466023	Montréal	1	462	4620190.01	436	449	461	474	3465	3498	3532	3565
24660122	24	Quebec / Québec	2466	2466023	Montréal	1	462	4620190.01	419	423	426	430	3465	3498	3532	3565
24660123	24	Quebec / Québec	2466	2466023	Montréal	1	462	4620190.01	444	446	449	451	3465	3498	3532	3565
24660124	24	Quebec / Québec	2466	2466023	Montréal	1	462	4620190.01	531	542	554	565	3465	3498	3532	3565
24660125	24	Quebec / Québec	2466	2466023	Montréal	1	462	4620195.02	636	638	639	641	5357	5365	5374	5382
24660126	24	Quebec / Québec	2466	2466023	Montréal	1	462	4620195.02	522	519	517	514	5357	5365	5374	5382
24660127	24	Quebec / Québec	2466	2466023	Montréal	1	462	4620195.02	478	474	469	465	5357	5365	5374	5382
24660128	24	Quebec / Québec	2466	2466023	Montréal	1	462	4620195.02	489	495	501	507	5357	5365	5374	5382
24660129	24	Quebec / Québec	2466	2466023	Montréal	1	462	4620195.02	486	491	495	500	5357	5365	5374	5382
24660130	24	Quebec / Québec	2466	2466023	Montréal	1	462	4620195.03	584	587	590	593	4960	4965	4969	4974
24660131	24	Quebec / Québec	2466	2466023	Montréal	1	462	4620195.02	540	547	553	560	5357	5365	5374	5382
24660132	24	Quebec / Québec	2466	2466023	Montréal	1	462	4620195.02	523	525	528	530	5357	5365	5374	5382
24660133	24	Quebec / Québec	2466	2466023	Montréal	1	462	4620195.02	655	650	646	641	5357	5365	5374	5382
24660134	24	Quebec / Québec	2466	2466023	Montréal	1	462	4620195.03	507	514	521	528	4960	4965	4969	4974
24660135	24	Quebec / Québec	2466	2466023	Montréal	1	462	4620195.03	487	489	490	492	4960	4965	4969	4974
24660136	24	Quebec / Québec	2466	2466023	Montréal	1	462	4620195.03	306	309	311	314	4960	4965	4969	4974
24660137	24	Quebec / Québec	2466	2466023	Montréal	1	462	4620195.03	513	508	504	499	4960	4965	4969	4974
24660138	24	Quebec / Québec	2466	2466023	Montréal	1	462	4620593.01	1876	1865	1853	1842	5025	5041	5056	5072
24660139	24	Quebec / Québec	2466	2466023	Montréal	1	462	4620593.02	348	353	359	364	4429	4456	4484	4511
24660140	24	Quebec / Québec	2466	2466023	Montréal	1	462	4620195.03	676	685	693	702	4960	4965	4969	4974
24660141	24	Quebec / Québec	2466	2466023	Montréal	1	462	4620195.03	460	463	465	468	4960	4965	4969	4974
24660142	24	Quebec / Québec	2466	2466023	Montréal	1	462	4620593.02	464	463	463	462	4429	4456	4484	4511
24660143	24	Quebec / Québec	2466	2466023	Montréal	1	462	4620593.02	387	389	390	392	4429	4456	4484	4511
24660144	24	Quebec / Québec	2466	2466023	Montréal	1	462	4620593.02	1328	1340	1351	1363	4429	4456	4484	4511
24660145	24	Quebec / Québec	2466	2466023	Montréal	1	462	4620593.02	471	472	472	473	4429	4456	4484	4511
24660146	24	Quebec / Québec	2466	2466023	Montréal	1	462	4620593.02	558	557	557	556	4429	4456	4484	4511
24660147	24	Quebec / Québec	2466	2466023	Montréal	1	462	4620191.00	715	707	700	692	6177	6175	6174	6172
24660148	24	Quebec / Québec	2466	2466023	Montréal	1	462	4620191.00	578	575	572	569	6177	6175	6174	6172
24660149	24	Quebec / Québec	2466	2466023	Montréal	1	462	4620192.00	1173	1175	1178	1180	3235	3249	3262	3276
24660150	24	Quebec / Québec	2466	2466023	Montréal	1	462	4620007.00	572	575	579	582	5714	5706	5698	5690
24660151	24	Quebec / Québec	2466	2466023	Montréal	1	462	4620007.00	430	427	425	422	5714	5706	5698	5690
24660152	24	Quebec / Québec	2466	2466023	Montréal	1	462	4620192.00	821	834	848	861	3235	3249	3262	3276
24660153	24	Quebec / Québec	2466	2466023	Montréal	1	462	4620192.00	462	463	463	464	3235	3249	3262	3276
24660154	24	Quebec / Québec	2466	2466023	Montréal	1	462	4620193.00	492	488	483	479	1983	1988	1993	1998
24660155	24	Quebec / Québec	2466	2466023	Montréal	1	462	4620193.00	544	547	551	554	1983	1988	1993	1998
24660156	24	Quebec / Québec	2466	2466023	Montréal	1	462	4620194.00	777	782	788	793	6199	6538	6878	7217
24660157	24	Quebec / Québec	2466	2466023	Montréal	1	462	4620194.00	539	534	530	525	6199	6538	6878	7217
24660158	24	Quebec / Québec	2466	2466023	Montréal	1	462	4620194.00	593	587	580	574	6199	6538	6878	7217
24660159	24	Quebec / Québec	2466	2466023	Montréal	1	462	4620194.00	574	589	603	618	6199	6538	6878	7217
24660160	24	Quebec / Québec	2466	2466023	Montréal	1	462	4620194.00	420	418	416	414	6199	6538	6878	7217
24660161	24	Quebec / Québec	2466	2466023	Montréal	1	462	4620194.00	359	354	349	344	6199	6538	6878	7217
24660162	24	Quebec / Québec	2466	2466023	Montréal	1	462	4620194.00	498	498	497	497	6199	6538	6878	7217
24660163	24	Quebec / Québec	2466	2466023	Montréal	1	462	4620590.01	1032	1027	1021	1016	5394	5405	5417	5428
24660164	24	Quebec / Québec	2466	2466023	Montréal	1	462	4620590.02	614	621	629	636	3177	3218	3258	3299
24660165	24	Quebec / Québec	2466	2466023	Montréal	1	462	4620591.02	939	944	950	955	4092	4109	4125	4142
24660166	24	Quebec / Québec	2466	2466023	Montréal	1	462	4620591.02	602	608	613	619	4092	4109	4125	4142
24660167	24	Quebec / Québec	2466	2466023	Montréal	1	462	4620591.02	777	779	780	782	4092	4109	4125	4142
24660168	24	Quebec / Québec	2466	2466023	Montréal	1	462	4620591.02	430	432	435	437	4092	4109	4125	4142
24660169	24	Quebec / Québec	2466	2466023	Montréal	1	462	4620591.01	500	506	511	517	2578	2600	2621	2643
24660170	24	Quebec / Québec	2466	2466023	Montréal	1	462	4620591.01	482	485	489	492	2578	2600	2621	2643
24660171	24	Quebec / Québec	2466	2466023	Montréal	1	462	4620591.01	604	612	619	627	2578	2600	2621	2643
24660172	24	Quebec / Québec	2466	2466023	Montréal	1	462	4620590.02	407	407	408	408	3177	3218	3258	3299
24660173	24	Quebec / Québec	2466	2466023	Montréal	1	462	4620193.00	384	387	391	394	1983	1988	1993	1998
24660174	24	Quebec / Québec	2466	2466023	Montréal	1	462	4620591.01	621	626	631	636	2578	2600	2621	2643
24660175	24	Quebec / Québec	2466	2466023	Montréal	1	462	4620193.00	564	566	568	570	1983	1988	1993	1998
24660176	24	Quebec / Québec	2466	2466023	Montréal	1	462	4620192.00	779	776	774	771	3235	3249	3262	3276
24660177	24	Quebec / Québec	2466	2466023	Montréal	1	462	4620591.01	371	371	371	371	2578	2600	2621	2643
24660178	24	Quebec / Québec	2466	2466023	Montréal	1	462	4620591.02	466	462	458	454	4092	4109	4125	4142
24660179	24	Quebec / Québec	2466	2466023	Montréal	1	462	4620591.02	460	462	464	466	4092	4109	4125	4142
24660180	24	Quebec / Québec	2466	2466023	Montréal	1	462	4620592.00	589	591	592	594	7228	7276	7323	7371
24660181	24	Quebec / Québec	2466	2466023	Montréal	1	462	4620592.00	943	937	930	924	7228	7276	7323	7371
24660182	24	Quebec / Québec	2466	2466023	Montréal	1	462	4620592.00	668	672	675	679	7228	7276	7323	7371
24660183	24	Quebec / Québec	2466	2466023	Montréal	1	462	4620592.00	531	528	525	522	7228	7276	7323	7371
24660184	24	Quebec / Québec	2466	2466023	Montréal	1	462	4620591.02	418	422	425	429	4092	4109	4125	4142
24660185	24	Quebec / Québec	2466	2466023	Montréal	1	462	4620592.00	299	299	300	300	7228	7276	7323	7371
24660186	24	Quebec / Québec	2466	2466023	Montréal	1	462	4620592.00	775	778	782	785	7228	7276	7323	7371
24660187	24	Quebec / Québec	2466	2466023	Montréal	1	462	4620592.00	502	515	529	542	7228	7276	7323	7371
24660188	24	Quebec / Québec	2466	2466023	Montréal	1	462	4620590.02	543	553	562	572	3177	3218	3258	3299
24660189	24	Quebec / Québec	2466	2466023	Montréal	1	462	4620590.02	512	516	519	523	3177	3218	3258	3299
24660190	24	Quebec / Québec	2466	2466023	Montréal	1	462	4620590.02	675	694	714	733	3177	3218	3258	3299
24660191	24	Quebec / Québec	2466	2466023	Montréal	1	462	4620590.01	506	508	509	511	5394	5405	5417	5428
24660192	24	Quebec / Québec	2466	2466023	Montréal	1	462	4620590.01	590	598	607	615	5394	5405	5417	5428
24660193	24	Quebec / Québec	2466	2466023	Montréal	1	462	4620590.01	435	434	432	431	5394	5405	5417	5428
24660194	24	Quebec / Québec	2466	2466023	Montréal	1	462	4620590.01	351	347	343	339	5394	5405	5417	5428
24660195	24	Quebec / Québec	2466	2466023	Montréal	1	462	4620590.01	568	574	579	585	5394	5405	5417	5428
24660196	24	Quebec / Québec	2466	2466023	Montréal	1	462	4620590.02	427	427	426	426	3177	3218	3258	3299
24660197	24	Quebec / Québec	2466	2466023	Montréal	1	462	4620592.00	573	581	588	596	7228	7276	7323	7371
24660198	24	Quebec / Québec	2466	2466023	Montréal	1	462	4620592.00	535	542	548	555	7228	7276	7323	7371
24660199	24	Quebec / Québec	2466	2466023	Montréal	1	462	4620592.00	433	433	434	434	7228	7276	7323	7371
24660200	24	Quebec / Québec	2466	2466023	Montréal	1	462	4620592.00	399	403	408	412	7228	7276	7323	7371
24660201	24	Quebec / Québec	2466	2466023	Montréal	1	462	4620592.00	513	523	534	544	7228	7276	7323	7371
24660202	24	Quebec / Québec	2466	2466023	Montréal	1	462	4620592.00	469	474	478	483	7228	7276	7323	7371
24660203	24	Quebec / Québec	2466	2466023	Montréal	1	462	4620593.01	1303	1304	1304	1305	5025	5041	5056	5072
24660204	24	Quebec / Québec	2466	2466023	Montréal	1	462	4620593.02	447	451	454	458	4429	4456	4484	4511
24660205	24	Quebec / Québec	2466	2466023	Montréal	1	462	4620593.01	1847	1873	1898	1924	5025	5041	5056	5072
24660206	24	Quebec / Québec	2466	2466023	Montréal	1	462	4620593.02	426	432	437	443	4429	4456	4484	4511
24660207	24	Quebec / Québec	2466	2466023	Montréal	1	462	4620195.03	432	420	409	397	4960	4965	4969	4974
24660208	24	Quebec / Québec	2466	2466023	Montréal	1	462	4620195.03	375	363	352	340	4960	4965	4969	4974
24660209	24	Quebec / Québec	2466	2466023	Montréal	1	462	4620600.01	372	376	379	383	3853	3872	3892	3911
24660210	24	Quebec / Québec	2466	2466023	Montréal	1	462	4620600.01	635	640	645	650	3853	3872	3892	3911
24660211	24	Quebec / Québec	2466	2466023	Montréal	1	462	4620600.01	775	771	768	764	3853	3872	3892	3911
24660212	24	Quebec / Québec	2466	2466023	Montréal	1	462	4620600.01	534	541	549	556	3853	3872	3892	3911
24660213	24	Quebec / Québec	2466	2466023	Montréal	1	462	4620600.01	592	597	603	608	3853	3872	3892	3911
24660214	24	Quebec / Québec	2466	2466023	Montréal	1	462	4620600.03	512	511	510	509	6455	6496	6536	6577
24660215	24	Quebec / Québec	2466	2466023	Montréal	1	462	4620600.03	518	525	531	538	6455	6496	6536	6577
24660216	24	Quebec / Québec	2466	2466023	Montréal	1	462	4620600.03	404	407	409	412	6455	6496	6536	6577
24660217	24	Quebec / Québec	2466	2466023	Montréal	1	462	4620600.03	612	606	600	594	6455	6496	6536	6577
24660218	24	Quebec / Québec	2466	2466023	Montréal	1	462	4620600.03	602	600	597	595	6455	6496	6536	6577
24660219	24	Quebec / Québec	2466	2466023	Montréal	1	462	4620600.03	625	609	592	576	6455	6496	6536	6577
24660220	24	Quebec / Québec	2466	2466023	Montréal	1	462	4620600.03	935	938	942	945	6455	6496	6536	6577
24660221	24	Quebec / Québec	2466	2466023	Montréal	1	462	4620600.03	357	355	352	350	6455	6496	6536	6577
24660222	24	Quebec / Québec	2466	2466023	Montréal	1	462	4620600.03	500	505	509	514	6455	6496	6536	6577
24660223	24	Quebec / Québec	2466	2466023	Montréal	1	462	4620600.02	570	569	569	568	4051	4073	4096	4118
24660224	24	Quebec / Québec	2466	2466023	Montréal	1	462	4620600.02	394	401	408	415	4051	4073	4096	4118
24660225	24	Quebec / Québec	2466	2466023	Montréal	1	462	4620601.01	604	601	599	596	3291	3289	3288	3286
24660226	24	Quebec / Québec	2466	2466023	Montréal	1	462	4620601.01	582	581	579	578	3291	3289	3288	3286
24660227	24	Quebec / Québec	2466	2466023	Montréal	1	462	4620601.01	699	699	700	700	3291	3289	3288	3286
24660228	24	Quebec / Québec	2466	2466023	Montréal	1	462	4620601.01	471	471	470	470	3291	3289	3288	3286
24660229	24	Quebec / Québec	2466	2466023	Montréal	1	462	4620601.01	627	621	614	608	3291	3289	3288	3286
24660230	24	Quebec / Québec	2466	2466023	Montréal	1	462	4620601.02	464	474	485	495	4161	4237	4314	4390
24660231	24	Quebec / Québec	2466	2466023	Montréal	1	462	4620601.02	669	686	704	721	4161	4237	4314	4390
24660232	24	Quebec / Québec	2466	2466023	Montréal	1	462	4620601.02	926	933	941	948	4161	4237	4314	4390
24660233	24	Quebec / Québec	2466	2466023	Montréal	1	462	4620601.02	1462	1465	1467	1470	4161	4237	4314	4390
24660234	24	Quebec / Québec	2466	2466023	Montréal	1	462	4620197.00	546	551	555	560	4857	4900	4942	4985
24660235	24	Quebec / Québec	2466	2466023	Montréal	1	462	4620198.00	802	810	817	825	4901	4911	4920	4930
24660236	24	Quebec / Québec	2466	2466023	Montréal	1	462	4620198.00	698	707	715	724	4901	4911	4920	4930
24660238	24	Quebec / Québec	2466	2466023	Montréal	1	462	4620200.00	478	480	481	483	4437	4495	4552	4610
24660239	24	Quebec / Québec	2466	2466023	Montréal	1	462	4620200.00	786	799	811	824	4437	4495	4552	4610
24660241	24	Quebec / Québec	2466	2466023	Montréal	1	462	4620601.02	641	679	717	755	4161	4237	4314	4390
24660242	24	Quebec / Québec	2466	2466023	Montréal	1	462	4620254.00	847	849	850	852	3959	3986	4014	4041
24660243	24	Quebec / Québec	2466	2466023	Montréal	1	462	4620254.00	799	815	832	848	3959	3986	4014	4041
24660244	24	Quebec / Québec	2466	2466023	Montréal	1	462	4620252.00	677	701	726	750	5087	5130	5172	5215
24660245	24	Quebec / Québec	2466	2466023	Montréal	1	462	4620252.00	492	499	505	512	5087	5130	5172	5215
24660246	24	Quebec / Québec	2466	2466023	Montréal	1	462	4620252.00	919	909	898	888	5087	5130	5172	5215
24660247	24	Quebec / Québec	2466	2466023	Montréal	1	462	4620252.00	703	691	679	667	5087	5130	5172	5215
24660248	24	Quebec / Québec	2466	2466023	Montréal	1	462	4620252.00	610	622	634	646	5087	5130	5172	5215
24660249	24	Quebec / Québec	2466	2466023	Montréal	1	462	4620251.02	630	633	635	638	2670	2683	2697	2710
24660250	24	Quebec / Québec	2466	2466023	Montréal	1	462	4620251.02	564	562	560	558	2670	2683	2697	2710
24660251	24	Quebec / Québec	2466	2466023	Montréal	1	462	4620252.00	520	529	538	547	5087	5130	5172	5215
24660252	24	Quebec / Québec	2466	2466023	Montréal	1	462	4620252.00	580	585	591	596	5087	5130	5172	5215
24660253	24	Quebec / Québec	2466	2466023	Montréal	1	462	4620253.00	480	482	485	487	3085	3173	3260	3348
24660254	24	Quebec / Québec	2466	2466023	Montréal	1	462	4620253.00	687	721	755	789	3085	3173	3260	3348
24660255	24	Quebec / Québec	2466	2466023	Montréal	1	462	4620252.00	586	594	601	609	5087	5130	5172	5215
24660256	24	Quebec / Québec	2466	2466023	Montréal	1	462	4620254.00	686	683	681	678	3959	3986	4014	4041
24660257	24	Quebec / Québec	2466	2466023	Montréal	1	462	4620254.00	567	563	559	555	3959	3986	4014	4041
24660258	24	Quebec / Québec	2466	2466023	Montréal	1	462	4620602.02	597	602	608	613	2762	2792	2821	2851
24660259	24	Quebec / Québec	2466	2466023	Montréal	1	462	4620602.02	472	481	489	498	2762	2792	2821	2851
24660260	24	Quebec / Québec	2466	2466023	Montréal	1	462	4620602.02	692	699	707	714	2762	2792	2821	2851
24660261	24	Quebec / Québec	2466	2466023	Montréal	1	462	4620602.02	406	411	417	422	2762	2792	2821	2851
24660262	24	Quebec / Québec	2466	2466023	Montréal	1	462	4620602.02	596	598	601	603	2762	2792	2821	2851
24660263	24	Quebec / Québec	2466	2466023	Montréal	1	462	4620602.01	688	692	697	701	3551	3616	3680	3745
24660264	24	Quebec / Québec	2466	2466023	Montréal	1	462	4620602.01	933	964	996	1027	3551	3616	3680	3745
24660265	24	Quebec / Québec	2466	2466023	Montréal	1	462	4620602.01	446	445	443	442	3551	3616	3680	3745
24660266	24	Quebec / Québec	2466	2466023	Montréal	1	462	4620602.01	519	549	580	610	3551	3616	3680	3745
24660267	24	Quebec / Québec	2466	2466023	Montréal	1	462	4620602.01	509	517	526	534	3551	3616	3680	3745
24660268	24	Quebec / Québec	2466	2466023	Montréal	1	462	4620602.01	456	448	439	431	3551	3616	3680	3745
24660269	24	Quebec / Québec	2466	2466023	Montréal	1	462	4620603.01	578	564	549	535	3730	3701	3673	3644
24660270	24	Quebec / Québec	2466	2466023	Montréal	1	462	4620603.01	510	507	504	501	3730	3701	3673	3644
24660271	24	Quebec / Québec	2466	2466023	Montréal	1	462	4620603.01	554	548	542	536	3730	3701	3673	3644
24660272	24	Quebec / Québec	2466	2466023	Montréal	1	462	4620603.01	410	414	417	421	3730	3701	3673	3644
24660273	24	Quebec / Québec	2466	2466023	Montréal	1	462	4620603.01	534	531	527	524	3730	3701	3673	3644
24660274	24	Quebec / Québec	2466	2466023	Montréal	1	462	4620605.05	617	624	632	639	2113	2128	2142	2157
24660275	24	Quebec / Québec	2466	2466023	Montréal	1	462	4620600.03	1390	1441	1493	1544	6455	6496	6536	6577
24660276	24	Quebec / Québec	2466	2466023	Montréal	1	462	4620605.05	476	480	483	487	2113	2128	2142	2157
24660277	24	Quebec / Québec	2466	2466023	Montréal	1	462	4620605.05	514	519	523	528	2113	2128	2142	2157
24660278	24	Quebec / Québec	2466	2466023	Montréal	1	462	4620605.05	505	505	504	504	2113	2128	2142	2157
24660279	24	Quebec / Québec	2466	2466023	Montréal	1	462	4620605.02	387	387	386	386	1999	1999	1998	1998
24660280	24	Quebec / Québec	2466	2466023	Montréal	1	462	4620605.02	451	456	461	466	1999	1999	1998	1998
24660281	24	Quebec / Québec	2466	2466023	Montréal	1	462	4620605.02	583	581	579	577	1999	1999	1998	1998
24660282	24	Quebec / Québec	2466	2466023	Montréal	1	462	4620605.03	492	505	517	530	5867	5878	5889	5900
24660283	24	Quebec / Québec	2466	2466023	Montréal	1	462	4620605.03	396	396	395	395	5867	5878	5889	5900
24660284	24	Quebec / Québec	2466	2466023	Montréal	1	462	4620605.03	729	725	721	717	5867	5878	5889	5900
24660285	24	Quebec / Québec	2466	2466023	Montréal	1	462	4620605.03	679	683	686	690	5867	5878	5889	5900
24660286	24	Quebec / Québec	2466	2466023	Montréal	1	462	4620605.01	646	649	653	656	3435	3449	3463	3477
24660287	24	Quebec / Québec	2466	2466023	Montréal	1	462	4620605.01	442	443	443	444	3435	3449	3463	3477
24660288	24	Quebec / Québec	2466	2466023	Montréal	1	462	4620605.01	666	663	661	658	3435	3449	3463	3477
24660289	24	Quebec / Québec	2466	2466023	Montréal	1	462	4620605.01	958	974	991	1007	3435	3449	3463	3477
24660290	24	Quebec / Québec	2466	2466023	Montréal	1	462	4620605.01	723	719	716	712	3435	3449	3463	3477
24660291	24	Quebec / Québec	2466	2466023	Montréal	1	462	4620594.01	379	384	390	395	2754	2741	2729	2716
24660292	24	Quebec / Québec	2466	2466023	Montréal	1	462	4620594.02	630	641	652	663	7423	7429	7436	7442
24660293	24	Quebec / Québec	2466	2466023	Montréal	1	462	4620594.02	586	587	587	588	7423	7429	7436	7442
24660294	24	Quebec / Québec	2466	2466023	Montréal	1	462	4620594.02	395	401	408	414	7423	7429	7436	7442
24660295	24	Quebec / Québec	2466	2466023	Montréal	1	462	4620594.02	591	594	596	599	7423	7429	7436	7442
24660296	24	Quebec / Québec	2466	2466023	Montréal	1	462	4620594.02	752	749	745	742	7423	7429	7436	7442
24660297	24	Quebec / Québec	2466	2466023	Montréal	1	462	4620594.02	401	401	401	401	7423	7429	7436	7442
24660298	24	Quebec / Québec	2466	2466023	Montréal	1	462	4620594.02	278	277	275	274	7423	7429	7436	7442
24660299	24	Quebec / Québec	2466	2466023	Montréal	1	462	4620594.02	768	769	771	772	7423	7429	7436	7442
24660300	24	Quebec / Québec	2466	2466023	Montréal	1	462	4620594.02	587	590	593	596	7423	7429	7436	7442
24660301	24	Quebec / Québec	2466	2466023	Montréal	1	462	4620594.02	1550	1542	1533	1525	7423	7429	7436	7442
24660302	24	Quebec / Québec	2466	2466023	Montréal	1	462	4620605.03	945	941	936	932	5867	5878	5889	5900
24660303	24	Quebec / Québec	2466	2466023	Montréal	1	462	4620605.03	610	609	607	606	5867	5878	5889	5900
24660304	24	Quebec / Québec	2466	2466023	Montréal	1	462	4620605.03	431	433	434	436	5867	5878	5889	5900
24660305	24	Quebec / Québec	2466	2466023	Montréal	1	462	4620605.03	449	449	449	449	5867	5878	5889	5900
24660306	24	Quebec / Québec	2466	2466023	Montréal	1	462	4620605.03	590	594	599	603	5867	5878	5889	5900
24660307	24	Quebec / Québec	2466	2466023	Montréal	1	462	4620605.03	545	544	544	543	5867	5878	5889	5900
24660308	24	Quebec / Québec	2466	2466023	Montréal	1	462	4620605.04	380	382	383	385	4824	4845	4865	4886
24660309	24	Quebec / Québec	2466	2466023	Montréal	1	462	4620605.04	477	476	475	474	4824	4845	4865	4886
24660310	24	Quebec / Québec	2466	2466023	Montréal	1	462	4620605.04	536	547	559	570	4824	4845	4865	4886
24660311	24	Quebec / Québec	2466	2466023	Montréal	1	462	4620605.04	928	923	917	912	4824	4845	4865	4886
24660312	24	Quebec / Québec	2466	2466023	Montréal	1	462	4620605.04	528	529	531	532	4824	4845	4865	4886
24660313	24	Quebec / Québec	2466	2466023	Montréal	1	462	4620605.04	715	724	733	742	4824	4845	4865	4886
24660314	24	Quebec / Québec	2466	2466023	Montréal	1	462	4620604.01	465	470	476	481	3212	3219	3227	3234
24660315	24	Quebec / Québec	2466	2466023	Montréal	1	462	4620604.01	420	414	409	403	3212	3219	3227	3234
24660316	24	Quebec / Québec	2466	2466023	Montréal	1	462	4620604.05	563	564	566	567	4795	4903	5012	5120
24660319	24	Quebec / Québec	2466	2466023	Montréal	1	462	4620604.05	401	410	419	428	4795	4903	5012	5120
24660320	24	Quebec / Québec	2466	2466023	Montréal	1	462	4620604.05	570	571	572	573	4795	4903	5012	5120
24660321	24	Quebec / Québec	2466	2466023	Montréal	1	462	4620604.05	691	706	720	735	4795	4903	5012	5120
24660322	24	Quebec / Québec	2466	2466023	Montréal	1	462	4620604.04	663	661	658	656	3348	3378	3408	3438
24660323	24	Quebec / Québec	2466	2466023	Montréal	1	462	4620604.04	624	629	633	638	3348	3378	3408	3438
24660324	24	Quebec / Québec	2466	2466023	Montréal	1	462	4620604.04	549	557	564	572	3348	3378	3408	3438
24660325	24	Quebec / Québec	2466	2466023	Montréal	1	462	4620604.04	482	497	511	526	3348	3378	3408	3438
24660326	24	Quebec / Québec	2466	2466023	Montréal	1	462	4620604.04	352	358	363	369	3348	3378	3408	3438
24660327	24	Quebec / Québec	2466	2466023	Montréal	1	462	4620604.02	587	588	590	591	4473	4480	4487	4494
24660328	24	Quebec / Québec	2466	2466023	Montréal	1	462	4620604.02	635	645	655	665	4473	4480	4487	4494
24660329	24	Quebec / Québec	2466	2466023	Montréal	1	462	4620259.00	486	490	494	498	6046	6027	6007	5988
24660330	24	Quebec / Québec	2466	2466023	Montréal	1	462	4620259.00	605	604	602	601	6046	6027	6007	5988
24660331	24	Quebec / Québec	2466	2466023	Montréal	1	462	4620259.00	521	521	522	522	6046	6027	6007	5988
24660332	24	Quebec / Québec	2466	2466023	Montréal	1	462	4620259.00	526	517	509	500	6046	6027	6007	5988
24660333	24	Quebec / Québec	2466	2466023	Montréal	1	462	4620259.00	480	478	477	475	6046	6027	6007	5988
24660334	24	Quebec / Québec	2466	2466023	Montréal	1	462	4620259.00	629	632	635	638	6046	6027	6007	5988
24660335	24	Quebec / Québec	2466	2466023	Montréal	1	462	4620259.00	727	712	698	683	6046	6027	6007	5988
24660336	24	Quebec / Québec	2466	2466023	Montréal	1	462	4620259.00	590	583	577	570	6046	6027	6007	5988
24660337	24	Quebec / Québec	2466	2466023	Montréal	1	462	4620260.00	655	649	642	636	2316	2315	2314	2313
24660338	24	Quebec / Québec	2466	2466023	Montréal	1	462	4620260.00	827	831	836	840	2316	2315	2314	2313
24660339	24	Quebec / Québec	2466	2466023	Montréal	1	462	4620260.00	588	587	585	584	2316	2315	2314	2313
24660340	24	Quebec / Québec	2466	2466023	Montréal	1	462	4620260.00	246	248	251	253	2316	2315	2314	2313
24660341	24	Quebec / Québec	2466	2466023	Montréal	1	462	4620261.00	403	402	400	399	2799	2777	2756	2734
24660342	24	Quebec / Québec	2466	2466023	Montréal	1	462	4620261.00	592	589	585	582	2799	2777	2756	2734
24660343	24	Quebec / Québec	2466	2466023	Montréal	1	462	4620261.00	527	527	528	528	2799	2777	2756	2734
24660344	24	Quebec / Québec	2466	2466023	Montréal	1	462	4620261.00	509	502	496	489	2799	2777	2756	2734
24660345	24	Quebec / Québec	2466	2466023	Montréal	1	462	4620257.00	649	653	656	660	4602	4581	4561	4540
24660346	24	Quebec / Québec	2466	2466023	Montréal	1	462	4620256.00	743	746	749	752	3846	3827	3809	3790
24660347	24	Quebec / Québec	2466	2466023	Montréal	1	462	4620256.00	511	504	498	491	3846	3827	3809	3790
24660348	24	Quebec / Québec	2466	2466023	Montréal	1	462	4620256.00	331	328	324	321	3846	3827	3809	3790
24660349	24	Quebec / Québec	2466	2466023	Montréal	1	462	4620257.00	474	476	478	480	4602	4581	4561	4540
24660350	24	Quebec / Québec	2466	2466023	Montréal	1	462	4620257.00	628	620	613	605	4602	4581	4561	4540
24660351	24	Quebec / Québec	2466	2466023	Montréal	1	462	4620257.00	577	564	552	539	4602	4581	4561	4540
24660352	24	Quebec / Québec	2466	2466023	Montréal	1	462	4620257.00	504	509	515	520	4602	4581	4561	4540
24660353	24	Quebec / Québec	2466	2466023	Montréal	1	462	4620257.00	598	582	567	551	4602	4581	4561	4540
24660354	24	Quebec / Québec	2466	2466023	Montréal	1	462	4620257.00	646	649	652	655	4602	4581	4561	4540
24660355	24	Quebec / Québec	2466	2466023	Montréal	1	462	4620257.00	525	527	529	531	4602	4581	4561	4540
24660356	24	Quebec / Québec	2466	2466023	Montréal	1	462	4620256.00	497	486	474	463	3846	3827	3809	3790
24660357	24	Quebec / Québec	2466	2466023	Montréal	1	462	4620256.00	437	444	452	459	3846	3827	3809	3790
24660358	24	Quebec / Québec	2466	2466023	Montréal	1	462	4620256.00	589	591	592	594	3846	3827	3809	3790
24660359	24	Quebec / Québec	2466	2466023	Montréal	1	462	4620251.01	592	601	609	618	3784	3794	3803	3813
24660360	24	Quebec / Québec	2466	2466023	Montréal	1	462	4620251.02	441	447	452	458	2670	2683	2697	2710
24660361	24	Quebec / Québec	2466	2466023	Montréal	1	462	4620251.02	528	534	539	545	2670	2683	2697	2710
24660362	24	Quebec / Québec	2466	2466023	Montréal	1	462	4620253.00	661	659	656	654	3085	3173	3260	3348
24660363	24	Quebec / Québec	2466	2466023	Montréal	1	462	4620253.00	684	689	694	699	3085	3173	3260	3348
24660364	24	Quebec / Québec	2466	2466023	Montréal	1	462	4620253.00	573	622	670	719	3085	3173	3260	3348
24660365	24	Quebec / Québec	2466	2466023	Montréal	1	462	4620254.00	584	582	581	579	3959	3986	4014	4041
24660366	24	Quebec / Québec	2466	2466023	Montréal	1	462	4620254.00	476	494	511	529	3959	3986	4014	4041
24660367	24	Quebec / Québec	2466	2466023	Montréal	1	462	4620258.00	850	843	837	830	4946	5000	5054	5108
24660368	24	Quebec / Québec	2466	2466023	Montréal	1	462	4620258.00	717	724	732	739	4946	5000	5054	5108
24660369	24	Quebec / Québec	2466	2466023	Montréal	1	462	4620258.00	556	561	565	570	4946	5000	5054	5108
24660370	24	Quebec / Québec	2466	2466023	Montréal	1	462	4620258.00	607	603	598	594	4946	5000	5054	5108
24660371	24	Quebec / Québec	2466	2466023	Montréal	1	462	4620258.00	524	529	533	538	4946	5000	5054	5108
24660372	24	Quebec / Québec	2466	2466023	Montréal	1	462	4620258.00	586	623	661	698	4946	5000	5054	5108
24660373	24	Quebec / Québec	2466	2466023	Montréal	1	462	4620258.00	660	666	673	679	4946	5000	5054	5108
24660374	24	Quebec / Québec	2466	2466023	Montréal	1	462	4620604.02	478	483	487	492	4473	4480	4487	4494
24660375	24	Quebec / Québec	2466	2466023	Montréal	1	462	4620604.02	467	473	480	486	4473	4480	4487	4494
24660376	24	Quebec / Québec	2466	2466023	Montréal	1	462	4620603.02	261	269	277	285	3767	3843	3920	3996
24660377	24	Quebec / Québec	2466	2466023	Montréal	1	462	4620603.03	318	319	319	320	3520	3523	3526	3529
24660378	24	Quebec / Québec	2466	2466023	Montréal	1	462	4620603.03	297	298	298	299	3520	3523	3526	3529
24660379	24	Quebec / Québec	2466	2466023	Montréal	1	462	4620603.03	459	461	462	464	3520	3523	3526	3529
24660380	24	Quebec / Québec	2466	2466023	Montréal	1	462	4620603.03	357	360	362	365	3520	3523	3526	3529
24660381	24	Quebec / Québec	2466	2466023	Montréal	1	462	4620603.03	1156	1148	1141	1133	3520	3523	3526	3529
24660382	24	Quebec / Québec	2466	2466023	Montréal	1	462	4620604.03	461	469	478	486	3014	3020	3027	3033
24660383	24	Quebec / Québec	2466	2466023	Montréal	1	462	4620604.03	550	556	561	567	3014	3020	3027	3033
24660384	24	Quebec / Québec	2466	2466023	Montréal	1	462	4620604.03	534	533	533	532	3014	3020	3027	3033
24660385	24	Quebec / Québec	2466	2466023	Montréal	1	462	4620604.03	681	677	674	670	3014	3020	3027	3033
24660386	24	Quebec / Québec	2466	2466023	Montréal	1	462	4620604.01	509	512	516	519	3212	3219	3227	3234
24660387	24	Quebec / Québec	2466	2466023	Montréal	1	462	4620604.01	404	405	406	407	3212	3219	3227	3234
24660388	24	Quebec / Québec	2466	2466023	Montréal	1	462	4620604.01	451	454	456	459	3212	3219	3227	3234
24660389	24	Quebec / Québec	2466	2466023	Montréal	1	462	4620603.01	737	731	725	719	3730	3701	3673	3644
24660390	24	Quebec / Québec	2466	2466023	Montréal	1	462	4620603.01	407	407	408	408	3730	3701	3673	3644
24660391	24	Quebec / Québec	2466	2466023	Montréal	1	462	4620603.03	383	379	375	371	3520	3523	3526	3529
24660392	24	Quebec / Québec	2466	2466023	Montréal	1	462	4620603.02	451	451	450	450	3767	3843	3920	3996
24660393	24	Quebec / Québec	2466	2466023	Montréal	1	462	4620603.02	633	635	636	638	3767	3843	3920	3996
24660394	24	Quebec / Québec	2466	2466023	Montréal	1	462	4620603.03	549	559	568	578	3520	3523	3526	3529
24660395	24	Quebec / Québec	2466	2466023	Montréal	1	462	4620603.02	547	548	548	549	3767	3843	3920	3996
24660396	24	Quebec / Québec	2466	2466023	Montréal	1	462	4620603.02	477	475	472	470	3767	3843	3920	3996
24660397	24	Quebec / Québec	2466	2466023	Montréal	1	462	4620603.02	607	615	622	630	3767	3843	3920	3996
24660398	24	Quebec / Québec	2466	2466023	Montréal	1	462	4620603.02	791	852	913	974	3767	3843	3920	3996
24660399	24	Quebec / Québec	2466	2466023	Montréal	1	462	4620604.01	418	422	427	431	3212	3219	3227	3234
24660400	24	Quebec / Québec	2466	2466023	Montréal	1	462	4620605.02	578	575	572	569	1999	1999	1998	1998
24660401	24	Quebec / Québec	2466	2466023	Montréal	1	462	4620604.01	546	542	537	533	3212	3219	3227	3234
24660402	24	Quebec / Québec	2466	2466023	Montréal	1	462	4620604.05	742	746	751	755	4795	4903	5012	5120
24660403	24	Quebec / Québec	2466	2466023	Montréal	1	462	4620604.03	358	356	355	353	3014	3020	3027	3033
24660404	24	Quebec / Québec	2466	2466023	Montréal	1	462	4620604.03	430	428	427	425	3014	3020	3027	3033
24660405	24	Quebec / Québec	2466	2466023	Montréal	1	462	4620604.02	575	577	579	581	4473	4480	4487	4494
24660406	24	Quebec / Québec	2466	2466023	Montréal	1	462	4620604.02	429	425	422	418	4473	4480	4487	4494
24660407	24	Quebec / Québec	2466	2466023	Montréal	1	462	4620604.02	487	477	468	458	4473	4480	4487	4494
24660408	24	Quebec / Québec	2466	2466023	Montréal	1	462	4620259.00	497	505	512	520	6046	6027	6007	5988
24660409	24	Quebec / Québec	2466	2466023	Montréal	1	462	4620259.00	484	489	493	498	6046	6027	6007	5988
24660410	24	Quebec / Québec	2466	2466023	Montréal	1	462	4620258.00	446	451	455	460	4946	5000	5054	5108
24660411	24	Quebec / Québec	2466	2466023	Montréal	1	462	4620259.00	500	495	489	484	6046	6027	6007	5988
24660412	24	Quebec / Québec	2466	2466023	Montréal	1	462	4620261.00	766	757	747	738	2799	2777	2756	2734
24660413	24	Quebec / Québec	2466	2466023	Montréal	1	462	4620251.01	772	771	769	768	3784	3794	3803	3813
24660414	24	Quebec / Québec	2466	2466023	Montréal	1	462	4620251.01	551	556	561	566	3784	3794	3803	3813
24660415	24	Quebec / Québec	2466	2466023	Montréal	1	462	4620250.00	635	641	648	654	3989	4005	4020	4036
24660416	24	Quebec / Québec	2466	2466023	Montréal	1	462	4620250.00	409	411	414	416	3989	4005	4020	4036
24660417	24	Quebec / Québec	2466	2466023	Montréal	1	462	4620249.00	435	430	424	419	4117	4136	4156	4175
24660418	24	Quebec / Québec	2466	2466023	Montréal	1	462	4620249.00	245	249	254	258	4117	4136	4156	4175
24660419	24	Quebec / Québec	2466	2466023	Montréal	1	462	4620249.00	438	438	439	439	4117	4136	4156	4175
24660420	24	Quebec / Québec	2466	2466023	Montréal	1	462	4620241.00	493	493	492	492	2899	2903	2906	2910
24660421	24	Quebec / Québec	2466	2466023	Montréal	1	462	4620242.00	613	612	612	611	6196	6212	6229	6245
24660422	24	Quebec / Québec	2466	2466023	Montréal	1	462	4620242.00	554	551	547	544	6196	6212	6229	6245
24660423	24	Quebec / Québec	2466	2466023	Montréal	1	462	4620242.00	428	436	443	451	6196	6212	6229	6245
24660424	24	Quebec / Québec	2466	2466023	Montréal	1	462	4620242.00	486	480	475	469	6196	6212	6229	6245
24660425	24	Quebec / Québec	2466	2466023	Montréal	1	462	4620243.00	550	554	557	561	3993	3981	3970	3958
24660426	24	Quebec / Québec	2466	2466023	Montréal	1	462	4620243.00	523	519	514	510	3993	3981	3970	3958
24660427	24	Quebec / Québec	2466	2466023	Montréal	1	462	4620243.00	469	475	482	488	3993	3981	3970	3958
24660428	24	Quebec / Québec	2466	2466023	Montréal	1	462	4620243.00	740	745	751	756	3993	3981	3970	3958
24660429	24	Quebec / Québec	2466	2466023	Montréal	1	462	4620243.00	580	587	593	600	3993	3981	3970	3958
24660430	24	Quebec / Québec	2466	2466023	Montréal	1	462	4620244.00	442	442	443	443	2116	2122	2129	2135
24660431	24	Quebec / Québec	2466	2466023	Montréal	1	462	4620244.00	495	495	496	496	2116	2122	2129	2135
24660432	24	Quebec / Québec	2466	2466023	Montréal	1	462	4620244.00	627	625	624	622	2116	2122	2129	2135
24660433	24	Quebec / Québec	2466	2466023	Montréal	1	462	4620245.00	644	649	655	660	2812	2830	2849	2867
24660434	24	Quebec / Québec	2466	2466023	Montréal	1	462	4620245.00	601	609	617	625	2812	2830	2849	2867
24660435	24	Quebec / Québec	2466	2466023	Montréal	1	462	4620245.00	526	534	542	550	2812	2830	2849	2867
24660436	24	Quebec / Québec	2466	2466023	Montréal	1	462	4620234.00	450	454	459	463	2218	2211	2203	2196
24660437	24	Quebec / Québec	2466	2466023	Montréal	1	462	4620234.00	382	373	364	355	2218	2211	2203	2196
24660438	24	Quebec / Québec	2466	2466023	Montréal	1	462	4620233.00	409	409	410	410	2037	2032	2027	2022
24660439	24	Quebec / Québec	2466	2466023	Montréal	1	462	4620233.00	356	353	349	346	2037	2032	2027	2022
24660440	24	Quebec / Québec	2466	2466023	Montréal	1	462	4620231.00	295	294	292	291	1642	1654	1665	1677
24660441	24	Quebec / Québec	2466	2466023	Montréal	1	462	4620231.00	298	298	298	298	1642	1654	1665	1677
24660442	24	Quebec / Québec	2466	2466023	Montréal	1	462	4620231.00	553	560	567	574	1642	1654	1665	1677
24660443	24	Quebec / Québec	2466	2466023	Montréal	1	462	4620231.00	497	502	508	513	1642	1654	1665	1677
24660444	24	Quebec / Québec	2466	2466023	Montréal	1	462	4620230.00	532	526	519	513	1843	1852	1862	1871
24660445	24	Quebec / Québec	2466	2466023	Montréal	1	462	4620230.00	627	635	642	650	1843	1852	1862	1871
24660446	24	Quebec / Québec	2466	2466023	Montréal	1	462	4620230.00	309	311	313	315	1843	1852	1862	1871
24660447	24	Quebec / Québec	2466	2466023	Montréal	1	462	4620230.00	375	381	387	393	1843	1852	1862	1871
24660448	24	Quebec / Québec	2466	2466023	Montréal	1	462	4620235.00	428	430	431	433	1841	1874	1906	1939
24660449	24	Quebec / Québec	2466	2466023	Montréal	1	462	4620235.00	354	357	360	363	1841	1874	1906	1939
24660450	24	Quebec / Québec	2466	2466023	Montréal	1	462	4620235.00	521	529	536	544	1841	1874	1906	1939
24660451	24	Quebec / Québec	2466	2466023	Montréal	1	462	4620235.00	538	558	579	599	1841	1874	1906	1939
24660452	24	Quebec / Québec	2466	2466023	Montréal	1	462	4620239.00	434	442	450	458	4609	4631	4652	4674
24660453	24	Quebec / Québec	2466	2466023	Montréal	1	462	4620239.00	647	649	652	654	4609	4631	4652	4674
24660454	24	Quebec / Québec	2466	2466023	Montréal	1	462	4620236.00	474	474	475	475	1770	1768	1765	1763
24660455	24	Quebec / Québec	2466	2466023	Montréal	1	462	4620238.00	405	400	394	389	2338	2343	2348	2353
24660456	24	Quebec / Québec	2466	2466023	Montréal	1	462	4620239.00	766	769	773	776	4609	4631	4652	4674
24660457	24	Quebec / Québec	2466	2466023	Montréal	1	462	4620239.00	515	516	518	519	4609	4631	4652	4674
24660458	24	Quebec / Québec	2466	2466023	Montréal	1	462	4620239.00	667	665	663	661	4609	4631	4652	4674
24660459	24	Quebec / Québec	2466	2466023	Montréal	1	462	4620239.00	650	662	675	687	4609	4631	4652	4674
24660460	24	Quebec / Québec	2466	2466023	Montréal	1	462	4620238.00	694	694	695	695	2338	2343	2348	2353
24660461	24	Quebec / Québec	2466	2466023	Montréal	1	462	4620238.00	579	584	590	595	2338	2343	2348	2353
24660462	24	Quebec / Québec	2466	2466023	Montréal	1	462	4620237.00	552	552	551	551	3132	3208	3283	3359
24660463	24	Quebec / Québec	2466	2466023	Montréal	1	462	4620237.00	658	662	667	671	3132	3208	3283	3359
24660464	24	Quebec / Québec	2466	2466023	Montréal	1	462	4620226.00	631	627	624	620	3053	3075	3098	3120
24660465	24	Quebec / Québec	2466	2466023	Montréal	1	462	4620226.00	541	540	538	537	3053	3075	3098	3120
24660466	24	Quebec / Québec	2466	2466023	Montréal	1	462	4620226.00	430	441	451	462	3053	3075	3098	3120
24660467	24	Quebec / Québec	2466	2466023	Montréal	1	462	4620227.00	414	415	417	418	1559	1567	1576	1584
24660468	24	Quebec / Québec	2466	2466023	Montréal	1	462	4620227.00	642	649	657	664	1559	1567	1576	1584
24660469	24	Quebec / Québec	2466	2466023	Montréal	1	462	4620227.00	503	503	502	502	1559	1567	1576	1584
24660470	24	Quebec / Québec	2466	2466023	Montréal	1	462	4620237.00	653	653	652	652	3132	3208	3283	3359
24660471	24	Quebec / Québec	2466	2466023	Montréal	1	462	4620237.00	545	548	552	555	3132	3208	3283	3359
24660472	24	Quebec / Québec	2466	2466023	Montréal	1	462	4620236.00	630	630	629	629	1770	1768	1765	1763
24660473	24	Quebec / Québec	2466	2466023	Montréal	1	462	4620236.00	666	664	661	659	1770	1768	1765	1763
24660474	24	Quebec / Québec	2466	2466023	Montréal	1	462	4620228.00	631	633	634	636	1731	1728	1726	1723
24660475	24	Quebec / Québec	2466	2466023	Montréal	1	462	4620228.00	500	500	499	499	1731	1728	1726	1723
24660476	24	Quebec / Québec	2466	2466023	Montréal	1	462	4620228.00	600	596	592	588	1731	1728	1726	1723
24660478	24	Quebec / Québec	2466	2466023	Montréal	1	462	4620225.00	717	721	724	728	1395	1396	1398	1399
24660479	24	Quebec / Québec	2466	2466023	Montréal	1	462	4620225.00	678	676	673	671	1395	1396	1398	1399
24660480	24	Quebec / Québec	2466	2466023	Montréal	1	462	4620267.00	492	485	479	472	6091	6152	6212	6273
24660481	24	Quebec / Québec	2466	2466023	Montréal	1	462	4620267.00	409	412	414	417	6091	6152	6212	6273
24660482	24	Quebec / Québec	2466	2466023	Montréal	1	462	4620267.00	514	521	527	534	6091	6152	6212	6273
24660483	24	Quebec / Québec	2466	2466023	Montréal	1	462	4620267.00	466	465	464	463	6091	6152	6212	6273
24660484	24	Quebec / Québec	2466	2466023	Montréal	1	462	4620267.00	625	640	656	671	6091	6152	6212	6273
24660485	24	Quebec / Québec	2466	2466023	Montréal	1	462	4620267.00	450	448	446	444	6091	6152	6212	6273
24660486	24	Quebec / Québec	2466	2466023	Montréal	1	462	4620267.00	679	744	810	875	6091	6152	6212	6273
24660487	24	Quebec / Québec	2466	2466023	Montréal	1	462	4620267.00	585	581	576	572	6091	6152	6212	6273
24660488	24	Quebec / Québec	2466	2466023	Montréal	1	462	4620267.00	712	710	707	705	6091	6152	6212	6273
24660489	24	Quebec / Québec	2466	2466023	Montréal	1	462	4620267.00	548	547	545	544	6091	6152	6212	6273
24660490	24	Quebec / Québec	2466	2466023	Montréal	1	462	4620267.00	609	599	588	578	6091	6152	6212	6273
24660491	24	Quebec / Québec	2466	2466023	Montréal	1	462	4620266.00	744	741	738	735	3278	3298	3317	3337
24660492	24	Quebec / Québec	2466	2466023	Montréal	1	462	4620266.00	662	662	663	663	3278	3298	3317	3337
24660493	24	Quebec / Québec	2466	2466023	Montréal	1	462	4620266.00	478	485	491	498	3278	3298	3317	3337
24660494	24	Quebec / Québec	2466	2466023	Montréal	1	462	4620265.00	610	611	611	612	4435	4467	4500	4532
24660495	24	Quebec / Québec	2466	2466023	Montréal	1	462	4620265.00	385	384	384	383	4435	4467	4500	4532
24660496	24	Quebec / Québec	2466	2466023	Montréal	1	462	4620265.00	1006	1018	1029	1041	4435	4467	4500	4532
24660497	24	Quebec / Québec	2466	2466023	Montréal	1	462	4620266.00	551	552	554	555	3278	3298	3317	3337
24660498	24	Quebec / Québec	2466	2466023	Montréal	1	462	4620265.00	643	652	662	671	4435	4467	4500	4532
24660499	24	Quebec / Québec	2466	2466023	Montréal	1	462	4620270.00	553	549	546	542	4401	4433	4465	4497
24660500	24	Quebec / Québec	2466	2466023	Montréal	1	462	4620270.00	677	719	761	803	4401	4433	4465	4497
24660501	24	Quebec / Québec	2466	2466023	Montréal	1	462	4620270.00	700	702	703	705	4401	4433	4465	4497
24660502	24	Quebec / Québec	2466	2466023	Montréal	1	462	4620270.00	915	918	920	923	4401	4433	4465	4497
24660503	24	Quebec / Québec	2466	2466023	Montréal	1	462	4620270.00	515	513	510	508	4401	4433	4465	4497
24660504	24	Quebec / Québec	2466	2466023	Montréal	1	462	4620270.00	534	528	523	517	4401	4433	4465	4497
24660505	24	Quebec / Québec	2466	2466023	Montréal	1	462	4620270.00	507	504	502	499	4401	4433	4465	4497
24660506	24	Quebec / Québec	2466	2466023	Montréal	1	462	4620269.00	609	629	648	668	4003	4036	4070	4103
24660507	24	Quebec / Québec	2466	2466023	Montréal	1	462	4620269.00	465	464	464	463	4003	4036	4070	4103
24660508	24	Quebec / Québec	2466	2466023	Montréal	1	462	4620269.00	525	528	532	535	4003	4036	4070	4103
24660509	24	Quebec / Québec	2466	2466023	Montréal	1	462	4620269.00	486	491	495	500	4003	4036	4070	4103
24660510	24	Quebec / Québec	2466	2466023	Montréal	1	462	4620269.00	486	476	467	457	4003	4036	4070	4103
24660511	24	Quebec / Québec	2466	2466023	Montréal	1	462	4620269.00	401	404	406	409	4003	4036	4070	4103
24660512	24	Quebec / Québec	2466	2466023	Montréal	1	462	4620269.00	1032	1045	1057	1070	4003	4036	4070	4103
24660513	24	Quebec / Québec	2466	2466023	Montréal	1	462	4620268.01	876	878	880	882	6194	6340	6485	6631
24660514	24	Quebec / Québec	2466	2466023	Montréal	1	462	4620268.01	489	483	478	472	6194	6340	6485	6631
24660515	24	Quebec / Québec	2466	2466023	Montréal	1	462	4620268.01	644	711	778	845	6194	6340	6485	6631
24660516	24	Quebec / Québec	2466	2466023	Montréal	1	462	4620268.01	1337	1362	1387	1412	6194	6340	6485	6631
24660517	24	Quebec / Québec	2466	2466023	Montréal	1	462	4620268.01	957	971	985	999	6194	6340	6485	6631
24660518	24	Quebec / Québec	2466	2466023	Montréal	1	462	4620268.02	1044	1049	1055	1060	3781	4242	4702	5163
24660525	24	Quebec / Québec	2466	2466023	Montréal	1	462	4620421.02	585	586	586	587	7288	7341	7395	7448
24660526	24	Quebec / Québec	2466	2466023	Montréal	1	462	4620421.02	737	738	738	739	7288	7341	7395	7448
24660530	24	Quebec / Québec	2466	2466023	Montréal	1	462	4620421.02	608	618	627	637	7288	7341	7395	7448
24660533	24	Quebec / Québec	2466	2466023	Montréal	1	462	4620421.02	471	485	500	514	7288	7341	7395	7448
24660536	24	Quebec / Québec	2466	2466023	Montréal	1	462	4620421.02	1715	1720	1725	1730	7288	7341	7395	7448
24660537	24	Quebec / Québec	2466	2466023	Montréal	1	462	4620421.02	974	979	983	988	7288	7341	7395	7448
24660538	24	Quebec / Québec	2466	2466023	Montréal	1	462	4620421.02	475	481	488	494	7288	7341	7395	7448
24660539	24	Quebec / Québec	2466	2466023	Montréal	1	462	4620421.02	622	633	645	656	7288	7341	7395	7448
24660540	24	Quebec / Québec	2466	2466023	Montréal	1	462	4620421.02	1100	1102	1103	1104	7288	7341	7395	7448
24660541	24	Quebec / Québec	2466	2466023	Montréal	1	462	4620410.01	526	536	545	555	5421	5449	5478	5506
24660542	24	Quebec / Québec	2466	2466023	Montréal	1	462	4620410.01	449	446	444	441	5421	5449	5478	5506
24660543	24	Quebec / Québec	2466	2466023	Montréal	1	462	4620410.01	517	519	520	522	5421	5449	5478	5506
24660544	24	Quebec / Québec	2466	2466023	Montréal	1	462	4620410.01	479	489	498	508	5421	5449	5478	5506
24660545	24	Quebec / Québec	2466	2466023	Montréal	1	462	4620410.01	769	761	753	745	5421	5449	5478	5506
24660546	24	Quebec / Québec	2466	2466023	Montréal	1	462	4620420.00	1037	1030	1024	1017	5079	5099	5118	5138
24660547	24	Quebec / Québec	2466	2466023	Montréal	1	462	4620410.02	563	603	643	683	5741	5794	5848	5901
24660548	24	Quebec / Québec	2466	2466023	Montréal	1	462	4620418.00	523	537	552	566	5621	5692	5764	5835
24660550	24	Quebec / Québec	2466	2466023	Montréal	1	462	4620418.00	464	466	468	470	5621	5692	5764	5835
24660551	24	Quebec / Québec	2466	2466023	Montréal	1	462	4620419.00	427	425	424	422	4972	4916	4859	4803
24660552	24	Quebec / Québec	2466	2466023	Montréal	1	462	4620419.00	728	722	717	711	4972	4916	4859	4803
24660555	24	Quebec / Québec	2466	2466023	Montréal	1	462	4620417.02	619	617	616	614	3007	2969	2932	2894
24660556	24	Quebec / Québec	2466	2466023	Montréal	1	462	4620419.00	1108	1101	1095	1088	4972	4916	4859	4803
24660557	24	Quebec / Québec	2466	2466023	Montréal	1	462	4620419.00	751	711	672	632	4972	4916	4859	4803
24660558	24	Quebec / Québec	2466	2466023	Montréal	1	462	4620419.00	674	671	667	664	4972	4916	4859	4803
24660560	24	Quebec / Québec	2466	2466023	Montréal	1	462	4620420.00	524	525	525	526	5079	5099	5118	5138
24660561	24	Quebec / Québec	2466	2466023	Montréal	1	462	4620420.00	636	635	635	634	5079	5099	5118	5138
24660562	24	Quebec / Québec	2466	2466023	Montréal	1	462	4620410.01	652	646	639	633	5421	5449	5478	5506
24660563	24	Quebec / Québec	2466	2466023	Montréal	1	462	4620410.01	564	566	569	571	5421	5449	5478	5506
24660564	24	Quebec / Québec	2466	2466023	Montréal	1	462	4620410.01	614	613	611	610	5421	5449	5478	5506
24660565	24	Quebec / Québec	2466	2466023	Montréal	1	462	4620410.01	850	874	898	922	5421	5449	5478	5506
24660566	24	Quebec / Québec	2466	2466023	Montréal	1	462	4620420.00	569	571	574	576	5079	5099	5118	5138
24660567	24	Quebec / Québec	2466	2466023	Montréal	1	462	4620420.00	521	522	522	523	5079	5099	5118	5138
24660568	24	Quebec / Québec	2466	2466023	Montréal	1	462	4620420.00	584	586	589	591	5079	5099	5118	5138
24660569	24	Quebec / Québec	2466	2466023	Montréal	1	462	4620420.00	400	419	439	458	5079	5099	5118	5138
24660570	24	Quebec / Québec	2466	2466023	Montréal	1	462	4620286.00	522	519	515	512	5318	5315	5311	5308
24660571	24	Quebec / Québec	2466	2466023	Montréal	1	462	4620286.00	776	759	741	724	5318	5315	5311	5308
24660572	24	Quebec / Québec	2466	2466023	Montréal	1	462	4620286.00	552	553	553	554	5318	5315	5311	5308
24660576	24	Quebec / Québec	2466	2466023	Montréal	1	462	4620417.02	613	593	574	554	3007	2969	2932	2894
24660577	24	Quebec / Québec	2466	2466023	Montréal	1	462	4620419.00	430	430	429	429	4972	4916	4859	4803
24660578	24	Quebec / Québec	2466	2466023	Montréal	1	462	4620417.02	888	878	867	857	3007	2969	2932	2894
24660579	24	Quebec / Québec	2466	2466023	Montréal	1	462	4620417.02	569	564	558	553	3007	2969	2932	2894
24660580	24	Quebec / Québec	2466	2466023	Montréal	1	462	4620417.02	317	317	317	317	3007	2969	2932	2894
24660581	24	Quebec / Québec	2466	2466023	Montréal	1	462	4620415.04	711	717	723	729	4780	4772	4764	4756
24660582	24	Quebec / Québec	2466	2466023	Montréal	1	462	4620415.04	834	837	841	844	4780	4772	4764	4756
24660583	24	Quebec / Québec	2466	2466023	Montréal	1	462	4620412.00	811	825	839	853	6883	6995	7106	7218
24660584	24	Quebec / Québec	2466	2466023	Montréal	1	462	4620412.00	527	527	527	527	6883	6995	7106	7218
24660585	24	Quebec / Québec	2466	2466023	Montréal	1	462	4620412.00	845	840	836	831	6883	6995	7106	7218
24660586	24	Quebec / Québec	2466	2466023	Montréal	1	462	4620412.00	510	508	505	503	6883	6995	7106	7218
24660587	24	Quebec / Québec	2466	2466023	Montréal	1	462	4620412.00	467	467	466	466	6883	6995	7106	7218
24660588	24	Quebec / Québec	2466	2466023	Montréal	1	462	4620413.01	493	499	505	511	3949	3928	3907	3886
24660590	24	Quebec / Québec	2466	2466023	Montréal	1	462	4620413.02	367	361	356	350	3834	3828	3823	3817
24660594	24	Quebec / Québec	2466	2466023	Montréal	1	462	4620412.00	562	556	551	545	6883	6995	7106	7218
24660595	24	Quebec / Québec	2466	2466023	Montréal	1	462	4620412.00	1680	1796	1913	2029	6883	6995	7106	7218
24660596	24	Quebec / Québec	2466	2466023	Montréal	1	462	4620412.00	619	615	610	606	6883	6995	7106	7218
24660597	24	Quebec / Québec	2466	2466023	Montréal	1	462	4620412.00	465	461	457	453	6883	6995	7106	7218
24660598	24	Quebec / Québec	2466	2466023	Montréal	1	462	4620412.00	396	399	403	406	6883	6995	7106	7218
24660599	24	Quebec / Québec	2466	2466023	Montréal	1	462	4620418.00	459	456	454	451	5621	5692	5764	5835
24660600	24	Quebec / Québec	2466	2466023	Montréal	1	462	4620418.00	587	587	588	588	5621	5692	5764	5835
24660601	24	Quebec / Québec	2466	2466023	Montréal	1	462	4620418.00	674	682	691	699	5621	5692	5764	5835
24660602	24	Quebec / Québec	2466	2466023	Montréal	1	462	4620418.00	434	445	455	466	5621	5692	5764	5835
24660603	24	Quebec / Québec	2466	2466023	Montréal	1	462	4620418.00	387	389	390	392	5621	5692	5764	5835
24660604	24	Quebec / Québec	2466	2466023	Montréal	1	462	4620418.00	450	452	454	456	5621	5692	5764	5835
24660605	24	Quebec / Québec	2466	2466023	Montréal	1	462	4620418.00	535	533	532	530	5621	5692	5764	5835
24660606	24	Quebec / Québec	2466	2466023	Montréal	1	462	4620418.00	357	356	354	353	5621	5692	5764	5835
24660607	24	Quebec / Québec	2466	2466023	Montréal	1	462	4620418.00	750	788	827	865	5621	5692	5764	5835
24660608	24	Quebec / Québec	2466	2466072	Mont-Royal	1	462	4620402.00	730	811	893	974	1380	1457	1533	1610
24660609	24	Quebec / Québec	2466	2466023	Montréal	1	462	4620120.01	838	882	925	969	3938	4376	4814	5252
24660610	24	Quebec / Québec	2466	2466023	Montréal	1	462	4620120.01	585	571	556	542	3938	4376	4814	5252
24660611	24	Quebec / Québec	2466	2466023	Montréal	1	462	4620120.01	1578	1610	1641	1673	3938	4376	4814	5252
24660613	24	Quebec / Québec	2466	2466023	Montréal	1	462	4620112.01	867	881	894	908	5137	5189	5242	5294
24660614	24	Quebec / Québec	2466	2466023	Montréal	1	462	4620112.01	426	423	421	418	5137	5189	5242	5294
24660615	24	Quebec / Québec	2466	2466023	Montréal	1	462	4620112.01	381	424	466	509	5137	5189	5242	5294
24660616	24	Quebec / Québec	2466	2466023	Montréal	1	462	4620112.01	813	824	835	846	5137	5189	5242	5294
24660617	24	Quebec / Québec	2466	2466023	Montréal	1	462	4620112.01	383	372	362	351	5137	5189	5242	5294
24660618	24	Quebec / Québec	2466	2466023	Montréal	1	462	4620112.01	601	607	613	619	5137	5189	5242	5294
24660619	24	Quebec / Québec	2466	2466023	Montréal	1	462	4620112.01	570	563	555	548	5137	5189	5242	5294
24660620	24	Quebec / Québec	2466	2466023	Montréal	1	462	4620112.02	425	431	436	442	4244	4205	4165	4126
24660621	24	Quebec / Québec	2466	2466023	Montréal	1	462	4620112.02	375	373	372	370	4244	4205	4165	4126
24660622	24	Quebec / Québec	2466	2466023	Montréal	1	462	4620112.02	372	407	443	478	4244	4205	4165	4126
24660623	24	Quebec / Québec	2466	2466023	Montréal	1	462	4620112.02	423	390	356	323	4244	4205	4165	4126
24660624	24	Quebec / Québec	2466	2466023	Montréal	1	462	4620112.02	501	485	468	452	4244	4205	4165	4126
24660625	24	Quebec / Québec	2466	2466023	Montréal	1	462	4620111.00	555	552	550	547	6705	6664	6624	6583
24660626	24	Quebec / Québec	2466	2466023	Montréal	1	462	4620111.00	491	488	485	482	6705	6664	6624	6583
24660627	24	Quebec / Québec	2466	2466023	Montréal	1	462	4620111.00	499	495	492	488	6705	6664	6624	6583
24660628	24	Quebec / Québec	2466	2466023	Montréal	1	462	4620111.00	594	584	573	563	6705	6664	6624	6583
24660629	24	Quebec / Québec	2466	2466058	Côte-Saint-Luc	1	462	4620385.00	787	787	786	786	1475	1486	1496	1507
24660630	24	Quebec / Québec	2466	2466062	Hampstead	1	462	4620370.00	468	470	472	474	7117	7081	7045	7009
24660631	24	Quebec / Québec	2466	2466062	Hampstead	1	462	4620370.00	728	720	713	705	7117	7081	7045	7009
24660632	24	Quebec / Québec	2466	2466062	Hampstead	1	462	4620370.00	474	477	479	482	7117	7081	7045	7009
24660633	24	Quebec / Québec	2466	2466023	Montréal	1	462	4620102.00	590	592	593	595	4114	4139	4163	4188
24660634	24	Quebec / Québec	2466	2466023	Montréal	1	462	4620102.00	665	667	669	671	4114	4139	4163	4188
24660635	24	Quebec / Québec	2466	2466023	Montréal	1	462	4620100.01	826	839	851	864	4064	4063	4063	4062
24660636	24	Quebec / Québec	2466	2466023	Montréal	1	462	4620100.01	563	564	566	567	4064	4063	4063	4062
24660637	24	Quebec / Québec	2466	2466023	Montréal	1	462	4620102.00	545	544	544	543	4114	4139	4163	4188
24660638	24	Quebec / Québec	2466	2466023	Montréal	1	462	4620102.00	454	455	455	456	4114	4139	4163	4188
24660639	24	Quebec / Québec	2466	2466023	Montréal	1	462	4620102.00	479	482	484	487	4114	4139	4163	4188
24660640	24	Quebec / Québec	2466	2466023	Montréal	1	462	4620102.00	420	420	419	419	4114	4139	4163	4188
24660641	24	Quebec / Québec	2466	2466023	Montréal	1	462	4620105.00	525	527	528	530	3332	3334	3337	3339
24660642	24	Quebec / Québec	2466	2466023	Montréal	1	462	4620105.00	468	472	477	481	3332	3334	3337	3339
24660643	24	Quebec / Québec	2466	2466023	Montréal	1	462	4620105.00	621	618	616	613	3332	3334	3337	3339
24660644	24	Quebec / Québec	2466	2466023	Montréal	1	462	4620106.00	620	618	617	615	2052	2068	2083	2099
24660645	24	Quebec / Québec	2466	2466023	Montréal	1	462	4620106.00	882	889	896	903	2052	2068	2083	2099
24660646	24	Quebec / Québec	2466	2466023	Montréal	1	462	4620107.00	569	573	578	582	1473	1491	1508	1526
24660649	24	Quebec / Québec	2466	2466023	Montréal	1	462	4620108.00	794	795	795	796	4156	4144	4131	4119
24660650	24	Quebec / Québec	2466	2466023	Montréal	1	462	4620108.00	1242	1244	1247	1249	4156	4144	4131	4119
24660652	24	Quebec / Québec	2466	2466023	Montréal	1	462	4620114.00	579	570	560	551	2023	2014	2006	1997
24660654	24	Quebec / Québec	2466	2466023	Montréal	1	462	4620114.00	385	386	386	387	2023	2014	2006	1997
24660655	24	Quebec / Québec	2466	2466023	Montréal	1	462	4620114.00	489	481	474	466	2023	2014	2006	1997
24660656	24	Quebec / Québec	2466	2466023	Montréal	1	462	4620114.00	569	577	586	594	2023	2014	2006	1997
24660657	24	Quebec / Québec	2466	2466023	Montréal	1	462	4620113.00	778	770	761	753	5391	5318	5245	5172
24660659	24	Quebec / Québec	2466	2466023	Montréal	1	462	4620113.00	630	624	619	613	5391	5318	5245	5172
24660660	24	Quebec / Québec	2466	2466023	Montréal	1	462	4620116.00	537	542	546	551	6783	6749	6716	6682
24660661	24	Quebec / Québec	2466	2466023	Montréal	1	462	4620116.00	798	787	777	766	6783	6749	6716	6682
24660662	24	Quebec / Québec	2466	2466023	Montréal	1	462	4620116.00	243	244	244	245	6783	6749	6716	6682
24660663	24	Quebec / Québec	2466	2466023	Montréal	1	462	4620113.00	646	638	629	621	5391	5318	5245	5172
24660664	24	Quebec / Québec	2466	2466023	Montréal	1	462	4620112.02	1062	1051	1041	1030	4244	4205	4165	4126
24660665	24	Quebec / Québec	2466	2466023	Montréal	1	462	4620112.02	539	530	522	513	4244	4205	4165	4126
24660666	24	Quebec / Québec	2466	2466023	Montréal	1	462	4620117.00	807	804	800	797	4454	4430	4407	4383
24660667	24	Quebec / Québec	2466	2466023	Montréal	1	462	4620117.00	555	546	536	527	4454	4430	4407	4383
24660668	24	Quebec / Québec	2466	2466023	Montréal	1	462	4620118.00	457	457	457	457	4445	4436	4428	4419
24660669	24	Quebec / Québec	2466	2466023	Montréal	1	462	4620118.00	541	535	528	522	4445	4436	4428	4419
24660670	24	Quebec / Québec	2466	2466023	Montréal	1	462	4620118.00	766	762	757	753	4445	4436	4428	4419
24660671	24	Quebec / Québec	2466	2466023	Montréal	1	462	4620119.00	762	763	763	764	6434	6410	6385	6361
24660672	24	Quebec / Québec	2466	2466023	Montréal	1	462	4620119.00	499	494	488	483	6434	6410	6385	6361
24660673	24	Quebec / Québec	2466	2466023	Montréal	1	462	4620119.00	466	462	457	453	6434	6410	6385	6361
24660676	24	Quebec / Québec	2466	2466023	Montréal	1	462	4620119.00	497	486	474	463	6434	6410	6385	6361
24660677	24	Quebec / Québec	2466	2466023	Montréal	1	462	4620119.00	527	529	532	534	6434	6410	6385	6361
24660678	24	Quebec / Québec	2466	2466023	Montréal	1	462	4620119.00	922	928	935	941	6434	6410	6385	6361
24660679	24	Quebec / Québec	2466	2466023	Montréal	1	462	4620119.00	613	601	588	576	6434	6410	6385	6361
24660680	24	Quebec / Québec	2466	2466023	Montréal	1	462	4620118.00	414	414	415	415	4445	4436	4428	4419
24660681	24	Quebec / Québec	2466	2466023	Montréal	1	462	4620118.00	1048	1037	1025	1014	4445	4436	4428	4419
24660682	24	Quebec / Québec	2466	2466023	Montréal	1	462	4620118.00	224	224	224	224	4445	4436	4428	4419
24660683	24	Quebec / Québec	2466	2466023	Montréal	1	462	4620118.00	438	440	441	443	4445	4436	4428	4419
24660684	24	Quebec / Québec	2466	2466023	Montréal	1	462	4620117.00	546	550	554	558	4454	4430	4407	4383
24660685	24	Quebec / Québec	2466	2466023	Montréal	1	462	4620117.00	632	623	615	606	4454	4430	4407	4383
24660686	24	Quebec / Québec	2466	2466023	Montréal	1	462	4620117.00	367	365	362	360	4454	4430	4407	4383
24660687	24	Quebec / Québec	2466	2466023	Montréal	1	462	4620117.00	929	930	931	932	4454	4430	4407	4383
24660688	24	Quebec / Québec	2466	2466023	Montréal	1	462	4620116.00	627	621	614	608	6783	6749	6716	6682
24660689	24	Quebec / Québec	2466	2466023	Montréal	1	462	4620116.00	864	839	815	790	6783	6749	6716	6682
24660690	24	Quebec / Québec	2466	2466023	Montréal	1	462	4620116.00	615	610	604	599	6783	6749	6716	6682
24660691	24	Quebec / Québec	2466	2466023	Montréal	1	462	4620116.00	573	574	574	575	6783	6749	6716	6682
24660692	24	Quebec / Québec	2466	2466023	Montréal	1	462	4620116.00	581	588	596	603	6783	6749	6716	6682
24660693	24	Quebec / Québec	2466	2466023	Montréal	1	462	4620116.00	786	773	761	748	6783	6749	6716	6682
24660694	24	Quebec / Québec	2466	2466023	Montréal	1	462	4620127.01	595	606	616	627	5385	5431	5476	5522
24660695	24	Quebec / Québec	2466	2466023	Montréal	1	462	4620127.01	1003	1001	1000	998	5385	5431	5476	5522
24660696	24	Quebec / Québec	2466	2466023	Montréal	1	462	4620127.01	522	529	535	542	5385	5431	5476	5522
24660697	24	Quebec / Québec	2466	2466023	Montréal	1	462	4620127.01	656	660	665	669	5385	5431	5476	5522
24660698	24	Quebec / Québec	2466	2466023	Montréal	1	462	4620127.01	246	247	247	248	5385	5431	5476	5522
24660699	24	Quebec / Québec	2466	2466023	Montréal	1	462	4620127.01	410	403	396	389	5385	5431	5476	5522
24660700	24	Quebec / Québec	2466	2466023	Montréal	1	462	4620127.01	477	481	485	489	5385	5431	5476	5522
24660701	24	Quebec / Québec	2466	2466023	Montréal	1	462	4620127.01	385	411	437	463	5385	5431	5476	5522
24660710	24	Quebec / Québec	2466	2466032	Westmount	1	462	4620356.00	508	513	519	524	2002	2008	2014	2020
24660711	24	Quebec / Québec	2466	2466032	Westmount	1	462	4620356.00	644	646	649	651	2002	2008	2014	2020
24660712	24	Quebec / Québec	2466	2466032	Westmount	1	462	4620354.00	495	495	494	494	3145	3132	3118	3105
24660713	24	Quebec / Québec	2466	2466032	Westmount	1	462	4620354.00	517	516	514	513	3145	3132	3118	3105
24660714	24	Quebec / Québec	2466	2466032	Westmount	1	462	4620354.00	477	476	476	475	3145	3132	3118	3105
24660715	24	Quebec / Québec	2466	2466032	Westmount	1	462	4620353.00	556	557	559	560	2969	2976	2984	2991
24660716	24	Quebec / Québec	2466	2466032	Westmount	1	462	4620353.00	535	532	530	527	2969	2976	2984	2991
24660717	24	Quebec / Québec	2466	2466032	Westmount	1	462	4620353.00	640	646	651	657	2969	2976	2984	2991
24660718	24	Quebec / Québec	2466	2466032	Westmount	1	462	4620353.00	592	590	588	586	2969	2976	2984	2991
24660719	24	Quebec / Québec	2466	2466023	Montréal	1	462	4620108.00	406	400	393	387	4156	4144	4131	4119
24660722	24	Quebec / Québec	2466	2466023	Montréal	1	462	4620108.00	407	407	406	406	4156	4144	4131	4119
24660723	24	Quebec / Québec	2466	2466023	Montréal	1	462	4620107.00	504	517	531	544	1473	1491	1508	1526
24660724	24	Quebec / Québec	2466	2466023	Montréal	1	462	4620107.00	400	400	400	400	1473	1491	1508	1526
24660725	24	Quebec / Québec	2466	2466023	Montréal	1	462	4620106.00	550	560	571	581	2052	2068	2083	2099
24660726	24	Quebec / Québec	2466	2466023	Montréal	1	462	4620104.00	472	479	485	492	2766	2780	2793	2807
24660727	24	Quebec / Québec	2466	2466023	Montréal	1	462	4620104.00	702	698	695	691	2766	2780	2793	2807
24660728	24	Quebec / Québec	2466	2466023	Montréal	1	462	4620103.00	598	608	619	629	2414	2414	2413	2413
24660729	24	Quebec / Québec	2466	2466023	Montréal	1	462	4620097.01	315	319	322	326	6281	6282	6283	6284
24660730	24	Quebec / Québec	2466	2466023	Montréal	1	462	4620097.01	548	545	541	538	6281	6282	6283	6284
24660731	24	Quebec / Québec	2466	2466023	Montréal	1	462	4620097.01	358	357	356	355	6281	6282	6283	6284
24660732	24	Quebec / Québec	2466	2466023	Montréal	1	462	4620097.01	324	319	314	309	6281	6282	6283	6284
24660733	24	Quebec / Québec	2466	2466023	Montréal	1	462	4620097.01	473	476	480	483	6281	6282	6283	6284
24660734	24	Quebec / Québec	2466	2466023	Montréal	1	462	4620103.00	515	508	502	495	2414	2414	2413	2413
24660735	24	Quebec / Québec	2466	2466023	Montréal	1	462	4620099.00	558	559	559	560	5705	5685	5666	5646
24660736	24	Quebec / Québec	2466	2466023	Montréal	1	462	4620097.01	859	855	852	848	6281	6282	6283	6284
24660737	24	Quebec / Québec	2466	2466023	Montréal	1	462	4620097.01	706	702	699	695	6281	6282	6283	6284
24660738	24	Quebec / Québec	2466	2466023	Montréal	1	462	4620097.01	482	479	476	473	6281	6282	6283	6284
24660741	24	Quebec / Québec	2466	2466023	Montréal	1	462	4620097.02	1376	1404	1433	1461	3670	3710	3751	3791
24660742	24	Quebec / Québec	2466	2466023	Montréal	1	462	4620097.02	346	343	339	336	3670	3710	3751	3791
24660743	24	Quebec / Québec	2466	2466023	Montréal	1	462	4620097.02	390	391	393	394	3670	3710	3751	3791
24660744	24	Quebec / Québec	2466	2466023	Montréal	1	462	4620099.00	1259	1230	1200	1171	5705	5685	5666	5646
24660745	24	Quebec / Québec	2466	2466023	Montréal	1	462	4620099.00	524	526	527	529	5705	5685	5666	5646
24660746	24	Quebec / Québec	2466	2466023	Montréal	1	462	4620099.00	575	565	556	546	5705	5685	5666	5646
24660748	24	Quebec / Québec	2466	2466023	Montréal	1	462	4620100.01	637	619	602	584	4064	4063	4063	4062
24660749	24	Quebec / Québec	2466	2466023	Montréal	1	462	4620100.02	781	776	772	767	3484	3481	3479	3476
24660750	24	Quebec / Québec	2466	2466023	Montréal	1	462	4620100.01	601	595	589	583	4064	4063	4063	4062
24660751	24	Quebec / Québec	2466	2466023	Montréal	1	462	4620100.01	632	630	628	626	4064	4063	4063	4062
24660752	24	Quebec / Québec	2466	2466023	Montréal	1	462	4620100.01	446	446	445	445	4064	4063	4063	4062
24660753	24	Quebec / Québec	2466	2466023	Montréal	1	462	4620099.00	517	517	517	517	5705	5685	5666	5646
24660754	24	Quebec / Québec	2466	2466023	Montréal	1	462	4620099.00	587	592	596	601	5705	5685	5666	5646
24660755	24	Quebec / Québec	2466	2466023	Montréal	1	462	4620099.00	1083	1096	1108	1121	5705	5685	5666	5646
24660756	24	Quebec / Québec	2466	2466023	Montréal	1	462	4620103.00	534	528	521	515	2414	2414	2413	2413
24660757	24	Quebec / Québec	2466	2466023	Montréal	1	462	4620102.00	629	627	626	624	4114	4139	4163	4188
24660758	24	Quebec / Québec	2466	2466023	Montréal	1	462	4620102.00	332	352	373	393	4114	4139	4163	4188
24660759	24	Quebec / Québec	2466	2466023	Montréal	1	462	4620103.00	768	770	771	773	2414	2414	2413	2413
24660760	24	Quebec / Québec	2466	2466023	Montréal	1	462	4620104.00	454	457	460	463	2766	2780	2793	2807
24660761	24	Quebec / Québec	2466	2466023	Montréal	1	462	4620104.00	510	516	523	529	2766	2780	2793	2807
24660762	24	Quebec / Québec	2466	2466023	Montréal	1	462	4620104.00	628	629	631	632	2766	2780	2793	2807
24660763	24	Quebec / Québec	2466	2466023	Montréal	1	462	4620101.02	529	527	524	522	3881	3863	3844	3826
24660764	24	Quebec / Québec	2466	2466023	Montréal	1	462	4620101.02	814	815	815	816	3881	3863	3844	3826
24660765	24	Quebec / Québec	2466	2466023	Montréal	1	462	4620101.02	706	701	697	692	3881	3863	3844	3826
24660766	24	Quebec / Québec	2466	2466058	Côte-Saint-Luc	1	462	4620380.00	552	548	544	540	4087	4080	4074	4067
24660767	24	Quebec / Québec	2466	2466058	Côte-Saint-Luc	1	462	4620380.00	511	506	500	495	4087	4080	4074	4067
24660768	24	Quebec / Québec	2466	2466062	Hampstead	1	462	4620370.00	528	525	521	518	7117	7081	7045	7009
24660769	24	Quebec / Québec	2466	2466062	Hampstead	1	462	4620370.00	775	774	773	772	7117	7081	7045	7009
24660770	24	Quebec / Québec	2466	2466062	Hampstead	1	462	4620370.00	521	514	506	499	7117	7081	7045	7009
24660771	24	Quebec / Québec	2466	2466062	Hampstead	1	462	4620370.00	662	653	645	636	7117	7081	7045	7009
24660772	24	Quebec / Québec	2466	2466023	Montréal	1	462	4620111.00	514	513	513	512	6705	6664	6624	6583
24660773	24	Quebec / Québec	2466	2466023	Montréal	1	462	4620111.00	526	520	513	507	6705	6664	6624	6583
24660774	24	Quebec / Québec	2466	2466023	Montréal	1	462	4620111.00	698	688	679	669	6705	6664	6624	6583
24660775	24	Quebec / Québec	2466	2466023	Montréal	1	462	4620111.00	565	552	540	527	6705	6664	6624	6583
24660776	24	Quebec / Québec	2466	2466023	Montréal	1	462	4620112.01	649	652	656	659	5137	5189	5242	5294
24660777	24	Quebec / Québec	2466	2466023	Montréal	1	462	4620112.01	448	444	439	435	5137	5189	5242	5294
24660778	24	Quebec / Québec	2466	2466023	Montréal	1	462	4620112.02	547	537	528	518	4244	4205	4165	4126
24660779	24	Quebec / Québec	2466	2466023	Montréal	1	462	4620111.00	599	588	578	567	6705	6664	6624	6583
24660780	24	Quebec / Québec	2466	2466023	Montréal	1	462	4620111.00	543	548	554	559	6705	6664	6624	6583
24660781	24	Quebec / Québec	2466	2466062	Hampstead	1	462	4620370.00	502	505	507	510	7117	7081	7045	7009
24660783	24	Quebec / Québec	2466	2466062	Hampstead	1	462	4620370.00	596	590	585	579	7117	7081	7045	7009
24660784	24	Quebec / Québec	2466	2466062	Hampstead	1	462	4620370.00	500	493	486	479	7117	7081	7045	7009
24660785	24	Quebec / Québec	2466	2466062	Hampstead	1	462	4620370.00	564	556	547	539	7117	7081	7045	7009
24660786	24	Quebec / Québec	2466	2466062	Hampstead	1	462	4620370.00	453	443	432	422	7117	7081	7045	7009
24660787	24	Quebec / Québec	2466	2466058	Côte-Saint-Luc	1	462	4620380.00	420	414	407	401	4087	4080	4074	4067
24660788	24	Quebec / Québec	2466	2466058	Côte-Saint-Luc	1	462	4620383.02	815	822	828	835	7720	7791	7861	7932
24660794	24	Quebec / Québec	2466	2466058	Côte-Saint-Luc	1	462	4620383.02	663	744	824	905	7720	7791	7861	7932
24660797	24	Quebec / Québec	2466	2466058	Côte-Saint-Luc	1	462	4620383.01	477	468	460	451	3293	3278	3262	3247
24660798	24	Quebec / Québec	2466	2466058	Côte-Saint-Luc	1	462	4620382.02	581	584	586	589	4587	4551	4516	4480
24660799	24	Quebec / Québec	2466	2466058	Côte-Saint-Luc	1	462	4620382.02	576	574	572	570	4587	4551	4516	4480
24660800	24	Quebec / Québec	2466	2466058	Côte-Saint-Luc	1	462	4620383.01	540	535	531	526	3293	3278	3262	3247
24660801	24	Quebec / Québec	2466	2466058	Côte-Saint-Luc	1	462	4620383.01	468	462	457	451	3293	3278	3262	3247
24660802	24	Quebec / Québec	2466	2466058	Côte-Saint-Luc	1	462	4620382.02	587	586	586	585	4587	4551	4516	4480
24660803	24	Quebec / Québec	2466	2466058	Côte-Saint-Luc	1	462	4620383.01	429	424	420	415	3293	3278	3262	3247
24660804	24	Quebec / Québec	2466	2466058	Côte-Saint-Luc	1	462	4620382.02	633	626	618	611	4587	4551	4516	4480
24660805	24	Quebec / Québec	2466	2466058	Côte-Saint-Luc	1	462	4620382.02	532	515	498	481	4587	4551	4516	4480
24660806	24	Quebec / Québec	2466	2466058	Côte-Saint-Luc	1	462	4620382.02	542	540	537	535	4587	4551	4516	4480
24660807	24	Quebec / Québec	2466	2466058	Côte-Saint-Luc	1	462	4620381.00	655	644	632	621	6363	6345	6326	6308
24660808	24	Quebec / Québec	2466	2466058	Côte-Saint-Luc	1	462	4620381.00	331	331	332	332	6363	6345	6326	6308
24660809	24	Quebec / Québec	2466	2466047	Montréal-Ouest	1	462	4620340.00	504	510	517	523	5078	5071	5064	5057
24660810	24	Quebec / Québec	2466	2466047	Montréal-Ouest	1	462	4620340.00	479	476	474	471	5078	5071	5064	5057
24660812	24	Quebec / Québec	2466	2466023	Montréal	1	462	4620330.00	1173	1203	1234	1264	5217	5223	5228	5234
24660813	24	Quebec / Québec	2466	2466023	Montréal	1	462	4620330.00	654	646	637	629	5217	5223	5228	5234
24660814	24	Quebec / Québec	2466	2466023	Montréal	1	462	4620330.00	632	626	621	615	5217	5223	5228	5234
24660815	24	Quebec / Québec	2466	2466023	Montréal	1	462	4620330.00	516	515	513	512	5217	5223	5228	5234
24660816	24	Quebec / Québec	2466	2466023	Montréal	1	462	4620330.00	811	802	794	785	5217	5223	5228	5234
24660818	24	Quebec / Québec	2466	2466023	Montréal	1	462	4620330.00	697	693	690	686	5217	5223	5228	5234
24660820	24	Quebec / Québec	2466	2466047	Montréal-Ouest	1	462	4620340.00	519	518	516	515	5078	5071	5064	5057
24660821	24	Quebec / Québec	2466	2466047	Montréal-Ouest	1	462	4620340.00	531	534	536	539	5078	5071	5064	5057
24660822	24	Quebec / Québec	2466	2466023	Montréal	1	462	4620094.01	387	381	374	368	6116	6113	6109	6106
24660823	24	Quebec / Québec	2466	2466023	Montréal	1	462	4620094.01	560	566	573	579	6116	6113	6109	6106
24660824	24	Quebec / Québec	2466	2466023	Montréal	1	462	4620097.02	839	850	861	872	3670	3710	3751	3791
24660825	24	Quebec / Québec	2466	2466023	Montréal	1	462	4620098.00	512	522	532	542	5418	5397	5375	5354
24660826	24	Quebec / Québec	2466	2466023	Montréal	1	462	4620098.00	469	469	470	470	5418	5397	5375	5354
24660827	24	Quebec / Québec	2466	2466023	Montréal	1	462	4620098.00	660	665	669	674	5418	5397	5375	5354
24660828	24	Quebec / Québec	2466	2466023	Montréal	1	462	4620098.00	601	597	592	588	5418	5397	5375	5354
24660829	24	Quebec / Québec	2466	2466047	Montréal-Ouest	1	462	4620340.00	603	599	596	592	5078	5071	5064	5057
24660830	24	Quebec / Québec	2466	2466047	Montréal-Ouest	1	462	4620340.00	574	575	575	576	5078	5071	5064	5057
24660832	24	Quebec / Québec	2466	2466047	Montréal-Ouest	1	462	4620340.00	421	418	416	413	5078	5071	5064	5057
24660833	24	Quebec / Québec	2466	2466047	Montréal-Ouest	1	462	4620340.00	422	417	413	408	5078	5071	5064	5057
24660834	24	Quebec / Québec	2466	2466023	Montréal	1	462	4620098.00	582	584	585	587	5418	5397	5375	5354
24660835	24	Quebec / Québec	2466	2466023	Montréal	1	462	4620098.00	791	775	758	742	5418	5397	5375	5354
24660836	24	Quebec / Québec	2466	2466023	Montréal	1	462	4620098.00	464	468	471	475	5418	5397	5375	5354
24660837	24	Quebec / Québec	2466	2466023	Montréal	1	462	4620098.00	698	687	676	665	5418	5397	5375	5354
24660838	24	Quebec / Québec	2466	2466023	Montréal	1	462	4620098.00	639	630	622	613	5418	5397	5375	5354
24660839	24	Quebec / Québec	2466	2466023	Montréal	1	462	4620101.01	702	710	717	725	4074	4060	4045	4031
24660840	24	Quebec / Québec	2466	2466023	Montréal	1	462	4620101.01	710	701	691	682	4074	4060	4045	4031
24660841	24	Quebec / Québec	2466	2466023	Montréal	1	462	4620101.01	679	675	672	668	4074	4060	4045	4031
24660842	24	Quebec / Québec	2466	2466023	Montréal	1	462	4620101.01	654	653	653	652	4074	4060	4045	4031
24660843	24	Quebec / Québec	2466	2466023	Montréal	1	462	4620101.01	281	282	282	283	4074	4060	4045	4031
24660844	24	Quebec / Québec	2466	2466023	Montréal	1	462	4620101.01	601	596	590	585	4074	4060	4045	4031
24660845	24	Quebec / Québec	2466	2466023	Montréal	1	462	4620101.02	549	544	540	535	3881	3863	3844	3826
24660846	24	Quebec / Québec	2466	2466023	Montréal	1	462	4620101.02	640	647	653	660	3881	3863	3844	3826
24660847	24	Quebec / Québec	2466	2466023	Montréal	1	462	4620101.02	643	629	615	601	3881	3863	3844	3826
24660848	24	Quebec / Québec	2466	2466023	Montréal	1	462	4620101.01	447	443	440	436	4074	4060	4045	4031
24660849	24	Quebec / Québec	2466	2466058	Côte-Saint-Luc	1	462	4620380.00	573	574	574	575	4087	4080	4074	4067
24660850	24	Quebec / Québec	2466	2466058	Côte-Saint-Luc	1	462	4620380.00	406	412	417	423	4087	4080	4074	4067
24660851	24	Quebec / Québec	2466	2466058	Côte-Saint-Luc	1	462	4620380.00	531	529	526	524	4087	4080	4074	4067
24660852	24	Quebec / Québec	2466	2466058	Côte-Saint-Luc	1	462	4620380.00	535	539	544	548	4087	4080	4074	4067
24660853	24	Quebec / Québec	2466	2466058	Côte-Saint-Luc	1	462	4620380.00	559	560	560	561	4087	4080	4074	4067
24660854	24	Quebec / Québec	2466	2466058	Côte-Saint-Luc	1	462	4620382.01	811	817	824	830	3752	3782	3813	3843
24660855	24	Quebec / Québec	2466	2466058	Côte-Saint-Luc	1	462	4620382.01	487	486	484	483	3752	3782	3813	3843
24660856	24	Quebec / Québec	2466	2466058	Côte-Saint-Luc	1	462	4620381.00	938	944	951	957	6363	6345	6326	6308
24660857	24	Quebec / Québec	2466	2466058	Côte-Saint-Luc	1	462	4620382.02	643	642	640	639	4587	4551	4516	4480
24660858	24	Quebec / Québec	2466	2466058	Côte-Saint-Luc	1	462	4620382.02	492	485	478	471	4587	4551	4516	4480
24660859	24	Quebec / Québec	2466	2466058	Côte-Saint-Luc	1	462	4620381.00	672	672	671	671	6363	6345	6326	6308
24660860	24	Quebec / Québec	2466	2466058	Côte-Saint-Luc	1	462	4620381.00	730	740	749	759	6363	6345	6326	6308
24660861	24	Quebec / Québec	2466	2466058	Côte-Saint-Luc	1	462	4620381.00	978	972	967	961	6363	6345	6326	6308
24660862	24	Quebec / Québec	2466	2466058	Côte-Saint-Luc	1	462	4620381.00	453	462	470	479	6363	6345	6326	6308
24660863	24	Quebec / Québec	2466	2466058	Côte-Saint-Luc	1	462	4620381.00	680	657	635	612	6363	6345	6326	6308
24660864	24	Quebec / Québec	2466	2466058	Côte-Saint-Luc	1	462	4620381.00	925	922	920	917	6363	6345	6326	6308
24660865	24	Quebec / Québec	2466	2466023	Montréal	1	462	4620100.02	1119	1112	1104	1097	3484	3481	3479	3476
24660866	24	Quebec / Québec	2466	2466023	Montréal	1	462	4620100.02	899	913	927	941	3484	3481	3479	3476
24660868	24	Quebec / Québec	2466	2466023	Montréal	1	462	4620099.00	601	601	602	602	5705	5685	5666	5646
24660869	24	Quebec / Québec	2466	2466023	Montréal	1	462	4620097.02	275	283	292	300	3670	3710	3751	3791
24660870	24	Quebec / Québec	2466	2466023	Montréal	1	462	4620097.02	446	439	433	426	3670	3710	3751	3791
24660871	24	Quebec / Québec	2466	2466023	Montréal	1	462	4620094.01	707	684	661	638	6116	6113	6109	6106
24660872	24	Quebec / Québec	2466	2466023	Montréal	1	462	4620094.01	721	726	732	737	6116	6113	6109	6106
24660874	24	Quebec / Québec	2466	2466023	Montréal	1	462	4620326.01	539	535	532	528	2862	2852	2842	2832
24660876	24	Quebec / Québec	2466	2466023	Montréal	1	462	4620325.05	499	506	512	519	5423	5816	6208	6601
24660877	24	Quebec / Québec	2466	2466023	Montréal	1	462	4620325.05	444	443	443	442	5423	5816	6208	6601
24660878	24	Quebec / Québec	2466	2466023	Montréal	1	462	4620325.05	245	243	242	240	5423	5816	6208	6601
24660879	24	Quebec / Québec	2466	2466023	Montréal	1	462	4620325.03	482	486	491	495	3630	3648	3666	3684
24660880	24	Quebec / Québec	2466	2466023	Montréal	1	462	4620325.03	587	586	586	585	3630	3648	3666	3684
24660881	24	Quebec / Québec	2466	2466023	Montréal	1	462	4620325.03	276	279	281	284	3630	3648	3666	3684
24660882	24	Quebec / Québec	2466	2466023	Montréal	1	462	4620325.03	419	421	422	424	3630	3648	3666	3684
24660883	24	Quebec / Québec	2466	2466023	Montréal	1	462	4620325.03	657	662	668	673	3630	3648	3666	3684
24660884	24	Quebec / Québec	2466	2466023	Montréal	1	462	4620325.03	621	626	630	635	3630	3648	3666	3684
24660885	24	Quebec / Québec	2466	2466023	Montréal	1	462	4620325.03	587	588	588	589	3630	3648	3666	3684
24660886	24	Quebec / Québec	2466	2466023	Montréal	1	462	4620326.03	918	922	927	931	4954	4960	4965	4971
24660887	24	Quebec / Québec	2466	2466023	Montréal	1	462	4620326.03	410	413	417	420	4954	4960	4965	4971
24660888	24	Quebec / Québec	2466	2466023	Montréal	1	462	4620326.03	455	450	444	439	4954	4960	4965	4971
24660889	24	Quebec / Québec	2466	2466023	Montréal	1	462	4620326.03	376	381	387	392	4954	4960	4965	4971
24660890	24	Quebec / Québec	2466	2466023	Montréal	1	462	4620326.03	576	575	574	573	4954	4960	4965	4971
24660891	24	Quebec / Québec	2466	2466023	Montréal	1	462	4620326.03	459	455	452	448	4954	4960	4965	4971
24660892	24	Quebec / Québec	2466	2466023	Montréal	1	462	4620326.03	520	525	531	536	4954	4960	4965	4971
24660893	24	Quebec / Québec	2466	2466023	Montréal	1	462	4620326.03	492	490	487	485	4954	4960	4965	4971
24660894	24	Quebec / Québec	2466	2466023	Montréal	1	462	4620326.03	748	748	747	747	4954	4960	4965	4971
24660895	24	Quebec / Québec	2466	2466023	Montréal	1	462	4620326.01	498	491	485	478	2862	2852	2842	2832
24660896	24	Quebec / Québec	2466	2466023	Montréal	1	462	4620326.01	411	413	416	418	2862	2852	2842	2832
24660897	24	Quebec / Québec	2466	2466023	Montréal	1	462	4620326.01	660	658	657	655	2862	2852	2842	2832
24660898	24	Quebec / Québec	2466	2466023	Montréal	1	462	4620326.01	269	269	268	268	2862	2852	2842	2832
24660899	24	Quebec / Québec	2466	2466023	Montréal	1	462	4620326.01	485	485	485	485	2862	2852	2842	2832
24660900	24	Quebec / Québec	2466	2466023	Montréal	1	462	4620325.05	627	624	622	619	5423	5816	6208	6601
24660901	24	Quebec / Québec	2466	2466023	Montréal	1	462	4620325.05	534	528	523	517	5423	5816	6208	6601
24660902	24	Quebec / Québec	2466	2466023	Montréal	1	462	4620325.02	532	527	523	518	6562	6565	6569	6572
24660903	24	Quebec / Québec	2466	2466023	Montréal	1	462	4620325.02	446	444	443	441	6562	6565	6569	6572
24660904	24	Quebec / Québec	2466	2466023	Montréal	1	462	4620325.02	431	420	410	399	6562	6565	6569	6572
24660905	24	Quebec / Québec	2466	2466023	Montréal	1	462	4620325.02	696	698	701	703	6562	6565	6569	6572
24660906	24	Quebec / Québec	2466	2466023	Montréal	1	462	4620325.01	377	382	386	391	3679	3688	3697	3706
24660907	24	Quebec / Québec	2466	2466023	Montréal	1	462	4620325.01	331	323	314	306	3679	3688	3697	3706
24660908	24	Quebec / Québec	2466	2466023	Montréal	1	462	4620325.01	732	734	737	739	3679	3688	3697	3706
24660909	24	Quebec / Québec	2466	2466023	Montréal	1	462	4620325.01	448	451	455	458	3679	3688	3697	3706
24660910	24	Quebec / Québec	2466	2466023	Montréal	1	462	4620325.01	473	471	470	468	3679	3688	3697	3706
24660911	24	Quebec / Québec	2466	2466023	Montréal	1	462	4620325.01	442	442	441	441	3679	3688	3697	3706
24660912	24	Quebec / Québec	2466	2466023	Montréal	1	462	4620325.01	508	514	521	527	3679	3688	3697	3706
24660913	24	Quebec / Québec	2466	2466023	Montréal	1	462	4620325.01	368	371	373	376	3679	3688	3697	3706
24660914	24	Quebec / Québec	2466	2466023	Montréal	1	462	4620326.02	269	281	292	304	3472	3450	3429	3407
24660915	24	Quebec / Québec	2466	2466023	Montréal	1	462	4620326.02	758	766	775	783	3472	3450	3429	3407
24660916	24	Quebec / Québec	2466	2466023	Montréal	1	462	4620326.02	437	439	440	442	3472	3450	3429	3407
24660917	24	Quebec / Québec	2466	2466023	Montréal	1	462	4620326.02	589	555	520	486	3472	3450	3429	3407
24660918	24	Quebec / Québec	2466	2466023	Montréal	1	462	4620326.02	444	451	457	464	3472	3450	3429	3407
24660919	24	Quebec / Québec	2466	2466023	Montréal	1	462	4620326.02	532	527	521	516	3472	3450	3429	3407
24660920	24	Quebec / Québec	2466	2466023	Montréal	1	462	4620326.02	441	432	423	414	3472	3450	3429	3407
24660921	24	Quebec / Québec	2466	2466023	Montréal	1	462	4620328.00	651	655	658	662	1955	1951	1948	1944
24660922	24	Quebec / Québec	2466	2466023	Montréal	1	462	4620328.00	584	581	577	574	1955	1951	1948	1944
24660923	24	Quebec / Québec	2466	2466023	Montréal	1	462	4620328.00	721	716	712	707	1955	1951	1948	1944
24660924	24	Quebec / Québec	2466	2466023	Montréal	1	462	4620329.00	379	383	387	391	3615	3628	3642	3655
24660925	24	Quebec / Québec	2466	2466023	Montréal	1	462	4620329.00	657	648	638	629	3615	3628	3642	3655
24660926	24	Quebec / Québec	2466	2466023	Montréal	1	462	4620329.00	651	658	664	671	3615	3628	3642	3655
24660927	24	Quebec / Québec	2466	2466023	Montréal	1	462	4620329.00	631	629	626	624	3615	3628	3642	3655
24660928	24	Quebec / Québec	2466	2466023	Montréal	1	462	4620329.00	380	387	395	402	3615	3628	3642	3655
24660929	24	Quebec / Québec	2466	2466023	Montréal	1	462	4620329.00	604	607	609	612	3615	3628	3642	3655
24660930	24	Quebec / Québec	2466	2466023	Montréal	1	462	4620329.00	313	317	322	326	3615	3628	3642	3655
24660931	24	Quebec / Québec	2466	2466023	Montréal	1	462	4620327.00	504	504	503	503	4777	4767	4757	4747
24660932	24	Quebec / Québec	2466	2466023	Montréal	1	462	4620327.00	402	400	398	396	4777	4767	4757	4747
24660933	24	Quebec / Québec	2466	2466023	Montréal	1	462	4620327.00	430	430	429	429	4777	4767	4757	4747
24660934	24	Quebec / Québec	2466	2466023	Montréal	1	462	4620327.00	444	444	443	443	4777	4767	4757	4747
24660935	24	Quebec / Québec	2466	2466023	Montréal	1	462	4620327.00	562	571	581	590	4777	4767	4757	4747
24660936	24	Quebec / Québec	2466	2466023	Montréal	1	462	4620327.00	440	437	435	432	4777	4767	4757	4747
24660937	24	Quebec / Québec	2466	2466023	Montréal	1	462	4620327.00	404	402	401	399	4777	4767	4757	4747
24660938	24	Quebec / Québec	2466	2466023	Montréal	1	462	4620327.00	560	557	553	550	4777	4767	4757	4747
24660939	24	Quebec / Québec	2466	2466023	Montréal	1	462	4620327.00	395	389	384	378	4777	4767	4757	4747
24660940	24	Quebec / Québec	2466	2466023	Montréal	1	462	4620327.00	637	633	630	626	4777	4767	4757	4747
24660941	24	Quebec / Québec	2466	2466023	Montréal	1	462	4620324.01	296	307	317	328	4695	4745	4794	4844
24660942	24	Quebec / Québec	2466	2466023	Montréal	1	462	4620324.01	740	736	733	729	4695	4745	4794	4844
24660943	24	Quebec / Québec	2466	2466023	Montréal	1	462	4620324.01	343	340	336	333	4695	4745	4794	4844
24660944	24	Quebec / Québec	2466	2466023	Montréal	1	462	4620324.01	566	565	563	562	4695	4745	4794	4844
24660945	24	Quebec / Québec	2466	2466023	Montréal	1	462	4620324.01	407	406	405	404	4695	4745	4794	4844
24660946	24	Quebec / Québec	2466	2466023	Montréal	1	462	4620324.01	538	540	541	543	4695	4745	4794	4844
24660947	24	Quebec / Québec	2466	2466023	Montréal	1	462	4620324.01	426	423	419	416	4695	4745	4794	4844
24660948	24	Quebec / Québec	2466	2466023	Montréal	1	462	4620324.01	680	685	689	694	4695	4745	4794	4844
24660949	24	Quebec / Québec	2466	2466023	Montréal	1	462	4620324.01	699	744	790	835	4695	4745	4794	4844
24660950	24	Quebec / Québec	2466	2466023	Montréal	1	462	4620324.02	490	510	531	551	2720	2741	2763	2784
24660951	24	Quebec / Québec	2466	2466023	Montréal	1	462	4620324.02	503	502	501	500	2720	2741	2763	2784
24660952	24	Quebec / Québec	2466	2466023	Montréal	1	462	4620324.02	746	754	761	769	2720	2741	2763	2784
24660953	24	Quebec / Québec	2466	2466023	Montréal	1	462	4620324.02	484	478	471	465	2720	2741	2763	2784
24660954	24	Quebec / Québec	2466	2466023	Montréal	1	462	4620324.02	497	498	498	499	2720	2741	2763	2784
24660955	24	Quebec / Québec	2466	2466023	Montréal	1	462	4620323.00	609	577	545	513	2925	2909	2894	2878
24660956	24	Quebec / Québec	2466	2466023	Montréal	1	462	4620323.00	531	533	536	538	2925	2909	2894	2878
24660957	24	Quebec / Québec	2466	2466023	Montréal	1	462	4620323.00	395	392	388	385	2925	2909	2894	2878
24660958	24	Quebec / Québec	2466	2466023	Montréal	1	462	4620323.00	471	479	487	495	2925	2909	2894	2878
24660959	24	Quebec / Québec	2466	2466023	Montréal	1	462	4620323.00	520	521	523	524	2925	2909	2894	2878
24660960	24	Quebec / Québec	2466	2466023	Montréal	1	462	4620322.02	455	454	452	451	3793	3807	3822	3836
24660961	24	Quebec / Québec	2466	2466023	Montréal	1	462	4620322.02	532	531	530	529	3793	3807	3822	3836
24660962	24	Quebec / Québec	2466	2466023	Montréal	1	462	4620322.02	426	436	445	455	3793	3807	3822	3836
24660963	24	Quebec / Québec	2466	2466023	Montréal	1	462	4620322.02	459	458	458	457	3793	3807	3822	3836
24660964	24	Quebec / Québec	2466	2466023	Montréal	1	462	4620322.02	567	564	562	559	3793	3807	3822	3836
24660965	24	Quebec / Québec	2466	2466023	Montréal	1	462	4620323.00	400	407	415	422	2925	2909	2894	2878
24660966	24	Quebec / Québec	2466	2466023	Montréal	1	462	4620322.02	586	596	605	615	3793	3807	3822	3836
24660967	24	Quebec / Québec	2466	2466023	Montréal	1	462	4620322.02	768	769	769	770	3793	3807	3822	3836
24660968	24	Quebec / Québec	2466	2466023	Montréal	1	462	4620322.04	1020	1016	1013	1009	3451	3425	3398	3372
24660969	24	Quebec / Québec	2466	2466023	Montréal	1	462	4620322.04	661	655	649	643	3451	3425	3398	3372
24660970	24	Quebec / Québec	2466	2466023	Montréal	1	462	4620322.03	538	535	531	528	4670	4690	4711	4731
24660971	24	Quebec / Québec	2466	2466023	Montréal	1	462	4620322.04	455	447	438	430	3451	3425	3398	3372
24660972	24	Quebec / Québec	2466	2466023	Montréal	1	462	4620322.03	303	302	300	299	4670	4690	4711	4731
24660973	24	Quebec / Québec	2466	2466023	Montréal	1	462	4620322.03	373	378	384	389	4670	4690	4711	4731
24660974	24	Quebec / Québec	2466	2466023	Montréal	1	462	4620322.03	352	349	345	342	4670	4690	4711	4731
24660975	24	Quebec / Québec	2466	2466023	Montréal	1	462	4620322.03	595	605	615	625	4670	4690	4711	4731
24660976	24	Quebec / Québec	2466	2466023	Montréal	1	462	4620322.03	456	461	465	470	4670	4690	4711	4731
24660977	24	Quebec / Québec	2466	2466023	Montréal	1	462	4620321.00	540	539	539	538	2864	2878	2893	2907
24660978	24	Quebec / Québec	2466	2466023	Montréal	1	462	4620321.00	454	467	481	494	2864	2878	2893	2907
24660979	24	Quebec / Québec	2466	2466023	Montréal	1	462	4620321.00	522	522	522	522	2864	2878	2893	2907
24660980	24	Quebec / Québec	2466	2466023	Montréal	1	462	4620321.00	393	395	398	400	2864	2878	2893	2907
24660981	24	Quebec / Québec	2466	2466023	Montréal	1	462	4620321.00	955	954	954	953	2864	2878	2893	2907
24660982	24	Quebec / Québec	2466	2466023	Montréal	1	462	4620322.03	399	404	410	415	4670	4690	4711	4731
24660983	24	Quebec / Québec	2466	2466023	Montréal	1	462	4620322.03	681	683	686	688	4670	4690	4711	4731
24660984	24	Quebec / Québec	2466	2466023	Montréal	1	462	4620322.03	356	351	347	342	4670	4690	4711	4731
24660985	24	Quebec / Québec	2466	2466023	Montréal	1	462	4620322.04	455	450	445	440	3451	3425	3398	3372
24660986	24	Quebec / Québec	2466	2466023	Montréal	1	462	4620322.04	434	430	425	421	3451	3425	3398	3372
24660987	24	Quebec / Québec	2466	2466023	Montréal	1	462	4620322.04	427	427	428	428	3451	3425	3398	3372
24660988	24	Quebec / Québec	2466	2466023	Montréal	1	462	4620320.00	339	341	344	346	4569	4598	4626	4655
24660989	24	Quebec / Québec	2466	2466023	Montréal	1	462	4620320.00	336	337	337	338	4569	4598	4626	4655
24660990	24	Quebec / Québec	2466	2466023	Montréal	1	462	4620320.00	575	583	592	600	4569	4598	4626	4655
24660991	24	Quebec / Québec	2466	2466023	Montréal	1	462	4620320.00	688	692	697	701	4569	4598	4626	4655
24660992	24	Quebec / Québec	2466	2466023	Montréal	1	462	4620320.00	719	726	732	739	4569	4598	4626	4655
24660993	24	Quebec / Québec	2466	2466023	Montréal	1	462	4620325.06	520	521	521	522	4175	4187	4200	4212
24660994	24	Quebec / Québec	2466	2466023	Montréal	1	462	4620325.06	532	533	535	536	4175	4187	4200	4212
24660995	24	Quebec / Québec	2466	2466023	Montréal	1	462	4620325.06	300	297	295	292	4175	4187	4200	4212
24660997	24	Quebec / Québec	2466	2466023	Montréal	1	462	4620090.00	947	951	954	958	4529	4545	4561	4577
24660998	24	Quebec / Québec	2466	2466023	Montréal	1	462	4620090.00	677	676	676	675	4529	4545	4561	4577
24660999	24	Quebec / Québec	2466	2466023	Montréal	1	462	4620090.00	520	527	533	540	4529	4545	4561	4577
24661000	24	Quebec / Québec	2466	2466023	Montréal	1	462	4620090.00	469	474	480	485	4529	4545	4561	4577
24661001	24	Quebec / Québec	2466	2466023	Montréal	1	462	4620090.00	557	560	564	567	4529	4545	4561	4577
24661002	24	Quebec / Québec	2466	2466023	Montréal	1	462	4620090.00	808	805	801	798	4529	4545	4561	4577
24661003	24	Quebec / Québec	2466	2466023	Montréal	1	462	4620089.00	539	545	552	558	4927	4917	4908	4898
24661004	24	Quebec / Québec	2466	2466023	Montréal	1	462	4620090.00	552	552	553	553	4529	4545	4561	4577
24661005	24	Quebec / Québec	2466	2466023	Montréal	1	462	4620092.00	478	477	475	474	6023	6048	6074	6099
24661006	24	Quebec / Québec	2466	2466023	Montréal	1	462	4620092.00	294	296	297	299	6023	6048	6074	6099
24661007	24	Quebec / Québec	2466	2466023	Montréal	1	462	4620092.00	495	499	502	506	6023	6048	6074	6099
24661008	24	Quebec / Québec	2466	2466023	Montréal	1	462	4620092.00	410	404	399	393	6023	6048	6074	6099
24661009	24	Quebec / Québec	2466	2466023	Montréal	1	462	4620092.00	580	591	602	613	6023	6048	6074	6099
24661010	24	Quebec / Québec	2466	2466023	Montréal	1	462	4620092.00	618	615	611	608	6023	6048	6074	6099
24661011	24	Quebec / Québec	2466	2466023	Montréal	1	462	4620092.00	452	452	451	451	6023	6048	6074	6099
24661012	24	Quebec / Québec	2466	2466023	Montréal	1	462	4620092.00	543	550	556	563	6023	6048	6074	6099
24661013	24	Quebec / Québec	2466	2466023	Montréal	1	462	4620092.00	597	606	616	625	6023	6048	6074	6099
24661014	24	Quebec / Québec	2466	2466023	Montréal	1	462	4620092.00	612	617	621	626	6023	6048	6074	6099
24661015	24	Quebec / Québec	2466	2466023	Montréal	1	462	4620092.00	302	305	308	311	6023	6048	6074	6099
24661016	24	Quebec / Québec	2466	2466023	Montréal	1	462	4620092.00	643	638	634	629	6023	6048	6074	6099
24661017	24	Quebec / Québec	2466	2466023	Montréal	1	462	4620089.00	714	713	711	710	4927	4917	4908	4898
24661018	24	Quebec / Québec	2466	2466023	Montréal	1	462	4620089.00	782	775	769	762	4927	4917	4908	4898
24661019	24	Quebec / Québec	2466	2466023	Montréal	1	462	4620089.00	555	555	556	556	4927	4917	4908	4898
24661020	24	Quebec / Québec	2466	2466023	Montréal	1	462	4620089.00	646	638	629	621	4927	4917	4908	4898
24661021	24	Quebec / Québec	2466	2466023	Montréal	1	462	4620086.00	259	264	269	274	3962	3988	4015	4041
24661022	24	Quebec / Québec	2466	2466023	Montréal	1	462	4620086.00	401	399	398	396	3962	3988	4015	4041
24661023	24	Quebec / Québec	2466	2466023	Montréal	1	462	4620086.00	476	477	479	480	3962	3988	4015	4041
24661024	24	Quebec / Québec	2466	2466023	Montréal	1	462	4620086.00	485	488	491	494	3962	3988	4015	4041
24661025	24	Quebec / Québec	2466	2466023	Montréal	1	462	4620086.00	535	534	533	532	3962	3988	4015	4041
24661026	24	Quebec / Québec	2466	2466023	Montréal	1	462	4620086.00	705	705	705	705	3962	3988	4015	4041
24661027	24	Quebec / Québec	2466	2466023	Montréal	1	462	4620086.00	584	590	595	601	3962	3988	4015	4041
24661028	24	Quebec / Québec	2466	2466023	Montréal	1	462	4620087.00	469	473	476	480	3414	3412	3410	3408
24661029	24	Quebec / Québec	2466	2466023	Montréal	1	462	4620087.00	460	463	467	470	3414	3412	3410	3408
24661030	24	Quebec / Québec	2466	2466023	Montréal	1	462	4620087.00	886	887	887	888	3414	3412	3410	3408
24661031	24	Quebec / Québec	2466	2466023	Montréal	1	462	4620087.00	387	396	406	415	3414	3412	3410	3408
24661032	24	Quebec / Québec	2466	2466023	Montréal	1	462	4620087.00	827	810	793	776	3414	3412	3410	3408
24661033	24	Quebec / Québec	2466	2466023	Montréal	1	462	4620087.00	385	383	381	379	3414	3412	3410	3408
24661034	24	Quebec / Québec	2466	2466023	Montréal	1	462	4620088.00	623	621	618	616	3544	3543	3543	3542
24661035	24	Quebec / Québec	2466	2466023	Montréal	1	462	4620093.00	451	457	462	468	3177	3193	3210	3226
24661036	24	Quebec / Québec	2466	2466023	Montréal	1	462	4620093.00	502	502	503	503	3177	3193	3210	3226
24661037	24	Quebec / Québec	2466	2466023	Montréal	1	462	4620088.00	471	466	460	455	3544	3543	3543	3542
24661038	24	Quebec / Québec	2466	2466023	Montréal	1	462	4620088.00	389	395	401	407	3544	3543	3543	3542
24661039	24	Quebec / Québec	2466	2466023	Montréal	1	462	4620088.00	442	436	430	424	3544	3543	3543	3542
24661040	24	Quebec / Québec	2466	2466023	Montréal	1	462	4620088.00	527	526	525	524	3544	3543	3543	3542
24661041	24	Quebec / Québec	2466	2466023	Montréal	1	462	4620088.00	528	540	551	563	3544	3543	3543	3542
24661042	24	Quebec / Québec	2466	2466023	Montréal	1	462	4620088.00	564	560	557	553	3544	3543	3543	3542
24661043	24	Quebec / Québec	2466	2466023	Montréal	1	462	4620093.00	754	759	763	768	3177	3193	3210	3226
24661044	24	Quebec / Québec	2466	2466023	Montréal	1	462	4620093.00	582	582	581	581	3177	3193	3210	3226
24661045	24	Quebec / Québec	2466	2466023	Montréal	1	462	4620093.00	531	530	530	529	3177	3193	3210	3226
24661046	24	Quebec / Québec	2466	2466023	Montréal	1	462	4620093.00	357	364	370	377	3177	3193	3210	3226
24661047	24	Quebec / Québec	2466	2466023	Montréal	1	462	4620085.00	810	795	781	766	810	795	781	766
24661048	24	Quebec / Québec	2466	2466023	Montréal	1	462	4620084.00	1253	1309	1365	1421	2357	2418	2478	2539
24661049	24	Quebec / Québec	2466	2466023	Montréal	1	462	4620083.00	454	450	445	441	3266	3284	3303	3321
24661050	24	Quebec / Québec	2466	2466023	Montréal	1	462	4620083.00	549	554	558	563	3266	3284	3303	3321
24661051	24	Quebec / Québec	2466	2466023	Montréal	1	462	4620083.00	516	521	525	530	3266	3284	3303	3321
24661052	24	Quebec / Québec	2466	2466023	Montréal	1	462	4620083.00	531	525	519	513	3266	3284	3303	3321
24661053	24	Quebec / Québec	2466	2466023	Montréal	1	462	4620083.00	548	548	547	547	3266	3284	3303	3321
24661054	24	Quebec / Québec	2466	2466023	Montréal	1	462	4620083.00	668	688	707	727	3266	3284	3303	3321
24661055	24	Quebec / Québec	2466	2466023	Montréal	1	462	4620079.00	1247	1244	1241	1238	4504	4528	4551	4575
24661058	24	Quebec / Québec	2466	2466023	Montréal	1	462	4620081.00	637	643	650	656	3098	3199	3299	3400
24661059	24	Quebec / Québec	2466	2466023	Montréal	1	462	4620081.00	442	431	419	408	3098	3199	3299	3400
24661060	24	Quebec / Québec	2466	2466023	Montréal	1	462	4620081.00	671	672	672	673	3098	3199	3299	3400
24661062	24	Quebec / Québec	2466	2466032	Westmount	1	462	4620350.00	897	914	932	949	2498	2505	2511	2518
24661063	24	Quebec / Québec	2466	2466032	Westmount	1	462	4620351.00	548	548	547	547	4934	4946	4959	4971
24661066	24	Quebec / Québec	2466	2466032	Westmount	1	462	4620351.00	423	431	438	446	4934	4946	4959	4971
24661067	24	Quebec / Québec	2466	2466032	Westmount	1	462	4620351.00	443	431	420	408	4934	4946	4959	4971
24661068	24	Quebec / Québec	2466	2466032	Westmount	1	462	4620351.00	636	634	633	631	4934	4946	4959	4971
24661069	24	Quebec / Québec	2466	2466032	Westmount	1	462	4620353.00	646	651	656	661	2969	2976	2984	2991
24661070	24	Quebec / Québec	2466	2466032	Westmount	1	462	4620354.00	576	579	582	585	3145	3132	3118	3105
24661071	24	Quebec / Québec	2466	2466032	Westmount	1	462	4620355.00	417	417	418	418	1424	1461	1499	1536
24661072	24	Quebec / Québec	2466	2466032	Westmount	1	462	4620355.00	527	527	526	526	1424	1461	1499	1536
24661073	24	Quebec / Québec	2466	2466032	Westmount	1	462	4620355.00	480	517	555	592	1424	1461	1499	1536
24661080	24	Quebec / Québec	2466	2466023	Montréal	1	462	4620065.01	1286	1297	1307	1318	6786	6810	6835	6859
24661081	24	Quebec / Québec	2466	2466023	Montréal	1	462	4620065.01	612	620	627	635	6786	6810	6835	6859
24661082	24	Quebec / Québec	2466	2466023	Montréal	1	462	4620066.01	780	797	813	830	2810	2842	2875	2907
24661083	24	Quebec / Québec	2466	2466023	Montréal	1	462	4620066.01	430	424	418	412	2810	2842	2875	2907
24661084	24	Quebec / Québec	2466	2466023	Montréal	1	462	4620066.01	577	597	617	637	2810	2842	2875	2907
24661086	24	Quebec / Québec	2466	2466023	Montréal	1	462	4620066.01	119	122	124	127	2810	2842	2875	2907
24661087	24	Quebec / Québec	2466	2466023	Montréal	1	462	4620065.01	627	620	613	606	6786	6810	6835	6859
24661093	24	Quebec / Québec	2466	2466023	Montréal	1	462	4620065.01	434	434	433	433	6786	6810	6835	6859
24661094	24	Quebec / Québec	2466	2466023	Montréal	1	462	4620065.01	922	921	921	920	6786	6810	6835	6859
24661099	24	Quebec / Québec	2466	2466023	Montréal	1	462	4620129.01	364	366	369	371	4053	3999	3944	3890
24661100	24	Quebec / Québec	2466	2466023	Montréal	1	462	4620129.01	798	776	755	733	4053	3999	3944	3890
24661102	24	Quebec / Québec	2466	2466023	Montréal	1	462	4620129.01	927	922	918	913	4053	3999	3944	3890
24661103	24	Quebec / Québec	2466	2466023	Montréal	1	462	4620129.01	484	484	485	485	4053	3999	3944	3890
24661104	24	Quebec / Québec	2466	2466023	Montréal	1	462	4620064.00	1544	1519	1495	1470	1927	1886	1845	1804
24661105	24	Quebec / Québec	2466	2466023	Montréal	1	462	4620064.00	383	367	350	334	1927	1886	1845	1804
24661106	24	Quebec / Québec	2466	2466023	Montréal	1	462	4620063.00	544	692	839	987	544	692	839	987
24661107	24	Quebec / Québec	2466	2466023	Montréal	1	462	4620069.00	2282	2334	2386	2438	4201	4508	4814	5121
24661108	24	Quebec / Québec	2466	2466023	Montréal	1	462	4620069.00	665	667	669	671	4201	4508	4814	5121
24661109	24	Quebec / Québec	2466	2466023	Montréal	1	462	4620077.00	533	540	548	555	2485	2605	2726	2846
24661110	24	Quebec / Québec	2466	2466023	Montréal	1	462	4620077.00	563	569	575	581	2485	2605	2726	2846
24661111	24	Quebec / Québec	2466	2466023	Montréal	1	462	4620068.00	608	600	592	584	2113	2098	2083	2068
24661113	24	Quebec / Québec	2466	2466023	Montréal	1	462	4620068.00	677	688	700	711	2113	2098	2083	2068
24661114	24	Quebec / Québec	2466	2466023	Montréal	1	462	4620067.00	545	561	578	594	1744	1762	1781	1799
24661116	24	Quebec / Québec	2466	2466023	Montréal	1	462	4620067.00	554	556	558	560	1744	1762	1781	1799
24661117	24	Quebec / Québec	2466	2466023	Montréal	1	462	4620078.00	576	579	582	585	3865	3902	3939	3976
24661118	24	Quebec / Québec	2466	2466023	Montréal	1	462	4620078.00	513	513	514	514	3865	3902	3939	3976
24661119	24	Quebec / Québec	2466	2466023	Montréal	1	462	4620078.00	717	741	766	790	3865	3902	3939	3976
24661120	24	Quebec / Québec	2466	2466023	Montréal	1	462	4620078.00	841	844	848	851	3865	3902	3939	3976
24661121	24	Quebec / Québec	2466	2466023	Montréal	1	462	4620078.00	547	548	548	549	3865	3902	3939	3976
24661122	24	Quebec / Québec	2466	2466023	Montréal	1	462	4620078.00	671	676	682	687	3865	3902	3939	3976
24661123	24	Quebec / Québec	2466	2466023	Montréal	1	462	4620077.00	630	616	602	588	2485	2605	2726	2846
24661124	24	Quebec / Québec	2466	2466023	Montréal	1	462	4620077.00	758	880	1001	1123	2485	2605	2726	2846
24661125	24	Quebec / Québec	2466	2466023	Montréal	1	462	4620076.00	749	805	862	918	2714	2783	2851	2920
24661126	24	Quebec / Québec	2466	2466023	Montréal	1	462	4620076.00	635	638	642	645	2714	2783	2851	2920
24661127	24	Quebec / Québec	2466	2466023	Montréal	1	462	4620075.00	698	699	701	702	2756	2766	2777	2787
24661128	24	Quebec / Québec	2466	2466023	Montréal	1	462	4620075.00	642	634	626	618	2756	2766	2777	2787
24661129	24	Quebec / Québec	2466	2466023	Montréal	1	462	4620075.00	612	640	667	695	2756	2766	2777	2787
24661130	24	Quebec / Québec	2466	2466023	Montréal	1	462	4620074.00	489	498	508	517	3672	3657	3641	3626
24661131	24	Quebec / Québec	2466	2466023	Montréal	1	462	4620074.00	514	509	503	498	3672	3657	3641	3626
24661132	24	Quebec / Québec	2466	2466023	Montréal	1	462	4620074.00	503	500	496	493	3672	3657	3641	3626
24661133	24	Quebec / Québec	2466	2466023	Montréal	1	462	4620074.00	395	390	385	380	3672	3657	3641	3626
24661134	24	Quebec / Québec	2466	2466023	Montréal	1	462	4620074.00	503	499	495	491	3672	3657	3641	3626
24661135	24	Quebec / Québec	2466	2466023	Montréal	1	462	4620301.00	770	773	775	778	4971	4980	4988	4997
24661136	24	Quebec / Québec	2466	2466023	Montréal	1	462	4620301.00	574	575	575	576	4971	4980	4988	4997
24661137	24	Quebec / Québec	2466	2466023	Montréal	1	462	4620301.00	675	669	663	657	4971	4980	4988	4997
24661138	24	Quebec / Québec	2466	2466023	Montréal	1	462	4620301.00	466	493	519	546	4971	4980	4988	4997
24661139	24	Quebec / Québec	2466	2466023	Montréal	1	462	4620301.00	521	521	520	520	4971	4980	4988	4997
24661140	24	Quebec / Québec	2466	2466023	Montréal	1	462	4620301.00	534	538	541	545	4971	4980	4988	4997
24661141	24	Quebec / Québec	2466	2466023	Montréal	1	462	4620301.00	545	535	525	515	4971	4980	4988	4997
24661142	24	Quebec / Québec	2466	2466023	Montréal	1	462	4620301.00	367	365	362	360	4971	4980	4988	4997
24661143	24	Quebec / Québec	2466	2466023	Montréal	1	462	4620301.00	519	513	506	500	4971	4980	4988	4997
24661144	24	Quebec / Québec	2466	2466023	Montréal	1	462	4620302.00	776	770	763	757	2847	2867	2886	2906
24661145	24	Quebec / Québec	2466	2466023	Montréal	1	462	4620302.00	337	329	320	312	2847	2867	2886	2906
24661146	24	Quebec / Québec	2466	2466023	Montréal	1	462	4620302.00	640	646	653	659	2847	2867	2886	2906
24661147	24	Quebec / Québec	2466	2466023	Montréal	1	462	4620300.00	672	665	659	652	2705	2703	2702	2700
24661148	24	Quebec / Québec	2466	2466023	Montréal	1	462	4620300.00	502	496	490	484	2705	2703	2702	2700
24661149	24	Quebec / Québec	2466	2466023	Montréal	1	462	4620300.00	599	596	592	589	2705	2703	2702	2700
24661150	24	Quebec / Québec	2466	2466023	Montréal	1	462	4620305.00	569	566	563	560	3720	3730	3741	3751
24661151	24	Quebec / Québec	2466	2466023	Montréal	1	462	4620305.00	360	357	355	352	3720	3730	3741	3751
24661152	24	Quebec / Québec	2466	2466023	Montréal	1	462	4620305.00	505	514	522	531	3720	3730	3741	3751
24661153	24	Quebec / Québec	2466	2466023	Montréal	1	462	4620305.00	505	507	510	512	3720	3730	3741	3751
24661154	24	Quebec / Québec	2466	2466023	Montréal	1	462	4620307.00	433	432	432	431	3231	3193	3155	3117
24661155	24	Quebec / Québec	2466	2466023	Montréal	1	462	4620307.00	515	504	492	481	3231	3193	3155	3117
24661156	24	Quebec / Québec	2466	2466023	Montréal	1	462	4620307.00	534	525	517	508	3231	3193	3155	3117
24661157	24	Quebec / Québec	2466	2466023	Montréal	1	462	4620307.00	453	445	438	430	3231	3193	3155	3117
24661158	24	Quebec / Québec	2466	2466023	Montréal	1	462	4620307.00	462	455	449	442	3231	3193	3155	3117
24661159	24	Quebec / Québec	2466	2466023	Montréal	1	462	4620307.00	386	386	385	385	3231	3193	3155	3117
24661160	24	Quebec / Québec	2466	2466023	Montréal	1	462	4620307.00	448	445	443	440	3231	3193	3155	3117
24661161	24	Quebec / Québec	2466	2466023	Montréal	1	462	4620311.00	388	382	377	371	3989	3993	3996	4000
24661162	24	Quebec / Québec	2466	2466023	Montréal	1	462	4620311.00	626	632	637	643	3989	3993	3996	4000
24661163	24	Quebec / Québec	2466	2466023	Montréal	1	462	4620311.00	703	700	697	694	3989	3993	3996	4000
24661164	24	Quebec / Québec	2466	2466023	Montréal	1	462	4620312.00	496	494	491	489	3224	3228	3233	3237
24661165	24	Quebec / Québec	2466	2466023	Montréal	1	462	4620312.00	551	551	552	552	3224	3228	3233	3237
24661166	24	Quebec / Québec	2466	2466023	Montréal	1	462	4620312.00	609	614	620	625	3224	3228	3233	3237
24661167	24	Quebec / Québec	2466	2466023	Montréal	1	462	4620312.00	437	436	435	434	3224	3228	3233	3237
24661168	24	Quebec / Québec	2466	2466023	Montréal	1	462	4620312.00	419	412	404	397	3224	3228	3233	3237
24661169	24	Quebec / Québec	2466	2466023	Montréal	1	462	4620312.00	712	721	731	740	3224	3228	3233	3237
24661170	24	Quebec / Québec	2466	2466023	Montréal	1	462	4620311.00	546	546	546	546	3989	3993	3996	4000
24661171	24	Quebec / Québec	2466	2466023	Montréal	1	462	4620311.00	562	566	569	573	3989	3993	3996	4000
24661172	24	Quebec / Québec	2466	2466023	Montréal	1	462	4620311.00	642	645	647	650	3989	3993	3996	4000
24661173	24	Quebec / Québec	2466	2466023	Montréal	1	462	4620308.00	377	382	387	392	2556	2590	2625	2659
24661174	24	Quebec / Québec	2466	2466023	Montréal	1	462	4620308.00	540	543	545	548	2556	2590	2625	2659
24661175	24	Quebec / Québec	2466	2466023	Montréal	1	462	4620308.00	385	401	418	434	2556	2590	2625	2659
24661176	24	Quebec / Québec	2466	2466023	Montréal	1	462	4620308.00	462	464	467	469	2556	2590	2625	2659
24661177	24	Quebec / Québec	2466	2466023	Montréal	1	462	4620308.00	437	444	452	459	2556	2590	2625	2659
24661178	24	Quebec / Québec	2466	2466023	Montréal	1	462	4620308.00	356	356	356	356	2556	2590	2625	2659
24661179	24	Quebec / Québec	2466	2466023	Montréal	1	462	4620304.00	848	883	918	953	2984	3057	3131	3204
24661180	24	Quebec / Québec	2466	2466023	Montréal	1	462	4620304.00	730	741	751	762	2984	3057	3131	3204
24661181	24	Quebec / Québec	2466	2466023	Montréal	1	462	4620304.00	494	523	553	582	2984	3057	3131	3204
24661182	24	Quebec / Québec	2466	2466023	Montréal	1	462	4620303.00	460	459	458	457	2229	2244	2260	2275
24661183	24	Quebec / Québec	2466	2466023	Montréal	1	462	4620303.00	661	682	703	724	2229	2244	2260	2275
24661184	24	Quebec / Québec	2466	2466023	Montréal	1	462	4620303.00	577	583	588	594	2229	2244	2260	2275
24661185	24	Quebec / Québec	2466	2466023	Montréal	1	462	4620303.00	531	521	510	500	2229	2244	2260	2275
24661187	24	Quebec / Québec	2466	2466023	Montréal	1	462	4620086.00	517	531	545	559	3962	3988	4015	4041
24661189	24	Quebec / Québec	2466	2466023	Montréal	1	462	4620309.00	725	729	732	736	1317	1329	1340	1352
24661190	24	Quebec / Québec	2466	2466023	Montréal	1	462	4620309.00	592	600	608	616	1317	1329	1340	1352
24661191	24	Quebec / Québec	2466	2466023	Montréal	1	462	4620310.00	518	521	523	526	3413	3407	3400	3394
24661192	24	Quebec / Québec	2466	2466023	Montréal	1	462	4620310.00	634	632	631	629	3413	3407	3400	3394
24661193	24	Quebec / Québec	2466	2466023	Montréal	1	462	4620310.00	335	334	334	333	3413	3407	3400	3394
24661194	24	Quebec / Québec	2466	2466023	Montréal	1	462	4620310.00	695	686	678	669	3413	3407	3400	3394
24661195	24	Quebec / Québec	2466	2466023	Montréal	1	462	4620310.00	543	547	550	554	3413	3407	3400	3394
24661196	24	Quebec / Québec	2466	2466023	Montréal	1	462	4620310.00	688	686	685	683	3413	3407	3400	3394
24661197	24	Quebec / Québec	2466	2466023	Montréal	1	462	4620313.00	561	561	562	562	3282	3274	3265	3257
24661198	24	Quebec / Québec	2466	2466023	Montréal	1	462	4620313.00	496	502	509	515	3282	3274	3265	3257
24661199	24	Quebec / Québec	2466	2466023	Montréal	1	462	4620313.00	548	544	539	535	3282	3274	3265	3257
24661200	24	Quebec / Québec	2466	2466023	Montréal	1	462	4620314.00	570	569	568	567	2431	2440	2448	2457
24661201	24	Quebec / Québec	2466	2466023	Montréal	1	462	4620314.00	566	569	573	576	2431	2440	2448	2457
24661202	24	Quebec / Québec	2466	2466023	Montréal	1	462	4620314.00	455	454	452	451	2431	2440	2448	2457
24661203	24	Quebec / Québec	2466	2466023	Montréal	1	462	4620314.00	840	848	855	863	2431	2440	2448	2457
24661204	24	Quebec / Québec	2466	2466023	Montréal	1	462	4620313.00	249	250	252	253	3282	3274	3265	3257
24661205	24	Quebec / Québec	2466	2466023	Montréal	1	462	4620089.00	649	654	658	663	4927	4917	4908	4898
24661206	24	Quebec / Québec	2466	2466023	Montréal	1	462	4620089.00	517	518	518	519	4927	4917	4908	4898
24661207	24	Quebec / Québec	2466	2466023	Montréal	1	462	4620089.00	526	520	514	508	4927	4917	4908	4898
24661208	24	Quebec / Québec	2466	2466023	Montréal	1	462	4620315.00	123	152	182	211	123	152	182	211
24661209	24	Quebec / Québec	2466	2466023	Montréal	1	462	4620313.00	703	700	697	694	3282	3274	3265	3257
24661210	24	Quebec / Québec	2466	2466023	Montréal	1	462	4620313.00	366	366	366	366	3282	3274	3265	3257
24661211	24	Quebec / Québec	2466	2466023	Montréal	1	462	4620313.00	359	350	341	332	3282	3274	3265	3257
24661212	24	Quebec / Québec	2466	2466023	Montréal	1	462	4620317.04	4326	4412	4497	4583	7652	7785	7917	8050
24661213	24	Quebec / Québec	2466	2466023	Montréal	1	462	4620311.00	522	522	523	523	3989	3993	3996	4000
24661214	24	Quebec / Québec	2466	2466023	Montréal	1	462	4620306.00	612	621	629	638	2809	2818	2828	2837
24661215	24	Quebec / Québec	2466	2466023	Montréal	1	462	4620306.00	686	686	686	686	2809	2818	2828	2837
24661216	24	Quebec / Québec	2466	2466023	Montréal	1	462	4620306.00	355	359	362	366	2809	2818	2828	2837
24661217	24	Quebec / Québec	2466	2466023	Montréal	1	462	4620306.00	350	354	357	361	2809	2818	2828	2837
24661218	24	Quebec / Québec	2466	2466023	Montréal	1	462	4620306.00	444	442	441	439	2809	2818	2828	2837
24661219	24	Quebec / Québec	2466	2466023	Montréal	1	462	4620306.00	362	357	352	347	2809	2818	2828	2837
24661220	24	Quebec / Québec	2466	2466023	Montréal	1	462	4620305.00	369	368	368	367	3720	3730	3741	3751
24661221	24	Quebec / Québec	2466	2466023	Montréal	1	462	4620305.00	426	425	425	424	3720	3730	3741	3751
24661222	24	Quebec / Québec	2466	2466023	Montréal	1	462	4620305.00	985	992	999	1006	3720	3730	3741	3751
24661223	24	Quebec / Québec	2466	2466023	Montréal	1	462	4620300.00	932	946	961	975	2705	2703	2702	2700
24661224	24	Quebec / Québec	2466	2466023	Montréal	1	462	4620317.03	1349	1332	1316	1299	4183	4224	4266	4307
24661225	24	Quebec / Québec	2466	2466023	Montréal	1	462	4620317.03	268	270	272	274	4183	4224	4266	4307
24661226	24	Quebec / Québec	2466	2466023	Montréal	1	462	4620317.03	819	817	815	813	4183	4224	4266	4307
24661227	24	Quebec / Québec	2466	2466023	Montréal	1	462	4620317.03	1246	1304	1361	1419	4183	4224	4266	4307
24661228	24	Quebec / Québec	2466	2466023	Montréal	1	462	4620317.03	501	501	502	502	4183	4224	4266	4307
24661229	24	Quebec / Québec	2466	2466023	Montréal	1	462	4620317.02	1277	1250	1222	1195	6910	7165	7419	7674
24661230	24	Quebec / Québec	2466	2466023	Montréal	1	462	4620317.04	1041	1056	1071	1086	7652	7785	7917	8050
24661231	24	Quebec / Québec	2466	2466023	Montréal	1	462	4620317.04	321	332	342	353	7652	7785	7917	8050
24661232	24	Quebec / Québec	2466	2466023	Montréal	1	462	4620317.04	1250	1264	1277	1291	7652	7785	7917	8050
24661233	24	Quebec / Québec	2466	2466023	Montréal	1	462	4620317.04	714	722	729	737	7652	7785	7917	8050
24661234	24	Quebec / Québec	2466	2466023	Montréal	1	462	4620317.02	404	402	399	397	6910	7165	7419	7674
24661237	24	Quebec / Québec	2466	2466023	Montréal	1	462	4620317.02	87	88	89	90	6910	7165	7419	7674
24661240	24	Quebec / Québec	2466	2466023	Montréal	1	462	4620317.02	1299	1572	1846	2119	6910	7165	7419	7674
24661241	24	Quebec / Québec	2466	2466023	Montréal	1	462	4620317.02	302	304	306	308	6910	7165	7419	7674
24661242	24	Quebec / Québec	2466	2466023	Montréal	1	462	4620072.00	524	543	562	581	3527	3542	3556	3571
24661243	24	Quebec / Québec	2466	2466023	Montréal	1	462	4620072.00	683	682	682	681	3527	3542	3556	3571
24661244	24	Quebec / Québec	2466	2466023	Montréal	1	462	4620072.00	539	537	536	534	3527	3542	3556	3571
24661245	24	Quebec / Québec	2466	2466023	Montréal	1	462	4620072.00	472	471	469	468	3527	3542	3556	3571
24661246	24	Quebec / Québec	2466	2466023	Montréal	1	462	4620072.00	529	528	526	525	3527	3542	3556	3571
24661247	24	Quebec / Québec	2466	2466023	Montréal	1	462	4620072.00	430	427	425	422	3527	3542	3556	3571
24661248	24	Quebec / Québec	2466	2466023	Montréal	1	462	4620072.00	351	354	356	359	3527	3542	3556	3571
24661249	24	Quebec / Québec	2466	2466023	Montréal	1	462	4620074.00	566	568	569	571	3672	3657	3641	3626
24661250	24	Quebec / Québec	2466	2466023	Montréal	1	462	4620074.00	701	693	685	677	3672	3657	3641	3626
24661251	24	Quebec / Québec	2466	2466023	Montréal	1	462	4620073.00	572	586	599	613	1361	1483	1604	1726
24661252	24	Quebec / Québec	2466	2466023	Montréal	1	462	4620073.00	788	897	1005	1114	1361	1483	1604	1726
24661255	24	Quebec / Québec	2466	2466023	Montréal	1	462	4620055.01	610	597	584	571	4576	4622	4667	4713
24661256	24	Quebec / Québec	2466	2466023	Montréal	1	462	4620055.01	1132	1119	1106	1093	4576	4622	4667	4713
24661257	24	Quebec / Québec	2466	2466023	Montréal	1	462	4620055.01	789	788	788	787	4576	4622	4667	4713
24661258	24	Quebec / Québec	2466	2466023	Montréal	1	462	4620057.00	322	320	319	317	1379	1439	1498	1558
24661259	24	Quebec / Québec	2466	2466023	Montréal	1	462	4620058.00	378	369	361	352	990	1023	1057	1090
24661260	24	Quebec / Québec	2466	2466023	Montréal	1	462	4620057.00	1057	1118	1180	1241	1379	1439	1498	1558
24661261	24	Quebec / Québec	2466	2466023	Montréal	1	462	4620058.00	613	654	696	737	990	1023	1057	1090
24661262	24	Quebec / Québec	2466	2466023	Montréal	1	462	4620059.00	810	825	841	856	1364	1369	1374	1379
24661263	24	Quebec / Québec	2466	2466023	Montréal	1	462	4620060.00	394	361	329	296	1565	1485	1406	1326
24661264	24	Quebec / Québec	2466	2466023	Montréal	1	462	4620060.00	1172	1124	1077	1029	1565	1485	1406	1326
24661265	24	Quebec / Québec	2466	2466023	Montréal	1	462	4620059.00	554	544	533	523	1364	1369	1374	1379
24661269	24	Quebec / Québec	2466	2466023	Montréal	1	462	4620132.00	500	498	497	495	4895	4888	4880	4873
24661270	24	Quebec / Québec	2466	2466023	Montréal	1	462	4620132.00	643	641	640	638	4895	4888	4880	4873
24661271	24	Quebec / Québec	2466	2466023	Montréal	1	462	4620132.00	405	414	424	433	4895	4888	4880	4873
24661272	24	Quebec / Québec	2466	2466023	Montréal	1	462	4620132.00	861	857	854	850	4895	4888	4880	4873
24661273	24	Quebec / Québec	2466	2466023	Montréal	1	462	4620132.00	596	601	607	612	4895	4888	4880	4873
24661276	24	Quebec / Québec	2466	2466023	Montréal	1	462	4620131.00	645	650	654	659	3095	3105	3116	3126
24661277	24	Quebec / Québec	2466	2466023	Montréal	1	462	4620131.00	558	565	571	578	3095	3105	3116	3126
24661278	24	Quebec / Québec	2466	2466023	Montréal	1	462	4620130.00	590	596	603	609	2968	2963	2957	2952
24661279	24	Quebec / Québec	2466	2466023	Montréal	1	462	4620130.00	385	388	392	395	2968	2963	2957	2952
24661280	24	Quebec / Québec	2466	2466023	Montréal	1	462	4620130.00	706	700	694	688	2968	2963	2957	2952
24661281	24	Quebec / Québec	2466	2466023	Montréal	1	462	4620131.00	790	783	776	769	3095	3105	3116	3126
24661282	24	Quebec / Québec	2466	2466023	Montréal	1	462	4620131.00	397	397	396	396	3095	3105	3116	3126
24661283	24	Quebec / Québec	2466	2466023	Montréal	1	462	4620062.00	2114	2208	2303	2397	2114	2208	2303	2397
24661284	24	Quebec / Québec	2466	2466023	Montréal	1	462	4620130.00	261	259	257	255	2968	2963	2957	2952
24661285	24	Quebec / Québec	2466	2466023	Montréal	1	462	4620130.00	579	577	576	574	2968	2963	2957	2952
24661286	24	Quebec / Québec	2466	2466023	Montréal	1	462	4620130.00	447	442	436	431	2968	2963	2957	2952
24661299	24	Quebec / Québec	2466	2466023	Montréal	1	462	4620126.00	567	649	730	812	2193	2279	2364	2450
24661300	24	Quebec / Québec	2466	2466023	Montréal	1	462	4620361.00	314	317	321	324	1391	1398	1405	1412
24661301	24	Quebec / Québec	2466	2466023	Montréal	1	462	4620126.00	604	607	611	614	2193	2279	2364	2450
24661302	24	Quebec / Québec	2466	2466023	Montréal	1	462	4620126.00	558	555	551	548	2193	2279	2364	2450
24661303	24	Quebec / Québec	2466	2466023	Montréal	1	462	4620124.00	550	558	565	573	5813	5792	5771	5750
24661304	24	Quebec / Québec	2466	2466023	Montréal	1	462	4620124.00	322	316	309	303	5813	5792	5771	5750
24661305	24	Quebec / Québec	2466	2466023	Montréal	1	462	4620124.00	453	448	442	437	5813	5792	5771	5750
24661306	24	Quebec / Québec	2466	2466023	Montréal	1	462	4620124.00	445	446	448	449	5813	5792	5771	5750
24661308	24	Quebec / Québec	2466	2466023	Montréal	1	462	4620124.00	844	835	826	817	5813	5792	5771	5750
24661309	24	Quebec / Québec	2466	2466023	Montréal	1	462	4620122.00	344	365	385	406	6805	6752	6700	6647
24661310	24	Quebec / Québec	2466	2466023	Montréal	1	462	4620122.00	274	282	289	297	6805	6752	6700	6647
24661311	24	Quebec / Québec	2466	2466023	Montréal	1	462	4620122.00	499	492	484	477	6805	6752	6700	6647
24661312	24	Quebec / Québec	2466	2466023	Montréal	1	462	4620122.00	497	484	471	458	6805	6752	6700	6647
24661313	24	Quebec / Québec	2466	2466023	Montréal	1	462	4620122.00	662	644	627	609	6805	6752	6700	6647
24661314	24	Quebec / Québec	2466	2466023	Montréal	1	462	4620122.00	828	816	803	791	6805	6752	6700	6647
24661315	24	Quebec / Québec	2466	2466023	Montréal	1	462	4620122.00	643	647	650	654	6805	6752	6700	6647
24661316	24	Quebec / Québec	2466	2466023	Montréal	1	462	4620122.00	994	963	933	902	6805	6752	6700	6647
24661317	24	Quebec / Québec	2466	2466023	Montréal	1	462	4620122.00	487	487	487	487	6805	6752	6700	6647
24661318	24	Quebec / Québec	2466	2466023	Montréal	1	462	4620122.00	298	295	291	288	6805	6752	6700	6647
24661319	24	Quebec / Québec	2466	2466023	Montréal	1	462	4620119.00	564	562	559	557	6434	6410	6385	6361
24661320	24	Quebec / Québec	2466	2466023	Montréal	1	462	4620119.00	695	694	693	692	6434	6410	6385	6361
24661321	24	Quebec / Québec	2466	2466023	Montréal	1	462	4620122.00	498	493	489	484	6805	6752	6700	6647
24661322	24	Quebec / Québec	2466	2466023	Montréal	1	462	4620122.00	463	462	462	461	6805	6752	6700	6647
24661323	24	Quebec / Québec	2466	2466023	Montréal	1	462	4620123.00	672	676	681	685	6344	6320	6297	6273
24661324	24	Quebec / Québec	2466	2466023	Montréal	1	462	4620123.00	465	458	452	445	6344	6320	6297	6273
24661325	24	Quebec / Québec	2466	2466023	Montréal	1	462	4620123.00	326	331	336	341	6344	6320	6297	6273
24661326	24	Quebec / Québec	2466	2466023	Montréal	1	462	4620123.00	295	296	296	297	6344	6320	6297	6273
24661327	24	Quebec / Québec	2466	2466023	Montréal	1	462	4620123.00	501	492	482	473	6344	6320	6297	6273
24661328	24	Quebec / Québec	2466	2466023	Montréal	1	462	4620123.00	944	920	897	873	6344	6320	6297	6273
24661329	24	Quebec / Québec	2466	2466023	Montréal	1	462	4620123.00	673	667	662	656	6344	6320	6297	6273
24661330	24	Quebec / Québec	2466	2466023	Montréal	1	462	4620123.00	497	498	500	501	6344	6320	6297	6273
24661331	24	Quebec / Québec	2466	2466023	Montréal	1	462	4620122.00	317	323	328	334	6805	6752	6700	6647
24661332	24	Quebec / Québec	2466	2466023	Montréal	1	462	4620118.00	556	568	580	592	4445	4436	4428	4419
24661333	24	Quebec / Québec	2466	2466023	Montréal	1	462	4620117.00	485	487	488	490	4454	4430	4407	4383
24661334	24	Quebec / Québec	2466	2466023	Montréal	1	462	4620117.00	133	126	120	113	4454	4430	4407	4383
24661335	24	Quebec / Québec	2466	2466023	Montréal	1	462	4620123.00	501	499	498	496	6344	6320	6297	6273
24661336	24	Quebec / Québec	2466	2466023	Montréal	1	462	4620127.01	580	589	599	608	5385	5431	5476	5522
24661337	24	Quebec / Québec	2466	2466023	Montréal	1	462	4620127.01	511	504	496	489	5385	5431	5476	5522
24661338	24	Quebec / Québec	2466	2466023	Montréal	1	462	4620123.00	541	540	539	538	6344	6320	6297	6273
24661339	24	Quebec / Québec	2466	2466023	Montréal	1	462	4620123.00	930	942	955	967	6344	6320	6297	6273
24661340	24	Quebec / Québec	2466	2466023	Montréal	1	462	4620124.00	718	715	713	710	5813	5792	5771	5750
24661341	24	Quebec / Québec	2466	2466023	Montréal	1	462	4620124.00	268	269	269	270	5813	5792	5771	5750
24661342	24	Quebec / Québec	2466	2466023	Montréal	1	462	4620124.00	455	455	455	455	5813	5792	5771	5750
24661343	24	Quebec / Québec	2466	2466023	Montréal	1	462	4620124.00	1096	1097	1099	1100	5813	5792	5771	5750
24661344	24	Quebec / Québec	2466	2466023	Montréal	1	462	4620125.00	378	376	374	372	6326	6313	6299	6286
24661345	24	Quebec / Québec	2466	2466023	Montréal	1	462	4620125.00	328	324	321	317	6326	6313	6299	6286
24661346	24	Quebec / Québec	2466	2466023	Montréal	1	462	4620125.00	727	733	740	746	6326	6313	6299	6286
24661347	24	Quebec / Québec	2466	2466023	Montréal	1	462	4620125.00	370	364	357	351	6326	6313	6299	6286
24661348	24	Quebec / Québec	2466	2466023	Montréal	1	462	4620125.00	416	416	417	417	6326	6313	6299	6286
24661349	24	Quebec / Québec	2466	2466023	Montréal	1	462	4620367.00	395	399	402	406	4456	4479	4502	4525
24661350	24	Quebec / Québec	2466	2466023	Montréal	1	462	4620367.00	405	408	412	415	4456	4479	4502	4525
24661351	24	Quebec / Québec	2466	2466023	Montréal	1	462	4620367.00	1435	1440	1445	1450	4456	4479	4502	4525
24661352	24	Quebec / Québec	2466	2466023	Montréal	1	462	4620367.00	648	651	654	657	4456	4479	4502	4525
24661353	24	Quebec / Québec	2466	2466023	Montréal	1	462	4620367.00	496	506	516	526	4456	4479	4502	4525
24661354	24	Quebec / Québec	2466	2466023	Montréal	1	462	4620367.00	589	587	586	584	4456	4479	4502	4525
24661355	24	Quebec / Québec	2466	2466023	Montréal	1	462	4620366.00	612	610	609	607	2544	2551	2557	2564
24661356	24	Quebec / Québec	2466	2466023	Montréal	1	462	4620366.00	513	519	524	530	2544	2551	2557	2564
24661357	24	Quebec / Québec	2466	2466023	Montréal	1	462	4620366.00	512	515	519	522	2544	2551	2557	2564
24661358	24	Quebec / Québec	2466	2466023	Montréal	1	462	4620365.00	496	511	525	540	2839	2899	2960	3020
24661359	24	Quebec / Québec	2466	2466023	Montréal	1	462	4620365.00	579	594	608	623	2839	2899	2960	3020
24661360	24	Quebec / Québec	2466	2466023	Montréal	1	462	4620365.00	422	430	437	445	2839	2899	2960	3020
24661361	24	Quebec / Québec	2466	2466023	Montréal	1	462	4620365.00	601	609	616	624	2839	2899	2960	3020
24661362	24	Quebec / Québec	2466	2466023	Montréal	1	462	4620365.00	741	757	772	788	2839	2899	2960	3020
24661363	24	Quebec / Québec	2466	2466023	Montréal	1	462	4620367.00	488	488	487	487	4456	4479	4502	4525
24661364	24	Quebec / Québec	2466	2466023	Montréal	1	462	4620364.00	758	760	763	765	2970	3006	3041	3077
24661365	24	Quebec / Québec	2466	2466023	Montréal	1	462	4620364.00	572	577	582	587	2970	3006	3041	3077
24661366	24	Quebec / Québec	2466	2466023	Montréal	1	462	4620364.00	643	656	669	682	2970	3006	3041	3077
24661367	24	Quebec / Québec	2466	2466023	Montréal	1	462	4620165.00	948	960	971	983	2361	2385	2408	2432
24661368	24	Quebec / Québec	2466	2466023	Montréal	1	462	4620167.00	711	727	744	760	2475	2494	2512	2531
24661369	24	Quebec / Québec	2466	2466023	Montréal	1	462	4620167.00	612	612	613	613	2475	2494	2512	2531
24661370	24	Quebec / Québec	2466	2466023	Montréal	1	462	4620167.00	601	602	604	605	2475	2494	2512	2531
24661371	24	Quebec / Québec	2466	2466023	Montréal	1	462	4620167.00	552	552	552	552	2475	2494	2512	2531
24661372	24	Quebec / Québec	2466	2466023	Montréal	1	462	4620169.00	379	384	388	393	2127	2149	2172	2194
24661373	24	Quebec / Québec	2466	2466023	Montréal	1	462	4620170.00	432	429	427	424	2113	2113	2112	2112
24661374	24	Quebec / Québec	2466	2466023	Montréal	1	462	4620170.00	286	281	277	272	2113	2113	2112	2112
24661375	24	Quebec / Québec	2466	2466023	Montréal	1	462	4620171.00	771	804	838	871	4578	4617	4657	4696
24661376	24	Quebec / Québec	2466	2466023	Montréal	1	462	4620171.00	567	566	564	563	4578	4617	4657	4696
24661377	24	Quebec / Québec	2466	2466023	Montréal	1	462	4620170.00	379	381	384	386	2113	2113	2112	2112
24661378	24	Quebec / Québec	2466	2466023	Montréal	1	462	4620170.00	573	566	558	551	2113	2113	2112	2112
24661379	24	Quebec / Québec	2466	2466023	Montréal	1	462	4620169.00	494	497	500	503	2127	2149	2172	2194
24661380	24	Quebec / Québec	2466	2466023	Montréal	1	462	4620169.00	428	431	434	437	2127	2149	2172	2194
24661381	24	Quebec / Québec	2466	2466023	Montréal	1	462	4620168.00	638	648	659	669	2750	2784	2818	2852
24661382	24	Quebec / Québec	2466	2466023	Montréal	1	462	4620168.00	607	622	638	653	2750	2784	2818	2852
24661383	24	Quebec / Québec	2466	2466023	Montréal	1	462	4620165.00	1025	1029	1032	1036	2361	2385	2408	2432
24661384	24	Quebec / Québec	2466	2466023	Montréal	1	462	4620363.00	683	690	698	705	4997	4982	4966	4951
24661385	24	Quebec / Québec	2466	2466023	Montréal	1	462	4620363.00	628	625	623	620	4997	4982	4966	4951
24661386	24	Quebec / Québec	2466	2466023	Montréal	1	462	4620363.00	430	420	410	400	4997	4982	4966	4951
24661387	24	Quebec / Québec	2466	2466023	Montréal	1	462	4620363.00	484	475	465	456	4997	4982	4966	4951
24661388	24	Quebec / Québec	2466	2466023	Montréal	1	462	4620363.00	457	453	450	446	4997	4982	4966	4951
24661389	24	Quebec / Québec	2466	2466023	Montréal	1	462	4620165.00	388	396	405	413	2361	2385	2408	2432
24661390	24	Quebec / Québec	2466	2466023	Montréal	1	462	4620168.00	414	418	421	425	2750	2784	2818	2852
24661391	24	Quebec / Québec	2466	2466023	Montréal	1	462	4620168.00	491	492	494	495	2750	2784	2818	2852
24661392	24	Quebec / Québec	2466	2466023	Montréal	1	462	4620169.00	442	445	447	450	2127	2149	2172	2194
24661393	24	Quebec / Québec	2466	2466023	Montréal	1	462	4620364.00	343	348	352	357	2970	3006	3041	3077
24661394	24	Quebec / Québec	2466	2466023	Montréal	1	462	4620364.00	655	665	675	685	2970	3006	3041	3077
24661395	24	Quebec / Québec	2466	2466023	Montréal	1	462	4620362.00	510	498	487	475	2514	2477	2440	2403
24661396	24	Quebec / Québec	2466	2466023	Montréal	1	462	4620362.00	606	603	601	598	2514	2477	2440	2403
24661397	24	Quebec / Québec	2466	2466023	Montréal	1	462	4620362.00	413	410	406	403	2514	2477	2440	2403
24661398	24	Quebec / Québec	2466	2466023	Montréal	1	462	4620366.00	483	484	486	487	2544	2551	2557	2564
24661399	24	Quebec / Québec	2466	2466023	Montréal	1	462	4620362.00	488	476	464	452	2514	2477	2440	2403
24661400	24	Quebec / Québec	2466	2466023	Montréal	1	462	4620366.00	426	423	419	416	2544	2551	2557	2564
24661401	24	Quebec / Québec	2466	2466023	Montréal	1	462	4620125.00	482	474	467	459	6326	6313	6299	6286
24661402	24	Quebec / Québec	2466	2466023	Montréal	1	462	4620125.00	1430	1427	1423	1420	6326	6313	6299	6286
24661405	24	Quebec / Québec	2466	2466023	Montréal	1	462	4620125.00	1268	1279	1289	1300	6326	6313	6299	6286
24661407	24	Quebec / Québec	2466	2466023	Montréal	1	462	4620361.00	672	667	663	658	1391	1398	1405	1412
24661408	24	Quebec / Québec	2466	2466023	Montréal	1	462	4620361.00	405	413	422	430	1391	1398	1405	1412
24661409	24	Quebec / Québec	2466	2466023	Montréal	1	462	4620360.00	525	526	526	527	1932	1930	1927	1925
24661410	24	Quebec / Québec	2466	2466023	Montréal	1	462	4620126.00	464	468	472	476	2193	2279	2364	2450
24661411	24	Quebec / Québec	2466	2466023	Montréal	1	462	4620360.00	539	530	522	513	1932	1930	1927	1925
24661412	24	Quebec / Québec	2466	2466023	Montréal	1	462	4620360.00	234	234	234	234	1932	1930	1927	1925
24661413	24	Quebec / Québec	2466	2466023	Montréal	1	462	4620360.00	634	640	645	651	1932	1930	1927	1925
24661414	24	Quebec / Québec	2466	2466023	Montréal	1	462	4620363.00	525	524	524	523	4997	4982	4966	4951
24661415	24	Quebec / Québec	2466	2466023	Montréal	1	462	4620363.00	868	859	849	840	4997	4982	4966	4951
24661416	24	Quebec / Québec	2466	2466023	Montréal	1	462	4620164.00	515	514	514	513	1287	1290	1294	1297
24661417	24	Quebec / Québec	2466	2466023	Montréal	1	462	4620163.00	584	594	604	614	3035	3050	3066	3081
24661418	24	Quebec / Québec	2466	2466023	Montréal	1	462	4620164.00	313	316	320	323	1287	1290	1294	1297
24661419	24	Quebec / Québec	2466	2466023	Montréal	1	462	4620164.00	459	460	460	461	1287	1290	1294	1297
24661420	24	Quebec / Québec	2466	2466023	Montréal	1	462	4620163.00	393	395	398	400	3035	3050	3066	3081
24661421	24	Quebec / Québec	2466	2466023	Montréal	1	462	4620163.00	467	463	459	455	3035	3050	3066	3081
24661422	24	Quebec / Québec	2466	2466023	Montréal	1	462	4620163.00	575	572	570	567	3035	3050	3066	3081
24661423	24	Quebec / Québec	2466	2466023	Montréal	1	462	4620161.00	653	656	660	663	1832	1858	1883	1909
24661424	24	Quebec / Québec	2466	2466023	Montréal	1	462	4620161.00	520	521	521	522	1832	1858	1883	1909
24661425	24	Quebec / Québec	2466	2466023	Montréal	1	462	4620161.00	659	681	702	724	1832	1858	1883	1909
24661426	24	Quebec / Québec	2466	2466023	Montréal	1	462	4620162.00	485	487	488	490	1593	1588	1584	1579
24661427	24	Quebec / Québec	2466	2466023	Montréal	1	462	4620162.00	599	588	578	567	1593	1588	1584	1579
24661428	24	Quebec / Québec	2466	2466023	Montréal	1	462	4620163.00	474	476	477	479	3035	3050	3066	3081
24661429	24	Quebec / Québec	2466	2466023	Montréal	1	462	4620170.00	444	455	467	478	2113	2113	2112	2112
24661430	24	Quebec / Québec	2466	2466023	Montréal	1	462	4620169.00	384	393	402	411	2127	2149	2172	2194
24661431	24	Quebec / Québec	2466	2466023	Montréal	1	462	4620168.00	601	604	606	609	2750	2784	2818	2852
24661432	24	Quebec / Québec	2466	2466023	Montréal	1	462	4620163.00	543	550	558	565	3035	3050	3066	3081
24661433	24	Quebec / Québec	2466	2466023	Montréal	1	462	4620171.00	504	504	503	503	4578	4617	4657	4696
24661434	24	Quebec / Québec	2466	2466023	Montréal	1	462	4620171.00	917	925	932	940	4578	4617	4657	4696
24661435	24	Quebec / Québec	2466	2466023	Montréal	1	462	4620171.00	646	641	635	630	4578	4617	4657	4696
24661436	24	Quebec / Québec	2466	2466023	Montréal	1	462	4620171.00	609	613	616	620	4578	4617	4657	4696
24661437	24	Quebec / Québec	2466	2466023	Montréal	1	462	4620172.00	805	817	830	842	2259	2318	2378	2437
24661438	24	Quebec / Québec	2466	2466023	Montréal	1	462	4620172.00	585	595	606	616	2259	2318	2378	2437
24661439	24	Quebec / Québec	2466	2466023	Montréal	1	462	4620173.00	440	440	439	439	1982	1994	2005	2017
24661440	24	Quebec / Québec	2466	2466023	Montréal	1	462	4620173.00	529	530	530	531	1982	1994	2005	2017
24661441	24	Quebec / Québec	2466	2466023	Montréal	1	462	4620173.00	1013	1024	1036	1047	1982	1994	2005	2017
24661442	24	Quebec / Québec	2466	2466023	Montréal	1	462	4620172.00	869	906	942	979	2259	2318	2378	2437
24661443	24	Quebec / Québec	2466	2466023	Montréal	1	462	4620171.00	564	566	567	569	4578	4617	4657	4696
24661444	24	Quebec / Québec	2466	2466023	Montréal	1	462	4620215.00	909	1043	1177	1311	2509	2639	2770	2900
24661445	24	Quebec / Québec	2466	2466023	Montréal	1	462	4620210.00	558	525	491	458	3871	3893	3916	3938
24661446	24	Quebec / Québec	2466	2466023	Montréal	1	462	4620210.00	553	555	556	558	3871	3893	3916	3938
24661447	24	Quebec / Québec	2466	2466023	Montréal	1	462	4620210.00	930	926	921	917	3871	3893	3916	3938
24661448	24	Quebec / Québec	2466	2466023	Montréal	1	462	4620210.00	497	495	494	492	3871	3893	3916	3938
24661449	24	Quebec / Québec	2466	2466023	Montréal	1	462	4620210.00	495	490	486	481	3871	3893	3916	3938
24661450	24	Quebec / Québec	2466	2466023	Montréal	1	462	4620211.00	407	411	416	420	2278	2279	2279	2280
24661451	24	Quebec / Québec	2466	2466023	Montréal	1	462	4620211.00	398	397	395	394	2278	2279	2279	2280
24661452	24	Quebec / Québec	2466	2466023	Montréal	1	462	4620211.00	374	376	378	380	2278	2279	2279	2280
24661453	24	Quebec / Québec	2466	2466023	Montréal	1	462	4620211.00	777	777	776	776	2278	2279	2279	2280
24661454	24	Quebec / Québec	2466	2466023	Montréal	1	462	4620215.00	628	622	616	610	2509	2639	2770	2900
24661455	24	Quebec / Québec	2466	2466023	Montréal	1	462	4620215.00	360	365	369	374	2509	2639	2770	2900
24661456	24	Quebec / Québec	2466	2466023	Montréal	1	462	4620216.00	598	600	601	603	2204	2211	2219	2226
24661457	24	Quebec / Québec	2466	2466023	Montréal	1	462	4620216.00	637	640	643	646	2204	2211	2219	2226
24661458	24	Quebec / Québec	2466	2466023	Montréal	1	462	4620216.00	359	361	363	365	2204	2211	2219	2226
24661459	24	Quebec / Québec	2466	2466023	Montréal	1	462	4620217.00	363	361	360	358	2614	2623	2632	2641
24661460	24	Quebec / Québec	2466	2466023	Montréal	1	462	4620217.00	305	303	301	299	2614	2623	2632	2641
24661461	24	Quebec / Québec	2466	2466023	Montréal	1	462	4620217.00	615	614	612	611	2614	2623	2632	2641
24661462	24	Quebec / Québec	2466	2466023	Montréal	1	462	4620217.00	488	487	485	484	2614	2623	2632	2641
24661463	24	Quebec / Québec	2466	2466023	Montréal	1	462	4620214.00	708	721	734	747	2607	2640	2672	2705
24661464	24	Quebec / Québec	2466	2466023	Montréal	1	462	4620214.00	584	591	598	605	2607	2640	2672	2705
24661465	24	Quebec / Québec	2466	2466023	Montréal	1	462	4620214.00	363	361	359	357	2607	2640	2672	2705
24661466	24	Quebec / Québec	2466	2466023	Montréal	1	462	4620214.00	461	466	471	476	2607	2640	2672	2705
24661467	24	Quebec / Québec	2466	2466023	Montréal	1	462	4620213.00	725	723	721	719	2555	2582	2610	2637
24661468	24	Quebec / Québec	2466	2466023	Montréal	1	462	4620247.00	600	604	608	612	2217	2223	2228	2234
24661469	24	Quebec / Québec	2466	2466023	Montréal	1	462	4620247.00	444	448	453	457	2217	2223	2228	2234
24661470	24	Quebec / Québec	2466	2466023	Montréal	1	462	4620247.00	363	365	368	370	2217	2223	2228	2234
24661471	24	Quebec / Québec	2466	2466023	Montréal	1	462	4620247.00	419	413	407	401	2217	2223	2228	2234
24661472	24	Quebec / Québec	2466	2466023	Montréal	1	462	4620247.00	392	392	393	393	2217	2223	2228	2234
24661473	24	Quebec / Québec	2466	2466023	Montréal	1	462	4620209.00	330	332	333	335	5621	5671	5720	5770
24661474	24	Quebec / Québec	2466	2466023	Montréal	1	462	4620209.00	364	364	364	364	5621	5671	5720	5770
24661475	24	Quebec / Québec	2466	2466023	Montréal	1	462	4620209.00	317	322	328	333	5621	5671	5720	5770
24661476	24	Quebec / Québec	2466	2466023	Montréal	1	462	4620209.00	354	351	347	344	5621	5671	5720	5770
24661477	24	Quebec / Québec	2466	2466023	Montréal	1	462	4620242.00	692	700	707	715	6196	6212	6229	6245
24661478	24	Quebec / Québec	2466	2466023	Montréal	1	462	4620242.00	461	456	452	447	6196	6212	6229	6245
24661479	24	Quebec / Québec	2466	2466023	Montréal	1	462	4620242.00	668	672	677	681	6196	6212	6229	6245
24661480	24	Quebec / Québec	2466	2466023	Montréal	1	462	4620249.00	585	584	584	583	4117	4136	4156	4175
24661481	24	Quebec / Québec	2466	2466023	Montréal	1	462	4620249.00	612	615	619	622	4117	4136	4156	4175
24661482	24	Quebec / Québec	2466	2466023	Montréal	1	462	4620250.00	702	707	711	716	3989	4005	4020	4036
24661483	24	Quebec / Québec	2466	2466023	Montréal	1	462	4620250.00	564	560	557	553	3989	4005	4020	4036
24661484	24	Quebec / Québec	2466	2466023	Montréal	1	462	4620250.00	594	594	594	594	3989	4005	4020	4036
24661485	24	Quebec / Québec	2466	2466023	Montréal	1	462	4620251.01	454	451	449	446	3784	3794	3803	3813
24661486	24	Quebec / Québec	2466	2466023	Montréal	1	462	4620251.02	507	508	510	511	2670	2683	2697	2710
24661487	24	Quebec / Québec	2466	2466023	Montréal	1	462	4620251.01	590	595	599	604	3784	3794	3803	3813
24661488	24	Quebec / Québec	2466	2466023	Montréal	1	462	4620250.00	467	470	473	476	3989	4005	4020	4036
24661489	24	Quebec / Québec	2466	2466023	Montréal	1	462	4620250.00	619	621	624	626	3989	4005	4020	4036
24661490	24	Quebec / Québec	2466	2466023	Montréal	1	462	4620249.00	565	572	579	586	4117	4136	4156	4175
24661491	24	Quebec / Québec	2466	2466023	Montréal	1	462	4620249.00	643	638	632	627	4117	4136	4156	4175
24661492	24	Quebec / Québec	2466	2466023	Montréal	1	462	4620242.00	430	435	439	444	6196	6212	6229	6245
24661493	24	Quebec / Québec	2466	2466023	Montréal	1	462	4620242.00	747	742	736	731	6196	6212	6229	6245
24661494	24	Quebec / Québec	2466	2466023	Montréal	1	462	4620242.00	689	702	716	729	6196	6212	6229	6245
24661495	24	Quebec / Québec	2466	2466023	Montréal	1	462	4620242.00	428	426	425	423	6196	6212	6229	6245
24661496	24	Quebec / Québec	2466	2466023	Montréal	1	462	4620243.00	368	360	353	345	3993	3981	3970	3958
24661497	24	Quebec / Québec	2466	2466023	Montréal	1	462	4620243.00	361	353	346	338	3993	3981	3970	3958
24661498	24	Quebec / Québec	2466	2466023	Montréal	1	462	4620243.00	402	388	374	360	3993	3981	3970	3958
24661499	24	Quebec / Québec	2466	2466023	Montréal	1	462	4620244.00	552	559	567	574	2116	2122	2129	2135
24661500	24	Quebec / Québec	2466	2466023	Montréal	1	462	4620245.00	518	519	521	522	2812	2830	2849	2867
24661501	24	Quebec / Québec	2466	2466023	Montréal	1	462	4620245.00	523	519	514	510	2812	2830	2849	2867
24661502	24	Quebec / Québec	2466	2466023	Montréal	1	462	4620234.00	498	490	481	473	2218	2211	2203	2196
24661503	24	Quebec / Québec	2466	2466023	Montréal	1	462	4620234.00	441	446	450	455	2218	2211	2203	2196
24661504	24	Quebec / Québec	2466	2466023	Montréal	1	462	4620233.00	576	569	563	556	2037	2032	2027	2022
24661505	24	Quebec / Québec	2466	2466023	Montréal	1	462	4620234.00	448	448	449	449	2218	2211	2203	2196
24661506	24	Quebec / Québec	2466	2466023	Montréal	1	462	4620233.00	696	701	705	710	2037	2032	2027	2022
24661507	24	Quebec / Québec	2466	2466023	Montréal	1	462	4620232.00	561	561	561	561	3321	3425	3529	3633
24661508	24	Quebec / Québec	2466	2466023	Montréal	1	462	4620232.00	455	451	446	442	3321	3425	3529	3633
24661509	24	Quebec / Québec	2466	2466023	Montréal	1	462	4620232.00	628	618	609	599	3321	3425	3529	3633
24661510	24	Quebec / Québec	2466	2466023	Montréal	1	462	4620232.00	491	501	510	520	3321	3425	3529	3633
24661511	24	Quebec / Québec	2466	2466023	Montréal	1	462	4620218.00	468	490	513	535	2900	2936	2971	3007
24661512	24	Quebec / Québec	2466	2466023	Montréal	1	462	4620218.00	456	432	409	385	2900	2936	2971	3007
24661513	24	Quebec / Québec	2466	2466023	Montréal	1	462	4620214.00	491	501	510	520	2607	2640	2672	2705
24661514	24	Quebec / Québec	2466	2466023	Montréal	1	462	4620218.00	464	476	487	499	2900	2936	2971	3007
24661515	24	Quebec / Québec	2466	2466023	Montréal	1	462	4620218.00	446	449	451	454	2900	2936	2971	3007
24661516	24	Quebec / Québec	2466	2466023	Montréal	1	462	4620218.00	527	539	551	563	2900	2936	2971	3007
24661517	24	Quebec / Québec	2466	2466023	Montréal	1	462	4620219.00	513	515	518	520	2544	2602	2661	2719
24661518	24	Quebec / Québec	2466	2466023	Montréal	1	462	4620218.00	539	550	560	571	2900	2936	2971	3007
24661519	24	Quebec / Québec	2466	2466023	Montréal	1	462	4620219.00	512	533	554	575	2544	2602	2661	2719
24661520	24	Quebec / Québec	2466	2466023	Montréal	1	462	4620219.00	895	911	926	942	2544	2602	2661	2719
24661521	24	Quebec / Québec	2466	2466023	Montréal	1	462	4620232.00	1186	1294	1403	1511	3321	3425	3529	3633
24661522	24	Quebec / Québec	2466	2466023	Montréal	1	462	4620220.00	921	915	909	903	5808	5805	5803	5800
24661523	24	Quebec / Québec	2466	2466023	Montréal	1	462	4620220.00	439	442	446	449	5808	5805	5803	5800
24661524	24	Quebec / Québec	2466	2466023	Montréal	1	462	4620220.00	316	318	319	321	5808	5805	5803	5800
24661525	24	Quebec / Québec	2466	2466023	Montréal	1	462	4620221.00	507	511	516	520	6274	6203	6131	6060
24661526	24	Quebec / Québec	2466	2466023	Montréal	1	462	4620221.00	368	370	372	374	6274	6203	6131	6060
24661527	24	Quebec / Québec	2466	2466023	Montréal	1	462	4620221.00	467	450	432	415	6274	6203	6131	6060
24661528	24	Quebec / Québec	2466	2466023	Montréal	1	462	4620221.00	472	472	472	472	6274	6203	6131	6060
24661529	24	Quebec / Québec	2466	2466023	Montréal	1	462	4620221.00	406	401	396	391	6274	6203	6131	6060
24661530	24	Quebec / Québec	2466	2466023	Montréal	1	462	4620221.00	560	549	539	528	6274	6203	6131	6060
24661531	24	Quebec / Québec	2466	2466023	Montréal	1	462	4620221.00	608	602	595	589	6274	6203	6131	6060
24661532	24	Quebec / Québec	2466	2466072	Mont-Royal	1	462	4620400.00	609	602	595	588	4986	5048	5109	5171
24661533	24	Quebec / Québec	2466	2466023	Montréal	1	462	4620221.00	893	874	854	835	6274	6203	6131	6060
24661534	24	Quebec / Québec	2466	2466023	Montréal	1	462	4620221.00	429	426	422	419	6274	6203	6131	6060
24661535	24	Quebec / Québec	2466	2466023	Montréal	1	462	4620221.00	528	524	519	515	6274	6203	6131	6060
24661536	24	Quebec / Québec	2466	2466023	Montréal	1	462	4620221.00	519	511	504	496	6274	6203	6131	6060
24661537	24	Quebec / Québec	2466	2466023	Montréal	1	462	4620221.00	517	513	510	506	6274	6203	6131	6060
24661538	24	Quebec / Québec	2466	2466023	Montréal	1	462	4620220.00	449	443	438	432	5808	5805	5803	5800
24661539	24	Quebec / Québec	2466	2466023	Montréal	1	462	4620220.00	599	590	581	572	5808	5805	5803	5800
24661540	24	Quebec / Québec	2466	2466023	Montréal	1	462	4620220.00	664	649	634	619	5808	5805	5803	5800
24661541	24	Quebec / Québec	2466	2466023	Montréal	1	462	4620224.00	474	477	481	484	6099	6058	6018	5977
24661542	24	Quebec / Québec	2466	2466023	Montréal	1	462	4620224.00	389	378	366	355	6099	6058	6018	5977
24661543	24	Quebec / Québec	2466	2466023	Montréal	1	462	4620224.00	399	394	390	385	6099	6058	6018	5977
24661544	24	Quebec / Québec	2466	2466023	Montréal	1	462	4620222.00	396	390	383	377	3723	3689	3655	3621
24661545	24	Quebec / Québec	2466	2466023	Montréal	1	462	4620222.00	558	572	585	599	3723	3689	3655	3621
24661546	24	Quebec / Québec	2466	2466023	Montréal	1	462	4620222.00	512	506	500	494	3723	3689	3655	3621
24661547	24	Quebec / Québec	2466	2466023	Montréal	1	462	4620222.00	643	632	622	611	3723	3689	3655	3621
24661548	24	Quebec / Québec	2466	2466023	Montréal	1	462	4620222.00	615	605	596	586	3723	3689	3655	3621
24661549	24	Quebec / Québec	2466	2466023	Montréal	1	462	4620222.00	635	620	606	591	3723	3689	3655	3621
24661550	24	Quebec / Québec	2466	2466023	Montréal	1	462	4620222.00	364	364	363	363	3723	3689	3655	3621
24661551	24	Quebec / Québec	2466	2466023	Montréal	1	462	4620224.00	517	514	511	508	6099	6058	6018	5977
24661554	24	Quebec / Québec	2466	2466023	Montréal	1	462	4620224.00	332	332	331	331	6099	6058	6018	5977
24661555	24	Quebec / Québec	2466	2466023	Montréal	1	462	4620224.00	664	669	675	680	6099	6058	6018	5977
24661556	24	Quebec / Québec	2466	2466023	Montréal	1	462	4620223.02	603	601	598	596	3238	3200	3161	3123
24661557	24	Quebec / Québec	2466	2466023	Montréal	1	462	4620223.02	469	461	454	446	3238	3200	3161	3123
24661558	24	Quebec / Québec	2466	2466023	Montréal	1	462	4620223.02	356	352	347	343	3238	3200	3161	3123
24661559	24	Quebec / Québec	2466	2466023	Montréal	1	462	4620223.02	422	414	406	398	3238	3200	3161	3123
24661560	24	Quebec / Québec	2466	2466023	Montréal	1	462	4620223.02	577	575	574	572	3238	3200	3161	3123
24661561	24	Quebec / Québec	2466	2466023	Montréal	1	462	4620223.01	330	334	338	342	3941	3926	3912	3897
24661562	24	Quebec / Québec	2466	2466023	Montréal	1	462	4620223.01	531	527	522	518	3941	3926	3912	3897
24661563	24	Quebec / Québec	2466	2466023	Montréal	1	462	4620223.01	746	738	731	723	3941	3926	3912	3897
24661564	24	Quebec / Québec	2466	2466023	Montréal	1	462	4620223.01	855	868	882	895	3941	3926	3912	3897
24661566	24	Quebec / Québec	2466	2466023	Montréal	1	462	4620223.02	811	797	782	768	3238	3200	3161	3123
24661567	24	Quebec / Québec	2466	2466072	Mont-Royal	1	462	4620404.00	416	416	417	417	5099	5085	5072	5058
24661568	24	Quebec / Québec	2466	2466072	Mont-Royal	1	462	4620404.00	436	435	435	434	5099	5085	5072	5058
24661569	24	Quebec / Québec	2466	2466072	Mont-Royal	1	462	4620404.00	438	434	429	425	5099	5085	5072	5058
24661570	24	Quebec / Québec	2466	2466072	Mont-Royal	1	462	4620400.00	428	421	415	408	4986	5048	5109	5171
24661571	24	Quebec / Québec	2466	2466072	Mont-Royal	1	462	4620400.00	502	498	494	490	4986	5048	5109	5171
24661572	24	Quebec / Québec	2466	2466072	Mont-Royal	1	462	4620400.00	596	598	599	601	4986	5048	5109	5171
24661573	24	Quebec / Québec	2466	2466072	Mont-Royal	1	462	4620400.00	1002	1072	1143	1213	4986	5048	5109	5171
24661574	24	Quebec / Québec	2466	2466072	Mont-Royal	1	462	4620400.00	545	552	558	565	4986	5048	5109	5171
24661575	24	Quebec / Québec	2466	2466072	Mont-Royal	1	462	4620400.00	689	693	698	702	4986	5048	5109	5171
24661576	24	Quebec / Québec	2466	2466072	Mont-Royal	1	462	4620400.00	615	611	608	604	4986	5048	5109	5171
24661577	24	Quebec / Québec	2466	2466072	Mont-Royal	1	462	4620404.00	628	625	623	620	5099	5085	5072	5058
24661578	24	Quebec / Québec	2466	2466072	Mont-Royal	1	462	4620404.00	520	521	523	524	5099	5085	5072	5058
24661579	24	Quebec / Québec	2466	2466072	Mont-Royal	1	462	4620403.00	629	663	697	731	5061	5095	5130	5164
24661580	24	Quebec / Québec	2466	2466072	Mont-Royal	1	462	4620401.00	586	595	605	614	3130	3127	3123	3120
24661581	24	Quebec / Québec	2466	2466072	Mont-Royal	1	462	4620401.00	592	591	589	588	3130	3127	3123	3120
24661582	24	Quebec / Québec	2466	2466072	Mont-Royal	1	462	4620401.00	432	434	435	437	3130	3127	3123	3120
24661583	24	Quebec / Québec	2466	2466072	Mont-Royal	1	462	4620401.00	489	484	478	473	3130	3127	3123	3120
24661584	24	Quebec / Québec	2466	2466072	Mont-Royal	1	462	4620401.00	420	415	411	406	3130	3127	3123	3120
24661585	24	Quebec / Québec	2466	2466072	Mont-Royal	1	462	4620401.00	610	608	605	603	3130	3127	3123	3120
24661586	24	Quebec / Québec	2466	2466072	Mont-Royal	1	462	4620403.00	492	489	487	484	5061	5095	5130	5164
24661587	24	Quebec / Québec	2466	2466072	Mont-Royal	1	462	4620402.00	651	646	640	635	1380	1457	1533	1610
24661589	24	Quebec / Québec	2466	2466072	Mont-Royal	1	462	4620403.00	419	417	416	414	5061	5095	5130	5164
24661590	24	Quebec / Québec	2466	2466072	Mont-Royal	1	462	4620403.00	484	482	479	477	5061	5095	5130	5164
24661591	24	Quebec / Québec	2466	2466072	Mont-Royal	1	462	4620403.00	510	523	537	550	5061	5095	5130	5164
24661592	24	Quebec / Québec	2466	2466072	Mont-Royal	1	462	4620403.00	569	563	556	550	5061	5095	5130	5164
24661593	24	Quebec / Québec	2466	2466072	Mont-Royal	1	462	4620403.00	338	346	353	361	5061	5095	5130	5164
24661594	24	Quebec / Québec	2466	2466072	Mont-Royal	1	462	4620403.00	585	587	589	591	5061	5095	5130	5164
24661595	24	Quebec / Québec	2466	2466072	Mont-Royal	1	462	4620404.00	516	515	513	512	5099	5085	5072	5058
24661597	24	Quebec / Québec	2466	2466072	Mont-Royal	1	462	4620404.00	506	504	501	499	5099	5085	5072	5058
24661598	24	Quebec / Québec	2466	2466072	Mont-Royal	1	462	4620404.00	461	460	460	459	5099	5085	5072	5058
24661599	24	Quebec / Québec	2466	2466072	Mont-Royal	1	462	4620403.00	526	521	517	512	5061	5095	5130	5164
24661600	24	Quebec / Québec	2466	2466072	Mont-Royal	1	462	4620403.00	509	504	499	494	5061	5095	5130	5164
24661601	24	Quebec / Québec	2466	2466023	Montréal	1	462	4620410.03	880	864	847	831	1893	1896	1899	1902
24661602	24	Quebec / Québec	2466	2466023	Montréal	1	462	4620410.03	559	562	564	567	1893	1896	1899	1902
24661603	24	Quebec / Québec	2466	2466023	Montréal	1	462	4620410.03	453	470	488	505	1893	1896	1899	1902
24661606	24	Quebec / Québec	2466	2466023	Montréal	1	462	4620410.02	482	483	483	484	5741	5794	5848	5901
24661609	24	Quebec / Québec	2466	2466023	Montréal	1	462	4620410.02	945	978	1011	1044	5741	5794	5848	5901
24661611	24	Quebec / Québec	2466	2466023	Montréal	1	462	4620268.02	460	459	459	458	3781	4242	4702	5163
24661614	24	Quebec / Québec	2466	2466023	Montréal	1	462	4620224.00	856	850	845	839	6099	6058	6018	5977
24661615	24	Quebec / Québec	2466	2466023	Montréal	1	462	4620223.01	807	796	784	773	3941	3926	3912	3897
24661616	24	Quebec / Québec	2466	2466023	Montréal	1	462	4620223.01	671	663	655	647	3941	3926	3912	3897
24661617	24	Quebec / Québec	2466	2466023	Montréal	1	462	4620224.00	334	327	321	314	6099	6058	6018	5977
24661618	24	Quebec / Québec	2466	2466023	Montréal	1	462	4620224.00	1004	1003	1001	1000	6099	6058	6018	5977
24661619	24	Quebec / Québec	2466	2466023	Montréal	1	462	4620121.00	890	884	877	871	1817	1805	1793	1781
24661620	24	Quebec / Québec	2466	2466023	Montréal	1	462	4620121.00	927	921	916	910	1817	1805	1793	1781
24661621	24	Quebec / Québec	2466	2466023	Montréal	1	462	4620220.00	1072	1105	1137	1170	5808	5805	5803	5800
24661622	24	Quebec / Québec	2466	2466023	Montréal	1	462	4620220.00	404	400	395	391	5808	5805	5803	5800
24661623	24	Quebec / Québec	2466	2466023	Montréal	1	462	4620220.00	511	516	521	526	5808	5805	5803	5800
24661624	24	Quebec / Québec	2466	2466023	Montréal	1	462	4620220.00	432	427	423	418	5808	5805	5803	5800
24661625	24	Quebec / Québec	2466	2466023	Montréal	1	462	4620166.00	482	484	487	489	482	484	487	489
24661626	24	Quebec / Québec	2466	2466023	Montréal	1	462	4620219.00	624	643	663	682	2544	2602	2661	2719
24661627	24	Quebec / Québec	2466	2466023	Montréal	1	462	4620217.00	843	858	874	889	2614	2623	2632	2641
24661628	24	Quebec / Québec	2466	2466023	Montréal	1	462	4620216.00	610	611	611	612	2204	2211	2219	2226
24661629	24	Quebec / Québec	2466	2466023	Montréal	1	462	4620215.00	611	609	608	606	2509	2639	2770	2900
24661630	24	Quebec / Québec	2466	2466023	Montréal	1	462	4620251.01	825	820	816	811	3784	3794	3803	3813
24661631	24	Quebec / Québec	2466	2466023	Montréal	1	462	4620202.00	754	757	761	764	4278	4265	4251	4238
24661632	24	Quebec / Québec	2466	2466023	Montréal	1	462	4620203.00	580	583	587	590	2720	2715	2710	2705
24661633	24	Quebec / Québec	2466	2466023	Montréal	1	462	4620203.00	661	660	660	659	2720	2715	2710	2705
24661634	24	Quebec / Québec	2466	2466023	Montréal	1	462	4620206.00	345	345	344	344	2544	2549	2554	2559
24661635	24	Quebec / Québec	2466	2466023	Montréal	1	462	4620206.00	513	516	520	523	2544	2549	2554	2559
24661636	24	Quebec / Québec	2466	2466023	Montréal	1	462	4620206.00	512	510	509	507	2544	2549	2554	2559
24661637	24	Quebec / Québec	2466	2466023	Montréal	1	462	4620207.00	284	284	283	283	3302	3309	3317	3324
24661638	24	Quebec / Québec	2466	2466023	Montréal	1	462	4620207.00	360	362	363	365	3302	3309	3317	3324
24661639	24	Quebec / Québec	2466	2466023	Montréal	1	462	4620207.00	783	786	790	793	3302	3309	3317	3324
24661640	24	Quebec / Québec	2466	2466023	Montréal	1	462	4620209.00	849	844	840	835	5621	5671	5720	5770
24661641	24	Quebec / Québec	2466	2466023	Montréal	1	462	4620209.00	696	713	729	746	5621	5671	5720	5770
24661642	24	Quebec / Québec	2466	2466023	Montréal	1	462	4620213.00	408	414	419	425	2555	2582	2610	2637
24661643	24	Quebec / Québec	2466	2466023	Montréal	1	462	4620213.00	443	443	444	444	2555	2582	2610	2637
24661644	24	Quebec / Québec	2466	2466023	Montréal	1	462	4620213.00	430	431	432	433	2555	2582	2610	2637
24661645	24	Quebec / Québec	2466	2466023	Montréal	1	462	4620213.00	550	572	593	615	2555	2582	2610	2637
24661646	24	Quebec / Québec	2466	2466023	Montréal	1	462	4620212.00	356	362	368	374	2457	2484	2511	2538
24661647	24	Quebec / Québec	2466	2466023	Montréal	1	462	4620212.00	804	819	833	848	2457	2484	2511	2538
24661648	24	Quebec / Québec	2466	2466023	Montréal	1	462	4620212.00	438	440	443	445	2457	2484	2511	2538
24661649	24	Quebec / Québec	2466	2466023	Montréal	1	462	4620212.00	397	402	407	412	2457	2484	2511	2538
24661650	24	Quebec / Québec	2466	2466023	Montréal	1	462	4620212.00	463	461	460	458	2457	2484	2511	2538
24661651	24	Quebec / Québec	2466	2466023	Montréal	1	462	4620209.00	499	495	490	486	5621	5671	5720	5770
24661652	24	Quebec / Québec	2466	2466023	Montréal	1	462	4620209.00	505	509	513	517	5621	5671	5720	5770
24661653	24	Quebec / Québec	2466	2466023	Montréal	1	462	4620209.00	600	602	605	607	5621	5671	5720	5770
24661654	24	Quebec / Québec	2466	2466023	Montréal	1	462	4620207.00	734	739	743	748	3302	3309	3317	3324
24661655	24	Quebec / Québec	2466	2466023	Montréal	1	462	4620207.00	366	367	369	370	3302	3309	3317	3324
24661656	24	Quebec / Québec	2466	2466023	Montréal	1	462	4620207.00	335	335	334	334	3302	3309	3317	3324
24661657	24	Quebec / Québec	2466	2466023	Montréal	1	462	4620207.00	440	437	434	431	3302	3309	3317	3324
24661658	24	Quebec / Québec	2466	2466023	Montréal	1	462	4620206.00	649	651	654	656	2544	2549	2554	2559
24661659	24	Quebec / Québec	2466	2466023	Montréal	1	462	4620206.00	525	526	528	529	2544	2549	2554	2559
24661660	24	Quebec / Québec	2466	2466023	Montréal	1	462	4620203.00	603	596	590	583	2720	2715	2710	2705
24661661	24	Quebec / Québec	2466	2466023	Montréal	1	462	4620203.00	400	403	405	408	2720	2715	2710	2705
24661662	24	Quebec / Québec	2466	2466023	Montréal	1	462	4620203.00	476	472	469	465	2720	2715	2710	2705
24661663	24	Quebec / Québec	2466	2466023	Montréal	1	462	4620202.00	602	594	585	577	4278	4265	4251	4238
24661664	24	Quebec / Québec	2466	2466023	Montréal	1	462	4620202.00	704	696	687	679	4278	4265	4251	4238
24661665	24	Quebec / Québec	2466	2466023	Montréal	1	462	4620202.00	499	493	488	482	4278	4265	4251	4238
24661666	24	Quebec / Québec	2466	2466023	Montréal	1	462	4620201.00	690	697	703	710	7126	7124	7122	7120
24661667	24	Quebec / Québec	2466	2466023	Montréal	1	462	4620201.00	483	477	472	466	7126	7124	7122	7120
24661668	24	Quebec / Québec	2466	2466023	Montréal	1	462	4620202.00	584	588	592	596	4278	4265	4251	4238
24661669	24	Quebec / Québec	2466	2466023	Montréal	1	462	4620201.00	492	498	505	511	7126	7124	7122	7120
24661670	24	Quebec / Québec	2466	2466023	Montréal	1	462	4620201.00	723	736	749	762	7126	7124	7122	7120
24661671	24	Quebec / Québec	2466	2466023	Montréal	1	462	4620201.00	429	431	432	434	7126	7124	7122	7120
24661672	24	Quebec / Québec	2466	2466023	Montréal	1	462	4620201.00	383	384	386	387	7126	7124	7122	7120
24661673	24	Quebec / Québec	2466	2466023	Montréal	1	462	4620200.00	1016	1033	1049	1066	4437	4495	4552	4610
24661674	24	Quebec / Québec	2466	2466023	Montréal	1	462	4620200.00	598	601	605	608	4437	4495	4552	4610
24661675	24	Quebec / Québec	2466	2466023	Montréal	1	462	4620200.00	291	289	288	286	4437	4495	4552	4610
24661676	24	Quebec / Québec	2466	2466023	Montréal	1	462	4620198.00	432	432	431	431	4901	4911	4920	4930
24661677	24	Quebec / Québec	2466	2466023	Montréal	1	462	4620198.00	419	419	418	418	4901	4911	4920	4930
24661678	24	Quebec / Québec	2466	2466023	Montréal	1	462	4620198.00	444	443	443	442	4901	4911	4920	4930
24661679	24	Quebec / Québec	2466	2466023	Montréal	1	462	4620198.00	283	285	287	289	4901	4911	4920	4930
24661680	24	Quebec / Québec	2466	2466023	Montréal	1	462	4620197.00	573	583	593	603	4857	4900	4942	4985
24661681	24	Quebec / Québec	2466	2466023	Montréal	1	462	4620197.00	563	569	576	582	4857	4900	4942	4985
24661682	24	Quebec / Québec	2466	2466023	Montréal	1	462	4620197.00	621	621	622	622	4857	4900	4942	4985
24661683	24	Quebec / Québec	2466	2466023	Montréal	1	462	4620196.00	555	546	537	528	4033	4011	3988	3966
24661684	24	Quebec / Québec	2466	2466023	Montréal	1	462	4620196.00	654	652	649	647	4033	4011	3988	3966
24661685	24	Quebec / Québec	2466	2466023	Montréal	1	462	4620196.00	820	823	825	828	4033	4011	3988	3966
24661686	24	Quebec / Québec	2466	2466023	Montréal	1	462	4620196.00	665	659	654	648	4033	4011	3988	3966
24661687	24	Quebec / Québec	2466	2466023	Montréal	1	462	4620195.01	548	544	541	537	3365	3393	3422	3450
24661688	24	Quebec / Québec	2466	2466023	Montréal	1	462	4620195.01	455	459	462	466	3365	3393	3422	3450
24661689	24	Quebec / Québec	2466	2466023	Montréal	1	462	4620195.01	442	440	438	436	3365	3393	3422	3450
24661690	24	Quebec / Québec	2466	2466023	Montréal	1	462	4620195.01	475	481	486	492	3365	3393	3422	3450
24661691	24	Quebec / Québec	2466	2466023	Montréal	1	462	4620197.00	547	554	560	567	4857	4900	4942	4985
24661692	24	Quebec / Québec	2466	2466023	Montréal	1	462	4620197.00	727	729	730	732	4857	4900	4942	4985
24661693	24	Quebec / Québec	2466	2466023	Montréal	1	462	4620195.01	474	478	483	487	3365	3393	3422	3450
24661694	24	Quebec / Québec	2466	2466023	Montréal	1	462	4620195.01	378	400	423	445	3365	3393	3422	3450
24661695	24	Quebec / Québec	2466	2466023	Montréal	1	462	4620601.01	308	317	325	334	3291	3289	3288	3286
24661696	24	Quebec / Québec	2466	2466023	Montréal	1	462	4620195.01	592	591	589	588	3365	3393	3422	3450
24661697	24	Quebec / Québec	2466	2466023	Montréal	1	462	4620600.02	1252	1239	1225	1212	4051	4073	4096	4118
24661698	24	Quebec / Québec	2466	2466023	Montréal	1	462	4620600.02	518	524	529	535	4051	4073	4096	4118
24661699	24	Quebec / Québec	2466	2466023	Montréal	1	462	4620600.02	684	692	699	707	4051	4073	4096	4118
24661700	24	Quebec / Québec	2466	2466023	Montréal	1	462	4620600.02	632	649	665	682	4051	4073	4096	4118
24661701	24	Quebec / Québec	2466	2466023	Montréal	1	462	4620600.01	455	455	456	456	3853	3872	3892	3911
24661702	24	Quebec / Québec	2466	2466023	Montréal	1	462	4620600.01	490	491	493	494	3853	3872	3892	3911
24661703	24	Quebec / Québec	2466	2466023	Montréal	1	462	4620195.02	722	721	719	718	5357	5365	5374	5382
24661704	24	Quebec / Québec	2466	2466023	Montréal	1	462	4620197.00	589	594	599	604	4857	4900	4942	4985
24661705	24	Quebec / Québec	2466	2466023	Montréal	1	462	4620197.00	691	699	707	715	4857	4900	4942	4985
24661708	24	Quebec / Québec	2466	2466023	Montréal	1	462	4620190.02	2083	2247	2410	2574	3694	3807	3919	4032
24661709	24	Quebec / Québec	2466	2466023	Montréal	1	462	4620013.00	1025	1071	1116	1162	4892	4961	5029	5098
24661710	24	Quebec / Québec	2466	2466023	Montréal	1	462	4620013.00	440	447	453	460	4892	4961	5029	5098
24661711	24	Quebec / Québec	2466	2466023	Montréal	1	462	4620013.00	497	501	504	508	4892	4961	5029	5098
24661712	24	Quebec / Québec	2466	2466023	Montréal	1	462	4620013.00	379	378	378	377	4892	4961	5029	5098
24661713	24	Quebec / Québec	2466	2466023	Montréal	1	462	4620013.00	566	563	559	556	4892	4961	5029	5098
24661714	24	Quebec / Québec	2466	2466023	Montréal	1	462	4620013.00	444	451	458	465	4892	4961	5029	5098
24661715	24	Quebec / Québec	2466	2466023	Montréal	1	462	4620012.02	646	649	653	656	4037	4036	4036	4035
24661716	24	Quebec / Québec	2466	2466023	Montréal	1	462	4620013.00	530	525	521	516	4892	4961	5029	5098
24661717	24	Quebec / Québec	2466	2466023	Montréal	1	462	4620010.00	434	439	443	448	1438	1448	1459	1469
24661718	24	Quebec / Québec	2466	2466023	Montréal	1	462	4620010.00	454	460	465	471	1438	1448	1459	1469
24661719	24	Quebec / Québec	2466	2466023	Montréal	1	462	4620013.00	555	573	592	610	4892	4961	5029	5098
24661720	24	Quebec / Québec	2466	2466023	Montréal	1	462	4620009.00	619	619	618	618	3484	3481	3477	3474
24661721	24	Quebec / Québec	2466	2466023	Montréal	1	462	4620009.00	500	491	483	474	3484	3481	3477	3474
24661723	24	Quebec / Québec	2466	2466023	Montréal	1	462	4620009.00	603	615	627	639	3484	3481	3477	3474
24661725	24	Quebec / Québec	2466	2466023	Montréal	1	462	4620008.00	295	292	290	287	2958	2972	2987	3001
24661726	24	Quebec / Québec	2466	2466023	Montréal	1	462	4620009.00	449	445	442	438	3484	3481	3477	3474
24661727	24	Quebec / Québec	2466	2466023	Montréal	1	462	4620009.00	466	466	466	466	3484	3481	3477	3474
24661728	24	Quebec / Québec	2466	2466023	Montréal	1	462	4620016.00	812	825	837	850	2519	2524	2529	2534
24661729	24	Quebec / Québec	2466	2466023	Montréal	1	462	4620016.00	360	358	357	355	2519	2524	2529	2534
24661730	24	Quebec / Québec	2466	2466023	Montréal	1	462	4620016.00	440	435	431	426	2519	2524	2529	2534
24661731	24	Quebec / Québec	2466	2466023	Montréal	1	462	4620016.00	504	498	491	485	2519	2524	2529	2534
24661732	24	Quebec / Québec	2466	2466023	Montréal	1	462	4620016.00	404	408	413	417	2519	2524	2529	2534
24661733	24	Quebec / Québec	2466	2466023	Montréal	1	462	4620017.00	440	443	447	450	2068	2086	2105	2123
24661734	24	Quebec / Québec	2466	2466023	Montréal	1	462	4620017.00	543	544	545	546	2068	2086	2105	2123
24661735	24	Quebec / Québec	2466	2466023	Montréal	1	462	4620018.00	546	542	537	533	1982	1988	1993	1999
24661736	24	Quebec / Québec	2466	2466023	Montréal	1	462	4620018.00	523	526	529	532	1982	1988	1993	1999
24661737	24	Quebec / Québec	2466	2466023	Montréal	1	462	4620019.00	405	406	406	407	2378	2369	2359	2350
24661738	24	Quebec / Québec	2466	2466023	Montréal	1	462	4620019.00	677	673	668	664	2378	2369	2359	2350
24661739	24	Quebec / Québec	2466	2466023	Montréal	1	462	4620021.00	543	544	545	546	2959	2942	2925	2908
24661740	24	Quebec / Québec	2466	2466023	Montréal	1	462	4620025.00	477	468	460	451	3066	3054	3041	3029
24661741	24	Quebec / Québec	2466	2466023	Montréal	1	462	4620025.00	532	534	537	539	3066	3054	3041	3029
24661742	24	Quebec / Québec	2466	2466023	Montréal	1	462	4620021.00	485	486	487	488	2959	2942	2925	2908
24661743	24	Quebec / Québec	2466	2466023	Montréal	1	462	4620021.00	490	469	448	427	2959	2942	2925	2908
24661744	24	Quebec / Québec	2466	2466023	Montréal	1	462	4620021.00	604	607	611	614	2959	2942	2925	2908
24661745	24	Quebec / Québec	2466	2466023	Montréal	1	462	4620022.00	475	476	477	478	1573	1567	1562	1556
24661746	24	Quebec / Québec	2466	2466023	Montréal	1	462	4620024.00	786	781	776	771	2610	2619	2629	2638
24661747	24	Quebec / Québec	2466	2466023	Montréal	1	462	4620022.00	494	493	491	490	1573	1567	1562	1556
24661748	24	Quebec / Québec	2466	2466023	Montréal	1	462	4620024.00	994	1002	1010	1018	2610	2619	2629	2638
24661749	24	Quebec / Québec	2466	2466023	Montréal	1	462	4620023.00	538	542	547	551	1260	1266	1271	1277
24661750	24	Quebec / Québec	2466	2466023	Montréal	1	462	4620024.00	540	542	545	547	2610	2619	2629	2638
24661751	24	Quebec / Québec	2466	2466023	Montréal	1	462	4620024.00	291	294	298	301	2610	2619	2629	2638
24661752	24	Quebec / Québec	2466	2466023	Montréal	1	462	4620028.00	675	685	696	706	1995	2015	2036	2056
24661753	24	Quebec / Québec	2466	2466023	Montréal	1	462	4620028.00	477	481	486	490	1995	2015	2036	2056
24661754	24	Quebec / Québec	2466	2466023	Montréal	1	462	4620028.00	386	394	403	411	1995	2015	2036	2056
24661755	24	Quebec / Québec	2466	2466023	Montréal	1	462	4620028.00	456	454	452	450	1995	2015	2036	2056
24661756	24	Quebec / Québec	2466	2466023	Montréal	1	462	4620027.00	388	394	401	407	1626	1632	1638	1644
24661757	24	Quebec / Québec	2466	2466023	Montréal	1	462	4620027.00	765	770	774	779	1626	1632	1638	1644
24661758	24	Quebec / Québec	2466	2466023	Montréal	1	462	4620027.00	472	468	463	459	1626	1632	1638	1644
24661759	24	Quebec / Québec	2466	2466023	Montréal	1	462	4620026.00	488	486	485	483	2356	2412	2469	2525
24661760	24	Quebec / Québec	2466	2466023	Montréal	1	462	4620026.00	408	410	411	413	2356	2412	2469	2525
24661761	24	Quebec / Québec	2466	2466023	Montréal	1	462	4620026.00	792	789	785	782	2356	2412	2469	2525
24661762	24	Quebec / Québec	2466	2466023	Montréal	1	462	4620025.00	568	569	570	571	3066	3054	3041	3029
24661763	24	Quebec / Québec	2466	2466023	Montréal	1	462	4620025.00	1005	999	992	986	3066	3054	3041	3029
24661764	24	Quebec / Québec	2466	2466023	Montréal	1	462	4620025.00	485	484	482	481	3066	3054	3041	3029
24661765	24	Quebec / Québec	2466	2466023	Montréal	1	462	4620026.00	668	728	787	847	2356	2412	2469	2525
24661766	24	Quebec / Québec	2466	2466023	Montréal	1	462	4620019.00	872	871	869	868	2378	2369	2359	2350
24661767	24	Quebec / Québec	2466	2466023	Montréal	1	462	4620014.01	1126	1150	1174	1198	6875	7043	7210	7378
24661768	24	Quebec / Québec	2466	2466023	Montréal	1	462	4620029.00	498	495	491	488	3713	3704	3696	3687
24661769	24	Quebec / Québec	2466	2466023	Montréal	1	462	4620029.00	320	323	326	329	3713	3704	3696	3687
24661770	24	Quebec / Québec	2466	2466023	Montréal	1	462	4620029.00	552	555	557	560	3713	3704	3696	3687
24661771	24	Quebec / Québec	2466	2466023	Montréal	1	462	4620029.00	709	711	714	716	3713	3704	3696	3687
24661772	24	Quebec / Québec	2466	2466023	Montréal	1	462	4620029.00	358	355	351	348	3713	3704	3696	3687
24661773	24	Quebec / Québec	2466	2466023	Montréal	1	462	4620029.00	680	672	665	657	3713	3704	3696	3687
24661774	24	Quebec / Québec	2466	2466023	Montréal	1	462	4620031.00	460	454	447	441	2627	2635	2643	2651
24661775	24	Quebec / Québec	2466	2466023	Montréal	1	462	4620031.00	544	542	541	539	2627	2635	2643	2651
24661776	24	Quebec / Québec	2466	2466023	Montréal	1	462	4620031.00	401	401	402	402	2627	2635	2643	2651
24661777	24	Quebec / Québec	2466	2466023	Montréal	1	462	4620187.01	649	651	654	656	2724	2801	2878	2955
24661778	24	Quebec / Québec	2466	2466023	Montréal	1	462	4620187.01	1012	1044	1075	1107	2724	2801	2878	2955
24661779	24	Quebec / Québec	2466	2466023	Montréal	1	462	4620031.00	555	566	576	587	2627	2635	2643	2651
24661780	24	Quebec / Québec	2466	2466023	Montréal	1	462	4620032.00	519	517	516	514	1541	1558	1575	1592
24661781	24	Quebec / Québec	2466	2466023	Montréal	1	462	4620033.00	648	656	665	673	1709	1716	1722	1729
24661782	24	Quebec / Québec	2466	2466023	Montréal	1	462	4620029.00	595	593	592	590	3713	3704	3696	3687
24661783	24	Quebec / Québec	2466	2466023	Montréal	1	462	4620034.00	915	925	936	946	2527	2535	2543	2551
24661784	24	Quebec / Québec	2466	2466023	Montréal	1	462	4620034.00	657	655	653	651	2527	2535	2543	2551
24661785	24	Quebec / Québec	2466	2466023	Montréal	1	462	4620034.00	448	435	421	408	2527	2535	2543	2551
24661786	24	Quebec / Québec	2466	2466023	Montréal	1	462	4620034.00	507	520	533	546	2527	2535	2543	2551
24661787	24	Quebec / Québec	2466	2466023	Montréal	1	462	4620033.00	529	527	526	524	1709	1716	1722	1729
24661788	24	Quebec / Québec	2466	2466023	Montréal	1	462	4620033.00	533	532	532	531	1709	1716	1722	1729
24661789	24	Quebec / Québec	2466	2466023	Montréal	1	462	4620032.00	449	468	488	507	1541	1558	1575	1592
24661790	24	Quebec / Québec	2466	2466023	Montréal	1	462	4620032.00	573	572	572	571	1541	1558	1575	1592
24661791	24	Quebec / Québec	2466	2466023	Montréal	1	462	4620035.00	541	540	538	537	2000	2001	2001	2002
24661792	24	Quebec / Québec	2466	2466023	Montréal	1	462	4620035.00	640	637	633	630	2000	2001	2001	2002
24661793	24	Quebec / Québec	2466	2466023	Montréal	1	462	4620035.00	410	407	405	402	2000	2001	2001	2002
24661794	24	Quebec / Québec	2466	2466023	Montréal	1	462	4620036.00	448	440	431	423	2041	2049	2058	2066
24661795	24	Quebec / Québec	2466	2466023	Montréal	1	462	4620036.00	721	738	754	771	2041	2049	2058	2066
24661796	24	Quebec / Québec	2466	2466023	Montréal	1	462	4620150.00	450	451	452	453	2441	2449	2458	2466
24661797	24	Quebec / Québec	2466	2466023	Montréal	1	462	4620149.00	403	399	394	390	3145	3149	3153	3157
24661798	24	Quebec / Québec	2466	2466023	Montréal	1	462	4620150.00	544	556	568	580	2441	2449	2458	2466
24661799	24	Quebec / Québec	2466	2466023	Montréal	1	462	4620150.00	531	524	518	511	2441	2449	2458	2466
24661800	24	Quebec / Québec	2466	2466023	Montréal	1	462	4620150.00	518	517	515	514	2441	2449	2458	2466
24661801	24	Quebec / Québec	2466	2466023	Montréal	1	462	4620150.00	398	401	405	408	2441	2449	2458	2466
24661802	24	Quebec / Québec	2466	2466023	Montréal	1	462	4620152.00	618	613	607	602	1543	1538	1534	1529
24661803	24	Quebec / Québec	2466	2466023	Montréal	1	462	4620152.00	427	434	440	447	1543	1538	1534	1529
24661804	24	Quebec / Québec	2466	2466023	Montréal	1	462	4620151.00	560	563	565	568	2141	2160	2178	2197
24661805	24	Quebec / Québec	2466	2466023	Montréal	1	462	4620151.00	596	604	613	621	2141	2160	2178	2197
24661806	24	Quebec / Québec	2466	2466023	Montréal	1	462	4620148.00	660	675	690	705	1239	1256	1272	1289
24661807	24	Quebec / Québec	2466	2466023	Montréal	1	462	4620151.00	528	536	544	552	2141	2160	2178	2197
24661808	24	Quebec / Québec	2466	2466023	Montréal	1	462	4620151.00	457	457	456	456	2141	2160	2178	2197
24661809	24	Quebec / Québec	2466	2466023	Montréal	1	462	4620152.00	498	492	486	480	1543	1538	1534	1529
24661810	24	Quebec / Québec	2466	2466023	Montréal	1	462	4620154.00	722	827	933	1038	722	827	933	1038
24661811	24	Quebec / Québec	2466	2466023	Montréal	1	462	4620155.00	457	459	460	462	1716	1725	1735	1744
24661812	24	Quebec / Québec	2466	2466023	Montréal	1	462	4620155.00	466	465	465	464	1716	1725	1735	1744
24661813	24	Quebec / Québec	2466	2466023	Montréal	1	462	4620155.00	371	378	384	391	1716	1725	1735	1744
24661814	24	Quebec / Québec	2466	2466023	Montréal	1	462	4620156.00	566	567	567	568	1906	1910	1915	1919
24661815	24	Quebec / Québec	2466	2466023	Montréal	1	462	4620156.00	359	352	346	339	1906	1910	1915	1919
24661816	24	Quebec / Québec	2466	2466023	Montréal	1	462	4620156.00	575	579	582	586	1906	1910	1915	1919
24661817	24	Quebec / Québec	2466	2466023	Montréal	1	462	4620157.00	546	546	545	545	2106	2112	2119	2125
24661818	24	Quebec / Québec	2466	2466023	Montréal	1	462	4620156.00	405	412	420	427	1906	1910	1915	1919
24661819	24	Quebec / Québec	2466	2466023	Montréal	1	462	4620177.00	630	631	633	634	1220	1252	1283	1315
24661820	24	Quebec / Québec	2466	2466023	Montréal	1	462	4620176.00	515	514	513	512	1555	1559	1564	1568
24661821	24	Quebec / Québec	2466	2466023	Montréal	1	462	4620177.00	591	621	650	680	1220	1252	1283	1315
24661822	24	Quebec / Québec	2466	2466023	Montréal	1	462	4620176.00	493	499	505	511	1555	1559	1564	1568
24661823	24	Quebec / Québec	2466	2466023	Montréal	1	462	4620176.00	547	546	546	545	1555	1559	1564	1568
24661824	24	Quebec / Québec	2466	2466023	Montréal	1	462	4620175.00	1041	1031	1020	1010	2031	2018	2004	1991
24661825	24	Quebec / Québec	2466	2466023	Montréal	1	462	4620175.00	479	477	474	472	2031	2018	2004	1991
24661826	24	Quebec / Québec	2466	2466023	Montréal	1	462	4620174.00	522	528	535	541	2043	2055	2067	2079
24661827	24	Quebec / Québec	2466	2466023	Montréal	1	462	4620174.00	906	907	907	908	2043	2055	2067	2079
24661828	24	Quebec / Québec	2466	2466023	Montréal	1	462	4620174.00	614	620	625	631	2043	2055	2067	2079
24661829	24	Quebec / Québec	2466	2466023	Montréal	1	462	4620158.00	466	471	476	481	2039	2035	2030	2026
24661830	24	Quebec / Québec	2466	2466023	Montréal	1	462	4620159.00	490	500	510	520	1832	1860	1887	1915
24661831	24	Quebec / Québec	2466	2466023	Montréal	1	462	4620159.00	426	427	427	428	1832	1860	1887	1915
24661832	24	Quebec / Québec	2466	2466023	Montréal	1	462	4620160.00	551	550	548	547	1715	1724	1732	1741
24661833	24	Quebec / Québec	2466	2466023	Montréal	1	462	4620160.00	591	589	588	586	1715	1724	1732	1741
24661834	24	Quebec / Québec	2466	2466023	Montréal	1	462	4620162.00	509	513	518	522	1593	1588	1584	1579
24661835	24	Quebec / Québec	2466	2466023	Montréal	1	462	4620160.00	573	585	596	608	1715	1724	1732	1741
24661836	24	Quebec / Québec	2466	2466023	Montréal	1	462	4620140.00	324	327	331	334	1388	1396	1404	1412
24661837	24	Quebec / Québec	2466	2466023	Montréal	1	462	4620140.00	465	459	453	447	1388	1396	1404	1412
24661838	24	Quebec / Québec	2466	2466023	Montréal	1	462	4620141.00	709	713	718	722	1631	1629	1627	1625
24661839	24	Quebec / Québec	2466	2466023	Montréal	1	462	4620141.00	559	561	564	566	1631	1629	1627	1625
24661840	24	Quebec / Québec	2466	2466023	Montréal	1	462	4620141.00	364	355	345	336	1631	1629	1627	1625
24661841	24	Quebec / Québec	2466	2466023	Montréal	1	462	4620142.00	355	355	356	356	1599	1614	1628	1643
24661842	24	Quebec / Québec	2466	2466023	Montréal	1	462	4620142.00	658	670	681	693	1599	1614	1628	1643
24661843	24	Quebec / Québec	2466	2466023	Montréal	1	462	4620144.00	602	610	617	625	3371	3406	3442	3477
24661844	24	Quebec / Québec	2466	2466023	Montréal	1	462	4620144.00	497	506	514	523	3371	3406	3442	3477
24661845	24	Quebec / Québec	2466	2466023	Montréal	1	462	4620144.00	486	492	499	505	3371	3406	3442	3477
24661846	24	Quebec / Québec	2466	2466023	Montréal	1	462	4620144.00	544	548	553	557	3371	3406	3442	3477
24661847	24	Quebec / Québec	2466	2466023	Montréal	1	462	4620144.00	563	563	564	564	3371	3406	3442	3477
24661848	24	Quebec / Québec	2466	2466023	Montréal	1	462	4620144.00	680	687	695	702	3371	3406	3442	3477
24661849	24	Quebec / Québec	2466	2466023	Montréal	1	462	4620051.00	599	602	606	609	1372	1395	1417	1440
24661850	24	Quebec / Québec	2466	2466023	Montréal	1	462	4620050.00	664	653	642	631	1330	1325	1319	1314
24661851	24	Quebec / Québec	2466	2466023	Montréal	1	462	4620050.00	666	672	677	683	1330	1325	1319	1314
24661852	24	Quebec / Québec	2466	2466023	Montréal	1	462	4620049.00	657	663	668	674	1318	1316	1315	1313
24661853	24	Quebec / Québec	2466	2466023	Montréal	1	462	4620046.00	876	873	869	866	2009	2006	2002	1999
24661854	24	Quebec / Québec	2466	2466023	Montréal	1	462	4620044.00	547	532	516	501	2099	2087	2076	2064
24661855	24	Quebec / Québec	2466	2466023	Montréal	1	462	4620044.00	549	551	554	556	2099	2087	2076	2064
24661856	24	Quebec / Québec	2466	2466023	Montréal	1	462	4620052.00	331	338	346	353	1921	1930	1940	1949
24661857	24	Quebec / Québec	2466	2466023	Montréal	1	462	4620052.00	351	350	350	349	1921	1930	1940	1949
24661858	24	Quebec / Québec	2466	2466023	Montréal	1	462	4620051.00	773	792	812	831	1372	1395	1417	1440
24661859	24	Quebec / Québec	2466	2466023	Montréal	1	462	4620052.00	612	622	631	641	1921	1930	1940	1949
24661860	24	Quebec / Québec	2466	2466023	Montréal	1	462	4620052.00	626	620	613	607	1921	1930	1940	1949
24661861	24	Quebec / Québec	2466	2466023	Montréal	1	462	4620044.00	568	571	573	576	2099	2087	2076	2064
24661862	24	Quebec / Québec	2466	2466023	Montréal	1	462	4620044.00	435	434	432	431	2099	2087	2076	2064
24661863	24	Quebec / Québec	2466	2466023	Montréal	1	462	4620045.00	600	591	583	574	1450	1437	1425	1412
24661864	24	Quebec / Québec	2466	2466023	Montréal	1	462	4620045.00	368	362	357	351	1450	1437	1425	1412
24661865	24	Quebec / Québec	2466	2466023	Montréal	1	462	4620045.00	482	484	485	487	1450	1437	1425	1412
24661866	24	Quebec / Québec	2466	2466023	Montréal	1	462	4620042.00	539	532	525	518	909	918	926	935
24661867	24	Quebec / Québec	2466	2466023	Montréal	1	462	4620042.00	370	386	401	417	909	918	926	935
24661868	24	Quebec / Québec	2466	2466023	Montréal	1	462	4620041.00	464	466	469	471	1645	1654	1662	1671
24661869	24	Quebec / Québec	2466	2466023	Montréal	1	462	4620041.00	459	457	454	452	1645	1654	1662	1671
24661870	24	Quebec / Québec	2466	2466023	Montréal	1	462	4620041.00	722	731	739	748	1645	1654	1662	1671
24661871	24	Quebec / Québec	2466	2466023	Montréal	1	462	4620039.00	930	1031	1131	1232	1883	2004	2124	2245
24661872	24	Quebec / Québec	2466	2466023	Montréal	1	462	4620039.00	376	382	387	393	1883	2004	2124	2245
24661873	24	Quebec / Québec	2466	2466023	Montréal	1	462	4620038.00	693	671	648	626	1996	1976	1957	1937
24661874	24	Quebec / Québec	2466	2466023	Montréal	1	462	4620038.00	712	708	703	699	1996	1976	1957	1937
24661877	24	Quebec / Québec	2466	2466023	Montréal	1	462	4620035.00	409	417	425	433	2000	2001	2001	2002
24661879	24	Quebec / Québec	2466	2466023	Montréal	1	462	4620036.00	873	872	872	871	2041	2049	2058	2066
24661880	24	Quebec / Québec	2466	2466023	Montréal	1	462	4620048.00	515	520	524	529	2041	2084	2128	2171
24661881	24	Quebec / Québec	2466	2466023	Montréal	1	462	4620048.00	631	643	656	668	2041	2084	2128	2171
24661882	24	Quebec / Québec	2466	2466023	Montréal	1	462	4620048.00	895	921	948	974	2041	2084	2128	2171
24661883	24	Quebec / Québec	2466	2466023	Montréal	1	462	4620049.00	660	653	647	640	1318	1316	1315	1313
24661884	24	Quebec / Québec	2466	2466023	Montréal	1	462	4620046.00	537	539	540	542	2009	2006	2002	1999
24661885	24	Quebec / Québec	2466	2466023	Montréal	1	462	4620047.00	722	727	732	737	722	727	732	737
24661886	24	Quebec / Québec	2466	2466023	Montréal	1	462	4620038.00	590	598	605	613	1996	1976	1957	1937
24661887	24	Quebec / Québec	2466	2466023	Montréal	1	462	4620046.00	596	594	593	591	2009	2006	2002	1999
24661889	24	Quebec / Québec	2466	2466023	Montréal	1	462	4620149.00	1261	1264	1266	1269	3145	3149	3153	3157
24661890	24	Quebec / Québec	2466	2466023	Montréal	1	462	4620149.00	367	370	372	375	3145	3149	3153	3157
24661891	24	Quebec / Québec	2466	2466023	Montréal	1	462	4620149.00	320	317	313	310	3145	3149	3153	3157
24661892	24	Quebec / Québec	2466	2466023	Montréal	1	462	4620149.00	491	497	504	510	3145	3149	3153	3157
24661893	24	Quebec / Québec	2466	2466023	Montréal	1	462	4620149.00	302	303	303	304	3145	3149	3153	3157
24661894	24	Quebec / Québec	2466	2466023	Montréal	1	462	4620148.00	579	581	582	584	1239	1256	1272	1289
24661895	24	Quebec / Québec	2466	2466023	Montréal	1	462	4620147.00	589	599	608	618	2660	2682	2705	2727
24661896	24	Quebec / Québec	2466	2466023	Montréal	1	462	4620147.00	442	450	459	467	2660	2682	2705	2727
24661897	24	Quebec / Québec	2466	2466023	Montréal	1	462	4620147.00	649	651	652	654	2660	2682	2705	2727
24661898	24	Quebec / Québec	2466	2466023	Montréal	1	462	4620146.00	506	511	516	521	2313	2332	2352	2371
24661899	24	Quebec / Québec	2466	2466023	Montréal	1	462	4620146.00	910	913	916	919	2313	2332	2352	2371
24661900	24	Quebec / Québec	2466	2466023	Montréal	1	462	4620146.00	524	532	539	547	2313	2332	2352	2371
24661901	24	Quebec / Québec	2466	2466023	Montréal	1	462	4620146.00	372	376	381	385	2313	2332	2352	2371
24661902	24	Quebec / Québec	2466	2466023	Montréal	1	462	4620158.00	670	671	671	672	2039	2035	2030	2026
24661903	24	Quebec / Québec	2466	2466023	Montréal	1	462	4620158.00	445	439	434	428	2039	2035	2030	2026
24661904	24	Quebec / Québec	2466	2466023	Montréal	1	462	4620158.00	458	454	449	445	2039	2035	2030	2026
24661905	24	Quebec / Québec	2466	2466023	Montréal	1	462	4620159.00	463	475	487	499	1832	1860	1887	1915
24661906	24	Quebec / Québec	2466	2466023	Montréal	1	462	4620159.00	454	458	463	467	1832	1860	1887	1915
24661907	24	Quebec / Québec	2466	2466023	Montréal	1	462	4620140.00	599	610	620	631	1388	1396	1404	1412
24661908	24	Quebec / Québec	2466	2466023	Montréal	1	462	4620157.00	704	712	719	727	2106	2112	2119	2125
24661909	24	Quebec / Québec	2466	2466023	Montréal	1	462	4620157.00	401	396	390	385	2106	2112	2119	2125
24661910	24	Quebec / Québec	2466	2466023	Montréal	1	462	4620157.00	455	459	464	468	2106	2112	2119	2125
24661911	24	Quebec / Québec	2466	2466023	Montréal	1	462	4620175.00	511	510	510	509	2031	2018	2004	1991
24661912	24	Quebec / Québec	2466	2466023	Montréal	1	462	4620147.00	410	418	427	435	2660	2682	2705	2727
24661913	24	Quebec / Québec	2466	2466023	Montréal	1	462	4620147.00	570	564	559	553	2660	2682	2705	2727
24661916	24	Quebec / Québec	2466	2466023	Montréal	1	462	4620039.00	577	591	606	620	1883	2004	2124	2245
24661917	24	Quebec / Québec	2466	2466023	Montréal	1	462	4620023.00	722	723	725	726	1260	1266	1271	1277
24661918	24	Quebec / Québec	2466	2466023	Montréal	1	462	4620022.00	604	599	593	588	1573	1567	1562	1556
24661919	24	Quebec / Québec	2466	2466023	Montréal	1	462	4620021.00	837	836	834	833	2959	2942	2925	2908
24661920	24	Quebec / Québec	2466	2466023	Montréal	1	462	4620019.00	423	419	416	412	2378	2369	2359	2350
24661921	24	Quebec / Québec	2466	2466023	Montréal	1	462	4620018.00	374	373	373	372	1982	1988	1993	1999
24661922	24	Quebec / Québec	2466	2466023	Montréal	1	462	4620017.00	448	452	457	461	2068	2086	2105	2123
24661925	24	Quebec / Québec	2466	2466023	Montréal	1	462	4620055.01	2046	2118	2189	2261	4576	4622	4667	4713
24661926	24	Quebec / Québec	2466	2466023	Montréal	1	462	4620054.00	344	370	396	422	1147	1212	1276	1341
24661927	24	Quebec / Québec	2466	2466023	Montréal	1	462	4620054.00	803	842	880	919	1147	1212	1276	1341
24661928	24	Quebec / Québec	2466	2466023	Montréal	1	462	4620053.00	564	572	580	588	1024	1040	1056	1072
24661929	24	Quebec / Québec	2466	2466023	Montréal	1	462	4620053.00	460	468	476	484	1024	1040	1056	1072
24661936	24	Quebec / Québec	2466	2466023	Montréal	1	462	4620134.00	381	381	382	382	942	971	999	1028
24661937	24	Quebec / Québec	2466	2466023	Montréal	1	462	4620134.00	561	589	618	646	942	971	999	1028
24661940	24	Quebec / Québec	2466	2466023	Montréal	1	462	4620132.00	671	666	662	657	4895	4888	4880	4873
24661941	24	Quebec / Québec	2466	2466023	Montréal	1	462	4620137.00	458	461	463	466	1095	1112	1130	1147
24661942	24	Quebec / Québec	2466	2466023	Montréal	1	462	4620137.00	309	314	319	324	1095	1112	1130	1147
24661943	24	Quebec / Québec	2466	2466023	Montréal	1	462	4620132.00	522	511	499	488	4895	4888	4880	4873
24661944	24	Quebec / Québec	2466	2466023	Montréal	1	462	4620132.00	699	699	698	698	4895	4888	4880	4873
24661945	24	Quebec / Québec	2466	2466023	Montréal	1	462	4620137.00	328	338	347	357	1095	1112	1130	1147
24661946	24	Quebec / Québec	2466	2466023	Montréal	1	462	4620136.00	620	625	629	634	2738	2747	2756	2765
24661947	24	Quebec / Québec	2466	2466023	Montréal	1	462	4620136.00	432	432	433	433	2738	2747	2756	2765
24661948	24	Quebec / Québec	2466	2466023	Montréal	1	462	4620136.00	513	512	510	509	2738	2747	2756	2765
24661949	24	Quebec / Québec	2466	2466023	Montréal	1	462	4620135.00	607	616	625	634	1624	1658	1691	1725
24661950	24	Quebec / Québec	2466	2466023	Montréal	1	462	4620135.00	383	384	386	387	1624	1658	1691	1725
24661953	24	Quebec / Québec	2466	2466023	Montréal	1	462	4620142.00	586	589	591	594	1599	1614	1628	1643
24661954	24	Quebec / Québec	2466	2466023	Montréal	1	462	4620135.00	635	658	680	703	1624	1658	1691	1725
24661955	24	Quebec / Québec	2466	2466023	Montréal	1	462	4620136.00	460	462	463	465	2738	2747	2756	2765
24661956	24	Quebec / Québec	2466	2466023	Montréal	1	462	4620139.00	442	442	442	442	3162	3165	3168	3171
24661957	24	Quebec / Québec	2466	2466023	Montréal	1	462	4620139.00	723	718	712	707	3162	3165	3168	3171
24661958	24	Quebec / Québec	2466	2466023	Montréal	1	462	4620136.00	712	716	721	725	2738	2747	2756	2765
24661959	24	Quebec / Québec	2466	2466023	Montréal	1	462	4620138.00	455	460	465	470	2028	2019	2011	2002
24661960	24	Quebec / Québec	2466	2466023	Montréal	1	462	4620138.00	619	610	600	591	2028	2019	2011	2002
24661961	24	Quebec / Québec	2466	2466023	Montréal	1	462	4620138.00	512	510	509	507	2028	2019	2011	2002
24661962	24	Quebec / Québec	2466	2466023	Montréal	1	462	4620138.00	442	439	437	434	2028	2019	2011	2002
24661963	24	Quebec / Québec	2466	2466023	Montréal	1	462	4620139.00	720	723	725	728	3162	3165	3168	3171
24661964	24	Quebec / Québec	2466	2466023	Montréal	1	462	4620139.00	730	728	727	725	3162	3165	3168	3171
24661965	24	Quebec / Québec	2466	2466023	Montréal	1	462	4620139.00	547	554	562	569	3162	3165	3168	3171
24661966	24	Quebec / Québec	2466	2466023	Montréal	1	462	4620210.00	838	903	967	1032	3871	3893	3916	3938
24661967	24	Quebec / Québec	2466	2466023	Montréal	1	462	4620209.00	740	762	785	807	5621	5671	5720	5770
24661968	24	Quebec / Québec	2466	2466023	Montréal	1	462	4620179.00	520	519	519	518	3726	3749	3773	3796
24661969	24	Quebec / Québec	2466	2466023	Montréal	1	462	4620179.00	619	622	626	629	3726	3749	3773	3796
24661970	24	Quebec / Québec	2466	2466023	Montréal	1	462	4620179.00	468	470	471	473	3726	3749	3773	3796
24661971	24	Quebec / Québec	2466	2466023	Montréal	1	462	4620179.00	441	445	448	452	3726	3749	3773	3796
24661972	24	Quebec / Québec	2466	2466023	Montréal	1	462	4620179.00	658	674	691	707	3726	3749	3773	3796
24661973	24	Quebec / Québec	2466	2466023	Montréal	1	462	4620205.00	479	478	476	475	2078	2087	2097	2106
24661974	24	Quebec / Québec	2466	2466023	Montréal	1	462	4620205.00	491	492	493	494	2078	2087	2097	2106
24661975	24	Quebec / Québec	2466	2466023	Montréal	1	462	4620205.00	539	543	546	550	2078	2087	2097	2106
24661976	24	Quebec / Québec	2466	2466023	Montréal	1	462	4620204.00	532	535	539	542	2688	2684	2679	2675
24661977	24	Quebec / Québec	2466	2466023	Montréal	1	462	4620204.00	397	397	396	396	2688	2684	2679	2675
24661978	24	Quebec / Québec	2466	2466023	Montréal	1	462	4620204.00	575	568	561	554	2688	2684	2679	2675
24661979	24	Quebec / Québec	2466	2466023	Montréal	1	462	4620204.00	663	658	654	649	2688	2684	2679	2675
24661980	24	Quebec / Québec	2466	2466023	Montréal	1	462	4620204.00	521	525	530	534	2688	2684	2679	2675
24661981	24	Quebec / Québec	2466	2466023	Montréal	1	462	4620182.00	498	492	487	481	2154	2154	2155	2155
24661982	24	Quebec / Québec	2466	2466023	Montréal	1	462	4620180.00	511	510	510	509	3438	3423	3408	3393
24661983	24	Quebec / Québec	2466	2466023	Montréal	1	462	4620180.00	623	619	616	612	3438	3423	3408	3393
24661984	24	Quebec / Québec	2466	2466023	Montréal	1	462	4620180.00	616	612	609	605	3438	3423	3408	3393
24661985	24	Quebec / Québec	2466	2466023	Montréal	1	462	4620180.00	400	391	382	373	3438	3423	3408	3393
24661986	24	Quebec / Québec	2466	2466023	Montréal	1	462	4620180.00	595	596	598	599	3438	3423	3408	3393
24661987	24	Quebec / Québec	2466	2466023	Montréal	1	462	4620180.00	380	379	378	377	3438	3423	3408	3393
24661988	24	Quebec / Québec	2466	2466023	Montréal	1	462	4620180.00	314	315	316	317	3438	3423	3408	3393
24661989	24	Quebec / Québec	2466	2466023	Montréal	1	462	4620182.00	508	512	515	519	2154	2154	2155	2155
24661990	24	Quebec / Québec	2466	2466023	Montréal	1	462	4620182.00	473	470	466	463	2154	2154	2155	2155
24661991	24	Quebec / Québec	2466	2466023	Montréal	1	462	4620183.00	581	580	578	577	2205	2205	2205	2205
24661992	24	Quebec / Québec	2466	2466023	Montréal	1	462	4620183.00	529	530	531	532	2205	2205	2205	2205
24661993	24	Quebec / Québec	2466	2466023	Montréal	1	462	4620184.00	555	565	575	585	2917	2923	2930	2936
24661994	24	Quebec / Québec	2466	2466023	Montréal	1	462	4620184.00	498	490	483	475	2917	2923	2930	2936
24661995	24	Quebec / Québec	2466	2466023	Montréal	1	462	4620184.00	704	702	701	699	2917	2923	2930	2936
24661996	24	Quebec / Québec	2466	2466023	Montréal	1	462	4620184.00	434	438	443	447	2917	2923	2930	2936
24661997	24	Quebec / Québec	2466	2466023	Montréal	1	462	4620185.00	526	522	519	515	5253	5244	5235	5226
24661998	24	Quebec / Québec	2466	2466023	Montréal	1	462	4620185.00	682	680	679	677	5253	5244	5235	5226
24661999	24	Quebec / Québec	2466	2466023	Montréal	1	462	4620185.00	569	576	584	591	5253	5244	5235	5226
24662000	24	Quebec / Québec	2466	2466023	Montréal	1	462	4620185.00	463	468	472	477	5253	5244	5235	5226
24662001	24	Quebec / Québec	2466	2466023	Montréal	1	462	4620185.00	640	626	611	597	5253	5244	5235	5226
24662002	24	Quebec / Québec	2466	2466023	Montréal	1	462	4620185.00	540	546	551	557	5253	5244	5235	5226
24662003	24	Quebec / Québec	2466	2466023	Montréal	1	462	4620185.00	293	290	287	284	5253	5244	5235	5226
24662004	24	Quebec / Québec	2466	2466023	Montréal	1	462	4620188.01	487	499	510	522	2124	2139	2155	2170
24662005	24	Quebec / Québec	2466	2466023	Montréal	1	462	4620188.01	475	481	486	492	2124	2139	2155	2170
24662006	24	Quebec / Québec	2466	2466023	Montréal	1	462	4620186.00	557	555	554	552	4445	4469	4492	4516
24662007	24	Quebec / Québec	2466	2466023	Montréal	1	462	4620186.00	572	571	569	568	4445	4469	4492	4516
24662008	24	Quebec / Québec	2466	2466023	Montréal	1	462	4620185.00	550	539	527	516	5253	5244	5235	5226
24662009	24	Quebec / Québec	2466	2466023	Montréal	1	462	4620185.00	481	479	476	474	5253	5244	5235	5226
24662010	24	Quebec / Québec	2466	2466023	Montréal	1	462	4620185.00	508	518	529	539	5253	5244	5235	5226
24662011	24	Quebec / Québec	2466	2466023	Montréal	1	462	4620184.00	726	727	729	730	2917	2923	2930	2936
24662012	24	Quebec / Québec	2466	2466023	Montréal	1	462	4620186.00	657	654	652	649	4445	4469	4492	4516
24662013	24	Quebec / Québec	2466	2466023	Montréal	1	462	4620186.00	463	484	504	525	4445	4469	4492	4516
24662014	24	Quebec / Québec	2466	2466023	Montréal	1	462	4620186.00	698	706	713	721	4445	4469	4492	4516
24662015	24	Quebec / Québec	2466	2466023	Montréal	1	462	4620186.00	348	352	355	359	4445	4469	4492	4516
24662016	24	Quebec / Québec	2466	2466023	Montréal	1	462	4620181.00	574	577	581	584	3750	3929	4109	4288
24662017	24	Quebec / Québec	2466	2466023	Montréal	1	462	4620181.00	368	372	375	379	3750	3929	4109	4288
24662018	24	Quebec / Québec	2466	2466023	Montréal	1	462	4620181.00	408	409	411	412	3750	3929	4109	4288
24662019	24	Quebec / Québec	2466	2466023	Montréal	1	462	4620181.00	391	396	400	405	3750	3929	4109	4288
24662020	24	Quebec / Québec	2466	2466023	Montréal	1	462	4620181.00	440	440	440	440	3750	3929	4109	4288
24662021	24	Quebec / Québec	2466	2466023	Montréal	1	462	4620181.00	426	428	429	431	3750	3929	4109	4288
24662022	24	Quebec / Québec	2466	2466023	Montréal	1	462	4620187.04	444	451	458	465	5145	5278	5412	5545
24662024	24	Quebec / Québec	2466	2466023	Montréal	1	462	4620181.00	619	741	864	986	3750	3929	4109	4288
24662025	24	Quebec / Québec	2466	2466023	Montréal	1	462	4620181.00	523	566	609	652	3750	3929	4109	4288
24662026	24	Quebec / Québec	2466	2466023	Montréal	1	462	4620153.00	831	820	808	797	831	820	808	797
24662027	24	Quebec / Québec	2466	2466023	Montréal	1	462	4620178.00	620	612	605	597	2308	2319	2331	2342
24662028	24	Quebec / Québec	2466	2466023	Montréal	1	462	4620155.00	423	424	425	426	1716	1725	1735	1744
24662029	24	Quebec / Québec	2466	2466023	Montréal	1	462	4620178.00	535	540	544	549	2308	2319	2331	2342
24662030	24	Quebec / Québec	2466	2466023	Montréal	1	462	4620178.00	479	487	496	504	2308	2319	2331	2342
24662031	24	Quebec / Québec	2466	2466023	Montréal	1	462	4620178.00	675	680	686	691	2308	2319	2331	2342
24662032	24	Quebec / Québec	2466	2466023	Montréal	1	462	4620179.00	614	614	615	615	3726	3749	3773	3796
24662033	24	Quebec / Québec	2466	2466023	Montréal	1	462	4620179.00	406	405	403	402	3726	3749	3773	3796
24662034	24	Quebec / Québec	2466	2466023	Montréal	1	462	4620187.04	298	297	297	296	5145	5278	5412	5545
24662035	24	Quebec / Québec	2466	2466023	Montréal	1	462	4620187.04	537	544	552	559	5145	5278	5412	5545
24662036	24	Quebec / Québec	2466	2466023	Montréal	1	462	4620187.03	472	477	481	486	4740	4756	4773	4789
24662037	24	Quebec / Québec	2466	2466023	Montréal	1	462	4620187.04	534	543	551	560	5145	5278	5412	5545
24662038	24	Quebec / Québec	2466	2466023	Montréal	1	462	4620187.03	412	421	430	439	4740	4756	4773	4789
24662039	24	Quebec / Québec	2466	2466023	Montréal	1	462	4620187.03	302	306	311	315	4740	4756	4773	4789
24662040	24	Quebec / Québec	2466	2466023	Montréal	1	462	4620187.03	1018	1007	995	984	4740	4756	4773	4789
24662041	24	Quebec / Québec	2466	2466023	Montréal	1	462	4620188.02	826	821	817	812	2585	2607	2628	2650
24662042	24	Quebec / Québec	2466	2466023	Montréal	1	462	4620188.02	534	538	543	547	2585	2607	2628	2650
24662043	24	Quebec / Québec	2466	2466023	Montréal	1	462	4620030.00	277	276	275	274	3179	3167	3155	3143
24662044	24	Quebec / Québec	2466	2466023	Montréal	1	462	4620030.00	524	517	509	502	3179	3167	3155	3143
24662045	24	Quebec / Québec	2466	2466023	Montréal	1	462	4620030.00	579	590	602	613	3179	3167	3155	3143
24662046	24	Quebec / Québec	2466	2466023	Montréal	1	462	4620030.00	745	750	754	759	3179	3167	3155	3143
24662047	24	Quebec / Québec	2466	2466023	Montréal	1	462	4620030.00	482	481	479	478	3179	3167	3155	3143
24662048	24	Quebec / Québec	2466	2466023	Montréal	1	462	4620030.00	571	553	536	518	3179	3167	3155	3143
24662049	24	Quebec / Québec	2466	2466023	Montréal	1	462	4620031.00	667	672	677	682	2627	2635	2643	2651
24662050	24	Quebec / Québec	2466	2466023	Montréal	1	462	4620187.01	470	494	518	542	2724	2801	2878	2955
24662051	24	Quebec / Québec	2466	2466023	Montréal	1	462	4620187.01	592	612	631	651	2724	2801	2878	2955
24662052	24	Quebec / Québec	2466	2466023	Montréal	1	462	4620014.01	510	512	513	515	6875	7043	7210	7378
24662053	24	Quebec / Québec	2466	2466023	Montréal	1	462	4620014.01	596	599	601	604	6875	7043	7210	7378
24662054	24	Quebec / Québec	2466	2466023	Montréal	1	462	4620014.01	721	725	728	732	6875	7043	7210	7378
24662055	24	Quebec / Québec	2466	2466023	Montréal	1	462	4620014.01	890	919	947	976	6875	7043	7210	7378
24662056	24	Quebec / Québec	2466	2466023	Montréal	1	462	4620014.01	818	835	851	868	6875	7043	7210	7378
24662057	24	Quebec / Québec	2466	2466023	Montréal	1	462	4620014.01	616	615	613	612	6875	7043	7210	7378
24662058	24	Quebec / Québec	2466	2466023	Montréal	1	462	4620014.01	763	787	811	835	6875	7043	7210	7378
24662064	24	Quebec / Québec	2466	2466023	Montréal	1	462	4620017.00	638	647	656	665	2068	2086	2105	2123
24662065	24	Quebec / Québec	2466	2466023	Montréal	1	462	4620018.00	540	547	554	561	1982	1988	1993	1999
24662066	24	Quebec / Québec	2466	2466023	Montréal	1	462	4620014.01	834	902	971	1039	6875	7043	7210	7378
24662067	24	Quebec / Québec	2466	2466023	Montréal	1	462	4620014.02	8	6	4	2	8	6	4	2
24662069	24	Quebec / Québec	2466	2466023	Montréal	1	462	4620188.02	479	474	470	465	2585	2607	2628	2650
24662070	24	Quebec / Québec	2466	2466023	Montréal	1	462	4620188.02	748	773	799	824	2585	2607	2628	2650
24662071	24	Quebec / Québec	2466	2466023	Montréal	1	462	4620187.03	588	588	588	588	4740	4756	4773	4789
24662072	24	Quebec / Québec	2466	2466023	Montréal	1	462	4620187.03	576	581	587	592	4740	4756	4773	4789
24662073	24	Quebec / Québec	2466	2466023	Montréal	1	462	4620187.03	1372	1376	1381	1385	4740	4756	4773	4789
24662074	24	Quebec / Québec	2466	2466023	Montréal	1	462	4620186.00	675	673	670	668	4445	4469	4492	4516
24662075	24	Quebec / Québec	2466	2466023	Montréal	1	462	4620186.00	475	475	474	474	4445	4469	4492	4516
24662076	24	Quebec / Québec	2466	2466023	Montréal	1	462	4620188.01	634	637	640	643	2124	2139	2155	2170
24662077	24	Quebec / Québec	2466	2466023	Montréal	1	462	4620188.01	527	523	518	514	2124	2139	2155	2170
24662078	24	Quebec / Québec	2466	2466023	Montréal	1	462	4620199.00	569	577	585	593	2607	2608	2610	2611
24662079	24	Quebec / Québec	2466	2466023	Montréal	1	462	4620199.00	712	704	696	688	2607	2608	2610	2611
24662080	24	Quebec / Québec	2466	2466023	Montréal	1	462	4620199.00	553	554	556	557	2607	2608	2610	2611
24662081	24	Quebec / Québec	2466	2466023	Montréal	1	462	4620199.00	772	773	773	774	2607	2608	2610	2611
24662082	24	Quebec / Québec	2466	2466023	Montréal	1	462	4620198.00	443	446	448	451	4901	4911	4920	4930
24662083	24	Quebec / Québec	2466	2466023	Montréal	1	462	4620198.00	660	639	617	596	4901	4911	4920	4930
24662084	24	Quebec / Québec	2466	2466023	Montréal	1	462	4620198.00	720	731	743	754	4901	4911	4920	4930
24662085	24	Quebec / Québec	2466	2466023	Montréal	1	462	4620196.00	660	660	659	659	4033	4011	3988	3966
24662086	24	Quebec / Québec	2466	2466023	Montréal	1	462	4620196.00	679	671	664	656	4033	4011	3988	3966
24662087	24	Quebec / Québec	2466	2466023	Montréal	1	462	4620201.00	767	762	756	751	7126	7124	7122	7120
24662088	24	Quebec / Québec	2466	2466023	Montréal	1	462	4620201.00	718	716	715	713	7126	7124	7122	7120
24662089	24	Quebec / Québec	2466	2466023	Montréal	1	462	4620201.00	1376	1360	1345	1329	7126	7124	7122	7120
24662090	24	Quebec / Québec	2466	2466023	Montréal	1	462	4620202.00	696	697	697	698	4278	4265	4251	4238
24662091	24	Quebec / Québec	2466	2466023	Montréal	1	462	4620202.00	438	440	441	443	4278	4265	4251	4238
24662092	24	Quebec / Québec	2466	2466023	Montréal	1	462	4620183.00	596	599	601	604	2205	2205	2205	2205
24662093	24	Quebec / Québec	2466	2466023	Montréal	1	462	4620183.00	499	497	494	492	2205	2205	2205	2205
24662094	24	Quebec / Québec	2466	2466023	Montréal	1	462	4620182.00	675	681	686	692	2154	2154	2155	2155
24662095	24	Quebec / Québec	2466	2466023	Montréal	1	462	4620205.00	568	575	581	588	2078	2087	2097	2106
24662096	24	Quebec / Québec	2466	2466023	Montréal	1	462	4620208.00	586	577	569	560	2458	2460	2461	2463
24662097	24	Quebec / Québec	2466	2466023	Montréal	1	462	4620208.00	547	553	560	566	2458	2460	2461	2463
24662098	24	Quebec / Québec	2466	2466023	Montréal	1	462	4620208.00	363	360	358	355	2458	2460	2461	2463
24662099	24	Quebec / Québec	2466	2466023	Montréal	1	462	4620208.00	557	564	572	579	2458	2460	2461	2463
24662100	24	Quebec / Québec	2466	2466023	Montréal	1	462	4620208.00	406	405	403	402	2458	2460	2461	2463
24662101	24	Quebec / Québec	2466	2466023	Montréal	1	462	4620209.00	367	377	386	396	5621	5671	5720	5770
24662102	24	Quebec / Québec	2466	2466023	Montréal	1	462	4620211.00	323	318	314	309	2278	2279	2279	2280
24662103	24	Quebec / Québec	2466	2466023	Montréal	1	462	4620013.00	455	452	448	445	4892	4961	5029	5098
24662104	24	Quebec / Québec	2466	2466023	Montréal	1	462	4620190.01	554	563	573	582	3465	3498	3532	3565
24662105	24	Quebec / Québec	2466	2466023	Montréal	1	462	4620190.01	594	591	589	586	3465	3498	3532	3565
24662106	24	Quebec / Québec	2466	2466023	Montréal	1	462	4620190.01	488	484	480	476	3465	3498	3532	3565
24662108	24	Quebec / Québec	2466	2466023	Montréal	1	462	4620200.00	650	672	693	715	4437	4495	4552	4610
24662109	24	Quebec / Québec	2466	2466023	Montréal	1	462	4620201.00	621	617	614	610	7126	7124	7122	7120
24662110	24	Quebec / Québec	2466	2466023	Montréal	1	462	4620201.00	445	445	446	446	7126	7124	7122	7120
24662111	24	Quebec / Québec	2466	2466023	Montréal	1	462	4620363.00	430	435	441	446	4997	4982	4966	4951
24662112	24	Quebec / Québec	2466	2466023	Montréal	1	462	4620363.00	490	499	508	517	4997	4982	4966	4951
24662113	24	Quebec / Québec	2466	2466023	Montréal	1	462	4620362.00	497	490	482	475	2514	2477	2440	2403
24662114	24	Quebec / Québec	2466	2466023	Montréal	1	462	4620061.00	625	644	662	681	625	644	662	681
24662115	24	Quebec / Québec	2466	2466023	Montréal	1	462	4620056.00	1039	1031	1024	1016	1560	1558	1556	1554
24662116	24	Quebec / Québec	2466	2466023	Montréal	1	462	4620056.00	521	527	532	538	1560	1558	1556	1554
24662117	24	Quebec / Québec	2466	2466023	Montréal	1	462	4620316.00	334	332	331	329	2197	2208	2218	2229
24662118	24	Quebec / Québec	2466	2466023	Montréal	1	462	4620316.00	359	364	369	374	2197	2208	2218	2229
24662119	24	Quebec / Québec	2466	2466023	Montréal	1	462	4620316.00	859	862	866	869	2197	2208	2218	2229
24662120	24	Quebec / Québec	2466	2466023	Montréal	1	462	4620320.00	482	488	495	501	4569	4598	4626	4655
24662121	24	Quebec / Québec	2466	2466023	Montréal	1	462	4620320.00	465	470	475	480	4569	4598	4626	4655
24662122	24	Quebec / Québec	2466	2466023	Montréal	1	462	4620316.00	646	649	653	656	2197	2208	2218	2229
24662123	24	Quebec / Québec	2466	2466023	Montréal	1	462	4620320.00	423	422	421	420	4569	4598	4626	4655
24662124	24	Quebec / Québec	2466	2466023	Montréal	1	462	4620320.00	542	538	534	530	4569	4598	4626	4655
24662125	24	Quebec / Québec	2466	2466023	Montréal	1	462	4620302.00	653	655	656	658	2847	2867	2886	2906
24662126	24	Quebec / Québec	2466	2466023	Montréal	1	462	4620302.00	442	468	493	519	2847	2867	2886	2906
24662127	24	Quebec / Québec	2466	2466023	Montréal	1	462	4620075.00	805	794	782	771	2756	2766	2777	2787
24662128	24	Quebec / Québec	2466	2466023	Montréal	1	462	4620076.00	781	790	800	809	2714	2783	2851	2920
24662129	24	Quebec / Québec	2466	2466023	Montréal	1	462	4620076.00	548	548	549	549	2714	2783	2851	2920
24662130	24	Quebec / Québec	2466	2466023	Montréal	1	462	4620079.00	529	516	502	489	4504	4528	4551	4575
24662131	24	Quebec / Québec	2466	2466023	Montréal	1	462	4620079.00	591	596	602	607	4504	4528	4551	4575
24662132	24	Quebec / Québec	2466	2466023	Montréal	1	462	4620079.00	492	521	549	578	4504	4528	4551	4575
24662133	24	Quebec / Québec	2466	2466023	Montréal	1	462	4620079.00	504	506	509	511	4504	4528	4551	4575
24662134	24	Quebec / Québec	2466	2466023	Montréal	1	462	4620079.00	488	485	481	478	4504	4528	4551	4575
24662135	24	Quebec / Québec	2466	2466023	Montréal	1	462	4620080.00	463	459	456	452	816	807	798	789
24662136	24	Quebec / Québec	2466	2466023	Montréal	1	462	4620081.00	1349	1453	1558	1662	3098	3199	3299	3400
24662137	24	Quebec / Québec	2466	2466023	Montréal	1	462	4620080.00	353	348	342	337	816	807	798	789
24662138	24	Quebec / Québec	2466	2466032	Westmount	1	462	4620350.00	621	617	614	610	2498	2505	2511	2518
24662140	24	Quebec / Québec	2466	2466023	Montréal	1	462	4620066.02	696	724	751	779	2026	2073	2119	2166
24662141	24	Quebec / Québec	2466	2466023	Montréal	1	462	4620066.02	466	475	485	494	2026	2073	2119	2166
24662142	24	Quebec / Québec	2466	2466032	Westmount	1	462	4620351.00	796	793	791	788	4934	4946	4959	4971
24662143	24	Quebec / Québec	2466	2466032	Westmount	1	462	4620351.00	362	361	361	360	4934	4946	4959	4971
24662144	24	Quebec / Québec	2466	2466032	Westmount	1	462	4620351.00	784	789	794	799	4934	4946	4959	4971
24662145	24	Quebec / Québec	2466	2466032	Westmount	1	462	4620352.00	435	438	440	443	3036	3055	3075	3094
24662147	24	Quebec / Québec	2466	2466032	Westmount	1	462	4620352.00	580	584	589	593	3036	3055	3075	3094
24662148	24	Quebec / Québec	2466	2466032	Westmount	1	462	4620352.00	681	688	694	701	3036	3055	3075	3094
24662149	24	Quebec / Québec	2466	2466032	Westmount	1	462	4620352.00	688	695	702	709	3036	3055	3075	3094
24662150	24	Quebec / Québec	2466	2466032	Westmount	1	462	4620352.00	652	651	649	648	3036	3055	3075	3094
24662151	24	Quebec / Québec	2466	2466023	Montréal	1	462	4620095.00	511	510	510	509	2036	2054	2073	2091
24662152	24	Quebec / Québec	2466	2466023	Montréal	1	462	4620095.00	923	919	914	910	2036	2054	2073	2091
24662153	24	Quebec / Québec	2466	2466023	Montréal	1	462	4620095.00	603	626	648	671	2036	2054	2073	2091
24662154	24	Quebec / Québec	2466	2466023	Montréal	1	462	4620096.00	838	833	827	822	2242	2250	2259	2267
24662155	24	Quebec / Québec	2466	2466023	Montréal	1	462	4620094.01	1082	1088	1094	1100	6116	6113	6109	6106
24662156	24	Quebec / Québec	2466	2466023	Montréal	1	462	4620094.01	397	385	373	361	6116	6113	6109	6106
24662157	24	Quebec / Québec	2466	2466023	Montréal	1	462	4620094.01	483	509	535	561	6116	6113	6109	6106
24662158	24	Quebec / Québec	2466	2466023	Montréal	1	462	4620094.01	574	573	571	570	6116	6113	6109	6106
24662159	24	Quebec / Québec	2466	2466023	Montréal	1	462	4620094.01	678	678	679	679	6116	6113	6109	6106
24662160	24	Quebec / Québec	2466	2466023	Montréal	1	462	4620096.00	724	733	743	752	2242	2250	2259	2267
24662161	24	Quebec / Québec	2466	2466023	Montréal	1	462	4620096.00	680	684	689	693	2242	2250	2259	2267
24662162	24	Quebec / Québec	2466	2466023	Montréal	1	462	4620094.01	528	523	517	512	6116	6113	6109	6106
24662163	24	Quebec / Québec	2466	2466023	Montréal	1	462	4620082.00	815	862	910	957	2008	2063	2117	2172
24662164	24	Quebec / Québec	2466	2466023	Montréal	1	462	4620084.00	517	516	516	515	2357	2418	2478	2539
24662165	24	Quebec / Québec	2466	2466023	Montréal	1	462	4620084.00	587	592	598	603	2357	2418	2478	2539
24662167	24	Quebec / Québec	2466	2466023	Montréal	1	462	4620082.00	556	567	579	590	2008	2063	2117	2172
24662168	24	Quebec / Québec	2466	2466023	Montréal	1	462	4620082.00	638	633	629	624	2008	2063	2117	2172
24662169	24	Quebec / Québec	2466	2466023	Montréal	1	462	4620325.06	350	349	349	348	4175	4187	4200	4212
24662170	24	Quebec / Québec	2466	2466023	Montréal	1	462	4620325.06	671	673	676	678	4175	4187	4200	4212
24662171	24	Quebec / Québec	2466	2466023	Montréal	1	462	4620325.06	795	804	813	822	4175	4187	4200	4212
24662172	24	Quebec / Québec	2466	2466023	Montréal	1	462	4620325.06	437	448	460	471	4175	4187	4200	4212
24662173	24	Quebec / Québec	2466	2466023	Montréal	1	462	4620325.06	570	561	552	543	4175	4187	4200	4212
24662174	24	Quebec / Québec	2466	2466023	Montréal	1	462	4620325.02	860	863	865	868	6562	6565	6569	6572
24662175	24	Quebec / Québec	2466	2466023	Montréal	1	462	4620325.02	721	721	720	720	6562	6565	6569	6572
24662176	24	Quebec / Québec	2466	2466023	Montréal	1	462	4620322.03	617	622	628	633	4670	4690	4711	4731
24662177	24	Quebec / Québec	2466	2466023	Montréal	1	462	4620325.02	323	322	320	319	6562	6565	6569	6572
24662178	24	Quebec / Québec	2466	2466023	Montréal	1	462	4620325.02	897	889	880	872	6562	6565	6569	6572
24662179	24	Quebec / Québec	2466	2466023	Montréal	1	462	4620325.02	837	851	866	880	6562	6565	6569	6572
24662180	24	Quebec / Québec	2466	2466023	Montréal	1	462	4620325.02	820	830	841	851	6562	6565	6569	6572
24662182	24	Quebec / Québec	2466	2466023	Montréal	1	462	4620330.00	480	483	487	490	5217	5223	5228	5234
24662183	24	Quebec / Québec	2466	2466023	Montréal	1	462	4620330.00	256	254	253	251	5217	5223	5228	5234
24662187	24	Quebec / Québec	2466	2466023	Montréal	1	462	4620393.00	677	686	695	704	5541	5874	6208	6541
24662192	24	Quebec / Québec	2466	2466023	Montréal	1	462	4620392.00	568	564	560	556	1480	1491	1501	1512
24662193	24	Quebec / Québec	2466	2466023	Montréal	1	462	4620392.00	912	927	941	956	1480	1491	1501	1512
24662194	24	Quebec / Québec	2466	2466023	Montréal	1	462	4620393.00	1040	1299	1558	1817	5541	5874	6208	6541
24662195	24	Quebec / Québec	2466	2466023	Montréal	1	462	4620393.00	475	492	508	525	5541	5874	6208	6541
24662196	24	Quebec / Québec	2466	2466023	Montréal	1	462	4620393.00	442	454	467	479	5541	5874	6208	6541
24662197	24	Quebec / Québec	2466	2466023	Montréal	1	462	4620393.00	586	587	587	588	5541	5874	6208	6541
24662198	24	Quebec / Québec	2466	2466023	Montréal	1	462	4620395.02	645	647	650	652	6304	6341	6377	6414
24662199	24	Quebec / Québec	2466	2466023	Montréal	1	462	4620395.02	570	569	567	566	6304	6341	6377	6414
24662200	24	Quebec / Québec	2466	2466023	Montréal	1	462	4620395.02	459	452	446	439	6304	6341	6377	6414
24662201	24	Quebec / Québec	2466	2466023	Montréal	1	462	4620395.02	497	499	502	504	6304	6341	6377	6414
24662202	24	Quebec / Québec	2466	2466023	Montréal	1	462	4620395.02	513	499	486	472	6304	6341	6377	6414
24662203	24	Quebec / Québec	2466	2466023	Montréal	1	462	4620395.02	534	592	649	707	6304	6341	6377	6414
24662204	24	Quebec / Québec	2466	2466023	Montréal	1	462	4620395.02	537	536	536	535	6304	6341	6377	6414
24662205	24	Quebec / Québec	2466	2466023	Montréal	1	462	4620395.02	981	974	968	961	6304	6341	6377	6414
24662206	24	Quebec / Québec	2466	2466023	Montréal	1	462	4620395.02	445	445	444	444	6304	6341	6377	6414
24662209	24	Quebec / Québec	2466	2466023	Montréal	1	462	4620395.03	710	712	715	717	4572	4576	4581	4585
24662210	24	Quebec / Québec	2466	2466023	Montréal	1	462	4620395.03	450	444	439	433	4572	4576	4581	4585
24662211	24	Quebec / Québec	2466	2466023	Montréal	1	462	4620396.00	551	543	534	526	6267	6325	6384	6442
24662212	24	Quebec / Québec	2466	2466023	Montréal	1	462	4620396.00	457	449	440	432	6267	6325	6384	6442
24662213	24	Quebec / Québec	2466	2466023	Montréal	1	462	4620396.00	427	424	422	419	6267	6325	6384	6442
24662214	24	Quebec / Québec	2466	2466023	Montréal	1	462	4620395.03	603	602	600	599	4572	4576	4581	4585
24662215	24	Quebec / Québec	2466	2466023	Montréal	1	462	4620395.03	743	741	739	737	4572	4576	4581	4585
24662216	24	Quebec / Québec	2466	2466023	Montréal	1	462	4620396.00	1054	1133	1213	1292	6267	6325	6384	6442
24662217	24	Quebec / Québec	2466	2466023	Montréal	1	462	4620395.02	1123	1127	1130	1134	6304	6341	6377	6414
24662218	24	Quebec / Québec	2466	2466023	Montréal	1	462	4620396.00	511	520	528	537	6267	6325	6384	6442
24662219	24	Quebec / Québec	2466	2466023	Montréal	1	462	4620396.00	392	398	403	409	6267	6325	6384	6442
24662220	24	Quebec / Québec	2466	2466023	Montréal	1	462	4620396.00	681	681	680	680	6267	6325	6384	6442
24662221	24	Quebec / Québec	2466	2466023	Montréal	1	462	4620396.00	649	643	636	630	6267	6325	6384	6442
24662222	24	Quebec / Québec	2466	2466023	Montréal	1	462	4620396.00	632	622	611	601	6267	6325	6384	6442
24662223	24	Quebec / Québec	2466	2466023	Montréal	1	462	4620396.00	471	472	474	475	6267	6325	6384	6442
24662224	24	Quebec / Québec	2466	2466023	Montréal	1	462	4620396.00	443	442	441	440	6267	6325	6384	6442
24662225	24	Quebec / Québec	2466	2466023	Montréal	1	462	4620397.00	474	493	511	530	3935	3961	3986	4012
24662226	24	Quebec / Québec	2466	2466023	Montréal	1	462	4620397.00	608	606	604	602	3935	3961	3986	4012
24662227	24	Quebec / Québec	2466	2466023	Montréal	1	462	4620397.00	506	513	519	526	3935	3961	3986	4012
24662228	24	Quebec / Québec	2466	2466023	Montréal	1	462	4620397.00	696	699	701	704	3935	3961	3986	4012
24662229	24	Quebec / Québec	2466	2466023	Montréal	1	462	4620397.00	602	596	591	585	3935	3961	3986	4012
24662230	24	Quebec / Québec	2466	2466023	Montréal	1	462	4620397.00	547	551	554	558	3935	3961	3986	4012
24662231	24	Quebec / Québec	2466	2466023	Montréal	1	462	4620395.03	391	390	388	387	4572	4576	4581	4585
24662232	24	Quebec / Québec	2466	2466023	Montréal	1	462	4620397.00	502	504	505	507	3935	3961	3986	4012
24662233	24	Quebec / Québec	2466	2466087	Dorval	1	462	4620430.00	951	1082	1214	1345	6145	6287	6428	6570
24662234	24	Quebec / Québec	2466	2466087	Dorval	1	462	4620430.00	467	473	479	485	6145	6287	6428	6570
24662235	24	Quebec / Québec	2466	2466087	Dorval	1	462	4620430.00	350	349	347	346	6145	6287	6428	6570
24662236	24	Quebec / Québec	2466	2466087	Dorval	1	462	4620430.00	653	646	638	631	6145	6287	6428	6570
24662237	24	Quebec / Québec	2466	2466087	Dorval	1	462	4620430.00	418	421	423	426	6145	6287	6428	6570
24662238	24	Quebec / Québec	2466	2466087	Dorval	1	462	4620430.00	827	841	856	870	6145	6287	6428	6570
24662239	24	Quebec / Québec	2466	2466087	Dorval	1	462	4620430.00	545	542	539	536	6145	6287	6428	6570
24662240	24	Quebec / Québec	2466	2466087	Dorval	1	462	4620430.00	653	653	652	652	6145	6287	6428	6570
24662241	24	Quebec / Québec	2466	2466087	Dorval	1	462	4620430.00	551	543	534	526	6145	6287	6428	6570
24662242	24	Quebec / Québec	2466	2466087	Dorval	1	462	4620430.00	729	737	746	754	6145	6287	6428	6570
24662243	24	Quebec / Québec	2466	2466087	Dorval	1	462	4620431.00	608	605	603	600	5423	5420	5418	5415
24662244	24	Quebec / Québec	2466	2466087	Dorval	1	462	4620431.00	440	439	438	437	5423	5420	5418	5415
24662245	24	Quebec / Québec	2466	2466087	Dorval	1	462	4620431.00	460	457	455	452	5423	5420	5418	5415
24662246	24	Quebec / Québec	2466	2466087	Dorval	1	462	4620431.00	1232	1230	1228	1226	5423	5420	5418	5415
24662247	24	Quebec / Québec	2466	2466087	Dorval	1	462	4620431.00	0	0	0	0	5423	5420	5418	5415
24662248	24	Quebec / Québec	2466	2466087	Dorval	1	462	4620431.00	485	481	476	472	5423	5420	5418	5415
24662250	24	Quebec / Québec	2466	2466087	Dorval	1	462	4620431.00	520	525	530	535	5423	5420	5418	5415
24662251	24	Quebec / Québec	2466	2466087	Dorval	1	462	4620431.00	511	511	512	512	5423	5420	5418	5415
24662252	24	Quebec / Québec	2466	2466087	Dorval	1	462	4620431.00	359	360	360	361	5423	5420	5418	5415
24662253	24	Quebec / Québec	2466	2466087	Dorval	1	462	4620431.00	369	371	372	374	5423	5420	5418	5415
24662254	24	Quebec / Québec	2466	2466087	Dorval	1	462	4620431.00	439	441	444	446	5423	5420	5418	5415
24662255	24	Quebec / Québec	2466	2466087	Dorval	1	462	4620432.00	485	485	486	486	3254	3257	3261	3264
24662256	24	Quebec / Québec	2466	2466087	Dorval	1	462	4620432.00	513	512	512	511	3254	3257	3261	3264
24662257	24	Quebec / Québec	2466	2466087	Dorval	1	462	4620432.00	560	565	571	576	3254	3257	3261	3264
24662258	24	Quebec / Québec	2466	2466087	Dorval	1	462	4620432.00	453	451	449	447	3254	3257	3261	3264
24662259	24	Quebec / Québec	2466	2466087	Dorval	1	462	4620432.00	679	683	686	690	3254	3257	3261	3264
24662260	24	Quebec / Québec	2466	2466087	Dorval	1	462	4620432.00	565	561	557	553	3254	3257	3261	3264
24662261	24	Quebec / Québec	2466	2466097	Pointe-Claire	1	462	4620450.00	1177	1184	1191	1198	7289	7263	7236	7210
24662262	24	Quebec / Québec	2466	2466097	Pointe-Claire	1	462	4620450.00	558	555	553	550	7289	7263	7236	7210
24662263	24	Quebec / Québec	2466	2466097	Pointe-Claire	1	462	4620451.00	539	535	532	528	6779	6767	6755	6743
24662264	24	Quebec / Québec	2466	2466097	Pointe-Claire	1	462	4620451.00	520	518	517	515	6779	6767	6755	6743
24662265	24	Quebec / Québec	2466	2466097	Pointe-Claire	1	462	4620451.00	574	574	575	575	6779	6767	6755	6743
24662266	24	Quebec / Québec	2466	2466097	Pointe-Claire	1	462	4620451.00	487	489	492	494	6779	6767	6755	6743
24662267	24	Quebec / Québec	2466	2466097	Pointe-Claire	1	462	4620453.01	607	607	608	608	5154	5192	5229	5267
24662268	24	Quebec / Québec	2466	2466097	Pointe-Claire	1	462	4620451.00	300	299	299	298	6779	6767	6755	6743
24662269	24	Quebec / Québec	2466	2466097	Pointe-Claire	1	462	4620453.02	1284	1287	1289	1292	4555	4663	4772	4880
24662270	24	Quebec / Québec	2466	2466097	Pointe-Claire	1	462	4620453.02	386	396	405	415	4555	4663	4772	4880
24662271	24	Quebec / Québec	2466	2466097	Pointe-Claire	1	462	4620453.01	770	770	769	769	5154	5192	5229	5267
24662272	24	Quebec / Québec	2466	2466097	Pointe-Claire	1	462	4620453.01	512	533	553	574	5154	5192	5229	5267
24662273	24	Quebec / Québec	2466	2466097	Pointe-Claire	1	462	4620453.01	502	497	493	488	5154	5192	5229	5267
24662274	24	Quebec / Québec	2466	2466097	Pointe-Claire	1	462	4620453.01	533	535	538	540	5154	5192	5229	5267
24662275	24	Quebec / Québec	2466	2466097	Pointe-Claire	1	462	4620453.01	541	543	544	546	5154	5192	5229	5267
24662276	24	Quebec / Québec	2466	2466097	Pointe-Claire	1	462	4620453.01	501	501	501	501	5154	5192	5229	5267
24662277	24	Quebec / Québec	2466	2466097	Pointe-Claire	1	462	4620453.01	666	681	697	712	5154	5192	5229	5267
24662278	24	Quebec / Québec	2466	2466097	Pointe-Claire	1	462	4620452.00	721	722	722	722	7131	7142	7152	7162
24662279	24	Quebec / Québec	2466	2466097	Pointe-Claire	1	462	4620452.00	443	430	418	405	7131	7142	7152	7162
24662280	24	Quebec / Québec	2466	2466097	Pointe-Claire	1	462	4620452.00	499	500	501	502	7131	7142	7152	7162
24662281	24	Quebec / Québec	2466	2466097	Pointe-Claire	1	462	4620452.00	485	479	474	468	7131	7142	7152	7162
24662282	24	Quebec / Québec	2466	2466097	Pointe-Claire	1	462	4620452.00	476	475	473	472	7131	7142	7152	7162
24662283	24	Quebec / Québec	2466	2466097	Pointe-Claire	1	462	4620452.00	465	458	450	443	7131	7142	7152	7162
24662284	24	Quebec / Québec	2466	2466097	Pointe-Claire	1	462	4620452.00	643	641	640	638	7131	7142	7152	7162
24662285	24	Quebec / Québec	2466	2466102	Kirkland	1	462	4620470.01	476	453	429	406	7457	7382	7308	7233
24662286	24	Quebec / Québec	2466	2466102	Kirkland	1	462	4620470.01	389	387	386	384	7457	7382	7308	7233
24662287	24	Quebec / Québec	2466	2466102	Kirkland	1	462	4620470.01	452	450	447	445	7457	7382	7308	7233
24662288	24	Quebec / Québec	2466	2466102	Kirkland	1	462	4620470.01	464	457	451	444	7457	7382	7308	7233
24662289	24	Quebec / Québec	2466	2466102	Kirkland	1	462	4620470.01	872	866	861	855	7457	7382	7308	7233
24662290	24	Quebec / Québec	2466	2466102	Kirkland	1	462	4620470.01	716	705	693	682	7457	7382	7308	7233
24662291	24	Quebec / Québec	2466	2466102	Kirkland	1	462	4620470.01	694	695	697	698	7457	7382	7308	7233
24662292	24	Quebec / Québec	2466	2466102	Kirkland	1	462	4620470.01	582	577	572	567	7457	7382	7308	7233
24662293	24	Quebec / Québec	2466	2466102	Kirkland	1	462	4620470.01	577	577	577	577	7457	7382	7308	7233
24662294	24	Quebec / Québec	2466	2466102	Kirkland	1	462	4620470.01	505	496	488	479	7457	7382	7308	7233
24662295	24	Quebec / Québec	2466	2466102	Kirkland	1	462	4620470.01	389	387	384	382	7457	7382	7308	7233
24662296	24	Quebec / Québec	2466	2466107	Beaconsfield	1	462	4620462.01	464	461	458	455	5084	5084	5085	5085
24662297	24	Quebec / Québec	2466	2466107	Beaconsfield	1	462	4620462.01	500	496	493	489	5084	5084	5085	5085
24662298	24	Quebec / Québec	2466	2466107	Beaconsfield	1	462	4620462.01	485	491	496	502	5084	5084	5085	5085
24662299	24	Quebec / Québec	2466	2466107	Beaconsfield	1	462	4620462.01	558	564	569	575	5084	5084	5085	5085
24662300	24	Quebec / Québec	2466	2466107	Beaconsfield	1	462	4620462.01	439	440	442	443	5084	5084	5085	5085
24662301	24	Quebec / Québec	2466	2466107	Beaconsfield	1	462	4620462.01	585	577	569	561	5084	5084	5085	5085
24662302	24	Quebec / Québec	2466	2466107	Beaconsfield	1	462	4620462.01	434	436	437	439	5084	5084	5085	5085
24662303	24	Quebec / Québec	2466	2466107	Beaconsfield	1	462	4620462.01	599	593	586	580	5084	5084	5085	5085
24662304	24	Quebec / Québec	2466	2466107	Beaconsfield	1	462	4620462.01	483	484	484	485	5084	5084	5085	5085
24662305	24	Quebec / Québec	2466	2466107	Beaconsfield	1	462	4620462.01	538	544	549	555	5084	5084	5085	5085
24662306	24	Quebec / Québec	2466	2466107	Beaconsfield	1	462	4620460.00	416	412	409	405	5358	5355	5351	5348
24662307	24	Quebec / Québec	2466	2466107	Beaconsfield	1	462	4620460.00	406	403	399	396	5358	5355	5351	5348
24662308	24	Quebec / Québec	2466	2466107	Beaconsfield	1	462	4620460.00	476	483	491	498	5358	5355	5351	5348
24662309	24	Quebec / Québec	2466	2466107	Beaconsfield	1	462	4620460.00	399	396	394	391	5358	5355	5351	5348
24662310	24	Quebec / Québec	2466	2466107	Beaconsfield	1	462	4620460.00	465	458	451	444	5358	5355	5351	5348
24662311	24	Quebec / Québec	2466	2466107	Beaconsfield	1	462	4620460.00	525	524	522	521	5358	5355	5351	5348
24662312	24	Quebec / Québec	2466	2466107	Beaconsfield	1	462	4620460.00	440	448	457	465	5358	5355	5351	5348
24662313	24	Quebec / Québec	2466	2466107	Beaconsfield	1	462	4620460.00	537	550	564	577	5358	5355	5351	5348
24662314	24	Quebec / Québec	2466	2466107	Beaconsfield	1	462	4620462.02	506	506	507	507	6067	6038	6010	5981
24662315	24	Quebec / Québec	2466	2466107	Beaconsfield	1	462	4620462.02	553	548	544	539	6067	6038	6010	5981
24662316	24	Quebec / Québec	2466	2466107	Beaconsfield	1	462	4620462.02	399	394	388	383	6067	6038	6010	5981
24662317	24	Quebec / Québec	2466	2466107	Beaconsfield	1	462	4620462.02	545	540	536	531	6067	6038	6010	5981
24662318	24	Quebec / Québec	2466	2466107	Beaconsfield	1	462	4620462.02	482	476	471	465	6067	6038	6010	5981
24662319	24	Quebec / Québec	2466	2466102	Kirkland	1	462	4620470.01	494	488	481	475	7457	7382	7308	7233
24662320	24	Quebec / Québec	2466	2466102	Kirkland	1	462	4620470.04	685	682	680	677	3799	3760	3720	3681
24662321	24	Quebec / Québec	2466	2466102	Kirkland	1	462	4620470.04	552	542	533	523	3799	3760	3720	3681
24662322	24	Quebec / Québec	2466	2466102	Kirkland	1	462	4620470.04	804	802	799	797	3799	3760	3720	3681
24662323	24	Quebec / Québec	2466	2466023	Montréal	1	462	4620515.02	591	589	586	584	4531	4536	4541	4546
24662324	24	Quebec / Québec	2466	2466023	Montréal	1	462	4620515.03	641	639	636	634	3468	3433	3398	3363
24662325	24	Quebec / Québec	2466	2466023	Montréal	1	462	4620515.02	772	770	769	767	4531	4536	4541	4546
24662326	24	Quebec / Québec	2466	2466023	Montréal	1	462	4620515.03	636	633	629	626	3468	3433	3398	3363
24662327	24	Quebec / Québec	2466	2466023	Montréal	1	462	4620515.03	651	641	630	620	3468	3433	3398	3363
24662328	24	Quebec / Québec	2466	2466023	Montréal	1	462	4620515.03	578	572	567	561	3468	3433	3398	3363
24662329	24	Quebec / Québec	2466	2466023	Montréal	1	462	4620515.03	472	475	477	480	3468	3433	3398	3363
24662330	24	Quebec / Québec	2466	2466023	Montréal	1	462	4620514.02	436	434	433	431	6311	6297	6283	6269
24662331	24	Quebec / Québec	2466	2466023	Montréal	1	462	4620514.02	684	677	671	664	6311	6297	6283	6269
24662332	24	Quebec / Québec	2466	2466023	Montréal	1	462	4620514.02	1142	1152	1161	1171	6311	6297	6283	6269
24662333	24	Quebec / Québec	2466	2466023	Montréal	1	462	4620515.03	489	474	458	443	3468	3433	3398	3363
24662334	24	Quebec / Québec	2466	2466023	Montréal	1	462	4620515.04	557	556	554	553	3703	3691	3679	3667
24662335	24	Quebec / Québec	2466	2466023	Montréal	1	462	4620540.00	561	556	552	547	3500	3550	3600	3650
24662336	24	Quebec / Québec	2466	2466023	Montréal	1	462	4620540.00	721	740	759	778	3500	3550	3600	3650
24662337	24	Quebec / Québec	2466	2466023	Montréal	1	462	4620540.00	386	391	397	402	3500	3550	3600	3650
24662338	24	Quebec / Québec	2466	2466023	Montréal	1	462	4620514.02	416	417	419	420	6311	6297	6283	6269
24662339	24	Quebec / Québec	2466	2466023	Montréal	1	462	4620514.02	467	467	466	466	6311	6297	6283	6269
24662340	24	Quebec / Québec	2466	2466023	Montréal	1	462	4620514.02	430	426	421	417	6311	6297	6283	6269
24662341	24	Quebec / Québec	2466	2466023	Montréal	1	462	4620514.02	772	769	765	762	6311	6297	6283	6269
24662342	24	Quebec / Québec	2466	2466023	Montréal	1	462	4620514.02	519	518	516	515	6311	6297	6283	6269
24662343	24	Quebec / Québec	2466	2466023	Montréal	1	462	4620514.02	463	461	460	458	6311	6297	6283	6269
24662344	24	Quebec / Québec	2466	2466023	Montréal	1	462	4620514.02	499	497	495	493	6311	6297	6283	6269
24662345	24	Quebec / Québec	2466	2466102	Kirkland	1	462	4620470.05	514	510	505	501	4357	4316	4276	4235
24662346	24	Quebec / Québec	2466	2466102	Kirkland	1	462	4620470.05	475	474	474	473	4357	4316	4276	4235
24662347	24	Quebec / Québec	2466	2466142	Dollard-Des Ormeaux	1	462	4620522.01	416	409	402	395	3696	3661	3627	3592
24662348	24	Quebec / Québec	2466	2466142	Dollard-Des Ormeaux	1	462	4620522.01	495	490	486	481	3696	3661	3627	3592
24662349	24	Quebec / Québec	2466	2466142	Dollard-Des Ormeaux	1	462	4620522.02	529	520	512	503	3701	3674	3648	3621
24662350	24	Quebec / Québec	2466	2466142	Dollard-Des Ormeaux	1	462	4620522.02	362	355	347	340	3701	3674	3648	3621
24662351	24	Quebec / Québec	2466	2466142	Dollard-Des Ormeaux	1	462	4620522.02	225	223	222	220	3701	3674	3648	3621
24662352	24	Quebec / Québec	2466	2466142	Dollard-Des Ormeaux	1	462	4620522.02	605	601	596	592	3701	3674	3648	3621
24662353	24	Quebec / Québec	2466	2466142	Dollard-Des Ormeaux	1	462	4620522.02	1298	1295	1291	1288	3701	3674	3648	3621
24662354	24	Quebec / Québec	2466	2466142	Dollard-Des Ormeaux	1	462	4620522.01	367	363	358	354	3696	3661	3627	3592
24662355	24	Quebec / Québec	2466	2466142	Dollard-Des Ormeaux	1	462	4620522.01	575	567	559	551	3696	3661	3627	3592
24662356	24	Quebec / Québec	2466	2466142	Dollard-Des Ormeaux	1	462	4620522.01	481	475	468	462	3696	3661	3627	3592
24662357	24	Quebec / Québec	2466	2466142	Dollard-Des Ormeaux	1	462	4620521.01	875	875	874	874	4684	4718	4751	4785
24662358	24	Quebec / Québec	2466	2466142	Dollard-Des Ormeaux	1	462	4620521.01	1092	1092	1093	1093	4684	4718	4751	4785
24662359	24	Quebec / Québec	2466	2466142	Dollard-Des Ormeaux	1	462	4620521.07	453	450	446	443	4421	4389	4356	4324
24662362	24	Quebec / Québec	2466	2466142	Dollard-Des Ormeaux	1	462	4620521.01	352	346	341	335	4684	4718	4751	4785
24662363	24	Quebec / Québec	2466	2466142	Dollard-Des Ormeaux	1	462	4620521.06	419	415	410	406	5103	5084	5066	5047
24662364	24	Quebec / Québec	2466	2466142	Dollard-Des Ormeaux	1	462	4620521.06	484	480	475	471	5103	5084	5066	5047
24662365	24	Quebec / Québec	2466	2466142	Dollard-Des Ormeaux	1	462	4620521.05	360	355	349	344	4831	4844	4856	4869
24662366	24	Quebec / Québec	2466	2466142	Dollard-Des Ormeaux	1	462	4620521.06	581	578	575	572	5103	5084	5066	5047
24662367	24	Quebec / Québec	2466	2466142	Dollard-Des Ormeaux	1	462	4620521.04	718	720	722	724	5038	5024	5011	4997
24662368	24	Quebec / Québec	2466	2466142	Dollard-Des Ormeaux	1	462	4620521.04	799	791	782	774	5038	5024	5011	4997
24662369	24	Quebec / Québec	2466	2466142	Dollard-Des Ormeaux	1	462	4620521.04	491	490	488	487	5038	5024	5011	4997
24662370	24	Quebec / Québec	2466	2466142	Dollard-Des Ormeaux	1	462	4620523.00	538	528	519	509	2512	2500	2487	2475
24662371	24	Quebec / Québec	2466	2466142	Dollard-Des Ormeaux	1	462	4620523.00	481	482	484	485	2512	2500	2487	2475
24662372	24	Quebec / Québec	2466	2466023	Montréal	1	462	4620513.02	527	525	523	521	3966	4031	4097	4162
24662373	24	Quebec / Québec	2466	2466023	Montréal	1	462	4620513.01	482	483	485	486	5192	5201	5211	5220
24662374	24	Quebec / Québec	2466	2466023	Montréal	1	462	4620513.01	375	377	378	380	5192	5201	5211	5220
24662375	24	Quebec / Québec	2466	2466023	Montréal	1	462	4620512.04	652	660	667	675	6613	6628	6644	6659
24662376	24	Quebec / Québec	2466	2466023	Montréal	1	462	4620512.02	460	454	449	443	4454	4453	4451	4450
24662377	24	Quebec / Québec	2466	2466023	Montréal	1	462	4620512.04	562	556	551	545	6613	6628	6644	6659
24662378	24	Quebec / Québec	2466	2466023	Montréal	1	462	4620512.04	470	469	469	468	6613	6628	6644	6659
24662379	24	Quebec / Québec	2466	2466023	Montréal	1	462	4620512.04	667	663	658	654	6613	6628	6644	6659
24662380	24	Quebec / Québec	2466	2466023	Montréal	1	462	4620512.04	521	514	508	501	6613	6628	6644	6659
24662381	24	Quebec / Québec	2466	2466023	Montréal	1	462	4620512.04	562	561	559	558	6613	6628	6644	6659
24662382	24	Quebec / Québec	2466	2466023	Montréal	1	462	4620512.04	463	468	472	477	6613	6628	6644	6659
24662383	24	Quebec / Québec	2466	2466023	Montréal	1	462	4620512.04	496	504	513	521	6613	6628	6644	6659
24662384	24	Quebec / Québec	2466	2466023	Montréal	1	462	4620512.04	498	497	497	496	6613	6628	6644	6659
24662385	24	Quebec / Québec	2466	2466023	Montréal	1	462	4620512.04	697	698	700	701	6613	6628	6644	6659
24662386	24	Quebec / Québec	2466	2466023	Montréal	1	462	4620513.01	875	878	882	885	5192	5201	5211	5220
24662387	24	Quebec / Québec	2466	2466023	Montréal	1	462	4620513.02	1056	1088	1119	1151	3966	4031	4097	4162
24662388	24	Quebec / Québec	2466	2466142	Dollard-Des Ormeaux	1	462	4620523.00	520	518	517	515	2512	2500	2487	2475
24662389	24	Quebec / Québec	2466	2466142	Dollard-Des Ormeaux	1	462	4620523.00	510	510	509	509	2512	2500	2487	2475
24662390	24	Quebec / Québec	2466	2466142	Dollard-Des Ormeaux	1	462	4620521.04	508	504	499	495	5038	5024	5011	4997
24662391	24	Quebec / Québec	2466	2466142	Dollard-Des Ormeaux	1	462	4620521.04	911	919	926	934	5038	5024	5011	4997
24662392	24	Quebec / Québec	2466	2466142	Dollard-Des Ormeaux	1	462	4620521.04	659	654	648	643	5038	5024	5011	4997
24662393	24	Quebec / Québec	2466	2466142	Dollard-Des Ormeaux	1	462	4620521.04	396	395	393	392	5038	5024	5011	4997
24662394	24	Quebec / Québec	2466	2466142	Dollard-Des Ormeaux	1	462	4620521.06	766	765	765	764	5103	5084	5066	5047
24662395	24	Quebec / Québec	2466	2466142	Dollard-Des Ormeaux	1	462	4620521.06	471	467	464	460	5103	5084	5066	5047
24662396	24	Quebec / Québec	2466	2466142	Dollard-Des Ormeaux	1	462	4620521.04	555	553	551	549	5038	5024	5011	4997
24662397	24	Quebec / Québec	2466	2466142	Dollard-Des Ormeaux	1	462	4620521.06	1088	1070	1052	1034	5103	5084	5066	5047
24662398	24	Quebec / Québec	2466	2466142	Dollard-Des Ormeaux	1	462	4620521.06	1294	1309	1325	1340	5103	5084	5066	5047
24662399	24	Quebec / Québec	2466	2466142	Dollard-Des Ormeaux	1	462	4620520.02	733	754	776	797	7161	7159	7158	7157
24662400	24	Quebec / Québec	2466	2466142	Dollard-Des Ormeaux	1	462	4620520.04	823	826	829	832	4546	4545	4545	4544
24662401	24	Quebec / Québec	2466	2466142	Dollard-Des Ormeaux	1	462	4620520.02	912	917	923	928	7161	7159	7158	7157
24662402	24	Quebec / Québec	2466	2466142	Dollard-Des Ormeaux	1	462	4620520.04	403	409	414	420	4546	4545	4545	4544
24662403	24	Quebec / Québec	2466	2466142	Dollard-Des Ormeaux	1	462	4620520.03	625	625	626	626	3813	3773	3734	3694
24662404	24	Quebec / Québec	2466	2466142	Dollard-Des Ormeaux	1	462	4620520.04	823	827	832	836	4546	4545	4545	4544
24662405	24	Quebec / Québec	2466	2466142	Dollard-Des Ormeaux	1	462	4620520.04	1305	1302	1299	1296	4546	4545	4545	4544
24662408	24	Quebec / Québec	2466	2466142	Dollard-Des Ormeaux	1	462	4620520.03	762	748	733	719	3813	3773	3734	3694
24662409	24	Quebec / Québec	2466	2466142	Dollard-Des Ormeaux	1	462	4620520.03	609	611	613	615	3813	3773	3734	3694
24662410	24	Quebec / Québec	2466	2466142	Dollard-Des Ormeaux	1	462	4620520.03	385	379	373	367	3813	3773	3734	3694
24662411	24	Quebec / Québec	2466	2466142	Dollard-Des Ormeaux	1	462	4620520.03	1012	1002	993	983	3813	3773	3734	3694
24662412	24	Quebec / Québec	2466	2466142	Dollard-Des Ormeaux	1	462	4620520.02	704	702	701	699	7161	7159	7158	7157
24662413	24	Quebec / Québec	2466	2466142	Dollard-Des Ormeaux	1	462	4620520.02	305	302	298	295	7161	7159	7158	7157
24662414	24	Quebec / Québec	2466	2466142	Dollard-Des Ormeaux	1	462	4620520.02	573	569	565	561	7161	7159	7158	7157
24662415	24	Quebec / Québec	2466	2466142	Dollard-Des Ormeaux	1	462	4620520.02	458	464	469	475	7161	7159	7158	7157
24662416	24	Quebec / Québec	2466	2466142	Dollard-Des Ormeaux	1	462	4620520.02	790	792	793	794	7161	7159	7158	7157
24662417	24	Quebec / Québec	2466	2466023	Montréal	1	462	4620511.02	1030	1032	1033	1034	6109	6115	6122	6128
24662418	24	Quebec / Québec	2466	2466023	Montréal	1	462	4620511.02	341	348	356	363	6109	6115	6122	6128
24662419	24	Quebec / Québec	2466	2466023	Montréal	1	462	4620511.02	410	416	422	428	6109	6115	6122	6128
24662420	24	Quebec / Québec	2466	2466142	Dollard-Des Ormeaux	1	462	4620520.03	420	408	396	384	3813	3773	3734	3694
24662421	24	Quebec / Québec	2466	2466087	Dorval	1	462	4620433.00	577	577	578	578	3540	3552	3565	3577
24662422	24	Quebec / Québec	2466	2466097	Pointe-Claire	1	462	4620451.00	733	730	727	724	6779	6767	6755	6743
24662423	24	Quebec / Québec	2466	2466097	Pointe-Claire	1	462	4620451.00	446	446	447	447	6779	6767	6755	6743
24662424	24	Quebec / Québec	2466	2466097	Pointe-Claire	1	462	4620451.00	549	550	552	553	6779	6767	6755	6743
24662425	24	Quebec / Québec	2466	2466097	Pointe-Claire	1	462	4620451.00	526	526	525	525	6779	6767	6755	6743
24662426	24	Quebec / Québec	2466	2466097	Pointe-Claire	1	462	4620451.00	598	596	595	593	6779	6767	6755	6743
24662427	24	Quebec / Québec	2466	2466087	Dorval	1	462	4620433.00	533	534	534	535	3540	3552	3565	3577
24662428	24	Quebec / Québec	2466	2466087	Dorval	1	462	4620433.00	442	444	446	448	3540	3552	3565	3577
24662429	24	Quebec / Québec	2466	2466087	Dorval	1	462	4620433.00	433	435	436	438	3540	3552	3565	3577
24662430	24	Quebec / Québec	2466	2466087	Dorval	1	462	4620433.00	552	557	561	566	3540	3552	3565	3577
24662431	24	Quebec / Québec	2466	2466087	Dorval	1	462	4620433.00	492	495	497	500	3540	3552	3565	3577
24662432	24	Quebec / Québec	2466	2466087	Dorval	1	462	4620433.00	512	512	511	511	3540	3552	3565	3577
24662433	24	Quebec / Québec	2466	2466023	Montréal	1	462	4620395.01	605	591	577	563	2817	2795	2774	2752
24662434	24	Quebec / Québec	2466	2466058	Côte-Saint-Luc	1	462	4620383.01	473	470	467	464	3293	3278	3262	3247
24662435	24	Quebec / Québec	2466	2466058	Côte-Saint-Luc	1	462	4620383.02	723	719	715	711	7720	7791	7861	7932
24662436	24	Quebec / Québec	2466	2466058	Côte-Saint-Luc	1	462	4620383.02	299	295	290	286	7720	7791	7861	7932
24662439	24	Quebec / Québec	2466	2466058	Côte-Saint-Luc	1	462	4620383.02	596	602	607	613	7720	7791	7861	7932
24662440	24	Quebec / Québec	2466	2466058	Côte-Saint-Luc	1	462	4620383.02	835	840	846	851	7720	7791	7861	7932
24662442	24	Quebec / Québec	2466	2466058	Côte-Saint-Luc	1	462	4620383.02	802	811	820	829	7720	7791	7861	7932
24662444	24	Quebec / Québec	2466	2466023	Montréal	1	462	4620413.01	979	968	957	946	3949	3928	3907	3886
24662445	24	Quebec / Québec	2466	2466023	Montréal	1	462	4620415.03	838	836	834	832	4155	4164	4174	4183
24662447	24	Quebec / Québec	2466	2466023	Montréal	1	462	4620415.03	331	334	336	339	4155	4164	4174	4183
24662448	24	Quebec / Québec	2466	2466023	Montréal	1	462	4620415.03	504	500	495	491	4155	4164	4174	4183
24662449	24	Quebec / Québec	2466	2466023	Montréal	1	462	4620415.03	453	455	456	458	4155	4164	4174	4183
24662450	24	Quebec / Québec	2466	2466023	Montréal	1	462	4620415.03	497	499	500	502	4155	4164	4174	4183
24662452	24	Quebec / Québec	2466	2466023	Montréal	1	462	4620415.03	886	887	887	888	4155	4164	4174	4183
24662453	24	Quebec / Québec	2466	2466023	Montréal	1	462	4620415.04	955	950	944	939	4780	4772	4764	4756
24662454	24	Quebec / Québec	2466	2466023	Montréal	1	462	4620415.04	680	662	645	627	4780	4772	4764	4756
24662455	24	Quebec / Québec	2466	2466023	Montréal	1	462	4620415.04	457	452	447	442	4780	4772	4764	4756
24662456	24	Quebec / Québec	2466	2466023	Montréal	1	462	4620415.04	644	657	670	683	4780	4772	4764	4756
24662457	24	Quebec / Québec	2466	2466023	Montréal	1	462	4620415.04	499	497	494	492	4780	4772	4764	4756
24662458	24	Quebec / Québec	2466	2466023	Montréal	1	462	4620413.01	267	266	264	263	3949	3928	3907	3886
24662459	24	Quebec / Québec	2466	2466023	Montréal	1	462	4620413.01	411	410	410	409	3949	3928	3907	3886
24662460	24	Quebec / Québec	2466	2466023	Montréal	1	462	4620413.01	505	506	506	507	3949	3928	3907	3886
24662461	24	Quebec / Québec	2466	2466023	Montréal	1	462	4620413.01	389	383	376	370	3949	3928	3907	3886
24662463	24	Quebec / Québec	2466	2466023	Montréal	1	462	4620413.01	594	592	590	588	3949	3928	3907	3886
24662465	24	Quebec / Québec	2466	2466023	Montréal	1	462	4620416.02	923	911	898	886	3100	3092	3083	3075
24662466	24	Quebec / Québec	2466	2466023	Montréal	1	462	4620416.02	977	972	966	961	3100	3092	3083	3075
24662467	24	Quebec / Québec	2466	2466023	Montréal	1	462	4620416.01	381	383	384	386	4072	4066	4061	4055
24662468	24	Quebec / Québec	2466	2466023	Montréal	1	462	4620416.01	496	501	507	512	4072	4066	4061	4055
24662469	24	Quebec / Québec	2466	2466023	Montréal	1	462	4620416.01	451	448	446	443	4072	4066	4061	4055
24662470	24	Quebec / Québec	2466	2466023	Montréal	1	462	4620287.02	581	581	582	582	4524	4553	4583	4612
24662471	24	Quebec / Québec	2466	2466023	Montréal	1	462	4620287.02	559	554	549	544	4524	4553	4583	4612
24662472	24	Quebec / Québec	2466	2466023	Montréal	1	462	4620287.02	392	389	387	384	4524	4553	4583	4612
24662473	24	Quebec / Québec	2466	2466023	Montréal	1	462	4620287.02	439	443	447	451	4524	4553	4583	4612
24662474	24	Quebec / Québec	2466	2466023	Montréal	1	462	4620287.02	541	561	581	601	4524	4553	4583	4612
24662475	24	Quebec / Québec	2466	2466023	Montréal	1	462	4620287.02	696	704	713	721	4524	4553	4583	4612
24662476	24	Quebec / Québec	2466	2466023	Montréal	1	462	4620287.01	755	782	808	835	6255	6351	6448	6544
24662477	24	Quebec / Québec	2466	2466023	Montréal	1	462	4620287.01	580	579	577	576	6255	6351	6448	6544
24662478	24	Quebec / Québec	2466	2466023	Montréal	1	462	4620287.01	708	724	741	757	6255	6351	6448	6544
24662479	24	Quebec / Québec	2466	2466023	Montréal	1	462	4620285.00	476	457	438	419	6559	6563	6568	6572
24662480	24	Quebec / Québec	2466	2466023	Montréal	1	462	4620285.00	465	459	453	447	6559	6563	6568	6572
24662483	24	Quebec / Québec	2466	2466023	Montréal	1	462	4620287.01	730	732	733	735	6255	6351	6448	6544
24662484	24	Quebec / Québec	2466	2466023	Montréal	1	462	4620287.01	578	567	557	546	6255	6351	6448	6544
24662485	24	Quebec / Québec	2466	2466023	Montréal	1	462	4620287.02	871	874	878	881	4524	4553	4583	4612
24662486	24	Quebec / Québec	2466	2466023	Montréal	1	462	4620287.01	746	742	739	735	6255	6351	6448	6544
24662489	24	Quebec / Québec	2466	2466023	Montréal	1	462	4620285.00	318	318	319	319	6559	6563	6568	6572
24662490	24	Quebec / Québec	2466	2466023	Montréal	1	462	4620286.00	646	652	659	665	5318	5315	5311	5308
24662491	24	Quebec / Québec	2466	2466023	Montréal	1	462	4620287.01	537	525	513	501	6255	6351	6448	6544
24662492	24	Quebec / Québec	2466	2466023	Montréal	1	462	4620287.01	355	349	342	336	6255	6351	6448	6544
24662493	24	Quebec / Québec	2466	2466023	Montréal	1	462	4620416.02	854	856	859	861	3100	3092	3083	3075
24662494	24	Quebec / Québec	2466	2466023	Montréal	1	462	4620416.02	345	353	360	368	3100	3092	3083	3075
24662495	24	Quebec / Québec	2466	2466023	Montréal	1	462	4620416.01	618	615	612	609	4072	4066	4061	4055
24662496	24	Quebec / Québec	2466	2466023	Montréal	1	462	4620416.01	377	375	372	370	4072	4066	4061	4055
24662497	24	Quebec / Québec	2466	2466023	Montréal	1	462	4620416.01	476	473	470	467	4072	4066	4061	4055
24662498	24	Quebec / Québec	2466	2466023	Montréal	1	462	4620416.01	436	433	430	427	4072	4066	4061	4055
24662499	24	Quebec / Québec	2466	2466023	Montréal	1	462	4620416.01	392	387	383	378	4072	4066	4061	4055
24662500	24	Quebec / Québec	2466	2466023	Montréal	1	462	4620416.01	445	451	457	463	4072	4066	4061	4055
24662501	24	Quebec / Québec	2466	2466023	Montréal	1	462	4620286.00	757	763	768	774	5318	5315	5311	5308
24662502	24	Quebec / Québec	2466	2466023	Montréal	1	462	4620285.00	1095	1149	1202	1256	6559	6563	6568	6572
24662503	24	Quebec / Québec	2466	2466023	Montréal	1	462	4620285.00	668	664	661	657	6559	6563	6568	6572
24662504	24	Quebec / Québec	2466	2466023	Montréal	1	462	4620285.00	291	295	298	302	6559	6563	6568	6572
24662505	24	Quebec / Québec	2466	2466023	Montréal	1	462	4620285.00	389	393	398	402	6559	6563	6568	6572
24662506	24	Quebec / Québec	2466	2466023	Montréal	1	462	4620285.00	405	406	406	407	6559	6563	6568	6572
24662507	24	Quebec / Québec	2466	2466023	Montréal	1	462	4620285.00	536	537	538	539	6559	6563	6568	6572
24662508	24	Quebec / Québec	2466	2466023	Montréal	1	462	4620285.00	584	583	582	581	6559	6563	6568	6572
24662509	24	Quebec / Québec	2466	2466023	Montréal	1	462	4620284.00	496	497	499	500	3383	3404	3425	3446
24662510	24	Quebec / Québec	2466	2466023	Montréal	1	462	4620284.00	550	547	545	542	3383	3404	3425	3446
24662511	24	Quebec / Québec	2466	2466023	Montréal	1	462	4620284.00	526	524	523	521	3383	3404	3425	3446
24662512	24	Quebec / Québec	2466	2466023	Montréal	1	462	4620284.00	705	706	707	708	3383	3404	3425	3446
24662513	24	Quebec / Québec	2466	2466023	Montréal	1	462	4620282.00	504	513	522	531	6812	6867	6922	6977
24662515	24	Quebec / Québec	2466	2466023	Montréal	1	462	4620282.00	588	595	603	610	6812	6867	6922	6977
24662516	24	Quebec / Québec	2466	2466023	Montréal	1	462	4620282.00	680	687	695	702	6812	6867	6922	6977
24662518	24	Quebec / Québec	2466	2466023	Montréal	1	462	4620281.00	472	507	543	578	3628	3700	3771	3843
24662519	24	Quebec / Québec	2466	2466023	Montréal	1	462	4620281.00	795	801	808	814	3628	3700	3771	3843
24662520	24	Quebec / Québec	2466	2466023	Montréal	1	462	4620281.00	423	424	426	427	3628	3700	3771	3843
24662521	24	Quebec / Québec	2466	2466023	Montréal	1	462	4620281.00	608	612	617	621	3628	3700	3771	3843
24662522	24	Quebec / Québec	2466	2466023	Montréal	1	462	4620281.00	544	548	551	555	3628	3700	3771	3843
24662523	24	Quebec / Québec	2466	2466023	Montréal	1	462	4620281.00	474	486	499	511	3628	3700	3771	3843
24662524	24	Quebec / Québec	2466	2466023	Montréal	1	462	4620281.00	312	320	329	337	3628	3700	3771	3843
24662525	24	Quebec / Québec	2466	2466023	Montréal	1	462	4620279.00	563	556	549	542	4385	4604	4823	5042
24662526	24	Quebec / Québec	2466	2466023	Montréal	1	462	4620279.00	483	495	507	519	4385	4604	4823	5042
24662527	24	Quebec / Québec	2466	2466023	Montréal	1	462	4620279.00	465	467	470	472	4385	4604	4823	5042
24662528	24	Quebec / Québec	2466	2466023	Montréal	1	462	4620279.00	590	797	1004	1211	4385	4604	4823	5042
24662529	24	Quebec / Québec	2466	2466023	Montréal	1	462	4620279.00	742	740	737	735	4385	4604	4823	5042
24662530	24	Quebec / Québec	2466	2466023	Montréal	1	462	4620279.00	578	578	578	578	4385	4604	4823	5042
24662531	24	Quebec / Québec	2466	2466023	Montréal	1	462	4620279.00	559	563	567	571	4385	4604	4823	5042
24662532	24	Quebec / Québec	2466	2466023	Montréal	1	462	4620279.00	404	408	411	415	4385	4604	4823	5042
24662533	24	Quebec / Québec	2466	2466023	Montréal	1	462	4620280.00	382	384	385	387	4476	4480	4485	4489
24662534	24	Quebec / Québec	2466	2466023	Montréal	1	462	4620280.00	512	507	501	496	4476	4480	4485	4489
24662535	24	Quebec / Québec	2466	2466023	Montréal	1	462	4620280.00	475	480	486	491	4476	4480	4485	4489
24662536	24	Quebec / Québec	2466	2466023	Montréal	1	462	4620280.00	507	506	506	505	4476	4480	4485	4489
24662537	24	Quebec / Québec	2466	2466023	Montréal	1	462	4620280.00	469	473	477	481	4476	4480	4485	4489
24662538	24	Quebec / Québec	2466	2466023	Montréal	1	462	4620280.00	408	411	415	418	4476	4480	4485	4489
24662539	24	Quebec / Québec	2466	2466023	Montréal	1	462	4620280.00	432	429	426	423	4476	4480	4485	4489
24662540	24	Quebec / Québec	2466	2466023	Montréal	1	462	4620280.00	780	773	767	760	4476	4480	4485	4489
24662541	24	Quebec / Québec	2466	2466023	Montréal	1	462	4620280.00	511	517	522	528	4476	4480	4485	4489
24662542	24	Quebec / Québec	2466	2466023	Montréal	1	462	4620268.01	738	750	762	774	6194	6340	6485	6631
24662543	24	Quebec / Québec	2466	2466023	Montréal	1	462	4620282.00	275	273	270	268	6812	6867	6922	6977
24662544	24	Quebec / Québec	2466	2466023	Montréal	1	462	4620282.00	707	713	718	724	6812	6867	6922	6977
24662545	24	Quebec / Québec	2466	2466023	Montréal	1	462	4620282.00	760	762	765	767	6812	6867	6922	6977
24662546	24	Quebec / Québec	2466	2466023	Montréal	1	462	4620268.01	648	666	683	701	6194	6340	6485	6631
24662547	24	Quebec / Québec	2466	2466023	Montréal	1	462	4620268.01	505	519	532	546	6194	6340	6485	6631
24662548	24	Quebec / Québec	2466	2466023	Montréal	1	462	4620283.01	441	442	444	445	3622	3632	3643	3653
24662549	24	Quebec / Québec	2466	2466023	Montréal	1	462	4620283.01	480	483	487	490	3622	3632	3643	3653
24662550	24	Quebec / Québec	2466	2466023	Montréal	1	462	4620283.01	832	846	861	875	3622	3632	3643	3653
24662551	24	Quebec / Québec	2466	2466023	Montréal	1	462	4620283.01	450	446	441	437	3622	3632	3643	3653
24662552	24	Quebec / Québec	2466	2466023	Montréal	1	462	4620283.01	523	524	526	527	3622	3632	3643	3653
24662553	24	Quebec / Québec	2466	2466023	Montréal	1	462	4620283.01	430	425	421	416	3622	3632	3643	3653
24662554	24	Quebec / Québec	2466	2466023	Montréal	1	462	4620283.01	467	465	464	462	3622	3632	3643	3653
24662555	24	Quebec / Québec	2466	2466023	Montréal	1	462	4620283.02	458	462	465	469	2829	2835	2841	2847
24662556	24	Quebec / Québec	2466	2466023	Montréal	1	462	4620283.02	487	486	484	483	2829	2835	2841	2847
24662557	24	Quebec / Québec	2466	2466023	Montréal	1	462	4620283.02	565	568	570	573	2829	2835	2841	2847
24662558	24	Quebec / Québec	2466	2466023	Montréal	1	462	4620283.02	394	398	401	405	2829	2835	2841	2847
24662559	24	Quebec / Québec	2466	2466023	Montréal	1	462	4620283.02	437	435	434	432	2829	2835	2841	2847
24662560	24	Quebec / Québec	2466	2466023	Montréal	1	462	4620284.00	651	661	670	680	3383	3404	3425	3446
24662561	24	Quebec / Québec	2466	2466023	Montréal	1	462	4620284.00	455	468	482	495	3383	3404	3425	3446
24662562	24	Quebec / Québec	2466	2466023	Montréal	1	462	4620282.00	430	436	441	447	6812	6867	6922	6977
24662563	24	Quebec / Québec	2466	2466023	Montréal	1	462	4620282.00	1198	1210	1221	1233	6812	6867	6922	6977
24662564	24	Quebec / Québec	2466	2466023	Montréal	1	462	4620283.02	489	487	486	484	2829	2835	2841	2847
24662565	24	Quebec / Québec	2466	2466023	Montréal	1	462	4620282.00	418	417	415	414	6812	6867	6922	6977
24662566	24	Quebec / Québec	2466	2466023	Montréal	1	462	4620282.00	327	326	325	324	6812	6867	6922	6977
24662567	24	Quebec / Québec	2466	2466023	Montréal	1	462	4620285.00	376	379	381	384	6559	6563	6568	6572
24662568	24	Quebec / Québec	2466	2466023	Montréal	1	462	4620286.00	486	488	490	492	5318	5315	5311	5308
24662569	24	Quebec / Québec	2466	2466023	Montréal	1	462	4620286.00	449	449	450	450	5318	5315	5311	5308
24662570	24	Quebec / Québec	2466	2466023	Montréal	1	462	4620286.00	605	615	626	636	5318	5315	5311	5308
24662571	24	Quebec / Québec	2466	2466023	Montréal	1	462	4620286.00	524	517	509	502	5318	5315	5311	5308
24662572	24	Quebec / Québec	2466	2466023	Montréal	1	462	4620278.00	532	523	514	505	4339	4340	4341	4342
24662573	24	Quebec / Québec	2466	2466023	Montréal	1	462	4620278.00	470	467	465	462	4339	4340	4341	4342
24662574	24	Quebec / Québec	2466	2466023	Montréal	1	462	4620278.00	545	539	534	528	4339	4340	4341	4342
24662575	24	Quebec / Québec	2466	2466023	Montréal	1	462	4620278.00	538	535	531	528	4339	4340	4341	4342
24662576	24	Quebec / Québec	2466	2466023	Montréal	1	462	4620278.00	501	506	511	516	4339	4340	4341	4342
24662577	24	Quebec / Québec	2466	2466023	Montréal	1	462	4620278.00	586	593	600	607	4339	4340	4341	4342
24662578	24	Quebec / Québec	2466	2466023	Montréal	1	462	4620278.00	516	521	527	532	4339	4340	4341	4342
24662579	24	Quebec / Québec	2466	2466023	Montréal	1	462	4620271.00	470	473	475	478	3286	3328	3370	3412
24662580	24	Quebec / Québec	2466	2466023	Montréal	1	462	4620271.00	522	524	525	527	3286	3328	3370	3412
24662581	24	Quebec / Québec	2466	2466023	Montréal	1	462	4620271.00	529	522	514	507	3286	3328	3370	3412
24662582	24	Quebec / Québec	2466	2466023	Montréal	1	462	4620278.00	651	655	660	664	4339	4340	4341	4342
24662583	24	Quebec / Québec	2466	2466023	Montréal	1	462	4620271.00	531	533	534	536	3286	3328	3370	3412
24662584	24	Quebec / Québec	2466	2466023	Montréal	1	462	4620271.00	713	758	804	849	3286	3328	3370	3412
24662585	24	Quebec / Québec	2466	2466023	Montréal	1	462	4620271.00	521	519	517	515	3286	3328	3370	3412
24662586	24	Quebec / Québec	2466	2466023	Montréal	1	462	4620272.00	695	687	678	670	3758	3767	3777	3786
24662587	24	Quebec / Québec	2466	2466023	Montréal	1	462	4620272.00	619	622	624	627	3758	3767	3777	3786
24662588	24	Quebec / Québec	2466	2466023	Montréal	1	462	4620272.00	648	650	652	654	3758	3767	3777	3786
24662589	24	Quebec / Québec	2466	2466023	Montréal	1	462	4620264.01	403	401	398	396	5477	5490	5504	5517
24662590	24	Quebec / Québec	2466	2466023	Montréal	1	462	4620264.01	398	399	399	400	5477	5490	5504	5517
24662591	24	Quebec / Québec	2466	2466023	Montréal	1	462	4620264.01	396	399	403	406	5477	5490	5504	5517
24662592	24	Quebec / Québec	2466	2466023	Montréal	1	462	4620264.01	443	443	443	443	5477	5490	5504	5517
24662593	24	Quebec / Québec	2466	2466023	Montréal	1	462	4620264.01	475	474	474	473	5477	5490	5504	5517
24662594	24	Quebec / Québec	2466	2466023	Montréal	1	462	4620264.01	408	411	415	418	5477	5490	5504	5517
24662595	24	Quebec / Québec	2466	2466023	Montréal	1	462	4620264.01	576	579	582	585	5477	5490	5504	5517
24662598	24	Quebec / Québec	2466	2466023	Montréal	1	462	4620264.02	480	479	477	476	5065	5111	5157	5203
24662599	24	Quebec / Québec	2466	2466023	Montréal	1	462	4620264.02	630	625	619	614	5065	5111	5157	5203
24662600	24	Quebec / Québec	2466	2466023	Montréal	1	462	4620264.02	579	579	580	580	5065	5111	5157	5203
24662601	24	Quebec / Québec	2466	2466023	Montréal	1	462	4620264.02	566	573	580	587	5065	5111	5157	5203
24662602	24	Quebec / Québec	2466	2466023	Montréal	1	462	4620264.02	649	642	636	629	5065	5111	5157	5203
24662603	24	Quebec / Québec	2466	2466023	Montréal	1	462	4620264.02	1222	1274	1325	1377	5065	5111	5157	5203
24662604	24	Quebec / Québec	2466	2466023	Montréal	1	462	4620265.00	424	428	431	435	4435	4467	4500	4532
24662605	24	Quebec / Québec	2466	2466023	Montréal	1	462	4620238.00	660	665	669	674	2338	2343	2348	2353
24662606	24	Quebec / Québec	2466	2466023	Montréal	1	462	4620237.00	332	402	473	543	3132	3208	3283	3359
24662607	24	Quebec / Québec	2466	2466023	Montréal	1	462	4620237.00	392	390	389	387	3132	3208	3283	3359
24662608	24	Quebec / Québec	2466	2466023	Montréal	1	462	4620226.00	551	559	566	574	3053	3075	3098	3120
24662609	24	Quebec / Québec	2466	2466023	Montréal	1	462	4620226.00	289	293	296	300	3053	3075	3098	3120
24662610	24	Quebec / Québec	2466	2466023	Montréal	1	462	4620226.00	609	616	622	629	3053	3075	3098	3120
24662611	24	Quebec / Québec	2466	2466023	Montréal	1	462	4620266.00	843	857	872	886	3278	3298	3317	3337
24662612	24	Quebec / Québec	2466	2466023	Montréal	1	462	4620265.00	449	457	465	473	4435	4467	4500	4532
24662613	24	Quebec / Québec	2466	2466023	Montréal	1	462	4620265.00	502	502	502	502	4435	4467	4500	4532
24662614	24	Quebec / Québec	2466	2466023	Montréal	1	462	4620265.00	415	415	416	416	4435	4467	4500	4532
24662615	24	Quebec / Québec	2466	2466023	Montréal	1	462	4620264.01	606	620	635	649	5477	5490	5504	5517
24662616	24	Quebec / Québec	2466	2466023	Montréal	1	462	4620264.01	494	492	491	489	5477	5490	5504	5517
24662617	24	Quebec / Québec	2466	2466023	Montréal	1	462	4620264.01	886	875	863	852	5477	5490	5504	5517
24662618	24	Quebec / Québec	2466	2466023	Montréal	1	462	4620264.01	393	397	401	405	5477	5490	5504	5517
24662619	24	Quebec / Québec	2466	2466023	Montréal	1	462	4620240.00	724	740	756	772	3100	3131	3163	3194
24662620	24	Quebec / Québec	2466	2466023	Montréal	1	462	4620240.00	441	439	436	434	3100	3131	3163	3194
24662621	24	Quebec / Québec	2466	2466023	Montréal	1	462	4620240.00	617	634	652	669	3100	3131	3163	3194
24662622	24	Quebec / Québec	2466	2466023	Montréal	1	462	4620240.00	580	576	573	569	3100	3131	3163	3194
24662623	24	Quebec / Québec	2466	2466023	Montréal	1	462	4620241.00	823	830	837	844	2899	2903	2906	2910
24662624	24	Quebec / Québec	2466	2466023	Montréal	1	462	4620241.00	525	524	522	521	2899	2903	2906	2910
24662625	24	Quebec / Québec	2466	2466023	Montréal	1	462	4620241.00	640	627	613	600	2899	2903	2906	2910
24662626	24	Quebec / Québec	2466	2466023	Montréal	1	462	4620249.00	594	610	625	641	4117	4136	4156	4175
24662627	24	Quebec / Québec	2466	2466023	Montréal	1	462	4620241.00	417	429	442	454	2899	2903	2906	2910
24662628	24	Quebec / Québec	2466	2466023	Montréal	1	462	4620256.00	738	729	719	710	3846	3827	3809	3790
24662629	24	Quebec / Québec	2466	2466023	Montréal	1	462	4620262.00	572	566	561	555	4579	4566	4552	4539
24662630	24	Quebec / Québec	2466	2466023	Montréal	1	462	4620262.00	386	387	389	390	4579	4566	4552	4539
24662631	24	Quebec / Québec	2466	2466023	Montréal	1	462	4620262.00	587	577	568	558	4579	4566	4552	4539
24662632	24	Quebec / Québec	2466	2466023	Montréal	1	462	4620262.00	598	616	635	653	4579	4566	4552	4539
24662633	24	Quebec / Québec	2466	2466023	Montréal	1	462	4620262.00	780	780	781	781	4579	4566	4552	4539
24662634	24	Quebec / Québec	2466	2466023	Montréal	1	462	4620262.00	368	371	375	378	4579	4566	4552	4539
24662635	24	Quebec / Québec	2466	2466023	Montréal	1	462	4620262.00	394	392	391	389	4579	4566	4552	4539
24662636	24	Quebec / Québec	2466	2466023	Montréal	1	462	4620262.00	464	451	437	424	4579	4566	4552	4539
24662637	24	Quebec / Québec	2466	2466023	Montréal	1	462	4620262.00	431	424	417	410	4579	4566	4552	4539
24662638	24	Quebec / Québec	2466	2466023	Montréal	1	462	4620263.00	867	862	858	853	4039	4050	4062	4073
24662639	24	Quebec / Québec	2466	2466023	Montréal	1	462	4620263.00	565	562	559	556	4039	4050	4062	4073
24662640	24	Quebec / Québec	2466	2466023	Montréal	1	462	4620263.00	570	568	567	565	4039	4050	4062	4073
24662641	24	Quebec / Québec	2466	2466023	Montréal	1	462	4620263.00	486	485	485	484	4039	4050	4062	4073
24662642	24	Quebec / Québec	2466	2466023	Montréal	1	462	4620263.00	570	581	591	602	4039	4050	4062	4073
24662643	24	Quebec / Québec	2466	2466023	Montréal	1	462	4620273.00	618	652	685	719	4435	4492	4548	4605
24662644	24	Quebec / Québec	2466	2466023	Montréal	1	462	4620273.00	570	571	573	574	4435	4492	4548	4605
24662645	24	Quebec / Québec	2466	2466023	Montréal	1	462	4620273.00	731	737	742	748	4435	4492	4548	4605
24662646	24	Quebec / Québec	2466	2466023	Montréal	1	462	4620273.00	515	515	515	515	4435	4492	4548	4605
24662647	24	Quebec / Québec	2466	2466023	Montréal	1	462	4620273.00	376	374	373	371	4435	4492	4548	4605
24662648	24	Quebec / Québec	2466	2466023	Montréal	1	462	4620276.00	473	478	482	487	5035	5054	5074	5093
24662649	24	Quebec / Québec	2466	2466023	Montréal	1	462	4620273.00	552	570	587	605	4435	4492	4548	4605
24662650	24	Quebec / Québec	2466	2466023	Montréal	1	462	4620272.00	417	422	427	432	3758	3767	3777	3786
24662651	24	Quebec / Québec	2466	2466023	Montréal	1	462	4620272.00	790	789	788	787	3758	3767	3777	3786
24662652	24	Quebec / Québec	2466	2466023	Montréal	1	462	4620272.00	589	598	607	616	3758	3767	3777	3786
24662653	24	Quebec / Québec	2466	2466023	Montréal	1	462	4620277.00	602	600	597	595	4404	4406	4407	4409
24662654	24	Quebec / Québec	2466	2466023	Montréal	1	462	4620277.00	539	542	544	547	4404	4406	4407	4409
24662655	24	Quebec / Québec	2466	2466023	Montréal	1	462	4620277.00	506	507	508	509	4404	4406	4407	4409
24662656	24	Quebec / Québec	2466	2466023	Montréal	1	462	4620277.00	435	444	454	463	4404	4406	4407	4409
24662657	24	Quebec / Québec	2466	2466023	Montréal	1	462	4620277.00	448	449	449	450	4404	4406	4407	4409
24662658	24	Quebec / Québec	2466	2466023	Montréal	1	462	4620277.00	716	700	685	669	4404	4406	4407	4409
24662659	24	Quebec / Québec	2466	2466023	Montréal	1	462	4620277.00	684	691	697	704	4404	4406	4407	4409
24662660	24	Quebec / Québec	2466	2466023	Montréal	1	462	4620277.00	475	474	472	471	4404	4406	4407	4409
24662661	24	Quebec / Québec	2466	2466023	Montréal	1	462	4620276.00	518	517	516	515	5035	5054	5074	5093
24662662	24	Quebec / Québec	2466	2466023	Montréal	1	462	4620276.00	585	587	590	592	5035	5054	5074	5093
24662663	24	Quebec / Québec	2466	2466023	Montréal	1	462	4620276.00	483	480	476	473	5035	5054	5074	5093
24662664	24	Quebec / Québec	2466	2466023	Montréal	1	462	4620276.00	710	716	721	727	5035	5054	5074	5093
24662665	24	Quebec / Québec	2466	2466023	Montréal	1	462	4620276.00	571	594	618	641	5035	5054	5074	5093
24662666	24	Quebec / Québec	2466	2466023	Montréal	1	462	4620276.00	599	586	574	561	5035	5054	5074	5093
24662667	24	Quebec / Québec	2466	2466023	Montréal	1	462	4620275.00	553	545	538	530	3989	3994	4000	4005
24662668	24	Quebec / Québec	2466	2466023	Montréal	1	462	4620275.00	617	613	608	604	3989	3994	4000	4005
24662669	24	Quebec / Québec	2466	2466023	Montréal	1	462	4620275.00	669	674	679	684	3989	3994	4000	4005
24662670	24	Quebec / Québec	2466	2466023	Montréal	1	462	4620275.00	309	313	318	322	3989	3994	4000	4005
24662671	24	Quebec / Québec	2466	2466023	Montréal	1	462	4620275.00	592	587	583	578	3989	3994	4000	4005
24662672	24	Quebec / Québec	2466	2466023	Montréal	1	462	4620275.00	534	536	539	541	3989	3994	4000	4005
24662673	24	Quebec / Québec	2466	2466023	Montréal	1	462	4620614.00	693	695	698	700	3539	3516	3492	3469
24662674	24	Quebec / Québec	2466	2466023	Montréal	1	462	4620613.00	740	738	735	733	7169	7226	7284	7341
24662675	24	Quebec / Québec	2466	2466023	Montréal	1	462	4620275.00	715	725	736	746	3989	3994	4000	4005
24662676	24	Quebec / Québec	2466	2466023	Montréal	1	462	4620274.00	502	498	494	490	3035	3030	3024	3019
24662677	24	Quebec / Québec	2466	2466023	Montréal	1	462	4620613.00	645	655	664	674	7169	7226	7284	7341
24662678	24	Quebec / Québec	2466	2466023	Montréal	1	462	4620613.00	482	485	489	492	7169	7226	7284	7341
24662679	24	Quebec / Québec	2466	2466023	Montréal	1	462	4620613.00	411	445	480	514	7169	7226	7284	7341
24662680	24	Quebec / Québec	2466	2466023	Montréal	1	462	4620613.00	429	439	450	460	7169	7226	7284	7341
24662681	24	Quebec / Québec	2466	2466023	Montréal	1	462	4620613.00	545	535	524	514	7169	7226	7284	7341
24662682	24	Quebec / Québec	2466	2466023	Montréal	1	462	4620613.00	511	507	502	498	7169	7226	7284	7341
24662683	24	Quebec / Québec	2466	2466023	Montréal	1	462	4620613.00	537	532	528	523	7169	7226	7284	7341
24662684	24	Quebec / Québec	2466	2466023	Montréal	1	462	4620613.00	615	617	620	622	7169	7226	7284	7341
24662685	24	Quebec / Québec	2466	2466023	Montréal	1	462	4620615.00	536	536	537	537	5634	5621	5609	5596
24662686	24	Quebec / Québec	2466	2466023	Montréal	1	462	4620615.00	718	718	719	719	5634	5621	5609	5596
24662687	24	Quebec / Québec	2466	2466023	Montréal	1	462	4620615.00	553	556	560	563	5634	5621	5609	5596
24662688	24	Quebec / Québec	2466	2466023	Montréal	1	462	4620615.00	491	486	480	475	5634	5621	5609	5596
24662689	24	Quebec / Québec	2466	2466023	Montréal	1	462	4620615.00	540	532	525	517	5634	5621	5609	5596
24662690	24	Quebec / Québec	2466	2466023	Montréal	1	462	4620615.00	665	658	652	645	5634	5621	5609	5596
24662691	24	Quebec / Québec	2466	2466023	Montréal	1	462	4620615.00	560	557	553	550	5634	5621	5609	5596
24662692	24	Quebec / Québec	2466	2466023	Montréal	1	462	4620619.00	456	446	437	427	5960	5922	5883	5845
24662693	24	Quebec / Québec	2466	2466023	Montréal	1	462	4620619.00	454	458	461	465	5960	5922	5883	5845
24662694	24	Quebec / Québec	2466	2466023	Montréal	1	462	4620619.00	405	404	402	401	5960	5922	5883	5845
24662695	24	Quebec / Québec	2466	2466023	Montréal	1	462	4620615.00	1001	1013	1024	1036	5634	5621	5609	5596
24662696	24	Quebec / Québec	2466	2466023	Montréal	1	462	4620614.00	577	577	578	578	3539	3516	3492	3469
24662697	24	Quebec / Québec	2466	2466023	Montréal	1	462	4620614.00	713	705	696	688	3539	3516	3492	3469
24662698	24	Quebec / Québec	2466	2466023	Montréal	1	462	4620619.00	520	497	475	452	5960	5922	5883	5845
24662699	24	Quebec / Québec	2466	2466023	Montréal	1	462	4620619.00	452	454	456	458	5960	5922	5883	5845
24662703	24	Quebec / Québec	2466	2466023	Montréal	1	462	4620619.00	522	507	491	476	5960	5922	5883	5845
24662704	24	Quebec / Québec	2466	2466023	Montréal	1	462	4620619.00	670	686	703	719	5960	5922	5883	5845
24662705	24	Quebec / Québec	2466	2466023	Montréal	1	462	4620619.00	558	553	547	542	5960	5922	5883	5845
24662706	24	Quebec / Québec	2466	2466023	Montréal	1	462	4620619.00	563	561	559	557	5960	5922	5883	5845
24662707	24	Quebec / Québec	2466	2466023	Montréal	1	462	4620276.00	486	485	484	483	5035	5054	5074	5093
24662708	24	Quebec / Québec	2466	2466023	Montréal	1	462	4620276.00	611	612	612	613	5035	5054	5074	5093
24662709	24	Quebec / Québec	2466	2466023	Montréal	1	462	4620614.00	462	442	422	402	3539	3516	3492	3469
24662710	24	Quebec / Québec	2466	2466023	Montréal	1	462	4620614.00	582	589	596	603	3539	3516	3492	3469
24662711	24	Quebec / Québec	2466	2466023	Montréal	1	462	4620614.00	511	507	503	499	3539	3516	3492	3469
24662712	24	Quebec / Québec	2466	2466023	Montréal	1	462	4620613.00	578	575	571	568	7169	7226	7284	7341
24662713	24	Quebec / Québec	2466	2466023	Montréal	1	462	4620613.00	563	571	580	588	7169	7226	7284	7341
24662714	24	Quebec / Québec	2466	2466023	Montréal	1	462	4620618.00	622	625	629	632	3386	3409	3433	3456
24662715	24	Quebec / Québec	2466	2466023	Montréal	1	462	4620618.00	509	508	507	506	3386	3409	3433	3456
24662716	24	Quebec / Québec	2466	2466023	Montréal	1	462	4620618.00	454	464	474	484	3386	3409	3433	3456
24662717	24	Quebec / Québec	2466	2466023	Montréal	1	462	4620616.00	1180	1176	1173	1169	6543	6560	6576	6593
24662718	24	Quebec / Québec	2466	2466023	Montréal	1	462	4620616.00	535	554	574	593	6543	6560	6576	6593
24662719	24	Quebec / Québec	2466	2466023	Montréal	1	462	4620616.00	944	959	973	988	6543	6560	6576	6593
24662720	24	Quebec / Québec	2466	2466023	Montréal	1	462	4620616.00	617	615	612	610	6543	6560	6576	6593
24662721	24	Quebec / Québec	2466	2466023	Montréal	1	462	4620616.00	614	600	586	572	6543	6560	6576	6593
24662722	24	Quebec / Québec	2466	2466023	Montréal	1	462	4620612.00	625	624	622	621	4296	4382	4469	4555
24662723	24	Quebec / Québec	2466	2466023	Montréal	1	462	4620612.00	593	589	586	582	4296	4382	4469	4555
24662724	24	Quebec / Québec	2466	2466023	Montréal	1	462	4620612.00	442	450	459	467	4296	4382	4469	4555
24662725	24	Quebec / Québec	2466	2466023	Montréal	1	462	4620612.00	587	596	604	613	4296	4382	4469	4555
24662726	24	Quebec / Québec	2466	2466023	Montréal	1	462	4620612.00	441	444	446	449	4296	4382	4469	4555
24662727	24	Quebec / Québec	2466	2466023	Montréal	1	462	4620612.00	489	541	593	645	4296	4382	4469	4555
24662728	24	Quebec / Québec	2466	2466023	Montréal	1	462	4620613.00	594	611	628	645	7169	7226	7284	7341
24662729	24	Quebec / Québec	2466	2466023	Montréal	1	462	4620615.00	570	565	559	554	5634	5621	5609	5596
24662730	24	Quebec / Québec	2466	2466023	Montréal	1	462	4620613.00	519	516	513	510	7169	7226	7284	7341
24662731	24	Quebec / Québec	2466	2466023	Montréal	1	462	4620604.04	304	305	306	307	3348	3378	3408	3438
24662732	24	Quebec / Québec	2466	2466023	Montréal	1	462	4620604.04	373	372	372	371	3348	3378	3408	3438
24662733	24	Quebec / Québec	2466	2466023	Montréal	1	462	4620604.02	816	811	807	802	4473	4480	4487	4494
24662734	24	Quebec / Québec	2466	2466023	Montréal	1	462	4620611.01	518	525	531	538	2811	2814	2816	2819
24662735	24	Quebec / Québec	2466	2466023	Montréal	1	462	4620611.01	349	346	342	339	2811	2814	2816	2819
24662736	24	Quebec / Québec	2466	2466023	Montréal	1	462	4620612.00	625	640	654	669	4296	4382	4469	4555
24662737	24	Quebec / Québec	2466	2466023	Montréal	1	462	4620616.00	515	507	500	492	6543	6560	6576	6593
24662738	24	Quebec / Québec	2466	2466023	Montréal	1	462	4620611.01	684	680	677	673	2811	2814	2816	2819
24662739	24	Quebec / Québec	2466	2466023	Montréal	1	462	4620611.02	579	572	564	557	5506	5515	5523	5532
24662740	24	Quebec / Québec	2466	2466023	Montréal	1	462	4620611.02	651	654	657	660	5506	5515	5523	5532
24662741	24	Quebec / Québec	2466	2466023	Montréal	1	462	4620611.02	479	483	486	490	5506	5515	5523	5532
24662742	24	Quebec / Québec	2466	2466023	Montréal	1	462	4620611.02	548	553	559	564	5506	5515	5523	5532
24662743	24	Quebec / Québec	2466	2466023	Montréal	1	462	4620611.02	464	467	469	472	5506	5515	5523	5532
24662744	24	Quebec / Québec	2466	2466023	Montréal	1	462	4620611.02	720	709	699	688	5506	5515	5523	5532
24662745	24	Quebec / Québec	2466	2466023	Montréal	1	462	4620611.02	725	730	736	741	5506	5515	5523	5532
24662746	24	Quebec / Québec	2466	2466023	Montréal	1	462	4620611.02	595	595	596	596	5506	5515	5523	5532
24662747	24	Quebec / Québec	2466	2466023	Montréal	1	462	4620617.01	954	944	934	924	5423	5432	5442	5451
24662748	24	Quebec / Québec	2466	2466023	Montréal	1	462	4620617.01	396	400	405	409	5423	5432	5442	5451
24662749	24	Quebec / Québec	2466	2466023	Montréal	1	462	4620610.02	742	746	749	753	4543	4547	4550	4554
24662750	24	Quebec / Québec	2466	2466023	Montréal	1	462	4620610.02	513	512	510	509	4543	4547	4550	4554
24662751	24	Quebec / Québec	2466	2466023	Montréal	1	462	4620610.02	454	457	460	463	4543	4547	4550	4554
24662752	24	Quebec / Québec	2466	2466023	Montréal	1	462	4620610.02	418	415	413	410	4543	4547	4550	4554
24662753	24	Quebec / Québec	2466	2466023	Montréal	1	462	4620610.02	485	492	498	505	4543	4547	4550	4554
24662754	24	Quebec / Québec	2466	2466023	Montréal	1	462	4620610.02	458	449	441	432	4543	4547	4550	4554
24662755	24	Quebec / Québec	2466	2466023	Montréal	1	462	4620610.06	532	530	528	526	2781	2784	2786	2789
24662756	24	Quebec / Québec	2466	2466023	Montréal	1	462	4620610.06	539	543	546	550	2781	2784	2786	2789
24662757	24	Quebec / Québec	2466	2466023	Montréal	1	462	4620610.01	518	526	534	542	4517	4522	4526	4531
24662758	24	Quebec / Québec	2466	2466023	Montréal	1	462	4620610.01	423	421	420	418	4517	4522	4526	4531
24662759	24	Quebec / Québec	2466	2466023	Montréal	1	462	4620610.01	529	535	540	546	4517	4522	4526	4531
24662760	24	Quebec / Québec	2466	2466023	Montréal	1	462	4620610.01	933	949	965	981	4517	4522	4526	4531
24662761	24	Quebec / Québec	2466	2466023	Montréal	1	462	4620610.01	496	496	497	497	4517	4522	4526	4531
24662762	24	Quebec / Québec	2466	2466023	Montréal	1	462	4620610.01	589	572	556	539	4517	4522	4526	4531
24662763	24	Quebec / Québec	2466	2466023	Montréal	1	462	4620610.06	537	551	566	580	2781	2784	2786	2789
24662764	24	Quebec / Québec	2466	2466023	Montréal	1	462	4620610.06	613	603	593	583	2781	2784	2786	2789
24662765	24	Quebec / Québec	2466	2466023	Montréal	1	462	4620610.05	448	509	571	632	4316	4338	4361	4383
24662766	24	Quebec / Québec	2466	2466023	Montréal	1	462	4620610.05	435	440	445	450	4316	4338	4361	4383
24662767	24	Quebec / Québec	2466	2466023	Montréal	1	462	4620610.05	537	537	538	538	4316	4338	4361	4383
24662768	24	Quebec / Québec	2466	2466023	Montréal	1	462	4620610.05	565	541	516	492	4316	4338	4361	4383
24662769	24	Quebec / Québec	2466	2466023	Montréal	1	462	4620610.05	642	626	611	595	4316	4338	4361	4383
24662770	24	Quebec / Québec	2466	2466023	Montréal	1	462	4620610.05	531	526	522	517	4316	4338	4361	4383
24662771	24	Quebec / Québec	2466	2466023	Montréal	1	462	4620610.05	437	439	440	442	4316	4338	4361	4383
24662772	24	Quebec / Québec	2466	2466023	Montréal	1	462	4620610.06	559	556	554	551	2781	2784	2786	2789
24662773	24	Quebec / Québec	2466	2466023	Montréal	1	462	4620610.05	720	719	719	718	4316	4338	4361	4383
24662774	24	Quebec / Québec	2466	2466023	Montréal	1	462	4620610.04	718	718	717	717	3892	3827	3762	3697
24662775	24	Quebec / Québec	2466	2466023	Montréal	1	462	4620610.04	357	349	342	334	3892	3827	3762	3697
24662776	24	Quebec / Québec	2466	2466023	Montréal	1	462	4620610.04	429	419	410	400	3892	3827	3762	3697
24662777	24	Quebec / Québec	2466	2466023	Montréal	1	462	4620610.04	363	352	342	331	3892	3827	3762	3697
24662778	24	Quebec / Québec	2466	2466023	Montréal	1	462	4620610.04	607	599	591	583	3892	3827	3762	3697
24662779	24	Quebec / Québec	2466	2466023	Montréal	1	462	4620610.03	454	450	447	443	5222	5241	5259	5278
24662780	24	Quebec / Québec	2466	2466023	Montréal	1	462	4620610.03	484	489	493	498	5222	5241	5259	5278
24662781	24	Quebec / Québec	2466	2466023	Montréal	1	462	4620610.03	382	399	417	434	5222	5241	5259	5278
24662782	24	Quebec / Québec	2466	2466023	Montréal	1	462	4620610.03	628	627	625	624	5222	5241	5259	5278
24662783	24	Quebec / Québec	2466	2466023	Montréal	1	462	4620610.03	506	514	521	529	5222	5241	5259	5278
24662784	24	Quebec / Québec	2466	2466023	Montréal	1	462	4620610.03	612	620	628	636	5222	5241	5259	5278
24662785	24	Quebec / Québec	2466	2466023	Montréal	1	462	4620617.01	567	576	584	593	5423	5432	5442	5451
24662786	24	Quebec / Québec	2466	2466023	Montréal	1	462	4620617.01	522	521	519	518	5423	5432	5442	5451
24662787	24	Quebec / Québec	2466	2466023	Montréal	1	462	4620617.01	549	541	534	526	5423	5432	5442	5451
24662788	24	Quebec / Québec	2466	2466023	Montréal	1	462	4620617.01	461	462	462	463	5423	5432	5442	5451
24662789	24	Quebec / Québec	2466	2466023	Montréal	1	462	4620617.01	545	551	556	562	5423	5432	5442	5451
24662790	24	Quebec / Québec	2466	2466023	Montréal	1	462	4620617.02	568	575	582	589	3932	3930	3929	3927
24662791	24	Quebec / Québec	2466	2466023	Montréal	1	462	4620617.02	702	707	711	716	3932	3930	3929	3927
24662792	24	Quebec / Québec	2466	2466023	Montréal	1	462	4620617.02	474	473	471	470	3932	3930	3929	3927
24662793	24	Quebec / Québec	2466	2466023	Montréal	1	462	4620617.02	503	498	494	489	3932	3930	3929	3927
24662794	24	Quebec / Québec	2466	2466023	Montréal	1	462	4620617.02	648	642	636	630	3932	3930	3929	3927
24662795	24	Quebec / Québec	2466	2466023	Montréal	1	462	4620617.02	469	472	476	479	3932	3930	3929	3927
24662796	24	Quebec / Québec	2466	2466023	Montréal	1	462	4620617.02	566	563	559	556	3932	3930	3929	3927
24662797	24	Quebec / Québec	2466	2466023	Montréal	1	462	4620618.00	568	573	579	584	3386	3409	3433	3456
24662798	24	Quebec / Québec	2466	2466023	Montréal	1	462	4620618.00	865	866	867	868	3386	3409	3433	3456
24662799	24	Quebec / Québec	2466	2466023	Montréal	1	462	4620618.00	368	373	377	382	3386	3409	3433	3456
24662800	24	Quebec / Québec	2466	2466023	Montréal	1	462	4620616.00	538	539	541	542	6543	6560	6576	6593
24662801	24	Quebec / Québec	2466	2466023	Montréal	1	462	4620616.00	502	504	506	508	6543	6560	6576	6593
24662802	24	Quebec / Québec	2466	2466023	Montréal	1	462	4620611.02	476	483	490	497	5506	5515	5523	5532
24662803	24	Quebec / Québec	2466	2466023	Montréal	1	462	4620611.02	268	268	268	268	5506	5515	5523	5532
24662804	24	Quebec / Québec	2466	2466023	Montréal	1	462	4620616.00	566	565	565	564	6543	6560	6576	6593
24662805	24	Quebec / Québec	2466	2466023	Montréal	1	462	4620616.00	533	540	547	554	6543	6560	6576	6593
24662806	24	Quebec / Québec	2466	2466023	Montréal	1	462	4620612.00	493	499	504	510	4296	4382	4469	4555
24662807	24	Quebec / Québec	2466	2466023	Montréal	1	462	4620617.01	491	492	494	495	5423	5432	5442	5451
24662808	24	Quebec / Québec	2466	2466023	Montréal	1	462	4620617.01	411	419	426	434	5423	5432	5442	5451
24662809	24	Quebec / Québec	2466	2466023	Montréal	1	462	4620617.01	527	527	527	527	5423	5432	5442	5451
24662810	24	Quebec / Québec	2466	2466023	Montréal	1	462	4620610.03	546	543	540	537	5222	5241	5259	5278
24662811	24	Quebec / Québec	2466	2466023	Montréal	1	462	4620610.03	513	518	522	527	5222	5241	5259	5278
24662812	24	Quebec / Québec	2466	2466023	Montréal	1	462	4620610.07	387	386	386	385	4472	4429	4387	4344
24662813	24	Quebec / Québec	2466	2466023	Montréal	1	462	4620610.07	716	705	693	682	4472	4429	4387	4344
24662814	24	Quebec / Québec	2466	2466023	Montréal	1	462	4620610.07	798	789	779	770	4472	4429	4387	4344
24662815	24	Quebec / Québec	2466	2466023	Montréal	1	462	4620610.04	809	788	768	747	3892	3827	3762	3697
24662816	24	Quebec / Québec	2466	2466023	Montréal	1	462	4620610.04	611	602	592	583	3892	3827	3762	3697
24662817	24	Quebec / Québec	2466	2466023	Montréal	1	462	4620610.07	651	659	668	676	4472	4429	4387	4344
24662819	24	Quebec / Québec	2466	2466023	Montréal	1	462	4620610.03	1098	1082	1065	1049	5222	5241	5259	5278
24662821	24	Quebec / Québec	2466	2466023	Montréal	1	462	4620290.05	1741	1624	1506	1389	5642	5507	5371	5236
24662822	24	Quebec / Québec	2466	2466023	Montréal	1	462	4620290.05	603	602	602	601	5642	5507	5371	5236
24662823	24	Quebec / Québec	2466	2466023	Montréal	1	462	4620290.05	432	426	419	413	5642	5507	5371	5236
24662824	24	Quebec / Québec	2466	2466023	Montréal	1	462	4620290.05	390	394	397	401	5642	5507	5371	5236
24662825	24	Quebec / Québec	2466	2466023	Montréal	1	462	4620290.03	341	337	334	330	4168	4169	4169	4170
24662826	24	Quebec / Québec	2466	2466023	Montréal	1	462	4620290.03	620	622	623	625	4168	4169	4169	4170
24662827	24	Quebec / Québec	2466	2466023	Montréal	1	462	4620290.03	831	834	838	841	4168	4169	4169	4170
24662828	24	Quebec / Québec	2466	2466023	Montréal	1	462	4620290.09	378	375	373	370	5082	5039	4996	4953
24662829	24	Quebec / Québec	2466	2466023	Montréal	1	462	4620290.09	475	477	480	482	5082	5039	4996	4953
24662830	24	Quebec / Québec	2466	2466023	Montréal	1	462	4620290.09	589	577	565	553	5082	5039	4996	4953
24662831	24	Quebec / Québec	2466	2466023	Montréal	1	462	4620290.09	474	467	461	454	5082	5039	4996	4953
24662832	24	Quebec / Québec	2466	2466023	Montréal	1	462	4620290.09	465	466	467	468	5082	5039	4996	4953
24662833	24	Quebec / Québec	2466	2466023	Montréal	1	462	4620290.09	497	493	489	485	5082	5039	4996	4953
24662834	24	Quebec / Québec	2466	2466023	Montréal	1	462	4620290.06	661	641	622	602	5636	5572	5509	5445
24662835	24	Quebec / Québec	2466	2466023	Montréal	1	462	4620290.09	415	410	404	399	5082	5039	4996	4953
24662836	24	Quebec / Québec	2466	2466023	Montréal	1	462	4620290.01	422	439	456	473	2327	2409	2491	2573
24662837	24	Quebec / Québec	2466	2466023	Montréal	1	462	4620290.01	448	444	441	437	2327	2409	2491	2573
24662838	24	Quebec / Québec	2466	2466023	Montréal	1	462	4620290.01	424	422	421	419	2327	2409	2491	2573
24662839	24	Quebec / Québec	2466	2466023	Montréal	1	462	4620290.01	1033	1103	1174	1244	2327	2409	2491	2573
24662840	24	Quebec / Québec	2466	2466023	Montréal	1	462	4620290.03	561	571	580	590	4168	4169	4169	4170
24662841	24	Quebec / Québec	2466	2466023	Montréal	1	462	4620290.03	713	709	706	702	4168	4169	4169	4170
24662842	24	Quebec / Québec	2466	2466023	Montréal	1	462	4620290.03	726	722	719	715	4168	4169	4169	4170
24662843	24	Quebec / Québec	2466	2466023	Montréal	1	462	4620290.09	559	556	552	549	5082	5039	4996	4953
24662844	24	Quebec / Québec	2466	2466023	Montréal	1	462	4620290.03	376	373	370	367	4168	4169	4169	4170
24662845	24	Quebec / Québec	2466	2466023	Montréal	1	462	4620290.05	421	414	406	399	5642	5507	5371	5236
24662848	24	Quebec / Québec	2466	2466023	Montréal	1	462	4620290.05	522	517	511	506	5642	5507	5371	5236
24662849	24	Quebec / Québec	2466	2466023	Montréal	1	462	4620594.02	884	879	874	869	7423	7429	7436	7442
24662850	24	Quebec / Québec	2466	2466023	Montréal	1	462	4620290.02	517	511	504	498	5895	5856	5816	5777
24662851	24	Quebec / Québec	2466	2466023	Montréal	1	462	4620290.02	631	637	644	650	5895	5856	5816	5777
24662852	24	Quebec / Québec	2466	2466023	Montréal	1	462	4620290.02	476	475	474	473	5895	5856	5816	5777
24662853	24	Quebec / Québec	2466	2466023	Montréal	1	462	4620290.02	427	421	416	410	5895	5856	5816	5777
24662854	24	Quebec / Québec	2466	2466023	Montréal	1	462	4620290.02	661	653	645	637	5895	5856	5816	5777
24662855	24	Quebec / Québec	2466	2466023	Montréal	1	462	4620290.02	425	424	424	423	5895	5856	5816	5777
24662856	24	Quebec / Québec	2466	2466023	Montréal	1	462	4620290.02	307	303	300	296	5895	5856	5816	5777
24662857	24	Quebec / Québec	2466	2466023	Montréal	1	462	4620290.02	369	363	358	352	5895	5856	5816	5777
24662858	24	Quebec / Québec	2466	2466023	Montréal	1	462	4620290.02	811	797	784	770	5895	5856	5816	5777
24662859	24	Quebec / Québec	2466	2466023	Montréal	1	462	4620290.02	589	585	580	576	5895	5856	5816	5777
24662860	24	Quebec / Québec	2466	2466023	Montréal	1	462	4620290.07	1118	1114	1109	1105	4030	4053	4075	4098
24662861	24	Quebec / Québec	2466	2466023	Montréal	1	462	4620290.07	676	669	662	655	4030	4053	4075	4098
24662862	24	Quebec / Québec	2466	2466023	Montréal	1	462	4620290.07	670	670	669	669	4030	4053	4075	4098
24662863	24	Quebec / Québec	2466	2466023	Montréal	1	462	4620290.07	503	502	501	500	4030	4053	4075	4098
24662864	24	Quebec / Québec	2466	2466023	Montréal	1	462	4620290.07	1063	1098	1134	1169	4030	4053	4075	4098
24662865	24	Quebec / Québec	2466	2466023	Montréal	1	462	4620290.08	636	628	619	611	4137	4122	4106	4091
24662866	24	Quebec / Québec	2466	2466023	Montréal	1	462	4620290.08	489	488	487	486	4137	4122	4106	4091
24662867	24	Quebec / Québec	2466	2466023	Montréal	1	462	4620290.08	419	415	410	406	4137	4122	4106	4091
24662868	24	Quebec / Québec	2466	2466023	Montréal	1	462	4620290.08	489	490	492	493	4137	4122	4106	4091
24662869	24	Quebec / Québec	2466	2466023	Montréal	1	462	4620290.08	545	534	522	511	4137	4122	4106	4091
24662870	24	Quebec / Québec	2466	2466023	Montréal	1	462	4620290.08	725	733	741	749	4137	4122	4106	4091
24662871	24	Quebec / Québec	2466	2466023	Montréal	1	462	4620290.08	450	448	447	445	4137	4122	4106	4091
24662872	24	Quebec / Québec	2466	2466023	Montréal	1	462	4620290.08	383	386	388	391	4137	4122	4106	4091
24662873	24	Quebec / Québec	2466	2466023	Montréal	1	462	4620290.06	438	430	423	415	5636	5572	5509	5445
24662874	24	Quebec / Québec	2466	2466023	Montréal	1	462	4620290.06	587	584	582	579	5636	5572	5509	5445
24662875	24	Quebec / Québec	2466	2466023	Montréal	1	462	4620290.06	475	468	460	453	5636	5572	5509	5445
24662876	24	Quebec / Québec	2466	2466023	Montréal	1	462	4620290.06	268	265	261	258	5636	5572	5509	5445
24662877	24	Quebec / Québec	2466	2466023	Montréal	1	462	4620290.06	413	413	413	413	5636	5572	5509	5445
24662878	24	Quebec / Québec	2466	2466023	Montréal	1	462	4620290.06	473	466	460	453	5636	5572	5509	5445
24662879	24	Quebec / Québec	2466	2466023	Montréal	1	462	4620290.06	329	321	314	306	5636	5572	5509	5445
24662880	24	Quebec / Québec	2466	2466023	Montréal	1	462	4620290.06	411	412	412	413	5636	5572	5509	5445
24662881	24	Quebec / Québec	2466	2466023	Montréal	1	462	4620290.06	488	479	469	460	5636	5572	5509	5445
24662882	24	Quebec / Québec	2466	2466023	Montréal	1	462	4620290.06	613	611	610	608	5636	5572	5509	5445
24662883	24	Quebec / Québec	2466	2466023	Montréal	1	462	4620290.06	482	482	483	483	5636	5572	5509	5445
24662884	24	Quebec / Québec	2466	2466023	Montréal	1	462	4620290.09	684	678	672	666	5082	5039	4996	4953
24662885	24	Quebec / Québec	2466	2466023	Montréal	1	462	4620290.09	545	539	534	528	5082	5039	4996	4953
24662886	24	Quebec / Québec	2466	2466023	Montréal	1	462	4620290.05	516	521	527	532	5642	5507	5371	5236
24662887	24	Quebec / Québec	2466	2466023	Montréal	1	462	4620290.05	473	464	456	447	5642	5507	5371	5236
24662888	24	Quebec / Québec	2466	2466023	Montréal	1	462	4620290.04	663	654	644	635	6763	6794	6826	6857
24662889	24	Quebec / Québec	2466	2466023	Montréal	1	462	4620290.04	633	628	624	619	6763	6794	6826	6857
24662890	24	Quebec / Québec	2466	2466023	Montréal	1	462	4620290.04	507	516	526	535	6763	6794	6826	6857
24662891	24	Quebec / Québec	2466	2466023	Montréal	1	462	4620290.04	564	565	565	566	6763	6794	6826	6857
24662892	24	Quebec / Québec	2466	2466023	Montréal	1	462	4620290.04	586	588	591	593	6763	6794	6826	6857
24662893	24	Quebec / Québec	2466	2466023	Montréal	1	462	4620290.04	560	555	551	546	6763	6794	6826	6857
24662894	24	Quebec / Québec	2466	2466023	Montréal	1	462	4620290.04	532	533	534	535	6763	6794	6826	6857
24662895	24	Quebec / Québec	2466	2466023	Montréal	1	462	4620291.01	694	682	669	657	3997	3979	3960	3942
24662896	24	Quebec / Québec	2466	2466023	Montréal	1	462	4620291.01	595	588	580	573	3997	3979	3960	3942
24662897	24	Quebec / Québec	2466	2466023	Montréal	1	462	4620291.01	1377	1381	1384	1388	3997	3979	3960	3942
24662898	24	Quebec / Québec	2466	2466023	Montréal	1	462	4620291.01	496	492	489	485	3997	3979	3960	3942
24662899	24	Quebec / Québec	2466	2466023	Montréal	1	462	4620290.04	478	485	491	498	6763	6794	6826	6857
24662900	24	Quebec / Québec	2466	2466023	Montréal	1	462	4620290.04	548	550	551	553	6763	6794	6826	6857
24662901	24	Quebec / Québec	2466	2466023	Montréal	1	462	4620290.04	549	544	540	535	6763	6794	6826	6857
24662902	24	Quebec / Québec	2466	2466023	Montréal	1	462	4620290.04	547	567	588	608	6763	6794	6826	6857
24662903	24	Quebec / Québec	2466	2466023	Montréal	1	462	4620290.04	596	609	621	634	6763	6794	6826	6857
24662904	24	Quebec / Québec	2466	2466023	Montréal	1	462	4620290.02	682	685	689	692	5895	5856	5816	5777
24662905	24	Quebec / Québec	2466	2466007	Montréal-Est	1	462	4620570.00	619	619	619	619	3752	3777	3801	3826
24662906	24	Quebec / Québec	2466	2466023	Montréal	1	462	4620590.01	846	847	847	848	5394	5405	5417	5428
24662907	24	Quebec / Québec	2466	2466023	Montréal	1	462	4620590.01	579	583	588	592	5394	5405	5417	5428
24662908	24	Quebec / Québec	2466	2466023	Montréal	1	462	4620590.01	487	488	490	491	5394	5405	5417	5428
24662909	24	Quebec / Québec	2466	2466023	Montréal	1	462	4620194.00	1921	2244	2566	2889	6199	6538	6878	7217
24662910	24	Quebec / Québec	2466	2466023	Montréal	1	462	4620194.00	518	533	548	563	6199	6538	6878	7217
24662911	24	Quebec / Québec	2466	2466023	Montréal	1	462	4620584.00	581	587	594	600	6856	6897	6939	6980
24662912	24	Quebec / Québec	2466	2466023	Montréal	1	462	4620584.00	480	482	485	487	6856	6897	6939	6980
24662913	24	Quebec / Québec	2466	2466023	Montréal	1	462	4620584.00	340	343	347	350	6856	6897	6939	6980
24662914	24	Quebec / Québec	2466	2466023	Montréal	1	462	4620584.00	555	556	558	559	6856	6897	6939	6980
24662915	24	Quebec / Québec	2466	2466023	Montréal	1	462	4620584.00	452	448	443	439	6856	6897	6939	6980
24662916	24	Quebec / Québec	2466	2466023	Montréal	1	462	4620584.00	736	733	729	726	6856	6897	6939	6980
24662917	24	Quebec / Québec	2466	2466023	Montréal	1	462	4620583.00	475	474	472	471	3215	3213	3210	3208
24662918	24	Quebec / Québec	2466	2466023	Montréal	1	462	4620583.00	600	602	603	605	3215	3213	3210	3208
24662919	24	Quebec / Québec	2466	2466023	Montréal	1	462	4620583.00	504	503	502	501	3215	3213	3210	3208
24662920	24	Quebec / Québec	2466	2466023	Montréal	1	462	4620584.00	433	437	440	444	6856	6897	6939	6980
24662921	24	Quebec / Québec	2466	2466023	Montréal	1	462	4620585.02	740	730	721	711	3954	3941	3927	3914
24662922	24	Quebec / Québec	2466	2466023	Montréal	1	462	4620582.02	587	588	588	589	6108	6089	6071	6052
24662923	24	Quebec / Québec	2466	2466023	Montréal	1	462	4620582.02	462	458	453	449	6108	6089	6071	6052
24662924	24	Quebec / Québec	2466	2466023	Montréal	1	462	4620582.02	417	421	424	428	6108	6089	6071	6052
24662925	24	Quebec / Québec	2466	2466023	Montréal	1	462	4620582.02	593	592	592	591	6108	6089	6071	6052
24662926	24	Quebec / Québec	2466	2466023	Montréal	1	462	4620582.01	508	510	511	513	6518	6505	6491	6478
24662927	24	Quebec / Québec	2466	2466023	Montréal	1	462	4620582.01	413	407	402	396	6518	6505	6491	6478
24662928	24	Quebec / Québec	2466	2466023	Montréal	1	462	4620582.01	503	501	498	496	6518	6505	6491	6478
24662929	24	Quebec / Québec	2466	2466023	Montréal	1	462	4620582.01	456	447	439	430	6518	6505	6491	6478
24662930	24	Quebec / Québec	2466	2466023	Montréal	1	462	4620581.02	501	498	496	493	3353	3388	3424	3459
24662931	24	Quebec / Québec	2466	2466023	Montréal	1	462	4620581.02	503	497	492	486	3353	3388	3424	3459
24662932	24	Quebec / Québec	2466	2466023	Montréal	1	462	4620581.02	457	492	526	561	3353	3388	3424	3459
24662933	24	Quebec / Québec	2466	2466023	Montréal	1	462	4620585.02	456	454	452	450	3954	3941	3927	3914
24662934	24	Quebec / Québec	2466	2466023	Montréal	1	462	4620585.02	497	502	506	511	3954	3941	3927	3914
24662935	24	Quebec / Québec	2466	2466023	Montréal	1	462	4620585.02	712	714	716	718	3954	3941	3927	3914
24662936	24	Quebec / Québec	2466	2466023	Montréal	1	462	4620291.03	1314	1392	1470	1548	4862	4985	5107	5230
24662937	24	Quebec / Québec	2466	2466023	Montréal	1	462	4620291.03	601	609	618	626	4862	4985	5107	5230
24662938	24	Quebec / Québec	2466	2466023	Montréal	1	462	4620291.03	499	487	476	464	4862	4985	5107	5230
24662939	24	Quebec / Québec	2466	2466023	Montréal	1	462	4620291.03	1720	1762	1804	1846	4862	4985	5107	5230
24662940	24	Quebec / Québec	2466	2466023	Montréal	1	462	4620291.03	729	734	740	745	4862	4985	5107	5230
24662941	24	Quebec / Québec	2466	2466023	Montréal	1	462	4620291.04	463	470	477	484	4867	4958	5048	5139
24662942	24	Quebec / Québec	2466	2466023	Montréal	1	462	4620291.04	1269	1295	1320	1346	4867	4958	5048	5139
24662943	24	Quebec / Québec	2466	2466023	Montréal	1	462	4620291.04	1090	1155	1221	1286	4867	4958	5048	5139
24662944	24	Quebec / Québec	2466	2466023	Montréal	1	462	4620291.04	524	519	515	510	4867	4958	5048	5139
24662945	24	Quebec / Québec	2466	2466023	Montréal	1	462	4620291.04	522	519	516	513	4867	4958	5048	5139
24662946	24	Quebec / Québec	2466	2466023	Montréal	1	462	4620291.04	999	999	1000	1000	4867	4958	5048	5139
24662947	24	Quebec / Québec	2466	2466023	Montréal	1	462	4620291.01	836	837	837	838	3997	3979	3960	3942
24662948	24	Quebec / Québec	2466	2466023	Montréal	1	462	4620585.01	1354	1353	1352	1351	2014	2009	2005	2000
24662949	24	Quebec / Québec	2466	2466023	Montréal	1	462	4620580.02	717	723	728	734	2974	3039	3105	3170
24662951	24	Quebec / Québec	2466	2466023	Montréal	1	462	4620585.01	660	656	653	649	2014	2009	2005	2000
24662952	24	Quebec / Québec	2466	2466023	Montréal	1	462	4620582.02	564	556	547	539	6108	6089	6071	6052
24662953	24	Quebec / Québec	2466	2466023	Montréal	1	462	4620582.02	422	418	415	411	6108	6089	6071	6052
24662954	24	Quebec / Québec	2466	2466023	Montréal	1	462	4620582.02	451	451	452	452	6108	6089	6071	6052
24662955	24	Quebec / Québec	2466	2466023	Montréal	1	462	4620583.00	481	481	480	480	3215	3213	3210	3208
24662956	24	Quebec / Québec	2466	2466023	Montréal	1	462	4620583.00	356	354	351	349	3215	3213	3210	3208
24662957	24	Quebec / Québec	2466	2466023	Montréal	1	462	4620583.00	440	440	439	439	3215	3213	3210	3208
24662958	24	Quebec / Québec	2466	2466023	Montréal	1	462	4620594.01	674	669	664	659	2754	2741	2729	2716
24662961	24	Quebec / Québec	2466	2466023	Montréal	1	462	4620594.01	746	733	721	708	2754	2741	2729	2716
24662962	24	Quebec / Québec	2466	2466023	Montréal	1	462	4620610.02	413	414	416	417	4543	4547	4550	4554
24662963	24	Quebec / Québec	2466	2466023	Montréal	1	462	4620610.02	435	437	440	442	4543	4547	4550	4554
24662964	24	Quebec / Québec	2466	2466023	Montréal	1	462	4620610.01	538	509	479	450	4517	4522	4526	4531
24662965	24	Quebec / Québec	2466	2466023	Montréal	1	462	4620610.02	625	624	624	623	4543	4547	4550	4554
24662966	24	Quebec / Québec	2466	2466023	Montréal	1	462	4620610.01	492	514	535	557	4517	4522	4526	4531
24662967	24	Quebec / Québec	2466	2466023	Montréal	1	462	4620611.01	552	554	557	559	2811	2814	2816	2819
24662968	24	Quebec / Québec	2466	2466023	Montréal	1	462	4620611.01	708	709	709	710	2811	2814	2816	2819
24662969	24	Quebec / Québec	2466	2466023	Montréal	1	462	4620605.04	717	720	724	727	4824	4845	4865	4886
24662970	24	Quebec / Québec	2466	2466023	Montréal	1	462	4620605.04	543	543	544	544	4824	4845	4865	4886
24662971	24	Quebec / Québec	2466	2466023	Montréal	1	462	4620274.00	396	399	401	404	3035	3030	3024	3019
24662972	24	Quebec / Québec	2466	2466023	Montréal	1	462	4620263.00	499	502	506	509	4039	4050	4062	4073
24662973	24	Quebec / Québec	2466	2466023	Montréal	1	462	4620263.00	481	489	497	505	4039	4050	4062	4073
24662974	24	Quebec / Québec	2466	2466023	Montréal	1	462	4620274.00	563	562	562	561	3035	3030	3024	3019
24662975	24	Quebec / Québec	2466	2466023	Montréal	1	462	4620274.00	607	605	604	602	3035	3030	3024	3019
24662976	24	Quebec / Québec	2466	2466023	Montréal	1	462	4620274.00	572	575	578	581	3035	3030	3024	3019
24662977	24	Quebec / Québec	2466	2466023	Montréal	1	462	4620274.00	395	390	386	381	3035	3030	3024	3019
24662978	24	Quebec / Québec	2466	2466023	Montréal	1	462	4620273.00	356	356	355	355	4435	4492	4548	4605
24662979	24	Quebec / Québec	2466	2466023	Montréal	1	462	4620273.00	717	717	718	718	4435	4492	4548	4605
24662980	24	Quebec / Québec	2466	2466023	Montréal	1	462	4620240.00	737	742	746	751	3100	3131	3163	3194
24662981	24	Quebec / Québec	2466	2466023	Montréal	1	462	4620239.00	455	456	457	458	4609	4631	4652	4674
24662982	24	Quebec / Québec	2466	2466023	Montréal	1	462	4620239.00	475	470	466	461	4609	4631	4652	4674
24662983	24	Quebec / Québec	2466	2466023	Montréal	1	462	4620287.02	445	446	447	448	4524	4553	4583	4612
24662984	24	Quebec / Québec	2466	2466023	Montréal	1	462	4620288.00	741	731	722	712	1569	1556	1544	1531
24662985	24	Quebec / Québec	2466	2466023	Montréal	1	462	4620288.00	458	456	455	453	1569	1556	1544	1531
24662986	24	Quebec / Québec	2466	2466023	Montréal	1	462	4620288.00	370	369	367	366	1569	1556	1544	1531
24662987	24	Quebec / Québec	2466	2466023	Montréal	1	462	4620511.02	723	722	722	721	6109	6115	6122	6128
24662988	24	Quebec / Québec	2466	2466023	Montréal	1	462	4620511.01	726	726	727	727	3325	3317	3310	3302
24662989	24	Quebec / Québec	2466	2466023	Montréal	1	462	4620511.02	399	393	388	382	6109	6115	6122	6128
24662992	24	Quebec / Québec	2466	2466023	Montréal	1	462	4620511.02	384	409	435	460	6109	6115	6122	6128
24662993	24	Quebec / Québec	2466	2466023	Montréal	1	462	4620511.02	283	276	268	261	6109	6115	6122	6128
24662994	24	Quebec / Québec	2466	2466023	Montréal	1	462	4620511.02	792	747	703	658	6109	6115	6122	6128
24662995	24	Quebec / Québec	2466	2466023	Montréal	1	462	4620511.01	433	434	436	437	3325	3317	3310	3302
24662996	24	Quebec / Québec	2466	2466023	Montréal	1	462	4620511.01	392	393	395	396	3325	3317	3310	3302
24662997	24	Quebec / Québec	2466	2466023	Montréal	1	462	4620511.02	677	700	724	747	6109	6115	6122	6128
24662998	24	Quebec / Québec	2466	2466142	Dollard-Des Ormeaux	1	462	4620520.02	31	31	32	32	7161	7159	7158	7157
24662999	24	Quebec / Québec	2466	2466142	Dollard-Des Ormeaux	1	462	4620520.02	360	359	357	356	7161	7159	7158	7157
24663000	24	Quebec / Québec	2466	2466142	Dollard-Des Ormeaux	1	462	4620520.02	428	420	411	403	7161	7159	7158	7157
24663001	24	Quebec / Québec	2466	2466142	Dollard-Des Ormeaux	1	462	4620520.02	373	369	366	362	7161	7159	7158	7157
24663002	24	Quebec / Québec	2466	2466142	Dollard-Des Ormeaux	1	462	4620520.02	1493	1480	1468	1455	7161	7159	7158	7157
24663003	24	Quebec / Québec	2466	2466023	Montréal	1	462	4620530.00	1171	1166	1162	1157	5892	5904	5917	5929
24663004	24	Quebec / Québec	2466	2466023	Montréal	1	462	4620530.00	427	427	428	428	5892	5904	5917	5929
24663005	24	Quebec / Québec	2466	2466023	Montréal	1	462	4620530.00	442	437	431	426	5892	5904	5917	5929
24663006	24	Quebec / Québec	2466	2466023	Montréal	1	462	4620530.00	371	383	396	408	5892	5904	5917	5929
24663007	24	Quebec / Québec	2466	2466023	Montréal	1	462	4620530.00	412	410	409	407	5892	5904	5917	5929
24663008	24	Quebec / Québec	2466	2466023	Montréal	1	462	4620530.00	485	485	485	485	5892	5904	5917	5929
24663009	24	Quebec / Québec	2466	2466023	Montréal	1	462	4620530.00	645	645	646	646	5892	5904	5917	5929
24663010	24	Quebec / Québec	2466	2466023	Montréal	1	462	4620530.00	275	276	278	279	5892	5904	5917	5929
24663011	24	Quebec / Québec	2466	2466023	Montréal	1	462	4620530.00	570	576	581	587	5892	5904	5917	5929
24663012	24	Quebec / Québec	2466	2466023	Montréal	1	462	4620530.00	507	507	506	506	5892	5904	5917	5929
24663013	24	Quebec / Québec	2466	2466023	Montréal	1	462	4620512.03	497	518	540	561	2273	2333	2392	2452
24663014	24	Quebec / Québec	2466	2466023	Montréal	1	462	4620530.00	587	591	596	600	5892	5904	5917	5929
24663015	24	Quebec / Québec	2466	2466023	Montréal	1	462	4620513.01	691	700	708	717	5192	5201	5211	5220
24663016	24	Quebec / Québec	2466	2466023	Montréal	1	462	4620513.01	653	637	621	605	5192	5201	5211	5220
24663017	24	Quebec / Québec	2466	2466023	Montréal	1	462	4620513.01	931	930	930	929	5192	5201	5211	5220
24663018	24	Quebec / Québec	2466	2466023	Montréal	1	462	4620512.04	590	588	587	585	6613	6628	6644	6659
24663019	24	Quebec / Québec	2466	2466023	Montréal	1	462	4620512.04	438	450	463	475	6613	6628	6644	6659
24663020	24	Quebec / Québec	2466	2466023	Montréal	1	462	4620512.03	1776	1814	1853	1891	2273	2333	2392	2452
24663021	24	Quebec / Québec	2466	2466023	Montréal	1	462	4620512.02	470	463	455	448	4454	4453	4451	4450
24663022	24	Quebec / Québec	2466	2466023	Montréal	1	462	4620512.02	420	417	415	412	4454	4453	4451	4450
24663023	24	Quebec / Québec	2466	2466023	Montréal	1	462	4620512.02	474	473	471	470	4454	4453	4451	4450
24663024	24	Quebec / Québec	2466	2466023	Montréal	1	462	4620512.02	362	369	375	382	4454	4453	4451	4450
24663025	24	Quebec / Québec	2466	2466023	Montréal	1	462	4620513.01	472	474	477	479	5192	5201	5211	5220
24663026	24	Quebec / Québec	2466	2466023	Montréal	1	462	4620513.01	713	722	730	739	5192	5201	5211	5220
24663027	24	Quebec / Québec	2466	2466023	Montréal	1	462	4620513.02	469	468	468	467	3966	4031	4097	4162
24663028	24	Quebec / Québec	2466	2466023	Montréal	1	462	4620513.02	623	643	662	682	3966	4031	4097	4162
24663029	24	Quebec / Québec	2466	2466023	Montréal	1	462	4620513.02	652	655	657	660	3966	4031	4097	4162
24663030	24	Quebec / Québec	2466	2466142	Dollard-Des Ormeaux	1	462	4620521.05	1428	1410	1393	1375	4831	4844	4856	4869
24663031	24	Quebec / Québec	2466	2466142	Dollard-Des Ormeaux	1	462	4620523.00	463	461	459	457	2512	2500	2487	2475
24663032	24	Quebec / Québec	2466	2466142	Dollard-Des Ormeaux	1	462	4620521.05	661	659	656	654	4831	4844	4856	4869
24663033	24	Quebec / Québec	2466	2466142	Dollard-Des Ormeaux	1	462	4620521.05	1477	1464	1450	1437	4831	4844	4856	4869
24663034	24	Quebec / Québec	2466	2466142	Dollard-Des Ormeaux	1	462	4620521.05	905	956	1008	1059	4831	4844	4856	4869
24663035	24	Quebec / Québec	2466	2466142	Dollard-Des Ormeaux	1	462	4620522.02	682	681	679	678	3701	3674	3648	3621
24663036	24	Quebec / Québec	2466	2466023	Montréal	1	462	4620514.01	1866	1881	1897	1912	7130	7097	7063	7030
24663037	24	Quebec / Québec	2466	2466023	Montréal	1	462	4620514.01	426	426	427	427	7130	7097	7063	7030
24663038	24	Quebec / Québec	2466	2466023	Montréal	1	462	4620514.01	557	555	553	551	7130	7097	7063	7030
24663039	24	Quebec / Québec	2466	2466023	Montréal	1	462	4620514.01	475	471	467	463	7130	7097	7063	7030
24663040	24	Quebec / Québec	2466	2466023	Montréal	1	462	4620514.01	487	481	474	468	7130	7097	7063	7030
24663041	24	Quebec / Québec	2466	2466023	Montréal	1	462	4620514.01	461	466	471	476	7130	7097	7063	7030
24663042	24	Quebec / Québec	2466	2466023	Montréal	1	462	4620514.01	333	334	334	335	7130	7097	7063	7030
24663043	24	Quebec / Québec	2466	2466023	Montréal	1	462	4620514.01	375	375	376	376	7130	7097	7063	7030
24663044	24	Quebec / Québec	2466	2466023	Montréal	1	462	4620514.01	457	455	454	452	7130	7097	7063	7030
24663045	24	Quebec / Québec	2466	2466023	Montréal	1	462	4620514.01	888	812	735	659	7130	7097	7063	7030
24663046	24	Quebec / Québec	2466	2466023	Montréal	1	462	4620540.00	625	670	716	761	3500	3550	3600	3650
24663047	24	Quebec / Québec	2466	2466023	Montréal	1	462	4620540.00	476	474	472	470	3500	3550	3600	3650
24663048	24	Quebec / Québec	2466	2466023	Montréal	1	462	4620540.00	732	718	705	691	3500	3550	3600	3650
24663049	24	Quebec / Québec	2466	2466023	Montréal	1	462	4620514.01	803	840	876	913	7130	7097	7063	7030
24663050	24	Quebec / Québec	2466	2466023	Montréal	1	462	4620513.02	638	653	667	682	3966	4031	4097	4162
24663051	24	Quebec / Québec	2466	2466023	Montréal	1	462	4620512.02	671	675	680	684	4454	4453	4451	4450
24663052	24	Quebec / Québec	2466	2466023	Montréal	1	462	4620512.02	448	449	449	450	4454	4453	4451	4450
24663053	24	Quebec / Québec	2466	2466023	Montréal	1	462	4620512.02	1148	1153	1157	1162	4454	4453	4451	4450
24663054	24	Quebec / Québec	2466	2466023	Montréal	1	462	4620550.03	795	789	783	777	6667	6671	6675	6679
24663055	24	Quebec / Québec	2466	2466023	Montréal	1	462	4620550.03	599	596	592	589	6667	6671	6675	6679
24663056	24	Quebec / Québec	2466	2466023	Montréal	1	462	4620550.03	583	586	590	593	6667	6671	6675	6679
24663057	24	Quebec / Québec	2466	2466023	Montréal	1	462	4620550.03	1330	1367	1403	1440	6667	6671	6675	6679
24663058	24	Quebec / Québec	2466	2466023	Montréal	1	462	4620550.03	1096	1096	1096	1096	6667	6671	6675	6679
24663059	24	Quebec / Québec	2466	2466023	Montréal	1	462	4620550.03	524	515	507	498	6667	6671	6675	6679
24663060	24	Quebec / Québec	2466	2466023	Montréal	1	462	4620550.03	462	455	449	442	6667	6671	6675	6679
24663061	24	Quebec / Québec	2466	2466023	Montréal	1	462	4620550.03	543	535	526	518	6667	6671	6675	6679
24663062	24	Quebec / Québec	2466	2466023	Montréal	1	462	4620550.04	521	519	516	514	5045	4983	4921	4859
24663063	24	Quebec / Québec	2466	2466023	Montréal	1	462	4620550.04	447	440	433	426	5045	4983	4921	4859
24663064	24	Quebec / Québec	2466	2466023	Montréal	1	462	4620550.04	527	520	514	507	5045	4983	4921	4859
24663065	24	Quebec / Québec	2466	2466023	Montréal	1	462	4620550.04	450	445	441	436	5045	4983	4921	4859
24663066	24	Quebec / Québec	2466	2466023	Montréal	1	462	4620550.03	269	267	264	262	6667	6671	6675	6679
24663067	24	Quebec / Québec	2466	2466023	Montréal	1	462	4620550.02	522	518	514	510	2948	3019	3091	3162
24663068	24	Quebec / Québec	2466	2466023	Montréal	1	462	4620550.02	771	857	942	1028	2948	3019	3091	3162
24663069	24	Quebec / Québec	2466	2466023	Montréal	1	462	4620550.02	997	992	988	983	2948	3019	3091	3162
24663070	24	Quebec / Québec	2466	2466023	Montréal	1	462	4620550.04	428	428	427	427	5045	4983	4921	4859
24663071	24	Quebec / Québec	2466	2466023	Montréal	1	462	4620550.04	423	414	404	395	5045	4983	4921	4859
24663072	24	Quebec / Québec	2466	2466023	Montréal	1	462	4620550.04	511	506	501	496	5045	4983	4921	4859
24663073	24	Quebec / Québec	2466	2466023	Montréal	1	462	4620550.04	586	577	569	560	5045	4983	4921	4859
24663074	24	Quebec / Québec	2466	2466023	Montréal	1	462	4620550.04	1151	1134	1116	1099	5045	4983	4921	4859
24663075	24	Quebec / Québec	2466	2466023	Montréal	1	462	4620550.03	465	465	465	465	6667	6671	6675	6679
24663076	24	Quebec / Québec	2466	2466023	Montréal	1	462	4620550.02	659	653	646	640	2948	3019	3091	3162
24663077	24	Quebec / Québec	2466	2466023	Montréal	1	462	4620515.01	989	984	978	973	5606	5698	5791	5883
24663079	24	Quebec / Québec	2466	2466023	Montréal	1	462	4620515.02	422	433	443	454	4531	4536	4541	4546
24663080	24	Quebec / Québec	2466	2466023	Montréal	1	462	4620515.02	627	634	642	649	4531	4536	4541	4546
24663081	24	Quebec / Québec	2466	2466023	Montréal	1	462	4620515.04	498	496	493	491	3703	3691	3679	3667
24663082	24	Quebec / Québec	2466	2466023	Montréal	1	462	4620515.04	516	516	517	517	3703	3691	3679	3667
24663083	24	Quebec / Québec	2466	2466023	Montréal	1	462	4620515.04	431	428	424	421	3703	3691	3679	3667
24663084	24	Quebec / Québec	2466	2466023	Montréal	1	462	4620515.04	537	530	522	515	3703	3691	3679	3667
24663085	24	Quebec / Québec	2466	2466023	Montréal	1	462	4620515.04	565	563	560	558	3703	3691	3679	3667
24663086	24	Quebec / Québec	2466	2466023	Montréal	1	462	4620515.04	599	603	608	612	3703	3691	3679	3667
24663088	24	Quebec / Québec	2466	2466023	Montréal	1	462	4620515.01	897	893	890	886	5606	5698	5791	5883
24663089	24	Quebec / Québec	2466	2466023	Montréal	1	462	4620515.01	221	222	224	225	5606	5698	5791	5883
24663090	24	Quebec / Québec	2466	2466102	Kirkland	1	462	4620470.03	703	692	681	670	5420	5354	5288	5222
24663091	24	Quebec / Québec	2466	2466102	Kirkland	1	462	4620470.03	603	591	578	566	5420	5354	5288	5222
24663092	24	Quebec / Québec	2466	2466102	Kirkland	1	462	4620470.03	452	449	446	443	5420	5354	5288	5222
24663094	24	Quebec / Québec	2466	2466102	Kirkland	1	462	4620470.03	565	564	564	563	5420	5354	5288	5222
24663095	24	Quebec / Québec	2466	2466102	Kirkland	1	462	4620470.03	1332	1308	1285	1261	5420	5354	5288	5222
24663096	24	Quebec / Québec	2466	2466102	Kirkland	1	462	4620470.01	847	844	842	839	7457	7382	7308	7233
24663097	24	Quebec / Québec	2466	2466107	Beaconsfield	1	462	4620462.02	606	602	597	593	6067	6038	6010	5981
24663098	24	Quebec / Québec	2466	2466107	Beaconsfield	1	462	4620462.02	257	258	260	261	6067	6038	6010	5981
24663099	24	Quebec / Québec	2466	2466107	Beaconsfield	1	462	4620462.02	1149	1162	1174	1187	6067	6038	6010	5981
24663100	24	Quebec / Québec	2466	2466107	Beaconsfield	1	462	4620462.02	539	536	534	531	6067	6038	6010	5981
24663101	24	Quebec / Québec	2466	2466107	Beaconsfield	1	462	4620462.02	457	449	441	433	6067	6038	6010	5981
24663102	24	Quebec / Québec	2466	2466107	Beaconsfield	1	462	4620462.02	572	566	559	553	6067	6038	6010	5981
24663103	24	Quebec / Québec	2466	2466107	Beaconsfield	1	462	4620461.00	543	536	528	521	2960	2955	2951	2946
24663104	24	Quebec / Québec	2466	2466107	Beaconsfield	1	462	4620460.00	454	452	450	448	5358	5355	5351	5348
24663105	24	Quebec / Québec	2466	2466107	Beaconsfield	1	462	4620460.00	640	634	629	623	5358	5355	5351	5348
24663106	24	Quebec / Québec	2466	2466107	Beaconsfield	1	462	4620460.00	600	593	587	580	5358	5355	5351	5348
24663107	24	Quebec / Québec	2466	2466107	Beaconsfield	1	462	4620461.00	644	645	647	648	2960	2955	2951	2946
24663108	24	Quebec / Québec	2466	2466107	Beaconsfield	1	462	4620461.00	504	504	504	504	2960	2955	2951	2946
24663109	24	Quebec / Québec	2466	2466107	Beaconsfield	1	462	4620461.00	594	594	594	594	2960	2955	2951	2946
24663110	24	Quebec / Québec	2466	2466107	Beaconsfield	1	462	4620461.00	675	676	678	679	2960	2955	2951	2946
24663111	24	Quebec / Québec	2466	2466112	Baie-D'Urfé	1	462	4620480.00	619	622	626	629	3845	3839	3834	3828
24663112	24	Quebec / Québec	2466	2466112	Baie-D'Urfé	1	462	4620480.00	436	434	433	431	3845	3839	3834	3828
24663113	24	Quebec / Québec	2466	2466112	Baie-D'Urfé	1	462	4620480.00	549	543	536	530	3845	3839	3834	3828
24663114	24	Quebec / Québec	2466	2466112	Baie-D'Urfé	1	462	4620480.00	690	686	683	679	3845	3839	3834	3828
24663115	24	Quebec / Québec	2466	2466112	Baie-D'Urfé	1	462	4620480.00	490	494	497	501	3845	3839	3834	3828
24663116	24	Quebec / Québec	2466	2466112	Baie-D'Urfé	1	462	4620480.00	547	553	560	566	3845	3839	3834	3828
24663117	24	Quebec / Québec	2466	2466112	Baie-D'Urfé	1	462	4620480.00	514	507	499	492	3845	3839	3834	3828
24663118	24	Quebec / Québec	2466	2466117	Sainte-Anne-de-Bellevue	1	462	4620491.00	1102	1110	1117	1125	2625	2600	2576	2551
24663119	24	Quebec / Québec	2466	2466117	Sainte-Anne-de-Bellevue	1	462	4620491.00	389	370	352	333	2625	2600	2576	2551
24663120	24	Quebec / Québec	2466	2466117	Sainte-Anne-de-Bellevue	1	462	4620490.00	527	522	518	513	2425	2427	2429	2431
24663121	24	Quebec / Québec	2466	2466117	Sainte-Anne-de-Bellevue	1	462	4620490.00	531	534	536	539	2425	2427	2429	2431
24663122	24	Quebec / Québec	2466	2466117	Sainte-Anne-de-Bellevue	1	462	4620490.00	648	652	657	661	2425	2427	2429	2431
24663123	24	Quebec / Québec	2466	2466117	Sainte-Anne-de-Bellevue	1	462	4620490.00	720	719	718	717	2425	2427	2429	2431
24663124	24	Quebec / Québec	2466	2466127	Senneville	1	462	4620500.00	441	444	448	451	920	920	920	920
24663125	24	Quebec / Québec	2466	2466127	Senneville	1	462	4620500.00	479	476	472	469	920	920	920	920
24663126	24	Quebec / Québec	2466	2466117	Sainte-Anne-de-Bellevue	1	462	4620491.00	655	647	640	632	2625	2600	2576	2551
24663127	24	Quebec / Québec	2466	2466117	Sainte-Anne-de-Bellevue	1	462	4620491.00	479	473	467	461	2625	2600	2576	2551
24663128	24	Quebec / Québec	2466	2466097	Pointe-Claire	1	462	4620450.00	473	470	468	465	7289	7263	7236	7210
24663129	24	Quebec / Québec	2466	2466097	Pointe-Claire	1	462	4620450.00	732	730	729	727	7289	7263	7236	7210
24663130	24	Quebec / Québec	2466	2466097	Pointe-Claire	1	462	4620450.00	494	489	485	480	7289	7263	7236	7210
24663131	24	Quebec / Québec	2466	2466097	Pointe-Claire	1	462	4620450.00	666	651	637	622	7289	7263	7236	7210
24663132	24	Quebec / Québec	2466	2466097	Pointe-Claire	1	462	4620450.00	611	615	618	622	7289	7263	7236	7210
24663133	24	Quebec / Québec	2466	2466097	Pointe-Claire	1	462	4620450.00	405	404	404	403	7289	7263	7236	7210
24663134	24	Quebec / Québec	2466	2466097	Pointe-Claire	1	462	4620450.00	706	708	709	711	7289	7263	7236	7210
24663135	24	Quebec / Québec	2466	2466097	Pointe-Claire	1	462	4620450.00	584	580	577	573	7289	7263	7236	7210
24663136	24	Quebec / Québec	2466	2466097	Pointe-Claire	1	462	4620450.00	275	273	270	268	7289	7263	7236	7210
24663137	24	Quebec / Québec	2466	2466097	Pointe-Claire	1	462	4620450.00	608	602	597	591	7289	7263	7236	7210
24663138	24	Quebec / Québec	2466	2466142	Dollard-Des Ormeaux	1	462	4620521.01	941	983	1024	1066	4684	4718	4751	4785
24663139	24	Quebec / Québec	2466	2466142	Dollard-Des Ormeaux	1	462	4620521.01	932	932	931	931	4684	4718	4751	4785
24663140	24	Quebec / Québec	2466	2466023	Montréal	1	462	4620511.01	892	890	889	887	3325	3317	3310	3302
24663141	24	Quebec / Québec	2466	2466023	Montréal	1	462	4620511.01	882	873	864	855	3325	3317	3310	3302
24663142	24	Quebec / Québec	2466	2466023	Montréal	1	462	4620395.01	798	793	789	784	2817	2795	2774	2752
24663143	24	Quebec / Québec	2466	2466023	Montréal	1	462	4620395.01	462	465	469	472	2817	2795	2774	2752
24663144	24	Quebec / Québec	2466	2466023	Montréal	1	462	4620395.01	952	946	939	933	2817	2795	2774	2752
24663145	24	Quebec / Québec	2466	2466023	Montréal	1	462	4620393.00	522	537	551	566	5541	5874	6208	6541
24663146	24	Quebec / Québec	2466	2466023	Montréal	1	462	4620393.00	503	512	520	529	5541	5874	6208	6541
24663147	24	Quebec / Québec	2466	2466023	Montréal	1	462	4620393.00	562	560	557	555	5541	5874	6208	6541
24663149	24	Quebec / Québec	2466	2466023	Montréal	1	462	4620393.00	253	260	266	273	5541	5874	6208	6541
24663150	24	Quebec / Québec	2466	2466023	Montréal	1	462	4620393.00	481	489	497	505	5541	5874	6208	6541
24663151	24	Quebec / Québec	2466	2466097	Pointe-Claire	1	462	4620453.02	1265	1318	1372	1426	4555	4663	4772	4880
24663152	24	Quebec / Québec	2466	2466142	Dollard-Des Ormeaux	1	462	4620521.07	686	697	709	720	4421	4389	4356	4324
24663153	24	Quebec / Québec	2466	2466142	Dollard-Des Ormeaux	1	462	4620520.04	291	285	280	274	4546	4545	4545	4544
24663154	24	Quebec / Québec	2466	2466142	Dollard-Des Ormeaux	1	462	4620521.07	516	516	515	515	4421	4389	4356	4324
24663155	24	Quebec / Québec	2466	2466142	Dollard-Des Ormeaux	1	462	4620521.07	500	493	485	478	4421	4389	4356	4324
24663156	24	Quebec / Québec	2466	2466142	Dollard-Des Ormeaux	1	462	4620521.07	717	706	696	685	4421	4389	4356	4324
24663157	24	Quebec / Québec	2466	2466142	Dollard-Des Ormeaux	1	462	4620521.07	611	601	590	580	4421	4389	4356	4324
24663158	24	Quebec / Québec	2466	2466142	Dollard-Des Ormeaux	1	462	4620521.07	427	422	418	413	4421	4389	4356	4324
24663159	24	Quebec / Québec	2466	2466142	Dollard-Des Ormeaux	1	462	4620521.07	512	504	497	489	4421	4389	4356	4324
24663160	24	Quebec / Québec	2466	2466142	Dollard-Des Ormeaux	1	462	4620522.01	530	529	528	527	3696	3661	3627	3592
24663161	24	Quebec / Québec	2466	2466142	Dollard-Des Ormeaux	1	462	4620522.01	371	373	374	376	3696	3661	3627	3592
24663162	24	Quebec / Québec	2466	2466142	Dollard-Des Ormeaux	1	462	4620522.01	462	456	451	445	3696	3661	3627	3592
24663164	24	Quebec / Québec	2466	2466097	Pointe-Claire	1	462	4620453.02	694	735	777	818	4555	4663	4772	4880
24663166	24	Quebec / Québec	2466	2466097	Pointe-Claire	1	462	4620452.00	1596	1600	1603	1606	7131	7142	7152	7162
24663167	24	Quebec / Québec	2466	2466097	Pointe-Claire	1	462	4620453.01	522	524	527	529	5154	5192	5229	5267
24663168	24	Quebec / Québec	2466	2466097	Pointe-Claire	1	462	4620452.00	340	340	339	339	7131	7142	7152	7162
24663169	24	Quebec / Québec	2466	2466097	Pointe-Claire	1	462	4620452.00	511	523	536	548	7131	7142	7152	7162
24663170	24	Quebec / Québec	2466	2466097	Pointe-Claire	1	462	4620452.00	470	474	477	481	7131	7142	7152	7162
24663171	24	Quebec / Québec	2466	2466097	Pointe-Claire	1	462	4620452.00	482	500	519	537	7131	7142	7152	7162
24663172	24	Quebec / Québec	2466	2466102	Kirkland	1	462	4620470.05	795	790	785	780	4357	4316	4276	4235
24663173	24	Quebec / Québec	2466	2466102	Kirkland	1	462	4620470.05	578	572	565	559	4357	4316	4276	4235
24663174	24	Quebec / Québec	2466	2466102	Kirkland	1	462	4620470.05	952	927	901	876	4357	4316	4276	4235
24663175	24	Quebec / Québec	2466	2466102	Kirkland	1	462	4620470.05	517	518	518	519	4357	4316	4276	4235
24663176	24	Quebec / Québec	2466	2466102	Kirkland	1	462	4620470.04	501	494	487	480	3799	3760	3720	3681
24663177	24	Quebec / Québec	2466	2466102	Kirkland	1	462	4620470.04	424	417	409	402	3799	3760	3720	3681
24663178	24	Quebec / Québec	2466	2466102	Kirkland	1	462	4620470.04	408	406	405	403	3799	3760	3720	3681
24663179	24	Quebec / Québec	2466	2466102	Kirkland	1	462	4620470.04	425	416	408	399	3799	3760	3720	3681
24663180	24	Quebec / Québec	2466	2466102	Kirkland	1	462	4620470.05	526	526	527	527	4357	4316	4276	4235
24663181	24	Quebec / Québec	2466	2466023	Montréal	1	462	4620514.02	483	479	476	472	6311	6297	6283	6269
24663182	24	Quebec / Québec	2466	2466097	Pointe-Claire	1	462	4620451.00	960	959	959	958	6779	6767	6755	6743
24663183	24	Quebec / Québec	2466	2466097	Pointe-Claire	1	462	4620451.00	548	543	537	532	6779	6767	6755	6743
24663184	24	Quebec / Québec	2466	2466032	Westmount	1	462	4620354.00	403	397	390	384	3145	3132	3118	3105
24663185	24	Quebec / Québec	2466	2466032	Westmount	1	462	4620354.00	676	669	662	655	3145	3132	3118	3105
24663186	24	Quebec / Québec	2466	2466032	Westmount	1	462	4620356.00	418	422	426	430	2002	2008	2014	2020
24663187	24	Quebec / Québec	2466	2466032	Westmount	1	462	4620356.00	433	427	420	414	2002	2008	2014	2020
24663188	24	Quebec / Québec	2466	2466023	Montréal	1	462	4620115.01	433	431	429	427	2027	2022	2016	2011
24663189	24	Quebec / Québec	2466	2466023	Montréal	1	462	4620115.01	397	399	402	404	2027	2022	2016	2011
24663190	24	Quebec / Québec	2466	2466023	Montréal	1	462	4620115.01	671	675	678	682	2027	2022	2016	2011
24663191	24	Quebec / Québec	2466	2466023	Montréal	1	462	4620115.01	526	517	507	498	2027	2022	2016	2011
24663194	24	Quebec / Québec	2466	2466023	Montréal	1	462	4620113.00	749	710	670	631	5391	5318	5245	5172
24663195	24	Quebec / Québec	2466	2466023	Montréal	1	462	4620113.00	334	335	335	336	5391	5318	5245	5172
24663196	24	Quebec / Québec	2466	2466023	Montréal	1	462	4620113.00	449	436	424	411	5391	5318	5245	5172
24663197	24	Quebec / Québec	2466	2466023	Montréal	1	462	4620113.00	440	433	427	420	5391	5318	5245	5172
24663198	24	Quebec / Québec	2466	2466023	Montréal	1	462	4620113.00	513	523	534	544	5391	5318	5245	5172
24663199	24	Quebec / Québec	2466	2466023	Montréal	1	462	4620113.00	453	451	449	447	5391	5318	5245	5172
24663200	24	Quebec / Québec	2466	2466023	Montréal	1	462	4620113.00	398	398	397	397	5391	5318	5245	5172
24663201	24	Quebec / Québec	2466	2466023	Montréal	1	462	4620111.00	415	419	424	428	6705	6664	6624	6583
24663202	24	Quebec / Québec	2466	2466023	Montréal	1	462	4620111.00	707	716	724	733	6705	6664	6624	6583
24663203	24	Quebec / Québec	2466	2466058	Côte-Saint-Luc	1	462	4620385.00	689	699	710	720	1475	1486	1496	1507
24663204	24	Quebec / Québec	2466	2466062	Hampstead	1	462	4620370.00	347	362	378	393	7117	7081	7045	7009
24663205	24	Quebec / Québec	2466	2466023	Montréal	1	462	4620110.00	500	502	505	507	3766	3783	3801	3818
24663206	24	Quebec / Québec	2466	2466023	Montréal	1	462	4620110.00	609	612	614	617	3766	3783	3801	3818
24663207	24	Quebec / Québec	2466	2466023	Montréal	1	462	4620110.00	646	648	651	653	3766	3783	3801	3818
24663208	24	Quebec / Québec	2466	2466023	Montréal	1	462	4620105.00	657	659	660	662	3332	3334	3337	3339
24663209	24	Quebec / Québec	2466	2466023	Montréal	1	462	4620105.00	574	580	585	591	3332	3334	3337	3339
24663210	24	Quebec / Québec	2466	2466023	Montréal	1	462	4620105.00	485	478	471	464	3332	3334	3337	3339
24663211	24	Quebec / Québec	2466	2466023	Montréal	1	462	4620110.00	335	334	332	331	3766	3783	3801	3818
24663212	24	Quebec / Québec	2466	2466023	Montréal	1	462	4620110.00	909	916	924	931	3766	3783	3801	3818
24663213	24	Quebec / Québec	2466	2466023	Montréal	1	462	4620109.00	349	354	359	364	2084	2093	2102	2111
24663214	24	Quebec / Québec	2466	2466023	Montréal	1	462	4620109.00	555	560	566	571	2084	2093	2102	2111
24663215	24	Quebec / Québec	2466	2466023	Montréal	1	462	4620110.00	766	771	775	780	3766	3783	3801	3818
24663216	24	Quebec / Québec	2466	2466023	Montréal	1	462	4620191.00	778	775	771	768	6177	6175	6174	6172
24663217	24	Quebec / Québec	2466	2466023	Montréal	1	462	4620191.00	484	485	485	486	6177	6175	6174	6172
24663218	24	Quebec / Québec	2466	2466023	Montréal	1	462	4620191.00	619	617	615	613	6177	6175	6174	6172
24663219	24	Quebec / Québec	2466	2466023	Montréal	1	462	4620191.00	546	548	551	553	6177	6175	6174	6172
24663220	24	Quebec / Québec	2466	2466023	Montréal	1	462	4620191.00	535	542	550	557	6177	6175	6174	6172
24663221	24	Quebec / Québec	2466	2466023	Montréal	1	462	4620191.00	417	421	426	430	6177	6175	6174	6172
24663222	24	Quebec / Québec	2466	2466023	Montréal	1	462	4620195.02	307	306	306	305	5357	5365	5374	5382
24663223	24	Quebec / Québec	2466	2466023	Montréal	1	462	4620195.03	620	627	634	641	4960	4965	4969	4974
24663227	24	Quebec / Québec	2466	2466023	Montréal	1	462	4620005.00	592	592	593	593	3142	3122	3101	3081
24663228	24	Quebec / Québec	2466	2466023	Montréal	1	462	4620005.00	599	588	578	567	3142	3122	3101	3081
24663229	24	Quebec / Québec	2466	2466023	Montréal	1	462	4620005.00	436	432	427	423	3142	3122	3101	3081
24663230	24	Quebec / Québec	2466	2466023	Montréal	1	462	4620002.00	457	460	463	466	3134	3230	3325	3421
24663231	24	Quebec / Québec	2466	2466023	Montréal	1	462	4620002.00	622	629	636	643	3134	3230	3325	3421
24663232	24	Quebec / Québec	2466	2466023	Montréal	1	462	4620004.00	534	528	523	517	3244	3227	3210	3193
24663233	24	Quebec / Québec	2466	2466023	Montréal	1	462	4620003.00	467	463	460	456	6265	6292	6319	6346
24663234	24	Quebec / Québec	2466	2466023	Montréal	1	462	4620003.00	510	524	537	551	6265	6292	6319	6346
24663235	24	Quebec / Québec	2466	2466023	Montréal	1	462	4620002.00	1047	1127	1208	1288	3134	3230	3325	3421
24663236	24	Quebec / Québec	2466	2466023	Montréal	1	462	4620001.00	469	475	482	488	2614	2620	2626	2632
24663237	24	Quebec / Québec	2466	2466023	Montréal	1	462	4620001.00	453	450	448	445	2614	2620	2626	2632
24663238	24	Quebec / Québec	2466	2466023	Montréal	1	462	4620001.00	469	468	467	466	2614	2620	2626	2632
24663239	24	Quebec / Québec	2466	2466023	Montréal	1	462	4620001.00	652	651	651	650	2614	2620	2626	2632
24663241	24	Quebec / Québec	2466	2466023	Montréal	1	462	4620012.02	1055	1044	1032	1021	4037	4036	4036	4035
24663242	24	Quebec / Québec	2466	2466023	Montréal	1	462	4620065.01	1770	1792	1813	1835	6786	6810	6835	6859
24663243	24	Quebec / Québec	2466	2466023	Montréal	1	462	4620065.01	1136	1128	1119	1111	6786	6810	6835	6859
24663244	24	Quebec / Québec	2466	2466023	Montréal	1	462	4620109.00	1180	1179	1177	1176	2084	2093	2102	2111
24663245	24	Quebec / Québec	2466	2466023	Montréal	1	462	4620125.00	928	920	911	903	6326	6313	6299	6286
24663246	24	Quebec / Québec	2466	2466023	Montréal	1	462	4620129.01	1481	1450	1418	1387	4053	3999	3944	3890
24663249	24	Quebec / Québec	2466	2466023	Montréal	1	462	4620131.00	704	711	718	725	3095	3105	3116	3126
24663250	24	Quebec / Québec	2466	2466023	Montréal	1	462	4620224.00	1130	1114	1097	1081	6099	6058	6018	5977
24663251	24	Quebec / Québec	2466	2466023	Montréal	1	462	4620264.02	939	939	940	940	5065	5111	5157	5203
24663252	24	Quebec / Québec	2466	2466023	Montréal	1	462	4620268.02	1705	2153	2602	3050	3781	4242	4702	5163
24663253	24	Quebec / Québec	2466	2466023	Montréal	1	462	4620287.01	1265	1351	1438	1524	6255	6351	6448	6544
24663254	24	Quebec / Québec	2466	2466023	Montréal	1	462	4620317.02	1827	1823	1818	1814	6910	7165	7419	7674
24663255	24	Quebec / Québec	2466	2466023	Montréal	1	462	4620317.02	1714	1726	1739	1751	6910	7165	7419	7674
24663256	24	Quebec / Québec	2466	2466047	Montréal-Ouest	1	462	4620340.00	1026	1024	1021	1019	5078	5071	5064	5057
24663257	24	Quebec / Québec	2466	2466032	Westmount	1	462	4620350.00	979	973	966	960	2498	2505	2511	2518
24663258	24	Quebec / Québec	2466	2466032	Westmount	1	462	4620351.00	942	959	975	992	4934	4946	4959	4971
24663259	24	Quebec / Québec	2466	2466058	Côte-Saint-Luc	1	462	4620383.02	1214	1197	1181	1164	7720	7791	7861	7932
24663260	24	Quebec / Québec	2466	2466023	Montréal	1	462	4620395.03	1674	1687	1700	1713	4572	4576	4581	4585
24663261	24	Quebec / Québec	2466	2466072	Mont-Royal	1	462	4620404.00	1178	1175	1171	1168	5099	5085	5072	5058
24663262	24	Quebec / Québec	2466	2466023	Montréal	1	462	4620410.02	1487	1493	1498	1504	5741	5794	5848	5901
24663263	24	Quebec / Québec	2466	2466023	Montréal	1	462	4620410.02	2264	2238	2212	2186	5741	5794	5848	5901
24663264	24	Quebec / Québec	2466	2466023	Montréal	1	462	4620413.02	848	839	829	820	3834	3828	3823	3817
24663266	24	Quebec / Québec	2466	2466023	Montréal	1	462	4620419.00	855	855	856	856	4972	4916	4859	4803
24663269	24	Quebec / Québec	2466	2466097	Pointe-Claire	1	462	4620453.02	925	927	928	930	4555	4663	4772	4880
24663270	24	Quebec / Québec	2466	2466023	Montréal	1	462	4620511.02	1070	1071	1072	1073	6109	6115	6122	6128
24663271	24	Quebec / Québec	2466	2466023	Montréal	1	462	4620285.00	955	923	892	860	6559	6563	6568	6572
24663273	24	Quebec / Québec	2466	2466023	Montréal	1	462	4620119.00	888	892	895	899	6434	6410	6385	6361
24663274	24	Quebec / Québec	2466	2466023	Montréal	1	462	4620124.00	662	653	645	636	5813	5792	5771	5750
24663275	24	Quebec / Québec	2466	2466023	Montréal	1	462	4620116.00	1160	1172	1184	1196	6783	6749	6716	6682
24663276	24	Quebec / Québec	2466	2466023	Montréal	1	462	4620585.02	1082	1082	1083	1083	3954	3941	3927	3914
24663277	24	Quebec / Québec	2466	2466023	Montréal	1	462	4620610.07	1920	1890	1861	1831	4472	4429	4387	4344
24663278	24	Quebec / Québec	2466	2466023	Montréal	1	462	4620097.01	2216	2230	2243	2257	6281	6282	6283	6284
24663279	24	Quebec / Québec	2466	2466058	Côte-Saint-Luc	1	462	4620382.01	1721	1740	1760	1779	3752	3782	3813	3843
24663280	24	Quebec / Québec	2466	2466058	Côte-Saint-Luc	1	462	4620383.01	906	917	929	940	3293	3278	3262	3247
24663281	24	Quebec / Québec	2466	2466023	Montréal	1	462	4620619.00	1360	1356	1352	1348	5960	5922	5883	5845
24663282	24	Quebec / Québec	2466	2466023	Montréal	1	462	4620290.05	544	545	547	548	5642	5507	5371	5236
24663283	24	Quebec / Québec	2466	2466023	Montréal	1	462	4620200.00	617	621	625	629	4437	4495	4552	4610
24663284	24	Quebec / Québec	2466	2466023	Montréal	1	462	4620604.05	1828	1906	1984	2062	4795	4903	5012	5120
24663285	24	Quebec / Québec	2466	2466023	Montréal	1	462	4620420.00	807	809	812	814	5079	5099	5118	5138
24663286	24	Quebec / Québec	2466	2466023	Montréal	1	462	4620108.00	709	705	700	696	4156	4144	4131	4119
24663287	24	Quebec / Québec	2466	2466023	Montréal	1	462	4620108.00	597	593	590	586	4156	4144	4131	4119
24663288	24	Quebec / Québec	2466	2466058	Côte-Saint-Luc	1	462	4620382.01	734	739	745	750	3752	3782	3813	3843
24663289	24	Quebec / Québec	2466	2466023	Montréal	1	462	4620079.00	652	660	667	675	4504	4528	4551	4575
24663290	24	Quebec / Québec	2466	2466023	Montréal	1	462	4620304.00	912	910	909	907	2984	3057	3131	3204
24663291	24	Quebec / Québec	2466	2466023	Montréal	1	462	4620268.02	572	580	587	595	3781	4242	4702	5163
24663292	24	Quebec / Québec	2466	2466023	Montréal	1	462	4620009.00	848	845	841	838	3484	3481	3477	3474
24663293	24	Quebec / Québec	2466	2466023	Montréal	1	462	4620190.02	1610	1560	1509	1459	3694	3807	3919	4032
24663294	24	Quebec / Québec	2466	2466142	Dollard-Des Ormeaux	1	462	4620521.01	493	490	488	485	4684	4718	4751	4785
24663295	24	Quebec / Québec	2466	2466142	Dollard-Des Ormeaux	1	462	4620520.04	900	896	891	887	4546	4545	4545	4544
24663296	24	Quebec / Québec	2466	2466023	Montréal	1	462	4620415.03	645	655	664	674	4155	4164	4174	4183
24663297	24	Quebec / Québec	2466	2466023	Montréal	1	462	4620282.00	924	935	947	958	6812	6867	6922	6977
24663298	24	Quebec / Québec	2466	2466023	Montréal	1	462	4620594.01	954	954	955	955	2754	2741	2729	2716
24663299	24	Quebec / Québec	2466	2466023	Montréal	1	462	4620413.02	609	603	598	592	3834	3828	3823	3817
24663300	24	Quebec / Québec	2466	2466023	Montréal	1	462	4620413.02	745	761	778	794	3834	3828	3823	3817
24663301	24	Quebec / Québec	2466	2466023	Montréal	1	462	4620413.01	311	305	298	292	3949	3928	3907	3886
24663302	24	Quebec / Québec	2466	2466023	Montréal	1	462	4620413.02	1264	1263	1263	1262	3834	3828	3823	3817
24663304	24	Quebec / Québec	2466	2466023	Montréal	1	462	4620325.05	372	367	363	358	5423	5816	6208	6601
24663305	24	Quebec / Québec	2466	2466023	Montréal	1	462	4620325.05	786	783	779	776	5423	5816	6208	6601
24663306	24	Quebec / Québec	2466	2466023	Montréal	1	462	4620325.05	1917	2321	2725	3129	5423	5816	6208	6601
24663311	24	Quebec / Québec	2466	2466023	Montréal	1	462	4620120.01	937	1314	1691	2068	3938	4376	4814	5252
24663314	24	Quebec / Québec	2466	2466023	Montréal	1	462	4620011.00	2537	2582	2627	2672	6348	6417	6485	6554
24663315	24	Quebec / Québec	2466	2466023	Montréal	1	462	4620011.00	581	591	600	610	6348	6417	6485	6554
24663316	24	Quebec / Québec	2466	2466023	Montréal	1	462	4620011.00	641	638	636	633	6348	6417	6485	6554
24663317	24	Quebec / Québec	2466	2466023	Montréal	1	462	4620011.00	485	486	486	487	6348	6417	6485	6554
24663318	24	Quebec / Québec	2466	2466023	Montréal	1	462	4620011.00	474	482	489	497	6348	6417	6485	6554
24663319	24	Quebec / Québec	2466	2466023	Montréal	1	462	4620011.00	499	506	513	520	6348	6417	6485	6554
24663320	24	Quebec / Québec	2466	2466023	Montréal	1	462	4620011.00	617	617	617	617	6348	6417	6485	6554
24663321	24	Quebec / Québec	2466	2466023	Montréal	1	462	4620011.00	514	515	517	518	6348	6417	6485	6554
24663322	24	Quebec / Québec	2466	2466023	Montréal	1	462	4620015.00	957	949	942	934	4055	4067	4079	4091
24663323	24	Quebec / Québec	2466	2466023	Montréal	1	462	4620015.00	427	423	419	415	4055	4067	4079	4091
24663324	24	Quebec / Québec	2466	2466023	Montréal	1	462	4620015.00	421	422	422	423	4055	4067	4079	4091
24663325	24	Quebec / Québec	2466	2466023	Montréal	1	462	4620015.00	499	493	487	481	4055	4067	4079	4091
24663326	24	Quebec / Québec	2466	2466023	Montréal	1	462	4620015.00	462	461	460	459	4055	4067	4079	4091
24663327	24	Quebec / Québec	2466	2466023	Montréal	1	462	4620015.00	562	560	559	557	4055	4067	4079	4091
24663328	24	Quebec / Québec	2466	2466023	Montréal	1	462	4620015.00	727	759	790	822	4055	4067	4079	4091
24663329	24	Quebec / Québec	2466	2466023	Montréal	1	462	4620189.00	0	0	0	0	0	0	0	0
24663330	24	Quebec / Québec	2466	2466023	Montréal	1	462	4620037.00	1239	1296	1354	1411	3064	3132	3201	3269
24663331	24	Quebec / Québec	2466	2466023	Montréal	1	462	4620037.00	625	622	620	617	3064	3132	3201	3269
24663332	24	Quebec / Québec	2466	2466023	Montréal	1	462	4620037.00	567	563	560	556	3064	3132	3201	3269
24663333	24	Quebec / Québec	2466	2466023	Montréal	1	462	4620037.00	633	650	668	685	3064	3132	3201	3269
24663334	24	Quebec / Québec	2466	2466023	Montréal	1	462	4620145.00	0	0	0	0	0	0	0	0
24663335	24	Quebec / Québec	2466	2466023	Montréal	1	462	4620040.00	0	0	0	0	0	0	0	0
24663336	24	Quebec / Québec	2466	2466023	Montréal	1	462	4620043.00	526	537	548	559	966	978	991	1003
24663337	24	Quebec / Québec	2466	2466023	Montréal	1	462	4620043.00	440	441	443	444	966	978	991	1003
24663340	24	Quebec / Québec	2466	2466023	Montréal	1	462	4620229.00	0	0	0	0	0	0	0	0
24663341	24	Quebec / Québec	2466	2466023	Montréal	1	462	4620143.00	389	394	399	404	2263	2302	2340	2379
24663342	24	Quebec / Québec	2466	2466023	Montréal	1	462	4620143.00	433	433	432	432	2263	2302	2340	2379
24663343	24	Quebec / Québec	2466	2466023	Montréal	1	462	4620143.00	524	525	526	527	2263	2302	2340	2379
24663344	24	Quebec / Québec	2466	2466023	Montréal	1	462	4620143.00	437	439	441	443	2263	2302	2340	2379
24663345	24	Quebec / Québec	2466	2466023	Montréal	1	462	4620143.00	479	511	542	574	2263	2302	2340	2379
24663346	24	Quebec / Québec	2466	2466023	Montréal	1	462	4620133.00	571	574	576	579	2411	2435	2460	2484
24663347	24	Quebec / Québec	2466	2466023	Montréal	1	462	4620133.00	412	409	405	402	2411	2435	2460	2484
24663348	24	Quebec / Québec	2466	2466023	Montréal	1	462	4620133.00	459	463	468	472	2411	2435	2460	2484
24663349	24	Quebec / Québec	2466	2466023	Montréal	1	462	4620133.00	545	558	570	583	2411	2435	2460	2484
24663350	24	Quebec / Québec	2466	2466023	Montréal	1	462	4620133.00	423	432	440	449	2411	2435	2460	2484
24663351	24	Quebec / Québec	2466	2466023	Montréal	1	462	4620268.03	4	3	2	1	4	3	2	1
24663352	24	Quebec / Québec	2466	2466023	Montréal	1	462	4620421.01	668	664	661	657	7677	7725	7774	7822
24663353	24	Quebec / Québec	2466	2466023	Montréal	1	462	4620421.01	646	652	659	665	7677	7725	7774	7822
24663354	24	Quebec / Québec	2466	2466023	Montréal	1	462	4620421.01	852	858	863	869	7677	7725	7774	7822
24663355	24	Quebec / Québec	2466	2466023	Montréal	1	462	4620421.01	1869	1936	2003	2070	7677	7725	7774	7822
24663356	24	Quebec / Québec	2466	2466023	Montréal	1	462	4620421.01	2441	2417	2394	2370	7677	7725	7774	7822
24663357	24	Quebec / Québec	2466	2466023	Montréal	1	462	4620421.01	1201	1198	1194	1191	7677	7725	7774	7822
24663358	24	Quebec / Québec	2466	2466023	Montréal	1	462	4620129.02	1281	1257	1232	1208	3656	3601	3547	3492
24663359	24	Quebec / Québec	2466	2466023	Montréal	1	462	4620129.02	709	703	696	690	3656	3601	3547	3492
24663360	24	Quebec / Québec	2466	2466023	Montréal	1	462	4620129.02	1122	1108	1093	1079	3656	3601	3547	3492
24663361	24	Quebec / Québec	2466	2466023	Montréal	1	462	4620129.02	544	534	525	515	3656	3601	3547	3492
24663362	24	Quebec / Québec	2466	2466023	Montréal	1	462	4620128.00	939	926	912	899	3652	3612	3571	3531
24663363	24	Quebec / Québec	2466	2466023	Montréal	1	462	4620128.00	1098	1065	1031	998	3652	3612	3571	3531
24663364	24	Quebec / Québec	2466	2466023	Montréal	1	462	4620128.00	669	679	688	698	3652	3612	3571	3531
24663365	24	Quebec / Québec	2466	2466023	Montréal	1	462	4620128.00	945	942	940	937	3652	3612	3571	3531
24663366	24	Quebec / Québec	2466	2466023	Montréal	1	462	4620065.02	612	624	635	647	2792	3005	3217	3430
24663367	24	Quebec / Québec	2466	2466023	Montréal	1	462	4620065.02	530	600	669	739	2792	3005	3217	3430
24663368	24	Quebec / Québec	2466	2466023	Montréal	1	462	4620065.02	980	1110	1240	1370	2792	3005	3217	3430
24663369	24	Quebec / Québec	2466	2466023	Montréal	1	462	4620065.02	671	672	672	673	2792	3005	3217	3430
24663370	24	Quebec / Québec	2466	2466023	Montréal	1	462	4620127.02	5	5	5	5	5	5	5	5
24663371	24	Quebec / Québec	2466	2466023	Montréal	1	462	4620115.02	611	638	665	692	5934	5913	5893	5873
24663372	24	Quebec / Québec	2466	2466023	Montréal	1	462	4620115.02	428	421	415	408	5934	5913	5893	5873
24663373	24	Quebec / Québec	2466	2466023	Montréal	1	462	4620115.02	4894	4854	4813	4773	5934	5913	5893	5873
24663374	24	Quebec / Québec	2466	2466023	Montréal	1	462	4620417.01	772	780	787	795	4361	4472	4582	4693
24663375	24	Quebec / Québec	2466	2466023	Montréal	1	462	4620417.01	950	1012	1073	1135	4361	4472	4582	4693
24663376	24	Quebec / Québec	2466	2466023	Montréal	1	462	4620417.01	537	545	553	561	4361	4472	4582	4693
24663377	24	Quebec / Québec	2466	2466023	Montréal	1	462	4620417.01	557	552	548	543	4361	4472	4582	4693
24663378	24	Quebec / Québec	2466	2466023	Montréal	1	462	4620417.01	496	499	503	506	4361	4472	4582	4693
24663379	24	Quebec / Québec	2466	2466023	Montréal	1	462	4620417.01	598	612	625	639	4361	4472	4582	4693
24663380	24	Quebec / Québec	2466	2466023	Montréal	1	462	4620417.01	450	472	493	515	4361	4472	4582	4693
24663381	24	Quebec / Québec	2466	2466023	Montréal	1	462	4620094.02	9	8	7	6	9	8	7	6
24663382	24	Quebec / Québec	2466	2466023	Montréal	1	462	4620091.00	1	2	3	4	1	2	3	4
24663383	24	Quebec / Québec	2466	2466023	Montréal	1	462	4620394.00	521	531	542	552	3393	3467	3541	3615
24663384	24	Quebec / Québec	2466	2466023	Montréal	1	462	4620394.00	710	680	651	621	3393	3467	3541	3615
24663385	24	Quebec / Québec	2466	2466023	Montréal	1	462	4620394.00	422	426	429	433	3393	3467	3541	3615
24663386	24	Quebec / Québec	2466	2466023	Montréal	1	462	4620394.00	506	531	557	582	3393	3467	3541	3615
24663387	24	Quebec / Québec	2466	2466023	Montréal	1	462	4620394.00	477	483	489	495	3393	3467	3541	3615
24663388	24	Quebec / Québec	2466	2466023	Montréal	1	462	4620394.00	419	455	490	526	3393	3467	3541	3615
24663389	24	Quebec / Québec	2466	2466023	Montréal	1	462	4620394.00	337	360	384	407	3393	3467	3541	3615
24663390	24	Quebec / Québec	2466	2466023	Montréal	1	462	4620390.00	493	518	544	569	1002	1051	1100	1149
24663391	24	Quebec / Québec	2466	2466023	Montréal	1	462	4620391.00	467	465	463	461	1663	1661	1660	1658
24663392	24	Quebec / Québec	2466	2466023	Montréal	1	462	4620391.00	518	512	505	499	1663	1661	1660	1658
24663393	24	Quebec / Québec	2466	2466023	Montréal	1	462	4620391.00	391	394	396	399	1663	1661	1660	1658
24663394	24	Quebec / Québec	2466	2466023	Montréal	1	462	4620391.00	286	291	295	300	1663	1661	1660	1658
24663395	24	Quebec / Québec	2466	2466023	Montréal	1	462	4620390.00	509	533	556	580	1002	1051	1100	1149
24663396	24	Quebec / Québec	2466	2466092	L'Île-Dorval	1	462	4620440.00	5	5	5	5	5	5	5	5
24663397	24	Quebec / Québec	2466	2466023	Montréal	1	462	4620187.04	936	931	927	922	5145	5278	5412	5545
24663398	24	Quebec / Québec	2466	2466023	Montréal	1	462	4620187.04	663	666	669	672	5145	5278	5412	5545
24663399	24	Quebec / Québec	2466	2466023	Montréal	1	462	4620187.04	569	568	568	567	5145	5278	5412	5545
24663400	24	Quebec / Québec	2466	2466023	Montréal	1	462	4620187.04	447	475	502	530	5145	5278	5412	5545
24663401	24	Quebec / Québec	2466	2466023	Montréal	1	462	4620187.04	717	803	888	974	5145	5278	5412	5545
24663402	24	Quebec / Québec	2466	2466023	Montréal	1	462	4620580.02	496	565	633	702	2974	3039	3105	3170
24663403	24	Quebec / Québec	2466	2466023	Montréal	1	462	4620580.02	553	551	550	548	2974	3039	3105	3170
24663404	24	Quebec / Québec	2466	2466023	Montréal	1	462	4620580.02	647	642	638	633	2974	3039	3105	3170
24663405	24	Quebec / Québec	2466	2466023	Montréal	1	462	4620580.02	561	558	556	553	2974	3039	3105	3170
24663406	24	Quebec / Québec	2466	2466023	Montréal	1	462	4620515.01	3156	3259	3361	3464	5606	5698	5791	5883
24663407	24	Quebec / Québec	2466	2466023	Montréal	1	462	4620515.01	344	341	337	334	5606	5698	5791	5883
24663408	24	Quebec / Québec	2466	2466023	Montréal	1	462	4620515.02	310	306	303	299	4531	4536	4541	4546
24663409	24	Quebec / Québec	2466	2466023	Montréal	1	462	4620515.02	931	925	920	914	4531	4536	4541	4546
24663410	24	Quebec / Québec	2466	2466023	Montréal	1	462	4620515.02	458	458	459	459	4531	4536	4541	4546
24663411	24	Quebec / Québec	2466	2466023	Montréal	1	462	4620515.02	421	420	420	419	4531	4536	4541	4546
24663412	24	Quebec / Québec	2466	2466058	Côte-Saint-Luc	1	462	4620383.02	313	310	308	305	7720	7791	7861	7932
24663413	24	Quebec / Québec	2466	2466058	Côte-Saint-Luc	1	462	4620383.02	1461	1451	1442	1432	7720	7791	7861	7932
24663414	24	Quebec / Québec	2466	2466023	Montréal	1	462	4620415.06	2487	2778	3070	3361	6211	6579	6947	7315
24663415	24	Quebec / Québec	2466	2466023	Montréal	1	462	4620415.06	802	805	809	812	6211	6579	6947	7315
24663416	24	Quebec / Québec	2466	2466023	Montréal	1	462	4620415.06	1033	1128	1223	1318	6211	6579	6947	7315
24663417	24	Quebec / Québec	2466	2466023	Montréal	1	462	4620415.06	776	731	687	642	6211	6579	6947	7315
24663418	24	Quebec / Québec	2466	2466023	Montréal	1	462	4620415.06	623	635	646	658	6211	6579	6947	7315
24663419	24	Quebec / Québec	2466	2466023	Montréal	1	462	4620415.06	490	501	513	524	6211	6579	6947	7315
24663420	24	Quebec / Québec	2466	2466023	Montréal	1	462	4620415.05	922	1083	1243	1404	6791	7048	7305	7562
24663421	24	Quebec / Québec	2466	2466023	Montréal	1	462	4620415.05	1215	1212	1209	1206	6791	7048	7305	7562
24663422	24	Quebec / Québec	2466	2466023	Montréal	1	462	4620415.05	2006	2052	2099	2145	6791	7048	7305	7562
24663423	24	Quebec / Québec	2466	2466023	Montréal	1	462	4620415.05	895	933	972	1010	6791	7048	7305	7562
24663424	24	Quebec / Québec	2466	2466023	Montréal	1	462	4620415.05	866	874	881	889	6791	7048	7305	7562
24663425	24	Quebec / Québec	2466	2466023	Montréal	1	462	4620415.05	886	894	901	909	6791	7048	7305	7562
24663426	24	Quebec / Québec	2466	2466023	Montréal	1	462	4620100.01	359	370	382	393	4064	4063	4063	4062
24663428	24	Quebec / Québec	2466	2466023	Montréal	1	462	4620100.02	685	680	676	671	3484	3481	3479	3476
24663429	24	Quebec / Québec	2466	2466102	Kirkland	1	462	4620470.03	997	995	992	990	5420	5354	5288	5222
24663430	24	Quebec / Québec	2466	2466102	Kirkland	1	462	4620470.03	768	755	742	729	5420	5354	5288	5222
24663431	24	Quebec / Québec	2466	2466058	Côte-Saint-Luc	1	462	4620120.02	500	493	487	480	1069	1059	1049	1039
24663432	24	Quebec / Québec	2466	2466058	Côte-Saint-Luc	1	462	4620120.02	569	566	562	559	1069	1059	1049	1039
24663434	24	Quebec / Québec	2466	2466023	Montréal	1	462	4620068.00	828	810	791	773	2113	2098	2083	2068
24663436	24	Quebec / Québec	2466	2466023	Montréal	1	462	4620067.00	645	645	645	645	1744	1762	1781	1799
24663437	24	Quebec / Québec	2466	2466023	Montréal	1	462	4620066.01	904	903	902	901	2810	2842	2875	2907
24663438	24	Quebec / Québec	2466	2466023	Montréal	1	462	4620066.02	864	874	883	893	2026	2073	2119	2166
24663439	24	Quebec / Québec	2466	2466023	Montréal	1	462	4620055.02	784	794	803	813	784	794	803	813
24663441	24	Quebec / Québec	2466	2466023	Montréal	1	462	4620071.00	0	0	0	0	0	0	0	0
24663442	24	Quebec / Québec	2466	2466023	Montréal	1	462	4620070.00	1376	1533	1689	1846	3109	3666	4222	4779
24663443	24	Quebec / Québec	2466	2466023	Montréal	1	462	4620070.00	1732	2133	2533	2934	3109	3666	4222	4779
24663444	24	Quebec / Québec	2466	2466023	Montréal	1	462	4620069.00	802	800	799	797	4201	4508	4814	5121
24663445	24	Quebec / Québec	2466	2466023	Montréal	1	462	4620069.00	452	706	961	1215	4201	4508	4814	5121
24670001	24	Quebec / Québec	2467	2467015	La Prairie	1	462	4620827.03	596	589	581	574	7166	7232	7298	7364
24670002	24	Quebec / Québec	2467	2467015	La Prairie	1	462	4620827.03	435	430	425	420	7166	7232	7298	7364
24670003	24	Quebec / Québec	2467	2467015	La Prairie	1	462	4620827.03	351	351	350	350	7166	7232	7298	7364
24670004	24	Quebec / Québec	2467	2467015	La Prairie	1	462	4620827.03	524	519	513	508	7166	7232	7298	7364
24670005	24	Quebec / Québec	2467	2467015	La Prairie	1	462	4620827.03	442	441	439	438	7166	7232	7298	7364
24670006	24	Quebec / Québec	2467	2467015	La Prairie	1	462	4620827.03	1067	1065	1062	1060	7166	7232	7298	7364
24670007	24	Quebec / Québec	2467	2467015	La Prairie	1	462	4620827.03	408	406	405	403	7166	7232	7298	7364
24670008	24	Quebec / Québec	2467	2467015	La Prairie	1	462	4620827.03	381	381	381	381	7166	7232	7298	7364
24670009	24	Quebec / Québec	2467	2467015	La Prairie	1	462	4620827.03	466	462	458	454	7166	7232	7298	7364
24670011	24	Quebec / Québec	2467	2467015	La Prairie	1	462	4620827.03	939	1049	1158	1268	7166	7232	7298	7364
24670012	24	Quebec / Québec	2467	2467015	La Prairie	1	462	4620827.03	386	377	369	360	7166	7232	7298	7364
24670013	24	Quebec / Québec	2467	2467015	La Prairie	1	462	4620827.02	445	445	444	444	7276	7242	7209	7175
24670014	24	Quebec / Québec	2467	2467015	La Prairie	1	462	4620827.02	958	947	937	926	7276	7242	7209	7175
24670015	24	Quebec / Québec	2467	2467015	La Prairie	1	462	4620827.02	598	585	573	560	7276	7242	7209	7175
24670016	24	Quebec / Québec	2467	2467015	La Prairie	1	462	4620827.02	434	433	431	430	7276	7242	7209	7175
24670017	24	Quebec / Québec	2467	2467015	La Prairie	1	462	4620827.02	594	591	587	584	7276	7242	7209	7175
24670018	24	Quebec / Québec	2467	2467015	La Prairie	1	462	4620827.02	750	751	753	754	7276	7242	7209	7175
24670019	24	Quebec / Québec	2467	2467015	La Prairie	1	462	4620827.02	436	434	431	429	7276	7242	7209	7175
24670020	24	Quebec / Québec	2467	2467015	La Prairie	1	462	4620827.02	503	507	512	516	7276	7242	7209	7175
24670021	24	Quebec / Québec	2467	2467015	La Prairie	1	462	4620827.04	586	597	607	618	9065	9184	9302	9421
24670022	24	Quebec / Québec	2467	2467015	La Prairie	1	462	4620827.04	475	476	477	478	9065	9184	9302	9421
24670023	24	Quebec / Québec	2467	2467015	La Prairie	1	462	4620827.02	483	485	486	488	7276	7242	7209	7175
24670024	24	Quebec / Québec	2467	2467015	La Prairie	1	462	4620827.02	446	446	447	447	7276	7242	7209	7175
24670025	24	Quebec / Québec	2467	2467015	La Prairie	1	462	4620827.02	392	397	403	408	7276	7242	7209	7175
24670026	24	Quebec / Québec	2467	2467015	La Prairie	1	462	4620827.02	788	772	757	741	7276	7242	7209	7175
24670027	24	Quebec / Québec	2467	2467015	La Prairie	1	462	4620827.02	449	449	448	448	7276	7242	7209	7175
24670028	24	Quebec / Québec	2467	2467020	Candiac	1	462	4620828.04	630	633	637	640	3670	3691	3711	3732
24670029	24	Quebec / Québec	2467	2467020	Candiac	1	462	4620828.05	425	430	434	439	5494	5611	5727	5844
24670030	24	Quebec / Québec	2467	2467020	Candiac	1	462	4620828.05	458	455	453	450	5494	5611	5727	5844
24670032	24	Quebec / Québec	2467	2467020	Candiac	1	462	4620828.06	676	674	673	671	5705	5786	5868	5949
24670033	24	Quebec / Québec	2467	2467020	Candiac	1	462	4620828.06	350	350	349	349	5705	5786	5868	5949
24670034	24	Quebec / Québec	2467	2467020	Candiac	1	462	4620828.06	784	772	759	747	5705	5786	5868	5949
24670036	24	Quebec / Québec	2467	2467020	Candiac	1	462	4620828.06	271	266	262	257	5705	5786	5868	5949
24670040	24	Quebec / Québec	2467	2467015	La Prairie	1	462	4620827.04	449	453	456	460	9065	9184	9302	9421
24670041	24	Quebec / Québec	2467	2467015	La Prairie	1	462	4620827.04	610	604	599	593	9065	9184	9302	9421
24670042	24	Quebec / Québec	2467	2467015	La Prairie	1	462	4620827.04	699	709	719	729	9065	9184	9302	9421
24670074	24	Quebec / Québec	2467	2467020	Candiac	1	462	4620828.04	758	763	769	774	3670	3691	3711	3732
24670075	24	Quebec / Québec	2467	2467020	Candiac	1	462	4620828.04	626	623	620	617	3670	3691	3711	3732
24670076	24	Quebec / Québec	2467	2467020	Candiac	1	462	4620828.03	530	520	509	499	5242	5257	5272	5287
24670077	24	Quebec / Québec	2467	2467020	Candiac	1	462	4620828.04	700	697	695	692	3670	3691	3711	3732
24670079	24	Quebec / Québec	2467	2467020	Candiac	1	462	4620828.03	505	507	509	511	5242	5257	5272	5287
24670080	24	Quebec / Québec	2467	2467020	Candiac	1	462	4620828.03	488	489	491	492	5242	5257	5272	5287
24670081	24	Quebec / Québec	2467	2467020	Candiac	1	462	4620828.03	518	516	515	513	5242	5257	5272	5287
24670082	24	Quebec / Québec	2467	2467020	Candiac	1	462	4620828.03	319	323	328	332	5242	5257	5272	5287
24670083	24	Quebec / Québec	2467	2467020	Candiac	1	462	4620828.03	2276	2299	2321	2344	5242	5257	5272	5287
24670094	24	Quebec / Québec	2467	2467050	Châteauguay	1	462	4620806.02	472	489	507	524	4959	5050	5141	5232
24670095	24	Quebec / Québec	2467	2467050	Châteauguay	1	462	4620806.02	617	635	654	672	4959	5050	5141	5232
24670096	24	Quebec / Québec	2467	2467050	Châteauguay	1	462	4620806.02	615	621	628	634	4959	5050	5141	5232
24670097	24	Quebec / Québec	2467	2467050	Châteauguay	1	462	4620806.02	618	614	611	607	4959	5050	5141	5232
24670098	24	Quebec / Québec	2467	2467050	Châteauguay	1	462	4620806.02	395	396	397	398	4959	5050	5141	5232
24670099	24	Quebec / Québec	2467	2467050	Châteauguay	1	462	4620806.02	409	407	405	403	4959	5050	5141	5232
24670100	24	Quebec / Québec	2467	2467050	Châteauguay	1	462	4620806.02	891	943	994	1046	4959	5050	5141	5232
24670101	24	Quebec / Québec	2467	2467050	Châteauguay	1	462	4620806.02	501	499	498	496	4959	5050	5141	5232
24670102	24	Quebec / Québec	2467	2467050	Châteauguay	1	462	4620806.01	669	664	658	653	3258	3265	3272	3279
24670103	24	Quebec / Québec	2467	2467050	Châteauguay	1	462	4620806.01	408	400	392	384	3258	3265	3272	3279
24670104	24	Quebec / Québec	2467	2467050	Châteauguay	1	462	4620806.01	828	837	847	856	3258	3265	3272	3279
24670105	24	Quebec / Québec	2467	2467050	Châteauguay	1	462	4620806.02	441	445	448	452	4959	5050	5141	5232
24670106	24	Quebec / Québec	2467	2467050	Châteauguay	1	462	4620806.01	498	496	494	492	3258	3265	3272	3279
24670107	24	Quebec / Québec	2467	2467050	Châteauguay	1	462	4620806.01	481	498	514	531	3258	3265	3272	3279
24670108	24	Quebec / Québec	2467	2467050	Châteauguay	1	462	4620806.01	375	371	366	362	3258	3265	3272	3279
24670109	24	Quebec / Québec	2467	2467050	Châteauguay	1	462	4620800.01	361	364	367	370	4588	4629	4669	4710
24670110	24	Quebec / Québec	2467	2467050	Châteauguay	1	462	4620800.02	510	506	501	497	5333	5325	5316	5308
24670111	24	Quebec / Québec	2467	2467050	Châteauguay	1	462	4620800.02	429	429	428	428	5333	5325	5316	5308
24670112	24	Quebec / Québec	2467	2467050	Châteauguay	1	462	4620800.02	517	524	530	537	5333	5325	5316	5308
24670113	24	Quebec / Québec	2467	2467050	Châteauguay	1	462	4620800.01	379	375	372	368	4588	4629	4669	4710
24670114	24	Quebec / Québec	2467	2467050	Châteauguay	1	462	4620800.02	570	567	565	562	5333	5325	5316	5308
24670115	24	Quebec / Québec	2467	2467050	Châteauguay	1	462	4620800.01	610	630	649	669	4588	4629	4669	4710
24670116	24	Quebec / Québec	2467	2467050	Châteauguay	1	462	4620800.01	1712	1723	1733	1744	4588	4629	4669	4710
24670117	24	Quebec / Québec	2467	2467050	Châteauguay	1	462	4620800.02	1509	1515	1521	1527	5333	5325	5316	5308
24670118	24	Quebec / Québec	2467	2467050	Châteauguay	1	462	4620800.01	454	451	449	446	4588	4629	4669	4710
24670119	24	Quebec / Québec	2467	2467050	Châteauguay	1	462	4620801.00	449	445	442	438	7331	7314	7297	7280
24670120	24	Quebec / Québec	2467	2467050	Châteauguay	1	462	4620801.00	443	441	438	436	7331	7314	7297	7280
24670121	24	Quebec / Québec	2467	2467050	Châteauguay	1	462	4620801.00	628	621	615	608	7331	7314	7297	7280
24670122	24	Quebec / Québec	2467	2467050	Châteauguay	1	462	4620801.00	924	927	931	934	7331	7314	7297	7280
24670123	24	Quebec / Québec	2467	2467050	Châteauguay	1	462	4620801.00	746	769	791	814	7331	7314	7297	7280
24670124	24	Quebec / Québec	2467	2467050	Châteauguay	1	462	4620801.00	746	737	728	719	7331	7314	7297	7280
24670125	24	Quebec / Québec	2467	2467050	Châteauguay	1	462	4620801.00	261	256	250	245	7331	7314	7297	7280
24670126	24	Quebec / Québec	2467	2467050	Châteauguay	1	462	4620804.01	508	504	499	495	6838	6938	7039	7139
24670127	24	Quebec / Québec	2467	2467050	Châteauguay	1	462	4620804.01	575	576	576	577	6838	6938	7039	7139
24670128	24	Quebec / Québec	2467	2467050	Châteauguay	1	462	4620804.01	472	472	472	472	6838	6938	7039	7139
24670129	24	Quebec / Québec	2467	2467050	Châteauguay	1	462	4620804.01	676	672	668	664	6838	6938	7039	7139
24670130	24	Quebec / Québec	2467	2467050	Châteauguay	1	462	4620804.01	317	316	314	313	6838	6938	7039	7139
24670131	24	Quebec / Québec	2467	2467050	Châteauguay	1	462	4620804.01	758	839	919	1000	6838	6938	7039	7139
24670132	24	Quebec / Québec	2467	2467050	Châteauguay	1	462	4620804.01	565	587	608	630	6838	6938	7039	7139
24670133	24	Quebec / Québec	2467	2467050	Châteauguay	1	462	4620804.02	669	666	664	661	1974	2024	2075	2125
24670134	24	Quebec / Québec	2467	2467050	Châteauguay	1	462	4620804.01	527	525	524	522	6838	6938	7039	7139
24670135	24	Quebec / Québec	2467	2467050	Châteauguay	1	462	4620804.01	567	572	578	583	6838	6938	7039	7139
24670136	24	Quebec / Québec	2467	2467050	Châteauguay	1	462	4620804.01	396	395	394	393	6838	6938	7039	7139
24670137	24	Quebec / Québec	2467	2467050	Châteauguay	1	462	4620804.01	443	441	440	438	6838	6938	7039	7139
24670138	24	Quebec / Québec	2467	2467050	Châteauguay	1	462	4620802.00	420	416	413	409	3388	3344	3299	3255
24670139	24	Quebec / Québec	2467	2467050	Châteauguay	1	462	4620802.00	516	516	516	516	3388	3344	3299	3255
24670140	24	Quebec / Québec	2467	2467050	Châteauguay	1	462	4620802.00	499	479	460	440	3388	3344	3299	3255
24670141	24	Quebec / Québec	2467	2467050	Châteauguay	1	462	4620802.00	457	456	454	453	3388	3344	3299	3255
24670142	24	Quebec / Québec	2467	2467050	Châteauguay	1	462	4620802.00	568	560	551	543	3388	3344	3299	3255
24670143	24	Quebec / Québec	2467	2467050	Châteauguay	1	462	4620802.00	487	484	480	477	3388	3344	3299	3255
24670144	24	Quebec / Québec	2467	2467050	Châteauguay	1	462	4620802.00	440	433	425	418	3388	3344	3299	3255
24670145	24	Quebec / Québec	2467	2467050	Châteauguay	1	462	4620800.01	655	661	666	672	4588	4629	4669	4710
24670146	24	Quebec / Québec	2467	2467050	Châteauguay	1	462	4620800.01	418	425	433	440	4588	4629	4669	4710
24670147	24	Quebec / Québec	2467	2467050	Châteauguay	1	462	4620801.00	484	477	470	463	7331	7314	7297	7280
24670148	24	Quebec / Québec	2467	2467050	Châteauguay	1	462	4620801.00	329	334	338	343	7331	7314	7297	7280
24670161	24	Quebec / Québec	2467	2467050	Châteauguay	1	462	4620804.02	1305	1358	1411	1464	1974	2024	2075	2125
24670163	24	Quebec / Québec	2467	2467050	Châteauguay	1	462	4620805.00	1241	1322	1402	1483	8635	8816	8997	9178
24670164	24	Quebec / Québec	2467	2467050	Châteauguay	1	462	4620805.00	250	251	253	254	8635	8816	8997	9178
24670165	24	Quebec / Québec	2467	2467050	Châteauguay	1	462	4620805.00	419	422	424	427	8635	8816	8997	9178
24670166	24	Quebec / Québec	2467	2467050	Châteauguay	1	462	4620805.00	442	436	429	423	8635	8816	8997	9178
24670167	24	Quebec / Québec	2467	2467050	Châteauguay	1	462	4620805.00	589	592	595	598	8635	8816	8997	9178
24670168	24	Quebec / Québec	2467	2467050	Châteauguay	1	462	4620805.00	438	433	427	422	8635	8816	8997	9178
24670169	24	Quebec / Québec	2467	2467050	Châteauguay	1	462	4620805.00	426	429	431	434	8635	8816	8997	9178
24670170	24	Quebec / Québec	2467	2467050	Châteauguay	1	462	4620805.00	516	520	523	527	8635	8816	8997	9178
24670171	24	Quebec / Québec	2467	2467050	Châteauguay	1	462	4620805.00	517	524	530	537	8635	8816	8997	9178
24670172	24	Quebec / Québec	2467	2467050	Châteauguay	1	462	4620805.00	545	551	556	562	8635	8816	8997	9178
24670173	24	Quebec / Québec	2467	2467050	Châteauguay	1	462	4620805.00	468	470	473	475	8635	8816	8997	9178
24670174	24	Quebec / Québec	2467	2467050	Châteauguay	1	462	4620805.00	620	611	602	593	8635	8816	8997	9178
24670175	24	Quebec / Québec	2467	2467050	Châteauguay	1	462	4620805.00	1493	1590	1688	1785	8635	8816	8997	9178
24670176	24	Quebec / Québec	2467	2467050	Châteauguay	1	462	4620800.02	678	675	671	668	5333	5325	5316	5308
24670177	24	Quebec / Québec	2467	2467050	Châteauguay	1	462	4620801.00	401	400	400	399	7331	7314	7297	7280
24670178	24	Quebec / Québec	2467	2467050	Châteauguay	1	462	4620801.00	464	456	449	441	7331	7314	7297	7280
24670179	24	Quebec / Québec	2467	2467050	Châteauguay	1	462	4620801.00	455	456	456	457	7331	7314	7297	7280
24670180	24	Quebec / Québec	2467	2467050	Châteauguay	1	462	4620805.00	671	667	662	658	8635	8816	8997	9178
24670181	24	Quebec / Québec	2467	2467050	Châteauguay	1	462	4620804.01	1036	1041	1045	1050	6838	6938	7039	7139
24670182	24	Quebec / Québec	2467	2467050	Châteauguay	1	462	4620801.00	513	507	502	496	7331	7314	7297	7280
24670183	24	Quebec / Québec	2467	2467050	Châteauguay	1	462	4620801.00	488	488	487	487	7331	7314	7297	7280
24670184	24	Quebec / Québec	2467	2467050	Châteauguay	1	462	4620800.02	1120	1110	1099	1089	5333	5325	5316	5308
24670193	24	Quebec / Québec	2467	2467020	Candiac	1	462	4620828.04	956	974	991	1009	3670	3691	3711	3732
24670194	24	Quebec / Québec	2467	2467020	Candiac	1	462	4620828.03	606	603	599	596	5242	5257	5272	5287
24670195	24	Quebec / Québec	2467	2467015	La Prairie	1	462	4620827.03	310	309	307	306	7166	7232	7298	7364
24670196	24	Quebec / Québec	2467	2467015	La Prairie	1	462	4620827.03	858	854	849	845	7166	7232	7298	7364
24670197	24	Quebec / Québec	2467	2467030	Sainte-Catherine	1	462	4620830.03	899	891	882	874	5741	5732	5723	5714
24670198	24	Quebec / Québec	2467	2467030	Sainte-Catherine	1	462	4620830.03	655	656	658	659	5741	5732	5723	5714
24670199	24	Quebec / Québec	2467	2467030	Sainte-Catherine	1	462	4620830.03	1375	1389	1404	1418	5741	5732	5723	5714
24670200	24	Quebec / Québec	2467	2467030	Sainte-Catherine	1	462	4620830.03	490	485	479	474	5741	5732	5723	5714
24670201	24	Quebec / Québec	2467	2467030	Sainte-Catherine	1	462	4620830.04	402	400	399	397	4104	4137	4171	4204
24670202	24	Quebec / Québec	2467	2467030	Sainte-Catherine	1	462	4620830.04	740	737	734	731	4104	4137	4171	4204
24670203	24	Quebec / Québec	2467	2467030	Sainte-Catherine	1	462	4620830.04	610	653	697	740	4104	4137	4171	4204
24670204	24	Quebec / Québec	2467	2467030	Sainte-Catherine	1	462	4620830.04	563	562	562	561	4104	4137	4171	4204
24670205	24	Quebec / Québec	2467	2467025	Delson	1	462	4620829.00	439	433	427	421	7461	7460	7459	7458
24670206	24	Quebec / Québec	2467	2467025	Delson	1	462	4620829.00	460	465	469	474	7461	7460	7459	7458
24670207	24	Quebec / Québec	2467	2467025	Delson	1	462	4620829.00	644	632	619	607	7461	7460	7459	7458
24670208	24	Quebec / Québec	2467	2467025	Delson	1	462	4620829.00	489	487	484	482	7461	7460	7459	7458
24670209	24	Quebec / Québec	2467	2467025	Delson	1	462	4620829.00	808	816	825	833	7461	7460	7459	7458
24670210	24	Quebec / Québec	2467	2467030	Sainte-Catherine	1	462	4620830.03	594	590	587	583	5741	5732	5723	5714
24670211	24	Quebec / Québec	2467	2467030	Sainte-Catherine	1	462	4620830.03	567	566	566	565	5741	5732	5723	5714
24670212	24	Quebec / Québec	2467	2467030	Sainte-Catherine	1	462	4620830.01	460	455	449	444	6974	7007	7039	7072
24670213	24	Quebec / Québec	2467	2467030	Sainte-Catherine	1	462	4620830.03	1162	1155	1147	1140	5741	5732	5723	5714
24670214	24	Quebec / Québec	2467	2467030	Sainte-Catherine	1	462	4620830.01	1125	1168	1212	1255	6974	7007	7039	7072
24670215	24	Quebec / Québec	2467	2467030	Sainte-Catherine	1	462	4620830.01	498	499	500	501	6974	7007	7039	7072
24670216	24	Quebec / Québec	2467	2467030	Sainte-Catherine	1	462	4620830.01	855	866	876	887	6974	7007	7039	7072
24670217	24	Quebec / Québec	2467	2467030	Sainte-Catherine	1	462	4620830.01	478	477	475	474	6974	7007	7039	7072
24670218	24	Quebec / Québec	2467	2467030	Sainte-Catherine	1	462	4620830.01	476	474	472	470	6974	7007	7039	7072
24670219	24	Quebec / Québec	2467	2467030	Sainte-Catherine	1	462	4620830.01	669	670	671	672	6974	7007	7039	7072
24670220	24	Quebec / Québec	2467	2467030	Sainte-Catherine	1	462	4620830.01	714	705	697	688	6974	7007	7039	7072
24670221	24	Quebec / Québec	2467	2467030	Sainte-Catherine	1	462	4620830.01	460	458	456	454	6974	7007	7039	7072
24670222	24	Quebec / Québec	2467	2467030	Sainte-Catherine	1	462	4620830.01	630	624	619	613	6974	7007	7039	7072
24670223	24	Quebec / Québec	2467	2467030	Sainte-Catherine	1	462	4620830.04	872	864	855	847	4104	4137	4171	4204
24670224	24	Quebec / Québec	2467	2467030	Sainte-Catherine	1	462	4620830.04	917	921	924	928	4104	4137	4171	4204
24670225	24	Quebec / Québec	2467	2467035	Saint-Constant	1	462	4620831.04	583	573	562	552	4882	4847	4811	4776
24670226	24	Quebec / Québec	2467	2467035	Saint-Constant	1	462	4620831.04	506	498	490	482	4882	4847	4811	4776
24670227	24	Quebec / Québec	2467	2467035	Saint-Constant	1	462	4620831.04	435	433	430	428	4882	4847	4811	4776
24670228	24	Quebec / Québec	2467	2467035	Saint-Constant	1	462	4620831.05	498	494	491	487	4481	4508	4535	4562
24670229	24	Quebec / Québec	2467	2467035	Saint-Constant	1	462	4620831.05	491	491	490	490	4481	4508	4535	4562
24670230	24	Quebec / Québec	2467	2467035	Saint-Constant	1	462	4620831.05	469	460	451	442	4481	4508	4535	4562
24670231	24	Quebec / Québec	2467	2467030	Sainte-Catherine	1	462	4620830.01	608	610	613	615	6974	7007	7039	7072
24670232	24	Quebec / Québec	2467	2467035	Saint-Constant	1	462	4620831.05	479	476	472	469	4481	4508	4535	4562
24670233	24	Quebec / Québec	2467	2467035	Saint-Constant	1	462	4620831.05	554	613	673	732	4481	4508	4535	4562
24670234	24	Quebec / Québec	2467	2467035	Saint-Constant	1	462	4620831.05	468	468	468	468	4481	4508	4535	4562
24670235	24	Quebec / Québec	2467	2467035	Saint-Constant	1	462	4620831.05	572	564	556	548	4481	4508	4535	4562
24670236	24	Quebec / Québec	2467	2467035	Saint-Constant	1	462	4620831.05	492	488	483	479	4481	4508	4535	4562
24670237	24	Quebec / Québec	2467	2467035	Saint-Constant	1	462	4620831.05	458	454	451	447	4481	4508	4535	4562
24670238	24	Quebec / Québec	2467	2467035	Saint-Constant	1	462	4620831.04	836	829	821	814	4882	4847	4811	4776
24670239	24	Quebec / Québec	2467	2467035	Saint-Constant	1	462	4620831.04	580	580	580	580	4882	4847	4811	4776
24670240	24	Quebec / Québec	2467	2467035	Saint-Constant	1	462	4620831.04	466	460	454	448	4882	4847	4811	4776
24670241	24	Quebec / Québec	2467	2467035	Saint-Constant	1	462	4620831.04	727	730	734	737	4882	4847	4811	4776
24670242	24	Quebec / Québec	2467	2467035	Saint-Constant	1	462	4620831.04	748	744	740	736	4882	4847	4811	4776
24670243	24	Quebec / Québec	2467	2467035	Saint-Constant	1	462	4620831.03	819	818	817	816	4552	4653	4755	4856
24670244	24	Quebec / Québec	2467	2467035	Saint-Constant	1	462	4620831.03	449	449	450	450	4552	4653	4755	4856
24670245	24	Quebec / Québec	2467	2467035	Saint-Constant	1	462	4620831.03	459	467	476	484	4552	4653	4755	4856
24670246	24	Quebec / Québec	2467	2467035	Saint-Constant	1	462	4620831.03	432	425	419	412	4552	4653	4755	4856
24670247	24	Quebec / Québec	2467	2467035	Saint-Constant	1	462	4620831.03	530	545	559	574	4552	4653	4755	4856
24670248	24	Quebec / Québec	2467	2467035	Saint-Constant	1	462	4620831.03	653	689	725	761	4552	4653	4755	4856
24670249	24	Quebec / Québec	2467	2467035	Saint-Constant	1	462	4620831.03	571	624	676	729	4552	4653	4755	4856
24670250	24	Quebec / Québec	2467	2467035	Saint-Constant	1	462	4620831.03	639	636	633	630	4552	4653	4755	4856
24670251	24	Quebec / Québec	2467	2467025	Delson	1	462	4620829.00	468	471	474	477	7461	7460	7459	7458
24670252	24	Quebec / Québec	2467	2467025	Delson	1	462	4620829.00	439	433	428	422	7461	7460	7459	7458
24670253	24	Quebec / Québec	2467	2467025	Delson	1	462	4620829.00	454	453	453	452	7461	7460	7459	7458
24670254	24	Quebec / Québec	2467	2467025	Delson	1	462	4620829.00	562	559	556	553	7461	7460	7459	7458
24670255	24	Quebec / Québec	2467	2467025	Delson	1	462	4620829.00	457	460	462	465	7461	7460	7459	7458
24670256	24	Quebec / Québec	2467	2467025	Delson	1	462	4620829.00	1750	1756	1761	1767	7461	7460	7459	7458
24670257	24	Quebec / Québec	2467	2467035	Saint-Constant	1	462	4620831.09	1581	1607	1632	1658	4070	4109	4149	4188
24670258	24	Quebec / Québec	2467	2467035	Saint-Constant	1	462	4620831.09	526	527	529	530	4070	4109	4149	4188
24670259	24	Quebec / Québec	2467	2467035	Saint-Constant	1	462	4620831.09	478	477	476	475	4070	4109	4149	4188
24670260	24	Quebec / Québec	2467	2467035	Saint-Constant	1	462	4620831.09	480	480	481	481	4070	4109	4149	4188
24670261	24	Quebec / Québec	2467	2467035	Saint-Constant	1	462	4620831.09	398	395	391	388	4070	4109	4149	4188
24670262	24	Quebec / Québec	2467	2467035	Saint-Constant	1	462	4620831.08	559	573	587	601	6586	6947	7308	7669
24670263	24	Quebec / Québec	2467	2467035	Saint-Constant	1	462	4620831.08	463	458	452	447	6586	6947	7308	7669
24670264	24	Quebec / Québec	2467	2467035	Saint-Constant	1	462	4620831.08	501	498	494	491	6586	6947	7308	7669
24670265	24	Quebec / Québec	2467	2467035	Saint-Constant	1	462	4620831.08	441	435	428	422	6586	6947	7308	7669
24670267	24	Quebec / Québec	2467	2467035	Saint-Constant	1	462	4620831.08	586	580	575	569	6586	6947	7308	7669
24670268	24	Quebec / Québec	2467	2467035	Saint-Constant	1	462	4620831.08	486	482	479	475	6586	6947	7308	7669
24670269	24	Quebec / Québec	2467	2467035	Saint-Constant	1	462	4620831.08	514	513	511	510	6586	6947	7308	7669
24670270	24	Quebec / Québec	2467	2467035	Saint-Constant	1	462	4620831.08	1960	2247	2533	2820	6586	6947	7308	7669
24670271	24	Quebec / Québec	2467	2467035	Saint-Constant	1	462	4620831.07	458	446	435	423	2820	2857	2895	2932
24670272	24	Quebec / Québec	2467	2467035	Saint-Constant	1	462	4620831.07	427	421	415	409	2820	2857	2895	2932
24670273	24	Quebec / Québec	2467	2467035	Saint-Constant	1	462	4620831.09	607	623	640	656	4070	4109	4149	4188
24670274	24	Quebec / Québec	2467	2467025	Delson	1	462	4620829.00	490	495	501	506	7461	7460	7459	7458
24670275	24	Quebec / Québec	2467	2467005	Saint-Mathieu	1	462	4620831.07	562	575	587	600	2820	2857	2895	2932
24670276	24	Quebec / Québec	2467	2467005	Saint-Mathieu	1	462	4620831.07	852	874	897	919	2820	2857	2895	2932
24670277	24	Quebec / Québec	2467	2467005	Saint-Mathieu	1	462	4620831.07	520	541	561	582	2820	2857	2895	2932
24670278	24	Quebec / Québec	2467	2467010	Saint-Philippe	1	462	4620833.00	678	691	704	717	5660	5825	5990	6155
24670279	24	Quebec / Québec	2467	2467010	Saint-Philippe	1	462	4620833.00	616	615	614	613	5660	5825	5990	6155
24670281	24	Quebec / Québec	2467	2467010	Saint-Philippe	1	462	4620833.00	835	842	850	857	5660	5825	5990	6155
24670282	24	Quebec / Québec	2467	2467010	Saint-Philippe	1	462	4620833.00	493	492	491	490	5660	5825	5990	6155
24670283	24	Quebec / Québec	2467	2467010	Saint-Philippe	1	462	4620833.00	1069	1121	1173	1225	5660	5825	5990	6155
24670284	24	Quebec / Québec	2467	2467040	Saint-Isidore	1	462	4620834.00	881	869	857	845	2586	2592	2597	2603
24670285	24	Quebec / Québec	2467	2467802	Kahnawake	1	462	4620832.00	0	0	0	0	0	0	0	0
24670286	24	Quebec / Québec	2467	2467040	Saint-Isidore	1	462	4620834.00	368	378	389	399	2586	2592	2597	2603
24670287	24	Quebec / Québec	2467	2467040	Saint-Isidore	1	462	4620834.00	609	611	614	616	2586	2592	2597	2603
24670288	24	Quebec / Québec	2467	2467040	Saint-Isidore	1	462	4620834.00	728	733	738	743	2586	2592	2597	2603
24670289	24	Quebec / Québec	2467	2467045	Mercier	1	462	4620807.02	1476	1517	1558	1599	3957	4162	4368	4573
24670290	24	Quebec / Québec	2467	2467045	Mercier	1	462	4620807.02	459	452	446	439	3957	4162	4368	4573
24670291	24	Quebec / Québec	2467	2467045	Mercier	1	462	4620807.02	548	545	542	539	3957	4162	4368	4573
24670292	24	Quebec / Québec	2467	2467045	Mercier	1	462	4620807.01	447	450	452	455	7933	8034	8135	8236
24670293	24	Quebec / Québec	2467	2467045	Mercier	1	462	4620807.02	557	571	584	598	3957	4162	4368	4573
24670294	24	Quebec / Québec	2467	2467045	Mercier	1	462	4620807.01	441	449	458	466	7933	8034	8135	8236
24670295	24	Quebec / Québec	2467	2467045	Mercier	1	462	4620807.01	450	450	451	451	7933	8034	8135	8236
24670296	24	Quebec / Québec	2467	2467045	Mercier	1	462	4620807.01	382	379	375	372	7933	8034	8135	8236
24670297	24	Quebec / Québec	2467	2467045	Mercier	1	462	4620807.01	344	339	333	328	7933	8034	8135	8236
24670298	24	Quebec / Québec	2467	2467045	Mercier	1	462	4620807.01	1430	1475	1521	1566	7933	8034	8135	8236
24670299	24	Quebec / Québec	2467	2467045	Mercier	1	462	4620807.01	362	365	368	371	7933	8034	8135	8236
24670300	24	Quebec / Québec	2467	2467045	Mercier	1	462	4620807.01	2785	2833	2881	2929	7933	8034	8135	8236
24670301	24	Quebec / Québec	2467	2467045	Mercier	1	462	4620807.02	917	1077	1238	1398	3957	4162	4368	4573
24670302	24	Quebec / Québec	2467	2467045	Mercier	1	462	4620807.01	614	615	616	617	7933	8034	8135	8236
24670303	24	Quebec / Québec	2467	2467045	Mercier	1	462	4620807.01	677	679	680	682	7933	8034	8135	8236
24670304	24	Quebec / Québec	2467	2467055	Léry	1	462	4620775.00	803	797	790	784	2309	2311	2314	2316
24670305	24	Quebec / Québec	2467	2467055	Léry	1	462	4620775.00	415	425	436	446	2309	2311	2314	2316
24670306	24	Quebec / Québec	2467	2467055	Léry	1	462	4620775.00	496	499	503	506	2309	2311	2314	2316
24670307	24	Quebec / Québec	2467	2467055	Léry	1	462	4620775.00	595	590	585	580	2309	2311	2314	2316
24670308	24	Quebec / Québec	2467	2467020	Candiac	1	462	4620828.06	1339	1427	1514	1602	5705	5786	5868	5949
24670309	24	Quebec / Québec	2467	2467020	Candiac	1	462	4620828.06	502	479	455	432	5705	5786	5868	5949
24670310	24	Quebec / Québec	2467	2467020	Candiac	1	462	4620828.06	672	662	653	643	5705	5786	5868	5949
24670311	24	Quebec / Québec	2467	2467020	Candiac	1	462	4620828.06	1111	1157	1202	1248	5705	5786	5868	5949
24670312	24	Quebec / Québec	2467	2467020	Candiac	1	462	4620828.05	614	612	611	609	5494	5611	5727	5844
24670313	24	Quebec / Québec	2467	2467020	Candiac	1	462	4620828.05	421	419	417	415	5494	5611	5727	5844
24670314	24	Quebec / Québec	2467	2467020	Candiac	1	462	4620828.05	680	670	661	651	5494	5611	5727	5844
24670315	24	Quebec / Québec	2467	2467020	Candiac	1	462	4620828.05	1438	1554	1669	1785	5494	5611	5727	5844
24670316	24	Quebec / Québec	2467	2467020	Candiac	1	462	4620828.05	690	705	719	734	5494	5611	5727	5844
24670317	24	Quebec / Québec	2467	2467020	Candiac	1	462	4620828.05	767	765	764	762	5494	5611	5727	5844
24670318	24	Quebec / Québec	2467	2467035	Saint-Constant	1	462	4620831.08	758	842	925	1009	6586	6947	7308	7669
24670319	24	Quebec / Québec	2467	2467035	Saint-Constant	1	462	4620831.08	318	320	323	325	6586	6947	7308	7669
24670320	24	Quebec / Québec	2467	2467015	La Prairie	1	462	4620827.04	2440	2486	2532	2578	9065	9184	9302	9421
24670321	24	Quebec / Québec	2467	2467015	La Prairie	1	462	4620827.04	3807	3859	3912	3964	9065	9184	9302	9421
24670322	24	Quebec / Québec	2467	2467010	Saint-Philippe	1	462	4620833.00	999	1058	1118	1177	5660	5825	5990	6155
24670323	24	Quebec / Québec	2467	2467010	Saint-Philippe	1	462	4620833.00	970	1005	1041	1076	5660	5825	5990	6155
24680035	24	Quebec / Québec	2468	2468040	Saint-Jacques-le-Mineur	4	996	9924.00	554	566	577	589	2234705	2240240	2245776	2251311
24680036	24	Quebec / Québec	2468	2468040	Saint-Jacques-le-Mineur	4	996	9924.00	587	586	586	585	2234705	2240240	2245776	2251311
24680037	24	Quebec / Québec	2468	2468040	Saint-Jacques-le-Mineur	4	996	9924.00	534	527	520	513	2234705	2240240	2245776	2251311
24680038	24	Quebec / Québec	2468	2468045	Saint-Édouard	4	996	9924.00	603	605	608	610	2234705	2240240	2245776	2251311
24680039	24	Quebec / Québec	2468	2468045	Saint-Édouard	4	996	9924.00	711	710	710	709	2234705	2240240	2245776	2251311
24680040	24	Quebec / Québec	2468	2468050	Saint-Michel	4	996	9924.00	475	469	463	457	2234705	2240240	2245776	2251311
24680041	24	Quebec / Québec	2468	2468050	Saint-Michel	4	996	9924.00	1016	1038	1059	1081	2234705	2240240	2245776	2251311
24680042	24	Quebec / Québec	2468	2468050	Saint-Michel	4	996	9924.00	860	891	923	954	2234705	2240240	2245776	2251311
24680043	24	Quebec / Québec	2468	2468055	Saint-Rémi	4	996	9924.00	746	850	955	1059	2234705	2240240	2245776	2251311
24680044	24	Quebec / Québec	2468	2468055	Saint-Rémi	4	996	9924.00	738	734	729	725	2234705	2240240	2245776	2251311
24680045	24	Quebec / Québec	2468	2468055	Saint-Rémi	4	996	9924.00	520	522	523	525	2234705	2240240	2245776	2251311
24680046	24	Quebec / Québec	2468	2468055	Saint-Rémi	4	996	9924.00	525	525	526	526	2234705	2240240	2245776	2251311
24680047	24	Quebec / Québec	2468	2468055	Saint-Rémi	4	996	9924.00	638	636	633	631	2234705	2240240	2245776	2251311
24680048	24	Quebec / Québec	2468	2468055	Saint-Rémi	4	996	9924.00	772	774	777	779	2234705	2240240	2245776	2251311
24680049	24	Quebec / Québec	2468	2468055	Saint-Rémi	4	996	9924.00	528	508	489	469	2234705	2240240	2245776	2251311
24680050	24	Quebec / Québec	2468	2468055	Saint-Rémi	4	996	9924.00	586	576	566	556	2234705	2240240	2245776	2251311
24680051	24	Quebec / Québec	2468	2468055	Saint-Rémi	4	996	9924.00	1217	1322	1427	1532	2234705	2240240	2245776	2251311
24680052	24	Quebec / Québec	2468	2468050	Saint-Michel	4	996	9924.00	593	607	620	634	2234705	2240240	2245776	2251311
24680053	24	Quebec / Québec	2468	2468055	Saint-Rémi	4	996	9924.00	1154	1136	1118	1100	2234705	2240240	2245776	2251311
24680054	24	Quebec / Québec	2468	2468020	Sainte-Clotilde	5	997	9924.00	533	522	510	499	2234705	2240240	2245776	2251311
24680055	24	Quebec / Québec	2468	2468020	Sainte-Clotilde	5	997	9924.00	527	526	524	523	2234705	2240240	2245776	2251311
24680056	24	Quebec / Québec	2468	2468020	Sainte-Clotilde	5	997	9924.00	628	624	620	616	2234705	2240240	2245776	2251311
24680057	24	Quebec / Québec	2468	2468015	Hemmingford	5	997	9924.00	530	533	537	540	2234705	2240240	2245776	2251311
24680058	24	Quebec / Québec	2468	2468015	Hemmingford	5	997	9924.00	574	591	609	626	2234705	2240240	2245776	2251311
24680059	24	Quebec / Québec	2468	2468010	Hemmingford	5	997	9924.00	797	787	776	766	2234705	2240240	2245776	2251311
24680060	24	Quebec / Québec	2468	2468015	Hemmingford	5	997	9924.00	674	684	693	703	2234705	2240240	2245776	2251311
24680061	24	Quebec / Québec	2468	2468005	Saint-Bernard-de-Lacolle	5	997	9924.00	530	532	535	537	2234705	2240240	2245776	2251311
24680062	24	Quebec / Québec	2468	2468005	Saint-Bernard-de-Lacolle	5	997	9924.00	503	510	518	525	2234705	2240240	2245776	2251311
24680063	24	Quebec / Québec	2468	2468005	Saint-Bernard-de-Lacolle	5	997	9924.00	459	463	468	472	2234705	2240240	2245776	2251311
24680064	24	Quebec / Québec	2468	2468035	Saint-Cyprien-de-Napierville	4	996	9924.00	1203	1216	1228	1241	2234705	2240240	2245776	2251311
24680065	24	Quebec / Québec	2468	2468030	Napierville	4	996	9924.00	550	577	605	632	2234705	2240240	2245776	2251311
24680066	24	Quebec / Québec	2468	2468030	Napierville	4	996	9924.00	899	923	947	971	2234705	2240240	2245776	2251311
24680067	24	Quebec / Québec	2468	2468030	Napierville	4	996	9924.00	453	452	450	449	2234705	2240240	2245776	2251311
24680068	24	Quebec / Québec	2468	2468030	Napierville	4	996	9924.00	680	697	715	732	2234705	2240240	2245776	2251311
24680069	24	Quebec / Québec	2468	2468030	Napierville	4	996	9924.00	479	470	461	452	2234705	2240240	2245776	2251311
24680070	24	Quebec / Québec	2468	2468030	Napierville	4	996	9924.00	539	555	572	588	2234705	2240240	2245776	2251311
24680071	24	Quebec / Québec	2468	2468035	Saint-Cyprien-de-Napierville	4	996	9924.00	677	676	676	675	2234705	2240240	2245776	2251311
24680072	24	Quebec / Québec	2468	2468025	Saint-Patrice-de-Sherrington	5	997	9924.00	769	776	784	791	2234705	2240240	2245776	2251311
24680073	24	Quebec / Québec	2468	2468025	Saint-Patrice-de-Sherrington	5	997	9924.00	698	690	683	675	2234705	2240240	2245776	2251311
24680074	24	Quebec / Québec	2468	2468025	Saint-Patrice-de-Sherrington	5	997	9924.00	503	500	498	495	2234705	2240240	2245776	2251311
24690039	24	Quebec / Québec	2469	2469025	Howick	4	996	9924.00	660	689	719	748	2234705	2240240	2245776	2251311
24690040	24	Quebec / Québec	2469	2469030	Très-Saint-Sacrement	4	996	9924.00	700	704	709	713	2234705	2240240	2245776	2251311
24690041	24	Quebec / Québec	2469	2469030	Très-Saint-Sacrement	4	996	9924.00	461	463	465	467	2234705	2240240	2245776	2251311
24690042	24	Quebec / Québec	2469	2469017	Saint-Chrysostome	5	997	9924.00	484	492	501	509	2234705	2240240	2245776	2251311
24690043	24	Quebec / Québec	2469	2469017	Saint-Chrysostome	5	997	9924.00	461	470	478	487	2234705	2240240	2245776	2251311
24690044	24	Quebec / Québec	2469	2469017	Saint-Chrysostome	5	997	9924.00	623	640	657	674	2234705	2240240	2245776	2251311
24690045	24	Quebec / Québec	2469	2469017	Saint-Chrysostome	5	997	9924.00	523	524	525	526	2234705	2240240	2245776	2251311
24690046	24	Quebec / Québec	2469	2469017	Saint-Chrysostome	5	997	9924.00	456	446	435	424	2234705	2240240	2245776	2251311
24690047	24	Quebec / Québec	2469	2469005	Havelock	5	997	9924.00	449	443	436	430	2234705	2240240	2245776	2251311
24690048	24	Quebec / Québec	2469	2469005	Havelock	5	997	9924.00	304	307	310	313	2234705	2240240	2245776	2251311
24690049	24	Quebec / Québec	2469	2469010	Franklin	5	997	9924.00	511	509	506	504	2234705	2240240	2245776	2251311
24690050	24	Quebec / Québec	2469	2469010	Franklin	5	997	9924.00	635	634	634	633	2234705	2240240	2245776	2251311
24690051	24	Quebec / Québec	2469	2469010	Franklin	5	997	9924.00	532	524	517	509	2234705	2240240	2245776	2251311
24690052	24	Quebec / Québec	2469	2469045	Hinchinbrooke	5	997	9924.00	385	383	380	378	2234705	2240240	2245776	2251311
24690053	24	Quebec / Québec	2469	2469037	Ormstown	5	997	9924.00	538	540	543	545	2234705	2240240	2245776	2251311
24690054	24	Quebec / Québec	2469	2469037	Ormstown	5	997	9924.00	660	670	681	691	2234705	2240240	2245776	2251311
24690055	24	Quebec / Québec	2469	2469037	Ormstown	5	997	9924.00	472	472	471	471	2234705	2240240	2245776	2251311
24690056	24	Quebec / Québec	2469	2469037	Ormstown	5	997	9924.00	510	505	501	496	2234705	2240240	2245776	2251311
24690057	24	Quebec / Québec	2469	2469037	Ormstown	5	997	9924.00	521	514	508	501	2234705	2240240	2245776	2251311
24690058	24	Quebec / Québec	2469	2469037	Ormstown	5	997	9924.00	381	379	378	376	2234705	2240240	2245776	2251311
24690059	24	Quebec / Québec	2469	2469037	Ormstown	5	997	9924.00	513	514	514	515	2234705	2240240	2245776	2251311
24690060	24	Quebec / Québec	2469	2469060	Godmanchester	5	997	9924.00	486	497	507	517	2234705	2240240	2245776	2251311
24690061	24	Quebec / Québec	2469	2469045	Hinchinbrooke	5	997	9924.00	443	439	436	432	2234705	2240240	2245776	2251311
24690062	24	Quebec / Québec	2469	2469055	Huntingdon	5	997	9924.00	455	439	424	408	2234705	2240240	2245776	2251311
24690063	24	Quebec / Québec	2469	2469055	Huntingdon	5	997	9924.00	486	482	479	475	2234705	2240240	2245776	2251311
24690064	24	Quebec / Québec	2469	2469055	Huntingdon	5	997	9924.00	425	415	406	396	2234705	2240240	2245776	2251311
24690065	24	Quebec / Québec	2469	2469055	Huntingdon	5	997	9924.00	462	466	471	475	2234705	2240240	2245776	2251311
24690066	24	Quebec / Québec	2469	2469055	Huntingdon	5	997	9924.00	609	611	614	616	2234705	2240240	2245776	2251311
24690067	24	Quebec / Québec	2469	2469045	Hinchinbrooke	5	997	9924.00	485	483	482	480	2234705	2240240	2245776	2251311
24690068	24	Quebec / Québec	2469	2469060	Godmanchester	5	997	9924.00	525	524	523	522	2234705	2240240	2245776	2251311
24690069	24	Quebec / Québec	2469	2469050	Elgin	5	997	9924.00	400	398	397	395	2234705	2240240	2245776	2251311
24690070	24	Quebec / Québec	2469	2469060	Godmanchester	5	997	9924.00	415	414	414	413	2234705	2240240	2245776	2251311
24690071	24	Quebec / Québec	2469	2469070	Saint-Anicet	4	996	9924.00	454	451	447	444	2234705	2240240	2245776	2251311
24690072	24	Quebec / Québec	2469	2469070	Saint-Anicet	4	996	9924.00	560	557	555	552	2234705	2240240	2245776	2251311
24690073	24	Quebec / Québec	2469	2469070	Saint-Anicet	4	996	9924.00	515	504	492	481	2234705	2240240	2245776	2251311
24690074	24	Quebec / Québec	2469	2469070	Saint-Anicet	4	996	9924.00	494	515	537	558	2234705	2240240	2245776	2251311
24690075	24	Quebec / Québec	2469	2469070	Saint-Anicet	4	996	9924.00	521	537	554	570	2234705	2240240	2245776	2251311
24690076	24	Quebec / Québec	2469	2469065	Sainte-Barbe	4	996	9924.00	481	482	484	485	2234705	2240240	2245776	2251311
24690077	24	Quebec / Québec	2469	2469065	Sainte-Barbe	4	996	9924.00	446	439	433	426	2234705	2240240	2245776	2251311
24690078	24	Quebec / Québec	2469	2469065	Sainte-Barbe	4	996	9924.00	460	450	439	429	2234705	2240240	2245776	2251311
24690079	24	Quebec / Québec	2469	2469075	Dundee	5	997	9924.00	404	400	395	391	2234705	2240240	2245776	2251311
24690080	24	Quebec / Québec	2469	2469802	Akwesasne	7	999	9924.00	0	0	0	0	2234705	2240240	2245776	2251311
24690081	24	Quebec / Québec	2469	2469802	Akwesasne	7	999	9924.00	0	0	0	0	2234705	2240240	2245776	2251311
24690082	24	Quebec / Québec	2469	2469802	Akwesasne	7	999	9924.00	0	0	0	0	2234705	2240240	2245776	2251311
24690083	24	Quebec / Québec	2469	2469802	Akwesasne	7	999	9924.00	0	0	0	0	2234705	2240240	2245776	2251311
24690084	24	Quebec / Québec	2469	2469802	Akwesasne	7	999	9924.00	0	0	0	0	2234705	2240240	2245776	2251311
24690085	24	Quebec / Québec	2469	2469802	Akwesasne	7	999	9924.00	0	0	0	0	2234705	2240240	2245776	2251311
24690086	24	Quebec / Québec	2469	2469802	Akwesasne	7	999	9924.00	0	0	0	0	2234705	2240240	2245776	2251311
24690087	24	Quebec / Québec	2469	2469802	Akwesasne	7	999	9924.00	0	0	0	0	2234705	2240240	2245776	2251311
24690088	24	Quebec / Québec	2469	2469802	Akwesasne	7	999	9924.00	0	0	0	0	2234705	2240240	2245776	2251311
24690089	24	Quebec / Québec	2469	2469802	Akwesasne	7	999	9924.00	0	0	0	0	2234705	2240240	2245776	2251311
24690090	24	Quebec / Québec	2469	2469802	Akwesasne	7	999	9924.00	56	111	167	222	2234705	2240240	2245776	2251311
24690091	24	Quebec / Québec	2469	2469802	Akwesasne	7	999	9924.00	0	0	0	0	2234705	2240240	2245776	2251311
24690092	24	Quebec / Québec	2469	2469802	Akwesasne	7	999	9924.00	0	0	0	0	2234705	2240240	2245776	2251311
24690093	24	Quebec / Québec	2469	2469802	Akwesasne	7	999	9924.00	0	0	0	0	2234705	2240240	2245776	2251311
24690094	24	Quebec / Québec	2469	2469802	Akwesasne	7	999	9924.00	185	370	554	739	2234705	2240240	2245776	2251311
24690095	24	Quebec / Québec	2469	2469802	Akwesasne	7	999	9924.00	0	0	0	0	2234705	2240240	2245776	2251311
24690096	24	Quebec / Québec	2469	2469802	Akwesasne	7	999	9924.00	0	0	0	0	2234705	2240240	2245776	2251311
24690097	24	Quebec / Québec	2469	2469802	Akwesasne	7	999	9924.00	0	0	0	0	2234705	2240240	2245776	2251311
24690098	24	Quebec / Québec	2469	2469802	Akwesasne	7	999	9924.00	0	0	0	0	2234705	2240240	2245776	2251311
24690099	24	Quebec / Québec	2469	2469802	Akwesasne	7	999	9924.00	0	0	0	0	2234705	2240240	2245776	2251311
24690100	24	Quebec / Québec	2469	2469802	Akwesasne	7	999	9924.00	0	0	0	0	2234705	2240240	2245776	2251311
24690101	24	Quebec / Québec	2469	2469802	Akwesasne	7	999	9924.00	0	0	0	0	2234705	2240240	2245776	2251311
24690102	24	Quebec / Québec	2469	2469802	Akwesasne	7	999	9924.00	0	0	0	0	2234705	2240240	2245776	2251311
24690103	24	Quebec / Québec	2469	2469802	Akwesasne	7	999	9924.00	0	0	0	0	2234705	2240240	2245776	2251311
24690104	24	Quebec / Québec	2469	2469802	Akwesasne	7	999	9924.00	0	0	0	0	2234705	2240240	2245776	2251311
24690105	24	Quebec / Québec	2469	2469802	Akwesasne	7	999	9924.00	0	0	0	0	2234705	2240240	2245776	2251311
24690106	24	Quebec / Québec	2469	2469802	Akwesasne	7	999	9924.00	0	0	0	0	2234705	2240240	2245776	2251311
24690107	24	Quebec / Québec	2469	2469045	Hinchinbrooke	5	997	9924.00	441	431	422	412	2234705	2240240	2245776	2251311
24690108	24	Quebec / Québec	2469	2469045	Hinchinbrooke	5	997	9924.00	466	461	455	450	2234705	2240240	2245776	2251311
24700003	24	Quebec / Québec	2470	2470022	Beauharnois	1	462	4620776.00	689	720	752	783	2956	3064	3173	3281
24700004	24	Quebec / Québec	2470	2470022	Beauharnois	1	462	4620776.00	1187	1238	1288	1339	2956	3064	3173	3281
24700067	24	Quebec / Québec	2470	2470022	Beauharnois	1	462	4620776.00	1081	1107	1132	1158	2956	3064	3173	3281
24700068	24	Quebec / Québec	2470	2470022	Beauharnois	1	462	4620777.02	461	457	453	449	5132	5149	5167	5184
24700069	24	Quebec / Québec	2470	2470022	Beauharnois	1	462	4620777.02	458	455	453	450	5132	5149	5167	5184
24700070	24	Quebec / Québec	2470	2470022	Beauharnois	1	462	4620777.02	544	542	541	539	5132	5149	5167	5184
24700071	24	Quebec / Québec	2470	2470022	Beauharnois	1	462	4620777.02	572	573	573	574	5132	5149	5167	5184
24700072	24	Quebec / Québec	2470	2470022	Beauharnois	1	462	4620777.02	550	546	543	539	5132	5149	5167	5184
24700073	24	Quebec / Québec	2470	2470022	Beauharnois	1	462	4620777.01	532	538	545	551	4098	4147	4195	4244
24700074	24	Quebec / Québec	2470	2470022	Beauharnois	1	462	4620777.02	564	574	583	593	5132	5149	5167	5184
24700075	24	Quebec / Québec	2470	2470022	Beauharnois	1	462	4620777.02	471	473	475	477	5132	5149	5167	5184
24700076	24	Quebec / Québec	2470	2470022	Beauharnois	1	462	4620777.02	583	598	614	629	5132	5149	5167	5184
24700077	24	Quebec / Québec	2470	2470022	Beauharnois	1	462	4620777.02	374	378	382	386	5132	5149	5167	5184
24700078	24	Quebec / Québec	2470	2470022	Beauharnois	1	462	4620777.02	555	553	550	548	5132	5149	5167	5184
24700079	24	Quebec / Québec	2470	2470012	Sainte-Martine	4	996	9924.00	601	600	600	599	2234705	2240240	2245776	2251311
24700080	24	Quebec / Québec	2470	2470012	Sainte-Martine	4	996	9924.00	1001	1064	1128	1191	2234705	2240240	2245776	2251311
24700081	24	Quebec / Québec	2470	2470012	Sainte-Martine	4	996	9924.00	1419	1425	1430	1436	2234705	2240240	2245776	2251311
24700082	24	Quebec / Québec	2470	2470012	Sainte-Martine	4	996	9924.00	467	468	470	471	2234705	2240240	2245776	2251311
24700083	24	Quebec / Québec	2470	2470012	Sainte-Martine	4	996	9924.00	596	588	579	571	2234705	2240240	2245776	2251311
24700084	24	Quebec / Québec	2470	2470012	Sainte-Martine	4	996	9924.00	438	479	520	561	2234705	2240240	2245776	2251311
24700085	24	Quebec / Québec	2470	2470012	Sainte-Martine	4	996	9924.00	522	519	517	514	2234705	2240240	2245776	2251311
24700086	24	Quebec / Québec	2470	2470030	Saint-Étienne-de-Beauharnois	4	996	9924.00	811	816	821	826	2234705	2240240	2245776	2251311
24700087	24	Quebec / Québec	2470	2470022	Beauharnois	1	462	4620777.01	613	634	656	677	4098	4147	4195	4244
24700088	24	Quebec / Québec	2470	2470022	Beauharnois	1	462	4620777.01	957	956	956	955	4098	4147	4195	4244
24700089	24	Quebec / Québec	2470	2470022	Beauharnois	1	462	4620777.01	1011	1047	1083	1119	4098	4147	4195	4244
24700090	24	Quebec / Québec	2470	2470022	Beauharnois	1	462	4620777.01	502	492	483	473	4098	4147	4195	4244
24700091	24	Quebec / Québec	2470	2470022	Beauharnois	1	462	4620777.01	483	478	474	469	4098	4147	4195	4244
24700092	24	Quebec / Québec	2470	2470052	Salaberry-de-Valleyfield	3	465	9924.00	583	588	594	599	2234705	2240240	2245776	2251311
24700093	24	Quebec / Québec	2470	2470052	Salaberry-de-Valleyfield	3	465	9924.00	732	755	779	802	2234705	2240240	2245776	2251311
24700094	24	Quebec / Québec	2470	2470052	Salaberry-de-Valleyfield	3	465	9924.00	757	778	800	821	2234705	2240240	2245776	2251311
24700095	24	Quebec / Québec	2470	2470052	Salaberry-de-Valleyfield	3	465	9924.00	502	498	494	490	2234705	2240240	2245776	2251311
24700096	24	Quebec / Québec	2470	2470052	Salaberry-de-Valleyfield	3	465	9924.00	485	477	470	462	2234705	2240240	2245776	2251311
24700097	24	Quebec / Québec	2470	2470052	Salaberry-de-Valleyfield	3	465	9924.00	1477	1494	1511	1528	2234705	2240240	2245776	2251311
24700098	24	Quebec / Québec	2470	2470052	Salaberry-de-Valleyfield	3	465	9924.00	473	466	460	453	2234705	2240240	2245776	2251311
24700099	24	Quebec / Québec	2470	2470052	Salaberry-de-Valleyfield	3	465	9924.00	508	503	497	492	2234705	2240240	2245776	2251311
24700100	24	Quebec / Québec	2470	2470052	Salaberry-de-Valleyfield	3	465	9924.00	661	662	662	663	2234705	2240240	2245776	2251311
24700101	24	Quebec / Québec	2470	2470052	Salaberry-de-Valleyfield	3	465	9924.00	662	655	649	642	2234705	2240240	2245776	2251311
24700102	24	Quebec / Québec	2470	2470052	Salaberry-de-Valleyfield	3	465	9924.00	586	583	581	578	2234705	2240240	2245776	2251311
24700103	24	Quebec / Québec	2470	2470052	Salaberry-de-Valleyfield	3	465	9924.00	810	833	855	878	2234705	2240240	2245776	2251311
24700104	24	Quebec / Québec	2470	2470052	Salaberry-de-Valleyfield	3	465	9924.00	742	768	795	821	2234705	2240240	2245776	2251311
24700105	24	Quebec / Québec	2470	2470052	Salaberry-de-Valleyfield	3	465	9924.00	691	697	704	710	2234705	2240240	2245776	2251311
24700106	24	Quebec / Québec	2470	2470052	Salaberry-de-Valleyfield	3	465	9924.00	502	507	511	516	2234705	2240240	2245776	2251311
24700107	24	Quebec / Québec	2470	2470052	Salaberry-de-Valleyfield	3	465	9924.00	458	456	453	451	2234705	2240240	2245776	2251311
24700108	24	Quebec / Québec	2470	2470052	Salaberry-de-Valleyfield	3	465	9924.00	643	639	636	632	2234705	2240240	2245776	2251311
24700109	24	Quebec / Québec	2470	2470052	Salaberry-de-Valleyfield	3	465	9924.00	474	474	475	475	2234705	2240240	2245776	2251311
24700110	24	Quebec / Québec	2470	2470052	Salaberry-de-Valleyfield	3	465	9924.00	478	475	471	468	2234705	2240240	2245776	2251311
24700111	24	Quebec / Québec	2470	2470052	Salaberry-de-Valleyfield	3	465	9924.00	661	653	646	638	2234705	2240240	2245776	2251311
24700112	24	Quebec / Québec	2470	2470052	Salaberry-de-Valleyfield	3	465	9924.00	586	585	583	582	2234705	2240240	2245776	2251311
24700113	24	Quebec / Québec	2470	2470052	Salaberry-de-Valleyfield	3	465	9924.00	490	486	483	479	2234705	2240240	2245776	2251311
24700114	24	Quebec / Québec	2470	2470052	Salaberry-de-Valleyfield	3	465	9924.00	513	515	516	518	2234705	2240240	2245776	2251311
24700115	24	Quebec / Québec	2470	2470052	Salaberry-de-Valleyfield	3	465	9924.00	455	452	448	445	2234705	2240240	2245776	2251311
24700116	24	Quebec / Québec	2470	2470052	Salaberry-de-Valleyfield	3	465	9924.00	492	483	473	464	2234705	2240240	2245776	2251311
24700117	24	Quebec / Québec	2470	2470052	Salaberry-de-Valleyfield	3	465	9924.00	614	614	615	615	2234705	2240240	2245776	2251311
24700118	24	Quebec / Québec	2470	2470052	Salaberry-de-Valleyfield	3	465	9924.00	605	597	590	582	2234705	2240240	2245776	2251311
24700119	24	Quebec / Québec	2470	2470052	Salaberry-de-Valleyfield	3	465	9924.00	953	943	932	922	2234705	2240240	2245776	2251311
24700120	24	Quebec / Québec	2470	2470052	Salaberry-de-Valleyfield	3	465	9924.00	538	539	541	542	2234705	2240240	2245776	2251311
24700121	24	Quebec / Québec	2470	2470052	Salaberry-de-Valleyfield	3	465	9924.00	407	400	393	386	2234705	2240240	2245776	2251311
24700122	24	Quebec / Québec	2470	2470052	Salaberry-de-Valleyfield	3	465	9924.00	468	474	479	485	2234705	2240240	2245776	2251311
24700123	24	Quebec / Québec	2470	2470052	Salaberry-de-Valleyfield	3	465	9924.00	502	502	501	501	2234705	2240240	2245776	2251311
24700124	24	Quebec / Québec	2470	2470052	Salaberry-de-Valleyfield	3	465	9924.00	425	415	405	395	2234705	2240240	2245776	2251311
24700125	24	Quebec / Québec	2470	2470052	Salaberry-de-Valleyfield	3	465	9924.00	457	470	484	497	2234705	2240240	2245776	2251311
24700126	24	Quebec / Québec	2470	2470052	Salaberry-de-Valleyfield	3	465	9924.00	469	462	455	448	2234705	2240240	2245776	2251311
24700127	24	Quebec / Québec	2470	2470052	Salaberry-de-Valleyfield	3	465	9924.00	516	518	521	523	2234705	2240240	2245776	2251311
24700128	24	Quebec / Québec	2470	2470052	Salaberry-de-Valleyfield	3	465	9924.00	463	458	452	447	2234705	2240240	2245776	2251311
24700129	24	Quebec / Québec	2470	2470052	Salaberry-de-Valleyfield	3	465	9924.00	980	1030	1080	1130	2234705	2240240	2245776	2251311
24700130	24	Quebec / Québec	2470	2470052	Salaberry-de-Valleyfield	3	465	9924.00	467	463	460	456	2234705	2240240	2245776	2251311
24700131	24	Quebec / Québec	2470	2470052	Salaberry-de-Valleyfield	3	465	9924.00	586	596	607	617	2234705	2240240	2245776	2251311
24700132	24	Quebec / Québec	2470	2470052	Salaberry-de-Valleyfield	3	465	9924.00	498	499	499	500	2234705	2240240	2245776	2251311
24700133	24	Quebec / Québec	2470	2470052	Salaberry-de-Valleyfield	3	465	9924.00	613	621	629	637	2234705	2240240	2245776	2251311
24700134	24	Quebec / Québec	2470	2470052	Salaberry-de-Valleyfield	3	465	9924.00	489	489	490	490	2234705	2240240	2245776	2251311
24700135	24	Quebec / Québec	2470	2470052	Salaberry-de-Valleyfield	3	465	9924.00	509	509	508	508	2234705	2240240	2245776	2251311
24700136	24	Quebec / Québec	2470	2470052	Salaberry-de-Valleyfield	3	465	9924.00	505	507	510	512	2234705	2240240	2245776	2251311
24700137	24	Quebec / Québec	2470	2470052	Salaberry-de-Valleyfield	3	465	9924.00	516	518	520	522	2234705	2240240	2245776	2251311
24700138	24	Quebec / Québec	2470	2470052	Salaberry-de-Valleyfield	3	465	9924.00	595	589	584	578	2234705	2240240	2245776	2251311
24700139	24	Quebec / Québec	2470	2470052	Salaberry-de-Valleyfield	3	465	9924.00	867	857	847	837	2234705	2240240	2245776	2251311
24700140	24	Quebec / Québec	2470	2470052	Salaberry-de-Valleyfield	3	465	9924.00	590	590	591	591	2234705	2240240	2245776	2251311
24700141	24	Quebec / Québec	2470	2470052	Salaberry-de-Valleyfield	3	465	9924.00	634	641	647	654	2234705	2240240	2245776	2251311
24700142	24	Quebec / Québec	2470	2470052	Salaberry-de-Valleyfield	3	465	9924.00	592	588	585	581	2234705	2240240	2245776	2251311
24700143	24	Quebec / Québec	2470	2470052	Salaberry-de-Valleyfield	3	465	9924.00	478	475	471	468	2234705	2240240	2245776	2251311
24700144	24	Quebec / Québec	2470	2470052	Salaberry-de-Valleyfield	3	465	9924.00	1371	1384	1398	1411	2234705	2240240	2245776	2251311
24700145	24	Quebec / Québec	2470	2470052	Salaberry-de-Valleyfield	3	465	9924.00	1611	1617	1624	1630	2234705	2240240	2245776	2251311
24700146	24	Quebec / Québec	2470	2470052	Salaberry-de-Valleyfield	3	465	9924.00	475	482	488	495	2234705	2240240	2245776	2251311
24700147	24	Quebec / Québec	2470	2470052	Salaberry-de-Valleyfield	3	465	9924.00	770	786	803	819	2234705	2240240	2245776	2251311
24700148	24	Quebec / Québec	2470	2470052	Salaberry-de-Valleyfield	3	465	9924.00	545	550	554	559	2234705	2240240	2245776	2251311
24700149	24	Quebec / Québec	2470	2470052	Salaberry-de-Valleyfield	3	465	9924.00	910	924	939	953	2234705	2240240	2245776	2251311
24700150	24	Quebec / Québec	2470	2470040	Saint-Stanislas-de-Kostka	4	996	9924.00	550	549	549	548	2234705	2240240	2245776	2251311
24700151	24	Quebec / Québec	2470	2470040	Saint-Stanislas-de-Kostka	4	996	9924.00	545	571	596	622	2234705	2240240	2245776	2251311
24700152	24	Quebec / Québec	2470	2470040	Saint-Stanislas-de-Kostka	4	996	9924.00	478	473	469	464	2234705	2240240	2245776	2251311
24700153	24	Quebec / Québec	2470	2470035	Saint-Louis-de-Gonzague	4	996	9924.00	411	407	403	399	2234705	2240240	2245776	2251311
24700154	24	Quebec / Québec	2470	2470035	Saint-Louis-de-Gonzague	4	996	9924.00	528	553	578	603	2234705	2240240	2245776	2251311
24700155	24	Quebec / Québec	2470	2470035	Saint-Louis-de-Gonzague	4	996	9924.00	468	466	463	461	2234705	2240240	2245776	2251311
24700156	24	Quebec / Québec	2470	2470052	Salaberry-de-Valleyfield	3	465	9924.00	601	599	598	596	2234705	2240240	2245776	2251311
24700157	24	Quebec / Québec	2470	2470052	Salaberry-de-Valleyfield	3	465	9924.00	557	546	534	523	2234705	2240240	2245776	2251311
24700158	24	Quebec / Québec	2470	2470052	Salaberry-de-Valleyfield	3	465	9924.00	614	612	611	609	2234705	2240240	2245776	2251311
24700159	24	Quebec / Québec	2470	2470052	Salaberry-de-Valleyfield	3	465	9924.00	497	494	491	488	2234705	2240240	2245776	2251311
24700160	24	Quebec / Québec	2470	2470052	Salaberry-de-Valleyfield	3	465	9924.00	497	497	496	496	2234705	2240240	2245776	2251311
24700161	24	Quebec / Québec	2470	2470052	Salaberry-de-Valleyfield	3	465	9924.00	397	399	402	404	2234705	2240240	2245776	2251311
24700162	24	Quebec / Québec	2470	2470052	Salaberry-de-Valleyfield	3	465	9924.00	610	605	601	596	2234705	2240240	2245776	2251311
24700163	24	Quebec / Québec	2470	2470005	Saint-Urbain-Premier	4	996	9924.00	589	583	578	572	2234705	2240240	2245776	2251311
24700164	24	Quebec / Québec	2470	2470012	Sainte-Martine	4	996	9924.00	20	20	20	20	2234705	2240240	2245776	2251311
24700165	24	Quebec / Québec	2470	2470005	Saint-Urbain-Premier	4	996	9924.00	583	611	640	668	2234705	2240240	2245776	2251311
24710024	24	Quebec / Québec	2471	2471083	Vaudreuil-Dorion	1	462	4620756.04	959	951	944	936	6381	6354	6327	6300
24710025	24	Quebec / Québec	2471	2471083	Vaudreuil-Dorion	1	462	4620756.04	1114	1108	1102	1096	6381	6354	6327	6300
24710026	24	Quebec / Québec	2471	2471083	Vaudreuil-Dorion	1	462	4620756.05	608	615	621	628	5645	5839	6032	6226
24710027	24	Quebec / Québec	2471	2471083	Vaudreuil-Dorion	1	462	4620756.05	466	472	479	485	5645	5839	6032	6226
24710028	24	Quebec / Québec	2471	2471083	Vaudreuil-Dorion	1	462	4620756.05	479	475	472	468	5645	5839	6032	6226
24710029	24	Quebec / Québec	2471	2471083	Vaudreuil-Dorion	1	462	4620756.05	478	480	481	483	5645	5839	6032	6226
24710030	24	Quebec / Québec	2471	2471083	Vaudreuil-Dorion	1	462	4620756.05	952	963	973	984	5645	5839	6032	6226
24710031	24	Quebec / Québec	2471	2471083	Vaudreuil-Dorion	1	462	4620756.05	463	464	466	467	5645	5839	6032	6226
24710032	24	Quebec / Québec	2471	2471083	Vaudreuil-Dorion	1	462	4620756.05	1199	1366	1533	1700	5645	5839	6032	6226
24710033	24	Quebec / Québec	2471	2471083	Vaudreuil-Dorion	1	462	4620756.05	1000	1004	1007	1011	5645	5839	6032	6226
24710034	24	Quebec / Québec	2471	2471083	Vaudreuil-Dorion	1	462	4620755.02	7454	8136	8818	9500	9031	9707	10384	11060
24710035	24	Quebec / Québec	2471	2471083	Vaudreuil-Dorion	1	462	4620756.04	1164	1152	1141	1129	6381	6354	6327	6300
24710036	24	Quebec / Québec	2471	2471083	Vaudreuil-Dorion	1	462	4620756.04	403	397	390	384	6381	6354	6327	6300
24710037	24	Quebec / Québec	2471	2471083	Vaudreuil-Dorion	1	462	4620755.02	311	309	308	306	9031	9707	10384	11060
24710038	24	Quebec / Québec	2471	2471083	Vaudreuil-Dorion	1	462	4620755.02	377	374	370	367	9031	9707	10384	11060
24710039	24	Quebec / Québec	2471	2471083	Vaudreuil-Dorion	1	462	4620755.02	385	383	381	379	9031	9707	10384	11060
24710040	24	Quebec / Québec	2471	2471083	Vaudreuil-Dorion	1	462	4620755.02	503	505	507	509	9031	9707	10384	11060
24710041	24	Quebec / Québec	2471	2471083	Vaudreuil-Dorion	1	462	4620755.01	693	691	690	688	8043	8178	8314	8449
24710042	24	Quebec / Québec	2471	2471083	Vaudreuil-Dorion	1	462	4620755.01	1783	1844	1904	1965	8043	8178	8314	8449
24710043	24	Quebec / Québec	2471	2471083	Vaudreuil-Dorion	1	462	4620755.01	506	513	521	528	8043	8178	8314	8449
24710044	24	Quebec / Québec	2471	2471083	Vaudreuil-Dorion	1	462	4620755.01	442	437	431	426	8043	8178	8314	8449
24710045	24	Quebec / Québec	2471	2471083	Vaudreuil-Dorion	1	462	4620755.01	399	396	393	390	8043	8178	8314	8449
24710046	24	Quebec / Québec	2471	2471083	Vaudreuil-Dorion	1	462	4620755.01	364	363	363	362	8043	8178	8314	8449
24710047	24	Quebec / Québec	2471	2471083	Vaudreuil-Dorion	1	462	4620755.01	518	571	625	678	8043	8178	8314	8449
24710048	24	Quebec / Québec	2471	2471083	Vaudreuil-Dorion	1	462	4620755.01	413	409	406	402	8043	8178	8314	8449
24710049	24	Quebec / Québec	2471	2471083	Vaudreuil-Dorion	1	462	4620755.01	918	918	918	918	8043	8178	8314	8449
24710050	24	Quebec / Québec	2471	2471083	Vaudreuil-Dorion	1	462	4620755.01	639	639	639	639	8043	8178	8314	8449
24710051	24	Quebec / Québec	2471	2471070	Pincourt	1	462	4620751.01	601	598	595	592	6699	6707	6716	6724
24710052	24	Quebec / Québec	2471	2471070	Pincourt	1	462	4620751.01	389	389	390	390	6699	6707	6716	6724
24710053	24	Quebec / Québec	2471	2471070	Pincourt	1	462	4620751.01	379	377	375	373	6699	6707	6716	6724
24710054	24	Quebec / Québec	2471	2471070	Pincourt	1	462	4620751.01	342	340	338	336	6699	6707	6716	6724
24710055	24	Quebec / Québec	2471	2471070	Pincourt	1	462	4620751.01	391	389	388	386	6699	6707	6716	6724
24710056	24	Quebec / Québec	2471	2471070	Pincourt	1	462	4620751.01	430	428	425	423	6699	6707	6716	6724
24710057	24	Quebec / Québec	2471	2471070	Pincourt	1	462	4620751.01	402	398	394	390	6699	6707	6716	6724
24710058	24	Quebec / Québec	2471	2471070	Pincourt	1	462	4620751.01	1833	1851	1868	1886	6699	6707	6716	6724
24710059	24	Quebec / Québec	2471	2471070	Pincourt	1	462	4620751.01	643	657	672	686	6699	6707	6716	6724
24710060	24	Quebec / Québec	2471	2471070	Pincourt	1	462	4620751.01	735	732	729	726	6699	6707	6716	6724
24710061	24	Quebec / Québec	2471	2471075	Terrasse-Vaudreuil	1	462	4620750.04	483	484	486	487	1974	1977	1980	1983
24710062	24	Quebec / Québec	2471	2471075	Terrasse-Vaudreuil	1	462	4620750.04	435	434	432	431	1974	1977	1980	1983
24710063	24	Quebec / Québec	2471	2471075	Terrasse-Vaudreuil	1	462	4620750.04	409	407	404	402	1974	1977	1980	1983
24710064	24	Quebec / Québec	2471	2471075	Terrasse-Vaudreuil	1	462	4620750.04	647	652	658	663	1974	1977	1980	1983
24710065	24	Quebec / Québec	2471	2471060	L'Île-Perrot	1	462	4620750.05	334	339	343	348	10554	10604	10655	10705
24710066	24	Quebec / Québec	2471	2471060	L'Île-Perrot	1	462	4620750.05	845	841	837	833	10554	10604	10655	10705
24710067	24	Quebec / Québec	2471	2471060	L'Île-Perrot	1	462	4620750.05	449	456	463	470	10554	10604	10655	10705
24710068	24	Quebec / Québec	2471	2471060	L'Île-Perrot	1	462	4620750.05	426	422	417	413	10554	10604	10655	10705
24710069	24	Quebec / Québec	2471	2471060	L'Île-Perrot	1	462	4620750.05	1186	1189	1191	1194	10554	10604	10655	10705
24710070	24	Quebec / Québec	2471	2471060	L'Île-Perrot	1	462	4620750.05	797	803	810	816	10554	10604	10655	10705
24710072	24	Quebec / Québec	2471	2471070	Pincourt	1	462	4620751.01	555	548	542	535	6699	6707	6716	6724
24710073	24	Quebec / Québec	2471	2471070	Pincourt	1	462	4620751.02	809	803	798	792	7657	7699	7741	7783
24710074	24	Quebec / Québec	2471	2471070	Pincourt	1	462	4620751.02	664	652	641	629	7657	7699	7741	7783
24710075	24	Quebec / Québec	2471	2471070	Pincourt	1	462	4620751.02	630	627	624	621	7657	7699	7741	7783
24710076	24	Quebec / Québec	2471	2471070	Pincourt	1	462	4620751.02	429	427	426	424	7657	7699	7741	7783
24710077	24	Quebec / Québec	2471	2471070	Pincourt	1	462	4620751.02	694	689	683	678	7657	7699	7741	7783
24710079	24	Quebec / Québec	2471	2471060	L'Île-Perrot	1	462	4620750.05	904	950	995	1041	10554	10604	10655	10705
24710080	24	Quebec / Québec	2471	2471060	L'Île-Perrot	1	462	4620750.05	615	615	616	616	10554	10604	10655	10705
24710081	24	Quebec / Québec	2471	2471060	L'Île-Perrot	1	462	4620750.05	384	385	387	388	10554	10604	10655	10705
24710082	24	Quebec / Québec	2471	2471060	L'Île-Perrot	1	462	4620750.05	455	456	458	459	10554	10604	10655	10705
24710083	24	Quebec / Québec	2471	2471060	L'Île-Perrot	1	462	4620750.05	444	441	437	434	10554	10604	10655	10705
24710084	24	Quebec / Québec	2471	2471060	L'Île-Perrot	1	462	4620750.05	623	621	618	616	10554	10604	10655	10705
24710085	24	Quebec / Québec	2471	2471060	L'Île-Perrot	1	462	4620750.05	537	542	546	551	10554	10604	10655	10705
24710086	24	Quebec / Québec	2471	2471060	L'Île-Perrot	1	462	4620750.05	410	413	416	419	10554	10604	10655	10705
24710087	24	Quebec / Québec	2471	2471060	L'Île-Perrot	1	462	4620750.05	779	777	774	772	10554	10604	10655	10705
24710088	24	Quebec / Québec	2471	2471060	L'Île-Perrot	1	462	4620750.05	840	834	827	821	10554	10604	10655	10705
24710089	24	Quebec / Québec	2471	2471060	L'Île-Perrot	1	462	4620750.05	524	521	519	516	10554	10604	10655	10705
24710095	24	Quebec / Québec	2471	2471055	Pointe-des-Cascades	1	462	4620755.01	1368	1396	1425	1453	8043	8178	8314	8449
24710136	24	Quebec / Québec	2471	2471083	Vaudreuil-Dorion	1	462	4620756.04	524	516	509	501	6381	6354	6327	6300
24710137	24	Quebec / Québec	2471	2471140	Pointe-Fortune	4	996	9924.00	550	557	565	572	2234705	2240240	2245776	2251311
24710138	24	Quebec / Québec	2471	2471133	Rigaud	4	996	9924.00	595	594	594	593	2234705	2240240	2245776	2251311
24710139	24	Quebec / Québec	2471	2471133	Rigaud	4	996	9924.00	965	988	1012	1035	2234705	2240240	2245776	2251311
24710140	24	Quebec / Québec	2471	2471133	Rigaud	4	996	9924.00	741	735	730	724	2234705	2240240	2245776	2251311
24710141	24	Quebec / Québec	2471	2471133	Rigaud	4	996	9924.00	550	545	541	536	2234705	2240240	2245776	2251311
24710142	24	Quebec / Québec	2471	2471133	Rigaud	4	996	9924.00	637	664	692	719	2234705	2240240	2245776	2251311
24710143	24	Quebec / Québec	2471	2471133	Rigaud	4	996	9924.00	1167	1178	1190	1201	2234705	2240240	2245776	2251311
24710144	24	Quebec / Québec	2471	2471133	Rigaud	4	996	9924.00	519	524	528	533	2234705	2240240	2245776	2251311
24710145	24	Quebec / Québec	2471	2471133	Rigaud	4	996	9924.00	818	810	801	793	2234705	2240240	2245776	2251311
24710146	24	Quebec / Québec	2471	2471100	Hudson	1	462	4620757.00	502	509	515	522	5145	5155	5165	5175
24710147	24	Quebec / Québec	2471	2471100	Hudson	1	462	4620757.00	688	716	743	771	5145	5155	5165	5175
24710148	24	Quebec / Québec	2471	2471100	Hudson	1	462	4620757.00	579	575	572	568	5145	5155	5165	5175
24710149	24	Quebec / Québec	2471	2471100	Hudson	1	462	4620757.00	479	477	474	472	5145	5155	5165	5175
24710150	24	Quebec / Québec	2471	2471100	Hudson	1	462	4620757.00	414	409	403	398	5145	5155	5165	5175
24710151	24	Quebec / Québec	2471	2471100	Hudson	1	462	4620757.00	455	453	451	449	5145	5155	5165	5175
24710152	24	Quebec / Québec	2471	2471100	Hudson	1	462	4620757.00	977	978	978	979	5145	5155	5165	5175
24710153	24	Quebec / Québec	2471	2471083	Vaudreuil-Dorion	1	462	4620756.03	947	947	947	947	7017	7037	7057	7077
24710154	24	Quebec / Québec	2471	2471100	Hudson	1	462	4620757.00	580	573	567	560	5145	5155	5165	5175
24710155	24	Quebec / Québec	2471	2471083	Vaudreuil-Dorion	1	462	4620756.03	1032	1023	1013	1004	7017	7037	7057	7077
24710156	24	Quebec / Québec	2471	2471083	Vaudreuil-Dorion	1	462	4620756.03	1145	1142	1140	1137	7017	7037	7057	7077
24710157	24	Quebec / Québec	2471	2471083	Vaudreuil-Dorion	1	462	4620756.03	649	646	642	639	7017	7037	7057	7077
24710158	24	Quebec / Québec	2471	2471083	Vaudreuil-Dorion	1	462	4620756.03	852	849	847	844	7017	7037	7057	7077
24710159	24	Quebec / Québec	2471	2471105	Saint-Lazare	1	462	4620758.06	686	682	677	673	5558	5568	5577	5587
24710160	24	Quebec / Québec	2471	2471105	Saint-Lazare	1	462	4620758.06	1899	1920	1940	1961	5558	5568	5577	5587
24710161	24	Quebec / Québec	2471	2471105	Saint-Lazare	1	462	4620758.06	668	668	667	667	5558	5568	5577	5587
24710162	24	Quebec / Québec	2471	2471105	Saint-Lazare	1	462	4620758.06	701	701	702	702	5558	5568	5577	5587
24710163	24	Quebec / Québec	2471	2471105	Saint-Lazare	1	462	4620758.06	533	535	538	540	5558	5568	5577	5587
24710164	24	Quebec / Québec	2471	2471105	Saint-Lazare	1	462	4620758.05	603	600	597	594	4340	4356	4371	4387
24710165	24	Quebec / Québec	2471	2471105	Saint-Lazare	1	462	4620758.05	989	980	970	961	4340	4356	4371	4387
24710166	24	Quebec / Québec	2471	2471105	Saint-Lazare	1	462	4620758.05	659	670	680	691	4340	4356	4371	4387
24710167	24	Quebec / Québec	2471	2471105	Saint-Lazare	1	462	4620758.04	504	503	503	502	5397	5458	5518	5579
24710168	24	Quebec / Québec	2471	2471105	Saint-Lazare	1	462	4620758.04	706	700	693	687	5397	5458	5518	5579
24710169	24	Quebec / Québec	2471	2471105	Saint-Lazare	1	462	4620758.04	2145	2208	2271	2334	5397	5458	5518	5579
24710170	24	Quebec / Québec	2471	2471105	Saint-Lazare	1	462	4620758.04	459	460	460	461	5397	5458	5518	5579
24710171	24	Quebec / Québec	2471	2471105	Saint-Lazare	1	462	4620758.04	934	936	939	941	5397	5458	5518	5579
24710172	24	Quebec / Québec	2471	2471105	Saint-Lazare	1	462	4620758.04	649	651	652	654	5397	5458	5518	5579
24710173	24	Quebec / Québec	2471	2471105	Saint-Lazare	1	462	4620758.05	1049	1045	1042	1038	4340	4356	4371	4387
24710174	24	Quebec / Québec	2471	2471050	Les Cèdres	1	462	4620760.00	504	506	507	509	6219	6358	6498	6637
24710175	24	Quebec / Québec	2471	2471045	Saint-Clet	4	996	9924.00	606	607	609	610	2234705	2240240	2245776	2251311
24710176	24	Quebec / Québec	2471	2471045	Saint-Clet	4	996	9924.00	540	536	531	527	2234705	2240240	2245776	2251311
24710177	24	Quebec / Québec	2471	2471045	Saint-Clet	4	996	9924.00	601	612	622	633	2234705	2240240	2245776	2251311
24710178	24	Quebec / Québec	2471	2471040	Coteau-du-Lac	1	462	4621003.00	449	443	436	430	6882	6923	6963	7004
24710179	24	Quebec / Québec	2471	2471040	Coteau-du-Lac	1	462	4621003.00	615	662	708	755	6882	6923	6963	7004
24710180	24	Quebec / Québec	2471	2471040	Coteau-du-Lac	1	462	4621003.00	471	470	468	467	6882	6923	6963	7004
24710181	24	Quebec / Québec	2471	2471040	Coteau-du-Lac	1	462	4621003.00	454	446	439	431	6882	6923	6963	7004
24710182	24	Quebec / Québec	2471	2471040	Coteau-du-Lac	1	462	4621003.00	874	866	859	851	6882	6923	6963	7004
24710183	24	Quebec / Québec	2471	2471040	Coteau-du-Lac	1	462	4621003.00	666	660	655	649	6882	6923	6963	7004
24710184	24	Quebec / Québec	2471	2471040	Coteau-du-Lac	1	462	4621003.00	1048	1059	1069	1080	6882	6923	6963	7004
24710185	24	Quebec / Québec	2471	2471033	Les Coteaux	1	462	4621004.00	1314	1370	1427	1483	4728	4888	5048	5208
24710186	24	Quebec / Québec	2471	2471033	Les Coteaux	1	462	4621004.00	611	605	599	593	4728	4888	5048	5208
24710187	24	Quebec / Québec	2471	2471033	Les Coteaux	1	462	4621004.00	571	567	564	560	4728	4888	5048	5208
24710188	24	Quebec / Québec	2471	2471033	Les Coteaux	1	462	4621004.00	563	573	583	593	4728	4888	5048	5208
24710189	24	Quebec / Québec	2471	2471025	Saint-Zotique	1	462	4621005.00	615	593	570	548	7005	7237	7470	7702
24710190	24	Quebec / Québec	2471	2471025	Saint-Zotique	1	462	4621005.00	3157	3284	3412	3539	7005	7237	7470	7702
24710191	24	Quebec / Québec	2471	2471025	Saint-Zotique	1	462	4621005.00	650	649	649	648	7005	7237	7470	7702
24710192	24	Quebec / Québec	2471	2471025	Saint-Zotique	1	462	4621005.00	1303	1413	1524	1634	7005	7237	7470	7702
24710193	24	Quebec / Québec	2471	2471025	Saint-Zotique	1	462	4621005.00	570	581	591	602	7005	7237	7470	7702
24710194	24	Quebec / Québec	2471	2471025	Saint-Zotique	1	462	4621005.00	711	717	724	730	7005	7237	7470	7702
24710195	24	Quebec / Québec	2471	2471005	Rivière-Beaudette	4	996	9924.00	940	940	939	939	2234705	2240240	2245776	2251311
24710196	24	Quebec / Québec	2471	2471005	Rivière-Beaudette	4	996	9924.00	988	1030	1073	1115	2234705	2240240	2245776	2251311
24710197	24	Quebec / Québec	2471	2471020	Saint-Polycarpe	4	996	9924.00	522	520	519	517	2234705	2240240	2245776	2251311
24710198	24	Quebec / Québec	2471	2471020	Saint-Polycarpe	4	996	9924.00	640	633	627	620	2234705	2240240	2245776	2251311
24710199	24	Quebec / Québec	2471	2471020	Saint-Polycarpe	4	996	9924.00	859	918	976	1035	2234705	2240240	2245776	2251311
24710200	24	Quebec / Québec	2471	2471115	Sainte-Justine-de-Newton	4	996	9924.00	540	538	535	533	2234705	2240240	2245776	2251311
24710201	24	Quebec / Québec	2471	2471115	Sainte-Justine-de-Newton	4	996	9924.00	423	415	407	399	2234705	2240240	2245776	2251311
24710202	24	Quebec / Québec	2471	2471015	Saint-Télesphore	4	996	9924.00	761	761	760	760	2234705	2240240	2245776	2251311
24710203	24	Quebec / Québec	2471	2471110	Sainte-Marthe	4	996	9924.00	527	529	532	534	2234705	2240240	2245776	2251311
24710204	24	Quebec / Québec	2471	2471125	Très-Saint-Rédempteur	4	996	9924.00	870	877	884	891	2234705	2240240	2245776	2251311
24710205	24	Quebec / Québec	2471	2471133	Rigaud	4	996	9924.00	561	575	588	602	2234705	2240240	2245776	2251311
24710206	24	Quebec / Québec	2471	2471133	Rigaud	4	996	9924.00	879	904	930	955	2234705	2240240	2245776	2251311
24710207	24	Quebec / Québec	2471	2471110	Sainte-Marthe	4	996	9924.00	553	555	556	558	2234705	2240240	2245776	2251311
24710208	24	Quebec / Québec	2471	2471105	Saint-Lazare	1	462	4620758.03	943	968	994	1019	4119	4152	4184	4217
24710209	24	Quebec / Québec	2471	2471100	Hudson	1	462	4620757.00	471	466	461	456	5145	5155	5165	5175
24710210	24	Quebec / Québec	2471	2471083	Vaudreuil-Dorion	1	462	4620756.02	984	976	969	961	984	976	969	961
24710211	24	Quebec / Québec	2471	2471105	Saint-Lazare	1	462	4620758.03	507	505	502	500	4119	4152	4184	4217
24710212	24	Quebec / Québec	2471	2471105	Saint-Lazare	1	462	4620758.03	707	708	710	711	4119	4152	4184	4217
24710213	24	Quebec / Québec	2471	2471105	Saint-Lazare	1	462	4620758.03	535	528	520	513	4119	4152	4184	4217
24710214	24	Quebec / Québec	2471	2471105	Saint-Lazare	1	462	4620758.03	1427	1443	1458	1474	4119	4152	4184	4217
24710215	24	Quebec / Québec	2471	2471105	Saint-Lazare	1	462	4620758.05	1039	1061	1082	1104	4340	4356	4371	4387
24710216	24	Quebec / Québec	2471	2471033	Les Coteaux	1	462	4621004.00	507	529	552	574	4728	4888	5048	5208
24710217	24	Quebec / Québec	2471	2471033	Les Coteaux	1	462	4621004.00	1162	1243	1324	1405	4728	4888	5048	5208
24710218	24	Quebec / Québec	2471	2471040	Coteau-du-Lac	1	462	4621003.00	708	712	717	721	6882	6923	6963	7004
24710219	24	Quebec / Québec	2471	2471040	Coteau-du-Lac	1	462	4621003.00	773	776	778	781	6882	6923	6963	7004
24710220	24	Quebec / Québec	2471	2471040	Coteau-du-Lac	1	462	4621003.00	826	830	833	837	6882	6923	6963	7004
24710221	24	Quebec / Québec	2471	2471050	Les Cèdres	1	462	4620760.00	597	595	592	590	6219	6358	6498	6637
24710222	24	Quebec / Québec	2471	2471105	Saint-Lazare	1	462	4620758.06	1069	1061	1054	1046	5558	5568	5577	5587
24710223	24	Quebec / Québec	2471	2471050	Les Cèdres	1	462	4620760.00	558	559	561	562	6219	6358	6498	6637
24710224	24	Quebec / Québec	2471	2471050	Les Cèdres	1	462	4620760.00	590	589	587	586	6219	6358	6498	6637
24710225	24	Quebec / Québec	2471	2471050	Les Cèdres	1	462	4620760.00	547	538	530	521	6219	6358	6498	6637
24710226	24	Quebec / Québec	2471	2471050	Les Cèdres	1	462	4620760.00	682	677	673	668	6219	6358	6498	6637
24710227	24	Quebec / Québec	2471	2471050	Les Cèdres	1	462	4620760.00	869	889	908	928	6219	6358	6498	6637
24710228	24	Quebec / Québec	2471	2471050	Les Cèdres	1	462	4620760.00	736	739	741	744	6219	6358	6498	6637
24710229	24	Quebec / Québec	2471	2471050	Les Cèdres	1	462	4620760.00	1135	1267	1398	1530	6219	6358	6498	6637
24710230	24	Quebec / Québec	2471	2471090	Vaudreuil-sur-le-Lac	1	462	4620756.03	591	583	575	567	7017	7037	7057	7077
24710231	24	Quebec / Québec	2471	2471090	Vaudreuil-sur-le-Lac	1	462	4620756.03	764	769	773	778	7017	7037	7057	7077
24710232	24	Quebec / Québec	2471	2471083	Vaudreuil-Dorion	1	462	4620756.03	927	965	1002	1040	7017	7037	7057	7077
24710233	24	Quebec / Québec	2471	2471095	L'Île-Cadieux	1	462	4620756.03	109	113	118	122	7017	7037	7057	7077
24710234	24	Quebec / Québec	2471	2471065	Notre-Dame-de-l'Île-Perrot	1	462	4620750.01	845	840	834	829	5106	5117	5129	5140
24710235	24	Quebec / Québec	2471	2471065	Notre-Dame-de-l'Île-Perrot	1	462	4620750.01	767	758	749	740	5106	5117	5129	5140
24710236	24	Quebec / Québec	2471	2471065	Notre-Dame-de-l'Île-Perrot	1	462	4620750.01	404	402	400	398	5106	5117	5129	5140
24710237	24	Quebec / Québec	2471	2471065	Notre-Dame-de-l'Île-Perrot	1	462	4620750.02	1100	1119	1137	1156	5521	5516	5512	5507
24710238	24	Quebec / Québec	2471	2471065	Notre-Dame-de-l'Île-Perrot	1	462	4620750.02	688	686	683	681	5521	5516	5512	5507
24710239	24	Quebec / Québec	2471	2471065	Notre-Dame-de-l'Île-Perrot	1	462	4620750.02	769	760	752	743	5521	5516	5512	5507
24710240	24	Quebec / Québec	2471	2471065	Notre-Dame-de-l'Île-Perrot	1	462	4620750.02	640	631	623	614	5521	5516	5512	5507
24710241	24	Quebec / Québec	2471	2471065	Notre-Dame-de-l'Île-Perrot	1	462	4620750.02	1072	1073	1075	1076	5521	5516	5512	5507
24710242	24	Quebec / Québec	2471	2471065	Notre-Dame-de-l'Île-Perrot	1	462	4620750.02	1253	1247	1242	1236	5521	5516	5512	5507
24710243	24	Quebec / Québec	2471	2471065	Notre-Dame-de-l'Île-Perrot	1	462	4620750.01	698	705	713	720	5106	5117	5129	5140
24710244	24	Quebec / Québec	2471	2471065	Notre-Dame-de-l'Île-Perrot	1	462	4620750.01	701	695	690	684	5106	5117	5129	5140
24710245	24	Quebec / Québec	2471	2471065	Notre-Dame-de-l'Île-Perrot	1	462	4620750.01	496	499	501	504	5106	5117	5129	5140
24710246	24	Quebec / Québec	2471	2471065	Notre-Dame-de-l'Île-Perrot	1	462	4620750.01	494	495	495	496	5106	5117	5129	5140
24710247	24	Quebec / Québec	2471	2471065	Notre-Dame-de-l'Île-Perrot	1	462	4620750.01	701	724	746	769	5106	5117	5129	5140
24710248	24	Quebec / Québec	2471	2471083	Vaudreuil-Dorion	1	462	4620756.04	665	668	670	673	6381	6354	6327	6300
24710249	24	Quebec / Québec	2471	2471083	Vaudreuil-Dorion	1	462	4620756.04	609	609	608	608	6381	6354	6327	6300
24710250	24	Quebec / Québec	2471	2471083	Vaudreuil-Dorion	1	462	4620756.04	944	953	963	972	6381	6354	6327	6300
24710251	24	Quebec / Québec	2471	2471070	Pincourt	1	462	4620751.02	602	591	579	568	7657	7699	7741	7783
24710252	24	Quebec / Québec	2471	2471070	Pincourt	1	462	4620751.02	488	494	500	506	7657	7699	7741	7783
24710253	24	Quebec / Québec	2471	2471070	Pincourt	1	462	4620751.02	539	541	542	544	7657	7699	7741	7783
24710254	24	Quebec / Québec	2471	2471070	Pincourt	1	462	4620751.02	1295	1361	1427	1493	7657	7699	7741	7783
24710255	24	Quebec / Québec	2471	2471070	Pincourt	1	462	4620751.02	1507	1514	1521	1528	7657	7699	7741	7783
24720001	24	Quebec / Québec	2472	2472005	Saint-Eustache	1	462	4620725.04	460	460	461	461	3321	3300	3278	3257
24720002	24	Quebec / Québec	2472	2472005	Saint-Eustache	1	462	4620725.04	444	439	435	430	3321	3300	3278	3257
24720003	24	Quebec / Québec	2472	2472005	Saint-Eustache	1	462	4620725.04	584	581	579	576	3321	3300	3278	3257
24720005	24	Quebec / Québec	2472	2472005	Saint-Eustache	1	462	4620725.04	593	585	578	570	3321	3300	3278	3257
24720006	24	Quebec / Québec	2472	2472005	Saint-Eustache	1	462	4620725.03	511	510	510	509	3657	3648	3638	3629
24720007	24	Quebec / Québec	2472	2472005	Saint-Eustache	1	462	4620725.03	388	388	389	389	3657	3648	3638	3629
24720008	24	Quebec / Québec	2472	2472005	Saint-Eustache	1	462	4620725.03	436	437	439	440	3657	3648	3638	3629
24720009	24	Quebec / Québec	2472	2472005	Saint-Eustache	1	462	4620725.03	391	394	398	401	3657	3648	3638	3629
24720010	24	Quebec / Québec	2472	2472005	Saint-Eustache	1	462	4620725.03	406	401	397	392	3657	3648	3638	3629
24720011	24	Quebec / Québec	2472	2472005	Saint-Eustache	1	462	4620725.03	429	425	422	418	3657	3648	3638	3629
24720012	24	Quebec / Québec	2472	2472005	Saint-Eustache	1	462	4620725.03	373	371	368	366	3657	3648	3638	3629
24720013	24	Quebec / Québec	2472	2472005	Saint-Eustache	1	462	4620726.04	576	564	551	539	1970	1946	1921	1897
24720014	24	Quebec / Québec	2472	2472005	Saint-Eustache	1	462	4620726.04	363	361	360	358	1970	1946	1921	1897
24720015	24	Quebec / Québec	2472	2472005	Saint-Eustache	1	462	4620726.04	335	333	330	328	1970	1946	1921	1897
24720016	24	Quebec / Québec	2472	2472005	Saint-Eustache	1	462	4620726.04	371	363	354	346	1970	1946	1921	1897
24720017	24	Quebec / Québec	2472	2472005	Saint-Eustache	1	462	4620726.04	326	326	325	325	1970	1946	1921	1897
24720018	24	Quebec / Québec	2472	2472005	Saint-Eustache	1	462	4620726.01	547	544	540	537	6294	6291	6287	6284
24720019	24	Quebec / Québec	2472	2472005	Saint-Eustache	1	462	4620726.01	454	447	439	432	6294	6291	6287	6284
24720020	24	Quebec / Québec	2472	2472005	Saint-Eustache	1	462	4620726.01	463	461	460	458	6294	6291	6287	6284
24720021	24	Quebec / Québec	2472	2472005	Saint-Eustache	1	462	4620726.01	577	592	607	622	6294	6291	6287	6284
24720022	24	Quebec / Québec	2472	2472005	Saint-Eustache	1	462	4620725.03	724	720	717	713	3657	3648	3638	3629
24720023	24	Quebec / Québec	2472	2472005	Saint-Eustache	1	462	4620726.01	474	481	489	496	6294	6291	6287	6284
24720024	24	Quebec / Québec	2472	2472005	Saint-Eustache	1	462	4620726.01	411	409	408	406	6294	6291	6287	6284
24720025	24	Quebec / Québec	2472	2472005	Saint-Eustache	1	462	4620726.01	333	327	320	314	6294	6291	6287	6284
24720026	24	Quebec / Québec	2472	2472005	Saint-Eustache	1	462	4620726.01	452	454	457	459	6294	6291	6287	6284
24720027	24	Quebec / Québec	2472	2472005	Saint-Eustache	1	462	4620726.01	582	576	569	563	6294	6291	6287	6284
24720028	24	Quebec / Québec	2472	2472005	Saint-Eustache	1	462	4620726.01	542	545	549	552	6294	6291	6287	6284
24720029	24	Quebec / Québec	2472	2472005	Saint-Eustache	1	462	4620726.01	458	457	455	454	6294	6291	6287	6284
24720030	24	Quebec / Québec	2472	2472005	Saint-Eustache	1	462	4620727.01	494	495	495	496	3291	3292	3293	3294
24720031	24	Quebec / Québec	2472	2472005	Saint-Eustache	1	462	4620726.01	513	519	525	531	6294	6291	6287	6284
24720032	24	Quebec / Québec	2472	2472005	Saint-Eustache	1	462	4620726.01	488	479	469	460	6294	6291	6287	6284
24720033	24	Quebec / Québec	2472	2472005	Saint-Eustache	1	462	4620726.03	447	447	448	448	4894	4896	4898	4900
24720034	24	Quebec / Québec	2472	2472005	Saint-Eustache	1	462	4620726.03	533	539	546	552	4894	4896	4898	4900
24720035	24	Quebec / Québec	2472	2472005	Saint-Eustache	1	462	4620726.03	432	435	439	442	4894	4896	4898	4900
24720036	24	Quebec / Québec	2472	2472005	Saint-Eustache	1	462	4620726.03	478	476	474	472	4894	4896	4898	4900
24720037	24	Quebec / Québec	2472	2472005	Saint-Eustache	1	462	4620726.03	486	487	487	488	4894	4896	4898	4900
24720038	24	Quebec / Québec	2472	2472005	Saint-Eustache	1	462	4620726.03	484	479	475	470	4894	4896	4898	4900
24720039	24	Quebec / Québec	2472	2472005	Saint-Eustache	1	462	4620726.03	630	633	636	639	4894	4896	4898	4900
24720040	24	Quebec / Québec	2472	2472005	Saint-Eustache	1	462	4620726.03	597	596	595	594	4894	4896	4898	4900
24720041	24	Quebec / Québec	2472	2472005	Saint-Eustache	1	462	4620726.03	362	359	355	352	4894	4896	4898	4900
24720042	24	Quebec / Québec	2472	2472005	Saint-Eustache	1	462	4620726.03	446	445	443	442	4894	4896	4898	4900
24720044	24	Quebec / Québec	2472	2472005	Saint-Eustache	1	462	4620725.08	529	597	666	734	8324	8428	8532	8636
24720045	24	Quebec / Québec	2472	2472005	Saint-Eustache	1	462	4620727.01	381	379	376	374	3291	3292	3293	3294
24720046	24	Quebec / Québec	2472	2472005	Saint-Eustache	1	462	4620727.01	499	501	504	506	3291	3292	3293	3294
24720047	24	Quebec / Québec	2472	2472005	Saint-Eustache	1	462	4620727.01	520	523	525	528	3291	3292	3293	3294
24720048	24	Quebec / Québec	2472	2472005	Saint-Eustache	1	462	4620727.01	453	457	460	464	3291	3292	3293	3294
24720049	24	Quebec / Québec	2472	2472005	Saint-Eustache	1	462	4620727.02	929	921	914	906	4212	4177	4142	4107
24720050	24	Quebec / Québec	2472	2472005	Saint-Eustache	1	462	4620727.01	522	518	513	509	3291	3292	3293	3294
24720051	24	Quebec / Québec	2472	2472005	Saint-Eustache	1	462	4620727.01	420	420	419	419	3291	3292	3293	3294
24720052	24	Quebec / Québec	2472	2472005	Saint-Eustache	1	462	4620727.02	714	718	723	727	4212	4177	4142	4107
24720053	24	Quebec / Québec	2472	2472005	Saint-Eustache	1	462	4620727.02	465	470	476	481	4212	4177	4142	4107
24720054	24	Quebec / Québec	2472	2472010	Deux-Montagnes	1	462	4620728.01	654	662	671	679	6738	6726	6713	6701
24720056	24	Quebec / Québec	2472	2472005	Saint-Eustache	1	462	4620727.02	396	391	387	382	4212	4177	4142	4107
24720057	24	Quebec / Québec	2472	2472005	Saint-Eustache	1	462	4620727.02	378	383	389	394	4212	4177	4142	4107
24720058	24	Quebec / Québec	2472	2472005	Saint-Eustache	1	462	4620727.02	602	598	594	590	4212	4177	4142	4107
24720060	24	Quebec / Québec	2472	2472010	Deux-Montagnes	1	462	4620728.01	391	389	388	386	6738	6726	6713	6701
24720061	24	Quebec / Québec	2472	2472010	Deux-Montagnes	1	462	4620728.03	617	617	617	617	2657	2651	2646	2640
24720062	24	Quebec / Québec	2472	2472010	Deux-Montagnes	1	462	4620728.03	567	563	560	556	2657	2651	2646	2640
24720063	24	Quebec / Québec	2472	2472010	Deux-Montagnes	1	462	4620728.03	483	475	467	459	2657	2651	2646	2640
24720064	24	Quebec / Québec	2472	2472010	Deux-Montagnes	1	462	4620728.03	462	468	473	479	2657	2651	2646	2640
24720065	24	Quebec / Québec	2472	2472010	Deux-Montagnes	1	462	4620728.03	528	528	529	529	2657	2651	2646	2640
24720066	24	Quebec / Québec	2472	2472010	Deux-Montagnes	1	462	4620728.02	725	725	725	725	4316	4333	4349	4366
24720067	24	Quebec / Québec	2472	2472010	Deux-Montagnes	1	462	4620728.02	490	491	493	494	4316	4333	4349	4366
24720068	24	Quebec / Québec	2472	2472010	Deux-Montagnes	1	462	4620728.02	516	512	507	503	4316	4333	4349	4366
24720069	24	Quebec / Québec	2472	2472010	Deux-Montagnes	1	462	4620728.02	587	594	600	607	4316	4333	4349	4366
24720070	24	Quebec / Québec	2472	2472010	Deux-Montagnes	1	462	4620728.02	580	582	583	585	4316	4333	4349	4366
24720071	24	Quebec / Québec	2472	2472010	Deux-Montagnes	1	462	4620728.02	506	501	496	491	4316	4333	4349	4366
24720072	24	Quebec / Québec	2472	2472010	Deux-Montagnes	1	462	4620728.02	912	928	945	961	4316	4333	4349	4366
24720074	24	Quebec / Québec	2472	2472015	Sainte-Marthe-sur-le-Lac	1	462	4620730.02	505	507	508	510	6668	6682	6696	6710
24720075	24	Quebec / Québec	2472	2472015	Sainte-Marthe-sur-le-Lac	1	462	4620730.02	389	388	386	385	6668	6682	6696	6710
24720076	24	Quebec / Québec	2472	2472015	Sainte-Marthe-sur-le-Lac	1	462	4620730.02	645	647	648	650	6668	6682	6696	6710
24720077	24	Quebec / Québec	2472	2472015	Sainte-Marthe-sur-le-Lac	1	462	4620730.02	389	399	409	419	6668	6682	6696	6710
24720078	24	Quebec / Québec	2472	2472015	Sainte-Marthe-sur-le-Lac	1	462	4620730.02	572	578	584	590	6668	6682	6696	6710
24720080	24	Quebec / Québec	2472	2472015	Sainte-Marthe-sur-le-Lac	1	462	4620730.02	304	311	318	325	6668	6682	6696	6710
24720081	24	Quebec / Québec	2472	2472015	Sainte-Marthe-sur-le-Lac	1	462	4620730.02	923	916	908	901	6668	6682	6696	6710
24720082	24	Quebec / Québec	2472	2472015	Sainte-Marthe-sur-le-Lac	1	462	4620730.02	372	370	367	365	6668	6682	6696	6710
24720083	24	Quebec / Québec	2472	2472015	Sainte-Marthe-sur-le-Lac	1	462	4620730.02	511	512	514	515	6668	6682	6696	6710
24720084	24	Quebec / Québec	2472	2472015	Sainte-Marthe-sur-le-Lac	1	462	4620730.02	701	700	700	699	6668	6682	6696	6710
24720096	24	Quebec / Québec	2472	2472015	Sainte-Marthe-sur-le-Lac	1	462	4620730.01	772	788	803	819	9498	9961	10424	10887
24720098	24	Quebec / Québec	2472	2472005	Saint-Eustache	1	462	4620725.06	523	509	494	480	1740	1714	1689	1663
24720099	24	Quebec / Québec	2472	2472010	Deux-Montagnes	1	462	4620728.01	721	719	717	715	6738	6726	6713	6701
24720100	24	Quebec / Québec	2472	2472010	Deux-Montagnes	1	462	4620728.01	1240	1229	1217	1206	6738	6726	6713	6701
24720101	24	Quebec / Québec	2472	2472010	Deux-Montagnes	1	462	4620728.01	544	540	537	533	6738	6726	6713	6701
24720102	24	Quebec / Québec	2472	2472010	Deux-Montagnes	1	462	4620728.01	583	578	573	568	6738	6726	6713	6701
24720103	24	Quebec / Québec	2472	2472010	Deux-Montagnes	1	462	4620728.01	509	503	498	492	6738	6726	6713	6701
24720104	24	Quebec / Québec	2472	2472010	Deux-Montagnes	1	462	4620728.01	943	952	962	971	6738	6726	6713	6701
24720105	24	Quebec / Québec	2472	2472010	Deux-Montagnes	1	462	4620728.01	433	436	439	442	6738	6726	6713	6701
24720106	24	Quebec / Québec	2472	2472005	Saint-Eustache	1	462	4620725.06	665	654	642	631	1740	1714	1689	1663
24720108	24	Quebec / Québec	2472	2472005	Saint-Eustache	1	462	4620725.07	1041	1027	1014	1000	6422	6405	6387	6370
24720109	24	Quebec / Québec	2472	2472005	Saint-Eustache	1	462	4620725.07	762	756	751	745	6422	6405	6387	6370
24720110	24	Quebec / Québec	2472	2472005	Saint-Eustache	1	462	4620725.07	512	505	499	492	6422	6405	6387	6370
24720111	24	Quebec / Québec	2472	2472005	Saint-Eustache	1	462	4620725.07	602	599	595	592	6422	6405	6387	6370
24720112	24	Quebec / Québec	2472	2472005	Saint-Eustache	1	462	4620725.08	373	366	359	352	8324	8428	8532	8636
24720113	24	Quebec / Québec	2472	2472005	Saint-Eustache	1	462	4620725.08	436	431	427	422	8324	8428	8532	8636
24720114	24	Quebec / Québec	2472	2472005	Saint-Eustache	1	462	4620725.07	436	432	428	424	6422	6405	6387	6370
24720115	24	Quebec / Québec	2472	2472005	Saint-Eustache	1	462	4620725.08	415	410	406	401	8324	8428	8532	8636
24720116	24	Quebec / Québec	2472	2472005	Saint-Eustache	1	462	4620725.07	486	480	474	468	6422	6405	6387	6370
24720117	24	Quebec / Québec	2472	2472005	Saint-Eustache	1	462	4620725.07	854	852	849	847	6422	6405	6387	6370
24720118	24	Quebec / Québec	2472	2472005	Saint-Eustache	1	462	4620725.08	398	392	385	379	8324	8428	8532	8636
24720119	24	Quebec / Québec	2472	2472005	Saint-Eustache	1	462	4620725.08	489	482	474	467	8324	8428	8532	8636
24720120	24	Quebec / Québec	2472	2472005	Saint-Eustache	1	462	4620725.08	679	689	700	710	8324	8428	8532	8636
24720121	24	Quebec / Québec	2472	2472005	Saint-Eustache	1	462	4620725.06	552	552	552	552	1740	1714	1689	1663
24720122	24	Quebec / Québec	2472	2472005	Saint-Eustache	1	462	4620725.04	432	426	421	415	3321	3300	3278	3257
24720149	24	Quebec / Québec	2472	2472010	Deux-Montagnes	1	462	4620729.00	595	593	590	588	3830	3820	3810	3800
24720150	24	Quebec / Québec	2472	2472010	Deux-Montagnes	1	462	4620729.00	506	505	505	504	3830	3820	3810	3800
24720151	24	Quebec / Québec	2472	2472010	Deux-Montagnes	1	462	4620729.00	523	528	532	537	3830	3820	3810	3800
24720152	24	Quebec / Québec	2472	2472010	Deux-Montagnes	1	462	4620729.00	684	686	689	691	3830	3820	3810	3800
24720154	24	Quebec / Québec	2472	2472005	Saint-Eustache	1	462	4620727.02	728	694	661	627	4212	4177	4142	4107
24720157	24	Quebec / Québec	2472	2472015	Sainte-Marthe-sur-le-Lac	1	462	4620730.02	1356	1355	1353	1352	6668	6682	6696	6710
24720158	24	Quebec / Québec	2472	2472010	Deux-Montagnes	1	462	4620728.01	723	717	712	706	6738	6726	6713	6701
24720159	24	Quebec / Québec	2472	2472010	Deux-Montagnes	1	462	4620729.00	687	685	682	680	3830	3820	3810	3800
24720160	24	Quebec / Québec	2472	2472010	Deux-Montagnes	1	462	4620729.00	835	823	812	800	3830	3820	3810	3800
24720161	24	Quebec / Québec	2472	2472025	Saint-Joseph-du-Lac	1	462	4620732.01	877	878	879	880	6293	6392	6490	6589
24720162	24	Quebec / Québec	2472	2472025	Saint-Joseph-du-Lac	1	462	4620732.01	440	438	437	435	6293	6392	6490	6589
24720163	24	Quebec / Québec	2472	2472025	Saint-Joseph-du-Lac	1	462	4620732.01	457	478	499	520	6293	6392	6490	6589
24720164	24	Quebec / Québec	2472	2472025	Saint-Joseph-du-Lac	1	462	4620732.01	407	399	390	382	6293	6392	6490	6589
24720165	24	Quebec / Québec	2472	2472025	Saint-Joseph-du-Lac	1	462	4620732.01	516	534	551	569	6293	6392	6490	6589
24720166	24	Quebec / Québec	2472	2472025	Saint-Joseph-du-Lac	1	462	4620732.01	939	945	950	956	6293	6392	6490	6589
24720167	24	Quebec / Québec	2472	2472020	Pointe-Calumet	1	462	4620731.00	1302	1302	1301	1301	6402	6409	6415	6422
24720168	24	Quebec / Québec	2472	2472020	Pointe-Calumet	1	462	4620731.00	553	550	546	543	6402	6409	6415	6422
24720169	24	Quebec / Québec	2472	2472020	Pointe-Calumet	1	462	4620731.00	452	456	459	463	6402	6409	6415	6422
24720170	24	Quebec / Québec	2472	2472020	Pointe-Calumet	1	462	4620731.00	512	517	523	528	6402	6409	6415	6422
24720171	24	Quebec / Québec	2472	2472020	Pointe-Calumet	1	462	4620731.00	462	461	459	458	6402	6409	6415	6422
24720172	24	Quebec / Québec	2472	2472020	Pointe-Calumet	1	462	4620731.00	672	665	659	652	6402	6409	6415	6422
24720173	24	Quebec / Québec	2472	2472020	Pointe-Calumet	1	462	4620731.00	446	450	453	457	6402	6409	6415	6422
24720174	24	Quebec / Québec	2472	2472025	Saint-Joseph-du-Lac	1	462	4620732.01	1286	1334	1383	1431	6293	6392	6490	6589
24720175	24	Quebec / Québec	2472	2472025	Saint-Joseph-du-Lac	1	462	4620732.01	625	641	656	672	6293	6392	6490	6589
24720176	24	Quebec / Québec	2472	2472025	Saint-Joseph-du-Lac	1	462	4620732.01	747	746	744	743	6293	6392	6490	6589
24720177	24	Quebec / Québec	2472	2472020	Pointe-Calumet	1	462	4620731.00	463	466	470	473	6402	6409	6415	6422
24720178	24	Quebec / Québec	2472	2472020	Pointe-Calumet	1	462	4620731.00	490	490	490	490	6402	6409	6415	6422
24720179	24	Quebec / Québec	2472	2472020	Pointe-Calumet	1	462	4620731.00	529	532	534	537	6402	6409	6415	6422
24720180	24	Quebec / Québec	2472	2472020	Pointe-Calumet	1	462	4620731.00	522	521	520	519	6402	6409	6415	6422
24720181	24	Quebec / Québec	2472	2472032	Oka	1	462	4620732.02	571	541	512	482	3940	3911	3882	3853
24720182	24	Quebec / Québec	2472	2472032	Oka	1	462	4620732.02	1033	1060	1086	1113	3940	3911	3882	3853
24720183	24	Quebec / Québec	2472	2472032	Oka	1	462	4620732.02	615	591	567	543	3940	3911	3882	3853
24720184	24	Quebec / Québec	2472	2472802	Kanesatake	1	462	4620732.02	0	0	0	0	3940	3911	3882	3853
24720185	24	Quebec / Québec	2472	2472032	Oka	1	462	4620732.02	576	574	573	571	3940	3911	3882	3853
24720186	24	Quebec / Québec	2472	2472802	Kanesatake	1	462	4620732.02	0	0	0	0	3940	3911	3882	3853
24720187	24	Quebec / Québec	2472	2472802	Kanesatake	1	462	4620732.02	0	0	0	0	3940	3911	3882	3853
24720188	24	Quebec / Québec	2472	2472802	Kanesatake	1	462	4620732.02	0	0	0	0	3940	3911	3882	3853
24720189	24	Quebec / Québec	2472	2472032	Oka	1	462	4620732.02	532	525	519	512	3940	3911	3882	3853
24720190	24	Quebec / Québec	2472	2472802	Kanesatake	1	462	4620732.02	0	0	0	0	3940	3911	3882	3853
24720191	24	Quebec / Québec	2472	2472802	Kanesatake	1	462	4620732.02	0	0	0	0	3940	3911	3882	3853
24720192	24	Quebec / Québec	2472	2472802	Kanesatake	1	462	4620732.02	0	0	0	0	3940	3911	3882	3853
24720193	24	Quebec / Québec	2472	2472802	Kanesatake	1	462	4620732.02	0	0	0	0	3940	3911	3882	3853
24720194	24	Quebec / Québec	2472	2472802	Kanesatake	1	462	4620732.02	0	0	0	0	3940	3911	3882	3853
24720195	24	Quebec / Québec	2472	2472802	Kanesatake	1	462	4620732.02	0	0	0	0	3940	3911	3882	3853
24720196	24	Quebec / Québec	2472	2472802	Kanesatake	1	462	4620732.02	0	0	0	0	3940	3911	3882	3853
24720197	24	Quebec / Québec	2472	2472032	Oka	1	462	4620732.02	0	0	0	0	3940	3911	3882	3853
24720198	24	Quebec / Québec	2472	2472032	Oka	1	462	4620732.02	0	0	0	0	3940	3911	3882	3853
24720199	24	Quebec / Québec	2472	2472032	Oka	1	462	4620732.02	609	615	620	626	3940	3911	3882	3853
24720200	24	Quebec / Québec	2472	2472802	Kanesatake	1	462	4620732.02	0	0	0	0	3940	3911	3882	3853
24720201	24	Quebec / Québec	2472	2472802	Kanesatake	1	462	4620732.02	0	0	0	0	3940	3911	3882	3853
24720202	24	Quebec / Québec	2472	2472032	Oka	1	462	4620732.02	5	5	5	5	3940	3911	3882	3853
24720203	24	Quebec / Québec	2472	2472043	Saint-Placide	1	462	4620733.00	488	484	479	475	6006	5966	5926	5886
24720204	24	Quebec / Québec	2472	2472043	Saint-Placide	1	462	4620733.00	652	655	658	661	6006	5966	5926	5886
24720205	24	Quebec / Québec	2472	2472043	Saint-Placide	1	462	4620733.00	569	565	560	556	6006	5966	5926	5886
24720206	24	Quebec / Québec	2472	2472015	Sainte-Marthe-sur-le-Lac	1	462	4620730.01	2446	2653	2860	3067	9498	9961	10424	10887
24720207	24	Quebec / Québec	2472	2472015	Sainte-Marthe-sur-le-Lac	1	462	4620730.01	4266	4502	4738	4974	9498	9961	10424	10887
24720208	24	Quebec / Québec	2472	2472005	Saint-Eustache	1	462	4620725.07	601	621	642	662	6422	6405	6387	6370
24720209	24	Quebec / Québec	2472	2472005	Saint-Eustache	1	462	4620725.07	586	590	593	597	6422	6405	6387	6370
24720210	24	Quebec / Québec	2472	2472005	Saint-Eustache	1	462	4620725.07	542	542	543	543	6422	6405	6387	6370
24720211	24	Quebec / Québec	2472	2472005	Saint-Eustache	1	462	4620725.08	355	417	478	540	8324	8428	8532	8636
24720212	24	Quebec / Québec	2472	2472005	Saint-Eustache	1	462	4620725.08	527	494	460	427	8324	8428	8532	8636
24720213	24	Quebec / Québec	2472	2472005	Saint-Eustache	1	462	4620725.08	433	422	411	400	8324	8428	8532	8636
24720214	24	Quebec / Québec	2472	2472005	Saint-Eustache	1	462	4620725.08	444	455	467	478	8324	8428	8532	8636
24720215	24	Quebec / Québec	2472	2472005	Saint-Eustache	1	462	4620725.08	1272	1283	1293	1304	8324	8428	8532	8636
24720216	24	Quebec / Québec	2472	2472005	Saint-Eustache	1	462	4620725.08	1143	1139	1134	1130	8324	8428	8532	8636
24720217	24	Quebec / Québec	2472	2472005	Saint-Eustache	1	462	4620725.08	829	851	872	894	8324	8428	8532	8636
24720220	24	Quebec / Québec	2472	2472015	Sainte-Marthe-sur-le-Lac	1	462	4620730.01	1333	1338	1342	1347	9498	9961	10424	10887
24720221	24	Quebec / Québec	2472	2472015	Sainte-Marthe-sur-le-Lac	1	462	4620730.01	681	681	680	680	9498	9961	10424	10887
24720275	24	Quebec / Québec	2472	2472005	Saint-Eustache	1	462	4620725.04	808	807	806	805	3321	3300	3278	3257
24730013	24	Quebec / Québec	2473	2473015	Blainville	1	462	4620710.06	691	694	698	701	3536	3535	3535	3534
24730014	24	Quebec / Québec	2473	2473015	Blainville	1	462	4620710.03	760	770	779	789	8308	8424	8539	8655
24730015	24	Quebec / Québec	2473	2473015	Blainville	1	462	4620710.03	561	568	574	581	8308	8424	8539	8655
24730016	24	Quebec / Québec	2473	2473015	Blainville	1	462	4620710.03	710	751	792	833	8308	8424	8539	8655
24730017	24	Quebec / Québec	2473	2473015	Blainville	1	462	4620710.03	402	403	404	405	8308	8424	8539	8655
24730018	24	Quebec / Québec	2473	2473015	Blainville	1	462	4620710.03	1043	1037	1032	1026	8308	8424	8539	8655
24730019	24	Quebec / Québec	2473	2473015	Blainville	1	462	4620710.03	472	476	479	483	8308	8424	8539	8655
24730020	24	Quebec / Québec	2473	2473015	Blainville	1	462	4620709.01	659	683	706	730	7608	7813	8018	8223
24730021	24	Quebec / Québec	2473	2473015	Blainville	1	462	4620709.01	1528	1639	1749	1860	7608	7813	8018	8223
24730022	24	Quebec / Québec	2473	2473015	Blainville	1	462	4620710.06	419	415	412	408	3536	3535	3535	3534
24730023	24	Quebec / Québec	2473	2473015	Blainville	1	462	4620710.06	438	438	437	437	3536	3535	3535	3534
24730024	24	Quebec / Québec	2473	2473015	Blainville	1	462	4620710.06	303	302	300	299	3536	3535	3535	3534
24730025	24	Quebec / Québec	2473	2473015	Blainville	1	462	4620710.06	602	598	593	589	3536	3535	3535	3534
24730026	24	Quebec / Québec	2473	2473015	Blainville	1	462	4620709.01	507	496	485	474	7608	7813	8018	8223
24730027	24	Quebec / Québec	2473	2473015	Blainville	1	462	4620709.02	1806	1812	1817	1823	5962	6052	6141	6231
24730028	24	Quebec / Québec	2473	2473015	Blainville	1	462	4620709.02	660	754	849	943	5962	6052	6141	6231
24730029	24	Quebec / Québec	2473	2473015	Blainville	1	462	4620709.02	517	510	502	495	5962	6052	6141	6231
24730030	24	Quebec / Québec	2473	2473015	Blainville	1	462	4620709.02	391	384	376	369	5962	6052	6141	6231
24730031	24	Quebec / Québec	2473	2473015	Blainville	1	462	4620709.02	445	445	446	446	5962	6052	6141	6231
24730032	24	Quebec / Québec	2473	2473015	Blainville	1	462	4620709.02	612	610	609	607	5962	6052	6141	6231
24730033	24	Quebec / Québec	2473	2473015	Blainville	1	462	4620709.02	1190	1193	1197	1200	5962	6052	6141	6231
24730034	24	Quebec / Québec	2473	2473015	Blainville	1	462	4620709.02	342	344	345	347	5962	6052	6141	6231
24730035	24	Quebec / Québec	2473	2473010	Sainte-Thérèse	1	462	4620705.02	566	559	551	544	5336	5305	5275	5244
24730036	24	Quebec / Québec	2473	2473010	Sainte-Thérèse	1	462	4620705.02	558	556	553	551	5336	5305	5275	5244
24730037	24	Quebec / Québec	2473	2473010	Sainte-Thérèse	1	462	4620705.02	475	481	486	492	5336	5305	5275	5244
24730038	24	Quebec / Québec	2473	2473010	Sainte-Thérèse	1	462	4620705.02	1231	1210	1188	1167	5336	5305	5275	5244
24730039	24	Quebec / Québec	2473	2473010	Sainte-Thérèse	1	462	4620705.02	945	936	927	918	5336	5305	5275	5244
24730040	24	Quebec / Québec	2473	2473010	Sainte-Thérèse	1	462	4620705.02	545	539	532	526	5336	5305	5275	5244
24730041	24	Quebec / Québec	2473	2473010	Sainte-Thérèse	1	462	4620705.02	530	537	545	552	5336	5305	5275	5244
24730042	24	Quebec / Québec	2473	2473010	Sainte-Thérèse	1	462	4620705.02	486	489	491	494	5336	5305	5275	5244
24730043	24	Quebec / Québec	2473	2473010	Sainte-Thérèse	1	462	4620707.00	501	496	492	487	4693	4684	4674	4665
24730044	24	Quebec / Québec	2473	2473010	Sainte-Thérèse	1	462	4620707.00	552	554	556	558	4693	4684	4674	4665
24730045	24	Quebec / Québec	2473	2473010	Sainte-Thérèse	1	462	4620707.00	448	459	471	482	4693	4684	4674	4665
24730046	24	Quebec / Québec	2473	2473010	Sainte-Thérèse	1	462	4620707.00	742	725	708	691	4693	4684	4674	4665
24730047	24	Quebec / Québec	2473	2473010	Sainte-Thérèse	1	462	4620707.00	438	427	417	406	4693	4684	4674	4665
24730048	24	Quebec / Québec	2473	2473010	Sainte-Thérèse	1	462	4620707.00	764	760	755	751	4693	4684	4674	4665
24730049	24	Quebec / Québec	2473	2473010	Sainte-Thérèse	1	462	4620706.00	864	887	911	934	3751	3773	3794	3816
24730050	24	Quebec / Québec	2473	2473010	Sainte-Thérèse	1	462	4620706.00	450	440	431	421	3751	3773	3794	3816
24730051	24	Quebec / Québec	2473	2473010	Sainte-Thérèse	1	462	4620706.00	381	398	414	431	3751	3773	3794	3816
24730052	24	Quebec / Québec	2473	2473010	Sainte-Thérèse	1	462	4620706.00	805	813	822	830	3751	3773	3794	3816
24730053	24	Quebec / Québec	2473	2473010	Sainte-Thérèse	1	462	4620706.00	407	406	406	405	3751	3773	3794	3816
24730054	24	Quebec / Québec	2473	2473010	Sainte-Thérèse	1	462	4620706.00	844	828	811	795	3751	3773	3794	3816
24730055	24	Quebec / Québec	2473	2473020	Rosemère	1	462	4620703.02	867	858	848	839	3894	3869	3845	3820
24730056	24	Quebec / Québec	2473	2473005	Boisbriand	1	462	4620704.01	448	454	460	466	4543	4587	4630	4674
24730057	24	Quebec / Québec	2473	2473005	Boisbriand	1	462	4620704.01	722	753	783	814	4543	4587	4630	4674
24730058	24	Quebec / Québec	2473	2473005	Boisbriand	1	462	4620704.01	253	254	255	256	4543	4587	4630	4674
24730059	24	Quebec / Québec	2473	2473005	Boisbriand	1	462	4620704.01	445	443	440	438	4543	4587	4630	4674
24730060	24	Quebec / Québec	2473	2473005	Boisbriand	1	462	4620704.01	351	350	348	347	4543	4587	4630	4674
24730061	24	Quebec / Québec	2473	2473005	Boisbriand	1	462	4620704.01	474	471	467	464	4543	4587	4630	4674
24730062	24	Quebec / Québec	2473	2473005	Boisbriand	1	462	4620704.01	811	812	812	813	4543	4587	4630	4674
24730063	24	Quebec / Québec	2473	2473005	Boisbriand	1	462	4620704.01	414	419	423	428	4543	4587	4630	4674
24730064	24	Quebec / Québec	2473	2473020	Rosemère	1	462	4620703.02	564	561	557	554	3894	3869	3845	3820
24730065	24	Quebec / Québec	2473	2473020	Rosemère	1	462	4620703.02	529	525	522	518	3894	3869	3845	3820
24730066	24	Quebec / Québec	2473	2473020	Rosemère	1	462	4620703.02	549	543	536	530	3894	3869	3845	3820
24730067	24	Quebec / Québec	2473	2473020	Rosemère	1	462	4620703.02	366	364	361	359	3894	3869	3845	3820
24730068	24	Quebec / Québec	2473	2473020	Rosemère	1	462	4620703.02	457	461	466	470	3894	3869	3845	3820
24730069	24	Quebec / Québec	2473	2473020	Rosemère	1	462	4620703.04	568	574	580	586	5764	5750	5735	5721
24730070	24	Quebec / Québec	2473	2473020	Rosemère	1	462	4620703.04	544	545	545	546	5764	5750	5735	5721
24730071	24	Quebec / Québec	2473	2473020	Rosemère	1	462	4620703.04	485	482	478	475	5764	5750	5735	5721
24730072	24	Quebec / Québec	2473	2473020	Rosemère	1	462	4620703.04	393	392	392	391	5764	5750	5735	5721
24730073	24	Quebec / Québec	2473	2473020	Rosemère	1	462	4620703.04	1242	1229	1215	1202	5764	5750	5735	5721
24730074	24	Quebec / Québec	2473	2473020	Rosemère	1	462	4620703.04	508	505	501	498	5764	5750	5735	5721
24730075	24	Quebec / Québec	2473	2473020	Rosemère	1	462	4620703.04	459	456	453	450	5764	5750	5735	5721
24730076	24	Quebec / Québec	2473	2473020	Rosemère	1	462	4620703.04	581	586	590	595	5764	5750	5735	5721
24730077	24	Quebec / Québec	2473	2473020	Rosemère	1	462	4620703.04	500	501	502	503	5764	5750	5735	5721
24730079	24	Quebec / Québec	2473	2473020	Rosemère	1	462	4620703.03	505	511	518	524	4569	4541	4512	4484
24730080	24	Quebec / Québec	2473	2473020	Rosemère	1	462	4620703.02	563	558	554	549	3894	3869	3845	3820
24730082	24	Quebec / Québec	2473	2473020	Rosemère	1	462	4620703.03	762	761	759	758	4569	4541	4512	4484
24730084	24	Quebec / Québec	2473	2473025	Lorraine	1	462	4620702.01	705	709	714	718	2562	2557	2553	2548
24730085	24	Quebec / Québec	2473	2473025	Lorraine	1	462	4620702.01	429	427	424	422	2562	2557	2553	2548
24730086	24	Quebec / Québec	2473	2473025	Lorraine	1	462	4620702.01	369	364	360	355	2562	2557	2553	2548
24730087	24	Quebec / Québec	2473	2473025	Lorraine	1	462	4620702.01	1058	1057	1055	1054	2562	2557	2553	2548
24730089	24	Quebec / Québec	2473	2473030	Bois-des-Filion	1	462	4620701.02	450	452	453	455	6252	6260	6267	6275
24730091	24	Quebec / Québec	2473	2473030	Bois-des-Filion	1	462	4620701.02	417	416	416	415	6252	6260	6267	6275
24730092	24	Quebec / Québec	2473	2473030	Bois-des-Filion	1	462	4620701.02	524	531	537	544	6252	6260	6267	6275
24730094	24	Quebec / Québec	2473	2473030	Bois-des-Filion	1	462	4620701.02	400	402	405	407	6252	6260	6267	6275
24730095	24	Quebec / Québec	2473	2473030	Bois-des-Filion	1	462	4620701.02	604	601	598	595	6252	6260	6267	6275
24730096	24	Quebec / Québec	2473	2473030	Bois-des-Filion	1	462	4620701.02	512	524	537	549	6252	6260	6267	6275
24730097	24	Quebec / Québec	2473	2473030	Bois-des-Filion	1	462	4620701.02	537	531	526	520	6252	6260	6267	6275
24730098	24	Quebec / Québec	2473	2473030	Bois-des-Filion	1	462	4620701.02	538	532	526	520	6252	6260	6267	6275
24730099	24	Quebec / Québec	2473	2473030	Bois-des-Filion	1	462	4620701.02	472	470	467	465	6252	6260	6267	6275
24730100	24	Quebec / Québec	2473	2473030	Bois-des-Filion	1	462	4620701.02	444	447	449	452	6252	6260	6267	6275
24730102	24	Quebec / Québec	2473	2473025	Lorraine	1	462	4620702.02	400	395	389	384	6892	6871	6850	6829
24730103	24	Quebec / Québec	2473	2473025	Lorraine	1	462	4620702.02	1207	1189	1172	1154	6892	6871	6850	6829
24730106	24	Quebec / Québec	2473	2473025	Lorraine	1	462	4620702.02	547	542	537	532	6892	6871	6850	6829
24730107	24	Quebec / Québec	2473	2473025	Lorraine	1	462	4620702.02	639	630	621	612	6892	6871	6850	6829
24730108	24	Quebec / Québec	2473	2473025	Lorraine	1	462	4620702.02	360	361	362	363	6892	6871	6850	6829
24730109	24	Quebec / Québec	2473	2473025	Lorraine	1	462	4620702.02	1183	1200	1217	1234	6892	6871	6850	6829
24730110	24	Quebec / Québec	2473	2473025	Lorraine	1	462	4620702.02	787	789	792	794	6892	6871	6850	6829
24730111	24	Quebec / Québec	2473	2473025	Lorraine	1	462	4620702.02	444	437	431	424	6892	6871	6850	6829
24730112	24	Quebec / Québec	2473	2473025	Lorraine	1	462	4620702.02	391	394	396	399	6892	6871	6850	6829
24730113	24	Quebec / Québec	2473	2473025	Lorraine	1	462	4620702.02	324	320	315	311	6892	6871	6850	6829
24730116	24	Quebec / Québec	2473	2473015	Blainville	1	462	4620710.11	269	266	263	260	2791	2779	2767	2755
24730117	24	Quebec / Québec	2473	2473015	Blainville	1	462	4620710.11	370	367	363	360	2791	2779	2767	2755
24730118	24	Quebec / Québec	2473	2473015	Blainville	1	462	4620710.11	813	810	806	803	2791	2779	2767	2755
24730119	24	Quebec / Québec	2473	2473015	Blainville	1	462	4620710.11	580	582	583	585	2791	2779	2767	2755
24730120	24	Quebec / Québec	2473	2473010	Sainte-Thérèse	1	462	4620708.02	332	332	333	333	3976	4029	4081	4134
24730121	24	Quebec / Québec	2473	2473010	Sainte-Thérèse	1	462	4620708.01	506	498	489	481	4778	4765	4751	4738
24730122	24	Quebec / Québec	2473	2473010	Sainte-Thérèse	1	462	4620708.01	631	636	642	647	4778	4765	4751	4738
24730123	24	Quebec / Québec	2473	2473010	Sainte-Thérèse	1	462	4620708.01	588	591	593	596	4778	4765	4751	4738
24730124	24	Quebec / Québec	2473	2473010	Sainte-Thérèse	1	462	4620708.01	378	378	377	377	4778	4765	4751	4738
24730125	24	Quebec / Québec	2473	2473010	Sainte-Thérèse	1	462	4620708.01	595	589	582	576	4778	4765	4751	4738
24730126	24	Quebec / Québec	2473	2473010	Sainte-Thérèse	1	462	4620708.01	507	502	496	491	4778	4765	4751	4738
24730127	24	Quebec / Québec	2473	2473010	Sainte-Thérèse	1	462	4620708.02	466	457	449	440	3976	4029	4081	4134
24730128	24	Quebec / Québec	2473	2473010	Sainte-Thérèse	1	462	4620708.02	328	327	325	324	3976	4029	4081	4134
24730129	24	Quebec / Québec	2473	2473010	Sainte-Thérèse	1	462	4620708.02	496	497	499	500	3976	4029	4081	4134
24730130	24	Quebec / Québec	2473	2473010	Sainte-Thérèse	1	462	4620708.02	313	312	312	311	3976	4029	4081	4134
24730131	24	Quebec / Québec	2473	2473015	Blainville	1	462	4620710.11	759	755	751	747	2791	2779	2767	2755
24730132	24	Quebec / Québec	2473	2473010	Sainte-Thérèse	1	462	4620708.02	363	364	365	366	3976	4029	4081	4134
24730133	24	Quebec / Québec	2473	2473010	Sainte-Thérèse	1	462	4620708.02	1678	1739	1799	1860	3976	4029	4081	4134
24730135	24	Quebec / Québec	2473	2473010	Sainte-Thérèse	1	462	4620707.00	370	367	365	362	4693	4684	4674	4665
24730136	24	Quebec / Québec	2473	2473010	Sainte-Thérèse	1	462	4620707.00	878	895	911	928	4693	4684	4674	4665
24730137	24	Quebec / Québec	2473	2473010	Sainte-Thérèse	1	462	4620708.01	724	731	739	746	4778	4765	4751	4738
24730138	24	Quebec / Québec	2473	2473020	Rosemère	1	462	4620703.04	485	481	478	474	5764	5750	5735	5721
24730139	24	Quebec / Québec	2473	2473010	Sainte-Thérèse	1	462	4620708.01	404	395	386	377	4778	4765	4751	4738
24730140	24	Quebec / Québec	2473	2473010	Sainte-Thérèse	1	462	4620708.01	444	445	447	448	4778	4765	4751	4738
24730142	24	Quebec / Québec	2473	2473005	Boisbriand	1	462	4620704.04	581	578	576	573	4565	4541	4516	4492
24730143	24	Quebec / Québec	2473	2473005	Boisbriand	1	462	4620704.04	398	402	405	409	4565	4541	4516	4492
24730144	24	Quebec / Québec	2473	2473005	Boisbriand	1	462	4620704.04	503	505	507	509	4565	4541	4516	4492
24730145	24	Quebec / Québec	2473	2473005	Boisbriand	1	462	4620704.04	466	460	454	448	4565	4541	4516	4492
24730146	24	Quebec / Québec	2473	2473005	Boisbriand	1	462	4620704.04	261	262	264	265	4565	4541	4516	4492
24730147	24	Quebec / Québec	2473	2473005	Boisbriand	1	462	4620704.04	410	405	399	394	4565	4541	4516	4492
24730148	24	Quebec / Québec	2473	2473005	Boisbriand	1	462	4620704.04	459	454	448	443	4565	4541	4516	4492
24730149	24	Quebec / Québec	2473	2473005	Boisbriand	1	462	4620704.04	854	854	853	853	4565	4541	4516	4492
24730150	24	Quebec / Québec	2473	2473005	Boisbriand	1	462	4620704.04	632	621	610	599	4565	4541	4516	4492
24730151	24	Quebec / Québec	2473	2473005	Boisbriand	1	462	4620704.05	547	547	548	548	6495	6431	6367	6303
24730152	24	Quebec / Québec	2473	2473005	Boisbriand	1	462	4620704.05	343	336	328	321	6495	6431	6367	6303
24730153	24	Quebec / Québec	2473	2473005	Boisbriand	1	462	4620704.05	386	376	365	355	6495	6431	6367	6303
24730154	24	Quebec / Québec	2473	2473005	Boisbriand	1	462	4620704.05	533	530	526	523	6495	6431	6367	6303
24730155	24	Quebec / Québec	2473	2473005	Boisbriand	1	462	4620704.05	512	505	498	491	6495	6431	6367	6303
24730156	24	Quebec / Québec	2473	2473005	Boisbriand	1	462	4620704.05	303	301	300	298	6495	6431	6367	6303
24730157	24	Quebec / Québec	2473	2473005	Boisbriand	1	462	4620704.05	770	758	746	734	6495	6431	6367	6303
24730158	24	Quebec / Québec	2473	2473005	Boisbriand	1	462	4620704.05	379	372	364	357	6495	6431	6367	6303
24730159	24	Quebec / Québec	2473	2473005	Boisbriand	1	462	4620704.05	847	843	838	834	6495	6431	6367	6303
24730160	24	Quebec / Québec	2473	2473005	Boisbriand	1	462	4620704.05	314	316	319	321	6495	6431	6367	6303
24730161	24	Quebec / Québec	2473	2473005	Boisbriand	1	462	4620704.05	364	362	360	358	6495	6431	6367	6303
24730162	24	Quebec / Québec	2473	2473005	Boisbriand	1	462	4620704.05	434	425	415	406	6495	6431	6367	6303
24730163	24	Quebec / Québec	2473	2473005	Boisbriand	1	462	4620704.05	762	761	759	758	6495	6431	6367	6303
24730165	24	Quebec / Québec	2473	2473005	Boisbriand	1	462	4620704.08	510	517	524	531	5033	5062	5090	5119
24730167	24	Quebec / Québec	2473	2473005	Boisbriand	1	462	4620704.09	606	598	589	581	4387	4420	4452	4485
24730168	24	Quebec / Québec	2473	2473005	Boisbriand	1	462	4620704.09	641	636	630	625	4387	4420	4452	4485
24730169	24	Quebec / Québec	2473	2473005	Boisbriand	1	462	4620704.09	1424	1485	1547	1608	4387	4420	4452	4485
24730170	24	Quebec / Québec	2473	2473005	Boisbriand	1	462	4620704.08	467	471	475	479	5033	5062	5090	5119
24730171	24	Quebec / Québec	2473	2473005	Boisbriand	1	462	4620704.01	625	633	640	648	4543	4587	4630	4674
24730172	24	Quebec / Québec	2473	2473005	Boisbriand	1	462	4620704.09	440	434	428	422	4387	4420	4452	4485
24730173	24	Quebec / Québec	2473	2473005	Boisbriand	1	462	4620704.09	620	610	599	589	4387	4420	4452	4485
24730174	24	Quebec / Québec	2473	2473005	Boisbriand	1	462	4620704.09	657	658	658	659	4387	4420	4452	4485
24730176	24	Quebec / Québec	2473	2473005	Boisbriand	1	462	4620704.08	333	322	311	300	5033	5062	5090	5119
24730177	24	Quebec / Québec	2473	2473005	Boisbriand	1	462	4620704.08	402	410	418	426	5033	5062	5090	5119
24730178	24	Quebec / Québec	2473	2473010	Sainte-Thérèse	1	462	4620705.01	608	599	591	582	3484	3456	3427	3399
24730180	24	Quebec / Québec	2473	2473010	Sainte-Thérèse	1	462	4620705.01	431	427	423	419	3484	3456	3427	3399
24730181	24	Quebec / Québec	2473	2473010	Sainte-Thérèse	1	462	4620705.01	459	454	448	443	3484	3456	3427	3399
24730182	24	Quebec / Québec	2473	2473010	Sainte-Thérèse	1	462	4620705.01	471	467	463	459	3484	3456	3427	3399
24730184	24	Quebec / Québec	2473	2473010	Sainte-Thérèse	1	462	4620705.01	444	440	437	433	3484	3456	3427	3399
24730185	24	Quebec / Québec	2473	2473010	Sainte-Thérèse	1	462	4620705.01	451	450	449	448	3484	3456	3427	3399
24730186	24	Quebec / Québec	2473	2473015	Blainville	1	462	4620709.01	1010	1007	1004	1001	7608	7813	8018	8223
24730187	24	Quebec / Québec	2473	2473015	Blainville	1	462	4620709.01	494	489	483	478	7608	7813	8018	8223
24730189	24	Quebec / Québec	2473	2473015	Blainville	1	462	4620709.01	241	235	230	224	7608	7813	8018	8223
24730190	24	Quebec / Québec	2473	2473015	Blainville	1	462	4620710.08	415	418	422	425	4343	4341	4338	4336
24730191	24	Quebec / Québec	2473	2473015	Blainville	1	462	4620710.08	629	623	618	612	4343	4341	4338	4336
24730192	24	Quebec / Québec	2473	2473015	Blainville	1	462	4620710.08	463	467	470	474	4343	4341	4338	4336
24730193	24	Quebec / Québec	2473	2473015	Blainville	1	462	4620710.08	426	431	437	442	4343	4341	4338	4336
24730194	24	Quebec / Québec	2473	2473015	Blainville	1	462	4620710.08	636	631	625	620	4343	4341	4338	4336
24730195	24	Quebec / Québec	2473	2473015	Blainville	1	462	4620710.08	482	481	480	479	4343	4341	4338	4336
24730196	24	Quebec / Québec	2473	2473015	Blainville	1	462	4620710.07	1734	1740	1745	1751	4679	4699	4718	4738
24730197	24	Quebec / Québec	2473	2473015	Blainville	1	462	4620710.08	667	669	672	674	4343	4341	4338	4336
24730198	24	Quebec / Québec	2473	2473015	Blainville	1	462	4620710.08	625	620	615	610	4343	4341	4338	4336
24730199	24	Quebec / Québec	2473	2473015	Blainville	1	462	4620710.07	576	589	603	616	4679	4699	4718	4738
24730200	24	Quebec / Québec	2473	2473015	Blainville	1	462	4620710.03	755	771	787	803	8308	8424	8539	8655
24730201	24	Quebec / Québec	2473	2473015	Blainville	1	462	4620710.07	536	532	527	523	4679	4699	4718	4738
24730202	24	Quebec / Québec	2473	2473015	Blainville	1	462	4620710.07	483	482	480	479	4679	4699	4718	4738
24730203	24	Quebec / Québec	2473	2473015	Blainville	1	462	4620710.07	1351	1357	1362	1368	4679	4699	4718	4738
24730204	24	Quebec / Québec	2473	2473015	Blainville	1	462	4620710.03	2388	2427	2467	2506	8308	8424	8539	8655
24730205	24	Quebec / Québec	2473	2473015	Blainville	1	462	4620710.03	582	578	573	569	8308	8424	8539	8655
24730206	24	Quebec / Québec	2473	2473015	Blainville	1	462	4620710.03	635	643	652	660	8308	8424	8539	8655
24730207	24	Quebec / Québec	2473	2473015	Blainville	1	462	4620710.06	1083	1089	1094	1100	3536	3535	3535	3534
24730208	24	Quebec / Québec	2473	2473020	Rosemère	1	462	4620703.03	1315	1315	1316	1316	4569	4541	4512	4484
24730210	24	Quebec / Québec	2473	2473030	Bois-des-Filion	1	462	4620701.02	711	719	726	734	6252	6260	6267	6275
24730211	24	Quebec / Québec	2473	2473025	Lorraine	1	462	4620702.02	611	614	618	621	6892	6871	6850	6829
24730212	24	Quebec / Québec	2473	2473005	Boisbriand	1	462	4620704.08	828	825	821	818	5033	5062	5090	5119
24730213	24	Quebec / Québec	2473	2473010	Sainte-Thérèse	1	462	4620705.01	621	619	616	614	3484	3456	3427	3399
24730214	24	Quebec / Québec	2473	2473020	Rosemère	1	462	4620703.03	1182	1161	1141	1120	4569	4541	4512	4484
24730215	24	Quebec / Québec	2473	2473020	Rosemère	1	462	4620703.03	804	792	779	767	4569	4541	4512	4484
24730216	24	Quebec / Québec	2473	2473035	Sainte-Anne-des-Plaines	1	462	4620688.02	458	474	489	505	3638	3631	3624	3617
24730217	24	Quebec / Québec	2473	2473035	Sainte-Anne-des-Plaines	1	462	4620688.03	845	854	864	873	5221	5221	5221	5221
24730218	24	Quebec / Québec	2473	2473035	Sainte-Anne-des-Plaines	1	462	4620688.04	508	502	497	491	5653	5637	5622	5606
24730219	24	Quebec / Québec	2473	2473035	Sainte-Anne-des-Plaines	1	462	4620688.04	526	524	523	521	5653	5637	5622	5606
24730220	24	Quebec / Québec	2473	2473035	Sainte-Anne-des-Plaines	1	462	4620688.04	452	448	443	439	5653	5637	5622	5606
24730221	24	Quebec / Québec	2473	2473035	Sainte-Anne-des-Plaines	1	462	4620688.04	446	437	428	419	5653	5637	5622	5606
24730222	24	Quebec / Québec	2473	2473035	Sainte-Anne-des-Plaines	1	462	4620688.04	488	486	485	483	5653	5637	5622	5606
24730223	24	Quebec / Québec	2473	2473035	Sainte-Anne-des-Plaines	1	462	4620688.04	378	379	381	382	5653	5637	5622	5606
24730224	24	Quebec / Québec	2473	2473035	Sainte-Anne-des-Plaines	1	462	4620688.04	838	844	851	857	5653	5637	5622	5606
24730225	24	Quebec / Québec	2473	2473035	Sainte-Anne-des-Plaines	1	462	4620688.02	470	468	465	463	3638	3631	3624	3617
24730226	24	Quebec / Québec	2473	2473035	Sainte-Anne-des-Plaines	1	462	4620688.02	444	444	444	444	3638	3631	3624	3617
24730227	24	Quebec / Québec	2473	2473035	Sainte-Anne-des-Plaines	1	462	4620688.04	552	562	573	583	5653	5637	5622	5606
24730228	24	Quebec / Québec	2473	2473035	Sainte-Anne-des-Plaines	1	462	4620688.04	490	481	473	464	5653	5637	5622	5606
24730229	24	Quebec / Québec	2473	2473035	Sainte-Anne-des-Plaines	1	462	4620688.03	390	385	379	374	5221	5221	5221	5221
24730230	24	Quebec / Québec	2473	2473035	Sainte-Anne-des-Plaines	1	462	4620688.03	677	682	688	693	5221	5221	5221	5221
24730231	24	Quebec / Québec	2473	2473035	Sainte-Anne-des-Plaines	1	462	4620688.03	462	457	453	448	5221	5221	5221	5221
24730232	24	Quebec / Québec	2473	2473035	Sainte-Anne-des-Plaines	1	462	4620688.03	453	458	462	467	5221	5221	5221	5221
24730233	24	Quebec / Québec	2473	2473035	Sainte-Anne-des-Plaines	1	462	4620688.03	628	626	623	621	5221	5221	5221	5221
24730234	24	Quebec / Québec	2473	2473035	Sainte-Anne-des-Plaines	1	462	4620688.03	385	377	370	362	5221	5221	5221	5221
24730235	24	Quebec / Québec	2473	2473035	Sainte-Anne-des-Plaines	1	462	4620688.03	391	388	384	381	5221	5221	5221	5221
24730236	24	Quebec / Québec	2473	2473035	Sainte-Anne-des-Plaines	1	462	4620688.03	540	541	543	544	5221	5221	5221	5221
24730237	24	Quebec / Québec	2473	2473035	Sainte-Anne-des-Plaines	1	462	4620688.03	450	453	455	458	5221	5221	5221	5221
24730238	24	Quebec / Québec	2473	2473035	Sainte-Anne-des-Plaines	1	462	4620688.04	475	472	470	467	5653	5637	5622	5606
24730239	24	Quebec / Québec	2473	2473035	Sainte-Anne-des-Plaines	1	462	4620688.04	501	500	500	499	5653	5637	5622	5606
24730240	24	Quebec / Québec	2473	2473035	Sainte-Anne-des-Plaines	1	462	4620688.02	1308	1302	1295	1289	3638	3631	3624	3617
24730241	24	Quebec / Québec	2473	2473035	Sainte-Anne-des-Plaines	1	462	4620688.02	541	522	503	484	3638	3631	3624	3617
24730242	24	Quebec / Québec	2473	2473035	Sainte-Anne-des-Plaines	1	462	4620688.02	416	422	427	433	3638	3631	3624	3617
24730244	24	Quebec / Québec	2473	2473030	Bois-des-Filion	1	462	4620701.01	517	509	500	492	3263	3286	3308	3331
24730245	24	Quebec / Québec	2473	2473030	Bois-des-Filion	1	462	4620701.01	1564	1580	1596	1612	3263	3286	3308	3331
24730246	24	Quebec / Québec	2473	2473030	Bois-des-Filion	1	462	4620701.01	307	309	310	312	3263	3286	3308	3331
24730247	24	Quebec / Québec	2473	2473005	Boisbriand	1	462	4620704.06	835	826	818	809	1806	1803	1801	1798
24730250	24	Quebec / Québec	2473	2473030	Bois-des-Filion	1	462	4620701.02	645	636	626	617	6252	6260	6267	6275
24730251	24	Quebec / Québec	2473	2473030	Bois-des-Filion	1	462	4620701.01	875	888	902	915	3263	3286	3308	3331
24730252	24	Quebec / Québec	2473	2473005	Boisbriand	1	462	4620704.08	760	765	771	776	5033	5062	5090	5119
24730253	24	Quebec / Québec	2473	2473005	Boisbriand	1	462	4620704.08	1733	1752	1770	1789	5033	5062	5090	5119
24730254	24	Quebec / Québec	2473	2473015	Blainville	1	462	4620710.09	1347	1364	1380	1397	5576	5559	5541	5524
24730255	24	Quebec / Québec	2473	2473015	Blainville	1	462	4620710.09	1497	1486	1476	1465	5576	5559	5541	5524
24730256	24	Quebec / Québec	2473	2473015	Blainville	1	462	4620710.09	947	945	942	940	5576	5559	5541	5524
24730257	24	Quebec / Québec	2473	2473015	Blainville	1	462	4620710.09	602	591	580	569	5576	5559	5541	5524
24730258	24	Quebec / Québec	2473	2473015	Blainville	1	462	4620710.09	1183	1173	1163	1153	5576	5559	5541	5524
24730259	24	Quebec / Québec	2473	2473015	Blainville	1	462	4620710.10	967	1005	1043	1081	4920	4941	4961	4982
24730260	24	Quebec / Québec	2473	2473015	Blainville	1	462	4620710.10	2179	2171	2162	2154	4920	4941	4961	4982
24730261	24	Quebec / Québec	2473	2473015	Blainville	1	462	4620710.10	921	920	918	917	4920	4941	4961	4982
24730262	24	Quebec / Québec	2473	2473015	Blainville	1	462	4620710.10	247	245	244	242	4920	4941	4961	4982
24730263	24	Quebec / Québec	2473	2473015	Blainville	1	462	4620710.10	606	600	594	588	4920	4941	4961	4982
24730264	24	Quebec / Québec	2473	2473015	Blainville	1	462	4620709.01	440	451	461	472	7608	7813	8018	8223
24730265	24	Quebec / Québec	2473	2473015	Blainville	1	462	4620709.01	1522	1594	1666	1738	7608	7813	8018	8223
24730266	24	Quebec / Québec	2473	2473015	Blainville	1	462	4620709.01	630	631	633	634	7608	7813	8018	8223
24730267	24	Quebec / Québec	2473	2473015	Blainville	1	462	4620709.01	576	588	601	613	7608	7813	8018	8223
24730268	24	Quebec / Québec	2473	2473015	Blainville	1	462	4620710.05	2454	2451	2448	2445	6456	6709	6963	7216
24730269	24	Quebec / Québec	2473	2473015	Blainville	1	462	4620710.05	552	555	558	561	6456	6709	6963	7216
24730270	24	Quebec / Québec	2473	2473015	Blainville	1	462	4620710.05	2068	2119	2171	2222	6456	6709	6963	7216
24730271	24	Quebec / Québec	2473	2473015	Blainville	1	462	4620710.05	801	1001	1200	1400	6456	6709	6963	7216
24730272	24	Quebec / Québec	2473	2473015	Blainville	1	462	4620710.05	582	584	585	587	6456	6709	6963	7216
24730273	24	Quebec / Québec	2473	2473005	Boisbriand	1	462	4620704.06	971	977	983	989	1806	1803	1801	1798
24740001	24	Quebec / Québec	2474	2474005	Mirabel	1	462	4620735.01	1513	1532	1551	1570	6508	6542	6575	6609
24740002	24	Quebec / Québec	2474	2474005	Mirabel	1	462	4620735.01	930	966	1003	1039	6508	6542	6575	6609
24740003	24	Quebec / Québec	2474	2474005	Mirabel	1	462	4620735.01	723	730	738	745	6508	6542	6575	6609
24740004	24	Quebec / Québec	2474	2474005	Mirabel	1	462	4620735.01	433	426	419	412	6508	6542	6575	6609
24740005	24	Quebec / Québec	2474	2474005	Mirabel	1	462	4620735.01	1458	1446	1433	1421	6508	6542	6575	6609
24740006	24	Quebec / Québec	2474	2474005	Mirabel	1	462	4620735.01	455	453	450	448	6508	6542	6575	6609
24740007	24	Quebec / Québec	2474	2474005	Mirabel	1	462	4620735.01	997	989	981	973	6508	6542	6575	6609
24740008	24	Quebec / Québec	2474	2474005	Mirabel	1	462	4620735.02	773	834	895	956	7547	7816	8086	8355
24740009	24	Quebec / Québec	2474	2474005	Mirabel	1	462	4620735.02	607	619	632	644	7547	7816	8086	8355
24740010	24	Quebec / Québec	2474	2474005	Mirabel	1	462	4620735.02	400	400	401	401	7547	7816	8086	8355
24740011	24	Quebec / Québec	2474	2474005	Mirabel	1	462	4620735.02	478	471	465	458	7547	7816	8086	8355
24740012	24	Quebec / Québec	2474	2474005	Mirabel	1	462	4620735.02	448	449	451	452	7547	7816	8086	8355
24740013	24	Quebec / Québec	2474	2474005	Mirabel	1	462	4620735.02	617	608	600	591	7547	7816	8086	8355
24740014	24	Quebec / Québec	2474	2474005	Mirabel	1	462	4620735.02	498	485	471	458	7547	7816	8086	8355
24740015	24	Quebec / Québec	2474	2474005	Mirabel	1	462	4620735.02	557	558	560	561	7547	7816	8086	8355
24740016	24	Quebec / Québec	2474	2474005	Mirabel	1	462	4620735.02	1921	2137	2353	2569	7547	7816	8086	8355
24740017	24	Quebec / Québec	2474	2474005	Mirabel	1	462	4620735.02	1248	1254	1259	1265	7547	7816	8086	8355
24740019	24	Quebec / Québec	2474	2474005	Mirabel	1	462	4620734.04	812	820	828	836	3509	3547	3586	3624
24740020	24	Quebec / Québec	2474	2474005	Mirabel	1	462	4620734.04	791	817	844	870	3509	3547	3586	3624
24740021	24	Quebec / Québec	2474	2474005	Mirabel	1	462	4620734.04	426	420	413	407	3509	3547	3586	3624
24740022	24	Quebec / Québec	2474	2474005	Mirabel	1	462	4620734.04	445	447	449	451	3509	3547	3586	3624
24740023	24	Quebec / Québec	2474	2474005	Mirabel	1	462	4620734.04	380	379	378	377	3509	3547	3586	3624
24740024	24	Quebec / Québec	2474	2474005	Mirabel	1	462	4620734.04	655	664	674	683	3509	3547	3586	3624
24740025	24	Quebec / Québec	2474	2474005	Mirabel	1	462	4620734.03	2543	2654	2765	2876	5469	5579	5688	5798
24740026	24	Quebec / Québec	2474	2474005	Mirabel	1	462	4620734.03	1030	1025	1020	1015	5469	5579	5688	5798
24740027	24	Quebec / Québec	2474	2474005	Mirabel	1	462	4620734.03	1514	1515	1517	1518	5469	5579	5688	5798
24740028	24	Quebec / Québec	2474	2474005	Mirabel	1	462	4620734.03	382	384	387	389	5469	5579	5688	5798
24740029	24	Quebec / Québec	2474	2474005	Mirabel	1	462	4620734.01	1690	2029	2369	2708	11110	11878	12645	13413
24740036	24	Quebec / Québec	2474	2474005	Mirabel	1	462	4620734.01	2244	2271	2299	2326	11110	11878	12645	13413
24740037	24	Quebec / Québec	2474	2474005	Mirabel	1	462	4620734.01	638	637	635	634	11110	11878	12645	13413
24740038	24	Quebec / Québec	2474	2474005	Mirabel	1	462	4620734.01	607	609	612	614	11110	11878	12645	13413
24740039	24	Quebec / Québec	2474	2474005	Mirabel	1	462	4620734.01	1645	1646	1646	1647	11110	11878	12645	13413
24740040	24	Quebec / Québec	2474	2474005	Mirabel	1	462	4620734.01	1872	1877	1881	1885	11110	11878	12645	13413
24740041	24	Quebec / Québec	2474	2474005	Mirabel	1	462	4620734.01	2414	2809	3204	3599	11110	11878	12645	13413
24740042	24	Quebec / Québec	2474	2474005	Mirabel	1	462	4620733.00	553	539	526	512	6006	5966	5926	5886
24740043	24	Quebec / Québec	2474	2474005	Mirabel	1	462	4620733.00	458	473	489	504	6006	5966	5926	5886
24740044	24	Quebec / Québec	2474	2474005	Mirabel	1	462	4620733.00	492	490	487	485	6006	5966	5926	5886
24740045	24	Quebec / Québec	2474	2474005	Mirabel	1	462	4620733.00	654	659	664	669	6006	5966	5926	5886
24740046	24	Quebec / Québec	2474	2474005	Mirabel	1	462	4620733.00	539	538	538	537	6006	5966	5926	5886
24740047	24	Quebec / Québec	2474	2474005	Mirabel	1	462	4620733.00	621	608	596	583	6006	5966	5926	5886
24740048	24	Quebec / Québec	2474	2474005	Mirabel	1	462	4620733.00	525	508	490	473	6006	5966	5926	5886
24740049	24	Quebec / Québec	2474	2474005	Mirabel	1	462	4620733.00	454	447	439	432	6006	5966	5926	5886
24740050	24	Quebec / Québec	2474	2474005	Mirabel	1	462	4620734.05	1686	1792	1899	2005	5227	5755	6282	6810
24740051	24	Quebec / Québec	2474	2474005	Mirabel	1	462	4620734.05	959	1052	1146	1239	5227	5755	6282	6810
24740052	24	Quebec / Québec	2474	2474005	Mirabel	1	462	4620734.05	428	424	421	417	5227	5755	6282	6810
24740053	24	Quebec / Québec	2474	2474005	Mirabel	1	462	4620734.05	655	650	645	640	5227	5755	6282	6810
24740054	24	Quebec / Québec	2474	2474005	Mirabel	1	462	4620734.05	1500	1836	2172	2508	5227	5755	6282	6810
24750017	24	Quebec / Québec	2475	2475017	Saint-Jérôme	1	462	4620785.00	338	349	359	370	4391	4414	4438	4461
24750019	24	Quebec / Québec	2475	2475017	Saint-Jérôme	1	462	4620785.00	945	954	963	972	4391	4414	4438	4461
24750022	24	Quebec / Québec	2475	2475017	Saint-Jérôme	1	462	4620784.00	472	464	455	447	4042	4026	4010	3994
24750023	24	Quebec / Québec	2475	2475017	Saint-Jérôme	1	462	4620784.00	343	344	346	347	4042	4026	4010	3994
24750024	24	Quebec / Québec	2475	2475017	Saint-Jérôme	1	462	4620784.00	434	434	433	433	4042	4026	4010	3994
24750036	24	Quebec / Québec	2475	2475017	Saint-Jérôme	1	462	4620783.00	1323	1461	1598	1736	4987	5147	5306	5466
24750040	24	Quebec / Québec	2475	2475017	Saint-Jérôme	1	462	4620783.00	594	631	669	706	4987	5147	5306	5466
24750041	24	Quebec / Québec	2475	2475017	Saint-Jérôme	1	462	4620783.00	602	599	595	592	4987	5147	5306	5466
24750042	24	Quebec / Québec	2475	2475017	Saint-Jérôme	1	462	4620783.00	480	480	481	481	4987	5147	5306	5466
24750043	24	Quebec / Québec	2475	2475017	Saint-Jérôme	1	462	4620783.00	451	445	439	433	4987	5147	5306	5466
24750044	24	Quebec / Québec	2475	2475017	Saint-Jérôme	1	462	4620783.00	560	555	550	545	4987	5147	5306	5466
24750045	24	Quebec / Québec	2475	2475017	Saint-Jérôme	1	462	4620783.00	582	579	575	572	4987	5147	5306	5466
24750046	24	Quebec / Québec	2475	2475017	Saint-Jérôme	1	462	4620784.00	588	586	584	582	4042	4026	4010	3994
24750047	24	Quebec / Québec	2475	2475017	Saint-Jérôme	1	462	4620784.00	639	626	613	600	4042	4026	4010	3994
24750048	24	Quebec / Québec	2475	2475017	Saint-Jérôme	1	462	4620784.00	493	498	502	507	4042	4026	4010	3994
24750049	24	Quebec / Québec	2475	2475017	Saint-Jérôme	1	462	4620781.00	481	480	480	479	5512	5633	5753	5874
24750050	24	Quebec / Québec	2475	2475017	Saint-Jérôme	1	462	4620781.00	402	399	395	392	5512	5633	5753	5874
24750052	24	Quebec / Québec	2475	2475017	Saint-Jérôme	1	462	4620781.00	402	408	415	421	5512	5633	5753	5874
24750053	24	Quebec / Québec	2475	2475017	Saint-Jérôme	1	462	4620781.00	442	442	441	441	5512	5633	5753	5874
24750055	24	Quebec / Québec	2475	2475017	Saint-Jérôme	1	462	4620781.00	410	427	445	462	5512	5633	5753	5874
24750068	24	Quebec / Québec	2475	2475017	Saint-Jérôme	1	462	4620780.00	627	629	631	633	3422	3445	3469	3492
24750069	24	Quebec / Québec	2475	2475017	Saint-Jérôme	1	462	4620780.00	481	483	486	488	3422	3445	3469	3492
24750070	24	Quebec / Québec	2475	2475017	Saint-Jérôme	1	462	4620780.00	456	458	461	463	3422	3445	3469	3492
24750071	24	Quebec / Québec	2475	2475017	Saint-Jérôme	1	462	4620780.00	482	484	485	487	3422	3445	3469	3492
24750072	24	Quebec / Québec	2475	2475017	Saint-Jérôme	1	462	4620780.00	408	396	385	373	3422	3445	3469	3492
24750073	24	Quebec / Québec	2475	2475017	Saint-Jérôme	1	462	4620780.00	567	597	626	656	3422	3445	3469	3492
24750074	24	Quebec / Québec	2475	2475017	Saint-Jérôme	1	462	4620780.00	401	398	395	392	3422	3445	3469	3492
24750075	24	Quebec / Québec	2475	2475017	Saint-Jérôme	1	462	4620785.00	561	558	556	553	4391	4414	4438	4461
24750076	24	Quebec / Québec	2475	2475017	Saint-Jérôme	1	462	4620785.00	476	458	441	423	4391	4414	4438	4461
24750078	24	Quebec / Québec	2475	2475017	Saint-Jérôme	1	462	4620785.00	565	565	564	564	4391	4414	4438	4461
24750080	24	Quebec / Québec	2475	2475017	Saint-Jérôme	1	462	4620781.00	456	452	449	445	5512	5633	5753	5874
24750081	24	Quebec / Québec	2475	2475017	Saint-Jérôme	1	462	4620782.00	470	480	491	501	3187	3196	3204	3213
24750082	24	Quebec / Québec	2475	2475017	Saint-Jérôme	1	462	4620783.00	395	397	399	401	4987	5147	5306	5466
24750083	24	Quebec / Québec	2475	2475017	Saint-Jérôme	1	462	4620782.00	621	625	629	633	3187	3196	3204	3213
24750084	24	Quebec / Québec	2475	2475017	Saint-Jérôme	1	462	4620782.00	449	450	450	451	3187	3196	3204	3213
24750085	24	Quebec / Québec	2475	2475017	Saint-Jérôme	1	462	4620782.00	592	596	599	603	3187	3196	3204	3213
24750122	24	Quebec / Québec	2475	2475017	Saint-Jérôme	1	462	4620782.00	1056	1045	1035	1024	3187	3196	3204	3213
24750123	24	Quebec / Québec	2475	2475017	Saint-Jérôme	1	462	4620785.00	1507	1531	1554	1578	4391	4414	4438	4461
24750124	24	Quebec / Québec	2475	2475017	Saint-Jérôme	1	462	4620784.00	1073	1075	1076	1078	4042	4026	4010	3994
24750125	24	Quebec / Québec	2475	2475017	Saint-Jérôme	1	462	4620781.00	1228	1335	1443	1550	5512	5633	5753	5874
24750126	24	Quebec / Québec	2475	2475045	Saint-Hippolyte	4	996	9924.00	787	790	792	795	2234705	2240240	2245776	2251311
24750127	24	Quebec / Québec	2475	2475045	Saint-Hippolyte	4	996	9924.00	889	881	872	864	2234705	2240240	2245776	2251311
24750128	24	Quebec / Québec	2475	2475045	Saint-Hippolyte	4	996	9924.00	804	822	839	857	2234705	2240240	2245776	2251311
24750129	24	Quebec / Québec	2475	2475045	Saint-Hippolyte	4	996	9924.00	799	812	826	839	2234705	2240240	2245776	2251311
24750130	24	Quebec / Québec	2475	2475045	Saint-Hippolyte	4	996	9924.00	558	566	573	581	2234705	2240240	2245776	2251311
24750131	24	Quebec / Québec	2475	2475045	Saint-Hippolyte	4	996	9924.00	1247	1332	1416	1501	2234705	2240240	2245776	2251311
24750132	24	Quebec / Québec	2475	2475045	Saint-Hippolyte	4	996	9924.00	675	708	741	774	2234705	2240240	2245776	2251311
24750133	24	Quebec / Québec	2475	2475028	Sainte-Sophie	4	996	9924.00	1177	1260	1342	1425	2234705	2240240	2245776	2251311
24750134	24	Quebec / Québec	2475	2475045	Saint-Hippolyte	4	996	9924.00	1142	1159	1177	1194	2234705	2240240	2245776	2251311
24750135	24	Quebec / Québec	2475	2475040	Prévost	4	996	9924.00	582	585	587	590	2234705	2240240	2245776	2251311
24750136	24	Quebec / Québec	2475	2475040	Prévost	4	996	9924.00	717	713	710	706	2234705	2240240	2245776	2251311
24750137	24	Quebec / Québec	2475	2475040	Prévost	4	996	9924.00	531	520	510	499	2234705	2240240	2245776	2251311
24750138	24	Quebec / Québec	2475	2475040	Prévost	4	996	9924.00	698	704	711	717	2234705	2240240	2245776	2251311
24750139	24	Quebec / Québec	2475	2475040	Prévost	4	996	9924.00	665	664	663	662	2234705	2240240	2245776	2251311
24750140	24	Quebec / Québec	2475	2475040	Prévost	4	996	9924.00	726	716	705	695	2234705	2240240	2245776	2251311
24750141	24	Quebec / Québec	2475	2475040	Prévost	4	996	9924.00	955	967	980	992	2234705	2240240	2245776	2251311
24750142	24	Quebec / Québec	2475	2475040	Prévost	4	996	9924.00	704	779	855	930	2234705	2240240	2245776	2251311
24750143	24	Quebec / Québec	2475	2475040	Prévost	4	996	9924.00	583	589	596	602	2234705	2240240	2245776	2251311
24750144	24	Quebec / Québec	2475	2475040	Prévost	4	996	9924.00	1920	1982	2045	2107	2234705	2240240	2245776	2251311
24750145	24	Quebec / Québec	2475	2475040	Prévost	4	996	9924.00	1095	1128	1162	1195	2234705	2240240	2245776	2251311
24750146	24	Quebec / Québec	2475	2475040	Prévost	4	996	9924.00	501	492	482	473	2234705	2240240	2245776	2251311
24750147	24	Quebec / Québec	2475	2475040	Prévost	4	996	9924.00	565	563	562	560	2234705	2240240	2245776	2251311
24750148	24	Quebec / Québec	2475	2475040	Prévost	4	996	9924.00	976	970	965	959	2234705	2240240	2245776	2251311
24750149	24	Quebec / Québec	2475	2475017	Saint-Jérôme	1	462	4620791.00	903	898	894	889	7996	8255	8514	8773
24750150	24	Quebec / Québec	2475	2475017	Saint-Jérôme	1	462	4620792.00	1069	1073	1078	1082	4282	4282	4281	4280
24750151	24	Quebec / Québec	2475	2475040	Prévost	4	996	9924.00	1118	1129	1139	1150	2234705	2240240	2245776	2251311
24750152	24	Quebec / Québec	2475	2475017	Saint-Jérôme	1	462	4620791.00	557	552	547	542	7996	8255	8514	8773
24750153	24	Quebec / Québec	2475	2475017	Saint-Jérôme	1	462	4620791.00	3230	3514	3797	4081	7996	8255	8514	8773
24750154	24	Quebec / Québec	2475	2475017	Saint-Jérôme	1	462	4620791.00	506	500	493	487	7996	8255	8514	8773
24750155	24	Quebec / Québec	2475	2475017	Saint-Jérôme	1	462	4620791.00	514	515	515	516	7996	8255	8514	8773
24750156	24	Quebec / Québec	2475	2475017	Saint-Jérôme	1	462	4620791.00	490	491	492	493	7996	8255	8514	8773
24750157	24	Quebec / Québec	2475	2475017	Saint-Jérôme	1	462	4620791.00	544	543	543	542	7996	8255	8514	8773
24750158	24	Quebec / Québec	2475	2475017	Saint-Jérôme	1	462	4620791.00	617	623	628	634	7996	8255	8514	8773
24750159	24	Quebec / Québec	2475	2475017	Saint-Jérôme	1	462	4620791.00	636	620	604	588	7996	8255	8514	8773
24750160	24	Quebec / Québec	2475	2475017	Saint-Jérôme	1	462	4620790.00	1335	1375	1414	1454	7157	7338	7520	7701
24750161	24	Quebec / Québec	2475	2475017	Saint-Jérôme	1	462	4620790.00	639	641	642	644	7157	7338	7520	7701
24750162	24	Quebec / Québec	2475	2475017	Saint-Jérôme	1	462	4620790.00	615	647	678	710	7157	7338	7520	7701
24750163	24	Quebec / Québec	2475	2475017	Saint-Jérôme	1	462	4620790.00	1177	1226	1275	1324	7157	7338	7520	7701
24750164	24	Quebec / Québec	2475	2475017	Saint-Jérôme	1	462	4620790.00	820	814	807	801	7157	7338	7520	7701
24750165	24	Quebec / Québec	2475	2475017	Saint-Jérôme	1	462	4620790.00	591	581	572	562	7157	7338	7520	7701
24750166	24	Quebec / Québec	2475	2475017	Saint-Jérôme	1	462	4620790.00	750	781	811	842	7157	7338	7520	7701
24750167	24	Quebec / Québec	2475	2475017	Saint-Jérôme	1	462	4620790.00	1230	1275	1319	1364	7157	7338	7520	7701
24750168	24	Quebec / Québec	2475	2475005	Saint-Colomban	1	462	4620740.02	1763	1843	1924	2004	13668	14256	14843	15431
24750169	24	Quebec / Québec	2475	2475005	Saint-Colomban	1	462	4620740.02	459	465	472	479	13668	14256	14843	15431
24750170	24	Quebec / Québec	2475	2475005	Saint-Colomban	1	462	4620740.02	936	933	929	925	13668	14256	14843	15431
24750171	24	Quebec / Québec	2475	2475005	Saint-Colomban	1	462	4620740.02	1015	1044	1074	1103	13668	14256	14843	15431
24750172	24	Quebec / Québec	2475	2475005	Saint-Colomban	1	462	4620740.02	3012	3246	3480	3714	13668	14256	14843	15431
24750173	24	Quebec / Québec	2475	2475005	Saint-Colomban	1	462	4620740.02	419	413	408	402	13668	14256	14843	15431
24750174	24	Quebec / Québec	2475	2475005	Saint-Colomban	1	462	4620740.02	585	586	587	588	13668	14256	14843	15431
24750175	24	Quebec / Québec	2475	2475005	Saint-Colomban	1	462	4620740.02	698	704	711	717	13668	14256	14843	15431
24750176	24	Quebec / Québec	2475	2475005	Saint-Colomban	1	462	4620740.02	2091	2313	2536	2758	13668	14256	14843	15431
24750177	24	Quebec / Québec	2475	2475005	Saint-Colomban	1	462	4620740.02	669	606	542	479	13668	14256	14843	15431
24750178	24	Quebec / Québec	2475	2475005	Saint-Colomban	1	462	4620740.02	2021	2101	2182	2262	13668	14256	14843	15431
24750179	24	Quebec / Québec	2475	2475017	Saint-Jérôme	1	462	4620792.00	1004	1001	998	995	4282	4282	4281	4280
24750180	24	Quebec / Québec	2475	2475017	Saint-Jérôme	1	462	4620792.00	955	962	968	975	4282	4282	4281	4280
24750181	24	Quebec / Québec	2475	2475017	Saint-Jérôme	1	462	4620792.00	1254	1245	1237	1228	4282	4282	4281	4280
24750182	24	Quebec / Québec	2475	2475017	Saint-Jérôme	1	462	4620789.00	645	656	668	679	7044	7244	7443	7643
24750183	24	Quebec / Québec	2475	2475017	Saint-Jérôme	1	462	4620789.00	688	699	711	722	7044	7244	7443	7643
24750184	24	Quebec / Québec	2475	2475017	Saint-Jérôme	1	462	4620789.00	570	595	620	645	7044	7244	7443	7643
24750185	24	Quebec / Québec	2475	2475017	Saint-Jérôme	1	462	4620789.00	458	454	449	445	7044	7244	7443	7643
24750186	24	Quebec / Québec	2475	2475017	Saint-Jérôme	1	462	4620789.00	339	329	318	308	7044	7244	7443	7643
24750187	24	Quebec / Québec	2475	2475017	Saint-Jérôme	1	462	4620789.00	469	459	450	440	7044	7244	7443	7643
24750188	24	Quebec / Québec	2475	2475017	Saint-Jérôme	1	462	4620788.00	1712	1764	1815	1867	5671	5717	5762	5808
24750189	24	Quebec / Québec	2475	2475017	Saint-Jérôme	1	462	4620788.00	607	609	610	612	5671	5717	5762	5808
24750190	24	Quebec / Québec	2475	2475017	Saint-Jérôme	1	462	4620788.00	476	478	481	483	5671	5717	5762	5808
24750191	24	Quebec / Québec	2475	2475017	Saint-Jérôme	1	462	4620788.00	486	478	469	461	5671	5717	5762	5808
24750192	24	Quebec / Québec	2475	2475017	Saint-Jérôme	1	462	4620788.00	613	614	616	617	5671	5717	5762	5808
24750193	24	Quebec / Québec	2475	2475017	Saint-Jérôme	1	462	4620788.00	692	687	683	678	5671	5717	5762	5808
24750194	24	Quebec / Québec	2475	2475017	Saint-Jérôme	1	462	4620788.00	505	503	501	499	5671	5717	5762	5808
24750195	24	Quebec / Québec	2475	2475017	Saint-Jérôme	1	462	4620788.00	581	584	587	590	5671	5717	5762	5808
24750196	24	Quebec / Québec	2475	2475017	Saint-Jérôme	1	462	4620789.00	445	449	454	458	7044	7244	7443	7643
24750197	24	Quebec / Québec	2475	2475017	Saint-Jérôme	1	462	4620789.00	587	654	720	787	7044	7244	7443	7643
24750198	24	Quebec / Québec	2475	2475017	Saint-Jérôme	1	462	4620789.00	1033	1133	1234	1334	7044	7244	7443	7643
24750199	24	Quebec / Québec	2475	2475028	Sainte-Sophie	4	996	9924.00	984	1009	1033	1058	2234705	2240240	2245776	2251311
24750200	24	Quebec / Québec	2475	2475028	Sainte-Sophie	4	996	9924.00	619	622	624	627	2234705	2240240	2245776	2251311
24750201	24	Quebec / Québec	2475	2475028	Sainte-Sophie	4	996	9924.00	560	562	563	565	2234705	2240240	2245776	2251311
24750202	24	Quebec / Québec	2475	2475028	Sainte-Sophie	4	996	9924.00	662	656	649	643	2234705	2240240	2245776	2251311
24750203	24	Quebec / Québec	2475	2475028	Sainte-Sophie	4	996	9924.00	951	961	971	981	2234705	2240240	2245776	2251311
24750204	24	Quebec / Québec	2475	2475028	Sainte-Sophie	4	996	9924.00	463	471	478	486	2234705	2240240	2245776	2251311
24750205	24	Quebec / Québec	2475	2475028	Sainte-Sophie	4	996	9924.00	1091	1153	1214	1276	2234705	2240240	2245776	2251311
24750206	24	Quebec / Québec	2475	2475028	Sainte-Sophie	4	996	9924.00	1006	1042	1077	1113	2234705	2240240	2245776	2251311
24750207	24	Quebec / Québec	2475	2475017	Saint-Jérôme	1	462	4620789.00	1809	1815	1820	1826	7044	7244	7443	7643
24750208	24	Quebec / Québec	2475	2475028	Sainte-Sophie	4	996	9924.00	1750	1809	1868	1927	2234705	2240240	2245776	2251311
24750209	24	Quebec / Québec	2475	2475028	Sainte-Sophie	4	996	9924.00	1175	1214	1254	1293	2234705	2240240	2245776	2251311
24750210	24	Quebec / Québec	2475	2475028	Sainte-Sophie	4	996	9924.00	743	718	692	667	2234705	2240240	2245776	2251311
24750211	24	Quebec / Québec	2475	2475028	Sainte-Sophie	4	996	9924.00	976	1062	1149	1235	2234705	2240240	2245776	2251311
24750212	24	Quebec / Québec	2475	2475028	Sainte-Sophie	4	996	9924.00	653	719	786	852	2234705	2240240	2245776	2251311
24750213	24	Quebec / Québec	2475	2475028	Sainte-Sophie	4	996	9924.00	1029	1045	1062	1078	2234705	2240240	2245776	2251311
24750214	24	Quebec / Québec	2475	2475017	Saint-Jérôme	1	462	4620787.00	1574	1779	1985	2190	7298	7515	7733	7950
24750215	24	Quebec / Québec	2475	2475017	Saint-Jérôme	1	462	4620787.00	659	671	682	694	7298	7515	7733	7950
24750216	24	Quebec / Québec	2475	2475017	Saint-Jérôme	1	462	4620787.00	463	464	466	467	7298	7515	7733	7950
24750217	24	Quebec / Québec	2475	2475017	Saint-Jérôme	1	462	4620787.00	627	617	608	598	7298	7515	7733	7950
24750218	24	Quebec / Québec	2475	2475017	Saint-Jérôme	1	462	4620787.00	473	479	486	492	7298	7515	7733	7950
24750219	24	Quebec / Québec	2475	2475017	Saint-Jérôme	1	462	4620787.00	608	605	603	600	7298	7515	7733	7950
24750220	24	Quebec / Québec	2475	2475017	Saint-Jérôme	1	462	4620787.00	553	551	550	548	7298	7515	7733	7950
24750221	24	Quebec / Québec	2475	2475017	Saint-Jérôme	1	462	4620786.00	499	501	502	504	4646	4603	4561	4518
24750222	24	Quebec / Québec	2475	2475017	Saint-Jérôme	1	462	4620787.00	516	517	519	520	7298	7515	7733	7950
24750223	24	Quebec / Québec	2475	2475017	Saint-Jérôme	1	462	4620786.00	488	482	475	469	4646	4603	4561	4518
24750224	24	Quebec / Québec	2475	2475017	Saint-Jérôme	1	462	4620786.00	491	475	458	442	4646	4603	4561	4518
24750225	24	Quebec / Québec	2475	2475017	Saint-Jérôme	1	462	4620786.00	614	615	615	616	4646	4603	4561	4518
24750226	24	Quebec / Québec	2475	2475017	Saint-Jérôme	1	462	4620786.00	494	501	507	514	4646	4603	4561	4518
24750227	24	Quebec / Québec	2475	2475017	Saint-Jérôme	1	462	4620786.00	440	438	437	435	4646	4603	4561	4518
24750228	24	Quebec / Québec	2475	2475017	Saint-Jérôme	1	462	4620786.00	520	512	505	497	4646	4603	4561	4518
24750229	24	Quebec / Québec	2475	2475017	Saint-Jérôme	1	462	4620786.00	481	474	466	459	4646	4603	4561	4518
24750230	24	Quebec / Québec	2475	2475017	Saint-Jérôme	1	462	4620786.00	618	606	595	583	4646	4603	4561	4518
24750231	24	Quebec / Québec	2475	2475017	Saint-Jérôme	1	462	4620787.00	1134	1140	1147	1153	7298	7515	7733	7950
24750232	24	Quebec / Québec	2475	2475017	Saint-Jérôme	1	462	4620787.00	692	690	689	687	7298	7515	7733	7950
24750233	24	Quebec / Québec	2475	2475045	Saint-Hippolyte	4	996	9924.00	683	696	709	722	2234705	2240240	2245776	2251311
24750234	24	Quebec / Québec	2475	2475045	Saint-Hippolyte	4	996	9924.00	704	730	755	781	2234705	2240240	2245776	2251311
24750235	24	Quebec / Québec	2475	2475017	Saint-Jérôme	1	462	4620781.00	410	422	433	445	5512	5633	5753	5874
24750236	24	Quebec / Québec	2475	2475017	Saint-Jérôme	1	462	4620781.00	1282	1267	1253	1238	5512	5633	5753	5874
24760048	24	Quebec / Québec	2476	2476030	Mille-Isles	4	996	9924.00	848	841	834	827	2234705	2240240	2245776	2251311
24760049	24	Quebec / Québec	2476	2476030	Mille-Isles	4	996	9924.00	768	761	755	749	2234705	2240240	2245776	2251311
24760050	24	Quebec / Québec	2476	2476025	Gore	1	462	4620740.01	785	813	840	868	1801	1827	1852	1878
24760051	24	Quebec / Québec	2476	2476025	Gore	1	462	4620740.01	1015	1014	1012	1011	1801	1827	1852	1878
24760052	24	Quebec / Québec	2476	2476020	Lachute	3	468	9924.00	611	612	613	614	2234705	2240240	2245776	2251311
24760053	24	Quebec / Québec	2476	2476020	Lachute	3	468	9924.00	512	510	508	506	2234705	2240240	2245776	2251311
24760054	24	Quebec / Québec	2476	2476020	Lachute	3	468	9924.00	578	590	602	614	2234705	2240240	2245776	2251311
24760055	24	Quebec / Québec	2476	2476020	Lachute	3	468	9924.00	554	546	539	531	2234705	2240240	2245776	2251311
24760056	24	Quebec / Québec	2476	2476020	Lachute	3	468	9924.00	542	538	535	531	2234705	2240240	2245776	2251311
24760057	24	Quebec / Québec	2476	2476020	Lachute	3	468	9924.00	488	479	470	461	2234705	2240240	2245776	2251311
24760058	24	Quebec / Québec	2476	2476020	Lachute	3	468	9924.00	680	685	689	694	2234705	2240240	2245776	2251311
24760059	24	Quebec / Québec	2476	2476020	Lachute	3	468	9924.00	519	527	535	543	2234705	2240240	2245776	2251311
24760060	24	Quebec / Québec	2476	2476020	Lachute	3	468	9924.00	468	463	459	454	2234705	2240240	2245776	2251311
24760061	24	Quebec / Québec	2476	2476020	Lachute	3	468	9924.00	1273	1287	1302	1316	2234705	2240240	2245776	2251311
24760062	24	Quebec / Québec	2476	2476020	Lachute	3	468	9924.00	1154	1222	1289	1357	2234705	2240240	2245776	2251311
24760063	24	Quebec / Québec	2476	2476020	Lachute	3	468	9924.00	596	598	600	602	2234705	2240240	2245776	2251311
24760064	24	Quebec / Québec	2476	2476020	Lachute	3	468	9924.00	690	690	689	689	2234705	2240240	2245776	2251311
24760065	24	Quebec / Québec	2476	2476020	Lachute	3	468	9924.00	673	662	652	641	2234705	2240240	2245776	2251311
24760066	24	Quebec / Québec	2476	2476020	Lachute	3	468	9924.00	480	483	485	488	2234705	2240240	2245776	2251311
24760067	24	Quebec / Québec	2476	2476020	Lachute	3	468	9924.00	724	722	721	719	2234705	2240240	2245776	2251311
24760068	24	Quebec / Québec	2476	2476020	Lachute	3	468	9924.00	566	563	560	557	2234705	2240240	2245776	2251311
24760069	24	Quebec / Québec	2476	2476020	Lachute	3	468	9924.00	483	473	463	453	2234705	2240240	2245776	2251311
24760070	24	Quebec / Québec	2476	2476020	Lachute	3	468	9924.00	605	602	600	597	2234705	2240240	2245776	2251311
24760071	24	Quebec / Québec	2476	2476043	Brownsburg-Chatham	4	996	9924.00	1093	1091	1090	1088	2234705	2240240	2245776	2251311
24760072	24	Quebec / Québec	2476	2476035	Wentworth	4	996	9924.00	508	514	521	527	2234705	2240240	2245776	2251311
24760073	24	Quebec / Québec	2476	2476043	Brownsburg-Chatham	4	996	9924.00	773	761	749	737	2234705	2240240	2245776	2251311
24760074	24	Quebec / Québec	2476	2476043	Brownsburg-Chatham	4	996	9924.00	723	719	714	710	2234705	2240240	2245776	2251311
24760075	24	Quebec / Québec	2476	2476043	Brownsburg-Chatham	4	996	9924.00	661	659	657	655	2234705	2240240	2245776	2251311
24760076	24	Quebec / Québec	2476	2476043	Brownsburg-Chatham	4	996	9924.00	726	721	715	710	2234705	2240240	2245776	2251311
24760077	24	Quebec / Québec	2476	2476043	Brownsburg-Chatham	4	996	9924.00	751	759	767	775	2234705	2240240	2245776	2251311
24760078	24	Quebec / Québec	2476	2476043	Brownsburg-Chatham	4	996	9924.00	700	705	710	715	2234705	2240240	2245776	2251311
24760079	24	Quebec / Québec	2476	2476043	Brownsburg-Chatham	4	996	9924.00	684	681	679	676	2234705	2240240	2245776	2251311
24760080	24	Quebec / Québec	2476	2476043	Brownsburg-Chatham	4	996	9924.00	441	445	448	452	2234705	2240240	2245776	2251311
24760081	24	Quebec / Québec	2476	2476052	Grenville-sur-la-Rouge	4	996	9924.00	595	601	606	612	2234705	2240240	2245776	2251311
24760082	24	Quebec / Québec	2476	2476055	Grenville	3	502	9924.00	912	934	956	978	2234705	2240240	2245776	2251311
24760083	24	Quebec / Québec	2476	2476055	Grenville	3	502	9924.00	692	697	701	706	2234705	2240240	2245776	2251311
24760084	24	Quebec / Québec	2476	2476052	Grenville-sur-la-Rouge	4	996	9924.00	503	514	524	535	2234705	2240240	2245776	2251311
24760085	24	Quebec / Québec	2476	2476043	Brownsburg-Chatham	4	996	9924.00	639	633	628	622	2234705	2240240	2245776	2251311
24760086	24	Quebec / Québec	2476	2476052	Grenville-sur-la-Rouge	4	996	9924.00	551	551	550	550	2234705	2240240	2245776	2251311
24760087	24	Quebec / Québec	2476	2476052	Grenville-sur-la-Rouge	4	996	9924.00	558	563	569	574	2234705	2240240	2245776	2251311
24760088	24	Quebec / Québec	2476	2476065	Harrington	5	997	9924.00	852	850	849	847	2234705	2240240	2245776	2251311
24760089	24	Quebec / Québec	2476	2476052	Grenville-sur-la-Rouge	4	996	9924.00	555	549	543	537	2234705	2240240	2245776	2251311
24760090	24	Quebec / Québec	2476	2476008	Saint-André-d'Argenteuil	4	996	9924.00	499	503	506	510	2234705	2240240	2245776	2251311
24760091	24	Quebec / Québec	2476	2476008	Saint-André-d'Argenteuil	4	996	9924.00	602	572	543	513	2234705	2240240	2245776	2251311
24760092	24	Quebec / Québec	2476	2476008	Saint-André-d'Argenteuil	4	996	9924.00	613	612	610	609	2234705	2240240	2245776	2251311
24760093	24	Quebec / Québec	2476	2476008	Saint-André-d'Argenteuil	4	996	9924.00	784	779	774	769	2234705	2240240	2245776	2251311
24760094	24	Quebec / Québec	2476	2476008	Saint-André-d'Argenteuil	4	996	9924.00	726	707	689	670	2234705	2240240	2245776	2251311
24760095	24	Quebec / Québec	2476	2476020	Lachute	3	468	9924.00	418	423	427	432	2234705	2240240	2245776	2251311
24770064	24	Quebec / Québec	2477	2477012	Sainte-Marguerite-du-Lac-Masson	5	997	9924.00	672	666	659	653	2234705	2240240	2245776	2251311
24770065	24	Quebec / Québec	2477	2477011	Estérel	5	997	9924.00	198	198	197	197	2234705	2240240	2245776	2251311
24770066	24	Quebec / Québec	2477	2477012	Sainte-Marguerite-du-Lac-Masson	5	997	9924.00	6	7	8	9	2234705	2240240	2245776	2251311
24770067	24	Quebec / Québec	2477	2477012	Sainte-Marguerite-du-Lac-Masson	5	997	9924.00	601	597	592	588	2234705	2240240	2245776	2251311
24770068	24	Quebec / Québec	2477	2477012	Sainte-Marguerite-du-Lac-Masson	5	997	9924.00	683	686	690	693	2234705	2240240	2245776	2251311
24770069	24	Quebec / Québec	2477	2477012	Sainte-Marguerite-du-Lac-Masson	5	997	9924.00	784	797	811	824	2234705	2240240	2245776	2251311
24770070	24	Quebec / Québec	2477	2477022	Sainte-Adèle	5	997	9924.00	1199	1228	1257	1286	2234705	2240240	2245776	2251311
24770071	24	Quebec / Québec	2477	2477022	Sainte-Adèle	5	997	9924.00	1044	1056	1067	1079	2234705	2240240	2245776	2251311
24770072	24	Quebec / Québec	2477	2477022	Sainte-Adèle	5	997	9924.00	639	642	645	648	2234705	2240240	2245776	2251311
24770073	24	Quebec / Québec	2477	2477022	Sainte-Adèle	5	997	9924.00	676	684	691	699	2234705	2240240	2245776	2251311
24770074	24	Quebec / Québec	2477	2477022	Sainte-Adèle	5	997	9924.00	540	536	533	529	2234705	2240240	2245776	2251311
24770075	24	Quebec / Québec	2477	2477022	Sainte-Adèle	5	997	9924.00	480	496	513	529	2234705	2240240	2245776	2251311
24770076	24	Quebec / Québec	2477	2477022	Sainte-Adèle	5	997	9924.00	633	644	654	665	2234705	2240240	2245776	2251311
24770077	24	Quebec / Québec	2477	2477022	Sainte-Adèle	5	997	9924.00	685	702	718	735	2234705	2240240	2245776	2251311
24770078	24	Quebec / Québec	2477	2477022	Sainte-Adèle	5	997	9924.00	769	766	763	760	2234705	2240240	2245776	2251311
24770079	24	Quebec / Québec	2477	2477022	Sainte-Adèle	5	997	9924.00	1309	1303	1296	1290	2234705	2240240	2245776	2251311
24770080	24	Quebec / Québec	2477	2477022	Sainte-Adèle	5	997	9924.00	748	744	741	737	2234705	2240240	2245776	2251311
24770081	24	Quebec / Québec	2477	2477030	Piedmont	4	996	9924.00	1079	1103	1126	1150	2234705	2240240	2245776	2251311
24770082	24	Quebec / Québec	2477	2477030	Piedmont	4	996	9924.00	724	725	725	726	2234705	2240240	2245776	2251311
24770083	24	Quebec / Québec	2477	2477030	Piedmont	4	996	9924.00	964	987	1010	1033	2234705	2240240	2245776	2251311
24770084	24	Quebec / Québec	2477	2477043	Saint-Sauveur	4	996	9924.00	610	601	593	585	2234705	2240240	2245776	2251311
24770085	24	Quebec / Québec	2477	2477043	Saint-Sauveur	4	996	9924.00	815	829	844	858	2234705	2240240	2245776	2251311
24770086	24	Quebec / Québec	2477	2477043	Saint-Sauveur	4	996	9924.00	581	579	576	574	2234705	2240240	2245776	2251311
24770087	24	Quebec / Québec	2477	2477043	Saint-Sauveur	4	996	9924.00	633	613	593	573	2234705	2240240	2245776	2251311
24770088	24	Quebec / Québec	2477	2477043	Saint-Sauveur	4	996	9924.00	1059	1068	1076	1085	2234705	2240240	2245776	2251311
24770089	24	Quebec / Québec	2477	2477043	Saint-Sauveur	4	996	9924.00	693	705	716	728	2234705	2240240	2245776	2251311
24770090	24	Quebec / Québec	2477	2477043	Saint-Sauveur	4	996	9924.00	522	520	519	517	2234705	2240240	2245776	2251311
24770091	24	Quebec / Québec	2477	2477043	Saint-Sauveur	4	996	9924.00	528	534	541	547	2234705	2240240	2245776	2251311
24770092	24	Quebec / Québec	2477	2477043	Saint-Sauveur	4	996	9924.00	710	714	719	723	2234705	2240240	2245776	2251311
24770093	24	Quebec / Québec	2477	2477043	Saint-Sauveur	4	996	9924.00	529	539	550	560	2234705	2240240	2245776	2251311
24770094	24	Quebec / Québec	2477	2477043	Saint-Sauveur	4	996	9924.00	1285	1295	1305	1315	2234705	2240240	2245776	2251311
24770095	24	Quebec / Québec	2477	2477043	Saint-Sauveur	4	996	9924.00	504	505	505	506	2234705	2240240	2245776	2251311
24770096	24	Quebec / Québec	2477	2477043	Saint-Sauveur	4	996	9924.00	788	804	821	837	2234705	2240240	2245776	2251311
24770097	24	Quebec / Québec	2477	2477043	Saint-Sauveur	4	996	9924.00	694	712	730	747	2234705	2240240	2245776	2251311
24770098	24	Quebec / Québec	2477	2477050	Morin-Heights	4	996	9924.00	598	598	597	597	2234705	2240240	2245776	2251311
24770099	24	Quebec / Québec	2477	2477050	Morin-Heights	4	996	9924.00	914	928	941	955	2234705	2240240	2245776	2251311
24770100	24	Quebec / Québec	2477	2477050	Morin-Heights	4	996	9924.00	899	909	918	928	2234705	2240240	2245776	2251311
24770101	24	Quebec / Québec	2477	2477050	Morin-Heights	4	996	9924.00	747	758	770	781	2234705	2240240	2245776	2251311
24770102	24	Quebec / Québec	2477	2477050	Morin-Heights	4	996	9924.00	810	820	831	841	2234705	2240240	2245776	2251311
24770103	24	Quebec / Québec	2477	2477022	Sainte-Adèle	5	997	9924.00	1013	1026	1040	1053	2234705	2240240	2245776	2251311
24770104	24	Quebec / Québec	2477	2477022	Sainte-Adèle	5	997	9924.00	1250	1285	1321	1356	2234705	2240240	2245776	2251311
24770105	24	Quebec / Québec	2477	2477022	Sainte-Adèle	5	997	9924.00	1309	1338	1367	1396	2234705	2240240	2245776	2251311
24770106	24	Quebec / Québec	2477	2477065	Saint-Adolphe-d'Howard	4	996	9924.00	698	705	711	718	2234705	2240240	2245776	2251311
24770107	24	Quebec / Québec	2477	2477065	Saint-Adolphe-d'Howard	4	996	9924.00	678	663	648	633	2234705	2240240	2245776	2251311
24770108	24	Quebec / Québec	2477	2477065	Saint-Adolphe-d'Howard	4	996	9924.00	681	680	679	678	2234705	2240240	2245776	2251311
24770109	24	Quebec / Québec	2477	2477065	Saint-Adolphe-d'Howard	4	996	9924.00	816	797	779	760	2234705	2240240	2245776	2251311
24770110	24	Quebec / Québec	2477	2477065	Saint-Adolphe-d'Howard	4	996	9924.00	790	780	769	759	2234705	2240240	2245776	2251311
24770111	24	Quebec / Québec	2477	2477060	Wentworth-Nord	4	996	9924.00	691	697	702	708	2234705	2240240	2245776	2251311
24770112	24	Quebec / Québec	2477	2477055	Lac-des-Seize-Îles	5	997	9924.00	213	203	192	182	2234705	2240240	2245776	2251311
24770113	24	Quebec / Québec	2477	2477060	Wentworth-Nord	4	996	9924.00	737	720	702	685	2234705	2240240	2245776	2251311
24770114	24	Quebec / Québec	2477	2477035	Sainte-Anne-des-Lacs	4	996	9924.00	1380	1419	1457	1496	2234705	2240240	2245776	2251311
24770115	24	Quebec / Québec	2477	2477035	Sainte-Anne-des-Lacs	4	996	9924.00	740	737	735	732	2234705	2240240	2245776	2251311
24770116	24	Quebec / Québec	2477	2477035	Sainte-Anne-des-Lacs	4	996	9924.00	683	697	710	724	2234705	2240240	2245776	2251311
24770117	24	Quebec / Québec	2477	2477035	Sainte-Anne-des-Lacs	4	996	9924.00	610	610	609	609	2234705	2240240	2245776	2251311
24780099	24	Quebec / Québec	2478	2478095	Lac-Supérieur	5	997	9924.00	511	511	510	510	2234705	2240240	2245776	2251311
24780100	24	Quebec / Québec	2478	2478102	Mont-Tremblant	5	997	9924.00	609	620	631	642	2234705	2240240	2245776	2251311
24780101	24	Quebec / Québec	2478	2478102	Mont-Tremblant	5	997	9924.00	499	508	516	525	2234705	2240240	2245776	2251311
24780102	24	Quebec / Québec	2478	2478102	Mont-Tremblant	5	997	9924.00	394	388	381	375	2234705	2240240	2245776	2251311
24780103	24	Quebec / Québec	2478	2478102	Mont-Tremblant	5	997	9924.00	516	505	493	482	2234705	2240240	2245776	2251311
24780104	24	Quebec / Québec	2478	2478115	La Conception	5	997	9924.00	574	570	567	563	2234705	2240240	2245776	2251311
24780105	24	Quebec / Québec	2478	2478115	La Conception	5	997	9924.00	723	737	750	764	2234705	2240240	2245776	2251311
24780106	24	Quebec / Québec	2478	2478120	Labelle	6	998	9924.00	605	611	616	621	2234705	2240240	2245776	2251311
24780107	24	Quebec / Québec	2478	2478120	Labelle	6	998	9924.00	779	785	790	796	2234705	2240240	2245776	2251311
24780108	24	Quebec / Québec	2478	2478127	Lac-Tremblant-Nord	7	999	9924.00	46	45	44	43	2234705	2240240	2245776	2251311
24780109	24	Quebec / Québec	2478	2478120	Labelle	6	998	9924.00	522	527	531	536	2234705	2240240	2245776	2251311
24780110	24	Quebec / Québec	2478	2478120	Labelle	6	998	9924.00	545	535	526	516	2234705	2240240	2245776	2251311
24780111	24	Quebec / Québec	2478	2478130	La Minerve	5	997	9924.00	673	676	678	681	2234705	2240240	2245776	2251311
24780112	24	Quebec / Québec	2478	2478130	La Minerve	5	997	9924.00	555	547	539	531	2234705	2240240	2245776	2251311
24780113	24	Quebec / Québec	2478	2478070	Amherst	5	997	9924.00	857	851	845	839	2234705	2240240	2245776	2251311
24780114	24	Quebec / Québec	2478	2478075	Brébeuf	5	997	9924.00	564	566	567	569	2234705	2240240	2245776	2251311
24780115	24	Quebec / Québec	2478	2478075	Brébeuf	5	997	9924.00	440	432	423	415	2234705	2240240	2245776	2251311
24780116	24	Quebec / Québec	2478	2478102	Mont-Tremblant	5	997	9924.00	584	596	607	619	2234705	2240240	2245776	2251311
24780117	24	Quebec / Québec	2478	2478102	Mont-Tremblant	5	997	9924.00	588	589	589	590	2234705	2240240	2245776	2251311
24780118	24	Quebec / Québec	2478	2478102	Mont-Tremblant	5	997	9924.00	609	604	598	593	2234705	2240240	2245776	2251311
24780119	24	Quebec / Québec	2478	2478102	Mont-Tremblant	5	997	9924.00	775	783	790	798	2234705	2240240	2245776	2251311
24780120	24	Quebec / Québec	2478	2478102	Mont-Tremblant	5	997	9924.00	539	533	526	520	2234705	2240240	2245776	2251311
24780121	24	Quebec / Québec	2478	2478102	Mont-Tremblant	5	997	9924.00	970	994	1017	1041	2234705	2240240	2245776	2251311
24780122	24	Quebec / Québec	2478	2478102	Mont-Tremblant	5	997	9924.00	687	698	710	721	2234705	2240240	2245776	2251311
24780123	24	Quebec / Québec	2478	2478102	Mont-Tremblant	5	997	9924.00	434	426	419	411	2234705	2240240	2245776	2251311
24780124	24	Quebec / Québec	2478	2478102	Mont-Tremblant	5	997	9924.00	472	460	447	435	2234705	2240240	2245776	2251311
24780125	24	Quebec / Québec	2478	2478102	Mont-Tremblant	5	997	9924.00	551	560	570	579	2234705	2240240	2245776	2251311
24780126	24	Quebec / Québec	2478	2478047	Saint-Faustin--Lac-Carré	5	997	9924.00	649	646	644	641	2234705	2240240	2245776	2251311
24780127	24	Quebec / Québec	2478	2478047	Saint-Faustin--Lac-Carré	5	997	9924.00	539	533	526	520	2234705	2240240	2245776	2251311
24780128	24	Quebec / Québec	2478	2478047	Saint-Faustin--Lac-Carré	5	997	9924.00	490	483	477	470	2234705	2240240	2245776	2251311
24780129	24	Quebec / Québec	2478	2478047	Saint-Faustin--Lac-Carré	5	997	9924.00	623	628	633	637	2234705	2240240	2245776	2251311
24780130	24	Quebec / Québec	2478	2478095	Lac-Supérieur	5	997	9924.00	724	729	735	740	2234705	2240240	2245776	2251311
24780131	24	Quebec / Québec	2478	2478095	Lac-Supérieur	5	997	9924.00	657	651	644	638	2234705	2240240	2245776	2251311
24780132	24	Quebec / Québec	2478	2478100	Val-des-Lacs	5	997	9924.00	726	730	735	739	2234705	2240240	2245776	2251311
24780133	24	Quebec / Québec	2478	2478032	Sainte-Agathe-des-Monts	5	997	9924.00	469	469	470	470	2234705	2240240	2245776	2251311
24780134	24	Quebec / Québec	2478	2478020	Sainte-Lucie-des-Laurentides	5	997	9924.00	0	0	0	0	2234705	2240240	2245776	2251311
24780135	24	Quebec / Québec	2478	2478015	Lantier	5	997	9924.00	827	827	826	825	2234705	2240240	2245776	2251311
24780136	24	Quebec / Québec	2478	2478020	Sainte-Lucie-des-Laurentides	5	997	9924.00	618	617	616	616	2234705	2240240	2245776	2251311
24780137	24	Quebec / Québec	2478	2478802	Doncaster	7	999	9924.00	0	0	0	0	2234705	2240240	2245776	2251311
24780138	24	Quebec / Québec	2478	2478020	Sainte-Lucie-des-Laurentides	5	997	9924.00	650	650	651	651	2234705	2240240	2245776	2251311
24780139	24	Quebec / Québec	2478	2478010	Val-David	5	997	9924.00	874	888	903	917	2234705	2240240	2245776	2251311
24780140	24	Quebec / Québec	2478	2478010	Val-David	5	997	9924.00	614	634	653	673	2234705	2240240	2245776	2251311
24780141	24	Quebec / Québec	2478	2478010	Val-David	5	997	9924.00	576	590	603	617	2234705	2240240	2245776	2251311
24780142	24	Quebec / Québec	2478	2478010	Val-David	5	997	9924.00	511	526	540	555	2234705	2240240	2245776	2251311
24780143	24	Quebec / Québec	2478	2478010	Val-David	5	997	9924.00	475	475	475	475	2234705	2240240	2245776	2251311
24780144	24	Quebec / Québec	2478	2478010	Val-David	5	997	9924.00	492	504	515	527	2234705	2240240	2245776	2251311
24780145	24	Quebec / Québec	2478	2478010	Val-David	5	997	9924.00	488	499	511	522	2234705	2240240	2245776	2251311
24780146	24	Quebec / Québec	2478	2478032	Sainte-Agathe-des-Monts	5	997	9924.00	536	543	549	556	2234705	2240240	2245776	2251311
24780147	24	Quebec / Québec	2478	2478032	Sainte-Agathe-des-Monts	5	997	9924.00	612	606	600	594	2234705	2240240	2245776	2251311
24780148	24	Quebec / Québec	2478	2478032	Sainte-Agathe-des-Monts	5	997	9924.00	584	580	575	571	2234705	2240240	2245776	2251311
24780149	24	Quebec / Québec	2478	2478032	Sainte-Agathe-des-Monts	5	997	9924.00	588	583	578	573	2234705	2240240	2245776	2251311
24780150	24	Quebec / Québec	2478	2478032	Sainte-Agathe-des-Monts	5	997	9924.00	682	687	693	698	2234705	2240240	2245776	2251311
24780151	24	Quebec / Québec	2478	2478032	Sainte-Agathe-des-Monts	5	997	9924.00	644	631	619	606	2234705	2240240	2245776	2251311
24780152	24	Quebec / Québec	2478	2478032	Sainte-Agathe-des-Monts	5	997	9924.00	624	622	621	619	2234705	2240240	2245776	2251311
24780153	24	Quebec / Québec	2478	2478032	Sainte-Agathe-des-Monts	5	997	9924.00	536	530	523	517	2234705	2240240	2245776	2251311
24780154	24	Quebec / Québec	2478	2478032	Sainte-Agathe-des-Monts	5	997	9924.00	450	457	463	470	2234705	2240240	2245776	2251311
24780155	24	Quebec / Québec	2478	2478032	Sainte-Agathe-des-Monts	5	997	9924.00	546	550	555	559	2234705	2240240	2245776	2251311
24780156	24	Quebec / Québec	2478	2478032	Sainte-Agathe-des-Monts	5	997	9924.00	762	784	806	828	2234705	2240240	2245776	2251311
24780157	24	Quebec / Québec	2478	2478032	Sainte-Agathe-des-Monts	5	997	9924.00	556	558	559	561	2234705	2240240	2245776	2251311
24780158	24	Quebec / Québec	2478	2478032	Sainte-Agathe-des-Monts	5	997	9924.00	455	461	467	473	2234705	2240240	2245776	2251311
24780159	24	Quebec / Québec	2478	2478032	Sainte-Agathe-des-Monts	5	997	9924.00	841	832	822	813	2234705	2240240	2245776	2251311
24780160	24	Quebec / Québec	2478	2478032	Sainte-Agathe-des-Monts	5	997	9924.00	573	560	547	534	2234705	2240240	2245776	2251311
24780161	24	Quebec / Québec	2478	2478032	Sainte-Agathe-des-Monts	5	997	9924.00	679	706	732	759	2234705	2240240	2245776	2251311
24780162	24	Quebec / Québec	2478	2478042	Ivry-sur-le-Lac	5	997	9924.00	417	410	402	395	2234705	2240240	2245776	2251311
24780163	24	Quebec / Québec	2478	2478047	Saint-Faustin--Lac-Carré	5	997	9924.00	486	487	488	490	2234705	2240240	2245776	2251311
24780164	24	Quebec / Québec	2478	2478047	Saint-Faustin--Lac-Carré	5	997	9924.00	686	702	719	735	2234705	2240240	2245776	2251311
24780165	24	Quebec / Québec	2478	2478102	Mont-Tremblant	5	997	9924.00	531	534	537	540	2234705	2240240	2245776	2251311
24780166	24	Quebec / Québec	2478	2478060	Arundel	5	997	9924.00	596	588	579	571	2234705	2240240	2245776	2251311
24780167	24	Quebec / Québec	2478	2478050	Barkmere	7	999	9924.00	58	58	58	58	2234705	2240240	2245776	2251311
24780168	24	Quebec / Québec	2478	2478055	Montcalm	5	997	9924.00	621	623	624	626	2234705	2240240	2245776	2251311
24780169	24	Quebec / Québec	2478	2478065	Huberdeau	5	997	9924.00	424	437	449	462	2234705	2240240	2245776	2251311
24780170	24	Quebec / Québec	2478	2478065	Huberdeau	5	997	9924.00	464	447	429	412	2234705	2240240	2245776	2251311
24780171	24	Quebec / Québec	2478	2478070	Amherst	5	997	9924.00	659	657	655	653	2234705	2240240	2245776	2251311
24780172	24	Quebec / Québec	2478	2478010	Val-David	5	997	9924.00	514	522	529	537	2234705	2240240	2245776	2251311
24780173	24	Quebec / Québec	2478	2478005	Val-Morin	5	997	9924.00	832	844	857	869	2234705	2240240	2245776	2251311
24780174	24	Quebec / Québec	2478	2478005	Val-Morin	5	997	9924.00	659	652	646	639	2234705	2240240	2245776	2251311
24780175	24	Quebec / Québec	2478	2478005	Val-Morin	5	997	9924.00	681	687	694	700	2234705	2240240	2245776	2251311
24780176	24	Quebec / Québec	2478	2478005	Val-Morin	5	997	9924.00	621	628	634	641	2234705	2240240	2245776	2251311
24780177	24	Quebec / Québec	2478	2478102	Mont-Tremblant	5	997	9924.00	557	555	554	552	2234705	2240240	2245776	2251311
24780178	24	Quebec / Québec	2478	2478102	Mont-Tremblant	5	997	9924.00	209	204	198	193	2234705	2240240	2245776	2251311
24790081	24	Quebec / Québec	2479	2479906	Lac-Wagwabika	7	999	9924.00	0	0	0	0	2234705	2240240	2245776	2251311
24790082	24	Quebec / Québec	2479	2479910	Lac-Bazinet	7	999	9924.00	0	0	0	0	2234705	2240240	2245776	2251311
24790083	24	Quebec / Québec	2479	2479904	Lac-Akonapwehikan	7	999	9924.00	0	0	0	0	2234705	2240240	2245776	2251311
24790084	24	Quebec / Québec	2479	2479912	Lac-De La Bidière	7	999	9924.00	0	0	0	0	2234705	2240240	2245776	2251311
24790085	24	Quebec / Québec	2479	2479902	Lac-de-la-Pomme	7	999	9924.00	0	0	0	0	2234705	2240240	2245776	2251311
24790086	24	Quebec / Québec	2479	2479914	Lac-Oscar	7	999	9924.00	4	3	2	1	2234705	2240240	2245776	2251311
24790087	24	Quebec / Québec	2479	2479916	Lac-de-la-Maison-de-Pierre	7	999	9924.00	0	0	0	0	2234705	2240240	2245776	2251311
24790088	24	Quebec / Québec	2479	2479920	Baie-des-Chaloupes	7	999	9924.00	0	0	0	1	2234705	2240240	2245776	2251311
24790089	24	Quebec / Québec	2479	2479050	L'Ascension	5	997	9924.00	402	394	387	379	2234705	2240240	2245776	2251311
24790090	24	Quebec / Québec	2479	2479047	La Macaza	5	997	9924.00	621	643	666	688	2234705	2240240	2245776	2251311
24790091	24	Quebec / Québec	2479	2479037	Rivière-Rouge	6	998	9924.00	573	567	560	554	2234705	2240240	2245776	2251311
24790092	24	Quebec / Québec	2479	2479037	Rivière-Rouge	6	998	9924.00	501	493	484	476	2234705	2240240	2245776	2251311
24790093	24	Quebec / Québec	2479	2479037	Rivière-Rouge	6	998	9924.00	411	410	410	409	2234705	2240240	2245776	2251311
24790094	24	Quebec / Québec	2479	2479037	Rivière-Rouge	6	998	9924.00	510	472	435	397	2234705	2240240	2245776	2251311
24790095	24	Quebec / Québec	2479	2479037	Rivière-Rouge	6	998	9924.00	371	368	366	363	2234705	2240240	2245776	2251311
24790096	24	Quebec / Québec	2479	2479037	Rivière-Rouge	6	998	9924.00	710	713	717	720	2234705	2240240	2245776	2251311
24790097	24	Quebec / Québec	2479	2479037	Rivière-Rouge	6	998	9924.00	479	471	464	456	2234705	2240240	2245776	2251311
24790098	24	Quebec / Québec	2479	2479030	Nominingue	5	997	9924.00	573	583	593	603	2234705	2240240	2245776	2251311
24790099	24	Quebec / Québec	2479	2479030	Nominingue	5	997	9924.00	361	360	358	357	2234705	2240240	2245776	2251311
24790100	24	Quebec / Québec	2479	2479030	Nominingue	5	997	9924.00	408	425	442	459	2234705	2240240	2245776	2251311
24790101	24	Quebec / Québec	2479	2479030	Nominingue	5	997	9924.00	388	384	380	376	2234705	2240240	2245776	2251311
24790102	24	Quebec / Québec	2479	2479030	Nominingue	5	997	9924.00	312	314	317	319	2234705	2240240	2245776	2251311
24790103	24	Quebec / Québec	2479	2479924	Lac-Ernest	7	999	9924.00	0	0	0	0	2234705	2240240	2245776	2251311
24790104	24	Quebec / Québec	2479	2479025	Kiamika	5	997	9924.00	769	766	763	760	2234705	2240240	2245776	2251311
24790105	24	Quebec / Québec	2479	2479015	Lac-du-Cerf	5	997	9924.00	419	423	427	431	2234705	2240240	2245776	2251311
24790106	24	Quebec / Québec	2479	2479022	Saint-Aimé-du-Lac-des-Îles	6	998	9924.00	780	783	785	788	2234705	2240240	2245776	2251311
24790107	24	Quebec / Québec	2479	2479010	Notre-Dame-de-Pontmain	5	997	9924.00	732	745	757	770	2234705	2240240	2245776	2251311
24790108	24	Quebec / Québec	2479	2479088	Mont-Laurier	6	998	9924.00	406	413	421	428	2234705	2240240	2245776	2251311
24790109	24	Quebec / Québec	2479	2479088	Mont-Laurier	6	998	9924.00	509	509	509	509	2234705	2240240	2245776	2251311
24790110	24	Quebec / Québec	2479	2479088	Mont-Laurier	6	998	9924.00	534	545	555	566	2234705	2240240	2245776	2251311
24790111	24	Quebec / Québec	2479	2479088	Mont-Laurier	6	998	9924.00	489	502	514	527	2234705	2240240	2245776	2251311
24790112	24	Quebec / Québec	2479	2479088	Mont-Laurier	6	998	9924.00	471	478	486	493	2234705	2240240	2245776	2251311
24790113	24	Quebec / Québec	2479	2479088	Mont-Laurier	6	998	9924.00	588	585	583	580	2234705	2240240	2245776	2251311
24790114	24	Quebec / Québec	2479	2479088	Mont-Laurier	6	998	9924.00	386	405	423	442	2234705	2240240	2245776	2251311
24790115	24	Quebec / Québec	2479	2479088	Mont-Laurier	6	998	9924.00	655	665	674	684	2234705	2240240	2245776	2251311
24790116	24	Quebec / Québec	2479	2479088	Mont-Laurier	6	998	9924.00	531	527	524	520	2234705	2240240	2245776	2251311
24790117	24	Quebec / Québec	2479	2479088	Mont-Laurier	6	998	9924.00	540	540	539	539	2234705	2240240	2245776	2251311
24790118	24	Quebec / Québec	2479	2479088	Mont-Laurier	6	998	9924.00	543	545	547	549	2234705	2240240	2245776	2251311
24790119	24	Quebec / Québec	2479	2479088	Mont-Laurier	6	998	9924.00	564	556	547	539	2234705	2240240	2245776	2251311
24790120	24	Quebec / Québec	2479	2479088	Mont-Laurier	6	998	9924.00	602	602	601	601	2234705	2240240	2245776	2251311
24790121	24	Quebec / Québec	2479	2479088	Mont-Laurier	6	998	9924.00	614	604	595	585	2234705	2240240	2245776	2251311
24790122	24	Quebec / Québec	2479	2479088	Mont-Laurier	6	998	9924.00	678	678	677	677	2234705	2240240	2245776	2251311
24790123	24	Quebec / Québec	2479	2479088	Mont-Laurier	6	998	9924.00	606	607	607	608	2234705	2240240	2245776	2251311
24790124	24	Quebec / Québec	2479	2479088	Mont-Laurier	6	998	9924.00	470	466	461	457	2234705	2240240	2245776	2251311
24790125	24	Quebec / Québec	2479	2479088	Mont-Laurier	6	998	9924.00	627	631	634	638	2234705	2240240	2245776	2251311
24790126	24	Quebec / Québec	2479	2479088	Mont-Laurier	6	998	9924.00	923	950	978	1005	2234705	2240240	2245776	2251311
24790127	24	Quebec / Québec	2479	2479088	Mont-Laurier	6	998	9924.00	306	305	305	304	2234705	2240240	2245776	2251311
24790128	24	Quebec / Québec	2479	2479097	Ferme-Neuve	6	998	9924.00	439	431	424	416	2234705	2240240	2245776	2251311
24790129	24	Quebec / Québec	2479	2479097	Ferme-Neuve	6	998	9924.00	465	461	458	454	2234705	2240240	2245776	2251311
24790130	24	Quebec / Québec	2479	2479097	Ferme-Neuve	6	998	9924.00	428	426	423	421	2234705	2240240	2245776	2251311
24790131	24	Quebec / Québec	2479	2479097	Ferme-Neuve	6	998	9924.00	538	529	519	510	2234705	2240240	2245776	2251311
24790132	24	Quebec / Québec	2479	2479097	Ferme-Neuve	6	998	9924.00	453	450	448	445	2234705	2240240	2245776	2251311
24790133	24	Quebec / Québec	2479	2479097	Ferme-Neuve	6	998	9924.00	476	478	481	483	2234705	2240240	2245776	2251311
24790134	24	Quebec / Québec	2479	2479110	Mont-Saint-Michel	7	999	9924.00	607	581	555	529	2234705	2240240	2245776	2251311
24790135	24	Quebec / Québec	2479	2479115	Sainte-Anne-du-Lac	6	998	9924.00	610	601	593	584	2234705	2240240	2245776	2251311
24790137	24	Quebec / Québec	2479	2479926	Lac-Marguerite	7	999	9924.00	0	0	0	0	2234705	2240240	2245776	2251311
24790138	24	Quebec / Québec	2479	2479105	Lac-Saint-Paul	5	997	9924.00	481	481	481	481	2234705	2240240	2245776	2251311
24790140	24	Quebec / Québec	2479	2479065	Chute-Saint-Philippe	5	997	9924.00	422	427	433	438	2234705	2240240	2245776	2251311
24790141	24	Quebec / Québec	2479	2479078	Lac-des-Écorces	6	998	9924.00	487	492	497	502	2234705	2240240	2245776	2251311
24790142	24	Quebec / Québec	2479	2479078	Lac-des-Écorces	6	998	9924.00	511	511	511	511	2234705	2240240	2245776	2251311
24790143	24	Quebec / Québec	2479	2479078	Lac-des-Écorces	6	998	9924.00	720	712	704	696	2234705	2240240	2245776	2251311
24790144	24	Quebec / Québec	2479	2479078	Lac-des-Écorces	6	998	9924.00	429	434	440	445	2234705	2240240	2245776	2251311
24790145	24	Quebec / Québec	2479	2479078	Lac-des-Écorces	6	998	9924.00	570	572	574	576	2234705	2240240	2245776	2251311
24790146	24	Quebec / Québec	2479	2479060	Lac-Saguay	5	997	9924.00	449	451	454	456	2234705	2240240	2245776	2251311
24790147	24	Quebec / Québec	2479	2479037	Rivière-Rouge	6	998	9924.00	559	551	544	536	2234705	2240240	2245776	2251311
24790148	24	Quebec / Québec	2479	2479037	Rivière-Rouge	6	998	9924.00	466	469	473	476	2234705	2240240	2245776	2251311
24790149	24	Quebec / Québec	2479	2479050	L'Ascension	5	997	9924.00	432	429	425	422	2234705	2240240	2245776	2251311
24790150	24	Quebec / Québec	2479	2479088	Mont-Laurier	6	998	9924.00	618	615	613	610	2234705	2240240	2245776	2251311
24790151	24	Quebec / Québec	2479	2479088	Mont-Laurier	6	998	9924.00	507	502	498	493	2234705	2240240	2245776	2251311
24790152	24	Quebec / Québec	2479	2479088	Mont-Laurier	6	998	9924.00	521	518	516	513	2234705	2240240	2245776	2251311
24790153	24	Quebec / Québec	2479	2479088	Mont-Laurier	6	998	9924.00	515	524	532	541	2234705	2240240	2245776	2251311
24790154	24	Quebec / Québec	2479	2479088	Mont-Laurier	6	998	9924.00	643	642	642	641	2234705	2240240	2245776	2251311
24790155	24	Quebec / Québec	2479	2479005	Notre-Dame-du-Laus	5	997	9924.00	458	458	459	459	2234705	2240240	2245776	2251311
24790156	24	Quebec / Québec	2479	2479005	Notre-Dame-du-Laus	5	997	9924.00	522	533	545	556	2234705	2240240	2245776	2251311
24790157	24	Quebec / Québec	2479	2479005	Notre-Dame-du-Laus	5	997	9924.00	547	543	538	534	2234705	2240240	2245776	2251311
24790158	24	Quebec / Québec	2479	2479047	La Macaza	5	997	9924.00	452	448	445	442	2234705	2240240	2245776	2251311
24790159	24	Quebec / Québec	2479	2479037	Rivière-Rouge	6	998	9924.00	0	0	0	0	2234705	2240240	2245776	2251311
24790160	24	Quebec / Québec	2479	2479922	Lac-Douaire	7	999	9924.00	5	5	5	5	2234705	2240240	2245776	2251311
24790162	24	Quebec / Québec	2479	2479922	Lac-Douaire	7	999	9924.00	0	0	0	0	2234705	2240240	2245776	2251311
24790163	24	Quebec / Québec	2479	2479065	Chute-Saint-Philippe	5	997	9924.00	480	485	489	494	2234705	2240240	2245776	2251311
24800051	24	Quebec / Québec	2480	2480130	Lac-des-Plages	4	996	9924.00	504	486	467	449	2234705	2240240	2245776	2251311
24800052	24	Quebec / Québec	2480	2480125	Saint-Émile-de-Suffolk	5	997	9924.00	548	530	513	495	2234705	2240240	2245776	2251311
24800053	24	Quebec / Québec	2480	2480110	Namur	5	997	9924.00	591	586	582	577	2234705	2240240	2245776	2251311
24800054	24	Quebec / Québec	2480	2480103	Chénéville	5	997	9924.00	786	781	775	770	2234705	2240240	2245776	2251311
24800055	24	Quebec / Québec	2480	2480020	Notre-Dame-de-la-Paix	6	998	9924.00	704	690	676	662	2234705	2240240	2245776	2251311
24800056	24	Quebec / Québec	2480	2480027	Saint-André-Avellin	5	997	9924.00	578	580	581	583	2234705	2240240	2245776	2251311
24800057	24	Quebec / Québec	2480	2480027	Saint-André-Avellin	5	997	9924.00	489	499	510	520	2234705	2240240	2245776	2251311
24800058	24	Quebec / Québec	2480	2480027	Saint-André-Avellin	5	997	9924.00	502	512	523	533	2234705	2240240	2245776	2251311
24800059	24	Quebec / Québec	2480	2480027	Saint-André-Avellin	5	997	9924.00	662	644	625	607	2234705	2240240	2245776	2251311
24800060	24	Quebec / Québec	2480	2480027	Saint-André-Avellin	5	997	9924.00	500	508	517	525	2234705	2240240	2245776	2251311
24800061	24	Quebec / Québec	2480	2480027	Saint-André-Avellin	5	997	9924.00	577	578	580	581	2234705	2240240	2245776	2251311
24800062	24	Quebec / Québec	2480	2480027	Saint-André-Avellin	5	997	9924.00	403	399	395	391	2234705	2240240	2245776	2251311
24800063	24	Quebec / Québec	2480	2480037	Papineauville	5	997	9924.00	594	596	599	601	2234705	2240240	2245776	2251311
24800064	24	Quebec / Québec	2480	2480037	Papineauville	5	997	9924.00	568	566	563	561	2234705	2240240	2245776	2251311
24800065	24	Quebec / Québec	2480	2480037	Papineauville	5	997	9924.00	478	475	471	468	2234705	2240240	2245776	2251311
24800066	24	Quebec / Québec	2480	2480037	Papineauville	5	997	9924.00	512	503	493	484	2234705	2240240	2245776	2251311
24800067	24	Quebec / Québec	2480	2480045	Plaisance	5	997	9924.00	470	471	473	474	2234705	2240240	2245776	2251311
24800068	24	Quebec / Québec	2480	2480045	Plaisance	5	997	9924.00	630	626	621	617	2234705	2240240	2245776	2251311
24800069	24	Quebec / Québec	2480	2480055	Lochaber	4	996	9924.00	410	411	413	414	2234705	2240240	2245776	2251311
24800070	24	Quebec / Québec	2480	2480050	Thurso	4	996	9924.00	873	947	1021	1095	2234705	2240240	2245776	2251311
24800071	24	Quebec / Québec	2480	2480050	Thurso	4	996	9924.00	442	434	427	419	2234705	2240240	2245776	2251311
24800072	24	Quebec / Québec	2480	2480050	Thurso	4	996	9924.00	515	515	515	515	2234705	2240240	2245776	2251311
24800073	24	Quebec / Québec	2480	2480050	Thurso	4	996	9924.00	384	381	379	376	2234705	2240240	2245776	2251311
24800074	24	Quebec / Québec	2480	2480050	Thurso	4	996	9924.00	314	323	331	340	2234705	2240240	2245776	2251311
24800075	24	Quebec / Québec	2480	2480060	Lochaber-Partie-Ouest	4	996	9924.00	688	730	772	814	2234705	2240240	2245776	2251311
24800076	24	Quebec / Québec	2480	2480065	Mayo	1	505	5050902.00	578	584	589	595	578	584	589	595
24800077	24	Quebec / Québec	2480	2480070	Saint-Sixte	4	996	9924.00	462	464	465	467	2234705	2240240	2245776	2251311
24800078	24	Quebec / Québec	2480	2480078	Ripon	5	997	9924.00	507	510	514	517	2234705	2240240	2245776	2251311
24800079	24	Quebec / Québec	2480	2480078	Ripon	5	997	9924.00	580	570	559	549	2234705	2240240	2245776	2251311
24800080	24	Quebec / Québec	2480	2480078	Ripon	5	997	9924.00	440	450	461	471	2234705	2240240	2245776	2251311
24800081	24	Quebec / Québec	2480	2480095	Lac-Simon	5	997	9924.00	976	968	960	952	2234705	2240240	2245776	2251311
24800082	24	Quebec / Québec	2480	2480090	Montpellier	5	997	9924.00	986	986	985	985	2234705	2240240	2245776	2251311
24800083	24	Quebec / Québec	2480	2480135	Duhamel	4	996	9924.00	416	419	423	426	2234705	2240240	2245776	2251311
24800084	24	Quebec / Québec	2480	2480140	Val-des-Bois	1	505	5050903.00	923	909	894	880	923	909	894	880
24800085	24	Quebec / Québec	2480	2480085	Mulgrave-et-Derry	4	996	9924.00	271	295	320	344	2234705	2240240	2245776	2251311
24800086	24	Quebec / Québec	2480	2480145	Bowman	1	505	5050904.00	673	669	666	662	673	669	666	662
24800087	24	Quebec / Québec	2480	2480010	Montebello	5	997	9924.00	555	557	560	562	2234705	2240240	2245776	2251311
24800088	24	Quebec / Québec	2480	2480010	Montebello	5	997	9924.00	424	423	421	420	2234705	2240240	2245776	2251311
24800089	24	Quebec / Québec	2480	2480015	Notre-Dame-de-Bonsecours	4	996	9924.00	269	277	285	293	2234705	2240240	2245776	2251311
24800090	24	Quebec / Québec	2480	2480115	Boileau	5	997	9924.00	371	362	353	344	2234705	2240240	2245776	2251311
24800091	24	Quebec / Québec	2480	2480005	Fassett	4	996	9924.00	447	443	439	435	2234705	2240240	2245776	2251311
24810001	24	Quebec / Québec	2481	2481017	Gatineau	1	505	5050712.00	651	643	636	628	6007	6070	6133	6196
24810002	24	Quebec / Québec	2481	2481017	Gatineau	1	505	5050712.00	375	377	378	380	6007	6070	6133	6196
24810003	24	Quebec / Québec	2481	2481017	Gatineau	1	505	5050712.00	478	478	477	477	6007	6070	6133	6196
24810004	24	Quebec / Québec	2481	2481017	Gatineau	1	505	5050712.00	391	386	381	376	6007	6070	6133	6196
24810005	24	Quebec / Québec	2481	2481017	Gatineau	1	505	5050712.00	468	466	465	463	6007	6070	6133	6196
24810006	24	Quebec / Québec	2481	2481017	Gatineau	1	505	5050712.00	473	470	466	463	6007	6070	6133	6196
24810007	24	Quebec / Québec	2481	2481017	Gatineau	1	505	5050712.00	520	513	506	499	6007	6070	6133	6196
24810008	24	Quebec / Québec	2481	2481017	Gatineau	1	505	5050712.00	1093	1178	1264	1349	6007	6070	6133	6196
24810009	24	Quebec / Québec	2481	2481017	Gatineau	1	505	5050712.00	564	565	565	566	6007	6070	6133	6196
24810010	24	Quebec / Québec	2481	2481017	Gatineau	1	505	5050712.00	506	504	501	499	6007	6070	6133	6196
24810011	24	Quebec / Québec	2481	2481017	Gatineau	1	505	5050710.01	458	454	451	447	5813	5853	5894	5934
24810012	24	Quebec / Québec	2481	2481017	Gatineau	1	505	5050712.00	488	491	493	496	6007	6070	6133	6196
24810013	24	Quebec / Québec	2481	2481017	Gatineau	1	505	5050711.00	645	641	638	634	6081	6051	6020	5990
24810014	24	Quebec / Québec	2481	2481017	Gatineau	1	505	5050711.00	424	452	481	509	6081	6051	6020	5990
24810015	24	Quebec / Québec	2481	2481017	Gatineau	1	505	5050711.00	640	637	633	630	6081	6051	6020	5990
24810016	24	Quebec / Québec	2481	2481017	Gatineau	1	505	5050711.00	423	413	404	394	6081	6051	6020	5990
24810017	24	Quebec / Québec	2481	2481017	Gatineau	1	505	5050711.00	653	642	630	619	6081	6051	6020	5990
24810018	24	Quebec / Québec	2481	2481017	Gatineau	1	505	5050711.00	626	618	610	602	6081	6051	6020	5990
24810019	24	Quebec / Québec	2481	2481017	Gatineau	1	505	5050711.00	508	505	501	498	6081	6051	6020	5990
24810020	24	Quebec / Québec	2481	2481017	Gatineau	1	505	5050711.00	464	463	463	462	6081	6051	6020	5990
24810021	24	Quebec / Québec	2481	2481017	Gatineau	1	505	5050711.00	405	402	399	396	6081	6051	6020	5990
24810022	24	Quebec / Québec	2481	2481017	Gatineau	1	505	5050711.00	765	759	754	748	6081	6051	6020	5990
24810023	24	Quebec / Québec	2481	2481017	Gatineau	1	505	5050711.00	529	518	508	497	6081	6051	6020	5990
24810024	24	Quebec / Québec	2481	2481017	Gatineau	1	505	5050710.01	1112	1112	1111	1111	5813	5853	5894	5934
24810026	24	Quebec / Québec	2481	2481017	Gatineau	1	505	5050710.01	741	759	778	796	5813	5853	5894	5934
24810027	24	Quebec / Québec	2481	2481017	Gatineau	1	505	5050710.01	440	439	438	437	5813	5853	5894	5934
24810028	24	Quebec / Québec	2481	2481017	Gatineau	1	505	5050710.01	410	410	409	409	5813	5853	5894	5934
24810029	24	Quebec / Québec	2481	2481017	Gatineau	1	505	5050710.01	722	723	723	724	5813	5853	5894	5934
24810030	24	Quebec / Québec	2481	2481017	Gatineau	1	505	5050710.01	704	747	789	832	5813	5853	5894	5934
24810031	24	Quebec / Québec	2481	2481017	Gatineau	1	505	5050710.02	493	514	536	557	6695	6764	6834	6903
24810032	24	Quebec / Québec	2481	2481017	Gatineau	1	505	5050710.02	1533	1544	1556	1567	6695	6764	6834	6903
24810033	24	Quebec / Québec	2481	2481017	Gatineau	1	505	5050710.02	1483	1468	1453	1438	6695	6764	6834	6903
24810034	24	Quebec / Québec	2481	2481017	Gatineau	1	505	5050710.02	558	554	549	545	6695	6764	6834	6903
24810035	24	Quebec / Québec	2481	2481017	Gatineau	1	505	5050710.02	687	714	742	769	6695	6764	6834	6903
24810036	24	Quebec / Québec	2481	2481017	Gatineau	1	505	5050710.02	632	626	619	613	6695	6764	6834	6903
24810037	24	Quebec / Québec	2481	2481017	Gatineau	1	505	5050710.02	1309	1344	1379	1414	6695	6764	6834	6903
24810038	24	Quebec / Québec	2481	2481017	Gatineau	1	505	5050620.01	819	806	792	779	4868	4902	4935	4969
24810039	24	Quebec / Québec	2481	2481017	Gatineau	1	505	5050630.01	1210	1214	1218	1222	8520	8629	8738	8847
24810040	24	Quebec / Québec	2481	2481017	Gatineau	1	505	5050630.01	580	578	575	573	8520	8629	8738	8847
24810041	24	Quebec / Québec	2481	2481017	Gatineau	1	505	5050630.01	1365	1433	1500	1568	8520	8629	8738	8847
24810042	24	Quebec / Québec	2481	2481017	Gatineau	1	505	5050630.01	918	910	901	893	8520	8629	8738	8847
24810043	24	Quebec / Québec	2481	2481017	Gatineau	1	505	5050630.01	715	702	690	677	8520	8629	8738	8847
24810044	24	Quebec / Québec	2481	2481017	Gatineau	1	505	5050630.01	622	618	615	611	8520	8629	8738	8847
24810045	24	Quebec / Québec	2481	2481017	Gatineau	1	505	5050630.02	357	350	343	336	4248	4237	4225	4214
24810047	24	Quebec / Québec	2481	2481017	Gatineau	1	505	5050630.02	545	536	526	517	4248	4237	4225	4214
24810048	24	Quebec / Québec	2481	2481017	Gatineau	1	505	5050630.02	557	549	542	534	4248	4237	4225	4214
24810049	24	Quebec / Québec	2481	2481017	Gatineau	1	505	5050630.02	394	390	385	381	4248	4237	4225	4214
24810050	24	Quebec / Québec	2481	2481017	Gatineau	1	505	5050630.02	410	423	435	448	4248	4237	4225	4214
24810051	24	Quebec / Québec	2481	2481017	Gatineau	1	505	5050630.02	618	632	645	659	4248	4237	4225	4214
24810052	24	Quebec / Québec	2481	2481017	Gatineau	1	505	5050630.02	605	600	596	591	4248	4237	4225	4214
24810053	24	Quebec / Québec	2481	2481017	Gatineau	1	505	5050630.02	761	757	753	749	4248	4237	4225	4214
24810054	24	Quebec / Québec	2481	2481017	Gatineau	1	505	5050610.02	448	450	451	453	2139	2125	2112	2098
24810055	24	Quebec / Québec	2481	2481017	Gatineau	1	505	5050610.02	537	521	506	490	2139	2125	2112	2098
24810056	24	Quebec / Québec	2481	2481017	Gatineau	1	505	5050612.02	638	630	623	615	911	897	882	868
24810057	24	Quebec / Québec	2481	2481017	Gatineau	1	505	5050612.02	273	266	260	253	911	897	882	868
24810058	24	Quebec / Québec	2481	2481017	Gatineau	1	505	5050610.02	562	564	567	569	2139	2125	2112	2098
24810059	24	Quebec / Québec	2481	2481017	Gatineau	1	505	5050610.02	593	590	588	585	2139	2125	2112	2098
24810060	24	Quebec / Québec	2481	2481017	Gatineau	1	505	5050610.01	509	488	468	447	2086	2075	2065	2054
24810061	24	Quebec / Québec	2481	2481017	Gatineau	1	505	5050610.01	458	454	449	445	2086	2075	2065	2054
24810062	24	Quebec / Québec	2481	2481017	Gatineau	1	505	5050610.01	593	583	573	563	2086	2075	2065	2054
24810063	24	Quebec / Québec	2481	2481017	Gatineau	1	505	5050612.01	447	442	436	431	2115	2105	2096	2086
24810065	24	Quebec / Québec	2481	2481017	Gatineau	1	505	5050611.00	451	444	438	431	4780	4715	4650	4585
24810066	24	Quebec / Québec	2481	2481017	Gatineau	1	505	5050611.00	424	413	403	392	4780	4715	4650	4585
24810067	24	Quebec / Québec	2481	2481017	Gatineau	1	505	5050611.00	453	446	438	431	4780	4715	4650	4585
24810068	24	Quebec / Québec	2481	2481017	Gatineau	1	505	5050611.00	452	444	436	428	4780	4715	4650	4585
24810069	24	Quebec / Québec	2481	2481017	Gatineau	1	505	5050613.01	411	406	402	397	3760	3716	3671	3627
24810070	24	Quebec / Québec	2481	2481017	Gatineau	1	505	5050613.01	593	584	575	566	3760	3716	3671	3627
24810071	24	Quebec / Québec	2481	2481017	Gatineau	1	505	5050613.01	674	663	653	642	3760	3716	3671	3627
24810072	24	Quebec / Québec	2481	2481017	Gatineau	1	505	5050613.01	468	465	461	458	3760	3716	3671	3627
24810073	24	Quebec / Québec	2481	2481017	Gatineau	1	505	5050613.01	253	254	254	255	3760	3716	3671	3627
24810074	24	Quebec / Québec	2481	2481017	Gatineau	1	505	5050611.00	492	486	481	475	4780	4715	4650	4585
24810075	24	Quebec / Québec	2481	2481017	Gatineau	1	505	5050612.01	322	320	317	315	2115	2105	2096	2086
24810076	24	Quebec / Québec	2481	2481017	Gatineau	1	505	5050613.04	507	522	538	553	3581	3563	3544	3526
24810077	24	Quebec / Québec	2481	2481017	Gatineau	1	505	5050612.01	489	484	478	473	2115	2105	2096	2086
24810078	24	Quebec / Québec	2481	2481017	Gatineau	1	505	5050612.01	420	422	424	426	2115	2105	2096	2086
24810079	24	Quebec / Québec	2481	2481017	Gatineau	1	505	5050612.01	437	438	440	441	2115	2105	2096	2086
24810080	24	Quebec / Québec	2481	2481017	Gatineau	1	505	5050613.04	510	502	493	485	3581	3563	3544	3526
24810081	24	Quebec / Québec	2481	2481017	Gatineau	1	505	5050613.04	523	526	529	532	3581	3563	3544	3526
24810082	24	Quebec / Québec	2481	2481017	Gatineau	1	505	5050613.04	558	551	545	538	3581	3563	3544	3526
24810083	24	Quebec / Québec	2481	2481017	Gatineau	1	505	5050613.04	426	423	420	417	3581	3563	3544	3526
24810084	24	Quebec / Québec	2481	2481017	Gatineau	1	505	5050613.04	482	474	467	459	3581	3563	3544	3526
24810085	24	Quebec / Québec	2481	2481017	Gatineau	1	505	5050613.04	576	564	553	541	3581	3563	3544	3526
24810086	24	Quebec / Québec	2481	2481017	Gatineau	1	505	5050613.05	432	422	412	402	7634	7613	7592	7571
24810088	24	Quebec / Québec	2481	2481017	Gatineau	1	505	5050613.05	545	545	544	544	7634	7613	7592	7571
24810089	24	Quebec / Québec	2481	2481017	Gatineau	1	505	5050613.05	531	531	532	532	7634	7613	7592	7571
24810090	24	Quebec / Québec	2481	2481017	Gatineau	1	505	5050613.05	351	342	332	323	7634	7613	7592	7571
24810091	24	Quebec / Québec	2481	2481017	Gatineau	1	505	5050613.05	306	305	305	304	7634	7613	7592	7571
24810094	24	Quebec / Québec	2481	2481017	Gatineau	1	505	5050613.05	767	763	758	754	7634	7613	7592	7571
24810095	24	Quebec / Québec	2481	2481017	Gatineau	1	505	5050613.05	880	885	890	895	7634	7613	7592	7571
24810096	24	Quebec / Québec	2481	2481017	Gatineau	1	505	5050620.03	470	463	457	450	3869	3849	3830	3810
24810097	24	Quebec / Québec	2481	2481017	Gatineau	1	505	5050620.04	414	410	405	401	4921	4950	4979	5008
24810098	24	Quebec / Québec	2481	2481017	Gatineau	1	505	5050620.04	1456	1505	1555	1604	4921	4950	4979	5008
24810100	24	Quebec / Québec	2481	2481017	Gatineau	1	505	5050620.03	1134	1131	1128	1125	3869	3849	3830	3810
24810101	24	Quebec / Québec	2481	2481017	Gatineau	1	505	5050620.04	505	499	492	486	4921	4950	4979	5008
24810102	24	Quebec / Québec	2481	2481017	Gatineau	1	505	5050620.04	1202	1205	1208	1211	4921	4950	4979	5008
24810103	24	Quebec / Québec	2481	2481017	Gatineau	1	505	5050620.03	601	593	586	578	3869	3849	3830	3810
24810104	24	Quebec / Québec	2481	2481017	Gatineau	1	505	5050620.03	297	292	288	283	3869	3849	3830	3810
24810105	24	Quebec / Québec	2481	2481017	Gatineau	1	505	5050620.03	991	989	988	986	3869	3849	3830	3810
24810106	24	Quebec / Québec	2481	2481017	Gatineau	1	505	5050620.03	377	380	384	387	3869	3849	3830	3810
24810108	24	Quebec / Québec	2481	2481017	Gatineau	1	505	5050602.03	487	506	526	545	7210	7238	7265	7293
24810109	24	Quebec / Québec	2481	2481017	Gatineau	1	505	5050602.03	371	364	356	349	7210	7238	7265	7293
24810110	24	Quebec / Québec	2481	2481017	Gatineau	1	505	5050602.03	344	339	335	330	7210	7238	7265	7293
24810111	24	Quebec / Québec	2481	2481017	Gatineau	1	505	5050602.03	348	344	341	337	7210	7238	7265	7293
24810112	24	Quebec / Québec	2481	2481017	Gatineau	1	505	5050602.03	348	346	345	343	7210	7238	7265	7293
24810113	24	Quebec / Québec	2481	2481017	Gatineau	1	505	5050602.03	334	333	331	330	7210	7238	7265	7293
24810114	24	Quebec / Québec	2481	2481017	Gatineau	1	505	5050602.03	691	688	686	683	7210	7238	7265	7293
24810115	24	Quebec / Québec	2481	2481017	Gatineau	1	505	5050602.03	1542	1494	1445	1397	7210	7238	7265	7293
24810116	24	Quebec / Québec	2481	2481017	Gatineau	1	505	5050602.02	238	238	237	237	2972	2943	2915	2886
24810117	24	Quebec / Québec	2481	2481017	Gatineau	1	505	5050602.01	561	545	530	514	3869	3866	3862	3859
24810118	24	Quebec / Québec	2481	2481017	Gatineau	1	505	5050602.01	434	425	417	408	3869	3866	3862	3859
24810119	24	Quebec / Québec	2481	2481017	Gatineau	1	505	5050602.01	420	412	404	396	3869	3866	3862	3859
24810120	24	Quebec / Québec	2481	2481017	Gatineau	1	505	5050600.00	415	408	400	393	2878	2839	2801	2762
24810121	24	Quebec / Québec	2481	2481017	Gatineau	1	505	5050602.01	456	449	441	434	3869	3866	3862	3859
24810122	24	Quebec / Québec	2481	2481017	Gatineau	1	505	5050602.02	771	751	730	710	2972	2943	2915	2886
24810123	24	Quebec / Québec	2481	2481017	Gatineau	1	505	5050602.02	1249	1253	1258	1262	2972	2943	2915	2886
24810124	24	Quebec / Québec	2481	2481017	Gatineau	1	505	5050602.02	714	702	689	677	2972	2943	2915	2886
24810125	24	Quebec / Québec	2481	2481017	Gatineau	1	505	5050602.01	861	909	957	1005	3869	3866	3862	3859
24810126	24	Quebec / Québec	2481	2481017	Gatineau	1	505	5050610.01	526	550	575	599	2086	2075	2065	2054
24810127	24	Quebec / Québec	2481	2481017	Gatineau	1	505	5050611.00	614	612	611	609	4780	4715	4650	4585
24810128	24	Quebec / Québec	2481	2481017	Gatineau	1	505	5050611.00	320	323	327	330	4780	4715	4650	4585
24810129	24	Quebec / Québec	2481	2481017	Gatineau	1	505	5050611.00	595	591	586	582	4780	4715	4650	4585
24810130	24	Quebec / Québec	2481	2481017	Gatineau	1	505	5050611.00	479	467	454	442	4780	4715	4650	4585
24810131	24	Quebec / Québec	2481	2481017	Gatineau	1	505	5050611.00	501	489	476	464	4780	4715	4650	4585
24810132	24	Quebec / Québec	2481	2481017	Gatineau	1	505	5050613.01	423	416	410	403	3760	3716	3671	3627
24810133	24	Quebec / Québec	2481	2481017	Gatineau	1	505	5050613.01	401	398	394	391	3760	3716	3671	3627
24810134	24	Quebec / Québec	2481	2481017	Gatineau	1	505	5050613.01	537	530	522	515	3760	3716	3671	3627
24810135	24	Quebec / Québec	2481	2481017	Gatineau	1	505	5050602.03	1898	1980	2063	2145	7210	7238	7265	7293
24810136	24	Quebec / Québec	2481	2481017	Gatineau	1	505	5050602.03	483	481	480	478	7210	7238	7265	7293
24810137	24	Quebec / Québec	2481	2481017	Gatineau	1	505	5050600.00	686	677	667	658	2878	2839	2801	2762
24810138	24	Quebec / Québec	2481	2481017	Gatineau	1	505	5050600.00	638	631	625	618	2878	2839	2801	2762
24810139	24	Quebec / Québec	2481	2481017	Gatineau	1	505	5050600.00	397	391	386	380	2878	2839	2801	2762
24810140	24	Quebec / Québec	2481	2481017	Gatineau	1	505	5050600.00	300	299	298	297	2878	2839	2801	2762
24810141	24	Quebec / Québec	2481	2481017	Gatineau	1	505	5050602.01	457	453	448	444	3869	3866	3862	3859
24810142	24	Quebec / Québec	2481	2481017	Gatineau	1	505	5050602.01	292	286	281	275	3869	3866	3862	3859
24810143	24	Quebec / Québec	2481	2481017	Gatineau	1	505	5050602.01	389	387	384	382	3869	3866	3862	3859
24810145	24	Quebec / Québec	2481	2481017	Gatineau	1	505	5050601.01	843	833	824	814	4883	4837	4792	4746
24810146	24	Quebec / Québec	2481	2481017	Gatineau	1	505	5050601.01	536	530	524	518	4883	4837	4792	4746
24810147	24	Quebec / Québec	2481	2481017	Gatineau	1	505	5050601.01	586	581	575	570	4883	4837	4792	4746
24810148	24	Quebec / Québec	2481	2481017	Gatineau	1	505	5050601.01	416	408	399	391	4883	4837	4792	4746
24810149	24	Quebec / Québec	2481	2481017	Gatineau	1	505	5050601.01	505	501	497	493	4883	4837	4792	4746
24810150	24	Quebec / Québec	2481	2481017	Gatineau	1	505	5050600.00	442	433	425	416	2878	2839	2801	2762
24810151	24	Quebec / Québec	2481	2481017	Gatineau	1	505	5050601.01	348	339	331	322	4883	4837	4792	4746
24810152	24	Quebec / Québec	2481	2481017	Gatineau	1	505	5050601.01	606	608	609	611	4883	4837	4792	4746
24810153	24	Quebec / Québec	2481	2481017	Gatineau	1	505	5050601.01	423	416	408	401	4883	4837	4792	4746
24810155	24	Quebec / Québec	2481	2481017	Gatineau	1	505	5050601.02	592	585	577	570	2209	2190	2171	2152
24810156	24	Quebec / Québec	2481	2481017	Gatineau	1	505	5050601.02	393	391	390	388	2209	2190	2171	2152
24810157	24	Quebec / Québec	2481	2481017	Gatineau	1	505	5050601.02	380	375	370	365	2209	2190	2171	2152
24810158	24	Quebec / Québec	2481	2481017	Gatineau	1	505	5050601.02	457	454	452	449	2209	2190	2171	2152
24810159	24	Quebec / Québec	2481	2481017	Gatineau	1	505	5050601.02	387	385	382	380	2209	2190	2171	2152
24810160	24	Quebec / Québec	2481	2481017	Gatineau	1	505	5050601.03	449	441	434	426	4358	4316	4273	4231
24810161	24	Quebec / Québec	2481	2481017	Gatineau	1	505	5050601.03	584	585	587	588	4358	4316	4273	4231
24810162	24	Quebec / Québec	2481	2481017	Gatineau	1	505	5050601.03	791	787	783	779	4358	4316	4273	4231
24810163	24	Quebec / Québec	2481	2481017	Gatineau	1	505	5050601.03	443	446	448	451	4358	4316	4273	4231
24810164	24	Quebec / Québec	2481	2481017	Gatineau	1	505	5050602.03	365	362	358	355	7210	7238	7265	7293
24810165	24	Quebec / Québec	2481	2481017	Gatineau	1	505	5050601.03	472	469	467	464	4358	4316	4273	4231
24810166	24	Quebec / Québec	2481	2481017	Gatineau	1	505	5050601.03	406	399	391	384	4358	4316	4273	4231
24810167	24	Quebec / Québec	2481	2481017	Gatineau	1	505	5050601.03	354	347	341	334	4358	4316	4273	4231
24810168	24	Quebec / Québec	2481	2481017	Gatineau	1	505	5050601.03	520	505	491	476	4358	4316	4273	4231
24810169	24	Quebec / Québec	2481	2481017	Gatineau	1	505	5050601.03	339	336	332	329	4358	4316	4273	4231
24810170	24	Quebec / Québec	2481	2481017	Gatineau	1	505	5050840.00	686	676	665	655	5570	5521	5473	5424
24810171	24	Quebec / Québec	2481	2481017	Gatineau	1	505	5050840.00	556	552	549	545	5570	5521	5473	5424
24810172	24	Quebec / Québec	2481	2481017	Gatineau	1	505	5050840.00	421	416	411	406	5570	5521	5473	5424
24810173	24	Quebec / Québec	2481	2481017	Gatineau	1	505	5050840.00	376	370	365	359	5570	5521	5473	5424
24810174	24	Quebec / Québec	2481	2481017	Gatineau	1	505	5050840.00	473	467	462	456	5570	5521	5473	5424
24810175	24	Quebec / Québec	2481	2481017	Gatineau	1	505	5050840.00	341	332	323	314	5570	5521	5473	5424
24810176	24	Quebec / Québec	2481	2481017	Gatineau	1	505	5050840.00	523	513	504	494	5570	5521	5473	5424
24810177	24	Quebec / Québec	2481	2481017	Gatineau	1	505	5050840.00	484	476	469	461	5570	5521	5473	5424
24810178	24	Quebec / Québec	2481	2481017	Gatineau	1	505	5050840.00	611	609	608	606	5570	5521	5473	5424
24810179	24	Quebec / Québec	2481	2481017	Gatineau	1	505	5050840.00	473	467	461	455	5570	5521	5473	5424
24810180	24	Quebec / Québec	2481	2481017	Gatineau	1	505	5050840.00	626	642	657	673	5570	5521	5473	5424
24810182	24	Quebec / Québec	2481	2481017	Gatineau	1	505	5050841.04	1348	1342	1337	1331	6174	6175	6175	6176
24810183	24	Quebec / Québec	2481	2481017	Gatineau	1	505	5050841.04	505	497	490	482	6174	6175	6175	6176
24810184	24	Quebec / Québec	2481	2481017	Gatineau	1	505	5050841.04	585	575	564	554	6174	6175	6175	6176
24810185	24	Quebec / Québec	2481	2481017	Gatineau	1	505	5050841.04	519	519	518	518	6174	6175	6175	6176
24810186	24	Quebec / Québec	2481	2481017	Gatineau	1	505	5050841.03	1194	1212	1231	1249	9140	9175	9211	9246
24810187	24	Quebec / Québec	2481	2481017	Gatineau	1	505	5050841.03	507	505	504	502	9140	9175	9211	9246
24810188	24	Quebec / Québec	2481	2481017	Gatineau	1	505	5050841.03	363	355	348	340	9140	9175	9211	9246
24810189	24	Quebec / Québec	2481	2481017	Gatineau	1	505	5050841.03	1067	1077	1087	1097	9140	9175	9211	9246
24810190	24	Quebec / Québec	2481	2481017	Gatineau	1	505	5050841.03	1272	1263	1254	1245	9140	9175	9211	9246
24810191	24	Quebec / Québec	2481	2481017	Gatineau	1	505	5050841.03	400	401	403	404	9140	9175	9211	9246
24810192	24	Quebec / Québec	2481	2481017	Gatineau	1	505	5050841.03	548	537	527	516	9140	9175	9211	9246
24810193	24	Quebec / Québec	2481	2481017	Gatineau	1	505	5050841.03	477	460	444	427	9140	9175	9211	9246
24810194	24	Quebec / Québec	2481	2481017	Gatineau	1	505	5050841.04	746	739	733	726	6174	6175	6175	6176
24810195	24	Quebec / Québec	2481	2481017	Gatineau	1	505	5050841.03	580	572	563	555	9140	9175	9211	9246
24810196	24	Quebec / Québec	2481	2481017	Gatineau	1	505	5050841.04	616	614	611	609	6174	6175	6175	6176
24810197	24	Quebec / Québec	2481	2481017	Gatineau	1	505	5050841.04	442	446	449	453	6174	6175	6175	6176
24810198	24	Quebec / Québec	2481	2481017	Gatineau	1	505	5050841.04	455	454	452	451	6174	6175	6175	6176
24810199	24	Quebec / Québec	2481	2481017	Gatineau	1	505	5050841.04	959	990	1020	1051	6174	6175	6175	6176
24810200	24	Quebec / Québec	2481	2481017	Gatineau	1	505	5050511.02	566	566	567	567	7515	7458	7401	7344
24810201	24	Quebec / Québec	2481	2481017	Gatineau	1	505	5050511.02	1022	1006	989	973	7515	7458	7401	7344
24810202	24	Quebec / Québec	2481	2481017	Gatineau	1	505	5050511.02	1231	1223	1215	1207	7515	7458	7401	7344
24810203	24	Quebec / Québec	2481	2481017	Gatineau	1	505	5050511.02	396	397	399	400	7515	7458	7401	7344
24810204	24	Quebec / Québec	2481	2481017	Gatineau	1	505	5050511.02	633	619	604	590	7515	7458	7401	7344
24810205	24	Quebec / Québec	2481	2481017	Gatineau	1	505	5050511.02	486	498	509	521	7515	7458	7401	7344
24810206	24	Quebec / Québec	2481	2481017	Gatineau	1	505	5050511.02	316	315	314	313	7515	7458	7401	7344
24810207	24	Quebec / Québec	2481	2481017	Gatineau	1	505	5050511.02	1331	1320	1310	1299	7515	7458	7401	7344
24810208	24	Quebec / Québec	2481	2481017	Gatineau	1	505	5050511.02	318	314	309	305	7515	7458	7401	7344
24810209	24	Quebec / Québec	2481	2481017	Gatineau	1	505	5050511.02	372	371	369	368	7515	7458	7401	7344
24810210	24	Quebec / Québec	2481	2481017	Gatineau	1	505	5050511.02	843	829	816	802	7515	7458	7401	7344
24810211	24	Quebec / Québec	2481	2481017	Gatineau	1	505	5050511.01	866	874	883	891	7068	7021	6973	6926
24810212	24	Quebec / Québec	2481	2481017	Gatineau	1	505	5050511.01	515	502	488	475	7068	7021	6973	6926
24810213	24	Quebec / Québec	2481	2481017	Gatineau	1	505	5050511.01	524	519	513	508	7068	7021	6973	6926
24810214	24	Quebec / Québec	2481	2481017	Gatineau	1	505	5050510.01	539	538	536	535	4950	4931	4913	4894
24810215	24	Quebec / Québec	2481	2481017	Gatineau	1	505	5050510.01	750	735	719	704	4950	4931	4913	4894
24810216	24	Quebec / Québec	2481	2481017	Gatineau	1	505	5050510.01	534	532	531	529	4950	4931	4913	4894
24810217	24	Quebec / Québec	2481	2481017	Gatineau	1	505	5050510.01	253	251	248	246	4950	4931	4913	4894
24810218	24	Quebec / Québec	2481	2481017	Gatineau	1	505	5050510.01	391	392	392	393	4950	4931	4913	4894
24810219	24	Quebec / Québec	2481	2481017	Gatineau	1	505	5050510.01	363	366	368	371	4950	4931	4913	4894
24810220	24	Quebec / Québec	2481	2481017	Gatineau	1	505	5050510.01	486	499	511	524	4950	4931	4913	4894
24810221	24	Quebec / Québec	2481	2481017	Gatineau	1	505	5050510.01	447	440	432	425	4950	4931	4913	4894
24810222	24	Quebec / Québec	2481	2481017	Gatineau	1	505	5050511.01	572	566	559	553	7068	7021	6973	6926
24810224	24	Quebec / Québec	2481	2481017	Gatineau	1	505	5050511.01	580	567	554	541	7068	7021	6973	6926
24810225	24	Quebec / Québec	2481	2481017	Gatineau	1	505	5050511.01	1262	1246	1230	1214	7068	7021	6973	6926
24810226	24	Quebec / Québec	2481	2481017	Gatineau	1	505	5050510.01	429	426	423	420	4950	4931	4913	4894
24810227	24	Quebec / Québec	2481	2481017	Gatineau	1	505	5050510.01	441	440	440	439	4950	4931	4913	4894
24810228	24	Quebec / Québec	2481	2481017	Gatineau	1	505	5050509.00	451	449	448	446	2686	2695	2703	2712
24810229	24	Quebec / Québec	2481	2481017	Gatineau	1	505	5050508.00	892	879	867	854	3035	3018	3000	2983
24810230	24	Quebec / Québec	2481	2481017	Gatineau	1	505	5050508.00	744	739	735	730	3035	3018	3000	2983
24810231	24	Quebec / Québec	2481	2481017	Gatineau	1	505	5050508.00	279	283	286	290	3035	3018	3000	2983
24810232	24	Quebec / Québec	2481	2481017	Gatineau	1	505	5050508.00	440	438	436	434	3035	3018	3000	2983
24810233	24	Quebec / Québec	2481	2481017	Gatineau	1	505	5050508.00	680	678	677	675	3035	3018	3000	2983
24810234	24	Quebec / Québec	2481	2481017	Gatineau	1	505	5050509.00	378	401	425	448	2686	2695	2703	2712
24810235	24	Quebec / Québec	2481	2481017	Gatineau	1	505	5050509.00	429	418	406	395	2686	2695	2703	2712
24810236	24	Quebec / Québec	2481	2481017	Gatineau	1	505	5050509.00	359	356	354	351	2686	2695	2703	2712
24810237	24	Quebec / Québec	2481	2481017	Gatineau	1	505	5050509.00	634	632	631	629	2686	2695	2703	2712
24810238	24	Quebec / Québec	2481	2481017	Gatineau	1	505	5050510.02	493	492	491	490	3049	3037	3024	3012
24810239	24	Quebec / Québec	2481	2481017	Gatineau	1	505	5050510.02	935	920	906	891	3049	3037	3024	3012
24810241	24	Quebec / Québec	2481	2481017	Gatineau	1	505	5050510.02	654	645	637	628	3049	3037	3024	3012
24810242	24	Quebec / Québec	2481	2481017	Gatineau	1	505	5050510.02	468	478	489	499	3049	3037	3024	3012
24810243	24	Quebec / Québec	2481	2481017	Gatineau	1	505	5050510.02	499	501	502	504	3049	3037	3024	3012
24810244	24	Quebec / Québec	2481	2481017	Gatineau	1	505	5050509.00	435	438	440	443	2686	2695	2703	2712
24810245	24	Quebec / Québec	2481	2481017	Gatineau	1	505	5050510.01	316	314	311	309	4950	4931	4913	4894
24810247	24	Quebec / Québec	2481	2481017	Gatineau	1	505	5050504.04	884	888	891	895	5017	5061	5106	5150
24810248	24	Quebec / Québec	2481	2481017	Gatineau	1	505	5050504.04	584	581	579	576	5017	5061	5106	5150
24810249	24	Quebec / Québec	2481	2481017	Gatineau	1	505	5050504.04	443	442	440	439	5017	5061	5106	5150
24810250	24	Quebec / Québec	2481	2481017	Gatineau	1	505	5050504.04	1824	1864	1904	1944	5017	5061	5106	5150
24810253	24	Quebec / Québec	2481	2481017	Gatineau	1	505	5050504.05	1265	1279	1292	1306	4751	4727	4702	4678
24810254	24	Quebec / Québec	2481	2481017	Gatineau	1	505	5050504.05	514	508	501	495	4751	4727	4702	4678
24810255	24	Quebec / Québec	2481	2481017	Gatineau	1	505	5050504.05	962	946	929	913	4751	4727	4702	4678
24810256	24	Quebec / Québec	2481	2481017	Gatineau	1	505	5050504.05	988	973	957	942	4751	4727	4702	4678
24810257	24	Quebec / Québec	2481	2481017	Gatineau	1	505	5050504.01	363	352	342	331	6131	6124	6117	6110
24810260	24	Quebec / Québec	2481	2481017	Gatineau	1	505	5050504.01	654	659	665	670	6131	6124	6117	6110
24810261	24	Quebec / Québec	2481	2481017	Gatineau	1	505	5050504.01	951	955	958	962	6131	6124	6117	6110
24810262	24	Quebec / Québec	2481	2481017	Gatineau	1	505	5050504.01	297	291	286	280	6131	6124	6117	6110
24810263	24	Quebec / Québec	2481	2481017	Gatineau	1	505	5050504.01	833	830	828	825	6131	6124	6117	6110
24810264	24	Quebec / Québec	2481	2481017	Gatineau	1	505	5050504.01	420	416	413	409	6131	6124	6117	6110
24810265	24	Quebec / Québec	2481	2481017	Gatineau	1	505	5050504.01	602	597	591	586	6131	6124	6117	6110
24810266	24	Quebec / Québec	2481	2481017	Gatineau	1	505	5050504.01	803	815	828	840	6131	6124	6117	6110
24810267	24	Quebec / Québec	2481	2481017	Gatineau	1	505	5050503.00	623	612	602	591	1911	1893	1874	1856
24810268	24	Quebec / Québec	2481	2481017	Gatineau	1	505	5050505.00	427	427	428	428	3480	3458	3435	3413
24810269	24	Quebec / Québec	2481	2481017	Gatineau	1	505	5050505.00	501	492	484	475	3480	3458	3435	3413
24810270	24	Quebec / Québec	2481	2481017	Gatineau	1	505	5050505.00	609	617	624	632	3480	3458	3435	3413
24810271	24	Quebec / Québec	2481	2481017	Gatineau	1	505	5050505.00	430	421	413	404	3480	3458	3435	3413
24810272	24	Quebec / Québec	2481	2481017	Gatineau	1	505	5050505.00	459	455	452	448	3480	3458	3435	3413
24810273	24	Quebec / Québec	2481	2481017	Gatineau	1	505	5050506.00	368	362	357	351	4706	4697	4687	4678
24810274	24	Quebec / Québec	2481	2481017	Gatineau	1	505	5050506.00	494	499	505	510	4706	4697	4687	4678
24810275	24	Quebec / Québec	2481	2481017	Gatineau	1	505	5050506.00	517	519	520	522	4706	4697	4687	4678
24810276	24	Quebec / Québec	2481	2481017	Gatineau	1	505	5050506.00	413	405	398	390	4706	4697	4687	4678
24810277	24	Quebec / Québec	2481	2481017	Gatineau	1	505	5050506.00	349	348	348	347	4706	4697	4687	4678
24810278	24	Quebec / Québec	2481	2481017	Gatineau	1	505	5050506.00	442	440	439	437	4706	4697	4687	4678
24810279	24	Quebec / Québec	2481	2481017	Gatineau	1	505	5050506.00	352	351	350	349	4706	4697	4687	4678
24810280	24	Quebec / Québec	2481	2481017	Gatineau	1	505	5050506.00	487	484	480	477	4706	4697	4687	4678
24810281	24	Quebec / Québec	2481	2481017	Gatineau	1	505	5050506.00	427	425	424	422	4706	4697	4687	4678
24810282	24	Quebec / Québec	2481	2481017	Gatineau	1	505	5050506.00	466	468	471	473	4706	4697	4687	4678
24810283	24	Quebec / Québec	2481	2481017	Gatineau	1	505	5050506.00	391	394	397	400	4706	4697	4687	4678
24810284	24	Quebec / Québec	2481	2481017	Gatineau	1	505	5050505.00	394	394	393	393	3480	3458	3435	3413
24810285	24	Quebec / Québec	2481	2481017	Gatineau	1	505	5050505.00	661	651	642	632	3480	3458	3435	3413
24810286	24	Quebec / Québec	2481	2481017	Gatineau	1	505	5050502.00	535	523	510	498	2003	1964	1926	1887
24810287	24	Quebec / Québec	2481	2481017	Gatineau	1	505	5050502.00	619	611	602	594	2003	1964	1926	1887
24810288	24	Quebec / Québec	2481	2481017	Gatineau	1	505	5050502.00	434	434	433	433	2003	1964	1926	1887
24810289	24	Quebec / Québec	2481	2481017	Gatineau	1	505	5050501.00	307	299	290	282	1649	1662	1676	1689
24810290	24	Quebec / Québec	2481	2481017	Gatineau	1	505	5050501.00	318	315	313	310	1649	1662	1676	1689
24810291	24	Quebec / Québec	2481	2481017	Gatineau	1	505	5050501.00	511	508	506	503	1649	1662	1676	1689
24810292	24	Quebec / Québec	2481	2481017	Gatineau	1	505	5050507.00	505	497	490	482	4697	4615	4533	4451
24810293	24	Quebec / Québec	2481	2481017	Gatineau	1	505	5050507.00	240	240	241	241	4697	4615	4533	4451
24810294	24	Quebec / Québec	2481	2481017	Gatineau	1	505	5050507.00	302	289	277	264	4697	4615	4533	4451
24810295	24	Quebec / Québec	2481	2481017	Gatineau	1	505	5050507.00	381	367	353	339	4697	4615	4533	4451
24810296	24	Quebec / Québec	2481	2481017	Gatineau	1	505	5050500.00	717	768	819	870	2196	2187	2177	2168
24810297	24	Quebec / Québec	2481	2481017	Gatineau	1	505	5050500.00	440	428	415	403	2196	2187	2177	2168
24810298	24	Quebec / Québec	2481	2481017	Gatineau	1	505	5050500.00	600	581	563	544	2196	2187	2177	2168
24810299	24	Quebec / Québec	2481	2481017	Gatineau	1	505	5050501.00	512	540	567	595	1649	1662	1676	1689
24810300	24	Quebec / Québec	2481	2481017	Gatineau	1	505	5050502.00	413	397	380	364	2003	1964	1926	1887
24810301	24	Quebec / Québec	2481	2481017	Gatineau	1	505	5050503.00	285	289	292	296	1911	1893	1874	1856
24810302	24	Quebec / Québec	2481	2481017	Gatineau	1	505	5050503.00	586	580	573	567	1911	1893	1874	1856
24810303	24	Quebec / Québec	2481	2481017	Gatineau	1	505	5050503.00	417	412	407	402	1911	1893	1874	1856
24810304	24	Quebec / Québec	2481	2481017	Gatineau	1	505	5050500.00	439	410	380	351	2196	2187	2177	2168
24810305	24	Quebec / Québec	2481	2481017	Gatineau	1	505	5050507.00	706	696	687	677	4697	4615	4533	4451
24810306	24	Quebec / Québec	2481	2481017	Gatineau	1	505	5050507.00	859	865	871	877	4697	4615	4533	4451
24810307	24	Quebec / Québec	2481	2481017	Gatineau	1	505	5050507.00	498	490	481	473	4697	4615	4533	4451
24810308	24	Quebec / Québec	2481	2481017	Gatineau	1	505	5050507.00	833	815	796	778	4697	4615	4533	4451
24810309	24	Quebec / Québec	2481	2481017	Gatineau	1	505	5050507.00	373	355	338	320	4697	4615	4533	4451
24810310	24	Quebec / Québec	2481	2481017	Gatineau	1	505	5050821.02	1243	1430	1618	1805	3641	3824	4008	4191
24810313	24	Quebec / Québec	2481	2481017	Gatineau	1	505	5050821.01	465	461	458	454	7432	7692	7953	8213
24810314	24	Quebec / Québec	2481	2481017	Gatineau	1	505	5050821.01	1745	1929	2114	2298	7432	7692	7953	8213
24810315	24	Quebec / Québec	2481	2481017	Gatineau	1	505	5050821.01	563	558	553	548	7432	7692	7953	8213
24810316	24	Quebec / Québec	2481	2481017	Gatineau	1	505	5050821.01	2254	2259	2263	2268	7432	7692	7953	8213
24810317	24	Quebec / Québec	2481	2481017	Gatineau	1	505	5050820.00	453	455	458	460	7547	7570	7592	7615
24810318	24	Quebec / Québec	2481	2481017	Gatineau	1	505	5050820.00	1841	1888	1936	1983	7547	7570	7592	7615
24810319	24	Quebec / Québec	2481	2481017	Gatineau	1	505	5050820.00	1182	1179	1176	1173	7547	7570	7592	7615
24810320	24	Quebec / Québec	2481	2481017	Gatineau	1	505	5050820.00	529	531	532	534	7547	7570	7592	7615
24810321	24	Quebec / Québec	2481	2481017	Gatineau	1	505	5050820.00	597	594	590	587	7547	7570	7592	7615
24810322	24	Quebec / Québec	2481	2481017	Gatineau	1	505	5050811.01	426	421	417	412	4035	3997	3960	3922
24810323	24	Quebec / Québec	2481	2481017	Gatineau	1	505	5050811.01	670	666	663	659	4035	3997	3960	3922
24810324	24	Quebec / Québec	2481	2481017	Gatineau	1	505	5050811.01	421	416	412	407	4035	3997	3960	3922
24810325	24	Quebec / Québec	2481	2481017	Gatineau	1	505	5050811.01	441	445	450	454	4035	3997	3960	3922
24810326	24	Quebec / Québec	2481	2481017	Gatineau	1	505	5050811.02	409	400	391	382	4858	4966	5073	5181
24810327	24	Quebec / Québec	2481	2481017	Gatineau	1	505	5050811.02	365	365	366	366	4858	4966	5073	5181
24810328	24	Quebec / Québec	2481	2481017	Gatineau	1	505	5050810.02	668	681	695	708	4626	4679	4731	4784
24810329	24	Quebec / Québec	2481	2481017	Gatineau	1	505	5050810.01	412	420	428	436	4657	4661	4664	4668
24810330	24	Quebec / Québec	2481	2481017	Gatineau	1	505	5050810.01	393	386	380	373	4657	4661	4664	4668
24810331	24	Quebec / Québec	2481	2481017	Gatineau	1	505	5050810.01	390	386	383	379	4657	4661	4664	4668
24810332	24	Quebec / Québec	2481	2481017	Gatineau	1	505	5050810.01	1206	1214	1221	1229	4657	4661	4664	4668
24810333	24	Quebec / Québec	2481	2481017	Gatineau	1	505	5050810.01	1176	1172	1167	1163	4657	4661	4664	4668
24810334	24	Quebec / Québec	2481	2481017	Gatineau	1	505	5050810.01	625	630	634	639	4657	4661	4664	4668
24810335	24	Quebec / Québec	2481	2481017	Gatineau	1	505	5050810.01	454	453	451	450	4657	4661	4664	4668
24810336	24	Quebec / Québec	2481	2481017	Gatineau	1	505	5050811.01	873	859	844	830	4035	3997	3960	3922
24810337	24	Quebec / Québec	2481	2481017	Gatineau	1	505	5050811.01	348	335	323	310	4035	3997	3960	3922
24810338	24	Quebec / Québec	2481	2481017	Gatineau	1	505	5050811.01	407	406	406	405	4035	3997	3960	3922
24810339	24	Quebec / Québec	2481	2481017	Gatineau	1	505	5050811.01	448	447	447	446	4035	3997	3960	3922
24810340	24	Quebec / Québec	2481	2481017	Gatineau	1	505	5050822.04	2908	3218	3529	3839	16490	17713	18935	20158
24810341	24	Quebec / Québec	2481	2481017	Gatineau	1	505	5050810.02	853	869	885	901	4626	4679	4731	4784
24810342	24	Quebec / Québec	2481	2481017	Gatineau	1	505	5050810.02	472	472	471	471	4626	4679	4731	4784
24810343	24	Quebec / Québec	2481	2481017	Gatineau	1	505	5050810.02	1076	1094	1111	1129	4626	4679	4731	4784
24810344	24	Quebec / Québec	2481	2481017	Gatineau	1	505	5050810.02	284	283	283	282	4626	4679	4731	4784
24810345	24	Quebec / Québec	2481	2481017	Gatineau	1	505	5050810.02	563	561	560	558	4626	4679	4731	4784
24810346	24	Quebec / Québec	2481	2481017	Gatineau	1	505	5050810.02	709	718	727	736	4626	4679	4731	4784
24810347	24	Quebec / Québec	2481	2481017	Gatineau	1	505	5050811.02	355	351	347	343	4858	4966	5073	5181
24810348	24	Quebec / Québec	2481	2481017	Gatineau	1	505	5050811.02	519	575	630	686	4858	4966	5073	5181
24810349	24	Quebec / Québec	2481	2481017	Gatineau	1	505	5050811.02	564	560	555	551	4858	4966	5073	5181
24810350	24	Quebec / Québec	2481	2481017	Gatineau	1	505	5050811.02	512	511	511	510	4858	4966	5073	5181
24810351	24	Quebec / Québec	2481	2481017	Gatineau	1	505	5050811.02	536	532	528	524	4858	4966	5073	5181
24810352	24	Quebec / Québec	2481	2481017	Gatineau	1	505	5050811.02	774	788	802	816	4858	4966	5073	5181
24810353	24	Quebec / Québec	2481	2481017	Gatineau	1	505	5050811.02	824	884	943	1003	4858	4966	5073	5181
24810354	24	Quebec / Québec	2481	2481017	Gatineau	1	505	5050820.00	517	512	508	503	7547	7570	7592	7615
24810355	24	Quebec / Québec	2481	2481017	Gatineau	1	505	5050820.00	606	597	589	580	7547	7570	7592	7615
24810356	24	Quebec / Québec	2481	2481017	Gatineau	1	505	5050820.00	438	440	441	443	7547	7570	7592	7615
24810357	24	Quebec / Québec	2481	2481017	Gatineau	1	505	5050820.00	357	356	354	353	7547	7570	7592	7615
24810358	24	Quebec / Québec	2481	2481017	Gatineau	1	505	5050820.00	428	428	427	427	7547	7570	7592	7615
24810359	24	Quebec / Québec	2481	2481017	Gatineau	1	505	5050820.00	231	228	224	221	7547	7570	7592	7615
24810360	24	Quebec / Québec	2481	2481017	Gatineau	1	505	5050820.00	367	362	357	352	7547	7570	7592	7615
24810361	24	Quebec / Québec	2481	2481017	Gatineau	1	505	5050822.04	3775	4019	4262	4506	16490	17713	18935	20158
24810362	24	Quebec / Québec	2481	2481017	Gatineau	1	505	5050822.04	354	347	341	334	16490	17713	18935	20158
24810363	24	Quebec / Québec	2481	2481017	Gatineau	1	505	5050822.04	452	448	444	440	16490	17713	18935	20158
24810364	24	Quebec / Québec	2481	2481017	Gatineau	1	505	5050822.04	832	848	864	880	16490	17713	18935	20158
24810365	24	Quebec / Québec	2481	2481017	Gatineau	1	505	5050822.04	2105	2141	2178	2214	16490	17713	18935	20158
24810366	24	Quebec / Québec	2481	2481017	Gatineau	1	505	5050822.04	6063	6691	7318	7946	16490	17713	18935	20158
24810367	24	Quebec / Québec	2481	2481017	Gatineau	1	505	5050822.03	846	834	821	809	2286	2378	2471	2563
24810368	24	Quebec / Québec	2481	2481017	Gatineau	1	505	5050822.03	510	504	499	493	2286	2378	2471	2563
24810369	24	Quebec / Québec	2481	2481017	Gatineau	1	505	5050822.03	930	1040	1151	1261	2286	2378	2471	2563
24810370	24	Quebec / Québec	2481	2481017	Gatineau	1	505	5050800.00	478	478	479	479	1448	1445	1443	1440
24810371	24	Quebec / Québec	2481	2481017	Gatineau	1	505	5050800.00	434	429	423	418	1448	1445	1443	1440
24810372	24	Quebec / Québec	2481	2481017	Gatineau	1	505	5050800.00	537	539	540	542	1448	1445	1443	1440
24810373	24	Quebec / Québec	2481	2481017	Gatineau	1	505	5050821.01	696	790	884	978	7432	7692	7953	8213
24810374	24	Quebec / Québec	2481	2481017	Gatineau	1	505	5050511.01	747	749	751	753	7068	7021	6973	6926
24810375	24	Quebec / Québec	2481	2481017	Gatineau	1	505	5050511.01	232	231	229	228	7068	7021	6973	6926
24810376	24	Quebec / Québec	2481	2481017	Gatineau	1	505	5050511.01	771	767	764	760	7068	7021	6973	6926
24810377	24	Quebec / Québec	2481	2481017	Gatineau	1	505	5050511.01	515	511	506	502	7068	7021	6973	6926
24810378	24	Quebec / Québec	2481	2481017	Gatineau	1	505	5050511.01	484	490	495	501	7068	7021	6973	6926
24810379	24	Quebec / Québec	2481	2481017	Gatineau	1	505	5050841.03	2733	2792	2851	2910	9140	9175	9211	9246
24810380	24	Quebec / Québec	2481	2481017	Gatineau	1	505	5050620.01	680	678	677	675	4868	4902	4935	4969
24810381	24	Quebec / Québec	2481	2481017	Gatineau	1	505	5050620.01	961	964	966	969	4868	4902	4935	4969
24810382	24	Quebec / Québec	2481	2481017	Gatineau	1	505	5050620.01	1101	1144	1187	1230	4868	4902	4935	4969
24810383	24	Quebec / Québec	2481	2481017	Gatineau	1	505	5050620.01	1306	1310	1313	1317	4868	4902	4935	4969
24810385	24	Quebec / Québec	2481	2481017	Gatineau	1	505	5050613.03	840	832	823	815	6367	6423	6478	6534
24810388	24	Quebec / Québec	2481	2481017	Gatineau	1	505	5050613.03	582	584	587	589	6367	6423	6478	6534
24810389	24	Quebec / Québec	2481	2481017	Gatineau	1	505	5050613.03	633	636	638	641	6367	6423	6478	6534
24810390	24	Quebec / Québec	2481	2481017	Gatineau	1	505	5050613.03	1148	1150	1151	1153	6367	6423	6478	6534
24810391	24	Quebec / Québec	2481	2481017	Gatineau	1	505	5050631.00	1351	1479	1606	1734	7956	8358	8760	9162
24810392	24	Quebec / Québec	2481	2481017	Gatineau	1	505	5050631.00	270	260	251	241	7956	8358	8760	9162
24810393	24	Quebec / Québec	2481	2481017	Gatineau	1	505	5050631.00	411	410	408	407	7956	8358	8760	9162
24810394	24	Quebec / Québec	2481	2481017	Gatineau	1	505	5050631.00	912	959	1007	1054	7956	8358	8760	9162
24810396	24	Quebec / Québec	2481	2481017	Gatineau	1	505	5050631.00	244	244	243	243	7956	8358	8760	9162
24810397	24	Quebec / Québec	2481	2481017	Gatineau	1	505	5050631.00	284	279	275	270	7956	8358	8760	9162
24810398	24	Quebec / Québec	2481	2481017	Gatineau	1	505	5050631.00	1037	1037	1036	1036	7956	8358	8760	9162
24810399	24	Quebec / Québec	2481	2481017	Gatineau	1	505	5050630.01	1391	1464	1536	1609	8520	8629	8738	8847
24810400	24	Quebec / Québec	2481	2481017	Gatineau	1	505	5050630.01	928	926	925	923	8520	8629	8738	8847
24810401	24	Quebec / Québec	2481	2481017	Gatineau	1	505	5050630.01	790	784	778	772	8520	8629	8738	8847
24810402	24	Quebec / Québec	2481	2481017	Gatineau	1	505	5050613.05	1625	1632	1640	1647	7634	7613	7592	7571
24810403	24	Quebec / Québec	2481	2481017	Gatineau	1	505	5050620.04	1344	1331	1319	1306	4921	4950	4979	5008
24810404	24	Quebec / Québec	2481	2481017	Gatineau	1	505	5050504.01	1208	1208	1207	1207	6131	6124	6117	6110
24810405	24	Quebec / Québec	2481	2481017	Gatineau	1	505	5050601.01	619	622	624	627	4883	4837	4792	4746
24810406	24	Quebec / Québec	2481	2481017	Gatineau	1	505	5050710.01	467	462	458	453	5813	5853	5894	5934
24810407	24	Quebec / Québec	2481	2481017	Gatineau	1	505	5050710.01	758	747	737	726	5813	5853	5894	5934
24810409	24	Quebec / Québec	2481	2481017	Gatineau	1	505	5050821.02	383	382	382	381	3641	3824	4008	4191
24810410	24	Quebec / Québec	2481	2481017	Gatineau	1	505	5050504.03	1335	1368	1402	1435	4052	4242	4431	4621
24810411	24	Quebec / Québec	2481	2481017	Gatineau	1	505	5050504.03	1372	1372	1373	1373	4052	4242	4431	4621
24810412	24	Quebec / Québec	2481	2481017	Gatineau	1	505	5050504.04	845	852	860	867	5017	5061	5106	5150
24810413	24	Quebec / Québec	2481	2481017	Gatineau	1	505	5050504.05	1023	1022	1022	1021	4751	4727	4702	4678
24810414	24	Quebec / Québec	2481	2481017	Gatineau	1	505	5050821.01	822	814	807	799	7432	7692	7953	8213
24810415	24	Quebec / Québec	2481	2481017	Gatineau	1	505	5050821.01	886	880	875	869	7432	7692	7953	8213
24810416	24	Quebec / Québec	2481	2481017	Gatineau	1	505	5050821.02	324	324	323	323	3641	3824	4008	4191
24810417	24	Quebec / Québec	2481	2481017	Gatineau	1	505	5050821.02	1690	1688	1685	1683	3641	3824	4008	4191
24810418	24	Quebec / Québec	2481	2481017	Gatineau	1	505	5050613.05	1096	1096	1095	1095	7634	7613	7592	7571
24810419	24	Quebec / Québec	2481	2481017	Gatineau	1	505	5050613.05	1101	1092	1084	1075	7634	7613	7592	7571
24810420	24	Quebec / Québec	2481	2481017	Gatineau	1	505	5050631.00	1219	1224	1228	1233	7956	8358	8760	9162
24810421	24	Quebec / Québec	2481	2481017	Gatineau	1	505	5050631.00	1284	1339	1393	1448	7956	8358	8760	9162
24810422	24	Quebec / Québec	2481	2481017	Gatineau	1	505	5050631.00	944	1128	1312	1496	7956	8358	8760	9162
24810423	24	Quebec / Québec	2481	2481017	Gatineau	1	505	5050504.03	1345	1501	1657	1813	4052	4242	4431	4621
24810424	24	Quebec / Québec	2481	2481017	Gatineau	1	505	5050504.04	436	434	432	430	5017	5061	5106	5150
24810425	24	Quebec / Québec	2481	2481017	Gatineau	1	505	5050613.03	362	372	383	393	6367	6423	6478	6534
24810426	24	Quebec / Québec	2481	2481017	Gatineau	1	505	5050613.03	2025	2068	2112	2155	6367	6423	6478	6534
24810427	24	Quebec / Québec	2481	2481017	Gatineau	1	505	5050613.03	776	780	785	789	6367	6423	6478	6534
24820016	24	Quebec / Québec	2482	2482020	Cantley	1	505	5050841.07	1210	1288	1367	1445	7452	7565	7679	7792
24820017	24	Quebec / Québec	2482	2482020	Cantley	1	505	5050841.07	655	692	730	767	7452	7565	7679	7792
24820018	24	Quebec / Québec	2482	2482020	Cantley	1	505	5050841.07	1224	1229	1233	1238	7452	7565	7679	7792
24820019	24	Quebec / Québec	2482	2482020	Cantley	1	505	5050841.07	1525	1534	1543	1552	7452	7565	7679	7792
24820021	24	Quebec / Québec	2482	2482020	Cantley	1	505	5050841.07	1198	1186	1173	1161	7452	7565	7679	7792
24820022	24	Quebec / Québec	2482	2482020	Cantley	1	505	5050841.07	323	319	316	312	7452	7565	7679	7792
24820027	24	Quebec / Québec	2482	2482020	Cantley	1	505	5050841.06	552	562	572	582	2598	2647	2696	2745
24820028	24	Quebec / Québec	2482	2482020	Cantley	1	505	5050841.06	1250	1277	1303	1330	2598	2647	2696	2745
24820054	24	Quebec / Québec	2482	2482010	Notre-Dame-de-la-Salette	1	505	5050905.00	751	745	739	733	751	745	739	733
24820055	24	Quebec / Québec	2482	2482015	Val-des-Monts	1	505	5050700.03	533	535	538	540	5581	5748	5916	6083
24820056	24	Quebec / Québec	2482	2482015	Val-des-Monts	1	505	5050700.03	519	521	524	526	5581	5748	5916	6083
24820057	24	Quebec / Québec	2482	2482015	Val-des-Monts	1	505	5050700.03	677	674	671	668	5581	5748	5916	6083
24820058	24	Quebec / Québec	2482	2482015	Val-des-Monts	1	505	5050700.03	429	427	426	424	5581	5748	5916	6083
24820059	24	Quebec / Québec	2482	2482015	Val-des-Monts	1	505	5050700.03	808	850	892	934	5581	5748	5916	6083
24820060	24	Quebec / Québec	2482	2482015	Val-des-Monts	1	505	5050700.03	1678	1786	1895	2003	5581	5748	5916	6083
24820061	24	Quebec / Québec	2482	2482015	Val-des-Monts	1	505	5050700.03	660	675	689	704	5581	5748	5916	6083
24820062	24	Quebec / Québec	2482	2482015	Val-des-Monts	1	505	5050700.04	690	691	691	692	5072	5137	5201	5266
24820063	24	Quebec / Québec	2482	2482015	Val-des-Monts	1	505	5050700.04	797	801	805	809	5072	5137	5201	5266
24820064	24	Quebec / Québec	2482	2482015	Val-des-Monts	1	505	5050700.04	844	849	855	860	5072	5137	5201	5266
24820065	24	Quebec / Québec	2482	2482015	Val-des-Monts	1	505	5050700.04	730	746	761	777	5072	5137	5201	5266
24820066	24	Quebec / Québec	2482	2482015	Val-des-Monts	1	505	5050700.04	1066	1069	1072	1075	5072	5137	5201	5266
24820067	24	Quebec / Québec	2482	2482015	Val-des-Monts	1	505	5050700.04	945	981	1017	1053	5072	5137	5201	5266
24820068	24	Quebec / Québec	2482	2482005	L'Ange-Gardien	1	505	5050901.00	789	807	824	842	5134	5216	5299	5381
24820069	24	Quebec / Québec	2482	2482005	L'Ange-Gardien	1	505	5050901.00	751	752	754	755	5134	5216	5299	5381
24820070	24	Quebec / Québec	2482	2482005	L'Ange-Gardien	1	505	5050901.00	476	468	460	452	5134	5216	5299	5381
24820071	24	Quebec / Québec	2482	2482005	L'Ange-Gardien	1	505	5050901.00	942	960	979	997	5134	5216	5299	5381
24820072	24	Quebec / Québec	2482	2482015	Val-des-Monts	1	505	5050700.03	277	279	282	284	5581	5748	5916	6083
24820073	24	Quebec / Québec	2482	2482005	L'Ange-Gardien	1	505	5050901.00	1304	1328	1353	1377	5134	5216	5299	5381
24820074	24	Quebec / Québec	2482	2482005	L'Ange-Gardien	1	505	5050901.00	871	900	930	959	5134	5216	5299	5381
24820075	24	Quebec / Québec	2482	2482035	La Pêche	1	505	5050700.01	551	556	562	567	7668	7717	7765	7814
24820076	24	Quebec / Québec	2482	2482035	La Pêche	1	505	5050700.01	780	789	798	807	7668	7717	7765	7814
24820077	24	Quebec / Québec	2482	2482035	La Pêche	1	505	5050700.01	925	922	918	915	7668	7717	7765	7814
24820078	24	Quebec / Québec	2482	2482025	Chelsea	1	505	5050822.02	525	517	509	501	6963	6950	6936	6923
24820079	24	Quebec / Québec	2482	2482025	Chelsea	1	505	5050822.02	540	548	555	563	6963	6950	6936	6923
24820080	24	Quebec / Québec	2482	2482025	Chelsea	1	505	5050822.02	485	490	495	500	6963	6950	6936	6923
24820081	24	Quebec / Québec	2482	2482025	Chelsea	1	505	5050822.02	1395	1387	1380	1372	6963	6950	6936	6923
24820082	24	Quebec / Québec	2482	2482025	Chelsea	1	505	5050822.02	750	753	757	760	6963	6950	6936	6923
24820083	24	Quebec / Québec	2482	2482025	Chelsea	1	505	5050822.02	654	652	650	648	6963	6950	6936	6923
24820084	24	Quebec / Québec	2482	2482025	Chelsea	1	505	5050822.02	1143	1135	1126	1118	6963	6950	6936	6923
24820085	24	Quebec / Québec	2482	2482025	Chelsea	1	505	5050822.02	426	427	427	428	6963	6950	6936	6923
24820086	24	Quebec / Québec	2482	2482025	Chelsea	1	505	5050822.02	524	525	527	528	6963	6950	6936	6923
24820087	24	Quebec / Québec	2482	2482025	Chelsea	1	505	5050822.02	521	516	510	505	6963	6950	6936	6923
24820088	24	Quebec / Québec	2482	2482030	Pontiac	1	505	5050850.00	656	653	651	648	5715	5749	5782	5816
24820089	24	Quebec / Québec	2482	2482030	Pontiac	1	505	5050850.00	1305	1307	1308	1310	5715	5749	5782	5816
24820090	24	Quebec / Québec	2482	2482030	Pontiac	1	505	5050850.00	1162	1194	1227	1259	5715	5749	5782	5816
24820091	24	Quebec / Québec	2482	2482030	Pontiac	1	505	5050850.00	583	579	576	572	5715	5749	5782	5816
24820092	24	Quebec / Québec	2482	2482035	La Pêche	1	505	5050700.01	930	941	951	962	7668	7717	7765	7814
24820093	24	Quebec / Québec	2482	2482035	La Pêche	1	505	5050700.01	754	741	727	714	7668	7717	7765	7814
24820094	24	Quebec / Québec	2482	2482035	La Pêche	1	505	5050700.01	817	845	872	900	7668	7717	7765	7814
24820095	24	Quebec / Québec	2482	2482035	La Pêche	1	505	5050700.01	792	799	805	812	7668	7717	7765	7814
24820096	24	Quebec / Québec	2482	2482035	La Pêche	1	505	5050700.01	697	700	702	705	7668	7717	7765	7814
24820097	24	Quebec / Québec	2482	2482035	La Pêche	1	505	5050700.01	683	688	693	698	7668	7717	7765	7814
24820098	24	Quebec / Québec	2482	2482035	La Pêche	1	505	5050700.01	739	737	736	734	7668	7717	7765	7814
24820099	24	Quebec / Québec	2482	2482030	Pontiac	1	505	5050850.00	499	503	507	511	5715	5749	5782	5816
24820100	24	Quebec / Québec	2482	2482030	Pontiac	1	505	5050850.00	389	389	390	390	5715	5749	5782	5816
24820101	24	Quebec / Québec	2482	2482030	Pontiac	1	505	5050850.00	556	549	542	535	5715	5749	5782	5816
24820102	24	Quebec / Québec	2482	2482030	Pontiac	1	505	5050850.00	565	574	582	591	5715	5749	5782	5816
24820104	24	Quebec / Québec	2482	2482020	Cantley	1	505	5050841.06	796	808	821	833	2598	2647	2696	2745
24820105	24	Quebec / Québec	2482	2482020	Cantley	1	505	5050841.07	1316	1317	1317	1318	7452	7565	7679	7792
24830051	24	Quebec / Québec	2483	2483912	Dépôt-Échouani	7	999	9924.00	0	0	0	0	2234705	2240240	2245776	2251311
24830052	24	Quebec / Québec	2483	2483908	Lac-Moselle	7	999	9924.00	0	0	0	0	2234705	2240240	2245776	2251311
24830053	24	Quebec / Québec	2483	2483906	Lac-Lenôtre	7	999	9924.00	0	0	0	0	2234705	2240240	2245776	2251311
24830054	24	Quebec / Québec	2483	2483904	Cascades-Malignes	7	999	9924.00	0	0	0	0	2234705	2240240	2245776	2251311
24830057	24	Quebec / Québec	2483	2483088	Montcerf-Lytton	5	997	9924.00	677	667	656	646	2234705	2240240	2245776	2251311
24830058	24	Quebec / Québec	2483	2483095	Grand-Remous	5	997	9924.00	615	611	606	602	2234705	2240240	2245776	2251311
24830059	24	Quebec / Québec	2483	2483085	Bois-Franc	6	998	9924.00	442	437	431	426	2234705	2240240	2245776	2251311
24830060	24	Quebec / Québec	2483	2483090	Aumond	6	998	9924.00	731	737	742	748	2234705	2240240	2245776	2251311
24830061	24	Quebec / Québec	2483	2483095	Grand-Remous	5	997	9924.00	551	554	558	561	2234705	2240240	2245776	2251311
24830062	24	Quebec / Québec	2483	2483075	Egan-Sud	6	998	9924.00	534	527	519	512	2234705	2240240	2245776	2251311
24830063	24	Quebec / Québec	2483	2483065	Maniwaki	6	998	9924.00	543	541	538	536	2234705	2240240	2245776	2251311
24830064	24	Quebec / Québec	2483	2483065	Maniwaki	6	998	9924.00	558	556	554	552	2234705	2240240	2245776	2251311
24830065	24	Quebec / Québec	2483	2483065	Maniwaki	6	998	9924.00	596	595	594	593	2234705	2240240	2245776	2251311
24830066	24	Quebec / Québec	2483	2483065	Maniwaki	6	998	9924.00	568	573	577	582	2234705	2240240	2245776	2251311
24830067	24	Quebec / Québec	2483	2483065	Maniwaki	6	998	9924.00	494	489	483	478	2234705	2240240	2245776	2251311
24830068	24	Quebec / Québec	2483	2483065	Maniwaki	6	998	9924.00	584	574	564	554	2234705	2240240	2245776	2251311
24830069	24	Quebec / Québec	2483	2483065	Maniwaki	6	998	9924.00	572	572	573	573	2234705	2240240	2245776	2251311
24830070	24	Quebec / Québec	2483	2483802	Kitigan Zibi	6	998	9924.00	822	796	771	745	2234705	2240240	2245776	2251311
24830071	24	Quebec / Québec	2483	2483070	Déléage	6	998	9924.00	407	406	405	404	2234705	2240240	2245776	2251311
24830072	24	Quebec / Québec	2483	2483070	Déléage	6	998	9924.00	472	472	473	473	2234705	2240240	2245776	2251311
24830073	24	Quebec / Québec	2483	2483070	Déléage	6	998	9924.00	517	511	504	498	2234705	2240240	2245776	2251311
24830074	24	Quebec / Québec	2483	2483070	Déléage	6	998	9924.00	459	465	472	478	2234705	2240240	2245776	2251311
24830075	24	Quebec / Québec	2483	2483055	Sainte-Thérèse-de-la-Gatineau	6	998	9924.00	525	524	522	521	2234705	2240240	2245776	2251311
24830076	24	Quebec / Québec	2483	2483060	Messines	5	997	9924.00	595	591	586	582	2234705	2240240	2245776	2251311
24830077	24	Quebec / Québec	2483	2483060	Messines	5	997	9924.00	458	460	461	463	2234705	2240240	2245776	2251311
24830078	24	Quebec / Québec	2483	2483060	Messines	5	997	9924.00	556	558	561	563	2234705	2240240	2245776	2251311
24830079	24	Quebec / Québec	2483	2483045	Blue Sea	5	997	9924.00	667	660	653	646	2234705	2240240	2245776	2251311
24830080	24	Quebec / Québec	2483	2483032	Gracefield	5	997	9924.00	528	517	507	496	2234705	2240240	2245776	2251311
24830081	24	Quebec / Québec	2483	2483032	Gracefield	5	997	9924.00	365	390	414	439	2234705	2240240	2245776	2251311
24830082	24	Quebec / Québec	2483	2483032	Gracefield	5	997	9924.00	564	572	581	589	2234705	2240240	2245776	2251311
24830083	24	Quebec / Québec	2483	2483032	Gracefield	5	997	9924.00	478	473	468	463	2234705	2240240	2245776	2251311
24830084	24	Quebec / Québec	2483	2483015	Kazabazua	5	997	9924.00	425	436	446	457	2234705	2240240	2245776	2251311
24830085	24	Quebec / Québec	2483	2483015	Kazabazua	5	997	9924.00	441	450	460	469	2234705	2240240	2245776	2251311
24830086	24	Quebec / Québec	2483	2483010	Low	4	996	9924.00	524	526	528	530	2234705	2240240	2245776	2251311
24830087	24	Quebec / Québec	2483	2483010	Low	4	996	9924.00	408	419	429	440	2234705	2240240	2245776	2251311
24830088	24	Quebec / Québec	2483	2483005	Denholm	1	505	5050900.00	559	545	532	518	559	545	532	518
24830089	24	Quebec / Québec	2483	2483020	Lac-Sainte-Marie	4	996	9924.00	602	593	584	575	2234705	2240240	2245776	2251311
24830090	24	Quebec / Québec	2483	2483032	Gracefield	5	997	9924.00	441	445	450	454	2234705	2240240	2245776	2251311
24830091	24	Quebec / Québec	2483	2483050	Bouchette	5	997	9924.00	775	764	753	742	2234705	2240240	2245776	2251311
24830092	24	Quebec / Québec	2483	2483040	Cayamant	4	996	9924.00	864	853	843	832	2234705	2240240	2245776	2251311
24830093	24	Quebec / Québec	2483	2483802	Kitigan Zibi	6	998	9924.00	543	533	522	512	2234705	2240240	2245776	2251311
24830095	24	Quebec / Québec	2483	2483902	Lac-Pythonga	7	999	9924.00	0	0	0	0	2234705	2240240	2245776	2251311
24830096	24	Quebec / Québec	2483	2483804	Lac-Rapide	7	999	9924.00	0	0	0	0	2234705	2240240	2245776	2251311
24840037	24	Quebec / Québec	2484	2484902	Lac-Nilgaut	7	999	9924.00	1	2	3	4	2234705	2240240	2245776	2251311
24840038	24	Quebec / Québec	2484	2484095	Sheenboro	4	996	9924.00	132	134	137	139	2234705	2240240	2245776	2251311
24840039	24	Quebec / Québec	2484	2484100	Rapides-des-Joachims	7	999	9924.00	136	141	146	151	2234705	2240240	2245776	2251311
24840040	24	Quebec / Québec	2484	2484090	Chichester	5	997	9924.00	360	352	344	336	2234705	2240240	2245776	2251311
24840041	24	Quebec / Québec	2484	2484082	L'Isle-aux-Allumettes	4	996	9924.00	479	472	466	459	2234705	2240240	2245776	2251311
24840042	24	Quebec / Québec	2484	2484082	L'Isle-aux-Allumettes	4	996	9924.00	461	456	452	447	2234705	2240240	2245776	2251311
24840043	24	Quebec / Québec	2484	2484082	L'Isle-aux-Allumettes	4	996	9924.00	402	412	421	431	2234705	2240240	2245776	2251311
24840044	24	Quebec / Québec	2484	2484070	Waltham	5	997	9924.00	383	382	380	379	2234705	2240240	2245776	2251311
24840045	24	Quebec / Québec	2484	2484065	Mansfield-et-Pontefract	5	997	9924.00	642	654	667	679	2234705	2240240	2245776	2251311
24840046	24	Quebec / Québec	2484	2484065	Mansfield-et-Pontefract	5	997	9924.00	590	567	545	522	2234705	2240240	2245776	2251311
24840047	24	Quebec / Québec	2484	2484060	Fort-Coulonge	5	997	9924.00	400	407	415	422	2234705	2240240	2245776	2251311
24840048	24	Quebec / Québec	2484	2484060	Fort-Coulonge	5	997	9924.00	551	560	568	577	2234705	2240240	2245776	2251311
24840049	24	Quebec / Québec	2484	2484060	Fort-Coulonge	5	997	9924.00	437	432	428	423	2234705	2240240	2245776	2251311
24840050	24	Quebec / Québec	2484	2484065	Mansfield-et-Pontefract	5	997	9924.00	363	368	373	378	2234705	2240240	2245776	2251311
24840051	24	Quebec / Québec	2484	2484040	Litchfield	5	997	9924.00	409	413	416	420	2234705	2240240	2245776	2251311
24840052	24	Quebec / Québec	2484	2484030	Campbell's Bay	5	997	9924.00	342	340	338	336	2234705	2240240	2245776	2251311
24840053	24	Quebec / Québec	2484	2484030	Campbell's Bay	5	997	9924.00	427	423	418	414	2234705	2240240	2245776	2251311
24840054	24	Quebec / Québec	2484	2484035	L'Île-du-Grand-Calumet	5	997	9924.00	710	689	668	647	2234705	2240240	2245776	2251311
24840055	24	Quebec / Québec	2484	2484025	Bryson	5	997	9924.00	657	667	677	687	2234705	2240240	2245776	2251311
24840056	24	Quebec / Québec	2484	2484040	Litchfield	5	997	9924.00	47	44	42	39	2234705	2240240	2245776	2251311
24840057	24	Quebec / Québec	2484	2484020	Portage-du-Fort	5	997	9924.00	260	253	247	240	2234705	2240240	2245776	2251311
24840058	24	Quebec / Québec	2484	2484015	Clarendon	5	997	9924.00	423	433	442	452	2234705	2240240	2245776	2251311
24840059	24	Quebec / Québec	2484	2484010	Shawville	5	997	9924.00	546	537	528	519	2234705	2240240	2245776	2251311
24840060	24	Quebec / Québec	2484	2484010	Shawville	5	997	9924.00	535	533	530	528	2234705	2240240	2245776	2251311
24840061	24	Quebec / Québec	2484	2484010	Shawville	5	997	9924.00	568	564	559	555	2234705	2240240	2245776	2251311
24840062	24	Quebec / Québec	2484	2484015	Clarendon	5	997	9924.00	379	380	380	381	2234705	2240240	2245776	2251311
24840063	24	Quebec / Québec	2484	2484015	Clarendon	5	997	9924.00	395	400	404	409	2234705	2240240	2245776	2251311
24840064	24	Quebec / Québec	2484	2484045	Thorne	6	998	9924.00	323	354	386	417	2234705	2240240	2245776	2251311
24840065	24	Quebec / Québec	2484	2484005	Bristol	4	996	9924.00	531	520	510	499	2234705	2240240	2245776	2251311
24840066	24	Quebec / Québec	2484	2484005	Bristol	4	996	9924.00	578	571	563	556	2234705	2240240	2245776	2251311
24840067	24	Quebec / Québec	2484	2484055	Otter Lake	5	997	9924.00	507	477	446	416	2234705	2240240	2245776	2251311
24840068	24	Quebec / Québec	2484	2484050	Alleyn-et-Cawood	4	996	9924.00	169	170	170	171	2234705	2240240	2245776	2251311
24840069	24	Quebec / Québec	2484	2484055	Otter Lake	5	997	9924.00	566	561	557	552	2234705	2240240	2245776	2251311
24840070	24	Quebec / Québec	2484	2484065	Mansfield-et-Pontefract	5	997	9924.00	625	647	668	690	2234705	2240240	2245776	2251311
24850044	24	Quebec / Québec	2485	2485105	Rémigny	5	997	9924.00	279	279	280	280	2234705	2240240	2245776	2251311
24850045	24	Quebec / Québec	2485	2485095	Guérin	6	998	9924.00	308	311	314	317	2234705	2240240	2245776	2251311
24850046	24	Quebec / Québec	2485	2485080	Angliers	7	999	9924.00	299	300	301	302	2234705	2240240	2245776	2251311
24850047	24	Quebec / Québec	2485	2485085	Saint-Eugène-de-Guigues	6	998	9924.00	456	458	461	463	2234705	2240240	2245776	2251311
24850048	24	Quebec / Québec	2485	2485050	Laverlochère	6	998	9924.00	953	883	814	744	2234705	2240240	2245776	2251311
24850049	24	Quebec / Québec	2485	2485045	Saint-Bruno-de-Guigues	6	998	9924.00	510	508	505	503	2234705	2240240	2245776	2251311
24850050	24	Quebec / Québec	2485	2485037	Lorrainville	6	998	9924.00	399	409	418	428	2234705	2240240	2245776	2251311
24850051	24	Quebec / Québec	2485	2485037	Lorrainville	6	998	9924.00	445	440	436	431	2234705	2240240	2245776	2251311
24850052	24	Quebec / Québec	2485	2485037	Lorrainville	6	998	9924.00	429	423	418	412	2234705	2240240	2245776	2251311
24850053	24	Quebec / Québec	2485	2485020	Béarn	5	997	9924.00	383	372	360	349	2234705	2240240	2245776	2251311
24850054	24	Quebec / Québec	2485	2485030	Duhamel-Ouest	6	998	9924.00	838	848	858	868	2234705	2240240	2245776	2251311
24850055	24	Quebec / Québec	2485	2485025	Ville-Marie	6	998	9924.00	353	345	337	329	2234705	2240240	2245776	2251311
24850056	24	Quebec / Québec	2485	2485025	Ville-Marie	6	998	9924.00	487	487	487	487	2234705	2240240	2245776	2251311
24850057	24	Quebec / Québec	2485	2485025	Ville-Marie	6	998	9924.00	480	483	485	488	2234705	2240240	2245776	2251311
24850058	24	Quebec / Québec	2485	2485025	Ville-Marie	6	998	9924.00	389	392	396	399	2234705	2240240	2245776	2251311
24850059	24	Quebec / Québec	2485	2485025	Ville-Marie	6	998	9924.00	419	415	410	406	2234705	2240240	2245776	2251311
24850060	24	Quebec / Québec	2485	2485025	Ville-Marie	6	998	9924.00	464	469	473	478	2234705	2240240	2245776	2251311
24850061	24	Quebec / Québec	2485	2485045	Saint-Bruno-de-Guigues	6	998	9924.00	600	614	627	641	2234705	2240240	2245776	2251311
24850062	24	Quebec / Québec	2485	2485090	Notre-Dame-du-Nord	5	997	9924.00	498	498	499	499	2234705	2240240	2245776	2251311
24850063	24	Quebec / Québec	2485	2485806	Timiskaming	5	997	9924.00	0	0	0	0	2234705	2240240	2245776	2251311
24850064	24	Quebec / Québec	2485	2485806	Timiskaming	5	997	9924.00	0	0	0	0	2234705	2240240	2245776	2251311
24850065	24	Quebec / Québec	2485	2485806	Timiskaming	5	997	9924.00	0	0	0	0	2234705	2240240	2245776	2251311
24850066	24	Quebec / Québec	2485	2485806	Timiskaming	5	997	9924.00	0	0	0	0	2234705	2240240	2245776	2251311
24850067	24	Quebec / Québec	2485	2485806	Timiskaming	5	997	9924.00	540	540	539	539	2234705	2240240	2245776	2251311
24850068	24	Quebec / Québec	2485	2485090	Notre-Dame-du-Nord	5	997	9924.00	18	16	14	12	2234705	2240240	2245776	2251311
24850069	24	Quebec / Québec	2485	2485090	Notre-Dame-du-Nord	5	997	9924.00	0	0	0	0	2234705	2240240	2245776	2251311
24850070	24	Quebec / Québec	2485	2485090	Notre-Dame-du-Nord	5	997	9924.00	555	552	548	545	2234705	2240240	2245776	2251311
24850071	24	Quebec / Québec	2485	2485100	Nédélec	5	997	9924.00	394	384	375	365	2234705	2240240	2245776	2251311
24850072	24	Quebec / Québec	2485	2485806	Timiskaming	5	997	9924.00	0	0	0	0	2234705	2240240	2245776	2251311
24850073	24	Quebec / Québec	2485	2485015	Saint-Édouard-de-Fabre	7	999	9924.00	645	641	636	632	2234705	2240240	2245776	2251311
24850074	24	Quebec / Québec	2485	2485020	Béarn	5	997	9924.00	375	369	364	358	2234705	2240240	2245776	2251311
24850075	24	Quebec / Québec	2485	2485055	Fugèreville	6	998	9924.00	328	328	327	327	2234705	2240240	2245776	2251311
24850076	24	Quebec / Québec	2485	2485060	Latulipe-et-Gaboury	7	999	9924.00	302	300	299	297	2234705	2240240	2245776	2251311
24850077	24	Quebec / Québec	2485	2485075	Moffet	7	999	9924.00	194	192	191	189	2234705	2240240	2245776	2251311
24850078	24	Quebec / Québec	2485	2485065	Belleterre	7	999	9924.00	301	304	307	310	2234705	2240240	2245776	2251311
24850079	24	Quebec / Québec	2485	2485070	Laforce	7	999	9924.00	164	181	197	214	2234705	2240240	2245776	2251311
24850080	24	Quebec / Québec	2485	2485804	Winneway	7	999	9924.00	274	232	189	147	2234705	2240240	2245776	2251311
24850081	24	Quebec / Québec	2485	2485907	Les Lacs-du-Témiscamingue	7	999	9924.00	3	6	9	12	2234705	2240240	2245776	2251311
24850082	24	Quebec / Québec	2485	2485803	Hunter's Point	7	999	9924.00	24	20	17	13	2234705	2240240	2245776	2251311
24850083	24	Quebec / Québec	2485	2485010	Kipawa	6	998	9924.00	482	491	499	508	2234705	2240240	2245776	2251311
24850084	24	Quebec / Québec	2485	2485802	Kebaowek	6	998	9924.00	282	280	278	276	2234705	2240240	2245776	2251311
24850085	24	Quebec / Québec	2485	2485005	Témiscaming	6	998	9924.00	490	488	486	484	2234705	2240240	2245776	2251311
24850086	24	Quebec / Québec	2485	2485005	Témiscaming	6	998	9924.00	367	369	372	374	2234705	2240240	2245776	2251311
24850087	24	Quebec / Québec	2485	2485005	Témiscaming	6	998	9924.00	375	368	361	354	2234705	2240240	2245776	2251311
24850088	24	Quebec / Québec	2485	2485005	Témiscaming	6	998	9924.00	358	360	361	363	2234705	2240240	2245776	2251311
24850089	24	Quebec / Québec	2485	2485005	Témiscaming	6	998	9924.00	414	417	421	424	2234705	2240240	2245776	2251311
24850090	24	Quebec / Québec	2485	2485005	Témiscaming	6	998	9924.00	390	401	412	423	2234705	2240240	2245776	2251311
24850091	24	Quebec / Québec	2485	2485905	Laniel	7	999	9924.00	72	74	77	79	2234705	2240240	2245776	2251311
24860073	24	Quebec / Québec	2486	2486042	Rouyn-Noranda	3	485	9924.00	1028	1026	1025	1023	2234705	2240240	2245776	2251311
24860074	24	Quebec / Québec	2486	2486042	Rouyn-Noranda	3	485	9924.00	572	572	571	571	2234705	2240240	2245776	2251311
24860075	24	Quebec / Québec	2486	2486042	Rouyn-Noranda	3	485	9924.00	852	877	901	926	2234705	2240240	2245776	2251311
24860076	24	Quebec / Québec	2486	2486042	Rouyn-Noranda	3	485	9924.00	567	567	568	568	2234705	2240240	2245776	2251311
24860077	24	Quebec / Québec	2486	2486042	Rouyn-Noranda	3	485	9924.00	567	566	566	565	2234705	2240240	2245776	2251311
24860078	24	Quebec / Québec	2486	2486042	Rouyn-Noranda	3	485	9924.00	518	515	511	508	2234705	2240240	2245776	2251311
24860079	24	Quebec / Québec	2486	2486042	Rouyn-Noranda	3	485	9924.00	476	474	471	469	2234705	2240240	2245776	2251311
24860080	24	Quebec / Québec	2486	2486042	Rouyn-Noranda	3	485	9924.00	543	545	546	548	2234705	2240240	2245776	2251311
24860082	24	Quebec / Québec	2486	2486042	Rouyn-Noranda	3	485	9924.00	819	830	842	853	2234705	2240240	2245776	2251311
24860083	24	Quebec / Québec	2486	2486042	Rouyn-Noranda	3	485	9924.00	620	618	617	615	2234705	2240240	2245776	2251311
24860084	24	Quebec / Québec	2486	2486042	Rouyn-Noranda	3	485	9924.00	570	568	565	563	2234705	2240240	2245776	2251311
24860085	24	Quebec / Québec	2486	2486042	Rouyn-Noranda	3	485	9924.00	482	480	479	477	2234705	2240240	2245776	2251311
24860086	24	Quebec / Québec	2486	2486042	Rouyn-Noranda	3	485	9924.00	524	531	539	546	2234705	2240240	2245776	2251311
24860087	24	Quebec / Québec	2486	2486042	Rouyn-Noranda	3	485	9924.00	499	493	488	482	2234705	2240240	2245776	2251311
24860088	24	Quebec / Québec	2486	2486042	Rouyn-Noranda	3	485	9924.00	550	535	520	505	2234705	2240240	2245776	2251311
24860089	24	Quebec / Québec	2486	2486042	Rouyn-Noranda	3	485	9924.00	569	605	642	678	2234705	2240240	2245776	2251311
24860090	24	Quebec / Québec	2486	2486042	Rouyn-Noranda	3	485	9924.00	481	481	480	480	2234705	2240240	2245776	2251311
24860091	24	Quebec / Québec	2486	2486042	Rouyn-Noranda	3	485	9924.00	549	541	532	524	2234705	2240240	2245776	2251311
24860092	24	Quebec / Québec	2486	2486042	Rouyn-Noranda	3	485	9924.00	495	493	490	488	2234705	2240240	2245776	2251311
24860093	24	Quebec / Québec	2486	2486042	Rouyn-Noranda	3	485	9924.00	504	499	495	490	2234705	2240240	2245776	2251311
24860094	24	Quebec / Québec	2486	2486042	Rouyn-Noranda	3	485	9924.00	528	519	509	500	2234705	2240240	2245776	2251311
24860095	24	Quebec / Québec	2486	2486042	Rouyn-Noranda	3	485	9924.00	493	489	486	482	2234705	2240240	2245776	2251311
24860096	24	Quebec / Québec	2486	2486042	Rouyn-Noranda	3	485	9924.00	444	441	439	436	2234705	2240240	2245776	2251311
24860097	24	Quebec / Québec	2486	2486042	Rouyn-Noranda	3	485	9924.00	527	524	520	517	2234705	2240240	2245776	2251311
24860098	24	Quebec / Québec	2486	2486042	Rouyn-Noranda	3	485	9924.00	473	466	460	453	2234705	2240240	2245776	2251311
24860099	24	Quebec / Québec	2486	2486042	Rouyn-Noranda	3	485	9924.00	571	563	554	546	2234705	2240240	2245776	2251311
24860100	24	Quebec / Québec	2486	2486042	Rouyn-Noranda	3	485	9924.00	592	586	579	573	2234705	2240240	2245776	2251311
24860101	24	Quebec / Québec	2486	2486042	Rouyn-Noranda	3	485	9924.00	545	548	551	554	2234705	2240240	2245776	2251311
24860102	24	Quebec / Québec	2486	2486042	Rouyn-Noranda	3	485	9924.00	535	529	522	516	2234705	2240240	2245776	2251311
24860103	24	Quebec / Québec	2486	2486042	Rouyn-Noranda	3	485	9924.00	535	561	588	614	2234705	2240240	2245776	2251311
24860104	24	Quebec / Québec	2486	2486042	Rouyn-Noranda	3	485	9924.00	515	520	526	531	2234705	2240240	2245776	2251311
24860105	24	Quebec / Québec	2486	2486042	Rouyn-Noranda	3	485	9924.00	468	471	473	476	2234705	2240240	2245776	2251311
24860106	24	Quebec / Québec	2486	2486042	Rouyn-Noranda	3	485	9924.00	448	448	449	449	2234705	2240240	2245776	2251311
24860107	24	Quebec / Québec	2486	2486042	Rouyn-Noranda	3	485	9924.00	807	836	865	894	2234705	2240240	2245776	2251311
24860108	24	Quebec / Québec	2486	2486042	Rouyn-Noranda	3	485	9924.00	522	518	513	509	2234705	2240240	2245776	2251311
24860109	24	Quebec / Québec	2486	2486042	Rouyn-Noranda	3	485	9924.00	615	634	652	671	2234705	2240240	2245776	2251311
24860110	24	Quebec / Québec	2486	2486042	Rouyn-Noranda	3	485	9924.00	521	524	527	530	2234705	2240240	2245776	2251311
24860112	24	Quebec / Québec	2486	2486042	Rouyn-Noranda	3	485	9924.00	796	805	814	823	2234705	2240240	2245776	2251311
24860113	24	Quebec / Québec	2486	2486042	Rouyn-Noranda	3	485	9924.00	526	528	529	531	2234705	2240240	2245776	2251311
24860114	24	Quebec / Québec	2486	2486042	Rouyn-Noranda	3	485	9924.00	465	458	452	445	2234705	2240240	2245776	2251311
24860119	24	Quebec / Québec	2486	2486042	Rouyn-Noranda	3	485	9924.00	634	630	627	623	2234705	2240240	2245776	2251311
24860120	24	Quebec / Québec	2486	2486042	Rouyn-Noranda	3	485	9924.00	738	733	728	723	2234705	2240240	2245776	2251311
24860123	24	Quebec / Québec	2486	2486042	Rouyn-Noranda	3	485	9924.00	874	911	947	984	2234705	2240240	2245776	2251311
24860124	24	Quebec / Québec	2486	2486042	Rouyn-Noranda	3	485	9924.00	426	426	427	427	2234705	2240240	2245776	2251311
24860125	24	Quebec / Québec	2486	2486042	Rouyn-Noranda	3	485	9924.00	583	634	684	735	2234705	2240240	2245776	2251311
24860126	24	Quebec / Québec	2486	2486042	Rouyn-Noranda	3	485	9924.00	515	504	493	482	2234705	2240240	2245776	2251311
24860128	24	Quebec / Québec	2486	2486042	Rouyn-Noranda	3	485	9924.00	580	573	565	558	2234705	2240240	2245776	2251311
24860140	24	Quebec / Québec	2486	2486042	Rouyn-Noranda	3	485	9924.00	374	365	357	348	2234705	2240240	2245776	2251311
24860141	24	Quebec / Québec	2486	2486042	Rouyn-Noranda	3	485	9924.00	516	524	532	540	2234705	2240240	2245776	2251311
24860142	24	Quebec / Québec	2486	2486042	Rouyn-Noranda	3	485	9924.00	940	948	955	963	2234705	2240240	2245776	2251311
24860143	24	Quebec / Québec	2486	2486042	Rouyn-Noranda	3	485	9924.00	442	458	473	489	2234705	2240240	2245776	2251311
24860144	24	Quebec / Québec	2486	2486042	Rouyn-Noranda	3	485	9924.00	954	973	993	1012	2234705	2240240	2245776	2251311
24860145	24	Quebec / Québec	2486	2486042	Rouyn-Noranda	3	485	9924.00	1104	1101	1098	1095	2234705	2240240	2245776	2251311
24860146	24	Quebec / Québec	2486	2486042	Rouyn-Noranda	3	485	9924.00	618	648	679	709	2234705	2240240	2245776	2251311
24860147	24	Quebec / Québec	2486	2486042	Rouyn-Noranda	3	485	9924.00	346	351	355	360	2234705	2240240	2245776	2251311
24860148	24	Quebec / Québec	2486	2486042	Rouyn-Noranda	3	485	9924.00	518	520	521	523	2234705	2240240	2245776	2251311
24860149	24	Quebec / Québec	2486	2486042	Rouyn-Noranda	3	485	9924.00	528	536	545	553	2234705	2240240	2245776	2251311
24860150	24	Quebec / Québec	2486	2486042	Rouyn-Noranda	3	485	9924.00	435	432	430	427	2234705	2240240	2245776	2251311
24860151	24	Quebec / Québec	2486	2486042	Rouyn-Noranda	3	485	9924.00	1069	1078	1086	1095	2234705	2240240	2245776	2251311
24860152	24	Quebec / Québec	2486	2486042	Rouyn-Noranda	3	485	9924.00	1033	1052	1072	1091	2234705	2240240	2245776	2251311
24860153	24	Quebec / Québec	2486	2486042	Rouyn-Noranda	3	485	9924.00	520	521	522	523	2234705	2240240	2245776	2251311
24860154	24	Quebec / Québec	2486	2486042	Rouyn-Noranda	3	485	9924.00	1566	1558	1549	1541	2234705	2240240	2245776	2251311
24860155	24	Quebec / Québec	2486	2486042	Rouyn-Noranda	3	485	9924.00	258	254	250	246	2234705	2240240	2245776	2251311
24860156	24	Quebec / Québec	2486	2486042	Rouyn-Noranda	3	485	9924.00	741	764	787	810	2234705	2240240	2245776	2251311
24860157	24	Quebec / Québec	2486	2486042	Rouyn-Noranda	3	485	9924.00	695	702	708	715	2234705	2240240	2245776	2251311
24860158	24	Quebec / Québec	2486	2486042	Rouyn-Noranda	3	485	9924.00	801	803	804	806	2234705	2240240	2245776	2251311
24860159	24	Quebec / Québec	2486	2486042	Rouyn-Noranda	3	485	9924.00	344	345	346	347	2234705	2240240	2245776	2251311
24860160	24	Quebec / Québec	2486	2486042	Rouyn-Noranda	3	485	9924.00	415	415	414	414	2234705	2240240	2245776	2251311
24870043	24	Quebec / Québec	2487	2487904	Rivière-Ojima	5	997	9924.00	37	35	34	32	2234705	2240240	2245776	2251311
24870044	24	Quebec / Québec	2487	2487095	Chazel	5	997	9924.00	289	289	289	289	2234705	2240240	2245776	2251311
24870045	24	Quebec / Québec	2487	2487105	Val-Saint-Gilles	7	999	9924.00	174	170	165	161	2234705	2240240	2245776	2251311
24870046	24	Quebec / Québec	2487	2487110	Clermont	5	997	9924.00	484	486	488	490	2234705	2240240	2245776	2251311
24870047	24	Quebec / Québec	2487	2487115	Normétal	6	998	9924.00	401	399	398	396	2234705	2240240	2245776	2251311
24870048	24	Quebec / Québec	2487	2487115	Normétal	6	998	9924.00	446	438	429	421	2234705	2240240	2245776	2251311
24870049	24	Quebec / Québec	2487	2487120	Saint-Lambert	5	997	9924.00	208	204	201	197	2234705	2240240	2245776	2251311
24870050	24	Quebec / Québec	2487	2487085	Dupuy	5	997	9924.00	471	474	478	481	2234705	2240240	2245776	2251311
24870051	24	Quebec / Québec	2487	2487080	La Reine	5	997	9924.00	340	340	339	339	2234705	2240240	2245776	2251311
24870052	24	Quebec / Québec	2487	2487085	Dupuy	5	997	9924.00	460	456	453	449	2234705	2240240	2245776	2251311
24870053	24	Quebec / Québec	2487	2487075	Clerval	5	997	9924.00	365	367	368	370	2234705	2240240	2245776	2251311
24870054	24	Quebec / Québec	2487	2487070	Sainte-Hélène-de-Mancebourg	5	997	9924.00	358	362	365	369	2234705	2240240	2245776	2251311
24870055	24	Quebec / Québec	2487	2487090	La Sarre	5	997	9924.00	405	402	398	395	2234705	2240240	2245776	2251311
24870056	24	Quebec / Québec	2487	2487090	La Sarre	5	997	9924.00	966	969	971	974	2234705	2240240	2245776	2251311
24870057	24	Quebec / Québec	2487	2487090	La Sarre	5	997	9924.00	512	497	481	466	2234705	2240240	2245776	2251311
24870058	24	Quebec / Québec	2487	2487090	La Sarre	5	997	9924.00	404	398	391	385	2234705	2240240	2245776	2251311
24870059	24	Quebec / Québec	2487	2487090	La Sarre	5	997	9924.00	479	479	478	478	2234705	2240240	2245776	2251311
24870060	24	Quebec / Québec	2487	2487090	La Sarre	5	997	9924.00	438	441	445	448	2234705	2240240	2245776	2251311
24870061	24	Quebec / Québec	2487	2487090	La Sarre	5	997	9924.00	512	498	485	471	2234705	2240240	2245776	2251311
24870062	24	Quebec / Québec	2487	2487090	La Sarre	5	997	9924.00	318	312	307	301	2234705	2240240	2245776	2251311
24870063	24	Quebec / Québec	2487	2487090	La Sarre	5	997	9924.00	480	473	467	460	2234705	2240240	2245776	2251311
24870064	24	Quebec / Québec	2487	2487090	La Sarre	5	997	9924.00	684	687	689	692	2234705	2240240	2245776	2251311
24870065	24	Quebec / Québec	2487	2487090	La Sarre	5	997	9924.00	492	476	461	445	2234705	2240240	2245776	2251311
24870066	24	Quebec / Québec	2487	2487090	La Sarre	5	997	9924.00	417	407	397	387	2234705	2240240	2245776	2251311
24870067	24	Quebec / Québec	2487	2487090	La Sarre	5	997	9924.00	515	501	486	472	2234705	2240240	2245776	2251311
24870068	24	Quebec / Québec	2487	2487090	La Sarre	5	997	9924.00	449	444	438	433	2234705	2240240	2245776	2251311
24870069	24	Quebec / Québec	2487	2487090	La Sarre	5	997	9924.00	562	562	561	561	2234705	2240240	2245776	2251311
24870075	24	Quebec / Québec	2487	2487035	Poularies	5	997	9924.00	680	680	681	681	2234705	2240240	2245776	2251311
24870076	24	Quebec / Québec	2487	2487025	Palmarolle	5	997	9924.00	541	538	534	531	2234705	2240240	2245776	2251311
24870077	24	Quebec / Québec	2487	2487025	Palmarolle	5	997	9924.00	436	433	429	426	2234705	2240240	2245776	2251311
24870078	24	Quebec / Québec	2487	2487025	Palmarolle	5	997	9924.00	477	472	468	463	2234705	2240240	2245776	2251311
24870080	24	Quebec / Québec	2487	2487020	Gallichan	5	997	9924.00	481	478	474	471	2234705	2240240	2245776	2251311
24870081	24	Quebec / Québec	2487	2487030	Sainte-Germaine-Boulé	5	997	9924.00	455	469	483	497	2234705	2240240	2245776	2251311
24870082	24	Quebec / Québec	2487	2487030	Sainte-Germaine-Boulé	5	997	9924.00	458	462	467	471	2234705	2240240	2245776	2251311
24870083	24	Quebec / Québec	2487	2487010	Rapide-Danseur	5	997	9924.00	315	318	322	325	2234705	2240240	2245776	2251311
24870084	24	Quebec / Québec	2487	2487015	Roquemaure	5	997	9924.00	410	406	403	399	2234705	2240240	2245776	2251311
24870085	24	Quebec / Québec	2487	2487005	Duparquet	4	996	9924.00	659	661	662	664	2234705	2240240	2245776	2251311
24870086	24	Quebec / Québec	2487	2487902	Lac-Duparquet	7	999	9924.00	0	0	0	0	2234705	2240240	2245776	2251311
24870088	24	Quebec / Québec	2487	2487050	Authier	5	997	9924.00	279	276	274	271	2234705	2240240	2245776	2251311
24870090	24	Quebec / Québec	2487	2487904	Rivière-Ojima	5	997	9924.00	64	62	59	57	2234705	2240240	2245776	2251311
24870091	24	Quebec / Québec	2487	2487100	Authier-Nord	5	997	9924.00	278	284	289	295	2234705	2240240	2245776	2251311
24870093	24	Quebec / Québec	2487	2487042	Taschereau	5	997	9924.00	454	455	457	458	2234705	2240240	2245776	2251311
24870094	24	Quebec / Québec	2487	2487042	Taschereau	5	997	9924.00	524	519	513	508	2234705	2240240	2245776	2251311
24870096	24	Quebec / Québec	2487	2487058	Macamic	5	997	9924.00	689	686	684	681	2234705	2240240	2245776	2251311
24870097	24	Quebec / Québec	2487	2487058	Macamic	5	997	9924.00	672	691	709	728	2234705	2240240	2245776	2251311
24870098	24	Quebec / Québec	2487	2487058	Macamic	5	997	9924.00	861	851	842	832	2234705	2240240	2245776	2251311
24870099	24	Quebec / Québec	2487	2487058	Macamic	5	997	9924.00	516	513	509	506	2234705	2240240	2245776	2251311
24880047	24	Quebec / Québec	2488	2488902	Lac-Despinassy	7	999	9924.00	14	13	12	11	2234705	2240240	2245776	2251311
24880048	24	Quebec / Québec	2488	2488010	Rochebaucourt	5	997	9924.00	155	149	143	137	2234705	2240240	2245776	2251311
24880049	24	Quebec / Québec	2488	2488015	La Morandière	4	996	9924.00	228	223	217	212	2234705	2240240	2245776	2251311
24880050	24	Quebec / Québec	2488	2488005	Champneuf	7	999	9924.00	126	125	125	124	2234705	2240240	2245776	2251311
24880051	24	Quebec / Québec	2488	2488022	Barraute	5	997	9924.00	555	560	565	570	2234705	2240240	2245776	2251311
24880052	24	Quebec / Québec	2488	2488022	Barraute	5	997	9924.00	447	445	444	442	2234705	2240240	2245776	2251311
24880053	24	Quebec / Québec	2488	2488022	Barraute	5	997	9924.00	496	498	499	501	2234705	2240240	2245776	2251311
24880054	24	Quebec / Québec	2488	2488022	Barraute	5	997	9924.00	479	472	465	458	2234705	2240240	2245776	2251311
24880055	24	Quebec / Québec	2488	2488030	La Corne	4	996	9924.00	704	708	711	715	2234705	2240240	2245776	2251311
24880056	24	Quebec / Québec	2488	2488035	Landrienne	4	996	9924.00	478	474	469	465	2234705	2240240	2245776	2251311
24880057	24	Quebec / Québec	2488	2488040	Saint-Marc-de-Figuery	4	996	9924.00	784	796	809	821	2234705	2240240	2245776	2251311
24880058	24	Quebec / Québec	2488	2488055	Amos	3	481	9924.00	442	432	423	413	2234705	2240240	2245776	2251311
24880059	24	Quebec / Québec	2488	2488055	Amos	3	481	9924.00	447	457	466	476	2234705	2240240	2245776	2251311
24880060	24	Quebec / Québec	2488	2488055	Amos	3	481	9924.00	362	362	361	361	2234705	2240240	2245776	2251311
24880061	24	Quebec / Québec	2488	2488055	Amos	3	481	9924.00	435	430	424	419	2234705	2240240	2245776	2251311
24880062	24	Quebec / Québec	2488	2488055	Amos	3	481	9924.00	445	451	456	462	2234705	2240240	2245776	2251311
24880063	24	Quebec / Québec	2488	2488055	Amos	3	481	9924.00	422	416	410	404	2234705	2240240	2245776	2251311
24880064	24	Quebec / Québec	2488	2488055	Amos	3	481	9924.00	477	472	468	463	2234705	2240240	2245776	2251311
24880065	24	Quebec / Québec	2488	2488055	Amos	3	481	9924.00	549	548	548	547	2234705	2240240	2245776	2251311
24880066	24	Quebec / Québec	2488	2488055	Amos	3	481	9924.00	463	459	455	451	2234705	2240240	2245776	2251311
24880067	24	Quebec / Québec	2488	2488055	Amos	3	481	9924.00	492	489	486	483	2234705	2240240	2245776	2251311
24880068	24	Quebec / Québec	2488	2488055	Amos	3	481	9924.00	418	416	413	411	2234705	2240240	2245776	2251311
24880069	24	Quebec / Québec	2488	2488055	Amos	3	481	9924.00	782	796	809	823	2234705	2240240	2245776	2251311
24880070	24	Quebec / Québec	2488	2488802	Pikogan	3	481	9924.00	538	538	538	538	2234705	2240240	2245776	2251311
24880071	24	Quebec / Québec	2488	2488055	Amos	3	481	9924.00	710	724	739	753	2234705	2240240	2245776	2251311
24880072	24	Quebec / Québec	2488	2488055	Amos	3	481	9924.00	553	567	580	594	2234705	2240240	2245776	2251311
24880073	24	Quebec / Québec	2488	2488055	Amos	3	481	9924.00	391	390	390	389	2234705	2240240	2245776	2251311
24880074	24	Quebec / Québec	2488	2488055	Amos	3	481	9924.00	461	456	452	447	2234705	2240240	2245776	2251311
24880075	24	Quebec / Québec	2488	2488055	Amos	3	481	9924.00	426	423	421	418	2234705	2240240	2245776	2251311
24880076	24	Quebec / Québec	2488	2488055	Amos	3	481	9924.00	518	515	513	510	2234705	2240240	2245776	2251311
24880077	24	Quebec / Québec	2488	2488055	Amos	3	481	9924.00	429	432	436	439	2234705	2240240	2245776	2251311
24880078	24	Quebec / Québec	2488	2488055	Amos	3	481	9924.00	489	478	466	455	2234705	2240240	2245776	2251311
24880079	24	Quebec / Québec	2488	2488055	Amos	3	481	9924.00	406	408	411	413	2234705	2240240	2245776	2251311
24880080	24	Quebec / Québec	2488	2488055	Amos	3	481	9924.00	388	377	367	356	2234705	2240240	2245776	2251311
24880081	24	Quebec / Québec	2488	2488055	Amos	3	481	9924.00	505	500	495	490	2234705	2240240	2245776	2251311
24880082	24	Quebec / Québec	2488	2488055	Amos	3	481	9924.00	664	715	767	818	2234705	2240240	2245776	2251311
24880083	24	Quebec / Québec	2488	2488055	Amos	3	481	9924.00	530	498	465	433	2234705	2240240	2245776	2251311
24880084	24	Quebec / Québec	2488	2488050	Saint-Mathieu-d'Harricana	3	481	9924.00	705	713	722	730	2234705	2240240	2245776	2251311
24880085	24	Quebec / Québec	2488	2488045	La Motte	4	996	9924.00	456	455	455	454	2234705	2240240	2245776	2251311
24880086	24	Quebec / Québec	2488	2488090	Preissac	3	485	9924.00	796	806	815	825	2234705	2240240	2245776	2251311
24880087	24	Quebec / Québec	2488	2488085	Sainte-Gertrude-Manneville	3	481	9924.00	358	368	377	387	2234705	2240240	2245776	2251311
24880088	24	Quebec / Québec	2488	2488085	Sainte-Gertrude-Manneville	3	481	9924.00	405	401	398	394	2234705	2240240	2245776	2251311
24880089	24	Quebec / Québec	2488	2488075	Trécesson	3	481	9924.00	656	662	667	673	2234705	2240240	2245776	2251311
24880090	24	Quebec / Québec	2488	2488075	Trécesson	3	481	9924.00	499	510	522	533	2234705	2240240	2245776	2251311
24880091	24	Quebec / Québec	2488	2488060	Saint-Félix-de-Dalquier	3	481	9924.00	380	381	383	384	2234705	2240240	2245776	2251311
24880092	24	Quebec / Québec	2488	2488060	Saint-Félix-de-Dalquier	3	481	9924.00	493	508	524	539	2234705	2240240	2245776	2251311
24880093	24	Quebec / Québec	2488	2488055	Amos	3	481	9924.00	496	519	543	566	2234705	2240240	2245776	2251311
24880094	24	Quebec / Québec	2488	2488035	Landrienne	4	996	9924.00	497	499	502	504	2234705	2240240	2245776	2251311
24880095	24	Quebec / Québec	2488	2488065	Saint-Dominique-du-Rosaire	3	481	9924.00	437	440	444	447	2234705	2240240	2245776	2251311
24880096	24	Quebec / Québec	2488	2488904	Lac-Chicobi	5	997	9924.00	0	0	0	0	2234705	2240240	2245776	2251311
24880097	24	Quebec / Québec	2488	2488070	Berry	4	996	9924.00	608	590	573	555	2234705	2240240	2245776	2251311
24880098	24	Quebec / Québec	2488	2488904	Lac-Chicobi	5	997	9924.00	190	176	163	149	2234705	2240240	2245776	2251311
24880099	24	Quebec / Québec	2488	2488080	Launay	5	997	9924.00	227	225	222	220	2234705	2240240	2245776	2251311
24890065	24	Quebec / Québec	2489	2489045	Senneterre	5	997	9924.00	473	462	450	439	2234705	2240240	2245776	2251311
24890066	24	Quebec / Québec	2489	2489040	Senneterre	5	997	9924.00	441	444	448	451	2234705	2240240	2245776	2251311
24890067	24	Quebec / Québec	2489	2489040	Senneterre	5	997	9924.00	441	436	431	426	2234705	2240240	2245776	2251311
24890068	24	Quebec / Québec	2489	2489040	Senneterre	5	997	9924.00	474	471	469	466	2234705	2240240	2245776	2251311
24890069	24	Quebec / Québec	2489	2489045	Senneterre	5	997	9924.00	740	746	752	758	2234705	2240240	2245776	2251311
24890070	24	Quebec / Québec	2489	2489050	Belcourt	5	997	9924.00	236	233	231	228	2234705	2240240	2245776	2251311
24890072	24	Quebec / Québec	2489	2489804	Lac-Simon	3	480	9924.00	983	976	968	961	2234705	2240240	2245776	2251311
24890073	24	Quebec / Québec	2489	2489804	Lac-Simon	3	480	9924.00	415	418	421	424	2234705	2240240	2245776	2251311
24890074	24	Quebec / Québec	2489	2489902	Matchi-Manitou	7	999	9924.00	0	0	0	0	2234705	2240240	2245776	2251311
24890075	24	Quebec / Québec	2489	2489912	Lac-Granet	7	999	9924.00	0	0	0	0	2234705	2240240	2245776	2251311
24890079	24	Quebec / Québec	2489	2489008	Val-d'Or	3	480	9924.00	459	453	448	442	2234705	2240240	2245776	2251311
24890080	24	Quebec / Québec	2489	2489008	Val-d'Or	3	480	9924.00	415	410	405	400	2234705	2240240	2245776	2251311
24890081	24	Quebec / Québec	2489	2489008	Val-d'Or	3	480	9924.00	525	522	518	515	2234705	2240240	2245776	2251311
24890082	24	Quebec / Québec	2489	2489008	Val-d'Or	3	480	9924.00	467	468	468	469	2234705	2240240	2245776	2251311
24890083	24	Quebec / Québec	2489	2489008	Val-d'Or	3	480	9924.00	479	479	478	478	2234705	2240240	2245776	2251311
24890084	24	Quebec / Québec	2489	2489008	Val-d'Or	3	480	9924.00	440	434	428	422	2234705	2240240	2245776	2251311
24890085	24	Quebec / Québec	2489	2489008	Val-d'Or	3	480	9924.00	528	524	519	515	2234705	2240240	2245776	2251311
24890086	24	Quebec / Québec	2489	2489008	Val-d'Or	3	480	9924.00	391	385	380	374	2234705	2240240	2245776	2251311
24890087	24	Quebec / Québec	2489	2489008	Val-d'Or	3	480	9924.00	468	465	463	460	2234705	2240240	2245776	2251311
24890088	24	Quebec / Québec	2489	2489008	Val-d'Or	3	480	9924.00	471	465	460	454	2234705	2240240	2245776	2251311
24890089	24	Quebec / Québec	2489	2489008	Val-d'Or	3	480	9924.00	463	459	456	452	2234705	2240240	2245776	2251311
24890090	24	Quebec / Québec	2489	2489008	Val-d'Or	3	480	9924.00	476	474	471	469	2234705	2240240	2245776	2251311
24890091	24	Quebec / Québec	2489	2489008	Val-d'Or	3	480	9924.00	551	549	546	544	2234705	2240240	2245776	2251311
24890092	24	Quebec / Québec	2489	2489008	Val-d'Or	3	480	9924.00	534	529	523	518	2234705	2240240	2245776	2251311
24890093	24	Quebec / Québec	2489	2489008	Val-d'Or	3	480	9924.00	499	498	497	496	2234705	2240240	2245776	2251311
24890094	24	Quebec / Québec	2489	2489008	Val-d'Or	3	480	9924.00	461	464	466	469	2234705	2240240	2245776	2251311
24890095	24	Quebec / Québec	2489	2489008	Val-d'Or	3	480	9924.00	522	506	489	473	2234705	2240240	2245776	2251311
24890096	24	Quebec / Québec	2489	2489008	Val-d'Or	3	480	9924.00	540	577	613	650	2234705	2240240	2245776	2251311
24890097	24	Quebec / Québec	2489	2489008	Val-d'Or	3	480	9924.00	491	491	490	490	2234705	2240240	2245776	2251311
24890099	24	Quebec / Québec	2489	2489008	Val-d'Or	3	480	9924.00	726	742	758	774	2234705	2240240	2245776	2251311
24890100	24	Quebec / Québec	2489	2489008	Val-d'Or	3	480	9924.00	547	543	538	534	2234705	2240240	2245776	2251311
24890101	24	Quebec / Québec	2489	2489008	Val-d'Or	3	480	9924.00	553	549	546	542	2234705	2240240	2245776	2251311
24890102	24	Quebec / Québec	2489	2489008	Val-d'Or	3	480	9924.00	644	637	629	622	2234705	2240240	2245776	2251311
24890103	24	Quebec / Québec	2489	2489008	Val-d'Or	3	480	9924.00	651	645	638	632	2234705	2240240	2245776	2251311
24890104	24	Quebec / Québec	2489	2489008	Val-d'Or	3	480	9924.00	711	748	786	823	2234705	2240240	2245776	2251311
24890105	24	Quebec / Québec	2489	2489008	Val-d'Or	3	480	9924.00	655	645	634	624	2234705	2240240	2245776	2251311
24890109	24	Quebec / Québec	2489	2489008	Val-d'Or	3	480	9924.00	540	543	547	550	2234705	2240240	2245776	2251311
24890110	24	Quebec / Québec	2489	2489008	Val-d'Or	3	480	9924.00	477	476	474	473	2234705	2240240	2245776	2251311
24890118	24	Quebec / Québec	2489	2489008	Val-d'Or	3	480	9924.00	753	768	783	798	2234705	2240240	2245776	2251311
24890119	24	Quebec / Québec	2489	2489008	Val-d'Or	3	480	9924.00	601	604	608	611	2234705	2240240	2245776	2251311
24890121	24	Quebec / Québec	2489	2489008	Val-d'Or	3	480	9924.00	391	388	385	382	2234705	2240240	2245776	2251311
24890122	24	Quebec / Québec	2489	2489008	Val-d'Or	3	480	9924.00	573	574	576	577	2234705	2240240	2245776	2251311
24890123	24	Quebec / Québec	2489	2489008	Val-d'Or	3	480	9924.00	661	671	682	692	2234705	2240240	2245776	2251311
24890124	24	Quebec / Québec	2489	2489008	Val-d'Or	3	480	9924.00	566	574	583	591	2234705	2240240	2245776	2251311
24890125	24	Quebec / Québec	2489	2489008	Val-d'Or	3	480	9924.00	698	707	715	724	2234705	2240240	2245776	2251311
24890126	24	Quebec / Québec	2489	2489015	Malartic	4	996	9924.00	174	164	155	145	2234705	2240240	2245776	2251311
24890127	24	Quebec / Québec	2489	2489015	Malartic	4	996	9924.00	492	485	479	472	2234705	2240240	2245776	2251311
24890128	24	Quebec / Québec	2489	2489015	Malartic	4	996	9924.00	23	21	20	18	2234705	2240240	2245776	2251311
24890129	24	Quebec / Québec	2489	2489015	Malartic	4	996	9924.00	495	454	412	371	2234705	2240240	2245776	2251311
24890130	24	Quebec / Québec	2489	2489015	Malartic	4	996	9924.00	650	638	627	615	2234705	2240240	2245776	2251311
24890131	24	Quebec / Québec	2489	2489015	Malartic	4	996	9924.00	1221	1262	1304	1345	2234705	2240240	2245776	2251311
24890132	24	Quebec / Québec	2489	2489015	Malartic	4	996	9924.00	380	395	410	425	2234705	2240240	2245776	2251311
24890133	24	Quebec / Québec	2489	2489010	Rivière-Héva	4	996	9924.00	498	504	509	515	2234705	2240240	2245776	2251311
24890134	24	Quebec / Québec	2489	2489010	Rivière-Héva	4	996	9924.00	741	728	716	703	2234705	2240240	2245776	2251311
24890135	24	Quebec / Québec	2489	2489010	Rivière-Héva	4	996	9924.00	116	113	110	107	2234705	2240240	2245776	2251311
24890136	24	Quebec / Québec	2489	2489010	Rivière-Héva	4	996	9924.00	75	82	90	97	2234705	2240240	2245776	2251311
24890139	24	Quebec / Québec	2489	2489008	Val-d'Or	3	480	9924.00	488	492	495	499	2234705	2240240	2245776	2251311
24890140	24	Quebec / Québec	2489	2489008	Val-d'Or	3	480	9924.00	640	640	641	641	2234705	2240240	2245776	2251311
24890141	24	Quebec / Québec	2489	2489008	Val-d'Or	3	480	9924.00	688	701	713	726	2234705	2240240	2245776	2251311
24890142	24	Quebec / Québec	2489	2489008	Val-d'Or	3	480	9924.00	641	628	616	603	2234705	2240240	2245776	2251311
24890143	24	Quebec / Québec	2489	2489910	Réservoir-Dozois	7	999	9924.00	3	6	9	12	2234705	2240240	2245776	2251311
24890144	24	Quebec / Québec	2489	2489802	Kitcisakik	5	997	9924.00	323	307	291	275	2234705	2240240	2245776	2251311
24890145	24	Quebec / Québec	2489	2489908	Lac-Metei	7	999	9924.00	0	0	0	0	2234705	2240240	2245776	2251311
24890146	24	Quebec / Québec	2489	2489902	Matchi-Manitou	7	999	9924.00	0	0	0	0	2234705	2240240	2245776	2251311
24890147	24	Quebec / Québec	2489	2489040	Senneterre	5	997	9924.00	635	639	642	646	2234705	2240240	2245776	2251311
24890148	24	Quebec / Québec	2489	2489040	Senneterre	5	997	9924.00	445	436	427	418	2234705	2240240	2245776	2251311
24890149	24	Quebec / Québec	2489	2489040	Senneterre	5	997	9924.00	500	493	485	478	2234705	2240240	2245776	2251311
24890153	24	Quebec / Québec	2489	2489008	Val-d'Or	3	480	9924.00	889	886	882	879	2234705	2240240	2245776	2251311
24890154	24	Quebec / Québec	2489	2489008	Val-d'Or	3	480	9924.00	275	260	246	231	2234705	2240240	2245776	2251311
24890155	24	Quebec / Québec	2489	2489008	Val-d'Or	3	480	9924.00	401	414	428	441	2234705	2240240	2245776	2251311
24890156	24	Quebec / Québec	2489	2489008	Val-d'Or	3	480	9924.00	606	602	599	595	2234705	2240240	2245776	2251311
24890157	24	Quebec / Québec	2489	2489008	Val-d'Or	3	480	9924.00	340	351	361	372	2234705	2240240	2245776	2251311
24890158	24	Quebec / Québec	2489	2489008	Val-d'Or	3	480	9924.00	579	577	576	574	2234705	2240240	2245776	2251311
24890159	24	Quebec / Québec	2489	2489008	Val-d'Or	3	480	9924.00	818	814	811	807	2234705	2240240	2245776	2251311
24890160	24	Quebec / Québec	2489	2489008	Val-d'Or	3	480	9924.00	994	1038	1081	1125	2234705	2240240	2245776	2251311
24890161	24	Quebec / Québec	2489	2489008	Val-d'Or	3	480	9924.00	909	877	844	812	2234705	2240240	2245776	2251311
24890162	24	Quebec / Québec	2489	2489008	Val-d'Or	3	480	9924.00	781	775	770	764	2234705	2240240	2245776	2251311
24890163	24	Quebec / Québec	2489	2489008	Val-d'Or	3	480	9924.00	498	517	535	554	2234705	2240240	2245776	2251311
24890164	24	Quebec / Québec	2489	2489008	Val-d'Or	3	480	9924.00	568	559	550	541	2234705	2240240	2245776	2251311
24890165	24	Quebec / Québec	2489	2489008	Val-d'Or	3	480	9924.00	599	594	588	583	2234705	2240240	2245776	2251311
24890166	24	Quebec / Québec	2489	2489008	Val-d'Or	3	480	9924.00	898	962	1027	1091	2234705	2240240	2245776	2251311
24890168	24	Quebec / Québec	2489	2489008	Val-d'Or	3	480	9924.00	789	782	774	767	2234705	2240240	2245776	2251311
24890169	24	Quebec / Québec	2489	2489008	Val-d'Or	3	480	9924.00	660	680	701	721	2234705	2240240	2245776	2251311
24900037	24	Quebec / Québec	2490	2490804	Obedjiwan	7	999	9924.00	2029	2026	2024	2021	2234705	2240240	2245776	2251311
24900040	24	Quebec / Québec	2490	2490012	La Tuque	6	998	9924.00	629	636	642	649	2234705	2240240	2245776	2251311
24900041	24	Quebec / Québec	2490	2490802	Wemotaci	7	999	9924.00	672	687	701	716	2234705	2240240	2245776	2251311
24900042	24	Quebec / Québec	2490	2490802	Wemotaci	7	999	9924.00	526	515	504	493	2234705	2240240	2245776	2251311
24900043	24	Quebec / Québec	2490	2490012	La Tuque	6	998	9924.00	592	578	565	551	2234705	2240240	2245776	2251311
24900044	24	Quebec / Québec	2490	2490012	La Tuque	6	998	9924.00	493	481	470	458	2234705	2240240	2245776	2251311
24900045	24	Quebec / Québec	2490	2490012	La Tuque	6	998	9924.00	479	476	472	469	2234705	2240240	2245776	2251311
24900046	24	Quebec / Québec	2490	2490012	La Tuque	6	998	9924.00	612	616	619	623	2234705	2240240	2245776	2251311
24900047	24	Quebec / Québec	2490	2490012	La Tuque	6	998	9924.00	619	610	600	591	2234705	2240240	2245776	2251311
24900048	24	Quebec / Québec	2490	2490012	La Tuque	6	998	9924.00	564	557	551	544	2234705	2240240	2245776	2251311
24900049	24	Quebec / Québec	2490	2490012	La Tuque	6	998	9924.00	600	593	585	578	2234705	2240240	2245776	2251311
24900050	24	Quebec / Québec	2490	2490012	La Tuque	6	998	9924.00	586	587	588	589	2234705	2240240	2245776	2251311
24900051	24	Quebec / Québec	2490	2490012	La Tuque	6	998	9924.00	747	742	738	733	2234705	2240240	2245776	2251311
24900052	24	Quebec / Québec	2490	2490012	La Tuque	6	998	9924.00	629	617	604	592	2234705	2240240	2245776	2251311
24900053	24	Quebec / Québec	2490	2490012	La Tuque	6	998	9924.00	648	650	652	654	2234705	2240240	2245776	2251311
24900054	24	Quebec / Québec	2490	2490012	La Tuque	6	998	9924.00	710	704	699	693	2234705	2240240	2245776	2251311
24900055	24	Quebec / Québec	2490	2490012	La Tuque	6	998	9924.00	885	883	882	880	2234705	2240240	2245776	2251311
24900056	24	Quebec / Québec	2490	2490012	La Tuque	6	998	9924.00	661	662	663	664	2234705	2240240	2245776	2251311
24900057	24	Quebec / Québec	2490	2490012	La Tuque	6	998	9924.00	901	895	888	882	2234705	2240240	2245776	2251311
24900058	24	Quebec / Québec	2490	2490017	La Bostonnais	5	997	9924.00	529	556	582	609	2234705	2240240	2245776	2251311
24900059	24	Quebec / Québec	2490	2490027	Lac-Édouard	7	999	9924.00	178	181	185	188	2234705	2240240	2245776	2251311
24900060	24	Quebec / Québec	2490	2490012	La Tuque	6	998	9924.00	512	528	545	561	2234705	2240240	2245776	2251311
24900061	24	Quebec / Québec	2490	2490012	La Tuque	6	998	9924.00	313	321	329	337	2234705	2240240	2245776	2251311
24910050	24	Quebec / Québec	2491	2491042	Saint-Félicien	5	997	9924.00	1075	1098	1122	1145	2234705	2240240	2245776	2251311
24910051	24	Quebec / Québec	2491	2491042	Saint-Félicien	5	997	9924.00	575	569	563	557	2234705	2240240	2245776	2251311
24910052	24	Quebec / Québec	2491	2491042	Saint-Félicien	5	997	9924.00	464	455	445	436	2234705	2240240	2245776	2251311
24910053	24	Quebec / Québec	2491	2491042	Saint-Félicien	5	997	9924.00	439	435	431	427	2234705	2240240	2245776	2251311
24910054	24	Quebec / Québec	2491	2491042	Saint-Félicien	5	997	9924.00	426	421	415	410	2234705	2240240	2245776	2251311
24910055	24	Quebec / Québec	2491	2491042	Saint-Félicien	5	997	9924.00	623	629	636	642	2234705	2240240	2245776	2251311
24910056	24	Quebec / Québec	2491	2491042	Saint-Félicien	5	997	9924.00	350	348	345	343	2234705	2240240	2245776	2251311
24910057	24	Quebec / Québec	2491	2491042	Saint-Félicien	5	997	9924.00	536	536	537	537	2234705	2240240	2245776	2251311
24910058	24	Quebec / Québec	2491	2491042	Saint-Félicien	5	997	9924.00	466	469	471	474	2234705	2240240	2245776	2251311
24910059	24	Quebec / Québec	2491	2491042	Saint-Félicien	5	997	9924.00	495	492	488	485	2234705	2240240	2245776	2251311
24910060	24	Quebec / Québec	2491	2491042	Saint-Félicien	5	997	9924.00	380	373	367	360	2234705	2240240	2245776	2251311
24910061	24	Quebec / Québec	2491	2491042	Saint-Félicien	5	997	9924.00	517	515	514	512	2234705	2240240	2245776	2251311
24910062	24	Quebec / Québec	2491	2491042	Saint-Félicien	5	997	9924.00	503	495	487	479	2234705	2240240	2245776	2251311
24910063	24	Quebec / Québec	2491	2491042	Saint-Félicien	5	997	9924.00	414	415	417	418	2234705	2240240	2245776	2251311
24910064	24	Quebec / Québec	2491	2491042	Saint-Félicien	5	997	9924.00	519	522	525	528	2234705	2240240	2245776	2251311
24910065	24	Quebec / Québec	2491	2491042	Saint-Félicien	5	997	9924.00	806	798	790	782	2234705	2240240	2245776	2251311
24910066	24	Quebec / Québec	2491	2491042	Saint-Félicien	5	997	9924.00	504	505	507	508	2234705	2240240	2245776	2251311
24910067	24	Quebec / Québec	2491	2491035	Saint-Prime	6	998	9924.00	472	472	471	471	2234705	2240240	2245776	2251311
24910068	24	Quebec / Québec	2491	2491035	Saint-Prime	6	998	9924.00	1028	1047	1065	1084	2234705	2240240	2245776	2251311
24910069	24	Quebec / Québec	2491	2491035	Saint-Prime	6	998	9924.00	607	604	602	599	2234705	2240240	2245776	2251311
24910070	24	Quebec / Québec	2491	2491035	Saint-Prime	6	998	9924.00	649	633	617	601	2234705	2240240	2245776	2251311
24910071	24	Quebec / Québec	2491	2491802	Mashteuiatsh	6	998	9924.00	808	745	683	620	2234705	2240240	2245776	2251311
24910072	24	Quebec / Québec	2491	2491802	Mashteuiatsh	6	998	9924.00	479	487	495	503	2234705	2240240	2245776	2251311
24910073	24	Quebec / Québec	2491	2491802	Mashteuiatsh	6	998	9924.00	875	878	882	885	2234705	2240240	2245776	2251311
24910074	24	Quebec / Québec	2491	2491025	Roberval	6	998	9924.00	494	487	481	474	2234705	2240240	2245776	2251311
24910075	24	Quebec / Québec	2491	2491025	Roberval	6	998	9924.00	470	484	499	513	2234705	2240240	2245776	2251311
24910076	24	Quebec / Québec	2491	2491025	Roberval	6	998	9924.00	541	535	530	524	2234705	2240240	2245776	2251311
24910077	24	Quebec / Québec	2491	2491025	Roberval	6	998	9924.00	536	533	529	526	2234705	2240240	2245776	2251311
24910078	24	Quebec / Québec	2491	2491025	Roberval	6	998	9924.00	612	606	599	593	2234705	2240240	2245776	2251311
24910079	24	Quebec / Québec	2491	2491025	Roberval	6	998	9924.00	530	522	513	505	2234705	2240240	2245776	2251311
24910080	24	Quebec / Québec	2491	2491025	Roberval	6	998	9924.00	698	696	695	693	2234705	2240240	2245776	2251311
24910081	24	Quebec / Québec	2491	2491025	Roberval	6	998	9924.00	548	547	545	544	2234705	2240240	2245776	2251311
24910082	24	Quebec / Québec	2491	2491025	Roberval	6	998	9924.00	491	483	476	468	2234705	2240240	2245776	2251311
24910083	24	Quebec / Québec	2491	2491025	Roberval	6	998	9924.00	564	561	557	554	2234705	2240240	2245776	2251311
24910084	24	Quebec / Québec	2491	2491025	Roberval	6	998	9924.00	721	699	676	654	2234705	2240240	2245776	2251311
24910085	24	Quebec / Québec	2491	2491025	Roberval	6	998	9924.00	633	634	634	635	2234705	2240240	2245776	2251311
24910086	24	Quebec / Québec	2491	2491025	Roberval	6	998	9924.00	479	467	456	444	2234705	2240240	2245776	2251311
24910087	24	Quebec / Québec	2491	2491025	Roberval	6	998	9924.00	697	698	700	701	2234705	2240240	2245776	2251311
24910088	24	Quebec / Québec	2491	2491025	Roberval	6	998	9924.00	881	905	928	952	2234705	2240240	2245776	2251311
24910089	24	Quebec / Québec	2491	2491025	Roberval	6	998	9924.00	209	209	209	209	2234705	2240240	2245776	2251311
24910090	24	Quebec / Québec	2491	2491025	Roberval	6	998	9924.00	565	563	562	560	2234705	2240240	2245776	2251311
24910091	24	Quebec / Québec	2491	2491030	Sainte-Hedwidge	5	997	9924.00	373	376	378	381	2234705	2240240	2245776	2251311
24910092	24	Quebec / Québec	2491	2491030	Sainte-Hedwidge	5	997	9924.00	455	457	459	461	2234705	2240240	2245776	2251311
24910093	24	Quebec / Québec	2491	2491025	Roberval	6	998	9924.00	523	526	529	532	2234705	2240240	2245776	2251311
24910094	24	Quebec / Québec	2491	2491020	Chambord	6	998	9924.00	543	520	496	473	2234705	2240240	2245776	2251311
24910095	24	Quebec / Québec	2491	2491020	Chambord	6	998	9924.00	717	738	758	779	2234705	2240240	2245776	2251311
24910096	24	Quebec / Québec	2491	2491902	Lac-Ashuapmushuan	7	999	9924.00	0	0	0	0	2234705	2240240	2245776	2251311
24910097	24	Quebec / Québec	2491	2491020	Chambord	6	998	9924.00	512	513	513	514	2234705	2240240	2245776	2251311
24910098	24	Quebec / Québec	2491	2491010	Saint-André-du-Lac-Saint-Jean	5	997	9924.00	484	480	475	471	2234705	2240240	2245776	2251311
24910099	24	Quebec / Québec	2491	2491015	Saint-François-de-Sales	6	998	9924.00	646	639	631	624	2234705	2240240	2245776	2251311
24910100	24	Quebec / Québec	2491	2491005	Lac-Bouchette	6	998	9924.00	367	370	372	375	2234705	2240240	2245776	2251311
24910101	24	Quebec / Québec	2491	2491005	Lac-Bouchette	6	998	9924.00	339	338	338	337	2234705	2240240	2245776	2251311
24910102	24	Quebec / Québec	2491	2491005	Lac-Bouchette	6	998	9924.00	473	475	477	479	2234705	2240240	2245776	2251311
24910103	24	Quebec / Québec	2491	2491902	Lac-Ashuapmushuan	7	999	9924.00	30	31	33	34	2234705	2240240	2245776	2251311
24910104	24	Quebec / Québec	2491	2491050	La Doré	6	998	9924.00	458	461	464	467	2234705	2240240	2245776	2251311
24910105	24	Quebec / Québec	2491	2491050	La Doré	6	998	9924.00	536	525	515	504	2234705	2240240	2245776	2251311
24910106	24	Quebec / Québec	2491	2491050	La Doré	6	998	9924.00	441	431	422	412	2234705	2240240	2245776	2251311
24910107	24	Quebec / Québec	2491	2491042	Saint-Félicien	5	997	9924.00	699	711	724	736	2234705	2240240	2245776	2251311
24910108	24	Quebec / Québec	2491	2491042	Saint-Félicien	5	997	9924.00	481	476	470	465	2234705	2240240	2245776	2251311
24920051	24	Quebec / Québec	2492	2492904	Rivière-Mistassini	7	999	9924.00	43	55	67	79	2234705	2240240	2245776	2251311
24920052	24	Quebec / Québec	2492	2492060	Notre-Dame-de-Lorette	4	996	9924.00	189	189	189	189	2234705	2240240	2245776	2251311
24920053	24	Quebec / Québec	2492	2492055	Girardville	5	997	9924.00	557	538	518	499	2234705	2240240	2245776	2251311
24920054	24	Quebec / Québec	2492	2492055	Girardville	5	997	9924.00	218	213	209	204	2234705	2240240	2245776	2251311
24920055	24	Quebec / Québec	2492	2492055	Girardville	5	997	9924.00	303	304	306	307	2234705	2240240	2245776	2251311
24920056	24	Quebec / Québec	2492	2492050	Saint-Edmond-les-Plaines	5	997	9924.00	388	386	385	383	2234705	2240240	2245776	2251311
24920057	24	Quebec / Québec	2492	2492030	Albanel	4	996	9924.00	449	445	440	436	2234705	2240240	2245776	2251311
24920058	24	Quebec / Québec	2492	2492040	Normandin	5	997	9924.00	389	383	378	372	2234705	2240240	2245776	2251311
24920059	24	Quebec / Québec	2492	2492030	Albanel	4	996	9924.00	478	480	481	483	2234705	2240240	2245776	2251311
24920060	24	Quebec / Québec	2492	2492030	Albanel	4	996	9924.00	335	335	336	336	2234705	2240240	2245776	2251311
24920061	24	Quebec / Québec	2492	2492030	Albanel	4	996	9924.00	542	545	549	552	2234705	2240240	2245776	2251311
24920062	24	Quebec / Québec	2492	2492030	Albanel	4	996	9924.00	483	476	468	461	2234705	2240240	2245776	2251311
24920063	24	Quebec / Québec	2492	2492022	Dolbeau-Mistassini	3	411	9924.00	380	387	394	401	2234705	2240240	2245776	2251311
24920064	24	Quebec / Québec	2492	2492022	Dolbeau-Mistassini	3	411	9924.00	581	576	570	565	2234705	2240240	2245776	2251311
24920065	24	Quebec / Québec	2492	2492022	Dolbeau-Mistassini	3	411	9924.00	369	364	360	355	2234705	2240240	2245776	2251311
24920066	24	Quebec / Québec	2492	2492022	Dolbeau-Mistassini	3	411	9924.00	395	389	384	378	2234705	2240240	2245776	2251311
24920067	24	Quebec / Québec	2492	2492022	Dolbeau-Mistassini	3	411	9924.00	375	369	364	358	2234705	2240240	2245776	2251311
24920068	24	Quebec / Québec	2492	2492022	Dolbeau-Mistassini	3	411	9924.00	395	391	386	382	2234705	2240240	2245776	2251311
24920069	24	Quebec / Québec	2492	2492022	Dolbeau-Mistassini	3	411	9924.00	378	369	361	352	2234705	2240240	2245776	2251311
24920070	24	Quebec / Québec	2492	2492022	Dolbeau-Mistassini	3	411	9924.00	237	251	266	280	2234705	2240240	2245776	2251311
24920071	24	Quebec / Québec	2492	2492022	Dolbeau-Mistassini	3	411	9924.00	399	397	394	392	2234705	2240240	2245776	2251311
24920072	24	Quebec / Québec	2492	2492022	Dolbeau-Mistassini	3	411	9924.00	426	426	426	426	2234705	2240240	2245776	2251311
24920073	24	Quebec / Québec	2492	2492022	Dolbeau-Mistassini	3	411	9924.00	466	465	463	462	2234705	2240240	2245776	2251311
24920074	24	Quebec / Québec	2492	2492022	Dolbeau-Mistassini	3	411	9924.00	819	824	830	835	2234705	2240240	2245776	2251311
24920075	24	Quebec / Québec	2492	2492022	Dolbeau-Mistassini	3	411	9924.00	533	525	516	508	2234705	2240240	2245776	2251311
24920076	24	Quebec / Québec	2492	2492022	Dolbeau-Mistassini	3	411	9924.00	616	619	622	625	2234705	2240240	2245776	2251311
24920077	24	Quebec / Québec	2492	2492022	Dolbeau-Mistassini	3	411	9924.00	448	455	463	470	2234705	2240240	2245776	2251311
24920078	24	Quebec / Québec	2492	2492022	Dolbeau-Mistassini	3	411	9924.00	331	325	320	314	2234705	2240240	2245776	2251311
24920079	24	Quebec / Québec	2492	2492022	Dolbeau-Mistassini	3	411	9924.00	358	360	363	365	2234705	2240240	2245776	2251311
24920080	24	Quebec / Québec	2492	2492022	Dolbeau-Mistassini	3	411	9924.00	657	676	694	713	2234705	2240240	2245776	2251311
24920081	24	Quebec / Québec	2492	2492022	Dolbeau-Mistassini	3	411	9924.00	317	308	300	291	2234705	2240240	2245776	2251311
24920082	24	Quebec / Québec	2492	2492022	Dolbeau-Mistassini	3	411	9924.00	460	455	451	446	2234705	2240240	2245776	2251311
24920083	24	Quebec / Québec	2492	2492022	Dolbeau-Mistassini	3	411	9924.00	583	576	570	563	2234705	2240240	2245776	2251311
24920084	24	Quebec / Québec	2492	2492022	Dolbeau-Mistassini	3	411	9924.00	448	428	409	389	2234705	2240240	2245776	2251311
24920085	24	Quebec / Québec	2492	2492022	Dolbeau-Mistassini	3	411	9924.00	471	472	472	473	2234705	2240240	2245776	2251311
24920086	24	Quebec / Québec	2492	2492022	Dolbeau-Mistassini	3	411	9924.00	389	391	392	394	2234705	2240240	2245776	2251311
24920087	24	Quebec / Québec	2492	2492022	Dolbeau-Mistassini	3	411	9924.00	360	355	351	346	2234705	2240240	2245776	2251311
24920088	24	Quebec / Québec	2492	2492022	Dolbeau-Mistassini	3	411	9924.00	667	672	677	682	2234705	2240240	2245776	2251311
24920089	24	Quebec / Québec	2492	2492022	Dolbeau-Mistassini	3	411	9924.00	380	375	370	365	2234705	2240240	2245776	2251311
24920090	24	Quebec / Québec	2492	2492022	Dolbeau-Mistassini	3	411	9924.00	330	328	325	323	2234705	2240240	2245776	2251311
24920091	24	Quebec / Québec	2492	2492022	Dolbeau-Mistassini	3	411	9924.00	411	405	398	392	2234705	2240240	2245776	2251311
24920092	24	Quebec / Québec	2492	2492022	Dolbeau-Mistassini	3	411	9924.00	561	570	580	589	2234705	2240240	2245776	2251311
24920093	24	Quebec / Québec	2492	2492022	Dolbeau-Mistassini	3	411	9924.00	328	329	329	330	2234705	2240240	2245776	2251311
24920094	24	Quebec / Québec	2492	2492022	Dolbeau-Mistassini	3	411	9924.00	324	326	327	329	2234705	2240240	2245776	2251311
24920095	24	Quebec / Québec	2492	2492022	Dolbeau-Mistassini	3	411	9924.00	165	171	178	184	2234705	2240240	2245776	2251311
24920096	24	Quebec / Québec	2492	2492065	Saint-Eugène-d'Argentenay	3	411	9924.00	534	523	511	500	2234705	2240240	2245776	2251311
24920097	24	Quebec / Québec	2492	2492070	Saint-Stanislas	4	996	9924.00	357	361	365	369	2234705	2240240	2245776	2251311
24920098	24	Quebec / Québec	2492	2492902	Passes-Dangereuses	4	996	9924.00	210	194	178	162	2234705	2240240	2245776	2251311
24920099	24	Quebec / Québec	2492	2492015	Sainte-Jeanne-d'Arc	3	411	9924.00	467	463	459	455	2234705	2240240	2245776	2251311
24920100	24	Quebec / Québec	2492	2492015	Sainte-Jeanne-d'Arc	3	411	9924.00	614	610	607	603	2234705	2240240	2245776	2251311
24920101	24	Quebec / Québec	2492	2492010	Péribonka	4	996	9924.00	474	484	495	505	2234705	2240240	2245776	2251311
24920102	24	Quebec / Québec	2492	2492005	Saint-Augustin	4	996	9924.00	390	380	371	361	2234705	2240240	2245776	2251311
24920103	24	Quebec / Québec	2492	2492040	Normandin	5	997	9924.00	461	464	466	469	2234705	2240240	2245776	2251311
24920104	24	Quebec / Québec	2492	2492040	Normandin	5	997	9924.00	591	583	574	566	2234705	2240240	2245776	2251311
24920105	24	Quebec / Québec	2492	2492040	Normandin	5	997	9924.00	413	406	400	393	2234705	2240240	2245776	2251311
24920106	24	Quebec / Québec	2492	2492040	Normandin	5	997	9924.00	494	493	493	492	2234705	2240240	2245776	2251311
24920107	24	Quebec / Québec	2492	2492040	Normandin	5	997	9924.00	428	431	433	436	2234705	2240240	2245776	2251311
24920108	24	Quebec / Québec	2492	2492040	Normandin	5	997	9924.00	339	335	331	327	2234705	2240240	2245776	2251311
24920109	24	Quebec / Québec	2492	2492045	Saint-Thomas-Didyme	5	997	9924.00	301	300	299	298	2234705	2240240	2245776	2251311
24920110	24	Quebec / Québec	2492	2492045	Saint-Thomas-Didyme	5	997	9924.00	376	377	377	378	2234705	2240240	2245776	2251311
24930059	24	Quebec / Québec	2493	2493080	Saint-Ludger-de-Milot	5	997	9924.00	673	667	662	656	2234705	2240240	2245776	2251311
24930060	24	Quebec / Québec	2493	2493075	Sainte-Monique	5	997	9924.00	393	390	386	383	2234705	2240240	2245776	2251311
24930061	24	Quebec / Québec	2493	2493075	Sainte-Monique	5	997	9924.00	468	468	467	467	2234705	2240240	2245776	2251311
24930062	24	Quebec / Québec	2493	2493070	Saint-Henri-de-Taillon	4	996	9924.00	346	339	331	324	2234705	2240240	2245776	2251311
24930063	24	Quebec / Québec	2493	2493070	Saint-Henri-de-Taillon	4	996	9924.00	426	446	465	485	2234705	2240240	2245776	2251311
24930064	24	Quebec / Québec	2493	2493042	Alma	3	410	9924.00	566	562	559	555	2234705	2240240	2245776	2251311
24930065	24	Quebec / Québec	2493	2493042	Alma	3	410	9924.00	460	450	441	431	2234705	2240240	2245776	2251311
24930066	24	Quebec / Québec	2493	2493042	Alma	3	410	9924.00	733	729	725	721	2234705	2240240	2245776	2251311
24930067	24	Quebec / Québec	2493	2493042	Alma	3	410	9924.00	291	291	292	292	2234705	2240240	2245776	2251311
24930068	24	Quebec / Québec	2493	2493042	Alma	3	410	9924.00	711	695	680	664	2234705	2240240	2245776	2251311
24930069	24	Quebec / Québec	2493	2493045	Saint-Nazaire	3	410	9924.00	453	456	458	461	2234705	2240240	2245776	2251311
24930070	24	Quebec / Québec	2493	2493045	Saint-Nazaire	3	410	9924.00	467	462	457	452	2234705	2240240	2245776	2251311
24930071	24	Quebec / Québec	2493	2493045	Saint-Nazaire	3	410	9924.00	677	645	614	582	2234705	2240240	2245776	2251311
24930072	24	Quebec / Québec	2493	2493045	Saint-Nazaire	3	410	9924.00	509	535	560	586	2234705	2240240	2245776	2251311
24930073	24	Quebec / Québec	2493	2493042	Alma	3	410	9924.00	681	671	662	652	2234705	2240240	2245776	2251311
24930074	24	Quebec / Québec	2493	2493042	Alma	3	410	9924.00	860	799	737	676	2234705	2240240	2245776	2251311
24930075	24	Quebec / Québec	2493	2493042	Alma	3	410	9924.00	634	620	607	593	2234705	2240240	2245776	2251311
24930076	24	Quebec / Québec	2493	2493042	Alma	3	410	9924.00	426	422	419	415	2234705	2240240	2245776	2251311
24930077	24	Quebec / Québec	2493	2493042	Alma	3	410	9924.00	432	424	415	407	2234705	2240240	2245776	2251311
24930078	24	Quebec / Québec	2493	2493042	Alma	3	410	9924.00	445	446	446	447	2234705	2240240	2245776	2251311
24930079	24	Quebec / Québec	2493	2493042	Alma	3	410	9924.00	464	460	456	452	2234705	2240240	2245776	2251311
24930080	24	Quebec / Québec	2493	2493042	Alma	3	410	9924.00	431	423	414	406	2234705	2240240	2245776	2251311
24930081	24	Quebec / Québec	2493	2493042	Alma	3	410	9924.00	405	402	400	397	2234705	2240240	2245776	2251311
24930082	24	Quebec / Québec	2493	2493042	Alma	3	410	9924.00	506	500	495	489	2234705	2240240	2245776	2251311
24930083	24	Quebec / Québec	2493	2493042	Alma	3	410	9924.00	591	583	574	566	2234705	2240240	2245776	2251311
24930084	24	Quebec / Québec	2493	2493042	Alma	3	410	9924.00	496	483	470	457	2234705	2240240	2245776	2251311
24930085	24	Quebec / Québec	2493	2493042	Alma	3	410	9924.00	480	466	453	439	2234705	2240240	2245776	2251311
24930086	24	Quebec / Québec	2493	2493042	Alma	3	410	9924.00	546	655	763	872	2234705	2240240	2245776	2251311
24930087	24	Quebec / Québec	2493	2493042	Alma	3	410	9924.00	371	370	370	369	2234705	2240240	2245776	2251311
24930088	24	Quebec / Québec	2493	2493042	Alma	3	410	9924.00	412	418	425	431	2234705	2240240	2245776	2251311
24930089	24	Quebec / Québec	2493	2493042	Alma	3	410	9924.00	437	433	428	424	2234705	2240240	2245776	2251311
24930090	24	Quebec / Québec	2493	2493042	Alma	3	410	9924.00	482	479	477	474	2234705	2240240	2245776	2251311
24930091	24	Quebec / Québec	2493	2493042	Alma	3	410	9924.00	419	418	417	416	2234705	2240240	2245776	2251311
24930092	24	Quebec / Québec	2493	2493042	Alma	3	410	9924.00	738	711	684	657	2234705	2240240	2245776	2251311
24930093	24	Quebec / Québec	2493	2493042	Alma	3	410	9924.00	1292	1364	1436	1508	2234705	2240240	2245776	2251311
24930094	24	Quebec / Québec	2493	2493042	Alma	3	410	9924.00	629	630	632	633	2234705	2240240	2245776	2251311
24930095	24	Quebec / Québec	2493	2493042	Alma	3	410	9924.00	471	532	592	652	2234705	2240240	2245776	2251311
24930096	24	Quebec / Québec	2493	2493042	Alma	3	410	9924.00	1114	1079	1045	1010	2234705	2240240	2245776	2251311
24930097	24	Quebec / Québec	2493	2493042	Alma	3	410	9924.00	496	494	491	489	2234705	2240240	2245776	2251311
24930098	24	Quebec / Québec	2493	2493042	Alma	3	410	9924.00	647	642	636	631	2234705	2240240	2245776	2251311
24930099	24	Quebec / Québec	2493	2493042	Alma	3	410	9924.00	617	619	620	622	2234705	2240240	2245776	2251311
24930100	24	Quebec / Québec	2493	2493042	Alma	3	410	9924.00	478	477	475	474	2234705	2240240	2245776	2251311
24930101	24	Quebec / Québec	2493	2493042	Alma	3	410	9924.00	1882	1912	1943	1973	2234705	2240240	2245776	2251311
24930102	24	Quebec / Québec	2493	2493042	Alma	3	410	9924.00	358	357	355	354	2234705	2240240	2245776	2251311
24930103	24	Quebec / Québec	2493	2493042	Alma	3	410	9924.00	341	339	336	334	2234705	2240240	2245776	2251311
24930104	24	Quebec / Québec	2493	2493042	Alma	3	410	9924.00	412	408	403	399	2234705	2240240	2245776	2251311
24930105	24	Quebec / Québec	2493	2493042	Alma	3	410	9924.00	351	347	342	337	2234705	2240240	2245776	2251311
24930106	24	Quebec / Québec	2493	2493042	Alma	3	410	9924.00	347	338	330	321	2234705	2240240	2245776	2251311
24930107	24	Quebec / Québec	2493	2493042	Alma	3	410	9924.00	361	358	354	351	2234705	2240240	2245776	2251311
24930108	24	Quebec / Québec	2493	2493042	Alma	3	410	9924.00	377	372	368	364	2234705	2240240	2245776	2251311
24930109	24	Quebec / Québec	2493	2493042	Alma	3	410	9924.00	483	479	474	470	2234705	2240240	2245776	2251311
24930110	24	Quebec / Québec	2493	2493042	Alma	3	410	9924.00	505	505	506	506	2234705	2240240	2245776	2251311
24930111	24	Quebec / Québec	2493	2493042	Alma	3	410	9924.00	650	656	661	667	2234705	2240240	2245776	2251311
24930112	24	Quebec / Québec	2493	2493042	Alma	3	410	9924.00	401	397	393	389	2234705	2240240	2245776	2251311
24930113	24	Quebec / Québec	2493	2493042	Alma	3	410	9924.00	437	432	426	421	2234705	2240240	2245776	2251311
24930114	24	Quebec / Québec	2493	2493042	Alma	3	410	9924.00	1090	1107	1123	1140	2234705	2240240	2245776	2251311
24930115	24	Quebec / Québec	2493	2493042	Alma	3	410	9924.00	477	484	492	499	2234705	2240240	2245776	2251311
24930116	24	Quebec / Québec	2493	2493042	Alma	3	410	9924.00	430	423	417	410	2234705	2240240	2245776	2251311
24930117	24	Quebec / Québec	2493	2493042	Alma	3	410	9924.00	649	640	630	621	2234705	2240240	2245776	2251311
24930118	24	Quebec / Québec	2493	2493042	Alma	3	410	9924.00	483	473	462	452	2234705	2240240	2245776	2251311
24930119	24	Quebec / Québec	2493	2493042	Alma	3	410	9924.00	763	763	764	764	2234705	2240240	2245776	2251311
24930120	24	Quebec / Québec	2493	2493042	Alma	3	410	9924.00	369	370	370	371	2234705	2240240	2245776	2251311
24930121	24	Quebec / Québec	2493	2493035	Saint-Gédéon	4	996	9924.00	696	717	737	758	2234705	2240240	2245776	2251311
24930122	24	Quebec / Québec	2493	2493035	Saint-Gédéon	4	996	9924.00	623	617	611	605	2234705	2240240	2245776	2251311
24930123	24	Quebec / Québec	2493	2493035	Saint-Gédéon	4	996	9924.00	448	452	456	460	2234705	2240240	2245776	2251311
24930124	24	Quebec / Québec	2493	2493035	Saint-Gédéon	4	996	9924.00	251	249	247	245	2234705	2240240	2245776	2251311
24930125	24	Quebec / Québec	2493	2493012	Métabetchouan--Lac-à-la-Croix	5	997	9924.00	517	520	522	525	2234705	2240240	2245776	2251311
24930126	24	Quebec / Québec	2493	2493012	Métabetchouan--Lac-à-la-Croix	5	997	9924.00	476	469	461	454	2234705	2240240	2245776	2251311
24930127	24	Quebec / Québec	2493	2493012	Métabetchouan--Lac-à-la-Croix	5	997	9924.00	417	418	418	419	2234705	2240240	2245776	2251311
24930128	24	Quebec / Québec	2493	2493012	Métabetchouan--Lac-à-la-Croix	5	997	9924.00	542	540	539	537	2234705	2240240	2245776	2251311
24930129	24	Quebec / Québec	2493	2493012	Métabetchouan--Lac-à-la-Croix	5	997	9924.00	519	512	504	497	2234705	2240240	2245776	2251311
24930130	24	Quebec / Québec	2493	2493012	Métabetchouan--Lac-à-la-Croix	5	997	9924.00	477	470	463	456	2234705	2240240	2245776	2251311
24930131	24	Quebec / Québec	2493	2493012	Métabetchouan--Lac-à-la-Croix	5	997	9924.00	537	543	550	556	2234705	2240240	2245776	2251311
24930132	24	Quebec / Québec	2493	2493005	Desbiens	5	997	9924.00	590	592	593	595	2234705	2240240	2245776	2251311
24930133	24	Quebec / Québec	2493	2493005	Desbiens	5	997	9924.00	458	451	445	438	2234705	2240240	2245776	2251311
24930134	24	Quebec / Québec	2493	2493012	Métabetchouan--Lac-à-la-Croix	5	997	9924.00	589	581	572	564	2234705	2240240	2245776	2251311
24930135	24	Quebec / Québec	2493	2493020	Hébertville	4	996	9924.00	541	546	552	557	2234705	2240240	2245776	2251311
24930136	24	Quebec / Québec	2493	2493020	Hébertville	4	996	9924.00	383	380	377	374	2234705	2240240	2245776	2251311
24930137	24	Quebec / Québec	2493	2493020	Hébertville	4	996	9924.00	433	432	430	429	2234705	2240240	2245776	2251311
24930138	24	Quebec / Québec	2493	2493025	Hébertville-Station	4	996	9924.00	409	421	432	444	2234705	2240240	2245776	2251311
24930139	24	Quebec / Québec	2493	2493025	Hébertville-Station	4	996	9924.00	440	446	451	457	2234705	2240240	2245776	2251311
24930140	24	Quebec / Québec	2493	2493030	Saint-Bruno	4	996	9924.00	470	459	448	437	2234705	2240240	2245776	2251311
24930141	24	Quebec / Québec	2493	2493030	Saint-Bruno	4	996	9924.00	392	390	389	387	2234705	2240240	2245776	2251311
24930142	24	Quebec / Québec	2493	2493030	Saint-Bruno	4	996	9924.00	809	792	775	758	2234705	2240240	2245776	2251311
24930143	24	Quebec / Québec	2493	2493030	Saint-Bruno	4	996	9924.00	537	584	630	677	2234705	2240240	2245776	2251311
24930144	24	Quebec / Québec	2493	2493030	Saint-Bruno	4	996	9924.00	462	477	493	508	2234705	2240240	2245776	2251311
24930145	24	Quebec / Québec	2493	2493042	Alma	3	410	9924.00	396	388	380	372	2234705	2240240	2245776	2251311
24930146	24	Quebec / Québec	2493	2493042	Alma	3	410	9924.00	557	559	562	564	2234705	2240240	2245776	2251311
24930147	24	Quebec / Québec	2493	2493025	Hébertville-Station	4	996	9924.00	386	388	389	391	2234705	2240240	2245776	2251311
24930148	24	Quebec / Québec	2493	2493020	Hébertville	4	996	9924.00	433	428	423	418	2234705	2240240	2245776	2251311
24930149	24	Quebec / Québec	2493	2493020	Hébertville	4	996	9924.00	660	675	689	704	2234705	2240240	2245776	2251311
24930150	24	Quebec / Québec	2493	2493908	Belle-Rivière	7	999	9924.00	10	20	31	41	2234705	2240240	2245776	2251311
24930151	24	Quebec / Québec	2493	2493906	Lac-Achouakan	7	999	9924.00	0	0	0	0	2234705	2240240	2245776	2251311
24930152	24	Quebec / Québec	2493	2493904	Lac-Moncouche	7	999	9924.00	0	0	0	0	2234705	2240240	2245776	2251311
24930153	24	Quebec / Québec	2493	2493908	Belle-Rivière	7	999	9924.00	0	0	0	0	2234705	2240240	2245776	2251311
24930154	24	Quebec / Québec	2493	2493902	Mont-Apica	7	999	9924.00	0	0	0	0	2234705	2240240	2245776	2251311
24930155	24	Quebec / Québec	2493	2493055	Labrecque	4	996	9924.00	411	410	410	409	2234705	2240240	2245776	2251311
24930156	24	Quebec / Québec	2493	2493055	Labrecque	4	996	9924.00	392	414	437	459	2234705	2240240	2245776	2251311
24930157	24	Quebec / Québec	2493	2493055	Labrecque	4	996	9924.00	433	433	432	432	2234705	2240240	2245776	2251311
24930158	24	Quebec / Québec	2493	2493065	L'Ascension-de-Notre-Seigneur	4	996	9924.00	545	547	548	550	2234705	2240240	2245776	2251311
24930159	24	Quebec / Québec	2493	2493060	Lamarche	5	997	9924.00	548	540	531	523	2234705	2240240	2245776	2251311
24930160	24	Quebec / Québec	2493	2493065	L'Ascension-de-Notre-Seigneur	4	996	9924.00	425	423	420	418	2234705	2240240	2245776	2251311
24930161	24	Quebec / Québec	2493	2493065	L'Ascension-de-Notre-Seigneur	4	996	9924.00	458	463	467	472	2234705	2240240	2245776	2251311
24930162	24	Quebec / Québec	2493	2493065	L'Ascension-de-Notre-Seigneur	4	996	9924.00	555	552	550	547	2234705	2240240	2245776	2251311
24940010	24	Quebec / Québec	2494	2494068	Saguenay	1	408	4080104.00	533	543	552	562	7215	7249	7284	7318
24940011	24	Quebec / Québec	2494	2494068	Saguenay	1	408	4080104.00	615	615	614	614	7215	7249	7284	7318
24940018	24	Quebec / Québec	2494	2494068	Saguenay	1	408	4080104.00	579	594	610	625	7215	7249	7284	7318
24940025	24	Quebec / Québec	2494	2494068	Saguenay	1	408	4080108.00	416	416	415	415	2148	2133	2118	2103
24940026	24	Quebec / Québec	2494	2494068	Saguenay	1	408	4080108.00	458	449	439	430	2148	2133	2118	2103
24940027	24	Quebec / Québec	2494	2494068	Saguenay	1	408	4080108.00	450	448	445	443	2148	2133	2118	2103
24940028	24	Quebec / Québec	2494	2494068	Saguenay	1	408	4080108.00	409	404	399	394	2148	2133	2118	2103
24940029	24	Quebec / Québec	2494	2494068	Saguenay	1	408	4080108.00	415	417	419	421	2148	2133	2118	2103
24940030	24	Quebec / Québec	2494	2494068	Saguenay	1	408	4080109.00	518	522	527	531	2093	2116	2138	2161
24940031	24	Quebec / Québec	2494	2494068	Saguenay	1	408	4080106.00	398	396	395	393	3347	3321	3295	3269
24940034	24	Quebec / Québec	2494	2494068	Saguenay	1	408	4080106.00	561	545	530	514	3347	3321	3295	3269
24940035	24	Quebec / Québec	2494	2494068	Saguenay	1	408	4080106.00	447	441	436	430	3347	3321	3295	3269
24940036	24	Quebec / Québec	2494	2494068	Saguenay	1	408	4080106.00	508	518	527	537	3347	3321	3295	3269
24940037	24	Quebec / Québec	2494	2494068	Saguenay	1	408	4080106.00	439	438	438	437	3347	3321	3295	3269
24940038	24	Quebec / Québec	2494	2494068	Saguenay	1	408	4080106.00	565	557	550	542	3347	3321	3295	3269
24940039	24	Quebec / Québec	2494	2494068	Saguenay	1	408	4080106.00	430	425	420	415	3347	3321	3295	3269
24940040	24	Quebec / Québec	2494	2494068	Saguenay	1	408	4080109.00	517	538	560	581	2093	2116	2138	2161
24940041	24	Quebec / Québec	2494	2494068	Saguenay	1	408	4080109.00	569	568	567	566	2093	2116	2138	2161
24940042	24	Quebec / Québec	2494	2494068	Saguenay	1	408	4080109.00	490	487	485	482	2093	2116	2138	2161
24940043	24	Quebec / Québec	2494	2494068	Saguenay	1	408	4080105.00	368	365	361	358	3247	3223	3200	3176
24940044	24	Quebec / Québec	2494	2494068	Saguenay	1	408	4080105.00	474	472	470	468	3247	3223	3200	3176
24940045	24	Quebec / Québec	2494	2494068	Saguenay	1	408	4080105.00	454	455	457	458	3247	3223	3200	3176
24940046	24	Quebec / Québec	2494	2494068	Saguenay	1	408	4080105.00	449	445	440	436	3247	3223	3200	3176
24940047	24	Quebec / Québec	2494	2494068	Saguenay	1	408	4080105.00	476	469	462	455	3247	3223	3200	3176
24940048	24	Quebec / Québec	2494	2494068	Saguenay	1	408	4080105.00	510	511	513	514	3247	3223	3200	3176
24940049	24	Quebec / Québec	2494	2494068	Saguenay	1	408	4080105.00	514	506	497	489	3247	3223	3200	3176
24940050	24	Quebec / Québec	2494	2494068	Saguenay	1	408	4080104.00	449	443	436	430	7215	7249	7284	7318
24940051	24	Quebec / Québec	2494	2494068	Saguenay	1	408	4080104.00	334	330	325	321	7215	7249	7284	7318
24940052	24	Quebec / Québec	2494	2494068	Saguenay	1	408	4080104.00	641	634	626	619	7215	7249	7284	7318
24940053	24	Quebec / Québec	2494	2494068	Saguenay	1	408	4080104.00	339	333	326	320	7215	7249	7284	7318
24940054	24	Quebec / Québec	2494	2494068	Saguenay	1	408	4080104.00	444	435	425	416	7215	7249	7284	7318
24940055	24	Quebec / Québec	2494	2494068	Saguenay	1	408	4080104.00	581	650	720	789	7215	7249	7284	7318
24940056	24	Quebec / Québec	2494	2494068	Saguenay	1	408	4080103.00	1202	1201	1199	1198	7603	7620	7637	7654
24940057	24	Quebec / Québec	2494	2494068	Saguenay	1	408	4080103.00	319	315	312	308	7603	7620	7637	7654
24940058	24	Quebec / Québec	2494	2494068	Saguenay	1	408	4080103.00	567	617	667	717	7603	7620	7637	7654
24940059	24	Quebec / Québec	2494	2494068	Saguenay	1	408	4080103.00	974	941	907	874	7603	7620	7637	7654
24940060	24	Quebec / Québec	2494	2494068	Saguenay	1	408	4080103.00	384	377	370	363	7603	7620	7637	7654
24940061	24	Quebec / Québec	2494	2494068	Saguenay	1	408	4080103.00	524	520	517	513	7603	7620	7637	7654
24940062	24	Quebec / Québec	2494	2494068	Saguenay	1	408	4080103.00	419	420	420	421	7603	7620	7637	7654
24940063	24	Quebec / Québec	2494	2494068	Saguenay	1	408	4080103.00	666	666	665	665	7603	7620	7637	7654
24940064	24	Quebec / Québec	2494	2494068	Saguenay	1	408	4080103.00	495	491	488	484	7603	7620	7637	7654
24940065	24	Quebec / Québec	2494	2494068	Saguenay	1	408	4080102.00	456	450	445	439	2803	2783	2762	2742
24940066	24	Quebec / Québec	2494	2494068	Saguenay	1	408	4080102.00	417	417	418	418	2803	2783	2762	2742
24940067	24	Quebec / Québec	2494	2494068	Saguenay	1	408	4080102.00	427	428	430	431	2803	2783	2762	2742
24940068	24	Quebec / Québec	2494	2494068	Saguenay	1	408	4080102.00	605	599	593	587	2803	2783	2762	2742
24940069	24	Quebec / Québec	2494	2494068	Saguenay	1	408	4080100.00	436	435	433	432	3644	3654	3664	3674
24940070	24	Quebec / Québec	2494	2494068	Saguenay	1	408	4080100.00	997	997	996	996	3644	3654	3664	3674
24940071	24	Quebec / Québec	2494	2494068	Saguenay	1	408	4080102.00	429	426	423	420	2803	2783	2762	2742
24940072	24	Quebec / Québec	2494	2494068	Saguenay	1	408	4080102.00	469	462	454	447	2803	2783	2762	2742
24940073	24	Quebec / Québec	2494	2494068	Saguenay	1	408	4080100.00	514	513	511	510	3644	3654	3664	3674
24940074	24	Quebec / Québec	2494	2494068	Saguenay	1	408	4080100.00	510	510	510	510	3644	3654	3664	3674
24940075	24	Quebec / Québec	2494	2494068	Saguenay	1	408	4080100.00	384	379	373	368	3644	3654	3664	3674
24940076	24	Quebec / Québec	2494	2494068	Saguenay	1	408	4080100.00	390	391	391	392	3644	3654	3664	3674
24940077	24	Quebec / Québec	2494	2494068	Saguenay	1	408	4080100.00	413	431	448	466	3644	3654	3664	3674
24940078	24	Quebec / Québec	2494	2494068	Saguenay	1	408	4080140.00	829	901	974	1046	4209	4287	4365	4443
