## Supplementary material for "Estimating Population Counts for Dissemination Areas and Census Tracts in Canada from 2011 to 2021": Population Counts 2011 to 2021: pop_counts_da11_2012to2015_RELEASE.csv (part 3 of 3)

da_id_11	pr_id_11	pr_name_11	cd_id_11	csd_id_11	csd_name_11	sactype_11	cma_id_11	ct_id_11	da_pop_12	da_pop_13	da_pop_14	da_pop_15	ct_pop_12	ct_pop_13	ct_pop_14	ct_pop_15
24940082	24	Quebec / Québec	2494	2494068	Saguenay	1	408	4080103.00	1262	1285	1307	1330	7603	7620	7637	7654
24940103	24	Quebec / Québec	2494	2494068	Saguenay	1	408	4080160.00	429	427	426	424	6673	6661	6650	6638
24940104	24	Quebec / Québec	2494	2494068	Saguenay	1	408	4080160.00	789	789	788	788	6673	6661	6650	6638
24940105	24	Quebec / Québec	2494	2494068	Saguenay	1	408	4080160.00	706	705	703	702	6673	6661	6650	6638
24940106	24	Quebec / Québec	2494	2494068	Saguenay	1	408	4080160.00	417	414	410	407	6673	6661	6650	6638
24940107	24	Quebec / Québec	2494	2494068	Saguenay	1	408	4080160.00	453	448	444	439	6673	6661	6650	6638
24940108	24	Quebec / Québec	2494	2494068	Saguenay	1	408	4080160.00	272	271	271	270	6673	6661	6650	6638
24940109	24	Quebec / Québec	2494	2494068	Saguenay	1	408	4080160.00	487	469	451	433	6673	6661	6650	6638
24940110	24	Quebec / Québec	2494	2494068	Saguenay	1	408	4080160.00	389	387	384	382	6673	6661	6650	6638
24940111	24	Quebec / Québec	2494	2494068	Saguenay	1	408	4080160.00	505	514	522	531	6673	6661	6650	6638
24940112	24	Quebec / Québec	2494	2494068	Saguenay	1	408	4080160.00	542	543	545	546	6673	6661	6650	6638
24940114	24	Quebec / Québec	2494	2494068	Saguenay	1	408	4080160.00	304	303	301	300	6673	6661	6650	6638
24940116	24	Quebec / Québec	2494	2494068	Saguenay	1	408	4080162.00	414	407	401	394	6380	6386	6391	6397
24940117	24	Quebec / Québec	2494	2494068	Saguenay	1	408	4080162.00	363	360	357	354	6380	6386	6391	6397
24940118	24	Quebec / Québec	2494	2494068	Saguenay	1	408	4080162.00	381	379	378	376	6380	6386	6391	6397
24940119	24	Quebec / Québec	2494	2494068	Saguenay	1	408	4080162.00	422	422	421	421	6380	6386	6391	6397
24940120	24	Quebec / Québec	2494	2494068	Saguenay	1	408	4080162.00	427	424	420	417	6380	6386	6391	6397
24940123	24	Quebec / Québec	2494	2494068	Saguenay	1	408	4080163.00	704	704	703	703	3055	3088	3122	3155
24940124	24	Quebec / Québec	2494	2494068	Saguenay	1	408	4080163.00	451	461	471	481	3055	3088	3122	3155
24940125	24	Quebec / Québec	2494	2494068	Saguenay	1	408	4080163.00	417	411	406	400	3055	3088	3122	3155
24940126	24	Quebec / Québec	2494	2494068	Saguenay	1	408	4080163.00	510	521	533	544	3055	3088	3122	3155
24940127	24	Quebec / Québec	2494	2494068	Saguenay	1	408	4080163.00	972	991	1009	1028	3055	3088	3122	3155
24940131	24	Quebec / Québec	2494	2494068	Saguenay	1	408	4080162.00	512	510	508	506	6380	6386	6391	6397
24940132	24	Quebec / Québec	2494	2494068	Saguenay	1	408	4080162.00	512	503	495	486	6380	6386	6391	6397
24940147	24	Quebec / Québec	2494	2494068	Saguenay	1	408	4080140.00	652	665	677	690	4209	4287	4365	4443
24940148	24	Quebec / Québec	2494	2494068	Saguenay	1	408	4080001.00	486	485	483	482	3932	3900	3869	3837
24940149	24	Quebec / Québec	2494	2494068	Saguenay	1	408	4080001.00	379	375	370	366	3932	3900	3869	3837
24940150	24	Quebec / Québec	2494	2494068	Saguenay	1	408	4080001.00	430	425	421	416	3932	3900	3869	3837
24940151	24	Quebec / Québec	2494	2494068	Saguenay	1	408	4080001.00	490	489	487	486	3932	3900	3869	3837
24940152	24	Quebec / Québec	2494	2494068	Saguenay	1	408	4080001.00	472	470	468	466	3932	3900	3869	3837
24940153	24	Quebec / Québec	2494	2494068	Saguenay	1	408	4080001.00	482	479	477	474	3932	3900	3869	3837
24940154	24	Quebec / Québec	2494	2494068	Saguenay	1	408	4080001.00	476	468	461	453	3932	3900	3869	3837
24940155	24	Quebec / Québec	2494	2494068	Saguenay	1	408	4080001.00	300	298	297	295	3932	3900	3869	3837
24940156	24	Quebec / Québec	2494	2494068	Saguenay	1	408	4080001.00	416	411	405	400	3932	3900	3869	3837
24940157	24	Quebec / Québec	2494	2494068	Saguenay	1	408	4080140.00	822	819	816	813	4209	4287	4365	4443
24940158	24	Quebec / Québec	2494	2494068	Saguenay	1	408	4080140.00	306	305	303	302	4209	4287	4365	4443
24940159	24	Quebec / Québec	2494	2494068	Saguenay	1	408	4080002.02	401	398	396	393	5413	5478	5543	5608
24940160	24	Quebec / Québec	2494	2494068	Saguenay	1	408	4080002.02	433	424	414	405	5413	5478	5543	5608
24940161	24	Quebec / Québec	2494	2494068	Saguenay	1	408	4080002.02	426	415	405	394	5413	5478	5543	5608
24940162	24	Quebec / Québec	2494	2494068	Saguenay	1	408	4080002.02	394	388	383	377	5413	5478	5543	5608
24940163	24	Quebec / Québec	2494	2494068	Saguenay	1	408	4080002.02	417	410	404	397	5413	5478	5543	5608
24940164	24	Quebec / Québec	2494	2494068	Saguenay	1	408	4080002.02	200	196	192	188	5413	5478	5543	5608
24940165	24	Quebec / Québec	2494	2494068	Saguenay	1	408	4080002.02	261	263	266	268	5413	5478	5543	5608
24940166	24	Quebec / Québec	2494	2494068	Saguenay	1	408	4080002.02	330	324	317	311	5413	5478	5543	5608
24940167	24	Quebec / Québec	2494	2494068	Saguenay	1	408	4080002.02	1785	1868	1952	2035	5413	5478	5543	5608
24940168	24	Quebec / Québec	2494	2494068	Saguenay	1	408	4080002.02	765	790	816	841	5413	5478	5543	5608
24940169	24	Quebec / Québec	2494	2494068	Saguenay	1	408	4080003.02	765	752	738	725	3123	3082	3042	3001
24940170	24	Quebec / Québec	2494	2494068	Saguenay	1	408	4080003.02	600	594	588	582	3123	3082	3042	3001
24940171	24	Quebec / Québec	2494	2494068	Saguenay	1	408	4080003.02	408	405	403	400	3123	3082	3042	3001
24940172	24	Quebec / Québec	2494	2494068	Saguenay	1	408	4080003.02	349	342	334	327	3123	3082	3042	3001
24940173	24	Quebec / Québec	2494	2494068	Saguenay	1	408	4080003.01	713	702	690	679	4062	4009	3957	3904
24940174	24	Quebec / Québec	2494	2494068	Saguenay	1	408	4080003.01	335	328	322	315	4062	4009	3957	3904
24940175	24	Quebec / Québec	2494	2494068	Saguenay	1	408	4080003.01	438	431	423	416	4062	4009	3957	3904
24940176	24	Quebec / Québec	2494	2494068	Saguenay	1	408	4080003.01	374	372	369	367	4062	4009	3957	3904
24940177	24	Quebec / Québec	2494	2494068	Saguenay	1	408	4080003.01	426	420	415	409	4062	4009	3957	3904
24940178	24	Quebec / Québec	2494	2494068	Saguenay	1	408	4080003.01	479	470	461	452	4062	4009	3957	3904
24940179	24	Quebec / Québec	2494	2494068	Saguenay	1	408	4080003.01	472	472	473	473	4062	4009	3957	3904
24940180	24	Quebec / Québec	2494	2494068	Saguenay	1	408	4080007.00	280	290	299	309	2725	2715	2706	2696
24940181	24	Quebec / Québec	2494	2494068	Saguenay	1	408	4080005.00	474	467	461	454	3174	3150	3126	3102
24940182	24	Quebec / Québec	2494	2494068	Saguenay	1	408	4080005.00	508	507	505	504	3174	3150	3126	3102
24940183	24	Quebec / Québec	2494	2494068	Saguenay	1	408	4080003.01	824	814	804	794	4062	4009	3957	3904
24940184	24	Quebec / Québec	2494	2494068	Saguenay	1	408	4080003.02	574	566	557	549	3123	3082	3042	3001
24940185	24	Quebec / Québec	2494	2494068	Saguenay	1	408	4080004.00	312	307	302	297	3899	3838	3776	3715
24940186	24	Quebec / Québec	2494	2494068	Saguenay	1	408	4080003.02	426	424	421	419	3123	3082	3042	3001
24940187	24	Quebec / Québec	2494	2494068	Saguenay	1	408	4080004.00	700	692	685	677	3899	3838	3776	3715
24940188	24	Quebec / Québec	2494	2494068	Saguenay	1	408	4080004.00	469	473	476	480	3899	3838	3776	3715
24940189	24	Quebec / Québec	2494	2494068	Saguenay	1	408	4080004.00	473	467	460	454	3899	3838	3776	3715
24940190	24	Quebec / Québec	2494	2494068	Saguenay	1	408	4080004.00	410	404	399	393	3899	3838	3776	3715
24940191	24	Quebec / Québec	2494	2494068	Saguenay	1	408	4080004.00	388	376	365	353	3899	3838	3776	3715
24940193	24	Quebec / Québec	2494	2494068	Saguenay	1	408	4080004.00	598	574	550	526	3899	3838	3776	3715
24940194	24	Quebec / Québec	2494	2494068	Saguenay	1	408	4080004.00	550	545	539	534	3899	3838	3776	3715
24940195	24	Quebec / Québec	2494	2494068	Saguenay	1	408	4080002.01	457	455	453	451	3307	3290	3273	3256
24940196	24	Quebec / Québec	2494	2494068	Saguenay	1	408	4080002.01	365	362	360	357	3307	3290	3273	3256
24940197	24	Quebec / Québec	2494	2494068	Saguenay	1	408	4080002.01	927	934	942	949	3307	3290	3273	3256
24940199	24	Quebec / Québec	2494	2494068	Saguenay	1	408	4080002.01	471	467	464	460	3307	3290	3273	3256
24940200	24	Quebec / Québec	2494	2494068	Saguenay	1	408	4080002.01	457	453	448	444	3307	3290	3273	3256
24940201	24	Quebec / Québec	2494	2494068	Saguenay	1	408	4080133.00	763	765	768	770	3905	3917	3930	3942
24940202	24	Quebec / Québec	2494	2494068	Saguenay	1	408	4080133.00	478	474	470	466	3905	3917	3930	3942
24940203	24	Quebec / Québec	2494	2494068	Saguenay	1	408	4080133.00	577	583	588	594	3905	3917	3930	3942
24940204	24	Quebec / Québec	2494	2494068	Saguenay	1	408	4080133.00	479	494	509	524	3905	3917	3930	3942
24940205	24	Quebec / Québec	2494	2494068	Saguenay	1	408	4080132.00	278	277	275	274	3420	3410	3399	3389
24940206	24	Quebec / Québec	2494	2494068	Saguenay	1	408	4080133.00	463	454	446	437	3905	3917	3930	3942
24940207	24	Quebec / Québec	2494	2494068	Saguenay	1	408	4080132.00	633	634	635	636	3420	3410	3399	3389
24940208	24	Quebec / Québec	2494	2494068	Saguenay	1	408	4080132.00	344	338	331	325	3420	3410	3399	3389
24940209	24	Quebec / Québec	2494	2494068	Saguenay	1	408	4080133.00	406	413	421	428	3905	3917	3930	3942
24940210	24	Quebec / Québec	2494	2494068	Saguenay	1	408	4080132.00	475	471	466	462	3420	3410	3399	3389
24940211	24	Quebec / Québec	2494	2494068	Saguenay	1	408	4080130.00	790	776	761	747	4247	4211	4176	4140
24940212	24	Quebec / Québec	2494	2494068	Saguenay	1	408	4080130.00	587	584	582	579	4247	4211	4176	4140
24940213	24	Quebec / Québec	2494	2494068	Saguenay	1	408	4080131.00	575	578	581	584	4223	4294	4364	4435
24940214	24	Quebec / Québec	2494	2494068	Saguenay	1	408	4080131.00	900	895	890	885	4223	4294	4364	4435
24940215	24	Quebec / Québec	2494	2494068	Saguenay	1	408	4080131.00	353	351	348	346	4223	4294	4364	4435
24940216	24	Quebec / Québec	2494	2494068	Saguenay	1	408	4080130.00	446	441	437	432	4247	4211	4176	4140
24940217	24	Quebec / Québec	2494	2494068	Saguenay	1	408	4080130.00	539	536	532	529	4247	4211	4176	4140
24940218	24	Quebec / Québec	2494	2494068	Saguenay	1	408	4080130.00	392	392	391	391	4247	4211	4176	4140
24940219	24	Quebec / Québec	2494	2494068	Saguenay	1	408	4080130.00	833	824	815	806	4247	4211	4176	4140
24940220	24	Quebec / Québec	2494	2494068	Saguenay	1	408	4080130.00	430	430	429	429	4247	4211	4176	4140
24940221	24	Quebec / Québec	2494	2494068	Saguenay	1	408	4080130.00	229	229	228	228	4247	4211	4176	4140
24940222	24	Quebec / Québec	2494	2494068	Saguenay	1	408	4080131.00	838	920	1003	1085	4223	4294	4364	4435
24940237	24	Quebec / Québec	2494	2494068	Saguenay	1	408	4080101.00	575	568	562	555	4284	4235	4187	4138
24940238	24	Quebec / Québec	2494	2494068	Saguenay	1	408	4080101.00	424	421	417	414	4284	4235	4187	4138
24940239	24	Quebec / Québec	2494	2494068	Saguenay	1	408	4080101.00	437	436	436	435	4284	4235	4187	4138
24940240	24	Quebec / Québec	2494	2494068	Saguenay	1	408	4080101.00	444	443	441	440	4284	4235	4187	4138
24940241	24	Quebec / Québec	2494	2494068	Saguenay	1	408	4080101.00	607	595	584	572	4284	4235	4187	4138
24940242	24	Quebec / Québec	2494	2494068	Saguenay	1	408	4080101.00	591	582	572	563	4284	4235	4187	4138
24940244	24	Quebec / Québec	2494	2494068	Saguenay	1	408	4080101.00	616	609	602	595	4284	4235	4187	4138
24940245	24	Quebec / Québec	2494	2494068	Saguenay	1	408	4080101.00	590	581	573	564	4284	4235	4187	4138
24940246	24	Quebec / Québec	2494	2494068	Saguenay	1	408	4080008.00	1338	1357	1376	1395	5042	5076	5110	5144
24940247	24	Quebec / Québec	2494	2494068	Saguenay	1	408	4080008.00	227	223	220	216	5042	5076	5110	5144
24940248	24	Quebec / Québec	2494	2494068	Saguenay	1	408	4080008.00	335	339	342	346	5042	5076	5110	5144
24940249	24	Quebec / Québec	2494	2494068	Saguenay	1	408	4080008.00	561	583	604	626	5042	5076	5110	5144
24940250	24	Quebec / Québec	2494	2494068	Saguenay	1	408	4080008.00	522	517	513	508	5042	5076	5110	5144
24940251	24	Quebec / Québec	2494	2494068	Saguenay	1	408	4080008.00	314	313	313	312	5042	5076	5110	5144
24940252	24	Quebec / Québec	2494	2494068	Saguenay	1	408	4080008.00	407	401	396	390	5042	5076	5110	5144
24940253	24	Quebec / Québec	2494	2494068	Saguenay	1	408	4080008.00	508	503	497	492	5042	5076	5110	5144
24940254	24	Quebec / Québec	2494	2494068	Saguenay	1	408	4080007.00	454	449	444	439	2725	2715	2706	2696
24940255	24	Quebec / Québec	2494	2494068	Saguenay	1	408	4080006.00	412	414	415	417	3675	3648	3622	3595
24940256	24	Quebec / Québec	2494	2494068	Saguenay	1	408	4080006.00	402	400	397	395	3675	3648	3622	3595
24940257	24	Quebec / Québec	2494	2494068	Saguenay	1	408	4080005.00	410	412	414	416	3174	3150	3126	3102
24940258	24	Quebec / Québec	2494	2494068	Saguenay	1	408	4080005.00	466	450	434	418	3174	3150	3126	3102
24940259	24	Quebec / Québec	2494	2494068	Saguenay	1	408	4080005.00	465	471	478	484	3174	3150	3126	3102
24940260	24	Quebec / Québec	2494	2494068	Saguenay	1	408	4080005.00	417	411	404	398	3174	3150	3126	3102
24940261	24	Quebec / Québec	2494	2494068	Saguenay	1	408	4080005.00	434	432	430	428	3174	3150	3126	3102
24940262	24	Quebec / Québec	2494	2494068	Saguenay	1	408	4080006.00	407	400	394	387	3675	3648	3622	3595
24940263	24	Quebec / Québec	2494	2494068	Saguenay	1	408	4080006.00	481	467	452	438	3675	3648	3622	3595
24940264	24	Quebec / Québec	2494	2494068	Saguenay	1	408	4080006.00	436	434	431	429	3675	3648	3622	3595
24940265	24	Quebec / Québec	2494	2494068	Saguenay	1	408	4080006.00	733	748	764	779	3675	3648	3622	3595
24940266	24	Quebec / Québec	2494	2494068	Saguenay	1	408	4080006.00	431	424	418	411	3675	3648	3622	3595
24940267	24	Quebec / Québec	2494	2494068	Saguenay	1	408	4080006.00	372	361	351	340	3675	3648	3622	3595
24940268	24	Quebec / Québec	2494	2494068	Saguenay	1	408	4080008.00	830	840	849	859	5042	5076	5110	5144
24940269	24	Quebec / Québec	2494	2494068	Saguenay	1	408	4080007.00	340	335	329	324	2725	2715	2706	2696
24940270	24	Quebec / Québec	2494	2494068	Saguenay	1	408	4080007.00	540	535	531	526	2725	2715	2706	2696
24940271	24	Quebec / Québec	2494	2494068	Saguenay	1	408	4080007.00	1111	1107	1102	1098	2725	2715	2706	2696
24940274	24	Quebec / Québec	2494	2494068	Saguenay	1	408	4080132.00	1013	1015	1018	1020	3420	3410	3399	3389
24940275	24	Quebec / Québec	2494	2494068	Saguenay	1	408	4080132.00	264	267	269	272	3420	3410	3399	3389
24940276	24	Quebec / Québec	2494	2494068	Saguenay	1	408	4080133.00	353	348	342	337	3905	3917	3930	3942
24940277	24	Quebec / Québec	2494	2494068	Saguenay	1	408	4080133.00	386	386	386	386	3905	3917	3930	3942
24940278	24	Quebec / Québec	2494	2494068	Saguenay	1	408	4080131.00	391	391	391	391	4223	4294	4364	4435
24940279	24	Quebec / Québec	2494	2494068	Saguenay	1	408	4080131.00	442	434	427	419	4223	4294	4364	4435
24940280	24	Quebec / Québec	2494	2494068	Saguenay	1	408	4080131.00	326	327	329	330	4223	4294	4364	4435
24940281	24	Quebec / Québec	2494	2494068	Saguenay	1	408	4080132.00	411	408	405	402	3420	3410	3399	3389
24940282	24	Quebec / Québec	2494	2494068	Saguenay	1	408	4080131.00	399	397	396	394	4223	4294	4364	4435
24940283	24	Quebec / Québec	2494	2494068	Saguenay	1	408	4080140.00	514	510	507	503	4209	4287	4365	4443
24940284	24	Quebec / Québec	2494	2494068	Saguenay	1	408	4080140.00	549	553	556	560	4209	4287	4365	4443
24940285	24	Quebec / Québec	2494	2494068	Saguenay	1	408	4080140.00	537	534	532	529	4209	4287	4365	4443
24940286	24	Quebec / Québec	2494	2494068	Saguenay	1	408	4080160.00	447	447	446	446	6673	6661	6650	6638
24940287	24	Quebec / Québec	2494	2494068	Saguenay	1	408	4080160.00	932	945	958	971	6673	6661	6650	6638
24940294	24	Quebec / Québec	2494	2494068	Saguenay	1	408	4080103.00	247	242	238	233	7603	7620	7637	7654
24940295	24	Quebec / Québec	2494	2494068	Saguenay	1	408	4080103.00	544	545	547	548	7603	7620	7637	7654
24940296	24	Quebec / Québec	2494	2494068	Saguenay	1	408	4080104.00	468	469	470	471	7215	7249	7284	7318
24940297	24	Quebec / Québec	2494	2494068	Saguenay	1	408	4080104.00	474	471	467	464	7215	7249	7284	7318
24940298	24	Quebec / Québec	2494	2494068	Saguenay	1	408	4080104.00	429	422	414	407	7215	7249	7284	7318
24940299	24	Quebec / Québec	2494	2494068	Saguenay	1	408	4080104.00	869	857	846	834	7215	7249	7284	7318
24940300	24	Quebec / Québec	2494	2494068	Saguenay	1	408	4080104.00	460	455	451	446	7215	7249	7284	7318
24940301	24	Quebec / Québec	2494	2494068	Saguenay	1	408	4080110.00	405	403	401	399	5908	5889	5871	5852
24940302	24	Quebec / Québec	2494	2494068	Saguenay	1	408	4080110.00	373	369	364	360	5908	5889	5871	5852
24940303	24	Quebec / Québec	2494	2494068	Saguenay	1	408	4080110.00	446	439	431	424	5908	5889	5871	5852
24940304	24	Quebec / Québec	2494	2494068	Saguenay	1	408	4080110.00	397	398	399	400	5908	5889	5871	5852
24940305	24	Quebec / Québec	2494	2494068	Saguenay	1	408	4080110.00	381	381	382	382	5908	5889	5871	5852
24940306	24	Quebec / Québec	2494	2494068	Saguenay	1	408	4080110.00	381	376	372	367	5908	5889	5871	5852
24940307	24	Quebec / Québec	2494	2494068	Saguenay	1	408	4080110.00	939	941	942	944	5908	5889	5871	5852
24940310	24	Quebec / Québec	2494	2494068	Saguenay	1	408	4080110.00	628	634	640	646	5908	5889	5871	5852
24940311	24	Quebec / Québec	2494	2494068	Saguenay	1	408	4080110.00	455	447	439	431	5908	5889	5871	5852
24940312	24	Quebec / Québec	2494	2494068	Saguenay	1	408	4080002.01	631	619	606	594	3307	3290	3273	3256
24940313	24	Quebec / Québec	2494	2494930	Mont-Valin	7	999	9924.00	4	3	2	1	2234705	2240240	2245776	2251311
24940314	24	Quebec / Québec	2494	2494245	Saint-David-de-Falardeau	1	408	4080167.00	746	765	785	804	2679	2701	2724	2746
24940315	24	Quebec / Québec	2494	2494245	Saint-David-de-Falardeau	1	408	4080167.00	826	828	829	831	2679	2701	2724	2746
24940316	24	Quebec / Québec	2494	2494245	Saint-David-de-Falardeau	1	408	4080167.00	512	502	493	483	2679	2701	2724	2746
24940323	24	Quebec / Québec	2494	2494068	Saguenay	1	408	4080120.02	495	547	598	650	7973	8118	8264	8409
24940324	24	Quebec / Québec	2494	2494068	Saguenay	1	408	4080120.02	963	959	956	952	7973	8118	8264	8409
24940329	24	Quebec / Québec	2494	2494230	Sainte-Rose-du-Nord	1	408	4080166.00	418	423	429	434	418	423	429	434
24940330	24	Quebec / Québec	2494	2494225	Saint-Félix-d'Otis	1	408	4080165.00	832	863	894	925	832	863	894	925
24940331	24	Quebec / Québec	2494	2494215	Rivière-Éternité	4	996	9924.00	470	456	441	427	2234705	2240240	2245776	2251311
24940332	24	Quebec / Québec	2494	2494210	L'Anse-Saint-Jean	5	997	9924.00	1207	1205	1204	1202	2234705	2240240	2245776	2251311
24940333	24	Quebec / Québec	2494	2494926	Lalemant	7	999	9924.00	0	0	0	0	2234705	2240240	2245776	2251311
24940334	24	Quebec / Québec	2494	2494220	Ferland-et-Boilleau	4	996	9924.00	574	566	557	549	2234705	2240240	2245776	2251311
24940335	24	Quebec / Québec	2494	2494928	Lac-Ministuk	7	999	9924.00	0	0	0	0	2234705	2240240	2245776	2251311
24940337	24	Quebec / Québec	2494	2494068	Saguenay	1	408	4080150.00	897	902	908	913	6017	6107	6196	6286
24940338	24	Quebec / Québec	2494	2494068	Saguenay	1	408	4080150.00	1107	1123	1139	1155	6017	6107	6196	6286
24940339	24	Quebec / Québec	2494	2494068	Saguenay	1	408	4080150.00	1253	1262	1271	1280	6017	6107	6196	6286
24940340	24	Quebec / Québec	2494	2494068	Saguenay	1	408	4080150.00	1282	1338	1395	1451	6017	6107	6196	6286
24940342	24	Quebec / Québec	2494	2494068	Saguenay	1	408	4080150.00	603	599	596	592	6017	6107	6196	6286
24940343	24	Quebec / Québec	2494	2494068	Saguenay	1	408	4080161.00	640	642	644	646	2457	2467	2476	2486
24940344	24	Quebec / Québec	2494	2494068	Saguenay	1	408	4080161.00	313	308	304	299	2457	2467	2476	2486
24940345	24	Quebec / Québec	2494	2494068	Saguenay	1	408	4080161.00	470	480	491	501	2457	2467	2476	2486
24940346	24	Quebec / Québec	2494	2494068	Saguenay	1	408	4080161.00	498	494	491	487	2457	2467	2476	2486
24940347	24	Quebec / Québec	2494	2494068	Saguenay	1	408	4080161.00	536	542	547	553	2457	2467	2476	2486
24940348	24	Quebec / Québec	2494	2494068	Saguenay	1	408	4080107.04	431	431	430	430	977	971	964	958
24940366	24	Quebec / Québec	2494	2494068	Saguenay	1	408	4080107.04	545	540	534	529	977	971	964	958
24940369	24	Quebec / Québec	2494	2494068	Saguenay	1	408	4080111.02	1029	1044	1060	1075	3555	3678	3800	3923
24940374	24	Quebec / Québec	2494	2494260	Saint-Charles-de-Bourget	1	408	4080168.00	699	708	718	727	699	708	718	727
24940375	24	Quebec / Québec	2494	2494255	Saint-Ambroise	4	996	9924.00	754	767	781	794	2234705	2240240	2245776	2251311
24940376	24	Quebec / Québec	2494	2494255	Saint-Ambroise	4	996	9924.00	662	671	681	690	2234705	2240240	2245776	2251311
24940377	24	Quebec / Québec	2494	2494255	Saint-Ambroise	4	996	9924.00	661	654	648	641	2234705	2240240	2245776	2251311
24940378	24	Quebec / Québec	2494	2494255	Saint-Ambroise	4	996	9924.00	519	546	572	599	2234705	2240240	2245776	2251311
24940379	24	Quebec / Québec	2494	2494255	Saint-Ambroise	4	996	9924.00	459	461	463	465	2234705	2240240	2245776	2251311
24940380	24	Quebec / Québec	2494	2494255	Saint-Ambroise	4	996	9924.00	538	540	543	545	2234705	2240240	2245776	2251311
24940381	24	Quebec / Québec	2494	2494250	Bégin	4	996	9924.00	416	411	406	401	2234705	2240240	2245776	2251311
24940382	24	Quebec / Québec	2494	2494250	Bégin	4	996	9924.00	442	437	432	427	2234705	2240240	2245776	2251311
24940383	24	Quebec / Québec	2494	2494245	Saint-David-de-Falardeau	1	408	4080167.00	596	606	617	627	2679	2701	2724	2746
24940386	24	Quebec / Québec	2494	2494068	Saguenay	1	408	4080120.02	614	617	619	622	7973	8118	8264	8409
24940387	24	Quebec / Québec	2494	2494068	Saguenay	1	408	4080120.02	544	539	533	528	7973	8118	8264	8409
24940391	24	Quebec / Québec	2494	2494068	Saguenay	1	408	4080120.01	710	722	733	745	3163	3237	3312	3386
24940392	24	Quebec / Québec	2494	2494205	Petit-Saguenay	5	997	9924.00	410	397	384	371	2234705	2240240	2245776	2251311
24940393	24	Quebec / Québec	2494	2494205	Petit-Saguenay	5	997	9924.00	298	293	287	282	2234705	2240240	2245776	2251311
24940395	24	Quebec / Québec	2494	2494265	Larouche	1	408	4080111.02	749	777	804	832	3555	3678	3800	3923
24940396	24	Quebec / Québec	2494	2494265	Larouche	1	408	4080111.02	569	584	598	613	3555	3678	3800	3923
24940398	24	Quebec / Québec	2494	2494235	Saint-Fulgence	1	408	4080164.00	676	685	695	704	1973	1998	2022	2047
24940399	24	Quebec / Québec	2494	2494235	Saint-Fulgence	1	408	4080164.00	396	405	414	423	1973	1998	2022	2047
24940400	24	Quebec / Québec	2494	2494235	Saint-Fulgence	1	408	4080164.00	902	908	913	919	1973	1998	2022	2047
24940402	24	Quebec / Québec	2494	2494240	Saint-Honoré	1	408	4080120.02	717	719	722	724	7973	8118	8264	8409
24940403	24	Quebec / Québec	2494	2494240	Saint-Honoré	1	408	4080120.02	781	806	831	856	7973	8118	8264	8409
24940404	24	Quebec / Québec	2494	2494240	Saint-Honoré	1	408	4080120.02	762	762	761	761	7973	8118	8264	8409
24940405	24	Quebec / Québec	2494	2494240	Saint-Honoré	1	408	4080120.02	1130	1168	1206	1244	7973	8118	8264	8409
24940406	24	Quebec / Québec	2494	2494240	Saint-Honoré	1	408	4080120.02	1065	1052	1038	1025	7973	8118	8264	8409
24940407	24	Quebec / Québec	2494	2494240	Saint-Honoré	1	408	4080120.02	901	950	999	1048	7973	8118	8264	8409
24940409	24	Quebec / Québec	2494	2494068	Saguenay	1	408	4080120.01	1041	1081	1122	1162	3163	3237	3312	3386
24940410	24	Quebec / Québec	2494	2494068	Saguenay	1	408	4080120.01	657	680	702	725	3163	3237	3312	3386
24940411	24	Quebec / Québec	2494	2494068	Saguenay	1	408	4080120.01	361	364	366	369	3163	3237	3312	3386
24940412	24	Quebec / Québec	2494	2494068	Saguenay	1	408	4080120.01	394	391	388	385	3163	3237	3312	3386
24940414	24	Quebec / Québec	2494	2494068	Saguenay	1	408	4080162.00	427	427	427	427	6380	6386	6391	6397
24940415	24	Quebec / Québec	2494	2494068	Saguenay	1	408	4080162.00	268	266	265	263	6380	6386	6391	6397
24940416	24	Quebec / Québec	2494	2494068	Saguenay	1	408	4080162.00	1078	1067	1057	1046	6380	6386	6391	6397
24940417	24	Quebec / Québec	2494	2494068	Saguenay	1	408	4080162.00	670	685	699	714	6380	6386	6391	6397
24940418	24	Quebec / Québec	2494	2494068	Saguenay	1	408	4080162.00	384	412	440	468	6380	6386	6391	6397
24940419	24	Quebec / Québec	2494	2494068	Saguenay	1	408	4080162.00	523	523	524	524	6380	6386	6391	6397
24940421	24	Quebec / Québec	2494	2494068	Saguenay	1	408	4080150.00	490	491	493	494	6017	6107	6196	6286
24940422	24	Quebec / Québec	2494	2494068	Saguenay	1	408	4080150.00	385	390	396	401	6017	6107	6196	6286
24940424	24	Quebec / Québec	2494	2494068	Saguenay	1	408	4080111.02	298	305	311	318	3555	3678	3800	3923
24940425	24	Quebec / Québec	2494	2494068	Saguenay	1	408	4080111.02	910	968	1027	1085	3555	3678	3800	3923
24940429	24	Quebec / Québec	2494	2494068	Saguenay	1	408	4080110.00	702	697	693	688	5908	5889	5871	5852
24940430	24	Quebec / Québec	2494	2494068	Saguenay	1	408	4080110.00	801	804	808	811	5908	5889	5871	5852
24940431	24	Quebec / Québec	2494	2494068	Saguenay	1	408	4080107.02	673	666	659	652	3334	3319	3303	3288
24940432	24	Quebec / Québec	2494	2494068	Saguenay	1	408	4080107.02	286	283	280	277	3334	3319	3303	3288
24940433	24	Quebec / Québec	2494	2494068	Saguenay	1	408	4080107.02	448	437	425	414	3334	3319	3303	3288
24940434	24	Quebec / Québec	2494	2494068	Saguenay	1	408	4080107.02	492	482	471	461	3334	3319	3303	3288
24940435	24	Quebec / Québec	2494	2494068	Saguenay	1	408	4080107.02	458	451	444	437	3334	3319	3303	3288
24940436	24	Quebec / Québec	2494	2494068	Saguenay	1	408	4080107.02	570	556	543	529	3334	3319	3303	3288
24940437	24	Quebec / Québec	2494	2494068	Saguenay	1	408	4080107.02	406	444	481	519	3334	3319	3303	3288
24940438	24	Quebec / Québec	2494	2494068	Saguenay	1	408	4080107.03	383	380	376	373	7432	7484	7536	7588
24940439	24	Quebec / Québec	2494	2494068	Saguenay	1	408	4080107.03	335	336	336	337	7432	7484	7536	7588
24940440	24	Quebec / Québec	2494	2494068	Saguenay	1	408	4080107.03	610	602	595	587	7432	7484	7536	7588
24940441	24	Quebec / Québec	2494	2494068	Saguenay	1	408	4080107.03	281	279	278	276	7432	7484	7536	7588
24940442	24	Quebec / Québec	2494	2494068	Saguenay	1	408	4080107.03	537	532	526	521	7432	7484	7536	7588
24940443	24	Quebec / Québec	2494	2494068	Saguenay	1	408	4080107.03	448	444	441	437	7432	7484	7536	7588
24940444	24	Quebec / Québec	2494	2494068	Saguenay	1	408	4080107.03	522	521	520	519	7432	7484	7536	7588
24940445	24	Quebec / Québec	2494	2494068	Saguenay	1	408	4080107.03	339	331	322	314	7432	7484	7536	7588
24940446	24	Quebec / Québec	2494	2494068	Saguenay	1	408	4080107.03	373	376	379	382	7432	7484	7536	7588
24940447	24	Quebec / Québec	2494	2494068	Saguenay	1	408	4080107.03	416	409	401	394	7432	7484	7536	7588
24940448	24	Quebec / Québec	2494	2494068	Saguenay	1	408	4080107.03	844	838	832	826	7432	7484	7536	7588
24940449	24	Quebec / Québec	2494	2494068	Saguenay	1	408	4080107.03	988	1173	1357	1542	7432	7484	7536	7588
24940450	24	Quebec / Québec	2494	2494068	Saguenay	1	408	4080107.03	499	491	484	476	7432	7484	7536	7588
24940451	24	Quebec / Québec	2494	2494068	Saguenay	1	408	4080107.03	856	772	689	605	7432	7484	7536	7588
24950025	24	Quebec / Québec	2495	2495050	Colombier	5	997	9924.00	351	343	336	328	2234705	2240240	2245776	2251311
24950026	24	Quebec / Québec	2495	2495050	Colombier	5	997	9924.00	383	379	374	370	2234705	2240240	2245776	2251311
24950027	24	Quebec / Québec	2495	2495045	Forestville	5	997	9924.00	519	517	516	514	2234705	2240240	2245776	2251311
24950028	24	Quebec / Québec	2495	2495045	Forestville	5	997	9924.00	563	564	566	567	2234705	2240240	2245776	2251311
24950029	24	Quebec / Québec	2495	2495045	Forestville	5	997	9924.00	324	321	319	316	2234705	2240240	2245776	2251311
24950030	24	Quebec / Québec	2495	2495045	Forestville	5	997	9924.00	440	439	439	438	2234705	2240240	2245776	2251311
24950031	24	Quebec / Québec	2495	2495045	Forestville	5	997	9924.00	427	410	392	375	2234705	2240240	2245776	2251311
24950032	24	Quebec / Québec	2495	2495045	Forestville	5	997	9924.00	509	503	496	490	2234705	2240240	2245776	2251311
24950033	24	Quebec / Québec	2495	2495045	Forestville	5	997	9924.00	451	440	429	418	2234705	2240240	2245776	2251311
24950034	24	Quebec / Québec	2495	2495040	Portneuf-sur-Mer	5	997	9924.00	312	302	293	283	2234705	2240240	2245776	2251311
24950035	24	Quebec / Québec	2495	2495040	Portneuf-sur-Mer	5	997	9924.00	417	394	370	347	2234705	2240240	2245776	2251311
24950036	24	Quebec / Québec	2495	2495032	Longue-Rive	5	997	9924.00	315	310	304	299	2234705	2240240	2245776	2251311
24950037	24	Quebec / Québec	2495	2495032	Longue-Rive	5	997	9924.00	463	455	448	440	2234705	2240240	2245776	2251311
24950038	24	Quebec / Québec	2495	2495032	Longue-Rive	5	997	9924.00	318	313	309	304	2234705	2240240	2245776	2251311
24950039	24	Quebec / Québec	2495	2495025	Les Escoumins	5	997	9924.00	558	547	536	525	2234705	2240240	2245776	2251311
24950040	24	Quebec / Québec	2495	2495025	Les Escoumins	5	997	9924.00	416	418	420	422	2234705	2240240	2245776	2251311
24950041	24	Quebec / Québec	2495	2495025	Les Escoumins	5	997	9924.00	560	552	544	536	2234705	2240240	2245776	2251311
24950042	24	Quebec / Québec	2495	2495802	Essipit	4	996	9924.00	274	280	285	291	2234705	2240240	2245776	2251311
24950043	24	Quebec / Québec	2495	2495025	Les Escoumins	5	997	9924.00	444	439	435	430	2234705	2240240	2245776	2251311
24950044	24	Quebec / Québec	2495	2495018	Les Bergeronnes	5	997	9924.00	687	680	674	667	2234705	2240240	2245776	2251311
24950045	24	Quebec / Québec	2495	2495010	Sacré-Coeur	5	997	9924.00	605	607	608	610	2234705	2240240	2245776	2251311
24950046	24	Quebec / Québec	2495	2495005	Tadoussac	5	997	9924.00	437	434	432	429	2234705	2240240	2245776	2251311
24950047	24	Quebec / Québec	2495	2495005	Tadoussac	5	997	9924.00	374	373	373	372	2234705	2240240	2245776	2251311
24950048	24	Quebec / Québec	2495	2495010	Sacré-Coeur	5	997	9924.00	582	569	555	542	2234705	2240240	2245776	2251311
24950049	24	Quebec / Québec	2495	2495902	Lac-au-Brochet	7	999	9924.00	1	2	3	4	2234705	2240240	2245776	2251311
24950050	24	Quebec / Québec	2495	2495010	Sacré-Coeur	5	997	9924.00	326	327	329	330	2234705	2240240	2245776	2251311
24950051	24	Quebec / Québec	2495	2495010	Sacré-Coeur	5	997	9924.00	353	347	342	336	2234705	2240240	2245776	2251311
24960045	24	Quebec / Québec	2496	2496902	Rivière-aux-Outardes	4	996	9924.00	88	89	91	92	2234705	2240240	2245776	2251311
24960046	24	Quebec / Québec	2496	2496020	Baie-Comeau	3	406	9924.00	1443	1446	1450	1453	2234705	2240240	2245776	2251311
24960047	24	Quebec / Québec	2496	2496020	Baie-Comeau	3	406	9924.00	247	248	248	249	2234705	2240240	2245776	2251311
24960048	24	Quebec / Québec	2496	2496020	Baie-Comeau	3	406	9924.00	760	756	753	749	2234705	2240240	2245776	2251311
24960049	24	Quebec / Québec	2496	2496020	Baie-Comeau	3	406	9924.00	629	627	626	624	2234705	2240240	2245776	2251311
24960050	24	Quebec / Québec	2496	2496020	Baie-Comeau	3	406	9924.00	642	638	633	629	2234705	2240240	2245776	2251311
24960051	24	Quebec / Québec	2496	2496020	Baie-Comeau	3	406	9924.00	1082	1061	1039	1018	2234705	2240240	2245776	2251311
24960052	24	Quebec / Québec	2496	2496020	Baie-Comeau	3	406	9924.00	553	541	528	516	2234705	2240240	2245776	2251311
24960053	24	Quebec / Québec	2496	2496020	Baie-Comeau	3	406	9924.00	470	469	467	466	2234705	2240240	2245776	2251311
24960054	24	Quebec / Québec	2496	2496020	Baie-Comeau	3	406	9924.00	498	496	495	493	2234705	2240240	2245776	2251311
24960055	24	Quebec / Québec	2496	2496020	Baie-Comeau	3	406	9924.00	542	539	536	533	2234705	2240240	2245776	2251311
24960056	24	Quebec / Québec	2496	2496020	Baie-Comeau	3	406	9924.00	505	498	491	484	2234705	2240240	2245776	2251311
24960057	24	Quebec / Québec	2496	2496020	Baie-Comeau	3	406	9924.00	389	386	384	381	2234705	2240240	2245776	2251311
24960058	24	Quebec / Québec	2496	2496020	Baie-Comeau	3	406	9924.00	446	444	442	440	2234705	2240240	2245776	2251311
24960059	24	Quebec / Québec	2496	2496020	Baie-Comeau	3	406	9924.00	522	521	519	518	2234705	2240240	2245776	2251311
24960060	24	Quebec / Québec	2496	2496020	Baie-Comeau	3	406	9924.00	418	420	423	425	2234705	2240240	2245776	2251311
24960061	24	Quebec / Québec	2496	2496020	Baie-Comeau	3	406	9924.00	469	467	464	462	2234705	2240240	2245776	2251311
24960062	24	Quebec / Québec	2496	2496020	Baie-Comeau	3	406	9924.00	393	393	392	392	2234705	2240240	2245776	2251311
24960063	24	Quebec / Québec	2496	2496020	Baie-Comeau	3	406	9924.00	394	391	387	384	2234705	2240240	2245776	2251311
24960064	24	Quebec / Québec	2496	2496020	Baie-Comeau	3	406	9924.00	392	387	383	378	2234705	2240240	2245776	2251311
24960065	24	Quebec / Québec	2496	2496020	Baie-Comeau	3	406	9924.00	419	419	420	420	2234705	2240240	2245776	2251311
24960066	24	Quebec / Québec	2496	2496020	Baie-Comeau	3	406	9924.00	438	434	429	425	2234705	2240240	2245776	2251311
24960067	24	Quebec / Québec	2496	2496020	Baie-Comeau	3	406	9924.00	498	499	499	500	2234705	2240240	2245776	2251311
24960068	24	Quebec / Québec	2496	2496020	Baie-Comeau	3	406	9924.00	448	449	449	450	2234705	2240240	2245776	2251311
24960069	24	Quebec / Québec	2496	2496020	Baie-Comeau	3	406	9924.00	345	341	337	333	2234705	2240240	2245776	2251311
24960070	24	Quebec / Québec	2496	2496020	Baie-Comeau	3	406	9924.00	642	641	639	638	2234705	2240240	2245776	2251311
24960071	24	Quebec / Québec	2496	2496020	Baie-Comeau	3	406	9924.00	499	494	488	483	2234705	2240240	2245776	2251311
24960072	24	Quebec / Québec	2496	2496020	Baie-Comeau	3	406	9924.00	583	573	562	552	2234705	2240240	2245776	2251311
24960073	24	Quebec / Québec	2496	2496020	Baie-Comeau	3	406	9924.00	576	574	571	569	2234705	2240240	2245776	2251311
24960074	24	Quebec / Québec	2496	2496020	Baie-Comeau	3	406	9924.00	406	407	408	409	2234705	2240240	2245776	2251311
24960075	24	Quebec / Québec	2496	2496020	Baie-Comeau	3	406	9924.00	312	311	310	309	2234705	2240240	2245776	2251311
24960076	24	Quebec / Québec	2496	2496020	Baie-Comeau	3	406	9924.00	349	345	342	338	2234705	2240240	2245776	2251311
24960077	24	Quebec / Québec	2496	2496020	Baie-Comeau	3	406	9924.00	431	427	424	420	2234705	2240240	2245776	2251311
24960078	24	Quebec / Québec	2496	2496020	Baie-Comeau	3	406	9924.00	345	345	344	344	2234705	2240240	2245776	2251311
24960079	24	Quebec / Québec	2496	2496020	Baie-Comeau	3	406	9924.00	478	474	470	466	2234705	2240240	2245776	2251311
24960080	24	Quebec / Québec	2496	2496020	Baie-Comeau	3	406	9924.00	1042	1044	1046	1048	2234705	2240240	2245776	2251311
24960081	24	Quebec / Québec	2496	2496020	Baie-Comeau	3	406	9924.00	387	400	412	425	2234705	2240240	2245776	2251311
24960082	24	Quebec / Québec	2496	2496020	Baie-Comeau	3	406	9924.00	435	430	426	421	2234705	2240240	2245776	2251311
24960083	24	Quebec / Québec	2496	2496020	Baie-Comeau	3	406	9924.00	419	408	397	386	2234705	2240240	2245776	2251311
24960084	24	Quebec / Québec	2496	2496020	Baie-Comeau	3	406	9924.00	464	461	459	456	2234705	2240240	2245776	2251311
24960085	24	Quebec / Québec	2496	2496020	Baie-Comeau	3	406	9924.00	539	535	532	528	2234705	2240240	2245776	2251311
24960086	24	Quebec / Québec	2496	2496020	Baie-Comeau	3	406	9924.00	603	598	594	589	2234705	2240240	2245776	2251311
24960087	24	Quebec / Québec	2496	2496025	Pointe-Lebel	3	406	9924.00	447	442	438	433	2234705	2240240	2245776	2251311
24960088	24	Quebec / Québec	2496	2496025	Pointe-Lebel	3	406	9924.00	1105	1101	1096	1092	2234705	2240240	2245776	2251311
24960089	24	Quebec / Québec	2496	2496020	Baie-Comeau	3	406	9924.00	543	546	548	551	2234705	2240240	2245776	2251311
24960090	24	Quebec / Québec	2496	2496030	Pointe-aux-Outardes	3	406	9924.00	905	904	902	901	2234705	2240240	2245776	2251311
24960091	24	Quebec / Québec	2496	2496030	Pointe-aux-Outardes	3	406	9924.00	426	427	429	430	2234705	2240240	2245776	2251311
24960092	24	Quebec / Québec	2496	2496035	Chute-aux-Outardes	3	406	9924.00	384	374	364	354	2234705	2240240	2245776	2251311
24960093	24	Quebec / Québec	2496	2496035	Chute-aux-Outardes	3	406	9924.00	407	406	406	405	2234705	2240240	2245776	2251311
24960094	24	Quebec / Québec	2496	2496035	Chute-aux-Outardes	3	406	9924.00	434	429	425	420	2234705	2240240	2245776	2251311
24960095	24	Quebec / Québec	2496	2496035	Chute-aux-Outardes	3	406	9924.00	402	402	401	401	2234705	2240240	2245776	2251311
24960096	24	Quebec / Québec	2496	2496040	Ragueneau	3	406	9924.00	836	891	947	1002	2234705	2240240	2245776	2251311
24960097	24	Quebec / Québec	2496	2496040	Ragueneau	3	406	9924.00	61	62	64	65	2234705	2240240	2245776	2251311
24960098	24	Quebec / Québec	2496	2496040	Ragueneau	3	406	9924.00	496	427	357	288	2234705	2240240	2245776	2251311
24960099	24	Quebec / Québec	2496	2496802	Pessamit	6	998	9924.00	1132	1097	1063	1028	2234705	2240240	2245776	2251311
24960100	24	Quebec / Québec	2496	2496025	Pointe-Lebel	3	406	9924.00	410	408	406	404	2234705	2240240	2245776	2251311
24960101	24	Quebec / Québec	2496	2496802	Pessamit	6	998	9924.00	385	374	362	351	2234705	2240240	2245776	2251311
24960102	24	Quebec / Québec	2496	2496802	Pessamit	6	998	9924.00	311	301	291	281	2234705	2240240	2245776	2251311
24960103	24	Quebec / Québec	2496	2496802	Pessamit	6	998	9924.00	358	385	411	438	2234705	2240240	2245776	2251311
24960104	24	Quebec / Québec	2496	2496802	Pessamit	6	998	9924.00	202	198	194	190	2234705	2240240	2245776	2251311
24960105	24	Quebec / Québec	2496	2496015	Franquelin	3	406	9924.00	322	320	317	315	2234705	2240240	2245776	2251311
24960106	24	Quebec / Québec	2496	2496010	Godbout	5	997	9924.00	291	285	278	272	2234705	2240240	2245776	2251311
24960107	24	Quebec / Québec	2496	2496005	Baie-Trinité	5	997	9924.00	417	414	412	409	2234705	2240240	2245776	2251311
24970068	24	Quebec / Québec	2497	2497912	Lac-Juillet	7	999	9924.00	21	16	10	5	2234705	2240240	2245776	2251311
24970069	24	Quebec / Québec	2497	2497806	Kawawachikamach	6	998	9924.00	589	592	595	598	2234705	2240240	2245776	2251311
24970070	24	Quebec / Québec	2497	2497914	Lac-Vacher	7	999	9924.00	0	0	0	0	2234705	2240240	2245776	2251311
24970071	24	Quebec / Québec	2497	2497810	Lac-John	7	999	9924.00	23	26	28	31	2234705	2240240	2245776	2251311
24970072	24	Quebec / Québec	2497	2497040	Schefferville	6	998	9924.00	201	190	178	167	2234705	2240240	2245776	2251311
24970073	24	Quebec / Québec	2497	2497808	Matimekosh	7	999	9924.00	555	569	584	598	2234705	2240240	2245776	2251311
24970074	24	Quebec / Québec	2497	2497908	Caniapiscau	7	999	9924.00	0	0	0	0	2234705	2240240	2245776	2251311
24970075	24	Quebec / Québec	2497	2497906	Rivière-Mouchalagane	7	999	9924.00	1	2	3	4	2234705	2240240	2245776	2251311
24970076	24	Quebec / Québec	2497	2497035	Fermont	6	998	9924.00	422	424	427	429	2234705	2240240	2245776	2251311
24970077	24	Quebec / Québec	2497	2497035	Fermont	6	998	9924.00	477	475	472	470	2234705	2240240	2245776	2251311
24970078	24	Quebec / Québec	2497	2497035	Fermont	6	998	9924.00	509	449	388	328	2234705	2240240	2245776	2251311
24970079	24	Quebec / Québec	2497	2497035	Fermont	6	998	9924.00	444	438	431	425	2234705	2240240	2245776	2251311
24970080	24	Quebec / Québec	2497	2497035	Fermont	6	998	9924.00	526	527	529	530	2234705	2240240	2245776	2251311
24970081	24	Quebec / Québec	2497	2497035	Fermont	6	998	9924.00	416	401	387	372	2234705	2240240	2245776	2251311
24970082	24	Quebec / Québec	2497	2497902	Rivière-Nipissis	7	999	9924.00	0	0	0	0	2234705	2240240	2245776	2251311
24970083	24	Quebec / Québec	2497	2497904	Lac-Walker	4	996	9924.00	103	104	106	107	2234705	2240240	2245776	2251311
24970084	24	Quebec / Québec	2497	2497007	Sept-Îles	3	412	9924.00	567	621	676	730	2234705	2240240	2245776	2251311
24970085	24	Quebec / Québec	2497	2497007	Sept-Îles	3	412	9924.00	618	610	603	595	2234705	2240240	2245776	2251311
24970086	24	Quebec / Québec	2497	2497007	Sept-Îles	3	412	9924.00	583	578	573	568	2234705	2240240	2245776	2251311
24970087	24	Quebec / Québec	2497	2497007	Sept-Îles	3	412	9924.00	1182	1200	1217	1235	2234705	2240240	2245776	2251311
24970088	24	Quebec / Québec	2497	2497007	Sept-Îles	3	412	9924.00	685	691	696	702	2234705	2240240	2245776	2251311
24970089	24	Quebec / Québec	2497	2497007	Sept-Îles	3	412	9924.00	639	588	538	487	2234705	2240240	2245776	2251311
24970090	24	Quebec / Québec	2497	2497007	Sept-Îles	3	412	9924.00	806	822	838	854	2234705	2240240	2245776	2251311
24970091	24	Quebec / Québec	2497	2497007	Sept-Îles	3	412	9924.00	682	755	829	902	2234705	2240240	2245776	2251311
24970092	24	Quebec / Québec	2497	2497007	Sept-Îles	3	412	9924.00	598	581	563	546	2234705	2240240	2245776	2251311
24970093	24	Quebec / Québec	2497	2497007	Sept-Îles	3	412	9924.00	631	627	622	618	2234705	2240240	2245776	2251311
24970094	24	Quebec / Québec	2497	2497007	Sept-Îles	3	412	9924.00	589	575	560	546	2234705	2240240	2245776	2251311
24970095	24	Quebec / Québec	2497	2497007	Sept-Îles	3	412	9924.00	574	568	561	555	2234705	2240240	2245776	2251311
24970096	24	Quebec / Québec	2497	2497007	Sept-Îles	3	412	9924.00	555	548	542	535	2234705	2240240	2245776	2251311
24970097	24	Quebec / Québec	2497	2497007	Sept-Îles	3	412	9924.00	541	533	526	518	2234705	2240240	2245776	2251311
24970098	24	Quebec / Québec	2497	2497007	Sept-Îles	3	412	9924.00	461	453	444	435	2234705	2240240	2245776	2251311
24970099	24	Quebec / Québec	2497	2497802	Uashat	3	412	9924.00	107	104	102	99	2234705	2240240	2245776	2251311
24970100	24	Quebec / Québec	2497	2497007	Sept-Îles	3	412	9924.00	513	499	485	471	2234705	2240240	2245776	2251311
24970101	24	Quebec / Québec	2497	2497007	Sept-Îles	3	412	9924.00	810	794	778	762	2234705	2240240	2245776	2251311
24970102	24	Quebec / Québec	2497	2497007	Sept-Îles	3	412	9924.00	451	455	460	464	2234705	2240240	2245776	2251311
24970103	24	Quebec / Québec	2497	2497007	Sept-Îles	3	412	9924.00	539	544	548	553	2234705	2240240	2245776	2251311
24970104	24	Quebec / Québec	2497	2497007	Sept-Îles	3	412	9924.00	520	522	525	527	2234705	2240240	2245776	2251311
24970105	24	Quebec / Québec	2497	2497007	Sept-Îles	3	412	9924.00	425	422	420	417	2234705	2240240	2245776	2251311
24970106	24	Quebec / Québec	2497	2497007	Sept-Îles	3	412	9924.00	477	471	465	459	2234705	2240240	2245776	2251311
24970107	24	Quebec / Québec	2497	2497007	Sept-Îles	3	412	9924.00	522	517	513	508	2234705	2240240	2245776	2251311
24970108	24	Quebec / Québec	2497	2497007	Sept-Îles	3	412	9924.00	548	543	537	532	2234705	2240240	2245776	2251311
24970109	24	Quebec / Québec	2497	2497007	Sept-Îles	3	412	9924.00	720	712	704	696	2234705	2240240	2245776	2251311
24970110	24	Quebec / Québec	2497	2497007	Sept-Îles	3	412	9924.00	564	561	557	554	2234705	2240240	2245776	2251311
24970111	24	Quebec / Québec	2497	2497007	Sept-Îles	3	412	9924.00	642	625	609	592	2234705	2240240	2245776	2251311
24970112	24	Quebec / Québec	2497	2497007	Sept-Îles	3	412	9924.00	910	876	842	808	2234705	2240240	2245776	2251311
24970113	24	Quebec / Québec	2497	2497007	Sept-Îles	3	412	9924.00	958	937	917	896	2234705	2240240	2245776	2251311
24970114	24	Quebec / Québec	2497	2497007	Sept-Îles	3	412	9924.00	591	587	582	578	2234705	2240240	2245776	2251311
24970115	24	Quebec / Québec	2497	2497007	Sept-Îles	3	412	9924.00	490	487	483	480	2234705	2240240	2245776	2251311
24970116	24	Quebec / Québec	2497	2497007	Sept-Îles	3	412	9924.00	414	415	415	416	2234705	2240240	2245776	2251311
24970117	24	Quebec / Québec	2497	2497007	Sept-Îles	3	412	9924.00	430	426	422	418	2234705	2240240	2245776	2251311
24970118	24	Quebec / Québec	2497	2497007	Sept-Îles	3	412	9924.00	419	412	406	399	2234705	2240240	2245776	2251311
24970119	24	Quebec / Québec	2497	2497007	Sept-Îles	3	412	9924.00	385	387	389	391	2234705	2240240	2245776	2251311
24970120	24	Quebec / Québec	2497	2497007	Sept-Îles	3	412	9924.00	525	529	534	538	2234705	2240240	2245776	2251311
24970121	24	Quebec / Québec	2497	2497007	Sept-Îles	3	412	9924.00	645	645	646	646	2234705	2240240	2245776	2251311
24970122	24	Quebec / Québec	2497	2497007	Sept-Îles	3	412	9924.00	443	440	438	435	2234705	2240240	2245776	2251311
24970123	24	Quebec / Québec	2497	2497007	Sept-Îles	3	412	9924.00	646	641	637	632	2234705	2240240	2245776	2251311
24970124	24	Quebec / Québec	2497	2497007	Sept-Îles	3	412	9924.00	532	530	527	525	2234705	2240240	2245776	2251311
24970125	24	Quebec / Québec	2497	2497007	Sept-Îles	3	412	9924.00	477	466	456	445	2234705	2240240	2245776	2251311
24970126	24	Quebec / Québec	2497	2497007	Sept-Îles	3	412	9924.00	233	235	236	238	2234705	2240240	2245776	2251311
24970127	24	Quebec / Québec	2497	2497022	Port-Cartier	5	997	9924.00	219	251	282	314	2234705	2240240	2245776	2251311
24970128	24	Quebec / Québec	2497	2497022	Port-Cartier	5	997	9924.00	590	587	585	582	2234705	2240240	2245776	2251311
24970129	24	Quebec / Québec	2497	2497022	Port-Cartier	5	997	9924.00	453	457	461	465	2234705	2240240	2245776	2251311
24970130	24	Quebec / Québec	2497	2497022	Port-Cartier	5	997	9924.00	583	583	582	582	2234705	2240240	2245776	2251311
24970131	24	Quebec / Québec	2497	2497022	Port-Cartier	5	997	9924.00	464	459	453	448	2234705	2240240	2245776	2251311
24970132	24	Quebec / Québec	2497	2497022	Port-Cartier	5	997	9924.00	503	500	496	493	2234705	2240240	2245776	2251311
24970133	24	Quebec / Québec	2497	2497022	Port-Cartier	5	997	9924.00	559	577	594	612	2234705	2240240	2245776	2251311
24970134	24	Quebec / Québec	2497	2497022	Port-Cartier	5	997	9924.00	477	476	474	473	2234705	2240240	2245776	2251311
24970135	24	Quebec / Québec	2497	2497022	Port-Cartier	5	997	9924.00	419	412	406	399	2234705	2240240	2245776	2251311
24970136	24	Quebec / Québec	2497	2497022	Port-Cartier	5	997	9924.00	463	459	456	452	2234705	2240240	2245776	2251311
24970137	24	Quebec / Québec	2497	2497022	Port-Cartier	5	997	9924.00	493	505	516	528	2234705	2240240	2245776	2251311
24970138	24	Quebec / Québec	2497	2497022	Port-Cartier	5	997	9924.00	536	532	528	524	2234705	2240240	2245776	2251311
24970139	24	Quebec / Québec	2497	2497022	Port-Cartier	5	997	9924.00	484	475	466	457	2234705	2240240	2245776	2251311
24970140	24	Quebec / Québec	2497	2497022	Port-Cartier	5	997	9924.00	437	438	440	441	2234705	2240240	2245776	2251311
24970141	24	Quebec / Québec	2497	2497007	Sept-Îles	3	412	9924.00	686	727	769	810	2234705	2240240	2245776	2251311
24970142	24	Quebec / Québec	2497	2497804	Maliotenam	3	412	9924.00	686	718	749	781	2234705	2240240	2245776	2251311
24970143	24	Quebec / Québec	2497	2497804	Maliotenam	3	412	9924.00	675	689	702	716	2234705	2240240	2245776	2251311
24970144	24	Quebec / Québec	2497	2497007	Sept-Îles	3	412	9924.00	402	416	429	443	2234705	2240240	2245776	2251311
24970145	24	Quebec / Québec	2497	2497802	Uashat	3	412	9924.00	400	402	405	407	2234705	2240240	2245776	2251311
24970146	24	Quebec / Québec	2497	2497802	Uashat	3	412	9924.00	1000	1021	1043	1064	2234705	2240240	2245776	2251311
24980033	24	Quebec / Québec	2498	2498005	Blanc-Sablon	6	998	9924.00	397	401	406	410	2234705	2240240	2245776	2251311
24980034	24	Quebec / Québec	2498	2498005	Blanc-Sablon	6	998	9924.00	720	714	709	703	2234705	2240240	2245776	2251311
24980035	24	Quebec / Québec	2498	2498015	Côte-Nord-du-Golfe-du-Saint-Laurent	6	998	9924.00	682	664	646	628	2234705	2240240	2245776	2251311
24980036	24	Quebec / Québec	2498	2498010	Bonne-Espérance	7	999	9924.00	452	451	449	448	2234705	2240240	2245776	2251311
24980037	24	Quebec / Québec	2498	2498010	Bonne-Espérance	7	999	9924.00	270	261	252	243	2234705	2240240	2245776	2251311
24980038	24	Quebec / Québec	2498	2498012	Saint-Augustin	5	997	9924.00	471	465	458	452	2234705	2240240	2245776	2251311
24980039	24	Quebec / Québec	2498	2498802	Pakuashipi	7	999	9924.00	297	282	267	252	2234705	2240240	2245776	2251311
24980040	24	Quebec / Québec	2498	2498014	Gros-Mécatina	7	999	9924.00	485	471	456	442	2234705	2240240	2245776	2251311
24980041	24	Quebec / Québec	2498	2498912	Petit-Mécatina	7	999	9924.00	0	0	0	0	2234705	2240240	2245776	2251311
24980044	24	Quebec / Québec	2498	2498804	La Romaine	7	999	9924.00	550	525	499	474	2234705	2240240	2245776	2251311
24980046	24	Quebec / Québec	2498	2498025	Natashquan	6	998	9924.00	249	253	256	260	2234705	2240240	2245776	2251311
24980047	24	Quebec / Québec	2498	2498806	Natashquan	6	998	9924.00	840	839	837	836	2234705	2240240	2245776	2251311
24980048	24	Quebec / Québec	2498	2498904	Lac-Jérôme	7	999	9924.00	0	0	0	0	2234705	2240240	2245776	2251311
24980049	24	Quebec / Québec	2498	2498030	Aguanish	7	999	9924.00	271	265	258	252	2234705	2240240	2245776	2251311
24980050	24	Quebec / Québec	2498	2498035	Baie-Johan-Beetz	7	999	9924.00	82	83	84	85	2234705	2240240	2245776	2251311
24980051	24	Quebec / Québec	2498	2498040	Havre-Saint-Pierre	6	998	9924.00	810	864	919	973	2234705	2240240	2245776	2251311
24980052	24	Quebec / Québec	2498	2498040	Havre-Saint-Pierre	6	998	9924.00	638	643	648	653	2234705	2240240	2245776	2251311
24980053	24	Quebec / Québec	2498	2498040	Havre-Saint-Pierre	6	998	9924.00	432	409	386	363	2234705	2240240	2245776	2251311
24980054	24	Quebec / Québec	2498	2498040	Havre-Saint-Pierre	6	998	9924.00	423	421	419	417	2234705	2240240	2245776	2251311
24980055	24	Quebec / Québec	2498	2498040	Havre-Saint-Pierre	6	998	9924.00	381	378	374	371	2234705	2240240	2245776	2251311
24980056	24	Quebec / Québec	2498	2498040	Havre-Saint-Pierre	6	998	9924.00	433	417	400	384	2234705	2240240	2245776	2251311
24980057	24	Quebec / Québec	2498	2498040	Havre-Saint-Pierre	6	998	9924.00	310	303	297	290	2234705	2240240	2245776	2251311
24980058	24	Quebec / Québec	2498	2498808	Mingan	6	998	9924.00	0	0	0	0	2234705	2240240	2245776	2251311
24980059	24	Quebec / Québec	2498	2498045	Longue-Pointe-de-Mingan	5	997	9924.00	470	461	452	443	2234705	2240240	2245776	2251311
24980060	24	Quebec / Québec	2498	2498808	Mingan	6	998	9924.00	473	493	512	532	2234705	2240240	2245776	2251311
24980061	24	Quebec / Québec	2498	2498050	Rivière-Saint-Jean	5	997	9924.00	234	229	225	220	2234705	2240240	2245776	2251311
24980062	24	Quebec / Québec	2498	2498055	Rivière-au-Tonnerre	6	998	9924.00	301	296	290	285	2234705	2240240	2245776	2251311
24980063	24	Quebec / Québec	2498	2498020	L'Île-d'Anticosti	7	999	9924.00	236	231	227	222	2234705	2240240	2245776	2251311
24980065	24	Quebec / Québec	2498	2498015	Côte-Nord-du-Golfe-du-Saint-Laurent	6	998	9924.00	266	261	256	251	2234705	2240240	2245776	2251311
24980066	24	Quebec / Québec	2498	2498804	La Romaine	7	999	9924.00	28	21	14	7	2234705	2240240	2245776	2251311
24980067	24	Quebec / Québec	2498	2498804	La Romaine	7	999	9924.00	430	455	479	504	2234705	2240240	2245776	2251311
24990137	24	Quebec / Québec	2499	2499887	Salluit	7	999	9924.00	0	0	0	0	2234705	2240240	2245776	2251311
24990138	24	Quebec / Québec	2499	2499135	Salluit	6	998	9924.00	1374	1401	1429	1456	2234705	2240240	2245776	2251311
24990139	24	Quebec / Québec	2499	2499904	Baie-d'Hudson	7	999	9924.00	0	0	0	0	2234705	2240240	2245776	2251311
24990140	24	Quebec / Québec	2499	2499070	Whapmagoostui	7	999	9924.00	0	0	0	0	2234705	2240240	2245776	2251311
24990141	24	Quebec / Québec	2499	2499070	Whapmagoostui	7	999	9924.00	0	0	0	0	2234705	2240240	2245776	2251311
24990142	24	Quebec / Québec	2499	2499120	Puvirnituq	7	999	9924.00	1709	1727	1744	1762	2234705	2240240	2245776	2251311
24990143	24	Quebec / Québec	2499	2499877	Kuujjuarapik	7	999	9924.00	0	0	0	0	2234705	2240240	2245776	2251311
24990144	24	Quebec / Québec	2499	2499140	Ivujivik	6	998	9924.00	379	388	396	405	2234705	2240240	2245776	2251311
24990145	24	Quebec / Québec	2499	2499883	Akulivik	7	999	9924.00	0	0	0	0	2234705	2240240	2245776	2251311
24990146	24	Quebec / Québec	2499	2499125	Akulivik	6	998	9924.00	619	622	626	629	2234705	2240240	2245776	2251311
24990147	24	Quebec / Québec	2499	2499879	Inukjuak	7	999	9924.00	0	0	0	0	2234705	2240240	2245776	2251311
24990148	24	Quebec / Québec	2499	2499085	Inukjuak	6	998	9924.00	1629	1661	1693	1725	2234705	2240240	2245776	2251311
24990149	24	Quebec / Québec	2499	2499878	Umiujaq	7	999	9924.00	0	0	0	0	2234705	2240240	2245776	2251311
24990150	24	Quebec / Québec	2499	2499080	Umiujaq	7	999	9924.00	444	443	443	442	2234705	2240240	2245776	2251311
24990151	24	Quebec / Québec	2499	2499877	Kuujjuarapik	7	999	9924.00	0	0	0	0	2234705	2240240	2245776	2251311
24990152	24	Quebec / Québec	2499	2499877	Kuujjuarapik	7	999	9924.00	0	0	0	0	2234705	2240240	2245776	2251311
24990153	24	Quebec / Québec	2499	2499075	Kuujjuarapik	6	998	9924.00	663	669	674	680	2234705	2240240	2245776	2251311
24990154	24	Quebec / Québec	2499	2499816	Whapmagoostui	6	998	9924.00	896	918	940	962	2234705	2240240	2245776	2251311
24990155	24	Quebec / Québec	2499	2499070	Whapmagoostui	7	999	9924.00	0	0	0	0	2234705	2240240	2245776	2251311
24990156	24	Quebec / Québec	2499	2499902	Rivière-Koksoak	7	999	9924.00	0	0	0	0	2234705	2240240	2245776	2251311
24990157	24	Quebec / Québec	2499	2499890	Kangirsuk	7	999	9924.00	0	0	0	0	2234705	2240240	2245776	2251311
24990158	24	Quebec / Québec	2499	2499891	Aupaluk	7	999	9924.00	0	0	0	0	2234705	2240240	2245776	2251311
24990159	24	Quebec / Québec	2499	2499065	Kawawachikamach	7	999	9924.00	0	0	0	0	2234705	2240240	2245776	2251311
24990160	24	Quebec / Québec	2499	2499892	Tasiujaq	7	999	9924.00	0	0	0	0	2234705	2240240	2245776	2251311
24990161	24	Quebec / Québec	2499	2499891	Aupaluk	7	999	9924.00	0	0	0	0	2234705	2240240	2245776	2251311
24990162	24	Quebec / Québec	2499	2499893	Kuujjuaq	7	999	9924.00	0	0	0	0	2234705	2240240	2245776	2251311
24990163	24	Quebec / Québec	2499	2499894	Kangiqsualujjuaq	7	999	9924.00	0	0	0	0	2234705	2240240	2245776	2251311
24990164	24	Quebec / Québec	2499	2499894	Kangiqsualujjuaq	7	999	9924.00	0	0	0	0	2234705	2240240	2245776	2251311
24990165	24	Quebec / Québec	2499	2499090	Kangiqsualujjuaq	7	999	9924.00	888	901	915	928	2234705	2240240	2245776	2251311
24990166	24	Quebec / Québec	2499	2499894	Kangiqsualujjuaq	7	999	9924.00	0	0	0	0	2234705	2240240	2245776	2251311
24990167	24	Quebec / Québec	2499	2499893	Kuujjuaq	7	999	9924.00	0	0	0	0	2234705	2240240	2245776	2251311
24990168	24	Quebec / Québec	2499	2499095	Kuujjuaq	6	998	9924.00	1593	1687	1780	1874	2234705	2240240	2245776	2251311
24990169	24	Quebec / Québec	2499	2499095	Kuujjuaq	6	998	9924.00	344	334	323	313	2234705	2240240	2245776	2251311
24990170	24	Quebec / Québec	2499	2499095	Kuujjuaq	6	998	9924.00	513	506	499	492	2234705	2240240	2245776	2251311
24990171	24	Quebec / Québec	2499	2499893	Kuujjuaq	7	999	9924.00	0	0	0	0	2234705	2240240	2245776	2251311
24990172	24	Quebec / Québec	2499	2499892	Tasiujaq	7	999	9924.00	0	0	0	0	2234705	2240240	2245776	2251311
24990173	24	Quebec / Québec	2499	2499100	Tasiujaq	7	999	9924.00	316	329	343	356	2234705	2240240	2245776	2251311
24990174	24	Quebec / Québec	2499	2499105	Aupaluk	7	999	9924.00	198	201	203	206	2234705	2240240	2245776	2251311
24990175	24	Quebec / Québec	2499	2499891	Aupaluk	7	999	9924.00	0	0	0	0	2234705	2240240	2245776	2251311
24990176	24	Quebec / Québec	2499	2499110	Kangirsuk	6	998	9924.00	553	556	560	563	2234705	2240240	2245776	2251311
24990177	24	Quebec / Québec	2499	2499890	Kangirsuk	7	999	9924.00	0	0	0	0	2234705	2240240	2245776	2251311
24990178	24	Quebec / Québec	2499	2499889	Quaqtaq	7	999	9924.00	0	0	0	0	2234705	2240240	2245776	2251311
24990179	24	Quebec / Québec	2499	2499115	Quaqtaq	6	998	9924.00	381	387	392	398	2234705	2240240	2245776	2251311
24990180	24	Quebec / Québec	2499	2499888	Kangiqsujuaq	7	999	9924.00	0	0	0	0	2234705	2240240	2245776	2251311
24990181	24	Quebec / Québec	2499	2499130	Kangiqsujuaq	7	999	9924.00	707	718	728	739	2234705	2240240	2245776	2251311
24990182	24	Quebec / Québec	2499	2499130	Kangiqsujuaq	7	999	9924.00	0	0	0	0	2234705	2240240	2245776	2251311
24990183	24	Quebec / Québec	2499	2499888	Kangiqsujuaq	7	999	9924.00	0	0	0	0	2234705	2240240	2245776	2251311
24990186	24	Quebec / Québec	2499	2499055	Chisasibi	7	999	9924.00	0	0	0	0	2234705	2240240	2245776	2251311
24990187	24	Quebec / Québec	2499	2499045	Eastmain	7	999	9924.00	0	0	0	0	2234705	2240240	2245776	2251311
24990188	24	Quebec / Québec	2499	2499035	Waskaganish	7	999	9924.00	0	0	0	0	2234705	2240240	2245776	2251311
24990189	24	Quebec / Québec	2499	2499030	Mistissini	7	999	9924.00	0	0	0	0	2234705	2240240	2245776	2251311
24990190	24	Quebec / Québec	2499	2499802	Waswanipi	6	998	9924.00	0	0	0	0	2234705	2240240	2245776	2251311
24990191	24	Quebec / Québec	2499	2499804	Mistissini	6	998	9924.00	0	0	0	0	2234705	2240240	2245776	2251311
24990192	24	Quebec / Québec	2499	2499818	Oujé-Bougoumou	6	998	9924.00	727	730	732	735	2234705	2240240	2245776	2251311
24990194	24	Quebec / Québec	2499	2499040	Nemaska	7	999	9924.00	0	0	0	0	2234705	2240240	2245776	2251311
24990195	24	Quebec / Québec	2499	2499808	Nemaska	6	998	9924.00	722	731	741	750	2234705	2240240	2245776	2251311
24990196	24	Quebec / Québec	2499	2499045	Eastmain	7	999	9924.00	0	0	0	0	2234705	2240240	2245776	2251311
24990197	24	Quebec / Québec	2499	2499810	Eastmain	7	999	9924.00	787	807	826	846	2234705	2240240	2245776	2251311
24990198	24	Quebec / Québec	2499	2499806	Waskaganish	6	998	9924.00	1724	1723	1721	1720	2234705	2240240	2245776	2251311
24990199	24	Quebec / Québec	2499	2499806	Waskaganish	6	998	9924.00	480	479	479	478	2234705	2240240	2245776	2251311
24990200	24	Quebec / Québec	2499	2499806	Waskaganish	6	998	9924.00	0	0	0	0	2234705	2240240	2245776	2251311
24990201	24	Quebec / Québec	2499	2499035	Waskaganish	7	999	9924.00	0	0	0	0	2234705	2240240	2245776	2251311
24990202	24	Quebec / Québec	2499	2499050	Wemindji	7	999	9924.00	0	0	0	0	2234705	2240240	2245776	2251311
24990203	24	Quebec / Québec	2499	2499812	Wemindji	6	998	9924.00	1391	1404	1418	1431	2234705	2240240	2245776	2251311
24990204	24	Quebec / Québec	2499	2499055	Chisasibi	7	999	9924.00	0	0	0	0	2234705	2240240	2245776	2251311
24990205	24	Quebec / Québec	2499	2499814	Chisasibi	6	998	9924.00	3795	4064	4334	4603	2234705	2240240	2245776	2251311
24990206	24	Quebec / Québec	2499	2499814	Chisasibi	6	998	9924.00	766	575	383	192	2234705	2240240	2245776	2251311
24990207	24	Quebec / Québec	2499	2499030	Mistissini	7	999	9924.00	0	0	0	0	2234705	2240240	2245776	2251311
24990208	24	Quebec / Québec	2499	2499804	Mistissini	6	998	9924.00	1716	1740	1763	1787	2234705	2240240	2245776	2251311
24990209	24	Quebec / Québec	2499	2499804	Mistissini	6	998	9924.00	456	458	461	463	2234705	2240240	2245776	2251311
24990210	24	Quebec / Québec	2499	2499804	Mistissini	6	998	9924.00	506	498	489	481	2234705	2240240	2245776	2251311
24990211	24	Quebec / Québec	2499	2499804	Mistissini	6	998	9924.00	388	398	407	417	2234705	2240240	2245776	2251311
24990212	24	Quebec / Québec	2499	2499804	Mistissini	6	998	9924.00	379	372	364	357	2234705	2240240	2245776	2251311
24990213	24	Quebec / Québec	2499	2499025	Chibougamau	6	998	9924.00	461	460	458	457	2234705	2240240	2245776	2251311
24990214	24	Quebec / Québec	2499	2499025	Chibougamau	6	998	9924.00	379	384	389	394	2234705	2240240	2245776	2251311
24990215	24	Quebec / Québec	2499	2499025	Chibougamau	6	998	9924.00	382	382	383	383	2234705	2240240	2245776	2251311
24990216	24	Quebec / Québec	2499	2499025	Chibougamau	6	998	9924.00	491	491	491	491	2234705	2240240	2245776	2251311
24990217	24	Quebec / Québec	2499	2499025	Chibougamau	6	998	9924.00	448	441	435	428	2234705	2240240	2245776	2251311
24990218	24	Quebec / Québec	2499	2499025	Chibougamau	6	998	9924.00	510	523	535	548	2234705	2240240	2245776	2251311
24990219	24	Quebec / Québec	2499	2499025	Chibougamau	6	998	9924.00	420	410	401	391	2234705	2240240	2245776	2251311
24990220	24	Quebec / Québec	2499	2499025	Chibougamau	6	998	9924.00	485	474	464	453	2234705	2240240	2245776	2251311
24990221	24	Quebec / Québec	2499	2499025	Chibougamau	6	998	9924.00	458	451	443	436	2234705	2240240	2245776	2251311
24990222	24	Quebec / Québec	2499	2499025	Chibougamau	6	998	9924.00	573	584	594	605	2234705	2240240	2245776	2251311
24990223	24	Quebec / Québec	2499	2499025	Chibougamau	6	998	9924.00	442	438	434	430	2234705	2240240	2245776	2251311
24990224	24	Quebec / Québec	2499	2499025	Chibougamau	6	998	9924.00	379	380	382	383	2234705	2240240	2245776	2251311
24990225	24	Quebec / Québec	2499	2499025	Chibougamau	6	998	9924.00	572	565	558	551	2234705	2240240	2245776	2251311
24990226	24	Quebec / Québec	2499	2499025	Chibougamau	6	998	9924.00	489	484	479	474	2234705	2240240	2245776	2251311
24990227	24	Quebec / Québec	2499	2499025	Chibougamau	6	998	9924.00	477	481	486	490	2234705	2240240	2245776	2251311
24990228	24	Quebec / Québec	2499	2499025	Chibougamau	6	998	9924.00	568	578	587	597	2234705	2240240	2245776	2251311
24990229	24	Quebec / Québec	2499	2499020	Chapais	6	998	9924.00	413	413	412	412	2234705	2240240	2245776	2251311
24990230	24	Quebec / Québec	2499	2499020	Chapais	6	998	9924.00	354	345	337	328	2234705	2240240	2245776	2251311
24990231	24	Quebec / Québec	2499	2499020	Chapais	6	998	9924.00	389	386	382	379	2234705	2240240	2245776	2251311
24990232	24	Quebec / Québec	2499	2499020	Chapais	6	998	9924.00	431	422	412	403	2234705	2240240	2245776	2251311
24990233	24	Quebec / Québec	2499	2499802	Waswanipi	6	998	9924.00	0	0	0	0	2234705	2240240	2245776	2251311
24990234	24	Quebec / Québec	2499	2499802	Waswanipi	6	998	9924.00	1773	1770	1766	1763	2234705	2240240	2245776	2251311
24990235	24	Quebec / Québec	2499	2499010	Waswanipi	7	999	9924.00	0	0	0	0	2234705	2240240	2245776	2251311
24990236	24	Quebec / Québec	2499	2499015	Matagami	6	998	9924.00	428	425	421	418	2234705	2240240	2245776	2251311
24990237	24	Quebec / Québec	2499	2499015	Matagami	6	998	9924.00	436	432	429	425	2234705	2240240	2245776	2251311
24990238	24	Quebec / Québec	2499	2499015	Matagami	6	998	9924.00	334	323	311	300	2234705	2240240	2245776	2251311
24990239	24	Quebec / Québec	2499	2499015	Matagami	6	998	9924.00	314	317	321	324	2234705	2240240	2245776	2251311
24990240	24	Quebec / Québec	2499	2499005	Lebel-sur-Quévillon	6	998	9924.00	428	430	431	433	2234705	2240240	2245776	2251311
24990241	24	Quebec / Québec	2499	2499005	Lebel-sur-Quévillon	6	998	9924.00	448	454	461	467	2234705	2240240	2245776	2251311
24990242	24	Quebec / Québec	2499	2499005	Lebel-sur-Quévillon	6	998	9924.00	341	334	328	321	2234705	2240240	2245776	2251311
24990243	24	Quebec / Québec	2499	2499005	Lebel-sur-Quévillon	6	998	9924.00	378	381	384	387	2234705	2240240	2245776	2251311
24990244	24	Quebec / Québec	2499	2499005	Lebel-sur-Quévillon	6	998	9924.00	258	260	263	265	2234705	2240240	2245776	2251311
24990245	24	Quebec / Québec	2499	2499005	Lebel-sur-Quévillon	6	998	9924.00	313	311	309	307	2234705	2240240	2245776	2251311
24990247	24	Quebec / Québec	2499	2499060	Baie-James	6	998	9924.00	256	294	333	371	2234705	2240240	2245776	2251311
24990248	24	Quebec / Québec	2499	2499060	Baie-James	6	998	9924.00	310	349	389	428	2234705	2240240	2245776	2251311
24990249	24	Quebec / Québec	2499	2499060	Baie-James	6	998	9924.00	274	264	253	243	2234705	2240240	2245776	2251311
24990250	24	Quebec / Québec	2499	2499060	Baie-James	6	998	9924.00	232	230	229	227	2234705	2240240	2245776	2251311
24990251	24	Quebec / Québec	2499	2499060	Baie-James	6	998	9924.00	289	280	271	262	2234705	2240240	2245776	2251311
35010155	35	Ontario	3501	3501050	North Glengarry	5	997	9935.00	480	474	469	463	2267183	2278488	2289794	2301099
35010156	35	Ontario	3501	3501050	North Glengarry	5	997	9935.00	471	465	460	454	2267183	2278488	2289794	2301099
35010157	35	Ontario	3501	3501050	North Glengarry	5	997	9935.00	495	488	482	475	2267183	2278488	2289794	2301099
35010158	35	Ontario	3501	3501050	North Glengarry	5	997	9935.00	514	509	503	498	2267183	2278488	2289794	2301099
35010159	35	Ontario	3501	3501005	South Glengarry	4	996	9935.00	505	508	511	514	2267183	2278488	2289794	2301099
35010160	35	Ontario	3501	3501005	South Glengarry	4	996	9935.00	465	476	487	498	2267183	2278488	2289794	2301099
35010161	35	Ontario	3501	3501005	South Glengarry	4	996	9935.00	409	404	398	393	2267183	2278488	2289794	2301099
35010162	35	Ontario	3501	3501005	South Glengarry	4	996	9935.00	398	393	387	382	2267183	2278488	2289794	2301099
35010163	35	Ontario	3501	3501005	South Glengarry	4	996	9935.00	518	514	509	505	2267183	2278488	2289794	2301099
35010164	35	Ontario	3501	3501005	South Glengarry	4	996	9935.00	438	440	443	445	2267183	2278488	2289794	2301099
35010165	35	Ontario	3501	3501005	South Glengarry	4	996	9935.00	407	410	412	415	2267183	2278488	2289794	2301099
35010166	35	Ontario	3501	3501005	South Glengarry	4	996	9935.00	460	464	469	473	2267183	2278488	2289794	2301099
35010167	35	Ontario	3501	3501005	South Glengarry	4	996	9935.00	471	468	464	461	2267183	2278488	2289794	2301099
35010168	35	Ontario	3501	3501005	South Glengarry	4	996	9935.00	431	434	438	441	2267183	2278488	2289794	2301099
35010169	35	Ontario	3501	3501005	South Glengarry	4	996	9935.00	426	428	429	431	2267183	2278488	2289794	2301099
35010170	35	Ontario	3501	3501005	South Glengarry	4	996	9935.00	468	474	481	487	2267183	2278488	2289794	2301099
35010171	35	Ontario	3501	3501005	South Glengarry	4	996	9935.00	469	468	468	467	2267183	2278488	2289794	2301099
35010172	35	Ontario	3501	3501005	South Glengarry	4	996	9935.00	1169	1179	1188	1198	2267183	2278488	2289794	2301099
35010173	35	Ontario	3501	3501005	South Glengarry	4	996	9935.00	765	758	752	745	2267183	2278488	2289794	2301099
35010174	35	Ontario	3501	3501007	Akwesasne (Part) 59	7	999	9935.00	0	0	0	0	2267183	2278488	2289794	2301099
35010175	35	Ontario	3501	3501007	Akwesasne (Part) 59	7	999	9935.00	0	0	0	0	2267183	2278488	2289794	2301099
35010176	35	Ontario	3501	3501007	Akwesasne (Part) 59	7	999	9935.00	0	0	0	0	2267183	2278488	2289794	2301099
35010177	35	Ontario	3501	3501007	Akwesasne (Part) 59	7	999	9935.00	0	0	0	0	2267183	2278488	2289794	2301099
35010178	35	Ontario	3501	3501007	Akwesasne (Part) 59	7	999	9935.00	0	0	0	0	2267183	2278488	2289794	2301099
35010179	35	Ontario	3501	3501005	South Glengarry	4	996	9935.00	509	508	507	506	2267183	2278488	2289794	2301099
35010180	35	Ontario	3501	3501012	Cornwall	3	501	9935.00	886	914	943	971	2267183	2278488	2289794	2301099
35010181	35	Ontario	3501	3501012	Cornwall	3	501	9935.00	366	366	367	367	2267183	2278488	2289794	2301099
35010182	35	Ontario	3501	3501012	Cornwall	3	501	9935.00	460	457	454	451	2267183	2278488	2289794	2301099
35010183	35	Ontario	3501	3501012	Cornwall	3	501	9935.00	744	744	744	744	2267183	2278488	2289794	2301099
35010184	35	Ontario	3501	3501012	Cornwall	3	501	9935.00	409	409	410	410	2267183	2278488	2289794	2301099
35010185	35	Ontario	3501	3501012	Cornwall	3	501	9935.00	849	848	846	845	2267183	2278488	2289794	2301099
35010186	35	Ontario	3501	3501012	Cornwall	3	501	9935.00	616	618	620	622	2267183	2278488	2289794	2301099
35010187	35	Ontario	3501	3501012	Cornwall	3	501	9935.00	506	512	517	523	2267183	2278488	2289794	2301099
35010188	35	Ontario	3501	3501012	Cornwall	3	501	9935.00	432	434	435	437	2267183	2278488	2289794	2301099
35010189	35	Ontario	3501	3501012	Cornwall	3	501	9935.00	401	395	388	382	2267183	2278488	2289794	2301099
35010190	35	Ontario	3501	3501012	Cornwall	3	501	9935.00	409	410	410	411	2267183	2278488	2289794	2301099
35010191	35	Ontario	3501	3501012	Cornwall	3	501	9935.00	444	447	451	454	2267183	2278488	2289794	2301099
35010192	35	Ontario	3501	3501012	Cornwall	3	501	9935.00	446	445	445	444	2267183	2278488	2289794	2301099
35010193	35	Ontario	3501	3501012	Cornwall	3	501	9935.00	335	333	331	329	2267183	2278488	2289794	2301099
35010194	35	Ontario	3501	3501012	Cornwall	3	501	9935.00	362	361	361	360	2267183	2278488	2289794	2301099
35010195	35	Ontario	3501	3501012	Cornwall	3	501	9935.00	396	392	387	383	2267183	2278488	2289794	2301099
35010196	35	Ontario	3501	3501012	Cornwall	3	501	9935.00	321	333	344	356	2267183	2278488	2289794	2301099
35010197	35	Ontario	3501	3501012	Cornwall	3	501	9935.00	393	393	394	394	2267183	2278488	2289794	2301099
35010198	35	Ontario	3501	3501012	Cornwall	3	501	9935.00	280	299	317	336	2267183	2278488	2289794	2301099
35010199	35	Ontario	3501	3501012	Cornwall	3	501	9935.00	452	452	453	453	2267183	2278488	2289794	2301099
35010200	35	Ontario	3501	3501012	Cornwall	3	501	9935.00	352	367	383	398	2267183	2278488	2289794	2301099
35010201	35	Ontario	3501	3501007	Akwesasne (Part) 59	7	999	9935.00	48	96	143	191	2267183	2278488	2289794	2301099
35010202	35	Ontario	3501	3501012	Cornwall	3	501	9935.00	505	506	506	507	2267183	2278488	2289794	2301099
35010203	35	Ontario	3501	3501012	Cornwall	3	501	9935.00	571	569	567	565	2267183	2278488	2289794	2301099
35010204	35	Ontario	3501	3501012	Cornwall	3	501	9935.00	510	504	497	491	2267183	2278488	2289794	2301099
35010205	35	Ontario	3501	3501012	Cornwall	3	501	9935.00	324	323	323	322	2267183	2278488	2289794	2301099
35010206	35	Ontario	3501	3501012	Cornwall	3	501	9935.00	481	475	469	463	2267183	2278488	2289794	2301099
35010207	35	Ontario	3501	3501012	Cornwall	3	501	9935.00	282	282	283	283	2267183	2278488	2289794	2301099
35010208	35	Ontario	3501	3501012	Cornwall	3	501	9935.00	448	443	439	434	2267183	2278488	2289794	2301099
35010209	35	Ontario	3501	3501012	Cornwall	3	501	9935.00	454	449	443	438	2267183	2278488	2289794	2301099
35010210	35	Ontario	3501	3501012	Cornwall	3	501	9935.00	510	507	503	500	2267183	2278488	2289794	2301099
35010211	35	Ontario	3501	3501012	Cornwall	3	501	9935.00	481	476	470	465	2267183	2278488	2289794	2301099
35010212	35	Ontario	3501	3501012	Cornwall	3	501	9935.00	431	431	431	431	2267183	2278488	2289794	2301099
35010213	35	Ontario	3501	3501012	Cornwall	3	501	9935.00	539	531	524	516	2267183	2278488	2289794	2301099
35010214	35	Ontario	3501	3501012	Cornwall	3	501	9935.00	356	355	354	353	2267183	2278488	2289794	2301099
35010215	35	Ontario	3501	3501012	Cornwall	3	501	9935.00	672	672	671	671	2267183	2278488	2289794	2301099
35010216	35	Ontario	3501	3501012	Cornwall	3	501	9935.00	444	441	437	434	2267183	2278488	2289794	2301099
35010217	35	Ontario	3501	3501012	Cornwall	3	501	9935.00	670	689	707	726	2267183	2278488	2289794	2301099
35010218	35	Ontario	3501	3501012	Cornwall	3	501	9935.00	487	484	480	477	2267183	2278488	2289794	2301099
35010219	35	Ontario	3501	3501012	Cornwall	3	501	9935.00	485	477	468	460	2267183	2278488	2289794	2301099
35010220	35	Ontario	3501	3501012	Cornwall	3	501	9935.00	479	476	474	471	2267183	2278488	2289794	2301099
35010221	35	Ontario	3501	3501012	Cornwall	3	501	9935.00	497	496	496	495	2267183	2278488	2289794	2301099
35010222	35	Ontario	3501	3501012	Cornwall	3	501	9935.00	514	510	507	503	2267183	2278488	2289794	2301099
35010223	35	Ontario	3501	3501012	Cornwall	3	501	9935.00	549	546	544	541	2267183	2278488	2289794	2301099
35010224	35	Ontario	3501	3501012	Cornwall	3	501	9935.00	566	564	563	561	2267183	2278488	2289794	2301099
35010225	35	Ontario	3501	3501012	Cornwall	3	501	9935.00	850	849	847	846	2267183	2278488	2289794	2301099
35010226	35	Ontario	3501	3501012	Cornwall	3	501	9935.00	516	512	509	505	2267183	2278488	2289794	2301099
35010227	35	Ontario	3501	3501012	Cornwall	3	501	9935.00	311	314	316	319	2267183	2278488	2289794	2301099
35010228	35	Ontario	3501	3501012	Cornwall	3	501	9935.00	583	592	600	609	2267183	2278488	2289794	2301099
35010229	35	Ontario	3501	3501012	Cornwall	3	501	9935.00	660	657	655	652	2267183	2278488	2289794	2301099
35010230	35	Ontario	3501	3501012	Cornwall	3	501	9935.00	446	441	436	431	2267183	2278488	2289794	2301099
35010231	35	Ontario	3501	3501012	Cornwall	3	501	9935.00	424	427	430	433	2267183	2278488	2289794	2301099
35010232	35	Ontario	3501	3501012	Cornwall	3	501	9935.00	427	429	430	432	2267183	2278488	2289794	2301099
35010233	35	Ontario	3501	3501012	Cornwall	3	501	9935.00	497	501	504	508	2267183	2278488	2289794	2301099
35010234	35	Ontario	3501	3501012	Cornwall	3	501	9935.00	511	508	504	501	2267183	2278488	2289794	2301099
35010235	35	Ontario	3501	3501012	Cornwall	3	501	9935.00	431	447	463	479	2267183	2278488	2289794	2301099
35010237	35	Ontario	3501	3501012	Cornwall	3	501	9935.00	488	495	503	510	2267183	2278488	2289794	2301099
35010238	35	Ontario	3501	3501012	Cornwall	3	501	9935.00	416	417	417	418	2267183	2278488	2289794	2301099
35010239	35	Ontario	3501	3501012	Cornwall	3	501	9935.00	513	513	512	512	2267183	2278488	2289794	2301099
35010240	35	Ontario	3501	3501012	Cornwall	3	501	9935.00	446	446	447	447	2267183	2278488	2289794	2301099
35010241	35	Ontario	3501	3501012	Cornwall	3	501	9935.00	561	559	558	556	2267183	2278488	2289794	2301099
35010242	35	Ontario	3501	3501012	Cornwall	3	501	9935.00	448	446	445	443	2267183	2278488	2289794	2301099
35010243	35	Ontario	3501	3501012	Cornwall	3	501	9935.00	498	496	495	493	2267183	2278488	2289794	2301099
35010244	35	Ontario	3501	3501012	Cornwall	3	501	9935.00	550	550	551	551	2267183	2278488	2289794	2301099
35010245	35	Ontario	3501	3501012	Cornwall	3	501	9935.00	597	588	578	569	2267183	2278488	2289794	2301099
35010246	35	Ontario	3501	3501012	Cornwall	3	501	9935.00	488	473	457	442	2267183	2278488	2289794	2301099
35010247	35	Ontario	3501	3501012	Cornwall	3	501	9935.00	630	630	629	629	2267183	2278488	2289794	2301099
35010248	35	Ontario	3501	3501012	Cornwall	3	501	9935.00	544	542	541	539	2267183	2278488	2289794	2301099
35010249	35	Ontario	3501	3501012	Cornwall	3	501	9935.00	461	471	482	492	2267183	2278488	2289794	2301099
35010250	35	Ontario	3501	3501012	Cornwall	3	501	9935.00	358	359	360	361	2267183	2278488	2289794	2301099
35010251	35	Ontario	3501	3501012	Cornwall	3	501	9935.00	369	364	360	355	2267183	2278488	2289794	2301099
35010252	35	Ontario	3501	3501012	Cornwall	3	501	9935.00	433	420	407	394	2267183	2278488	2289794	2301099
35010253	35	Ontario	3501	3501012	Cornwall	3	501	9935.00	625	651	678	704	2267183	2278488	2289794	2301099
35010254	35	Ontario	3501	3501012	Cornwall	3	501	9935.00	383	382	382	381	2267183	2278488	2289794	2301099
35010255	35	Ontario	3501	3501012	Cornwall	3	501	9935.00	240	246	253	259	2267183	2278488	2289794	2301099
35010256	35	Ontario	3501	3501012	Cornwall	3	501	9935.00	362	361	359	358	2267183	2278488	2289794	2301099
35010257	35	Ontario	3501	3501012	Cornwall	3	501	9935.00	469	455	442	428	2267183	2278488	2289794	2301099
35010258	35	Ontario	3501	3501012	Cornwall	3	501	9935.00	487	486	484	483	2267183	2278488	2289794	2301099
35010259	35	Ontario	3501	3501012	Cornwall	3	501	9935.00	260	262	264	266	2267183	2278488	2289794	2301099
35010260	35	Ontario	3501	3501012	Cornwall	3	501	9935.00	610	633	657	680	2267183	2278488	2289794	2301099
35010261	35	Ontario	3501	3501012	Cornwall	3	501	9935.00	428	442	455	469	2267183	2278488	2289794	2301099
35010262	35	Ontario	3501	3501012	Cornwall	3	501	9935.00	336	333	331	328	2267183	2278488	2289794	2301099
35010263	35	Ontario	3501	3501012	Cornwall	3	501	9935.00	326	323	321	318	2267183	2278488	2289794	2301099
35010264	35	Ontario	3501	3501012	Cornwall	3	501	9935.00	516	509	502	495	2267183	2278488	2289794	2301099
35010265	35	Ontario	3501	3501012	Cornwall	3	501	9935.00	395	387	380	372	2267183	2278488	2289794	2301099
35010266	35	Ontario	3501	3501012	Cornwall	3	501	9935.00	636	637	639	640	2267183	2278488	2289794	2301099
35010267	35	Ontario	3501	3501012	Cornwall	3	501	9935.00	405	405	406	406	2267183	2278488	2289794	2301099
35010268	35	Ontario	3501	3501012	Cornwall	3	501	9935.00	436	433	429	426	2267183	2278488	2289794	2301099
35010269	35	Ontario	3501	3501012	Cornwall	3	501	9935.00	603	611	620	628	2267183	2278488	2289794	2301099
35010270	35	Ontario	3501	3501012	Cornwall	3	501	9935.00	378	383	387	392	2267183	2278488	2289794	2301099
35010271	35	Ontario	3501	3501012	Cornwall	3	501	9935.00	319	325	331	337	2267183	2278488	2289794	2301099
35010272	35	Ontario	3501	3501012	Cornwall	3	501	9935.00	412	404	397	389	2267183	2278488	2289794	2301099
35010273	35	Ontario	3501	3501011	South Stormont	3	501	9935.00	667	672	677	682	2267183	2278488	2289794	2301099
35010274	35	Ontario	3501	3501011	South Stormont	3	501	9935.00	491	497	504	510	2267183	2278488	2289794	2301099
35010275	35	Ontario	3501	3501011	South Stormont	3	501	9935.00	794	797	799	802	2267183	2278488	2289794	2301099
35010276	35	Ontario	3501	3501011	South Stormont	3	501	9935.00	573	585	598	610	2267183	2278488	2289794	2301099
35010277	35	Ontario	3501	3501011	South Stormont	3	501	9935.00	535	552	570	587	2267183	2278488	2289794	2301099
35010278	35	Ontario	3501	3501011	South Stormont	3	501	9935.00	449	443	436	430	2267183	2278488	2289794	2301099
35010279	35	Ontario	3501	3501011	South Stormont	3	501	9935.00	417	405	392	380	2267183	2278488	2289794	2301099
35010280	35	Ontario	3501	3501011	South Stormont	3	501	9935.00	462	452	443	433	2267183	2278488	2289794	2301099
35010281	35	Ontario	3501	3501011	South Stormont	3	501	9935.00	441	434	428	421	2267183	2278488	2289794	2301099
35010282	35	Ontario	3501	3501042	North Stormont	4	996	9935.00	450	450	450	450	2267183	2278488	2289794	2301099
35010283	35	Ontario	3501	3501011	South Stormont	3	501	9935.00	465	460	454	449	2267183	2278488	2289794	2301099
35010284	35	Ontario	3501	3501042	North Stormont	4	996	9935.00	445	442	438	435	2267183	2278488	2289794	2301099
35010285	35	Ontario	3501	3501042	North Stormont	4	996	9935.00	498	486	473	461	2267183	2278488	2289794	2301099
35010286	35	Ontario	3501	3501042	North Stormont	4	996	9935.00	522	513	504	495	2267183	2278488	2289794	2301099
35010287	35	Ontario	3501	3501042	North Stormont	4	996	9935.00	456	466	475	485	2267183	2278488	2289794	2301099
35010288	35	Ontario	3501	3501042	North Stormont	4	996	9935.00	479	481	482	484	2267183	2278488	2289794	2301099
35010289	35	Ontario	3501	3501042	North Stormont	4	996	9935.00	471	492	514	535	2267183	2278488	2289794	2301099
35010290	35	Ontario	3501	3501042	North Stormont	4	996	9935.00	473	473	473	473	2267183	2278488	2289794	2301099
35010291	35	Ontario	3501	3501030	North Dundas	4	996	9935.00	471	466	462	457	2267183	2278488	2289794	2301099
35010292	35	Ontario	3501	3501030	North Dundas	4	996	9935.00	506	499	491	484	2267183	2278488	2289794	2301099
35010293	35	Ontario	3501	3501030	North Dundas	4	996	9935.00	660	657	655	652	2267183	2278488	2289794	2301099
35010294	35	Ontario	3501	3501030	North Dundas	4	996	9935.00	632	652	673	693	2267183	2278488	2289794	2301099
35010295	35	Ontario	3501	3501030	North Dundas	4	996	9935.00	461	464	467	470	2267183	2278488	2289794	2301099
35010296	35	Ontario	3501	3501030	North Dundas	4	996	9935.00	461	481	502	522	2267183	2278488	2289794	2301099
35010297	35	Ontario	3501	3501030	North Dundas	4	996	9935.00	426	421	415	410	2267183	2278488	2289794	2301099
35010298	35	Ontario	3501	3501030	North Dundas	4	996	9935.00	480	477	473	470	2267183	2278488	2289794	2301099
35010299	35	Ontario	3501	3501020	South Dundas	5	997	9935.00	518	519	520	521	2267183	2278488	2289794	2301099
35010300	35	Ontario	3501	3501020	South Dundas	5	997	9935.00	589	583	576	570	2267183	2278488	2289794	2301099
35010301	35	Ontario	3501	3501020	South Dundas	5	997	9935.00	462	462	463	463	2267183	2278488	2289794	2301099
35010302	35	Ontario	3501	3501020	South Dundas	5	997	9935.00	624	625	625	626	2267183	2278488	2289794	2301099
35010303	35	Ontario	3501	3501020	South Dundas	5	997	9935.00	475	470	465	460	2267183	2278488	2289794	2301099
35010304	35	Ontario	3501	3501020	South Dundas	5	997	9935.00	523	521	518	516	2267183	2278488	2289794	2301099
35010305	35	Ontario	3501	3501020	South Dundas	5	997	9935.00	416	426	435	445	2267183	2278488	2289794	2301099
35010306	35	Ontario	3501	3501020	South Dundas	5	997	9935.00	486	488	490	492	2267183	2278488	2289794	2301099
35010307	35	Ontario	3501	3501020	South Dundas	5	997	9935.00	472	470	468	466	2267183	2278488	2289794	2301099
35010308	35	Ontario	3501	3501020	South Dundas	5	997	9935.00	491	488	485	482	2267183	2278488	2289794	2301099
35010309	35	Ontario	3501	3501020	South Dundas	5	997	9935.00	416	416	417	417	2267183	2278488	2289794	2301099
35010310	35	Ontario	3501	3501020	South Dundas	5	997	9935.00	505	503	500	498	2267183	2278488	2289794	2301099
35010311	35	Ontario	3501	3501020	South Dundas	5	997	9935.00	627	618	608	599	2267183	2278488	2289794	2301099
35010312	35	Ontario	3501	3501011	South Stormont	3	501	9935.00	492	495	499	502	2267183	2278488	2289794	2301099
35010313	35	Ontario	3501	3501011	South Stormont	3	501	9935.00	678	678	679	679	2267183	2278488	2289794	2301099
35010314	35	Ontario	3501	3501011	South Stormont	3	501	9935.00	561	575	590	604	2267183	2278488	2289794	2301099
35010315	35	Ontario	3501	3501011	South Stormont	3	501	9935.00	711	716	720	725	2267183	2278488	2289794	2301099
35010316	35	Ontario	3501	3501011	South Stormont	3	501	9935.00	373	370	367	364	2267183	2278488	2289794	2301099
35010317	35	Ontario	3501	3501011	South Stormont	3	501	9935.00	647	662	676	691	2267183	2278488	2289794	2301099
35010318	35	Ontario	3501	3501011	South Stormont	3	501	9935.00	618	625	631	638	2267183	2278488	2289794	2301099
35010319	35	Ontario	3501	3501011	South Stormont	3	501	9935.00	621	646	672	697	2267183	2278488	2289794	2301099
35010320	35	Ontario	3501	3501011	South Stormont	3	501	9935.00	717	738	758	779	2267183	2278488	2289794	2301099
35010321	35	Ontario	3501	3501011	South Stormont	3	501	9935.00	397	403	410	416	2267183	2278488	2289794	2301099
35010322	35	Ontario	3501	3501011	South Stormont	3	501	9935.00	481	480	479	478	2267183	2278488	2289794	2301099
35010323	35	Ontario	3501	3501020	South Dundas	5	997	9935.00	662	675	687	700	2267183	2278488	2289794	2301099
35010324	35	Ontario	3501	3501020	South Dundas	5	997	9935.00	600	592	583	575	2267183	2278488	2289794	2301099
35010325	35	Ontario	3501	3501020	South Dundas	5	997	9935.00	484	488	491	495	2267183	2278488	2289794	2301099
35010326	35	Ontario	3501	3501020	South Dundas	5	997	9935.00	480	487	494	501	2267183	2278488	2289794	2301099
35010327	35	Ontario	3501	3501020	South Dundas	5	997	9935.00	566	571	577	582	2267183	2278488	2289794	2301099
35010328	35	Ontario	3501	3501020	South Dundas	5	997	9935.00	488	490	491	493	2267183	2278488	2289794	2301099
35010329	35	Ontario	3501	3501020	South Dundas	5	997	9935.00	468	473	477	482	2267183	2278488	2289794	2301099
35010330	35	Ontario	3501	3501020	South Dundas	5	997	9935.00	448	447	445	444	2267183	2278488	2289794	2301099
35010331	35	Ontario	3501	3501030	North Dundas	4	996	9935.00	461	452	443	434	2267183	2278488	2289794	2301099
35010332	35	Ontario	3501	3501030	North Dundas	4	996	9935.00	526	528	529	531	2267183	2278488	2289794	2301099
35010333	35	Ontario	3501	3501030	North Dundas	4	996	9935.00	444	447	451	454	2267183	2278488	2289794	2301099
35010334	35	Ontario	3501	3501030	North Dundas	4	996	9935.00	662	654	647	639	2267183	2278488	2289794	2301099
35010335	35	Ontario	3501	3501030	North Dundas	4	996	9935.00	390	380	370	360	2267183	2278488	2289794	2301099
35010336	35	Ontario	3501	3501030	North Dundas	4	996	9935.00	575	569	563	557	2267183	2278488	2289794	2301099
35010337	35	Ontario	3501	3501030	North Dundas	4	996	9935.00	522	526	529	533	2267183	2278488	2289794	2301099
35010338	35	Ontario	3501	3501030	North Dundas	4	996	9935.00	502	501	501	500	2267183	2278488	2289794	2301099
35010339	35	Ontario	3501	3501030	North Dundas	4	996	9935.00	691	693	695	697	2267183	2278488	2289794	2301099
35010340	35	Ontario	3501	3501030	North Dundas	4	996	9935.00	494	499	503	508	2267183	2278488	2289794	2301099
35010341	35	Ontario	3501	3501030	North Dundas	4	996	9935.00	460	460	461	461	2267183	2278488	2289794	2301099
35010342	35	Ontario	3501	3501030	North Dundas	4	996	9935.00	476	478	479	481	2267183	2278488	2289794	2301099
35010343	35	Ontario	3501	3501030	North Dundas	4	996	9935.00	431	437	444	450	2267183	2278488	2289794	2301099
35010344	35	Ontario	3501	3501030	North Dundas	4	996	9935.00	504	504	505	505	2267183	2278488	2289794	2301099
35010345	35	Ontario	3501	3501042	North Stormont	4	996	9935.00	452	449	446	443	2267183	2278488	2289794	2301099
35010346	35	Ontario	3501	3501042	North Stormont	4	996	9935.00	532	531	529	528	2267183	2278488	2289794	2301099
35010347	35	Ontario	3501	3501042	North Stormont	4	996	9935.00	500	509	519	528	2267183	2278488	2289794	2301099
35010348	35	Ontario	3501	3501042	North Stormont	4	996	9935.00	492	494	495	497	2267183	2278488	2289794	2301099
35010349	35	Ontario	3501	3501050	North Glengarry	5	997	9935.00	406	406	406	406	2267183	2278488	2289794	2301099
35010350	35	Ontario	3501	3501050	North Glengarry	5	997	9935.00	417	410	404	397	2267183	2278488	2289794	2301099
35010351	35	Ontario	3501	3501050	North Glengarry	5	997	9935.00	387	392	397	402	2267183	2278488	2289794	2301099
35010352	35	Ontario	3501	3501050	North Glengarry	5	997	9935.00	389	402	414	427	2267183	2278488	2289794	2301099
35010353	35	Ontario	3501	3501050	North Glengarry	5	997	9935.00	474	476	478	480	2267183	2278488	2289794	2301099
35010354	35	Ontario	3501	3501050	North Glengarry	5	997	9935.00	496	497	499	500	2267183	2278488	2289794	2301099
35010355	35	Ontario	3501	3501042	North Stormont	4	996	9935.00	492	488	485	481	2267183	2278488	2289794	2301099
35010356	35	Ontario	3501	3501042	North Stormont	4	996	9935.00	532	541	550	559	2267183	2278488	2289794	2301099
35010357	35	Ontario	3501	3501011	South Stormont	3	501	9935.00	560	562	565	567	2267183	2278488	2289794	2301099
35010358	35	Ontario	3501	3501011	South Stormont	3	501	9935.00	566	566	567	567	2267183	2278488	2289794	2301099
35010359	35	Ontario	3501	3501050	North Glengarry	5	997	9935.00	534	539	545	550	2267183	2278488	2289794	2301099
35010360	35	Ontario	3501	3501050	North Glengarry	5	997	9935.00	538	538	537	537	2267183	2278488	2289794	2301099
35010361	35	Ontario	3501	3501050	North Glengarry	5	997	9935.00	494	488	483	477	2267183	2278488	2289794	2301099
35010362	35	Ontario	3501	3501050	North Glengarry	5	997	9935.00	469	472	476	479	2267183	2278488	2289794	2301099
35010363	35	Ontario	3501	3501050	North Glengarry	5	997	9935.00	519	512	505	498	2267183	2278488	2289794	2301099
35010364	35	Ontario	3501	3501050	North Glengarry	5	997	9935.00	392	390	389	387	2267183	2278488	2289794	2301099
35010365	35	Ontario	3501	3501050	North Glengarry	5	997	9935.00	688	677	667	656	2267183	2278488	2289794	2301099
35010366	35	Ontario	3501	3501050	North Glengarry	5	997	9935.00	507	507	508	508	2267183	2278488	2289794	2301099
35010367	35	Ontario	3501	3501050	North Glengarry	5	997	9935.00	721	722	722	723	2267183	2278488	2289794	2301099
35010368	35	Ontario	3501	3501050	North Glengarry	5	997	9935.00	480	477	473	470	2267183	2278488	2289794	2301099
35010369	35	Ontario	3501	3501050	North Glengarry	5	997	9935.00	350	351	351	352	2267183	2278488	2289794	2301099
35010370	35	Ontario	3501	3501012	Cornwall	3	501	9935.00	953	957	962	966	2267183	2278488	2289794	2301099
35010371	35	Ontario	3501	3501012	Cornwall	3	501	9935.00	497	492	486	481	2267183	2278488	2289794	2301099
35010372	35	Ontario	3501	3501012	Cornwall	3	501	9935.00	325	323	320	318	2267183	2278488	2289794	2301099
35010373	35	Ontario	3501	3501012	Cornwall	3	501	9935.00	500	498	497	495	2267183	2278488	2289794	2301099
35010374	35	Ontario	3501	3501012	Cornwall	3	501	9935.00	476	474	473	471	2267183	2278488	2289794	2301099
35010375	35	Ontario	3501	3501012	Cornwall	3	501	9935.00	445	445	444	444	2267183	2278488	2289794	2301099
35010376	35	Ontario	3501	3501005	South Glengarry	4	996	9935.00	629	631	632	634	2267183	2278488	2289794	2301099
35010377	35	Ontario	3501	3501007	Akwesasne (Part) 59	7	999	9935.00	0	0	0	0	2267183	2278488	2289794	2301099
35010378	35	Ontario	3501	3501007	Akwesasne (Part) 59	7	999	9935.00	7	13	20	26	2267183	2278488	2289794	2301099
35010379	35	Ontario	3501	3501007	Akwesasne (Part) 59	7	999	9935.00	0	0	0	0	2267183	2278488	2289794	2301099
35010380	35	Ontario	3501	3501007	Akwesasne (Part) 59	7	999	9935.00	0	0	0	0	2267183	2278488	2289794	2301099
35010381	35	Ontario	3501	3501007	Akwesasne (Part) 59	7	999	9935.00	0	0	0	0	2267183	2278488	2289794	2301099
35010382	35	Ontario	3501	3501007	Akwesasne (Part) 59	7	999	9935.00	0	0	0	0	2267183	2278488	2289794	2301099
35010383	35	Ontario	3501	3501007	Akwesasne (Part) 59	7	999	9935.00	0	0	0	0	2267183	2278488	2289794	2301099
35010384	35	Ontario	3501	3501007	Akwesasne (Part) 59	7	999	9935.00	0	0	0	0	2267183	2278488	2289794	2301099
35010385	35	Ontario	3501	3501007	Akwesasne (Part) 59	7	999	9935.00	0	0	0	0	2267183	2278488	2289794	2301099
35010386	35	Ontario	3501	3501007	Akwesasne (Part) 59	7	999	9935.00	0	0	0	0	2267183	2278488	2289794	2301099
35010387	35	Ontario	3501	3501007	Akwesasne (Part) 59	7	999	9935.00	0	0	0	0	2267183	2278488	2289794	2301099
35010388	35	Ontario	3501	3501007	Akwesasne (Part) 59	7	999	9935.00	0	0	0	0	2267183	2278488	2289794	2301099
35010389	35	Ontario	3501	3501007	Akwesasne (Part) 59	7	999	9935.00	0	0	0	0	2267183	2278488	2289794	2301099
35010390	35	Ontario	3501	3501007	Akwesasne (Part) 59	7	999	9935.00	0	0	0	0	2267183	2278488	2289794	2301099
35010391	35	Ontario	3501	3501007	Akwesasne (Part) 59	7	999	9935.00	0	0	0	0	2267183	2278488	2289794	2301099
35010392	35	Ontario	3501	3501007	Akwesasne (Part) 59	7	999	9935.00	0	0	0	0	2267183	2278488	2289794	2301099
35010393	35	Ontario	3501	3501007	Akwesasne (Part) 59	7	999	9935.00	0	0	0	0	2267183	2278488	2289794	2301099
35010394	35	Ontario	3501	3501007	Akwesasne (Part) 59	7	999	9935.00	0	0	0	0	2267183	2278488	2289794	2301099
35010395	35	Ontario	3501	3501007	Akwesasne (Part) 59	7	999	9935.00	0	0	0	0	2267183	2278488	2289794	2301099
35010396	35	Ontario	3501	3501007	Akwesasne (Part) 59	7	999	9935.00	0	0	0	0	2267183	2278488	2289794	2301099
35010397	35	Ontario	3501	3501007	Akwesasne (Part) 59	7	999	9935.00	0	0	0	0	2267183	2278488	2289794	2301099
35010398	35	Ontario	3501	3501007	Akwesasne (Part) 59	7	999	9935.00	0	0	0	0	2267183	2278488	2289794	2301099
35010399	35	Ontario	3501	3501005	South Glengarry	4	996	9935.00	435	433	431	429	2267183	2278488	2289794	2301099
35010400	35	Ontario	3501	3501005	South Glengarry	4	996	9935.00	513	514	514	515	2267183	2278488	2289794	2301099
35010401	35	Ontario	3501	3501005	South Glengarry	4	996	9935.00	571	568	564	561	2267183	2278488	2289794	2301099
35010402	35	Ontario	3501	3501005	South Glengarry	4	996	9935.00	459	455	450	446	2267183	2278488	2289794	2301099
35010403	35	Ontario	3501	3501005	South Glengarry	4	996	9935.00	428	430	433	435	2267183	2278488	2289794	2301099
35010404	35	Ontario	3501	3501005	South Glengarry	4	996	9935.00	1013	1004	995	986	2267183	2278488	2289794	2301099
35010405	35	Ontario	3501	3501005	South Glengarry	4	996	9935.00	379	378	376	375	2267183	2278488	2289794	2301099
35010406	35	Ontario	3501	3501005	South Glengarry	4	996	9935.00	426	420	415	409	2267183	2278488	2289794	2301099
35010407	35	Ontario	3501	3501007	Akwesasne (Part) 59	7	999	9935.00	196	392	588	784	2267183	2278488	2289794	2301099
35010408	35	Ontario	3501	3501007	Akwesasne (Part) 59	7	999	9935.00	47	94	141	188	2267183	2278488	2289794	2301099
35020064	35	Ontario	3502	3502036	Clarence-Rockland	1	505	5050180.02	1009	1014	1018	1023	5003	5039	5076	5112
35020065	35	Ontario	3502	3502036	Clarence-Rockland	1	505	5050180.02	577	571	566	560	5003	5039	5076	5112
35020066	35	Ontario	3502	3502036	Clarence-Rockland	1	505	5050180.02	744	772	799	827	5003	5039	5076	5112
35020067	35	Ontario	3502	3502036	Clarence-Rockland	1	505	5050180.02	465	474	484	493	5003	5039	5076	5112
35020068	35	Ontario	3502	3502036	Clarence-Rockland	1	505	5050180.01	447	447	447	447	6655	6886	7118	7349
35020069	35	Ontario	3502	3502036	Clarence-Rockland	1	505	5050180.01	512	518	525	531	6655	6886	7118	7349
35020070	35	Ontario	3502	3502036	Clarence-Rockland	1	505	5050180.01	570	561	553	544	6655	6886	7118	7349
35020071	35	Ontario	3502	3502036	Clarence-Rockland	1	505	5050180.01	453	452	452	451	6655	6886	7118	7349
35020072	35	Ontario	3502	3502036	Clarence-Rockland	1	505	5050180.01	529	531	532	534	6655	6886	7118	7349
35020073	35	Ontario	3502	3502036	Clarence-Rockland	1	505	5050180.01	1324	1317	1311	1304	6655	6886	7118	7349
35020075	35	Ontario	3502	3502036	Clarence-Rockland	1	505	5050180.01	526	548	569	591	6655	6886	7118	7349
35020076	35	Ontario	3502	3502036	Clarence-Rockland	1	505	5050180.02	791	794	798	801	5003	5039	5076	5112
35020077	35	Ontario	3502	3502036	Clarence-Rockland	1	505	5050180.02	588	601	614	627	5003	5039	5076	5112
35020078	35	Ontario	3502	3502036	Clarence-Rockland	1	505	5050180.02	830	813	797	780	5003	5039	5076	5112
35020091	35	Ontario	3502	3502036	Clarence-Rockland	1	505	5050180.01	2294	2512	2729	2947	6655	6886	7118	7349
35020092	35	Ontario	3502	3502010	Champlain	4	996	9935.00	876	888	900	912	2267183	2278488	2289794	2301099
35020093	35	Ontario	3502	3502010	Champlain	4	996	9935.00	809	818	828	837	2267183	2278488	2289794	2301099
35020094	35	Ontario	3502	3502010	Champlain	4	996	9935.00	503	501	498	496	2267183	2278488	2289794	2301099
35020095	35	Ontario	3502	3502010	Champlain	4	996	9935.00	480	483	485	488	2267183	2278488	2289794	2301099
35020096	35	Ontario	3502	3502010	Champlain	4	996	9935.00	624	630	635	641	2267183	2278488	2289794	2301099
35020097	35	Ontario	3502	3502010	Champlain	4	996	9935.00	455	456	456	457	2267183	2278488	2289794	2301099
35020098	35	Ontario	3502	3502023	Alfred and Plantagenet	4	996	9935.00	413	416	420	423	2267183	2278488	2289794	2301099
35020099	35	Ontario	3502	3502023	Alfred and Plantagenet	4	996	9935.00	524	517	511	504	2267183	2278488	2289794	2301099
35020100	35	Ontario	3502	3502023	Alfred and Plantagenet	4	996	9935.00	539	553	566	580	2267183	2278488	2289794	2301099
35020101	35	Ontario	3502	3502023	Alfred and Plantagenet	4	996	9935.00	643	645	646	648	2267183	2278488	2289794	2301099
35020102	35	Ontario	3502	3502023	Alfred and Plantagenet	4	996	9935.00	721	721	722	722	2267183	2278488	2289794	2301099
35020103	35	Ontario	3502	3502023	Alfred and Plantagenet	4	996	9935.00	503	493	484	474	2267183	2278488	2289794	2301099
35020104	35	Ontario	3502	3502023	Alfred and Plantagenet	4	996	9935.00	763	755	748	740	2267183	2278488	2289794	2301099
35020105	35	Ontario	3502	3502023	Alfred and Plantagenet	4	996	9935.00	660	665	671	676	2267183	2278488	2289794	2301099
35020106	35	Ontario	3502	3502023	Alfred and Plantagenet	4	996	9935.00	757	762	768	773	2267183	2278488	2289794	2301099
35020107	35	Ontario	3502	3502023	Alfred and Plantagenet	4	996	9935.00	622	617	611	606	2267183	2278488	2289794	2301099
35020108	35	Ontario	3502	3502023	Alfred and Plantagenet	4	996	9935.00	1317	1412	1506	1601	2267183	2278488	2289794	2301099
35020109	35	Ontario	3502	3502023	Alfred and Plantagenet	4	996	9935.00	1226	1225	1225	1224	2267183	2278488	2289794	2301099
35020110	35	Ontario	3502	3502036	Clarence-Rockland	1	505	5050181.01	1008	1016	1023	1031	6190	6177	6163	6150
35020111	35	Ontario	3502	3502036	Clarence-Rockland	1	505	5050181.01	786	782	779	775	6190	6177	6163	6150
35020112	35	Ontario	3502	3502036	Clarence-Rockland	1	505	5050181.01	789	778	766	755	6190	6177	6163	6150
35020113	35	Ontario	3502	3502036	Clarence-Rockland	1	505	5050181.01	562	561	559	558	6190	6177	6163	6150
35020114	35	Ontario	3502	3502036	Clarence-Rockland	1	505	5050181.01	537	537	536	536	6190	6177	6163	6150
35020115	35	Ontario	3502	3502036	Clarence-Rockland	1	505	5050181.01	461	457	452	448	6190	6177	6163	6150
35020116	35	Ontario	3502	3502036	Clarence-Rockland	1	505	5050181.01	830	837	845	852	6190	6177	6163	6150
35020117	35	Ontario	3502	3502036	Clarence-Rockland	1	505	5050181.01	665	664	664	663	6190	6177	6163	6150
35020118	35	Ontario	3502	3502036	Clarence-Rockland	1	505	5050181.01	551	545	539	533	6190	6177	6163	6150
35020119	35	Ontario	3502	3502036	Clarence-Rockland	1	505	5050181.02	540	541	542	543	5603	5614	5624	5635
35020120	35	Ontario	3502	3502036	Clarence-Rockland	1	505	5050181.02	687	682	676	671	5603	5614	5624	5635
35020121	35	Ontario	3502	3502036	Clarence-Rockland	1	505	5050181.02	811	820	830	839	5603	5614	5624	5635
35020122	35	Ontario	3502	3502036	Clarence-Rockland	1	505	5050181.02	783	806	829	852	5603	5614	5624	5635
35020123	35	Ontario	3502	3502036	Clarence-Rockland	1	505	5050181.02	610	608	605	603	5603	5614	5624	5635
35020124	35	Ontario	3502	3502036	Clarence-Rockland	1	505	5050181.02	605	602	599	596	5603	5614	5624	5635
35020125	35	Ontario	3502	3502036	Clarence-Rockland	1	505	5050181.02	481	471	460	450	5603	5614	5624	5635
35020126	35	Ontario	3502	3502036	Clarence-Rockland	1	505	5050181.02	549	544	539	534	5603	5614	5624	5635
35020127	35	Ontario	3502	3502023	Alfred and Plantagenet	4	996	9935.00	605	607	610	612	2267183	2278488	2289794	2301099
35020128	35	Ontario	3502	3502025	The Nation / La Nation	4	996	9935.00	604	609	614	619	2267183	2278488	2289794	2301099
35020129	35	Ontario	3502	3502025	The Nation / La Nation	4	996	9935.00	542	551	560	569	2267183	2278488	2289794	2301099
35020130	35	Ontario	3502	3502025	The Nation / La Nation	4	996	9935.00	646	653	661	668	2267183	2278488	2289794	2301099
35020131	35	Ontario	3502	3502044	Casselman	4	996	9935.00	599	596	593	590	2267183	2278488	2289794	2301099
35020132	35	Ontario	3502	3502044	Casselman	4	996	9935.00	581	580	579	578	2267183	2278488	2289794	2301099
35020133	35	Ontario	3502	3502044	Casselman	4	996	9935.00	728	718	707	697	2267183	2278488	2289794	2301099
35020134	35	Ontario	3502	3502044	Casselman	4	996	9935.00	527	519	512	504	2267183	2278488	2289794	2301099
35020135	35	Ontario	3502	3502044	Casselman	4	996	9935.00	1176	1182	1188	1194	2267183	2278488	2289794	2301099
35020136	35	Ontario	3502	3502025	The Nation / La Nation	4	996	9935.00	670	665	661	656	2267183	2278488	2289794	2301099
35020137	35	Ontario	3502	3502025	The Nation / La Nation	4	996	9935.00	455	461	466	472	2267183	2278488	2289794	2301099
35020138	35	Ontario	3502	3502025	The Nation / La Nation	4	996	9935.00	638	620	603	585	2267183	2278488	2289794	2301099
35020139	35	Ontario	3502	3502025	The Nation / La Nation	4	996	9935.00	632	648	664	680	2267183	2278488	2289794	2301099
35020140	35	Ontario	3502	3502025	The Nation / La Nation	4	996	9935.00	535	553	570	588	2267183	2278488	2289794	2301099
35020141	35	Ontario	3502	3502025	The Nation / La Nation	4	996	9935.00	1424	1473	1523	1572	2267183	2278488	2289794	2301099
35020142	35	Ontario	3502	3502025	The Nation / La Nation	4	996	9935.00	1499	1619	1739	1859	2267183	2278488	2289794	2301099
35020143	35	Ontario	3502	3502036	Clarence-Rockland	1	505	5050181.02	537	540	544	547	5603	5614	5624	5635
35020144	35	Ontario	3502	3502048	Russell	1	505	5050182.00	780	787	793	800	4033	4013	3994	3974
35020145	35	Ontario	3502	3502048	Russell	1	505	5050182.00	446	441	435	430	4033	4013	3994	3974
35020146	35	Ontario	3502	3502048	Russell	1	505	5050184.00	815	829	844	858	6624	6734	6844	6954
35020147	35	Ontario	3502	3502048	Russell	1	505	5050184.00	519	513	508	502	6624	6734	6844	6954
35020148	35	Ontario	3502	3502048	Russell	1	505	5050184.00	471	489	507	525	6624	6734	6844	6954
35020150	35	Ontario	3502	3502048	Russell	1	505	5050184.00	778	787	795	804	6624	6734	6844	6954
35020151	35	Ontario	3502	3502048	Russell	1	505	5050184.00	726	742	757	773	6624	6734	6844	6954
35020152	35	Ontario	3502	3502048	Russell	1	505	5050184.00	464	468	473	477	6624	6734	6844	6954
35020153	35	Ontario	3502	3502048	Russell	1	505	5050184.00	549	550	552	553	6624	6734	6844	6954
35020154	35	Ontario	3502	3502048	Russell	1	505	5050182.00	569	560	552	543	4033	4013	3994	3974
35020155	35	Ontario	3502	3502048	Russell	1	505	5050183.00	711	747	784	820	4845	5009	5173	5337
35020156	35	Ontario	3502	3502048	Russell	1	505	5050183.00	464	459	455	450	4845	5009	5173	5337
35020157	35	Ontario	3502	3502048	Russell	1	505	5050183.00	580	586	591	597	4845	5009	5173	5337
35020158	35	Ontario	3502	3502048	Russell	1	505	5050183.00	570	566	561	557	4845	5009	5173	5337
35020159	35	Ontario	3502	3502048	Russell	1	505	5050183.00	511	505	498	492	4845	5009	5173	5337
35020160	35	Ontario	3502	3502048	Russell	1	505	5050183.00	709	803	896	990	4845	5009	5173	5337
35020161	35	Ontario	3502	3502048	Russell	1	505	5050183.00	880	921	963	1004	4845	5009	5173	5337
35020162	35	Ontario	3502	3502048	Russell	1	505	5050182.00	575	576	577	578	4033	4013	3994	3974
35020163	35	Ontario	3502	3502048	Russell	1	505	5050182.00	542	539	537	534	4033	4013	3994	3974
35020164	35	Ontario	3502	3502048	Russell	1	505	5050183.00	419	422	425	428	4845	5009	5173	5337
35020165	35	Ontario	3502	3502048	Russell	1	505	5050182.00	571	566	560	555	4033	4013	3994	3974
35020166	35	Ontario	3502	3502048	Russell	1	505	5050182.00	550	545	539	534	4033	4013	3994	3974
35020167	35	Ontario	3502	3502025	The Nation / La Nation	4	996	9935.00	489	490	490	491	2267183	2278488	2289794	2301099
35020168	35	Ontario	3502	3502025	The Nation / La Nation	4	996	9935.00	640	676	713	749	2267183	2278488	2289794	2301099
35020169	35	Ontario	3502	3502025	The Nation / La Nation	4	996	9935.00	494	486	477	469	2267183	2278488	2289794	2301099
35020170	35	Ontario	3502	3502025	The Nation / La Nation	4	996	9935.00	563	577	590	604	2267183	2278488	2289794	2301099
35020171	35	Ontario	3502	3502025	The Nation / La Nation	4	996	9935.00	478	472	466	460	2267183	2278488	2289794	2301099
35020172	35	Ontario	3502	3502025	The Nation / La Nation	4	996	9935.00	521	518	516	513	2267183	2278488	2289794	2301099
35020173	35	Ontario	3502	3502025	The Nation / La Nation	4	996	9935.00	553	545	538	530	2267183	2278488	2289794	2301099
35020174	35	Ontario	3502	3502025	The Nation / La Nation	4	996	9935.00	513	507	502	496	2267183	2278488	2289794	2301099
35020175	35	Ontario	3502	3502010	Champlain	4	996	9935.00	714	719	724	729	2267183	2278488	2289794	2301099
35020176	35	Ontario	3502	3502010	Champlain	4	996	9935.00	596	596	595	595	2267183	2278488	2289794	2301099
35020177	35	Ontario	3502	3502010	Champlain	4	996	9935.00	381	384	386	389	2267183	2278488	2289794	2301099
35020178	35	Ontario	3502	3502010	Champlain	4	996	9935.00	421	418	416	413	2267183	2278488	2289794	2301099
35020179	35	Ontario	3502	3502010	Champlain	4	996	9935.00	451	443	435	427	2267183	2278488	2289794	2301099
35020180	35	Ontario	3502	3502010	Champlain	4	996	9935.00	501	504	508	511	2267183	2278488	2289794	2301099
35020181	35	Ontario	3502	3502010	Champlain	4	996	9935.00	504	507	511	514	2267183	2278488	2289794	2301099
35020182	35	Ontario	3502	3502010	Champlain	4	996	9935.00	638	631	625	618	2267183	2278488	2289794	2301099
35020183	35	Ontario	3502	3502008	Hawkesbury	3	502	9935.00	734	710	685	661	2267183	2278488	2289794	2301099
35020184	35	Ontario	3502	3502008	Hawkesbury	3	502	9935.00	561	562	564	565	2267183	2278488	2289794	2301099
35020185	35	Ontario	3502	3502008	Hawkesbury	3	502	9935.00	572	574	577	579	2267183	2278488	2289794	2301099
35020186	35	Ontario	3502	3502008	Hawkesbury	3	502	9935.00	742	740	737	735	2267183	2278488	2289794	2301099
35020187	35	Ontario	3502	3502008	Hawkesbury	3	502	9935.00	484	483	483	482	2267183	2278488	2289794	2301099
35020188	35	Ontario	3502	3502008	Hawkesbury	3	502	9935.00	610	606	603	599	2267183	2278488	2289794	2301099
35020189	35	Ontario	3502	3502008	Hawkesbury	3	502	9935.00	634	617	601	584	2267183	2278488	2289794	2301099
35020190	35	Ontario	3502	3502008	Hawkesbury	3	502	9935.00	577	572	566	561	2267183	2278488	2289794	2301099
35020191	35	Ontario	3502	3502008	Hawkesbury	3	502	9935.00	576	567	559	550	2267183	2278488	2289794	2301099
35020192	35	Ontario	3502	3502008	Hawkesbury	3	502	9935.00	645	648	650	653	2267183	2278488	2289794	2301099
35020193	35	Ontario	3502	3502008	Hawkesbury	3	502	9935.00	552	548	543	539	2267183	2278488	2289794	2301099
35020194	35	Ontario	3502	3502008	Hawkesbury	3	502	9935.00	566	563	559	556	2267183	2278488	2289794	2301099
35020195	35	Ontario	3502	3502010	Champlain	4	996	9935.00	657	668	680	691	2267183	2278488	2289794	2301099
35020196	35	Ontario	3502	3502008	Hawkesbury	3	502	9935.00	666	667	669	670	2267183	2278488	2289794	2301099
35020197	35	Ontario	3502	3502001	East Hawkesbury	4	996	9935.00	420	438	457	475	2267183	2278488	2289794	2301099
35020198	35	Ontario	3502	3502001	East Hawkesbury	4	996	9935.00	864	865	865	866	2267183	2278488	2289794	2301099
35020199	35	Ontario	3502	3502001	East Hawkesbury	4	996	9935.00	543	542	540	539	2267183	2278488	2289794	2301099
35020200	35	Ontario	3502	3502001	East Hawkesbury	4	996	9935.00	517	501	486	470	2267183	2278488	2289794	2301099
35020201	35	Ontario	3502	3502001	East Hawkesbury	4	996	9935.00	493	483	473	463	2267183	2278488	2289794	2301099
35020202	35	Ontario	3502	3502001	East Hawkesbury	4	996	9935.00	490	490	491	491	2267183	2278488	2289794	2301099
35020203	35	Ontario	3502	3502008	Hawkesbury	3	502	9935.00	725	722	719	716	2267183	2278488	2289794	2301099
35020204	35	Ontario	3502	3502008	Hawkesbury	3	502	9935.00	547	545	542	540	2267183	2278488	2289794	2301099
35020205	35	Ontario	3502	3502008	Hawkesbury	3	502	9935.00	528	530	532	534	2267183	2278488	2289794	2301099
35020206	35	Ontario	3502	3502008	Hawkesbury	3	502	9935.00	764	762	760	758	2267183	2278488	2289794	2301099
35020207	35	Ontario	3502	3502048	Russell	1	505	5050184.00	1415	1466	1516	1567	6624	6734	6844	6954
35020208	35	Ontario	3502	3502048	Russell	1	505	5050184.00	887	890	892	895	6624	6734	6844	6954
35060001	35	Ontario	3506	3506008	Ottawa	1	505	5050171.06	455	465	476	486	6107	6145	6183	6221
35060002	35	Ontario	3506	3506008	Ottawa	1	505	5050171.06	610	613	616	619	6107	6145	6183	6221
35060003	35	Ontario	3506	3506008	Ottawa	1	505	5050171.06	922	917	911	906	6107	6145	6183	6221
35060005	35	Ontario	3506	3506008	Ottawa	1	505	5050171.06	930	920	909	899	6107	6145	6183	6221
35060006	35	Ontario	3506	3506008	Ottawa	1	505	5050171.06	1023	1066	1109	1152	6107	6145	6183	6221
35060007	35	Ontario	3506	3506008	Ottawa	1	505	5050171.03	821	833	846	858	5623	5622	5622	5621
35060010	35	Ontario	3506	3506008	Ottawa	1	505	5050170.08	320	317	315	312	2747	2723	2700	2676
35060011	35	Ontario	3506	3506008	Ottawa	1	505	5050170.08	626	617	609	600	2747	2723	2700	2676
35060012	35	Ontario	3506	3506008	Ottawa	1	505	5050170.08	588	587	587	586	2747	2723	2700	2676
35060014	35	Ontario	3506	3506008	Ottawa	1	505	5050170.09	638	642	647	651	4991	4941	4892	4842
35060015	35	Ontario	3506	3506008	Ottawa	1	505	5050170.04	552	545	537	530	3779	3730	3680	3631
35060016	35	Ontario	3506	3506008	Ottawa	1	505	5050170.04	412	409	406	403	3779	3730	3680	3631
35060017	35	Ontario	3506	3506008	Ottawa	1	505	5050170.04	507	503	498	494	3779	3730	3680	3631
35060018	35	Ontario	3506	3506008	Ottawa	1	505	5050170.03	458	449	441	432	4073	4041	4008	3976
35060019	35	Ontario	3506	3506008	Ottawa	1	505	5050170.03	569	565	560	556	4073	4041	4008	3976
35060020	35	Ontario	3506	3506008	Ottawa	1	505	5050170.03	452	456	459	463	4073	4041	4008	3976
35060021	35	Ontario	3506	3506008	Ottawa	1	505	5050170.03	634	629	623	618	4073	4041	4008	3976
35060022	35	Ontario	3506	3506008	Ottawa	1	505	5050170.03	600	595	589	584	4073	4041	4008	3976
35060023	35	Ontario	3506	3506008	Ottawa	1	505	5050170.10	490	485	479	474	4245	4233	4221	4209
35060024	35	Ontario	3506	3506008	Ottawa	1	505	5050170.10	296	291	287	282	4245	4233	4221	4209
35060025	35	Ontario	3506	3506008	Ottawa	1	505	5050170.10	898	883	869	854	4245	4233	4221	4209
35060026	35	Ontario	3506	3506008	Ottawa	1	505	5050170.10	302	298	295	291	4245	4233	4221	4209
35060027	35	Ontario	3506	3506008	Ottawa	1	505	5050170.10	787	785	782	780	4245	4233	4221	4209
35060028	35	Ontario	3506	3506008	Ottawa	1	505	5050170.11	345	343	340	338	3295	3282	3268	3255
35060029	35	Ontario	3506	3506008	Ottawa	1	505	5050170.11	1753	1741	1728	1716	3295	3282	3268	3255
35060030	35	Ontario	3506	3506008	Ottawa	1	505	5050170.10	323	320	318	315	4245	4233	4221	4209
35060031	35	Ontario	3506	3506008	Ottawa	1	505	5050170.09	705	688	672	655	4991	4941	4892	4842
35060032	35	Ontario	3506	3506008	Ottawa	1	505	5050170.09	763	764	765	766	4991	4941	4892	4842
35060033	35	Ontario	3506	3506008	Ottawa	1	505	5050170.09	442	435	427	420	4991	4941	4892	4842
35060034	35	Ontario	3506	3506008	Ottawa	1	505	5050170.09	429	424	418	413	4991	4941	4892	4842
35060035	35	Ontario	3506	3506008	Ottawa	1	505	5050170.09	475	466	456	447	4991	4941	4892	4842
35060036	35	Ontario	3506	3506008	Ottawa	1	505	5050170.09	583	573	564	554	4991	4941	4892	4842
35060037	35	Ontario	3506	3506008	Ottawa	1	505	5050170.09	534	530	527	523	4991	4941	4892	4842
35060038	35	Ontario	3506	3506008	Ottawa	1	505	5050170.09	422	419	416	413	4991	4941	4892	4842
35060039	35	Ontario	3506	3506008	Ottawa	1	505	5050170.13	774	772	770	768	5180	5178	5177	5175
35060043	35	Ontario	3506	3506008	Ottawa	1	505	5050170.11	803	807	810	814	3295	3282	3268	3255
35060044	35	Ontario	3506	3506008	Ottawa	1	505	5050170.11	393	391	390	388	3295	3282	3268	3255
35060045	35	Ontario	3506	3506008	Ottawa	1	505	5050170.10	607	593	580	566	4245	4233	4221	4209
35060047	35	Ontario	3506	3506008	Ottawa	1	505	5050170.01	221	217	212	208	4132	4151	4169	4188
35060048	35	Ontario	3506	3506008	Ottawa	1	505	5050170.01	375	365	356	346	4132	4151	4169	4188
35060049	35	Ontario	3506	3506008	Ottawa	1	505	5050170.01	433	436	439	442	4132	4151	4169	4188
35060050	35	Ontario	3506	3506008	Ottawa	1	505	5050170.01	304	299	293	288	4132	4151	4169	4188
35060051	35	Ontario	3506	3506008	Ottawa	1	505	5050170.01	709	705	702	698	4132	4151	4169	4188
35060052	35	Ontario	3506	3506008	Ottawa	1	505	5050170.10	541	577	612	648	4245	4233	4221	4209
35060053	35	Ontario	3506	3506008	Ottawa	1	505	5050170.03	768	761	755	748	4073	4041	4008	3976
35060054	35	Ontario	3506	3506008	Ottawa	1	505	5050170.03	592	586	581	575	4073	4041	4008	3976
35060055	35	Ontario	3506	3506008	Ottawa	1	505	5050170.04	447	442	436	431	3779	3730	3680	3631
35060056	35	Ontario	3506	3506008	Ottawa	1	505	5050170.04	328	325	321	318	3779	3730	3680	3631
35060057	35	Ontario	3506	3506008	Ottawa	1	505	5050170.04	618	610	602	594	3779	3730	3680	3631
35060058	35	Ontario	3506	3506008	Ottawa	1	505	5050170.04	373	368	363	358	3779	3730	3680	3631
35060059	35	Ontario	3506	3506008	Ottawa	1	505	5050170.04	541	529	516	504	3779	3730	3680	3631
35060061	35	Ontario	3506	3506008	Ottawa	1	505	5050170.05	481	473	464	456	3701	3652	3604	3555
35060062	35	Ontario	3506	3506008	Ottawa	1	505	5050170.05	589	582	575	568	3701	3652	3604	3555
35060064	35	Ontario	3506	3506008	Ottawa	1	505	5050170.05	435	429	422	416	3701	3652	3604	3555
35060065	35	Ontario	3506	3506008	Ottawa	1	505	5050170.05	335	327	320	312	3701	3652	3604	3555
35060066	35	Ontario	3506	3506008	Ottawa	1	505	5050170.05	326	323	320	317	3701	3652	3604	3555
35060067	35	Ontario	3506	3506008	Ottawa	1	505	5050170.05	270	270	269	269	3701	3652	3604	3555
35060069	35	Ontario	3506	3506008	Ottawa	1	505	5050125.08	710	707	705	702	5020	4969	4917	4866
35060070	35	Ontario	3506	3506008	Ottawa	1	505	5050125.08	713	702	691	680	5020	4969	4917	4866
35060071	35	Ontario	3506	3506008	Ottawa	1	505	5050125.08	674	664	654	644	5020	4969	4917	4866
35060072	35	Ontario	3506	3506008	Ottawa	1	505	5050125.08	323	320	316	313	5020	4969	4917	4866
35060073	35	Ontario	3506	3506008	Ottawa	1	505	5050125.08	324	325	326	327	5020	4969	4917	4866
35060074	35	Ontario	3506	3506008	Ottawa	1	505	5050125.08	503	499	494	490	5020	4969	4917	4866
35060075	35	Ontario	3506	3506008	Ottawa	1	505	5050125.08	698	687	676	665	5020	4969	4917	4866
35060076	35	Ontario	3506	3506008	Ottawa	1	505	5050125.08	423	417	412	406	5020	4969	4917	4866
35060078	35	Ontario	3506	3506008	Ottawa	1	505	5050125.09	486	482	479	475	3524	3541	3559	3576
35060079	35	Ontario	3506	3506008	Ottawa	1	505	5050125.09	502	518	535	551	3524	3541	3559	3576
35060080	35	Ontario	3506	3506008	Ottawa	1	505	5050125.09	434	432	429	427	3524	3541	3559	3576
35060081	35	Ontario	3506	3506008	Ottawa	1	505	5050125.09	472	475	477	480	3524	3541	3559	3576
35060082	35	Ontario	3506	3506008	Ottawa	1	505	5050125.09	582	577	573	568	3524	3541	3559	3576
35060083	35	Ontario	3506	3506008	Ottawa	1	505	5050125.09	1049	1057	1066	1074	3524	3541	3559	3576
35060089	35	Ontario	3506	3506008	Ottawa	1	505	5050125.03	530	529	529	528	530	529	529	528
35060090	35	Ontario	3506	3506008	Ottawa	1	505	5050125.04	518	525	533	540	3992	3975	3958	3941
35060091	35	Ontario	3506	3506008	Ottawa	1	505	5050125.04	377	373	368	364	3992	3975	3958	3941
35060092	35	Ontario	3506	3506008	Ottawa	1	505	5050125.04	606	602	599	595	3992	3975	3958	3941
35060093	35	Ontario	3506	3506008	Ottawa	1	505	5050125.04	458	456	453	451	3992	3975	3958	3941
35060094	35	Ontario	3506	3506008	Ottawa	1	505	5050125.04	598	593	589	584	3992	3975	3958	3941
35060095	35	Ontario	3506	3506008	Ottawa	1	505	5050125.04	642	639	637	634	3992	3975	3958	3941
35060096	35	Ontario	3506	3506008	Ottawa	1	505	5050125.04	793	786	780	773	3992	3975	3958	3941
35060097	35	Ontario	3506	3506008	Ottawa	1	505	5050125.07	1487	1483	1478	1474	4483	4455	4426	4398
35060098	35	Ontario	3506	3506008	Ottawa	1	505	5050125.07	406	401	397	392	4483	4455	4426	4398
35060099	35	Ontario	3506	3506008	Ottawa	1	505	5050125.07	366	365	363	362	4483	4455	4426	4398
35060100	35	Ontario	3506	3506008	Ottawa	1	505	5050125.07	314	308	302	296	4483	4455	4426	4398
35060101	35	Ontario	3506	3506008	Ottawa	1	505	5050125.07	372	370	367	365	4483	4455	4426	4398
35060102	35	Ontario	3506	3506008	Ottawa	1	505	5050125.08	652	648	643	639	5020	4969	4917	4866
35060103	35	Ontario	3506	3506008	Ottawa	1	505	5050125.05	400	403	407	410	5202	5209	5215	5222
35060104	35	Ontario	3506	3506008	Ottawa	1	505	5050125.05	603	603	603	603	5202	5209	5215	5222
35060105	35	Ontario	3506	3506008	Ottawa	1	505	5050125.05	841	836	832	827	5202	5209	5215	5222
35060106	35	Ontario	3506	3506008	Ottawa	1	505	5050125.07	457	451	446	440	4483	4455	4426	4398
35060107	35	Ontario	3506	3506008	Ottawa	1	505	5050125.07	1082	1077	1073	1068	4483	4455	4426	4398
35060108	35	Ontario	3506	3506008	Ottawa	1	505	5050124.01	483	478	474	469	3417	3406	3396	3385
35060109	35	Ontario	3506	3506008	Ottawa	1	505	5050124.01	571	574	577	580	3417	3406	3396	3385
35060110	35	Ontario	3506	3506008	Ottawa	1	505	5050124.01	566	561	557	552	3417	3406	3396	3385
35060111	35	Ontario	3506	3506008	Ottawa	1	505	5050124.04	786	780	774	768	3132	3119	3107	3094
35060112	35	Ontario	3506	3506008	Ottawa	1	505	5050124.04	1557	1547	1538	1528	3132	3119	3107	3094
35060116	35	Ontario	3506	3506008	Ottawa	1	505	5050124.04	280	282	283	285	3132	3119	3107	3094
35060117	35	Ontario	3506	3506008	Ottawa	1	505	5050124.04	509	510	512	513	3132	3119	3107	3094
35060118	35	Ontario	3506	3506008	Ottawa	1	505	5050124.02	462	458	453	449	3876	3901	3926	3951
35060119	35	Ontario	3506	3506008	Ottawa	1	505	5050124.02	966	1015	1065	1114	3876	3901	3926	3951
35060120	35	Ontario	3506	3506008	Ottawa	1	505	5050124.02	407	408	408	409	3876	3901	3926	3951
35060121	35	Ontario	3506	3506008	Ottawa	1	505	5050124.02	764	747	729	712	3876	3901	3926	3951
35060122	35	Ontario	3506	3506008	Ottawa	1	505	5050124.02	558	552	547	541	3876	3901	3926	3951
35060123	35	Ontario	3506	3506008	Ottawa	1	505	5050124.02	360	360	360	360	3876	3901	3926	3951
35060124	35	Ontario	3506	3506008	Ottawa	1	505	5050124.02	359	361	364	366	3876	3901	3926	3951
35060125	35	Ontario	3506	3506008	Ottawa	1	505	5050170.01	429	427	424	422	4132	4151	4169	4188
35060126	35	Ontario	3506	3506008	Ottawa	1	505	5050124.01	1319	1310	1302	1293	3417	3406	3396	3385
35060127	35	Ontario	3506	3506008	Ottawa	1	505	5050125.05	653	678	704	729	5202	5209	5215	5222
35060128	35	Ontario	3506	3506008	Ottawa	1	505	5050125.05	428	429	431	432	5202	5209	5215	5222
35060129	35	Ontario	3506	3506008	Ottawa	1	505	5050125.05	1091	1087	1082	1078	5202	5209	5215	5222
35060132	35	Ontario	3506	3506008	Ottawa	1	505	5050124.03	964	960	957	953	4825	4829	4833	4837
35060133	35	Ontario	3506	3506008	Ottawa	1	505	5050124.03	875	875	874	874	4825	4829	4833	4837
35060134	35	Ontario	3506	3506008	Ottawa	1	505	5050124.01	478	482	487	491	3417	3406	3396	3385
35060135	35	Ontario	3506	3506008	Ottawa	1	505	5050120.02	624	625	627	628	3903	3911	3918	3926
35060137	35	Ontario	3506	3506008	Ottawa	1	505	5050120.02	226	227	227	228	3903	3911	3918	3926
35060138	35	Ontario	3506	3506008	Ottawa	1	505	5050120.02	497	494	492	489	3903	3911	3918	3926
35060139	35	Ontario	3506	3506008	Ottawa	1	505	5050120.02	351	358	364	371	3903	3911	3918	3926
35060140	35	Ontario	3506	3506008	Ottawa	1	505	5050120.03	867	859	852	844	5138	5164	5191	5217
35060141	35	Ontario	3506	3506008	Ottawa	1	505	5050120.03	514	518	521	525	5138	5164	5191	5217
35060143	35	Ontario	3506	3506008	Ottawa	1	505	5050120.03	493	489	484	480	5138	5164	5191	5217
35060144	35	Ontario	3506	3506008	Ottawa	1	505	5050120.03	474	473	473	472	5138	5164	5191	5217
35060145	35	Ontario	3506	3506008	Ottawa	1	505	5050120.01	655	653	651	649	1682	1677	1673	1668
35060146	35	Ontario	3506	3506008	Ottawa	1	505	5050120.01	579	568	557	546	1682	1677	1673	1668
35060147	35	Ontario	3506	3506008	Ottawa	1	505	5050120.01	448	456	465	473	1682	1677	1673	1668
35060148	35	Ontario	3506	3506008	Ottawa	1	505	5050121.01	447	446	446	445	4388	4381	4373	4366
35060149	35	Ontario	3506	3506008	Ottawa	1	505	5050121.01	989	984	978	973	4388	4381	4373	4366
35060150	35	Ontario	3506	3506008	Ottawa	1	505	5050121.01	416	418	421	423	4388	4381	4373	4366
35060151	35	Ontario	3506	3506008	Ottawa	1	505	5050121.01	660	655	651	646	4388	4381	4373	4366
35060152	35	Ontario	3506	3506008	Ottawa	1	505	5050121.01	358	360	361	363	4388	4381	4373	4366
35060153	35	Ontario	3506	3506008	Ottawa	1	505	5050120.03	966	995	1023	1052	5138	5164	5191	5217
35060154	35	Ontario	3506	3506008	Ottawa	1	505	5050120.03	369	374	379	384	5138	5164	5191	5217
35060155	35	Ontario	3506	3506008	Ottawa	1	505	5050120.03	600	598	597	595	5138	5164	5191	5217
35060156	35	Ontario	3506	3506008	Ottawa	1	505	5050120.03	856	859	861	864	5138	5164	5191	5217
35060157	35	Ontario	3506	3506008	Ottawa	1	505	5050120.02	1360	1364	1369	1373	3903	3911	3918	3926
35060159	35	Ontario	3506	3506008	Ottawa	1	505	5050121.01	360	362	364	366	4388	4381	4373	4366
35060163	35	Ontario	3506	3506008	Ottawa	1	505	5050121.01	700	698	695	693	4388	4381	4373	4366
35060164	35	Ontario	3506	3506008	Ottawa	1	505	5050121.01	458	458	457	457	4388	4381	4373	4366
35060165	35	Ontario	3506	3506008	Ottawa	1	505	5050122.03	567	564	562	559	4797	4800	4804	4807
35060166	35	Ontario	3506	3506008	Ottawa	1	505	5050122.03	506	501	496	491	4797	4800	4804	4807
35060167	35	Ontario	3506	3506008	Ottawa	1	505	5050122.03	1224	1214	1203	1193	4797	4800	4804	4807
35060168	35	Ontario	3506	3506008	Ottawa	1	505	5050062.01	673	678	684	689	5606	5651	5696	5741
35060170	35	Ontario	3506	3506008	Ottawa	1	505	5050062.01	1136	1124	1112	1100	5606	5651	5696	5741
35060171	35	Ontario	3506	3506008	Ottawa	1	505	5050062.01	689	691	693	695	5606	5651	5696	5741
35060172	35	Ontario	3506	3506008	Ottawa	1	505	5050062.01	335	334	332	331	5606	5651	5696	5741
35060173	35	Ontario	3506	3506008	Ottawa	1	505	5050062.01	436	428	419	411	5606	5651	5696	5741
35060178	35	Ontario	3506	3506008	Ottawa	1	505	5050061.00	687	671	656	640	5337	5329	5320	5312
35060179	35	Ontario	3506	3506008	Ottawa	1	505	5050061.00	398	394	391	387	5337	5329	5320	5312
35060180	35	Ontario	3506	3506008	Ottawa	1	505	5050061.00	342	345	347	350	5337	5329	5320	5312
35060181	35	Ontario	3506	3506008	Ottawa	1	505	5050061.00	275	275	275	275	5337	5329	5320	5312
35060182	35	Ontario	3506	3506008	Ottawa	1	505	5050061.00	535	533	531	529	5337	5329	5320	5312
35060183	35	Ontario	3506	3506008	Ottawa	1	505	5050061.00	539	540	542	543	5337	5329	5320	5312
35060184	35	Ontario	3506	3506008	Ottawa	1	505	5050012.00	725	716	708	699	4498	4465	4433	4400
35060185	35	Ontario	3506	3506008	Ottawa	1	505	5050061.00	446	444	443	441	5337	5329	5320	5312
35060186	35	Ontario	3506	3506008	Ottawa	1	505	5050061.00	1023	1012	1002	991	5337	5329	5320	5312
35060187	35	Ontario	3506	3506008	Ottawa	1	505	5050061.00	411	413	416	418	5337	5329	5320	5312
35060188	35	Ontario	3506	3506008	Ottawa	1	505	5050102.00	585	585	584	584	3193	3184	3174	3165
35060189	35	Ontario	3506	3506008	Ottawa	1	505	5050100.00	411	413	416	418	3070	3037	3004	2971
35060192	35	Ontario	3506	3506008	Ottawa	1	505	5050102.00	444	437	429	422	3193	3184	3174	3165
35060194	35	Ontario	3506	3506008	Ottawa	1	505	5050102.00	475	482	488	495	3193	3184	3174	3165
35060195	35	Ontario	3506	3506008	Ottawa	1	505	5050104.00	425	424	424	423	2878	2907	2937	2966
35060196	35	Ontario	3506	3506008	Ottawa	1	505	5050101.00	346	349	353	356	3024	3018	3013	3007
35060197	35	Ontario	3506	3506008	Ottawa	1	505	5050104.00	1155	1191	1226	1262	2878	2907	2937	2966
35060198	35	Ontario	3506	3506008	Ottawa	1	505	5050104.00	432	436	439	443	2878	2907	2937	2966
35060199	35	Ontario	3506	3506008	Ottawa	1	505	5050104.00	429	424	418	413	2878	2907	2937	2966
35060200	35	Ontario	3506	3506008	Ottawa	1	505	5050103.00	375	379	384	388	4163	4252	4341	4430
35060201	35	Ontario	3506	3506008	Ottawa	1	505	5050103.00	471	513	556	598	4163	4252	4341	4430
35060202	35	Ontario	3506	3506008	Ottawa	1	505	5050103.00	577	575	574	572	4163	4252	4341	4430
35060205	35	Ontario	3506	3506008	Ottawa	1	505	5050103.00	504	504	505	505	4163	4252	4341	4430
35060206	35	Ontario	3506	3506008	Ottawa	1	505	5050103.00	467	467	468	468	4163	4252	4341	4430
35060207	35	Ontario	3506	3506008	Ottawa	1	505	5050103.00	488	488	487	487	4163	4252	4341	4430
35060208	35	Ontario	3506	3506008	Ottawa	1	505	5050102.00	532	531	529	528	3193	3184	3174	3165
35060209	35	Ontario	3506	3506008	Ottawa	1	505	5050060.00	668	672	676	680	4364	4358	4353	4347
35060210	35	Ontario	3506	3506008	Ottawa	1	505	5050103.00	498	535	573	610	4163	4252	4341	4430
35060211	35	Ontario	3506	3506008	Ottawa	1	505	5050110.00	491	486	482	477	2003	1985	1968	1950
35060213	35	Ontario	3506	3506008	Ottawa	1	505	5050058.00	406	400	393	387	3602	3593	3585	3576
35060219	35	Ontario	3506	3506008	Ottawa	1	505	5050058.00	767	767	766	766	3602	3593	3585	3576
35060220	35	Ontario	3506	3506008	Ottawa	1	505	5050058.00	340	333	327	320	3602	3593	3585	3576
35060221	35	Ontario	3506	3506008	Ottawa	1	505	5050058.00	608	612	617	621	3602	3593	3585	3576
35060222	35	Ontario	3506	3506008	Ottawa	1	505	5050110.00	460	459	458	457	2003	1985	1968	1950
35060223	35	Ontario	3506	3506008	Ottawa	1	505	5050110.00	511	510	508	507	2003	1985	1968	1950
35060224	35	Ontario	3506	3506008	Ottawa	1	505	5050059.00	482	481	479	478	3311	3327	3343	3359
35060225	35	Ontario	3506	3506008	Ottawa	1	505	5050110.00	541	530	520	509	2003	1985	1968	1950
35060226	35	Ontario	3506	3506008	Ottawa	1	505	5050059.00	416	420	425	429	3311	3327	3343	3359
35060227	35	Ontario	3506	3506008	Ottawa	1	505	5050059.00	456	462	469	475	3311	3327	3343	3359
35060228	35	Ontario	3506	3506008	Ottawa	1	505	5050059.00	485	481	478	474	3311	3327	3343	3359
35060229	35	Ontario	3506	3506008	Ottawa	1	505	5050059.00	386	390	394	398	3311	3327	3343	3359
35060230	35	Ontario	3506	3506008	Ottawa	1	505	5050059.00	447	453	460	466	3311	3327	3343	3359
35060231	35	Ontario	3506	3506008	Ottawa	1	505	5050059.00	639	639	639	639	3311	3327	3343	3359
35060232	35	Ontario	3506	3506008	Ottawa	1	505	5050060.00	502	503	503	504	4364	4358	4353	4347
35060233	35	Ontario	3506	3506008	Ottawa	1	505	5050060.00	823	822	822	821	4364	4358	4353	4347
35060234	35	Ontario	3506	3506008	Ottawa	1	505	5050060.00	1352	1360	1369	1377	4364	4358	4353	4347
35060236	35	Ontario	3506	3506008	Ottawa	1	505	5050060.00	1018	1001	983	966	4364	4358	4353	4347
35060237	35	Ontario	3506	3506008	Ottawa	1	505	5050061.00	682	700	719	737	5337	5329	5320	5312
35060243	35	Ontario	3506	3506008	Ottawa	1	505	5050058.00	532	535	537	540	3602	3593	3585	3576
35060246	35	Ontario	3506	3506008	Ottawa	1	505	5050056.00	710	705	699	694	3903	3900	3898	3895
35060249	35	Ontario	3506	3506008	Ottawa	1	505	5050056.00	716	727	737	748	3903	3900	3898	3895
35060251	35	Ontario	3506	3506008	Ottawa	1	505	5050054.00	461	464	468	471	2878	2917	2955	2994
35060252	35	Ontario	3506	3506008	Ottawa	1	505	5050055.00	611	609	608	606	1989	1981	1974	1966
35060253	35	Ontario	3506	3506008	Ottawa	1	505	5050055.00	291	294	296	299	1989	1981	1974	1966
35060254	35	Ontario	3506	3506008	Ottawa	1	505	5050055.00	552	547	541	536	1989	1981	1974	1966
35060255	35	Ontario	3506	3506008	Ottawa	1	505	5050055.00	535	532	528	525	1989	1981	1974	1966
35060264	35	Ontario	3506	3506008	Ottawa	1	505	5050052.00	441	436	430	425	4744	4722	4700	4678
35060267	35	Ontario	3506	3506008	Ottawa	1	505	5050051.00	462	446	430	414	4709	4628	4546	4465
35060280	35	Ontario	3506	3506008	Ottawa	1	505	5050016.00	486	493	499	506	4495	4520	4546	4571
35060282	35	Ontario	3506	3506008	Ottawa	1	505	5050016.00	481	487	494	500	4495	4520	4546	4571
35060283	35	Ontario	3506	3506008	Ottawa	1	505	5050016.00	456	449	443	436	4495	4520	4546	4571
35060285	35	Ontario	3506	3506008	Ottawa	1	505	5050016.00	459	457	454	452	4495	4520	4546	4571
35060286	35	Ontario	3506	3506008	Ottawa	1	505	5050016.00	608	620	633	645	4495	4520	4546	4571
35060287	35	Ontario	3506	3506008	Ottawa	1	505	5050016.00	502	497	492	487	4495	4520	4546	4571
35060288	35	Ontario	3506	3506008	Ottawa	1	505	5050017.00	469	475	480	486	4002	4012	4022	4032
35060289	35	Ontario	3506	3506008	Ottawa	1	505	5050017.00	636	636	635	635	4002	4012	4022	4032
35060290	35	Ontario	3506	3506008	Ottawa	1	505	5050017.00	441	448	454	461	4002	4012	4022	4032
35060291	35	Ontario	3506	3506008	Ottawa	1	505	5050017.00	621	616	611	606	4002	4012	4022	4032
35060292	35	Ontario	3506	3506008	Ottawa	1	505	5050017.00	591	584	578	571	4002	4012	4022	4032
35060293	35	Ontario	3506	3506008	Ottawa	1	505	5050017.00	659	668	676	685	4002	4012	4022	4032
35060294	35	Ontario	3506	3506008	Ottawa	1	505	5050017.00	584	586	587	589	4002	4012	4022	4032
35060295	35	Ontario	3506	3506008	Ottawa	1	505	5050019.00	442	443	445	446	3918	3930	3942	3954
35060296	35	Ontario	3506	3506008	Ottawa	1	505	5050019.00	446	445	444	443	3918	3930	3942	3954
35060297	35	Ontario	3506	3506008	Ottawa	1	505	5050019.00	533	530	528	525	3918	3930	3942	3954
35060298	35	Ontario	3506	3506008	Ottawa	1	505	5050019.00	471	469	468	466	3918	3930	3942	3954
35060300	35	Ontario	3506	3506008	Ottawa	1	505	5050019.00	528	527	526	525	3918	3930	3942	3954
35060301	35	Ontario	3506	3506008	Ottawa	1	505	5050019.00	462	465	468	471	3918	3930	3942	3954
35060305	35	Ontario	3506	3506008	Ottawa	1	505	5050018.00	466	520	575	629	3982	4052	4123	4193
35060306	35	Ontario	3506	3506008	Ottawa	1	505	5050018.00	579	585	592	598	3982	4052	4123	4193
35060307	35	Ontario	3506	3506008	Ottawa	1	505	5050018.00	620	623	625	628	3982	4052	4123	4193
35060308	35	Ontario	3506	3506008	Ottawa	1	505	5050036.00	375	376	376	377	3359	3352	3344	3337
35060310	35	Ontario	3506	3506008	Ottawa	1	505	5050018.00	522	532	541	551	3982	4052	4123	4193
35060312	35	Ontario	3506	3506008	Ottawa	1	505	5050036.00	572	572	571	571	3359	3352	3344	3337
35060313	35	Ontario	3506	3506008	Ottawa	1	505	5050039.00	523	524	524	525	2630	2623	2617	2610
35060314	35	Ontario	3506	3506008	Ottawa	1	505	5050039.00	571	564	556	549	2630	2623	2617	2610
35060315	35	Ontario	3506	3506008	Ottawa	1	505	5050039.00	439	437	434	432	2630	2623	2617	2610
35060324	35	Ontario	3506	3506008	Ottawa	1	505	5050049.00	532	529	525	522	2998	3023	3048	3073
35060325	35	Ontario	3506	3506008	Ottawa	1	505	5050037.00	454	460	465	471	7389	7613	7836	8060
35060327	35	Ontario	3506	3506008	Ottawa	1	505	5050036.00	619	614	608	603	3359	3352	3344	3337
35060329	35	Ontario	3506	3506008	Ottawa	1	505	5050049.00	573	578	583	588	2998	3023	3048	3073
35060330	35	Ontario	3506	3506008	Ottawa	1	505	5050049.00	608	608	607	607	2998	3023	3048	3073
35060331	35	Ontario	3506	3506008	Ottawa	1	505	5050049.00	475	476	477	478	2998	3023	3048	3073
35060332	35	Ontario	3506	3506008	Ottawa	1	505	5050049.00	339	345	350	356	2998	3023	3048	3073
35060333	35	Ontario	3506	3506008	Ottawa	1	505	5050049.00	470	488	505	523	2998	3023	3048	3073
35060334	35	Ontario	3506	3506008	Ottawa	1	505	5050037.00	892	911	930	949	7389	7613	7836	8060
35060336	35	Ontario	3506	3506008	Ottawa	1	505	5050037.00	519	519	520	520	7389	7613	7836	8060
35060337	35	Ontario	3506	3506008	Ottawa	1	505	5050037.00	513	539	564	590	7389	7613	7836	8060
35060338	35	Ontario	3506	3506008	Ottawa	1	505	5050048.00	667	672	677	682	4274	4424	4575	4725
35060339	35	Ontario	3506	3506008	Ottawa	1	505	5050038.00	543	562	580	599	5173	5350	5528	5705
35060343	35	Ontario	3506	3506008	Ottawa	1	505	5050038.00	592	594	595	597	5173	5350	5528	5705
35060345	35	Ontario	3506	3506008	Ottawa	1	505	5050040.00	570	574	577	581	3804	3842	3879	3917
35060346	35	Ontario	3506	3506008	Ottawa	1	505	5050040.00	432	428	424	420	3804	3842	3879	3917
35060347	35	Ontario	3506	3506008	Ottawa	1	505	5050040.00	380	379	378	377	3804	3842	3879	3917
35060348	35	Ontario	3506	3506008	Ottawa	1	505	5050041.00	416	401	385	370	4098	4071	4045	4018
35060353	35	Ontario	3506	3506008	Ottawa	1	505	5050041.00	545	542	538	535	4098	4071	4045	4018
35060354	35	Ontario	3506	3506008	Ottawa	1	505	5050041.00	483	488	494	499	4098	4071	4045	4018
35060360	35	Ontario	3506	3506008	Ottawa	1	505	5050042.00	615	525	436	346	4095	3968	3842	3715
35060361	35	Ontario	3506	3506008	Ottawa	1	505	5050042.00	650	648	647	645	4095	3968	3842	3715
35060364	35	Ontario	3506	3506008	Ottawa	1	505	5050035.00	436	431	427	422	3732	3788	3844	3900
35060366	35	Ontario	3506	3506008	Ottawa	1	505	5050036.00	629	629	630	630	3359	3352	3344	3337
35060367	35	Ontario	3506	3506008	Ottawa	1	505	5050039.00	581	578	576	573	2630	2623	2617	2610
35060368	35	Ontario	3506	3506008	Ottawa	1	505	5050039.00	515	521	526	532	2630	2623	2617	2610
35060371	35	Ontario	3506	3506008	Ottawa	1	505	5050043.00	445	449	454	458	4242	4289	4337	4384
35060373	35	Ontario	3506	3506008	Ottawa	1	505	5050034.00	474	477	479	482	3651	3646	3641	3636
35060375	35	Ontario	3506	3506008	Ottawa	1	505	5050034.00	401	402	402	403	3651	3646	3641	3636
35060379	35	Ontario	3506	3506008	Ottawa	1	505	5050044.00	552	553	553	554	2561	2557	2554	2550
35060380	35	Ontario	3506	3506008	Ottawa	1	505	5050043.00	567	570	572	575	4242	4289	4337	4384
35060381	35	Ontario	3506	3506008	Ottawa	1	505	5050043.00	567	584	602	619	4242	4289	4337	4384
35060382	35	Ontario	3506	3506008	Ottawa	1	505	5050046.00	519	517	515	513	4848	4848	4849	4849
35060383	35	Ontario	3506	3506008	Ottawa	1	505	5050045.00	739	734	728	723	8198	8261	8324	8387
35060384	35	Ontario	3506	3506008	Ottawa	1	505	5050046.00	530	525	519	514	4848	4848	4849	4849
35060385	35	Ontario	3506	3506008	Ottawa	1	505	5050046.00	498	513	527	542	4848	4848	4849	4849
35060386	35	Ontario	3506	3506008	Ottawa	1	505	5050046.00	478	477	475	474	4848	4848	4849	4849
35060387	35	Ontario	3506	3506008	Ottawa	1	505	5050046.00	474	455	435	416	4848	4848	4849	4849
35060388	35	Ontario	3506	3506008	Ottawa	1	505	5050046.00	288	290	292	294	4848	4848	4849	4849
35060389	35	Ontario	3506	3506008	Ottawa	1	505	5050046.00	456	451	445	440	4848	4848	4849	4849
35060390	35	Ontario	3506	3506008	Ottawa	1	505	5050046.00	488	493	499	504	4848	4848	4849	4849
35060391	35	Ontario	3506	3506008	Ottawa	1	505	5050046.00	559	563	568	572	4848	4848	4849	4849
35060392	35	Ontario	3506	3506008	Ottawa	1	505	5050043.00	590	594	598	602	4242	4289	4337	4384
35060393	35	Ontario	3506	3506008	Ottawa	1	505	5050043.00	691	703	716	728	4242	4289	4337	4384
35060394	35	Ontario	3506	3506008	Ottawa	1	505	5050043.00	443	436	428	421	4242	4289	4337	4384
35060395	35	Ontario	3506	3506008	Ottawa	1	505	5050043.00	490	499	508	517	4242	4289	4337	4384
35060396	35	Ontario	3506	3506008	Ottawa	1	505	5050046.00	558	565	573	580	4848	4848	4849	4849
35060397	35	Ontario	3506	3506008	Ottawa	1	505	5050043.00	449	454	459	464	4242	4289	4337	4384
35060399	35	Ontario	3506	3506008	Ottawa	1	505	5050047.00	422	472	521	571	422	472	521	571
35060400	35	Ontario	3506	3506008	Ottawa	1	505	5050041.00	345	337	329	321	4098	4071	4045	4018
35060401	35	Ontario	3506	3506008	Ottawa	1	505	5050040.00	602	614	626	638	3804	3842	3879	3917
35060402	35	Ontario	3506	3506008	Ottawa	1	505	5050048.00	548	555	562	569	4274	4424	4575	4725
35060403	35	Ontario	3506	3506008	Ottawa	1	505	5050048.00	634	639	643	648	4274	4424	4575	4725
35060404	35	Ontario	3506	3506008	Ottawa	1	505	5050048.00	558	568	577	587	4274	4424	4575	4725
35060405	35	Ontario	3506	3506008	Ottawa	1	505	5050040.00	600	632	663	695	3804	3842	3879	3917
35060406	35	Ontario	3506	3506008	Ottawa	1	505	5050048.00	835	827	820	812	4274	4424	4575	4725
35060407	35	Ontario	3506	3506008	Ottawa	1	505	5050048.00	395	497	598	700	4274	4424	4575	4725
35060408	35	Ontario	3506	3506008	Ottawa	1	505	5050048.00	637	667	697	727	4274	4424	4575	4725
35060412	35	Ontario	3506	3506008	Ottawa	1	505	5050044.00	645	644	644	643	2561	2557	2554	2550
35060413	35	Ontario	3506	3506008	Ottawa	1	505	5050044.00	690	688	687	685	2561	2557	2554	2550
35060417	35	Ontario	3506	3506008	Ottawa	1	505	5050033.02	882	878	873	869	2921	2990	3060	3129
35060419	35	Ontario	3506	3506008	Ottawa	1	505	5050033.02	253	256	260	263	2921	2990	3060	3129
35060434	35	Ontario	3506	3506008	Ottawa	1	505	5050032.02	427	425	423	421	5820	5869	5917	5966
35060435	35	Ontario	3506	3506008	Ottawa	1	505	5050032.02	535	530	524	519	5820	5869	5917	5966
35060436	35	Ontario	3506	3506008	Ottawa	1	505	5050032.02	416	417	417	418	5820	5869	5917	5966
35060437	35	Ontario	3506	3506008	Ottawa	1	505	5050032.02	492	488	484	480	5820	5869	5917	5966
35060438	35	Ontario	3506	3506008	Ottawa	1	505	5050032.02	698	698	699	699	5820	5869	5917	5966
35060439	35	Ontario	3506	3506008	Ottawa	1	505	5050032.02	498	498	498	498	5820	5869	5917	5966
35060440	35	Ontario	3506	3506008	Ottawa	1	505	5050032.01	449	449	448	448	3412	3449	3485	3522
35060443	35	Ontario	3506	3506008	Ottawa	1	505	5050025.00	373	375	376	378	5366	5403	5440	5477
35060444	35	Ontario	3506	3506008	Ottawa	1	505	5050025.00	465	458	450	443	5366	5403	5440	5477
35060445	35	Ontario	3506	3506008	Ottawa	1	505	5050025.00	458	467	477	486	5366	5403	5440	5477
35060446	35	Ontario	3506	3506008	Ottawa	1	505	5050025.00	479	484	488	493	5366	5403	5440	5477
35060447	35	Ontario	3506	3506008	Ottawa	1	505	5050024.00	549	552	555	558	3150	3162	3173	3185
35060448	35	Ontario	3506	3506008	Ottawa	1	505	5050024.00	619	617	614	612	3150	3162	3173	3185
35060449	35	Ontario	3506	3506008	Ottawa	1	505	5050024.00	497	494	492	489	3150	3162	3173	3185
35060450	35	Ontario	3506	3506008	Ottawa	1	505	5050023.01	472	473	475	476	5817	5806	5794	5783
35060451	35	Ontario	3506	3506008	Ottawa	1	505	5050023.01	373	373	374	374	5817	5806	5794	5783
35060452	35	Ontario	3506	3506008	Ottawa	1	505	5050023.01	568	562	555	549	5817	5806	5794	5783
35060455	35	Ontario	3506	3506008	Ottawa	1	505	5050133.00	448	443	439	434	4949	4985	5020	5056
35060456	35	Ontario	3506	3506008	Ottawa	1	505	5050133.00	346	351	357	362	4949	4985	5020	5056
35060457	35	Ontario	3506	3506008	Ottawa	1	505	5050133.00	399	396	394	391	4949	4985	5020	5056
35060458	35	Ontario	3506	3506008	Ottawa	1	505	5050133.00	415	420	426	431	4949	4985	5020	5056
35060459	35	Ontario	3506	3506008	Ottawa	1	505	5050133.00	414	416	417	419	4949	4985	5020	5056
35060460	35	Ontario	3506	3506008	Ottawa	1	505	5050134.00	608	617	625	634	3670	3668	3667	3665
35060461	35	Ontario	3506	3506008	Ottawa	1	505	5050134.00	409	406	404	401	3670	3668	3667	3665
35060462	35	Ontario	3506	3506008	Ottawa	1	505	5050134.00	526	523	521	518	3670	3668	3667	3665
35060463	35	Ontario	3506	3506008	Ottawa	1	505	5050134.00	418	415	413	410	3670	3668	3667	3665
35060464	35	Ontario	3506	3506008	Ottawa	1	505	5050134.00	562	562	563	563	3670	3668	3667	3665
35060465	35	Ontario	3506	3506008	Ottawa	1	505	5050133.00	387	383	379	375	4949	4985	5020	5056
35060466	35	Ontario	3506	3506008	Ottawa	1	505	5050133.00	324	327	329	332	4949	4985	5020	5056
35060467	35	Ontario	3506	3506008	Ottawa	1	505	5050133.00	738	741	745	748	4949	4985	5020	5056
35060468	35	Ontario	3506	3506008	Ottawa	1	505	5050133.00	731	737	744	750	4949	4985	5020	5056
35060469	35	Ontario	3506	3506008	Ottawa	1	505	5050133.00	748	770	791	813	4949	4985	5020	5056
35060471	35	Ontario	3506	3506008	Ottawa	1	505	5050023.01	636	635	633	632	5817	5806	5794	5783
35060474	35	Ontario	3506	3506008	Ottawa	1	505	5050024.00	498	504	511	517	3150	3162	3173	3185
35060475	35	Ontario	3506	3506008	Ottawa	1	505	5050026.00	439	437	434	432	5357	5360	5362	5365
35060476	35	Ontario	3506	3506008	Ottawa	1	505	5050026.00	528	543	557	572	5357	5360	5362	5365
35060479	35	Ontario	3506	3506008	Ottawa	1	505	5050026.00	744	742	741	739	5357	5360	5362	5365
35060480	35	Ontario	3506	3506008	Ottawa	1	505	5050026.00	632	631	629	628	5357	5360	5362	5365
35060481	35	Ontario	3506	3506008	Ottawa	1	505	5050026.00	669	668	667	666	5357	5360	5362	5365
35060482	35	Ontario	3506	3506008	Ottawa	1	505	5050026.00	497	496	496	495	5357	5360	5362	5365
35060483	35	Ontario	3506	3506008	Ottawa	1	505	5050026.00	249	247	244	242	5357	5360	5362	5365
35060484	35	Ontario	3506	3506008	Ottawa	1	505	5050137.04	590	571	551	532	2017	1991	1965	1939
35060485	35	Ontario	3506	3506008	Ottawa	1	505	5050137.05	273	267	262	256	7467	7412	7356	7301
35060486	35	Ontario	3506	3506008	Ottawa	1	505	5050137.05	1590	1569	1549	1528	7467	7412	7356	7301
35060488	35	Ontario	3506	3506008	Ottawa	1	505	5050137.05	1349	1347	1344	1342	7467	7412	7356	7301
35060491	35	Ontario	3506	3506008	Ottawa	1	505	5050137.05	371	365	358	352	7467	7412	7356	7301
35060492	35	Ontario	3506	3506008	Ottawa	1	505	5050137.05	505	505	506	506	7467	7412	7356	7301
35060493	35	Ontario	3506	3506008	Ottawa	1	505	5050137.05	787	773	758	744	7467	7412	7356	7301
35060494	35	Ontario	3506	3506008	Ottawa	1	505	5050137.05	389	382	374	367	7467	7412	7356	7301
35060495	35	Ontario	3506	3506008	Ottawa	1	505	5050135.01	1155	1170	1184	1199	6576	6559	6542	6525
35060496	35	Ontario	3506	3506008	Ottawa	1	505	5050135.01	913	911	909	907	6576	6559	6542	6525
35060497	35	Ontario	3506	3506008	Ottawa	1	505	5050135.01	522	518	515	511	6576	6559	6542	6525
35060498	35	Ontario	3506	3506008	Ottawa	1	505	5050135.03	417	418	418	419	1930	1912	1895	1877
35060499	35	Ontario	3506	3506008	Ottawa	1	505	5050135.03	579	575	572	569	1930	1912	1895	1877
35060500	35	Ontario	3506	3506008	Ottawa	1	505	5050135.03	428	425	423	420	1930	1912	1895	1877
35060501	35	Ontario	3506	3506008	Ottawa	1	505	5050135.01	338	340	341	343	6576	6559	6542	6525
35060502	35	Ontario	3506	3506008	Ottawa	1	505	5050135.03	505	493	482	470	1930	1912	1895	1877
35060503	35	Ontario	3506	3506008	Ottawa	1	505	5050135.01	667	663	660	656	6576	6559	6542	6525
35060504	35	Ontario	3506	3506008	Ottawa	1	505	5050135.01	353	348	342	337	6576	6559	6542	6525
35060505	35	Ontario	3506	3506008	Ottawa	1	505	5050135.01	597	602	606	611	6576	6559	6542	6525
35060506	35	Ontario	3506	3506008	Ottawa	1	505	5050130.02	458	458	457	457	4357	4330	4302	4275
35060507	35	Ontario	3506	3506008	Ottawa	1	505	5050130.02	370	371	373	374	4357	4330	4302	4275
35060508	35	Ontario	3506	3506008	Ottawa	1	505	5050130.02	394	391	388	385	4357	4330	4302	4275
35060509	35	Ontario	3506	3506008	Ottawa	1	505	5050130.02	528	523	517	512	4357	4330	4302	4275
35060510	35	Ontario	3506	3506008	Ottawa	1	505	5050130.02	721	716	712	707	4357	4330	4302	4275
35060511	35	Ontario	3506	3506008	Ottawa	1	505	5050130.02	1165	1155	1146	1136	4357	4330	4302	4275
35060512	35	Ontario	3506	3506008	Ottawa	1	505	5050134.00	508	504	499	495	3670	3668	3667	3665
35060513	35	Ontario	3506	3506008	Ottawa	1	505	5050134.00	638	640	643	645	3670	3668	3667	3665
35060514	35	Ontario	3506	3506008	Ottawa	1	505	5050131.01	565	596	627	658	5388	5421	5453	5486
35060515	35	Ontario	3506	3506008	Ottawa	1	505	5050131.01	1046	1058	1069	1081	5388	5421	5453	5486
35060516	35	Ontario	3506	3506008	Ottawa	1	505	5050131.01	259	260	261	262	5388	5421	5453	5486
35060517	35	Ontario	3506	3506008	Ottawa	1	505	5050131.01	365	369	373	377	5388	5421	5453	5486
35060518	35	Ontario	3506	3506008	Ottawa	1	505	5050131.01	461	458	456	453	5388	5421	5453	5486
35060519	35	Ontario	3506	3506008	Ottawa	1	505	5050131.01	366	368	371	373	5388	5421	5453	5486
35060520	35	Ontario	3506	3506008	Ottawa	1	505	5050131.02	404	399	394	389	4684	4674	4663	4653
35060521	35	Ontario	3506	3506008	Ottawa	1	505	5050131.02	697	692	688	683	4684	4674	4663	4653
35060522	35	Ontario	3506	3506008	Ottawa	1	505	5050131.02	537	539	541	543	4684	4674	4663	4653
35060523	35	Ontario	3506	3506008	Ottawa	1	505	5050131.02	615	616	618	619	4684	4674	4663	4653
35060524	35	Ontario	3506	3506008	Ottawa	1	505	5050131.02	563	567	570	574	4684	4674	4663	4653
35060525	35	Ontario	3506	3506008	Ottawa	1	505	5050131.02	921	914	908	901	4684	4674	4663	4653
35060526	35	Ontario	3506	3506008	Ottawa	1	505	5050132.00	1171	1155	1138	1122	6091	6090	6088	6087
35060527	35	Ontario	3506	3506008	Ottawa	1	505	5050132.00	332	330	329	327	6091	6090	6088	6087
35060529	35	Ontario	3506	3506008	Ottawa	1	505	5050132.00	377	377	378	378	6091	6090	6088	6087
35060530	35	Ontario	3506	3506008	Ottawa	1	505	5050132.00	546	542	538	534	6091	6090	6088	6087
35060531	35	Ontario	3506	3506008	Ottawa	1	505	5050021.00	1538	1528	1517	1507	6224	6187	6150	6113
35060533	35	Ontario	3506	3506008	Ottawa	1	505	5050020.01	717	716	715	714	5405	5306	5206	5107
35060534	35	Ontario	3506	3506008	Ottawa	1	505	5050020.01	396	386	376	366	5405	5306	5206	5107
35060535	35	Ontario	3506	3506008	Ottawa	1	505	5050020.01	427	418	409	400	5405	5306	5206	5107
35060538	35	Ontario	3506	3506008	Ottawa	1	505	5050020.01	370	358	345	333	5405	5306	5206	5107
35060539	35	Ontario	3506	3506008	Ottawa	1	505	5050020.01	1347	1320	1293	1266	5405	5306	5206	5107
35060544	35	Ontario	3506	3506008	Ottawa	1	505	5050131.01	748	739	729	720	5388	5421	5453	5486
35060547	35	Ontario	3506	3506008	Ottawa	1	505	5050002.01	419	421	424	426	2891	2890	2888	2887
35060551	35	Ontario	3506	3506008	Ottawa	1	505	5050002.01	384	384	385	385	2891	2890	2888	2887
35060553	35	Ontario	3506	3506008	Ottawa	1	505	5050002.02	261	261	260	260	3503	3495	3486	3478
35060554	35	Ontario	3506	3506008	Ottawa	1	505	5050002.02	344	343	342	341	3503	3495	3486	3478
35060555	35	Ontario	3506	3506008	Ottawa	1	505	5050002.02	373	370	366	363	3503	3495	3486	3478
35060556	35	Ontario	3506	3506008	Ottawa	1	505	5050002.02	1250	1248	1246	1244	3503	3495	3486	3478
35060557	35	Ontario	3506	3506008	Ottawa	1	505	5050002.05	1040	1021	1001	982	5095	5100	5106	5111
35060558	35	Ontario	3506	3506008	Ottawa	1	505	5050002.05	1027	1039	1050	1062	5095	5100	5106	5111
35060559	35	Ontario	3506	3506008	Ottawa	1	505	5050002.05	632	625	619	612	5095	5100	5106	5111
35060560	35	Ontario	3506	3506008	Ottawa	1	505	5050002.05	694	690	687	683	5095	5100	5106	5111
35060561	35	Ontario	3506	3506008	Ottawa	1	505	5050002.06	473	473	473	473	2660	2647	2635	2622
35060562	35	Ontario	3506	3506008	Ottawa	1	505	5050127.00	871	847	824	800	3804	3705	3607	3508
35060563	35	Ontario	3506	3506008	Ottawa	1	505	5050127.00	308	291	275	258	3804	3705	3607	3508
35060564	35	Ontario	3506	3506008	Ottawa	1	505	5050127.00	250	233	217	200	3804	3705	3607	3508
35060565	35	Ontario	3506	3506008	Ottawa	1	505	5050127.00	296	291	287	282	3804	3705	3607	3508
35060567	35	Ontario	3506	3506008	Ottawa	1	505	5050002.06	246	243	240	237	2660	2647	2635	2622
35060568	35	Ontario	3506	3506008	Ottawa	1	505	5050002.06	497	489	482	474	2660	2647	2635	2622
35060569	35	Ontario	3506	3506008	Ottawa	1	505	5050002.06	990	989	989	988	2660	2647	2635	2622
35060573	35	Ontario	3506	3506008	Ottawa	1	505	5050130.01	1285	1312	1338	1365	3904	3916	3927	3939
35060574	35	Ontario	3506	3506008	Ottawa	1	505	5050130.01	415	413	412	410	3904	3916	3927	3939
35060575	35	Ontario	3506	3506008	Ottawa	1	505	5050130.01	637	633	630	626	3904	3916	3927	3939
35060576	35	Ontario	3506	3506008	Ottawa	1	505	5050130.01	491	486	480	475	3904	3916	3927	3939
35060577	35	Ontario	3506	3506008	Ottawa	1	505	5050130.01	291	288	284	281	3904	3916	3927	3939
35060578	35	Ontario	3506	3506008	Ottawa	1	505	5050130.01	369	366	363	360	3904	3916	3927	3939
35060579	35	Ontario	3506	3506008	Ottawa	1	505	5050130.01	417	418	420	421	3904	3916	3927	3939
35060580	35	Ontario	3506	3506008	Ottawa	1	505	5050130.02	722	716	709	703	4357	4330	4302	4275
35060582	35	Ontario	3506	3506008	Ottawa	1	505	5050135.02	640	631	621	612	4809	4799	4790	4780
35060585	35	Ontario	3506	3506008	Ottawa	1	505	5050135.02	329	326	324	321	4809	4799	4790	4780
35060588	35	Ontario	3506	3506008	Ottawa	1	505	5050135.02	720	725	729	734	4809	4799	4790	4780
35060590	35	Ontario	3506	3506008	Ottawa	1	505	5050137.02	501	502	504	505	3126	3119	3111	3104
35060592	35	Ontario	3506	3506008	Ottawa	1	505	5050027.00	935	930	924	919	3825	3833	3840	3848
35060593	35	Ontario	3506	3506008	Ottawa	1	505	5050027.00	520	521	521	522	3825	3833	3840	3848
35060594	35	Ontario	3506	3506008	Ottawa	1	505	5050026.00	534	536	539	541	5357	5360	5362	5365
35060595	35	Ontario	3506	3506008	Ottawa	1	505	5050027.00	830	831	831	832	3825	3833	3840	3848
35060597	35	Ontario	3506	3506008	Ottawa	1	505	5050027.00	580	589	599	608	3825	3833	3840	3848
35060598	35	Ontario	3506	3506008	Ottawa	1	505	5050137.03	604	614	625	635	1726	1738	1749	1761
35060599	35	Ontario	3506	3506008	Ottawa	1	505	5050137.03	516	516	517	517	1726	1738	1749	1761
35060600	35	Ontario	3506	3506008	Ottawa	1	505	5050137.03	607	607	608	608	1726	1738	1749	1761
35060602	35	Ontario	3506	3506008	Ottawa	1	505	5050137.02	623	625	628	630	3126	3119	3111	3104
35060603	35	Ontario	3506	3506008	Ottawa	1	505	5050137.02	572	575	579	582	3126	3119	3111	3104
35060604	35	Ontario	3506	3506008	Ottawa	1	505	5050136.01	433	430	428	425	4669	4629	4588	4548
35060605	35	Ontario	3506	3506008	Ottawa	1	505	5050136.01	647	639	630	622	4669	4629	4588	4548
35060606	35	Ontario	3506	3506008	Ottawa	1	505	5050136.01	543	536	530	523	4669	4629	4588	4548
35060607	35	Ontario	3506	3506008	Ottawa	1	505	5050136.01	368	364	360	356	4669	4629	4588	4548
35060608	35	Ontario	3506	3506008	Ottawa	1	505	5050136.01	657	658	659	660	4669	4629	4588	4548
35060609	35	Ontario	3506	3506008	Ottawa	1	505	5050136.01	657	646	636	625	4669	4629	4588	4548
35060610	35	Ontario	3506	3506008	Ottawa	1	505	5050136.01	402	396	389	383	4669	4629	4588	4548
35060611	35	Ontario	3506	3506008	Ottawa	1	505	5050136.01	462	461	461	460	4669	4629	4588	4548
35060612	35	Ontario	3506	3506008	Ottawa	1	505	5050136.01	500	498	496	494	4669	4629	4588	4548
35060613	35	Ontario	3506	3506008	Ottawa	1	505	5050136.02	745	758	772	785	4760	4761	4762	4763
35060616	35	Ontario	3506	3506008	Ottawa	1	505	5050136.02	595	593	590	588	4760	4761	4762	4763
35060617	35	Ontario	3506	3506008	Ottawa	1	505	5050136.02	607	601	595	589	4760	4761	4762	4763
35060618	35	Ontario	3506	3506008	Ottawa	1	505	5050136.02	355	358	360	363	4760	4761	4762	4763
35060619	35	Ontario	3506	3506008	Ottawa	1	505	5050136.02	851	844	836	829	4760	4761	4762	4763
35060620	35	Ontario	3506	3506008	Ottawa	1	505	5050136.02	692	693	694	695	4760	4761	4762	4763
35060622	35	Ontario	3506	3506008	Ottawa	1	505	5050136.02	404	408	411	415	4760	4761	4762	4763
35060623	35	Ontario	3506	3506008	Ottawa	1	505	5050135.02	897	887	878	868	4809	4799	4790	4780
35060624	35	Ontario	3506	3506008	Ottawa	1	505	5050135.02	591	595	598	602	4809	4799	4790	4780
35060625	35	Ontario	3506	3506008	Ottawa	1	505	5050135.02	407	413	418	424	4809	4799	4790	4780
35060634	35	Ontario	3506	3506008	Ottawa	1	505	5050029.00	636	639	642	645	4921	4924	4926	4929
35060638	35	Ontario	3506	3506008	Ottawa	1	505	5050029.00	864	848	832	816	4921	4924	4926	4929
35060641	35	Ontario	3506	3506008	Ottawa	1	505	5050030.00	391	386	382	377	6513	6475	6436	6398
35060642	35	Ontario	3506	3506008	Ottawa	1	505	5050030.00	830	830	830	830	6513	6475	6436	6398
35060643	35	Ontario	3506	3506008	Ottawa	1	505	5050030.00	260	261	261	262	6513	6475	6436	6398
35060644	35	Ontario	3506	3506008	Ottawa	1	505	5050030.00	328	321	313	306	6513	6475	6436	6398
35060645	35	Ontario	3506	3506008	Ottawa	1	505	5050030.00	1698	1687	1677	1666	6513	6475	6436	6398
35060646	35	Ontario	3506	3506008	Ottawa	1	505	5050030.00	501	502	504	505	6513	6475	6436	6398
35060647	35	Ontario	3506	3506008	Ottawa	1	505	5050029.00	301	306	310	315	4921	4924	4926	4929
35060648	35	Ontario	3506	3506008	Ottawa	1	505	5050029.00	416	412	407	403	4921	4924	4926	4929
35060649	35	Ontario	3506	3506008	Ottawa	1	505	5050029.00	970	963	957	950	4921	4924	4926	4929
35060653	35	Ontario	3506	3506008	Ottawa	1	505	5050139.00	451	453	456	458	3932	3939	3947	3954
35060654	35	Ontario	3506	3506008	Ottawa	1	505	5050139.00	636	635	635	634	3932	3939	3947	3954
35060655	35	Ontario	3506	3506008	Ottawa	1	505	5050139.00	354	354	353	353	3932	3939	3947	3954
35060656	35	Ontario	3506	3506008	Ottawa	1	505	5050139.00	646	652	657	663	3932	3939	3947	3954
35060657	35	Ontario	3506	3506008	Ottawa	1	505	5050139.00	437	449	460	472	3932	3939	3947	3954
35060662	35	Ontario	3506	3506008	Ottawa	1	505	5050160.10	613	606	600	593	9569	9633	9697	9761
35060663	35	Ontario	3506	3506008	Ottawa	1	505	5050160.10	2529	2534	2540	2545	9569	9633	9697	9761
35060668	35	Ontario	3506	3506008	Ottawa	1	505	5050301.00	426	427	429	430	4497	4476	4455	4434
35060669	35	Ontario	3506	3506008	Ottawa	1	505	5050301.00	639	634	630	625	4497	4476	4455	4434
35060670	35	Ontario	3506	3506008	Ottawa	1	505	5050301.00	441	440	439	438	4497	4476	4455	4434
35060671	35	Ontario	3506	3506008	Ottawa	1	505	5050301.00	432	428	425	421	4497	4476	4455	4434
35060672	35	Ontario	3506	3506008	Ottawa	1	505	5050301.00	533	521	510	498	4497	4476	4455	4434
35060673	35	Ontario	3506	3506008	Ottawa	1	505	5050301.00	668	666	665	663	4497	4476	4455	4434
35060678	35	Ontario	3506	3506008	Ottawa	1	505	5050151.07	2645	2747	2849	2951	6721	7010	7300	7589
35060679	35	Ontario	3506	3506008	Ottawa	1	505	5050151.07	2402	2600	2797	2995	6721	7010	7300	7589
35060680	35	Ontario	3506	3506008	Ottawa	1	505	5050151.05	336	329	322	315	3703	3677	3652	3626
35060681	35	Ontario	3506	3506008	Ottawa	1	505	5050151.05	562	563	565	566	3703	3677	3652	3626
35060682	35	Ontario	3506	3506008	Ottawa	1	505	5050151.08	423	431	439	447	5850	6129	6409	6688
35060684	35	Ontario	3506	3506008	Ottawa	1	505	5050151.05	572	570	569	567	3703	3677	3652	3626
35060685	35	Ontario	3506	3506008	Ottawa	1	505	5050151.05	636	632	627	623	3703	3677	3652	3626
35060686	35	Ontario	3506	3506008	Ottawa	1	505	5050151.04	565	562	558	555	6269	6233	6197	6161
35060687	35	Ontario	3506	3506008	Ottawa	1	505	5050151.04	406	400	393	387	6269	6233	6197	6161
35060688	35	Ontario	3506	3506008	Ottawa	1	505	5050151.04	777	790	804	817	6269	6233	6197	6161
35060689	35	Ontario	3506	3506008	Ottawa	1	505	5050151.04	445	433	421	409	6269	6233	6197	6161
35060690	35	Ontario	3506	3506008	Ottawa	1	505	5050151.04	435	432	430	427	6269	6233	6197	6161
35060695	35	Ontario	3506	3506008	Ottawa	1	505	5050151.04	388	378	369	359	6269	6233	6197	6161
35060696	35	Ontario	3506	3506008	Ottawa	1	505	5050151.06	486	489	491	494	4910	5047	5185	5322
35060697	35	Ontario	3506	3506008	Ottawa	1	505	5050151.06	549	550	550	551	4910	5047	5185	5322
35060698	35	Ontario	3506	3506008	Ottawa	1	505	5050151.06	627	625	624	622	4910	5047	5185	5322
35060700	35	Ontario	3506	3506008	Ottawa	1	505	5050151.08	1720	1866	2012	2158	5850	6129	6409	6688
35060701	35	Ontario	3506	3506008	Ottawa	1	505	5050162.01	2200	2742	3284	3826	5419	5942	6465	6988
35060702	35	Ontario	3506	3506008	Ottawa	1	505	5050162.01	429	426	422	419	5419	5942	6465	6988
35060703	35	Ontario	3506	3506008	Ottawa	1	505	5050162.02	462	463	463	464	4473	4436	4399	4362
35060704	35	Ontario	3506	3506008	Ottawa	1	505	5050162.02	1166	1152	1137	1123	4473	4436	4399	4362
35060706	35	Ontario	3506	3506008	Ottawa	1	505	5050162.02	557	551	546	540	4473	4436	4399	4362
35060707	35	Ontario	3506	3506008	Ottawa	1	505	5050162.02	633	632	632	631	4473	4436	4399	4362
35060708	35	Ontario	3506	3506008	Ottawa	1	505	5050162.01	397	390	384	377	5419	5942	6465	6988
35060709	35	Ontario	3506	3506008	Ottawa	1	505	5050162.02	372	368	364	360	4473	4436	4399	4362
35060710	35	Ontario	3506	3506008	Ottawa	1	505	5050162.02	351	345	339	333	4473	4436	4399	4362
35060711	35	Ontario	3506	3506008	Ottawa	1	505	5050162.02	932	925	918	911	4473	4436	4399	4362
35060712	35	Ontario	3506	3506008	Ottawa	1	505	5050160.05	620	612	603	595	3394	3340	3285	3231
35060713	35	Ontario	3506	3506008	Ottawa	1	505	5050160.05	563	553	544	534	3394	3340	3285	3231
35060717	35	Ontario	3506	3506008	Ottawa	1	505	5050160.04	995	1015	1034	1054	6377	6343	6308	6274
35060718	35	Ontario	3506	3506008	Ottawa	1	505	5050160.04	456	449	443	436	6377	6343	6308	6274
35060719	35	Ontario	3506	3506008	Ottawa	1	505	5050160.04	641	628	616	603	6377	6343	6308	6274
35060720	35	Ontario	3506	3506008	Ottawa	1	505	5050160.04	233	236	240	243	6377	6343	6308	6274
35060721	35	Ontario	3506	3506008	Ottawa	1	505	5050160.04	699	695	692	688	6377	6343	6308	6274
35060722	35	Ontario	3506	3506008	Ottawa	1	505	5050160.04	597	590	583	576	6377	6343	6308	6274
35060723	35	Ontario	3506	3506008	Ottawa	1	505	5050160.04	535	531	527	523	6377	6343	6308	6274
35060724	35	Ontario	3506	3506008	Ottawa	1	505	5050160.04	472	464	455	447	6377	6343	6308	6274
35060725	35	Ontario	3506	3506008	Ottawa	1	505	5050160.04	776	771	766	761	6377	6343	6308	6274
35060726	35	Ontario	3506	3506008	Ottawa	1	505	5050160.06	322	327	331	336	4826	4958	5091	5223
35060728	35	Ontario	3506	3506008	Ottawa	1	505	5050160.05	665	665	665	665	3394	3340	3285	3231
35060729	35	Ontario	3506	3506008	Ottawa	1	505	5050160.06	793	784	776	767	4826	4958	5091	5223
35060731	35	Ontario	3506	3506008	Ottawa	1	505	5050160.05	347	343	338	334	3394	3340	3285	3231
35060734	35	Ontario	3506	3506008	Ottawa	1	505	5050160.07	624	610	596	582	6992	6934	6877	6819
35060735	35	Ontario	3506	3506008	Ottawa	1	505	5050160.07	1500	1494	1489	1483	6992	6934	6877	6819
35060736	35	Ontario	3506	3506008	Ottawa	1	505	5050160.07	819	811	804	796	6992	6934	6877	6819
35060737	35	Ontario	3506	3506008	Ottawa	1	505	5050160.07	721	715	710	704	6992	6934	6877	6819
35060738	35	Ontario	3506	3506008	Ottawa	1	505	5050160.02	466	466	465	465	5177	5172	5168	5163
35060739	35	Ontario	3506	3506008	Ottawa	1	505	5050160.02	452	456	460	464	5177	5172	5168	5163
35060740	35	Ontario	3506	3506008	Ottawa	1	505	5050160.02	377	376	375	374	5177	5172	5168	5163
35060741	35	Ontario	3506	3506008	Ottawa	1	505	5050160.02	372	373	375	376	5177	5172	5168	5163
35060742	35	Ontario	3506	3506008	Ottawa	1	505	5050160.02	664	669	675	680	5177	5172	5168	5163
35060743	35	Ontario	3506	3506008	Ottawa	1	505	5050160.02	492	491	489	488	5177	5172	5168	5163
35060744	35	Ontario	3506	3506008	Ottawa	1	505	5050160.02	578	572	567	561	5177	5172	5168	5163
35060745	35	Ontario	3506	3506008	Ottawa	1	505	5050160.02	459	460	462	463	5177	5172	5168	5163
35060746	35	Ontario	3506	3506008	Ottawa	1	505	5050160.02	373	370	368	365	5177	5172	5168	5163
35060747	35	Ontario	3506	3506008	Ottawa	1	505	5050160.07	1502	1492	1483	1473	6992	6934	6877	6819
35060748	35	Ontario	3506	3506008	Ottawa	1	505	5050160.02	520	516	511	507	5177	5172	5168	5163
35060749	35	Ontario	3506	3506008	Ottawa	1	505	5050160.02	424	423	421	420	5177	5172	5168	5163
35060750	35	Ontario	3506	3506008	Ottawa	1	505	5050160.04	463	462	460	459	6377	6343	6308	6274
35060751	35	Ontario	3506	3506008	Ottawa	1	505	5050162.01	456	457	457	458	5419	5942	6465	6988
35060752	35	Ontario	3506	3506008	Ottawa	1	505	5050162.01	416	413	409	406	5419	5942	6465	6988
35060753	35	Ontario	3506	3506008	Ottawa	1	505	5050162.01	761	761	760	760	5419	5942	6465	6988
35060754	35	Ontario	3506	3506008	Ottawa	1	505	5050162.01	759	754	748	743	5419	5942	6465	6988
35060755	35	Ontario	3506	3506008	Ottawa	1	505	5050161.03	562	558	555	551	4994	4985	4977	4968
35060758	35	Ontario	3506	3506008	Ottawa	1	505	5050161.03	261	257	252	248	4994	4985	4977	4968
35060759	35	Ontario	3506	3506008	Ottawa	1	505	5050161.03	528	521	515	508	4994	4985	4977	4968
35060760	35	Ontario	3506	3506008	Ottawa	1	505	5050161.03	529	528	527	526	4994	4985	4977	4968
35060761	35	Ontario	3506	3506008	Ottawa	1	505	5050161.03	436	430	425	419	4994	4985	4977	4968
35060762	35	Ontario	3506	3506008	Ottawa	1	505	5050161.03	460	463	466	469	4994	4985	4977	4968
35060763	35	Ontario	3506	3506008	Ottawa	1	505	5050161.03	350	346	343	339	4994	4985	4977	4968
35060764	35	Ontario	3506	3506008	Ottawa	1	505	5050161.03	699	709	720	730	4994	4985	4977	4968
35060765	35	Ontario	3506	3506008	Ottawa	1	505	5050161.05	902	926	951	975	6390	6487	6584	6681
35060766	35	Ontario	3506	3506008	Ottawa	1	505	5050161.05	492	491	489	488	6390	6487	6584	6681
35060767	35	Ontario	3506	3506008	Ottawa	1	505	5050161.05	675	671	667	663	6390	6487	6584	6681
35060768	35	Ontario	3506	3506008	Ottawa	1	505	5050161.06	591	586	580	575	5272	5790	6307	6825
35060771	35	Ontario	3506	3506008	Ottawa	1	505	5050161.06	1492	1565	1637	1710	5272	5790	6307	6825
35060773	35	Ontario	3506	3506008	Ottawa	1	505	5050161.04	858	848	837	827	5222	5246	5271	5295
35060774	35	Ontario	3506	3506008	Ottawa	1	505	5050161.04	518	519	519	520	5222	5246	5271	5295
35060775	35	Ontario	3506	3506008	Ottawa	1	505	5050161.04	995	983	972	960	5222	5246	5271	5295
35060777	35	Ontario	3506	3506008	Ottawa	1	505	5050140.06	428	416	404	392	2323	2291	2260	2228
35060778	35	Ontario	3506	3506008	Ottawa	1	505	5050140.04	604	597	590	583	5420	5359	5297	5236
35060779	35	Ontario	3506	3506008	Ottawa	1	505	5050140.04	448	444	439	435	5420	5359	5297	5236
35060780	35	Ontario	3506	3506008	Ottawa	1	505	5050140.04	478	466	455	443	5420	5359	5297	5236
35060781	35	Ontario	3506	3506008	Ottawa	1	505	5050140.07	806	802	797	793	4597	4561	4525	4489
35060782	35	Ontario	3506	3506008	Ottawa	1	505	5050140.06	455	449	443	437	2323	2291	2260	2228
35060783	35	Ontario	3506	3506008	Ottawa	1	505	5050140.06	554	547	541	534	2323	2291	2260	2228
35060784	35	Ontario	3506	3506008	Ottawa	1	505	5050140.06	392	391	389	388	2323	2291	2260	2228
35060785	35	Ontario	3506	3506008	Ottawa	1	505	5050140.06	495	489	482	476	2323	2291	2260	2228
35060786	35	Ontario	3506	3506008	Ottawa	1	505	5050140.07	269	270	270	271	4597	4561	4525	4489
35060787	35	Ontario	3506	3506008	Ottawa	1	505	5050140.07	465	462	459	456	4597	4561	4525	4489
35060789	35	Ontario	3506	3506008	Ottawa	1	505	5050140.07	289	288	287	286	4597	4561	4525	4489
35060790	35	Ontario	3506	3506008	Ottawa	1	505	5050140.07	329	326	324	321	4597	4561	4525	4489
35060792	35	Ontario	3506	3506008	Ottawa	1	505	5050140.05	513	517	520	524	4739	4695	4652	4608
35060793	35	Ontario	3506	3506008	Ottawa	1	505	5050140.05	343	339	335	331	4739	4695	4652	4608
35060794	35	Ontario	3506	3506008	Ottawa	1	505	5050140.05	426	427	428	429	4739	4695	4652	4608
35060795	35	Ontario	3506	3506008	Ottawa	1	505	5050140.05	424	417	410	403	4739	4695	4652	4608
35060796	35	Ontario	3506	3506008	Ottawa	1	505	5050140.05	455	454	452	451	4739	4695	4652	4608
35060797	35	Ontario	3506	3506008	Ottawa	1	505	5050140.05	377	372	368	363	4739	4695	4652	4608
35060798	35	Ontario	3506	3506008	Ottawa	1	505	5050140.05	442	442	441	441	4739	4695	4652	4608
35060799	35	Ontario	3506	3506008	Ottawa	1	505	5050140.05	543	535	526	518	4739	4695	4652	4608
35060800	35	Ontario	3506	3506008	Ottawa	1	505	5050140.05	334	332	331	329	4739	4695	4652	4608
35060801	35	Ontario	3506	3506008	Ottawa	1	505	5050140.05	529	514	500	485	4739	4695	4652	4608
35060802	35	Ontario	3506	3506008	Ottawa	1	505	5050140.05	352	346	341	335	4739	4695	4652	4608
35060815	35	Ontario	3506	3506008	Ottawa	1	505	5050140.03	548	540	531	523	2656	2645	2635	2624
35060816	35	Ontario	3506	3506008	Ottawa	1	505	5050140.03	262	260	259	257	2656	2645	2635	2624
35060817	35	Ontario	3506	3506008	Ottawa	1	505	5050140.03	484	491	499	506	2656	2645	2635	2624
35060818	35	Ontario	3506	3506008	Ottawa	1	505	5050140.03	626	622	619	615	2656	2645	2635	2624
35060819	35	Ontario	3506	3506008	Ottawa	1	505	5050140.03	322	322	321	321	2656	2645	2635	2624
35060820	35	Ontario	3506	3506008	Ottawa	1	505	5050140.03	415	410	406	401	2656	2645	2635	2624
35060823	35	Ontario	3506	3506008	Ottawa	1	505	5050127.00	413	405	396	388	3804	3705	3607	3508
35060833	35	Ontario	3506	3506008	Ottawa	1	505	5050200.02	481	474	468	461	6343	6379	6414	6450
35060834	35	Ontario	3506	3506008	Ottawa	1	505	5050201.00	473	476	479	482	4513	4506	4500	4493
35060835	35	Ontario	3506	3506008	Ottawa	1	505	5050201.00	456	456	457	457	4513	4506	4500	4493
35060836	35	Ontario	3506	3506008	Ottawa	1	505	5050201.00	467	459	450	442	4513	4506	4500	4493
35060837	35	Ontario	3506	3506008	Ottawa	1	505	5050201.00	589	580	572	563	4513	4506	4500	4493
35060838	35	Ontario	3506	3506008	Ottawa	1	505	5050201.00	841	848	855	862	4513	4506	4500	4493
35060840	35	Ontario	3506	3506008	Ottawa	1	505	5050201.00	673	684	695	706	4513	4506	4500	4493
35060841	35	Ontario	3506	3506008	Ottawa	1	505	5050201.00	619	612	605	598	4513	4506	4500	4493
35060842	35	Ontario	3506	3506008	Ottawa	1	505	5050201.00	395	391	387	383	4513	4506	4500	4493
35060843	35	Ontario	3506	3506008	Ottawa	1	505	5050200.02	958	993	1029	1064	6343	6379	6414	6450
35060844	35	Ontario	3506	3506008	Ottawa	1	505	5050200.02	489	505	522	538	6343	6379	6414	6450
35060845	35	Ontario	3506	3506008	Ottawa	1	505	5050200.02	741	736	731	726	6343	6379	6414	6450
35060860	35	Ontario	3506	3506008	Ottawa	1	505	5050123.02	682	694	706	718	8670	8682	8695	8707
35060861	35	Ontario	3506	3506008	Ottawa	1	505	5050123.02	494	491	489	486	8670	8682	8695	8707
35060862	35	Ontario	3506	3506008	Ottawa	1	505	5050123.02	736	741	746	751	8670	8682	8695	8707
35060864	35	Ontario	3506	3506008	Ottawa	1	505	5050001.06	516	510	505	499	6213	6187	6162	6136
35060865	35	Ontario	3506	3506008	Ottawa	1	505	5050001.06	1045	1037	1030	1022	6213	6187	6162	6136
35060866	35	Ontario	3506	3506008	Ottawa	1	505	5050001.06	1157	1163	1170	1176	6213	6187	6162	6136
35060867	35	Ontario	3506	3506008	Ottawa	1	505	5050001.06	497	493	490	486	6213	6187	6162	6136
35060868	35	Ontario	3506	3506008	Ottawa	1	505	5050001.04	423	420	418	415	2823	2797	2770	2744
35060869	35	Ontario	3506	3506008	Ottawa	1	505	5050001.04	376	374	371	369	2823	2797	2770	2744
35060870	35	Ontario	3506	3506008	Ottawa	1	505	5050001.04	497	490	484	477	2823	2797	2770	2744
35060871	35	Ontario	3506	3506008	Ottawa	1	505	5050001.04	402	383	365	346	2823	2797	2770	2744
35060872	35	Ontario	3506	3506008	Ottawa	1	505	5050001.04	1126	1129	1133	1136	2823	2797	2770	2744
35060874	35	Ontario	3506	3506008	Ottawa	1	505	5050002.02	308	306	303	301	3503	3495	3486	3478
35060875	35	Ontario	3506	3506008	Ottawa	1	505	5050002.05	633	650	668	685	5095	5100	5106	5111
35060876	35	Ontario	3506	3506008	Ottawa	1	505	5050127.00	824	806	789	771	3804	3705	3607	3508
35060877	35	Ontario	3506	3506008	Ottawa	1	505	5050127.00	842	831	820	809	3804	3705	3607	3508
35060885	35	Ontario	3506	3506008	Ottawa	1	505	5050123.02	715	722	730	737	8670	8682	8695	8707
35060888	35	Ontario	3506	3506008	Ottawa	1	505	5050123.02	442	440	437	435	8670	8682	8695	8707
35060889	35	Ontario	3506	3506008	Ottawa	1	505	5050123.02	309	309	308	308	8670	8682	8695	8707
35060890	35	Ontario	3506	3506008	Ottawa	1	505	5050123.02	2284	2285	2285	2286	8670	8682	8695	8707
35060891	35	Ontario	3506	3506008	Ottawa	1	505	5050001.01	450	478	506	534	7789	7837	7886	7934
35060892	35	Ontario	3506	3506008	Ottawa	1	505	5050001.01	478	468	457	447	7789	7837	7886	7934
35060893	35	Ontario	3506	3506008	Ottawa	1	505	5050001.01	1013	1020	1028	1035	7789	7837	7886	7934
35060894	35	Ontario	3506	3506008	Ottawa	1	505	5050001.01	1046	1046	1046	1046	7789	7837	7886	7934
35060895	35	Ontario	3506	3506008	Ottawa	1	505	5050001.01	848	861	873	886	7789	7837	7886	7934
35060898	35	Ontario	3506	3506008	Ottawa	1	505	5050007.02	723	717	712	706	4899	4844	4790	4735
35060899	35	Ontario	3506	3506008	Ottawa	1	505	5050007.02	2119	2152	2185	2218	4899	4844	4790	4735
35060902	35	Ontario	3506	3506008	Ottawa	1	505	5050007.02	711	626	540	455	4899	4844	4790	4735
35060903	35	Ontario	3506	3506008	Ottawa	1	505	5050007.03	363	368	372	377	3721	3724	3726	3729
35060904	35	Ontario	3506	3506008	Ottawa	1	505	5050007.03	430	435	439	444	3721	3724	3726	3729
35060905	35	Ontario	3506	3506008	Ottawa	1	505	5050007.03	627	623	618	614	3721	3724	3726	3729
35060906	35	Ontario	3506	3506008	Ottawa	1	505	5050007.03	361	363	366	368	3721	3724	3726	3729
35060907	35	Ontario	3506	3506008	Ottawa	1	505	5050007.03	371	376	380	385	3721	3724	3726	3729
35060908	35	Ontario	3506	3506008	Ottawa	1	505	5050007.03	393	386	380	373	3721	3724	3726	3729
35060909	35	Ontario	3506	3506008	Ottawa	1	505	5050007.01	372	370	367	365	2249	2244	2240	2235
35060910	35	Ontario	3506	3506008	Ottawa	1	505	5050007.01	684	678	673	667	2249	2244	2240	2235
35060911	35	Ontario	3506	3506008	Ottawa	1	505	5050007.01	1193	1196	1200	1203	2249	2244	2240	2235
35060912	35	Ontario	3506	3506008	Ottawa	1	505	5050009.00	407	413	419	425	3278	3276	3275	3273
35060913	35	Ontario	3506	3506008	Ottawa	1	505	5050009.00	438	434	431	427	3278	3276	3275	3273
35060914	35	Ontario	3506	3506008	Ottawa	1	505	5050009.00	427	427	426	426	3278	3276	3275	3273
35060915	35	Ontario	3506	3506008	Ottawa	1	505	5050009.00	493	497	501	505	3278	3276	3275	3273
35060916	35	Ontario	3506	3506008	Ottawa	1	505	5050009.00	425	429	433	437	3278	3276	3275	3273
35060917	35	Ontario	3506	3506008	Ottawa	1	505	5050009.00	407	405	402	400	3278	3276	3275	3273
35060918	35	Ontario	3506	3506008	Ottawa	1	505	5050009.00	681	672	662	653	3278	3276	3275	3273
35060921	35	Ontario	3506	3506008	Ottawa	1	505	5050011.01	373	373	373	373	6742	6793	6845	6896
35060922	35	Ontario	3506	3506008	Ottawa	1	505	5050011.01	1810	1797	1785	1772	6742	6793	6845	6896
35060923	35	Ontario	3506	3506008	Ottawa	1	505	5050011.01	373	367	360	354	6742	6793	6845	6896
35060924	35	Ontario	3506	3506008	Ottawa	1	505	5050011.01	295	287	279	271	6742	6793	6845	6896
35060925	35	Ontario	3506	3506008	Ottawa	1	505	5050010.00	724	734	743	753	3803	3819	3834	3850
35060926	35	Ontario	3506	3506008	Ottawa	1	505	5050010.00	478	482	485	489	3803	3819	3834	3850
35060929	35	Ontario	3506	3506008	Ottawa	1	505	5050010.00	397	398	399	400	3803	3819	3834	3850
35060930	35	Ontario	3506	3506008	Ottawa	1	505	5050008.00	457	458	459	460	4602	4607	4612	4617
35060931	35	Ontario	3506	3506008	Ottawa	1	505	5050008.00	398	394	391	387	4602	4607	4612	4617
35060934	35	Ontario	3506	3506008	Ottawa	1	505	5050008.00	1530	1537	1545	1552	4602	4607	4612	4617
35060935	35	Ontario	3506	3506008	Ottawa	1	505	5050008.00	504	506	507	509	4602	4607	4612	4617
35060936	35	Ontario	3506	3506008	Ottawa	1	505	5050008.00	522	527	533	538	4602	4607	4612	4617
35060937	35	Ontario	3506	3506008	Ottawa	1	505	5050008.00	527	522	516	511	4602	4607	4612	4617
35060938	35	Ontario	3506	3506008	Ottawa	1	505	5050001.08	1920	1918	1916	1914	4617	4621	4624	4628
35060939	35	Ontario	3506	3506008	Ottawa	1	505	5050001.08	921	923	924	926	4617	4621	4624	4628
35060940	35	Ontario	3506	3506008	Ottawa	1	505	5050001.08	294	292	291	289	4617	4621	4624	4628
35060941	35	Ontario	3506	3506008	Ottawa	1	505	5050001.07	678	669	659	650	4298	4272	4245	4219
35060942	35	Ontario	3506	3506008	Ottawa	1	505	5050001.08	838	845	853	860	4617	4621	4624	4628
35060944	35	Ontario	3506	3506008	Ottawa	1	505	5050001.06	670	670	669	669	6213	6187	6162	6136
35060945	35	Ontario	3506	3506008	Ottawa	1	505	5050001.06	483	475	466	458	6213	6187	6162	6136
35060953	35	Ontario	3506	3506008	Ottawa	1	505	5050001.07	747	736	724	713	4298	4272	4245	4219
35060954	35	Ontario	3506	3506008	Ottawa	1	505	5050001.07	378	379	379	380	4298	4272	4245	4219
35060955	35	Ontario	3506	3506008	Ottawa	1	505	5050001.07	1525	1515	1505	1495	4298	4272	4245	4219
35060956	35	Ontario	3506	3506008	Ottawa	1	505	5050001.08	643	642	641	640	4617	4621	4624	4628
35060957	35	Ontario	3506	3506008	Ottawa	1	505	5050011.01	1101	1118	1136	1153	6742	6793	6845	6896
35060961	35	Ontario	3506	3506008	Ottawa	1	505	5050011.01	586	641	695	750	6742	6793	6845	6896
35060968	35	Ontario	3506	3506008	Ottawa	1	505	5050011.04	563	577	592	606	4744	4710	4675	4641
35060970	35	Ontario	3506	3506008	Ottawa	1	505	5050011.04	1488	1483	1478	1473	4744	4710	4675	4641
35060972	35	Ontario	3506	3506008	Ottawa	1	505	5050011.03	3113	3101	3088	3076	4063	4049	4036	4022
35060973	35	Ontario	3506	3506008	Ottawa	1	505	5050011.03	950	949	947	946	4063	4049	4036	4022
35060974	35	Ontario	3506	3506008	Ottawa	1	505	5050013.00	464	463	463	462	5080	5040	5001	4961
35060975	35	Ontario	3506	3506008	Ottawa	1	505	5050013.00	1009	982	956	929	5080	5040	5001	4961
35060976	35	Ontario	3506	3506008	Ottawa	1	505	5050013.00	579	576	573	570	5080	5040	5001	4961
35060977	35	Ontario	3506	3506008	Ottawa	1	505	5050013.00	496	494	493	491	5080	5040	5001	4961
35060978	35	Ontario	3506	3506008	Ottawa	1	505	5050013.00	710	706	702	698	5080	5040	5001	4961
35060979	35	Ontario	3506	3506008	Ottawa	1	505	5050013.00	614	607	601	594	5080	5040	5001	4961
35060984	35	Ontario	3506	3506008	Ottawa	1	505	5050012.00	499	501	502	504	4498	4465	4433	4400
35060985	35	Ontario	3506	3506008	Ottawa	1	505	5050012.00	497	487	478	468	4498	4465	4433	4400
35060986	35	Ontario	3506	3506008	Ottawa	1	505	5050012.00	524	517	511	504	4498	4465	4433	4400
35060987	35	Ontario	3506	3506008	Ottawa	1	505	5050012.00	536	525	513	502	4498	4465	4433	4400
35060988	35	Ontario	3506	3506008	Ottawa	1	505	5050012.00	694	695	695	696	4498	4465	4433	4400
35060989	35	Ontario	3506	3506008	Ottawa	1	505	5050012.00	565	562	560	557	4498	4465	4433	4400
35060990	35	Ontario	3506	3506008	Ottawa	1	505	5050012.00	459	462	466	469	4498	4465	4433	4400
35060991	35	Ontario	3506	3506008	Ottawa	1	505	5050011.01	587	591	594	598	6742	6793	6845	6896
35061001	35	Ontario	3506	3506008	Ottawa	1	505	5050122.03	847	842	836	831	4797	4800	4804	4807
35061018	35	Ontario	3506	3506008	Ottawa	1	505	5050101.00	509	504	499	494	3024	3018	3013	3007
35061019	35	Ontario	3506	3506008	Ottawa	1	505	5050104.00	437	433	429	425	2878	2907	2937	2966
35061020	35	Ontario	3506	3506008	Ottawa	1	505	5050052.00	912	908	905	901	4744	4722	4700	4678
35061026	35	Ontario	3506	3506008	Ottawa	1	505	5050052.00	375	375	375	375	4744	4722	4700	4678
35061027	35	Ontario	3506	3506008	Ottawa	1	505	5050052.00	284	279	275	270	4744	4722	4700	4678
35061030	35	Ontario	3506	3506008	Ottawa	1	505	5050013.00	523	522	521	520	5080	5040	5001	4961
35061031	35	Ontario	3506	3506008	Ottawa	1	505	5050013.00	686	689	693	696	5080	5040	5001	4961
35061033	35	Ontario	3506	3506008	Ottawa	1	505	5050006.00	503	507	510	514	4091	4093	4094	4096
35061034	35	Ontario	3506	3506008	Ottawa	1	505	5050006.00	491	486	481	476	4091	4093	4094	4096
35061035	35	Ontario	3506	3506008	Ottawa	1	505	5050006.00	422	426	431	435	4091	4093	4094	4096
35061036	35	Ontario	3506	3506008	Ottawa	1	505	5050006.00	632	633	633	634	4091	4093	4094	4096
35061039	35	Ontario	3506	3506008	Ottawa	1	505	5050005.00	611	617	622	628	6061	6015	5968	5922
35061041	35	Ontario	3506	3506008	Ottawa	1	505	5050004.00	596	594	591	589	3828	3827	3826	3825
35061042	35	Ontario	3506	3506008	Ottawa	1	505	5050004.00	556	568	580	592	3828	3827	3826	3825
35061043	35	Ontario	3506	3506008	Ottawa	1	505	5050004.00	502	500	497	495	3828	3827	3826	3825
35061044	35	Ontario	3506	3506008	Ottawa	1	505	5050004.00	461	454	446	439	3828	3827	3826	3825
35061045	35	Ontario	3506	3506008	Ottawa	1	505	5050004.00	460	462	465	467	3828	3827	3826	3825
35061046	35	Ontario	3506	3506008	Ottawa	1	505	5050004.00	531	527	522	518	3828	3827	3826	3825
35061047	35	Ontario	3506	3506008	Ottawa	1	505	5050004.00	721	723	724	726	3828	3827	3826	3825
35061051	35	Ontario	3506	3506008	Ottawa	1	505	5050006.00	491	495	498	502	4091	4093	4094	4096
35061053	35	Ontario	3506	3506008	Ottawa	1	505	5050006.00	582	578	573	569	4091	4093	4094	4096
35061054	35	Ontario	3506	3506008	Ottawa	1	505	5050007.03	421	421	421	421	3721	3724	3726	3729
35061055	35	Ontario	3506	3506008	Ottawa	1	505	5050007.03	754	752	750	748	3721	3724	3726	3729
35061056	35	Ontario	3506	3506008	Ottawa	1	505	5050001.01	729	724	720	715	7789	7837	7886	7934
35061057	35	Ontario	3506	3506008	Ottawa	1	505	5050001.01	213	208	204	199	7789	7837	7886	7934
35061067	35	Ontario	3506	3506008	Ottawa	1	505	5050020.01	576	566	556	546	5405	5306	5206	5107
35061069	35	Ontario	3506	3506008	Ottawa	1	505	5050021.00	344	346	347	349	6224	6187	6150	6113
35061070	35	Ontario	3506	3506008	Ottawa	1	505	5050021.00	588	587	587	586	6224	6187	6150	6113
35061071	35	Ontario	3506	3506008	Ottawa	1	505	5050021.00	563	561	558	556	6224	6187	6150	6113
35061072	35	Ontario	3506	3506008	Ottawa	1	505	5050021.00	450	453	456	459	6224	6187	6150	6113
35061073	35	Ontario	3506	3506008	Ottawa	1	505	5050021.00	611	600	588	577	6224	6187	6150	6113
35061074	35	Ontario	3506	3506008	Ottawa	1	505	5050022.00	450	452	455	457	5609	5597	5586	5574
35061075	35	Ontario	3506	3506008	Ottawa	1	505	5050022.00	476	465	453	442	5609	5597	5586	5574
35061076	35	Ontario	3506	3506008	Ottawa	1	505	5050022.00	453	458	464	469	5609	5597	5586	5574
35061077	35	Ontario	3506	3506008	Ottawa	1	505	5050022.00	562	558	554	550	5609	5597	5586	5574
35061078	35	Ontario	3506	3506008	Ottawa	1	505	5050022.00	671	658	645	632	5609	5597	5586	5574
35061079	35	Ontario	3506	3506008	Ottawa	1	505	5050022.00	517	511	505	499	5609	5597	5586	5574
35061080	35	Ontario	3506	3506008	Ottawa	1	505	5050022.00	530	527	525	522	5609	5597	5586	5574
35061081	35	Ontario	3506	3506008	Ottawa	1	505	5050022.00	714	717	719	722	5609	5597	5586	5574
35061082	35	Ontario	3506	3506008	Ottawa	1	505	5050022.00	485	485	485	485	5609	5597	5586	5574
35061083	35	Ontario	3506	3506008	Ottawa	1	505	5050021.00	621	615	610	604	6224	6187	6150	6113
35061084	35	Ontario	3506	3506008	Ottawa	1	505	5050021.00	527	521	516	510	6224	6187	6150	6113
35061085	35	Ontario	3506	3506008	Ottawa	1	505	5050021.00	438	427	416	405	6224	6187	6150	6113
35061086	35	Ontario	3506	3506008	Ottawa	1	505	5050022.00	751	766	781	796	5609	5597	5586	5574
35061087	35	Ontario	3506	3506008	Ottawa	1	505	5050021.00	545	550	554	559	6224	6187	6150	6113
35061089	35	Ontario	3506	3506008	Ottawa	1	505	5050044.00	673	672	670	669	2561	2557	2554	2550
35061090	35	Ontario	3506	3506008	Ottawa	1	505	5050025.00	561	564	568	571	5366	5403	5440	5477
35061091	35	Ontario	3506	3506008	Ottawa	1	505	5050025.00	444	448	453	457	5366	5403	5440	5477
35061092	35	Ontario	3506	3506008	Ottawa	1	505	5050025.00	537	537	537	537	5366	5403	5440	5477
35061094	35	Ontario	3506	3506008	Ottawa	1	505	5050023.01	627	633	638	644	5817	5806	5794	5783
35061097	35	Ontario	3506	3506008	Ottawa	1	505	5050132.00	412	417	423	428	6091	6090	6088	6087
35061098	35	Ontario	3506	3506008	Ottawa	1	505	5050132.00	822	835	848	861	6091	6090	6088	6087
35061100	35	Ontario	3506	3506008	Ottawa	1	505	5050132.00	431	434	436	439	6091	6090	6088	6087
35061101	35	Ontario	3506	3506008	Ottawa	1	505	5050132.00	362	358	355	351	6091	6090	6088	6087
35061102	35	Ontario	3506	3506008	Ottawa	1	505	5050131.02	443	443	442	442	4684	4674	4663	4653
35061103	35	Ontario	3506	3506008	Ottawa	1	505	5050132.00	345	339	334	328	6091	6090	6088	6087
35061104	35	Ontario	3506	3506008	Ottawa	1	505	5050132.00	1292	1301	1311	1320	6091	6090	6088	6087
35061105	35	Ontario	3506	3506008	Ottawa	1	505	5050131.01	728	722	715	709	5388	5421	5453	5486
35061106	35	Ontario	3506	3506008	Ottawa	1	505	5050131.02	505	504	502	501	4684	4674	4663	4653
35061107	35	Ontario	3506	3506008	Ottawa	1	505	5050131.01	526	526	525	525	5388	5421	5453	5486
35061108	35	Ontario	3506	3506008	Ottawa	1	505	5050131.01	324	325	327	328	5388	5421	5453	5486
35061113	35	Ontario	3506	3506008	Ottawa	1	505	5050171.03	879	874	870	865	5623	5622	5622	5621
35061114	35	Ontario	3506	3506008	Ottawa	1	505	5050171.03	500	487	473	460	5623	5622	5622	5621
35061115	35	Ontario	3506	3506008	Ottawa	1	505	5050171.03	466	459	453	446	5623	5622	5622	5621
35061116	35	Ontario	3506	3506008	Ottawa	1	505	5050171.03	311	307	302	298	5623	5622	5622	5621
35061117	35	Ontario	3506	3506008	Ottawa	1	505	5050171.03	650	644	638	632	5623	5622	5622	5621
35061118	35	Ontario	3506	3506008	Ottawa	1	505	5050171.03	555	558	562	565	5623	5622	5622	5621
35061119	35	Ontario	3506	3506008	Ottawa	1	505	5050171.03	798	816	833	851	5623	5622	5622	5621
35061120	35	Ontario	3506	3506008	Ottawa	1	505	5050171.03	334	338	343	347	5623	5622	5622	5621
35061121	35	Ontario	3506	3506008	Ottawa	1	505	5050171.03	310	306	302	298	5623	5622	5622	5621
35061122	35	Ontario	3506	3506008	Ottawa	1	505	5050171.06	681	672	664	655	6107	6145	6183	6221
35061123	35	Ontario	3506	3506008	Ottawa	1	505	5050171.06	652	650	648	646	6107	6145	6183	6221
35061124	35	Ontario	3506	3506008	Ottawa	1	505	5050171.06	833	842	850	859	6107	6145	6183	6221
35061125	35	Ontario	3506	3506008	Ottawa	1	505	5050200.02	327	317	308	298	6343	6379	6414	6450
35061126	35	Ontario	3506	3506008	Ottawa	1	505	5050200.02	387	384	380	377	6343	6379	6414	6450
35061127	35	Ontario	3506	3506008	Ottawa	1	505	5050200.02	720	730	740	750	6343	6379	6414	6450
35061128	35	Ontario	3506	3506008	Ottawa	1	505	5050200.02	469	466	464	461	6343	6379	6414	6450
35061129	35	Ontario	3506	3506008	Ottawa	1	505	5050200.02	414	412	409	407	6343	6379	6414	6450
35061130	35	Ontario	3506	3506008	Ottawa	1	505	5050200.02	606	603	601	598	6343	6379	6414	6450
35061131	35	Ontario	3506	3506008	Ottawa	1	505	5050200.01	833	818	802	787	2315	2287	2260	2232
35061132	35	Ontario	3506	3506008	Ottawa	1	505	5050200.02	416	428	441	453	6343	6379	6414	6450
35061133	35	Ontario	3506	3506008	Ottawa	1	505	5050200.01	798	797	796	795	2315	2287	2260	2232
35061134	35	Ontario	3506	3506008	Ottawa	1	505	5050200.01	684	673	661	650	2315	2287	2260	2232
35061135	35	Ontario	3506	3506008	Ottawa	1	505	5050151.09	635	642	648	655	5054	5077	5099	5122
35061136	35	Ontario	3506	3506008	Ottawa	1	505	5050151.09	429	427	424	422	5054	5077	5099	5122
35061137	35	Ontario	3506	3506008	Ottawa	1	505	5050151.09	461	458	456	453	5054	5077	5099	5122
35061138	35	Ontario	3506	3506008	Ottawa	1	505	5050151.09	382	379	377	374	5054	5077	5099	5122
35061140	35	Ontario	3506	3506008	Ottawa	1	505	5050151.09	1103	1117	1132	1146	5054	5077	5099	5122
35061141	35	Ontario	3506	3506008	Ottawa	1	505	5050151.09	744	745	746	747	5054	5077	5099	5122
35061142	35	Ontario	3506	3506008	Ottawa	1	505	5050200.02	335	329	323	317	6343	6379	6414	6450
35061143	35	Ontario	3506	3506008	Ottawa	1	505	5050151.03	587	584	581	578	4552	4622	4693	4763
35061144	35	Ontario	3506	3506008	Ottawa	1	505	5050151.03	426	422	417	413	4552	4622	4693	4763
35061145	35	Ontario	3506	3506008	Ottawa	1	505	5050151.03	378	374	370	366	4552	4622	4693	4763
35061146	35	Ontario	3506	3506008	Ottawa	1	505	5050151.03	443	438	433	428	4552	4622	4693	4763
35061147	35	Ontario	3506	3506008	Ottawa	1	505	5050151.03	814	862	910	958	4552	4622	4693	4763
35061148	35	Ontario	3506	3506008	Ottawa	1	505	5050151.03	1102	1143	1185	1226	4552	4622	4693	4763
35061149	35	Ontario	3506	3506008	Ottawa	1	505	5050151.03	803	800	796	793	4552	4622	4693	4763
35061150	35	Ontario	3506	3506008	Ottawa	1	505	5050140.04	792	782	771	761	5420	5359	5297	5236
35061151	35	Ontario	3506	3506008	Ottawa	1	505	5050140.04	587	579	571	563	5420	5359	5297	5236
35061152	35	Ontario	3506	3506008	Ottawa	1	505	5050140.04	375	368	362	355	5420	5359	5297	5236
35061153	35	Ontario	3506	3506008	Ottawa	1	505	5050140.04	335	328	321	314	5420	5359	5297	5236
35061154	35	Ontario	3506	3506008	Ottawa	1	505	5050140.04	521	520	520	519	5420	5359	5297	5236
35061155	35	Ontario	3506	3506008	Ottawa	1	505	5050140.04	439	438	438	437	5420	5359	5297	5236
35061156	35	Ontario	3506	3506008	Ottawa	1	505	5050140.04	403	398	392	387	5420	5359	5297	5236
35061157	35	Ontario	3506	3506008	Ottawa	1	505	5050140.04	439	439	438	438	5420	5359	5297	5236
35061158	35	Ontario	3506	3506008	Ottawa	1	505	5050140.07	543	538	532	527	4597	4561	4525	4489
35061159	35	Ontario	3506	3506008	Ottawa	1	505	5050140.07	733	726	719	712	4597	4561	4525	4489
35061160	35	Ontario	3506	3506008	Ottawa	1	505	5050301.00	695	699	703	707	4497	4476	4455	4434
35061161	35	Ontario	3506	3506008	Ottawa	1	505	5050301.00	663	659	656	652	4497	4476	4455	4434
35061171	35	Ontario	3506	3506008	Ottawa	1	505	5050030.00	426	422	417	413	6513	6475	6436	6398
35061174	35	Ontario	3506	3506008	Ottawa	1	505	5050031.00	362	363	363	364	5343	5344	5346	5347
35061175	35	Ontario	3506	3506008	Ottawa	1	505	5050031.00	459	461	462	464	5343	5344	5346	5347
35061178	35	Ontario	3506	3506008	Ottawa	1	505	5050025.00	530	541	553	564	5366	5403	5440	5477
35061179	35	Ontario	3506	3506008	Ottawa	1	505	5050031.00	544	546	549	551	5343	5344	5346	5347
35061180	35	Ontario	3506	3506008	Ottawa	1	505	5050031.00	550	546	541	537	5343	5344	5346	5347
35061181	35	Ontario	3506	3506008	Ottawa	1	505	5050031.00	523	526	528	531	5343	5344	5346	5347
35061182	35	Ontario	3506	3506008	Ottawa	1	505	5050032.01	450	485	521	556	3412	3449	3485	3522
35061183	35	Ontario	3506	3506008	Ottawa	1	505	5050032.01	511	513	514	516	3412	3449	3485	3522
35061184	35	Ontario	3506	3506008	Ottawa	1	505	5050032.01	508	508	509	509	3412	3449	3485	3522
35061185	35	Ontario	3506	3506008	Ottawa	1	505	5050032.02	548	550	551	553	5820	5869	5917	5966
35061186	35	Ontario	3506	3506008	Ottawa	1	505	5050032.02	490	495	499	504	5820	5869	5917	5966
35061188	35	Ontario	3506	3506008	Ottawa	1	505	5050032.02	542	544	545	547	5820	5869	5917	5966
35061189	35	Ontario	3506	3506008	Ottawa	1	505	5050031.00	774	769	763	758	5343	5344	5346	5347
35061190	35	Ontario	3506	3506008	Ottawa	1	505	5050031.00	1583	1586	1590	1593	5343	5344	5346	5347
35061191	35	Ontario	3506	3506008	Ottawa	1	505	5050031.00	548	548	549	549	5343	5344	5346	5347
35061192	35	Ontario	3506	3506008	Ottawa	1	505	5050025.00	744	737	731	724	5366	5403	5440	5477
35061193	35	Ontario	3506	3506008	Ottawa	1	505	5050028.00	620	617	615	612	6805	6766	6727	6688
35061194	35	Ontario	3506	3506008	Ottawa	1	505	5050028.00	400	405	409	414	6805	6766	6727	6688
35061195	35	Ontario	3506	3506008	Ottawa	1	505	5050028.00	482	484	485	487	6805	6766	6727	6688
35061196	35	Ontario	3506	3506008	Ottawa	1	505	5050030.00	480	479	479	478	6513	6475	6436	6398
35061197	35	Ontario	3506	3506008	Ottawa	1	505	5050030.00	812	808	805	801	6513	6475	6436	6398
35061198	35	Ontario	3506	3506008	Ottawa	1	505	5050028.00	433	434	434	435	6805	6766	6727	6688
35061201	35	Ontario	3506	3506008	Ottawa	1	505	5050028.00	1102	1097	1091	1086	6805	6766	6727	6688
35061202	35	Ontario	3506	3506008	Ottawa	1	505	5050028.00	278	273	267	262	6805	6766	6727	6688
35061203	35	Ontario	3506	3506008	Ottawa	1	505	5050028.00	637	629	620	612	6805	6766	6727	6688
35061204	35	Ontario	3506	3506008	Ottawa	1	505	5050028.00	1181	1179	1178	1176	6805	6766	6727	6688
35061208	35	Ontario	3506	3506008	Ottawa	1	505	5050137.04	563	561	558	556	2017	1991	1965	1939
35061209	35	Ontario	3506	3506008	Ottawa	1	505	5050137.04	426	421	417	412	2017	1991	1965	1939
35061210	35	Ontario	3506	3506008	Ottawa	1	505	5050137.04	438	438	439	439	2017	1991	1965	1939
35061213	35	Ontario	3506	3506008	Ottawa	1	505	5050135.01	605	592	580	567	6576	6559	6542	6525
35061214	35	Ontario	3506	3506008	Ottawa	1	505	5050135.01	594	585	577	568	6576	6559	6542	6525
35061215	35	Ontario	3506	3506008	Ottawa	1	505	5050135.01	293	294	295	296	6576	6559	6542	6525
35061222	35	Ontario	3506	3506008	Ottawa	1	505	5050050.00	1049	1076	1104	1131	1049	1076	1104	1131
35061225	35	Ontario	3506	3506008	Ottawa	1	505	5050051.00	543	533	524	514	4709	4628	4546	4465
35061227	35	Ontario	3506	3506008	Ottawa	1	505	5050120.02	363	363	364	364	3903	3911	3918	3926
35061228	35	Ontario	3506	3506008	Ottawa	1	505	5050120.02	483	479	476	472	3903	3911	3918	3926
35061229	35	Ontario	3506	3506008	Ottawa	1	505	5050125.01	576	573	569	566	4847	4835	4822	4810
35061230	35	Ontario	3506	3506008	Ottawa	1	505	5050125.01	417	417	417	417	4847	4835	4822	4810
35061231	35	Ontario	3506	3506008	Ottawa	1	505	5050125.02	784	790	796	802	3376	3374	3373	3371
35061232	35	Ontario	3506	3506008	Ottawa	1	505	5050125.02	535	533	530	528	3376	3374	3373	3371
35061233	35	Ontario	3506	3506008	Ottawa	1	505	5050125.02	382	378	375	371	3376	3374	3373	3371
35061234	35	Ontario	3506	3506008	Ottawa	1	505	5050125.02	392	394	395	397	3376	3374	3373	3371
35061235	35	Ontario	3506	3506008	Ottawa	1	505	5050125.02	719	712	705	698	3376	3374	3373	3371
35061236	35	Ontario	3506	3506008	Ottawa	1	505	5050125.01	1060	1060	1059	1059	4847	4835	4822	4810
35061237	35	Ontario	3506	3506008	Ottawa	1	505	5050125.01	271	269	266	264	4847	4835	4822	4810
35061238	35	Ontario	3506	3506008	Ottawa	1	505	5050125.01	455	455	455	455	4847	4835	4822	4810
35061239	35	Ontario	3506	3506008	Ottawa	1	505	5050125.01	532	531	529	528	4847	4835	4822	4810
35061240	35	Ontario	3506	3506008	Ottawa	1	505	5050125.01	894	894	893	893	4847	4835	4822	4810
35061241	35	Ontario	3506	3506008	Ottawa	1	505	5050125.01	240	239	238	237	4847	4835	4822	4810
35061242	35	Ontario	3506	3506008	Ottawa	1	505	5050125.01	400	398	395	393	4847	4835	4822	4810
35061243	35	Ontario	3506	3506008	Ottawa	1	505	5050125.02	564	568	571	575	3376	3374	3373	3371
35061247	35	Ontario	3506	3506008	Ottawa	1	505	5050001.07	970	974	977	981	4298	4272	4245	4219
35061248	35	Ontario	3506	3506008	Ottawa	1	505	5050002.02	967	968	968	969	3503	3495	3486	3478
35061249	35	Ontario	3506	3506008	Ottawa	1	505	5050002.05	1070	1075	1081	1086	5095	5100	5106	5111
35061250	35	Ontario	3506	3506008	Ottawa	1	505	5050007.02	1346	1349	1353	1356	4899	4844	4790	4735
35061251	35	Ontario	3506	3506008	Ottawa	1	505	5050008.00	664	663	661	660	4602	4607	4612	4617
35061252	35	Ontario	3506	3506008	Ottawa	1	505	5050020.01	1571	1542	1512	1483	5405	5306	5206	5107
35061253	35	Ontario	3506	3506008	Ottawa	1	505	5050023.01	1016	1009	1001	994	5817	5806	5794	5783
35061254	35	Ontario	3506	3506008	Ottawa	1	505	5050027.00	960	962	965	967	3825	3833	3840	3848
35061256	35	Ontario	3506	3506008	Ottawa	1	505	5050030.00	786	778	769	761	6513	6475	6436	6398
35061257	35	Ontario	3506	3506008	Ottawa	1	505	5050032.02	1173	1225	1276	1328	5820	5869	5917	5966
35061261	35	Ontario	3506	3506008	Ottawa	1	505	5050058.00	949	947	944	942	3602	3593	3585	3576
35061263	35	Ontario	3506	3506008	Ottawa	1	505	5050103.00	784	790	795	801	4163	4252	4341	4430
35061264	35	Ontario	3506	3506008	Ottawa	1	505	5050123.02	1160	1166	1173	1179	8670	8682	8695	8707
35061266	35	Ontario	3506	3506008	Ottawa	1	505	5050124.03	1405	1389	1374	1358	4825	4829	4833	4837
35061267	35	Ontario	3506	3506008	Ottawa	1	505	5050136.02	510	507	503	500	4760	4761	4762	4763
35061268	35	Ontario	3506	3506008	Ottawa	1	505	5050137.02	1430	1416	1401	1387	3126	3119	3111	3104
35061269	35	Ontario	3506	3506008	Ottawa	1	505	5050137.05	1129	1129	1130	1130	7467	7412	7356	7301
35061270	35	Ontario	3506	3506008	Ottawa	1	505	5050140.07	1163	1150	1136	1123	4597	4561	4525	4489
35061271	35	Ontario	3506	3506008	Ottawa	1	505	5050160.05	1199	1167	1135	1103	3394	3340	3285	3231
35061272	35	Ontario	3506	3506008	Ottawa	1	505	5050161.03	1168	1172	1175	1179	4994	4985	4977	4968
35061273	35	Ontario	3506	3506008	Ottawa	1	505	5050170.05	1266	1249	1233	1216	3701	3652	3604	3555
35061279	35	Ontario	3506	3506008	Ottawa	1	505	5050032.01	1495	1494	1493	1492	3412	3449	3485	3522
35061280	35	Ontario	3506	3506008	Ottawa	1	505	5050024.00	988	995	1001	1008	3150	3162	3173	3185
35061281	35	Ontario	3506	3506008	Ottawa	1	505	5050029.00	1191	1195	1200	1204	4921	4924	4926	4929
35061282	35	Ontario	3506	3506008	Ottawa	1	505	5050001.01	1636	1661	1687	1712	7789	7837	7886	7934
35061284	35	Ontario	3506	3506008	Ottawa	1	505	5050005.00	1181	1186	1190	1195	6061	6015	5968	5922
35061285	35	Ontario	3506	3506008	Ottawa	1	505	5050025.00	775	791	808	824	5366	5403	5440	5477
35061286	35	Ontario	3506	3506008	Ottawa	1	505	5050125.05	1186	1172	1157	1143	5202	5209	5215	5222
35061287	35	Ontario	3506	3506008	Ottawa	1	505	5050026.00	1065	1060	1055	1050	5357	5360	5362	5365
35061288	35	Ontario	3506	3506008	Ottawa	1	505	5050135.02	521	521	522	522	4809	4799	4790	4780
35061289	35	Ontario	3506	3506008	Ottawa	1	505	5050029.00	543	561	578	596	4921	4924	4926	4929
35061290	35	Ontario	3506	3506008	Ottawa	1	505	5050160.04	510	501	493	484	6377	6343	6308	6274
35061291	35	Ontario	3506	3506008	Ottawa	1	505	5050011.01	488	495	501	508	6742	6793	6845	6896
35061292	35	Ontario	3506	3506008	Ottawa	1	505	5050011.01	558	553	548	543	6742	6793	6845	6896
35061293	35	Ontario	3506	3506008	Ottawa	1	505	5050011.01	572	572	573	573	6742	6793	6845	6896
35061294	35	Ontario	3506	3506008	Ottawa	1	505	5050135.01	540	536	533	529	6576	6559	6542	6525
35061295	35	Ontario	3506	3506008	Ottawa	1	505	5050010.00	445	440	434	429	3803	3819	3834	3850
35061296	35	Ontario	3506	3506008	Ottawa	1	505	5050170.13	793	796	800	803	5180	5178	5177	5175
35061297	35	Ontario	3506	3506008	Ottawa	1	505	5050170.13	464	460	457	453	5180	5178	5177	5175
35061298	35	Ontario	3506	3506008	Ottawa	1	505	5050170.01	829	818	808	797	4132	4151	4169	4188
35061299	35	Ontario	3506	3506008	Ottawa	1	505	5050170.01	832	884	935	987	4132	4151	4169	4188
35061300	35	Ontario	3506	3506008	Ottawa	1	505	5050023.01	339	334	330	325	5817	5806	5794	5783
35061301	35	Ontario	3506	3506008	Ottawa	1	505	5050023.01	538	542	547	551	5817	5806	5794	5783
35061302	35	Ontario	3506	3506008	Ottawa	1	505	5050137.05	250	254	259	263	7467	7412	7356	7301
35061303	35	Ontario	3506	3506008	Ottawa	1	505	5050137.05	825	821	816	812	7467	7412	7356	7301
35061304	35	Ontario	3506	3506008	Ottawa	1	505	5050151.04	825	820	816	811	6269	6233	6197	6161
35061305	35	Ontario	3506	3506008	Ottawa	1	505	5050151.04	371	370	370	369	6269	6233	6197	6161
35061306	35	Ontario	3506	3506008	Ottawa	1	505	5050151.04	317	313	310	306	6269	6233	6197	6161
35061307	35	Ontario	3506	3506008	Ottawa	1	505	5050122.03	508	507	505	504	4797	4800	4804	4807
35061308	35	Ontario	3506	3506008	Ottawa	1	505	5050122.03	1144	1173	1201	1230	4797	4800	4804	4807
35061309	35	Ontario	3506	3506008	Ottawa	1	505	5050170.08	462	455	447	440	2747	2723	2700	2676
35061310	35	Ontario	3506	3506008	Ottawa	1	505	5050170.08	750	746	743	739	2747	2723	2700	2676
35061311	35	Ontario	3506	3506008	Ottawa	1	505	5050170.12	1297	1290	1284	1277	4838	4833	4829	4824
35061312	35	Ontario	3506	3506008	Ottawa	1	505	5050170.12	580	575	571	566	4838	4833	4829	4824
35061313	35	Ontario	3506	3506008	Ottawa	1	505	5050170.12	435	434	433	432	4838	4833	4829	4824
35061314	35	Ontario	3506	3506008	Ottawa	1	505	5050170.12	619	620	622	623	4838	4833	4829	4824
35061315	35	Ontario	3506	3506008	Ottawa	1	505	5050123.02	751	754	756	759	8670	8682	8695	8707
35061316	35	Ontario	3506	3506008	Ottawa	1	505	5050123.02	395	388	381	374	8670	8682	8695	8707
35061317	35	Ontario	3506	3506008	Ottawa	1	505	5050123.02	487	481	476	470	8670	8682	8695	8707
35061318	35	Ontario	3506	3506008	Ottawa	1	505	5050123.02	215	211	208	204	8670	8682	8695	8707
35061319	35	Ontario	3506	3506008	Ottawa	1	505	5050001.01	708	703	699	694	7789	7837	7886	7934
35061320	35	Ontario	3506	3506008	Ottawa	1	505	5050001.01	668	667	667	666	7789	7837	7886	7934
35061321	35	Ontario	3506	3506008	Ottawa	1	505	5050010.00	292	291	291	290	3803	3819	3834	3850
35061322	35	Ontario	3506	3506008	Ottawa	1	505	5050010.00	1466	1474	1482	1490	3803	3819	3834	3850
35061323	35	Ontario	3506	3506008	Ottawa	1	505	5050135.02	703	701	700	698	4809	4799	4790	4780
35061325	35	Ontario	3506	3506008	Ottawa	1	505	5050125.06	757	979	1201	1423	7978	8561	9143	9726
35061326	35	Ontario	3506	3506008	Ottawa	1	505	5050125.06	483	477	470	464	7978	8561	9143	9726
35061327	35	Ontario	3506	3506008	Ottawa	1	505	5050125.06	428	421	415	408	7978	8561	9143	9726
35061328	35	Ontario	3506	3506008	Ottawa	1	505	5050125.06	576	568	559	551	7978	8561	9143	9726
35061329	35	Ontario	3506	3506008	Ottawa	1	505	5050125.06	507	508	508	509	7978	8561	9143	9726
35061331	35	Ontario	3506	3506008	Ottawa	1	505	5050125.06	378	380	381	383	7978	8561	9143	9726
35061332	35	Ontario	3506	3506008	Ottawa	1	505	5050125.06	499	492	485	478	7978	8561	9143	9726
35061333	35	Ontario	3506	3506008	Ottawa	1	505	5050125.06	475	540	606	671	7978	8561	9143	9726
35061334	35	Ontario	3506	3506008	Ottawa	1	505	5050121.02	343	336	328	321	2925	2934	2943	2952
35061335	35	Ontario	3506	3506008	Ottawa	1	505	5050121.02	387	389	391	393	2925	2934	2943	2952
35061336	35	Ontario	3506	3506008	Ottawa	1	505	5050121.02	654	655	656	657	2925	2934	2943	2952
35061337	35	Ontario	3506	3506008	Ottawa	1	505	5050121.02	981	985	988	992	2925	2934	2943	2952
35061338	35	Ontario	3506	3506008	Ottawa	1	505	5050121.02	560	570	579	589	2925	2934	2943	2952
35061339	35	Ontario	3506	3506008	Ottawa	1	505	5050062.02	120	117	115	112	1716	1709	1701	1694
35061340	35	Ontario	3506	3506008	Ottawa	1	505	5050062.02	994	995	995	996	1716	1709	1701	1694
35061341	35	Ontario	3506	3506008	Ottawa	1	505	5050062.02	602	597	591	586	1716	1709	1701	1694
35061342	35	Ontario	3506	3506008	Ottawa	1	505	5050062.02	0	0	0	0	1716	1709	1701	1694
35061343	35	Ontario	3506	3506008	Ottawa	1	505	5050057.00	460	462	463	465	1724	1747	1771	1794
35061344	35	Ontario	3506	3506008	Ottawa	1	505	5050057.00	244	247	249	252	1724	1747	1771	1794
35061345	35	Ontario	3506	3506008	Ottawa	1	505	5050057.00	309	318	327	336	1724	1747	1771	1794
35061346	35	Ontario	3506	3506008	Ottawa	1	505	5050057.00	475	480	485	490	1724	1747	1771	1794
35061347	35	Ontario	3506	3506008	Ottawa	1	505	5050057.00	235	241	246	252	1724	1747	1771	1794
35061348	35	Ontario	3506	3506008	Ottawa	1	505	5050122.02	358	358	359	359	6497	6488	6480	6471
35061349	35	Ontario	3506	3506008	Ottawa	1	505	5050122.02	368	364	359	355	6497	6488	6480	6471
35061350	35	Ontario	3506	3506008	Ottawa	1	505	5050122.02	571	568	566	563	6497	6488	6480	6471
35061351	35	Ontario	3506	3506008	Ottawa	1	505	5050122.02	603	607	612	616	6497	6488	6480	6471
35061352	35	Ontario	3506	3506008	Ottawa	1	505	5050122.02	381	390	398	407	6497	6488	6480	6471
35061354	35	Ontario	3506	3506008	Ottawa	1	505	5050122.02	436	433	431	428	6497	6488	6480	6471
35061355	35	Ontario	3506	3506008	Ottawa	1	505	5050122.02	359	355	352	348	6497	6488	6480	6471
35061356	35	Ontario	3506	3506008	Ottawa	1	505	5050122.02	531	524	518	511	6497	6488	6480	6471
35061357	35	Ontario	3506	3506008	Ottawa	1	505	5050122.02	597	600	604	607	6497	6488	6480	6471
35061358	35	Ontario	3506	3506008	Ottawa	1	505	5050122.02	750	768	785	803	6497	6488	6480	6471
35061361	35	Ontario	3506	3506008	Ottawa	1	505	5050122.01	390	383	377	370	3839	3810	3780	3751
35061362	35	Ontario	3506	3506008	Ottawa	1	505	5050122.01	1763	1734	1704	1675	3839	3810	3780	3751
35061363	35	Ontario	3506	3506008	Ottawa	1	505	5050122.01	246	245	243	242	3839	3810	3780	3751
35061364	35	Ontario	3506	3506008	Ottawa	1	505	5050122.01	408	402	397	391	3839	3810	3780	3751
35061365	35	Ontario	3506	3506008	Ottawa	1	505	5050122.01	340	343	346	349	3839	3810	3780	3751
35061366	35	Ontario	3506	3506008	Ottawa	1	505	5050122.01	692	703	713	724	3839	3810	3780	3751
35061367	35	Ontario	3506	3506008	Ottawa	1	505	5050302.00	551	542	534	525	6931	6942	6952	6963
35061368	35	Ontario	3506	3506008	Ottawa	1	505	5050302.00	380	377	373	370	6931	6942	6952	6963
35061369	35	Ontario	3506	3506008	Ottawa	1	505	5050302.00	646	648	650	652	6931	6942	6952	6963
35061370	35	Ontario	3506	3506008	Ottawa	1	505	5050302.00	388	385	381	378	6931	6942	6952	6963
35061371	35	Ontario	3506	3506008	Ottawa	1	505	5050302.00	1171	1180	1188	1197	6931	6942	6952	6963
35061372	35	Ontario	3506	3506008	Ottawa	1	505	5050302.00	390	393	395	398	6931	6942	6952	6963
35061373	35	Ontario	3506	3506008	Ottawa	1	505	5050302.00	451	450	450	449	6931	6942	6952	6963
35061374	35	Ontario	3506	3506008	Ottawa	1	505	5050302.00	554	567	580	593	6931	6942	6952	6963
35061375	35	Ontario	3506	3506008	Ottawa	1	505	5050302.00	575	577	578	580	6931	6942	6952	6963
35061376	35	Ontario	3506	3506008	Ottawa	1	505	5050160.09	542	541	540	539	3519	3534	3548	3563
35061377	35	Ontario	3506	3506008	Ottawa	1	505	5050160.09	478	477	475	474	3519	3534	3548	3563
35061378	35	Ontario	3506	3506008	Ottawa	1	505	5050160.09	873	878	882	887	3519	3534	3548	3563
35061379	35	Ontario	3506	3506008	Ottawa	1	505	5050300.00	887	926	964	1003	9108	9371	9634	9897
35061380	35	Ontario	3506	3506008	Ottawa	1	505	5050300.00	819	840	860	881	9108	9371	9634	9897
35061381	35	Ontario	3506	3506008	Ottawa	1	505	5050300.00	771	773	776	778	9108	9371	9634	9897
35061382	35	Ontario	3506	3506008	Ottawa	1	505	5050300.00	642	648	653	659	9108	9371	9634	9897
35061383	35	Ontario	3506	3506008	Ottawa	1	505	5050160.09	607	615	622	630	3519	3534	3548	3563
35061384	35	Ontario	3506	3506008	Ottawa	1	505	5050160.09	503	509	514	520	3519	3534	3548	3563
35061385	35	Ontario	3506	3506008	Ottawa	1	505	5050160.09	517	515	514	512	3519	3534	3548	3563
35061386	35	Ontario	3506	3506008	Ottawa	1	505	5050141.14	623	635	647	659	2171	2182	2192	2203
35061387	35	Ontario	3506	3506008	Ottawa	1	505	5050138.00	3297	3272	3248	3223	7610	7581	7551	7522
35061388	35	Ontario	3506	3506008	Ottawa	1	505	5050138.00	2579	2578	2578	2577	7610	7581	7551	7522
35061389	35	Ontario	3506	3506008	Ottawa	1	505	5050138.00	1437	1433	1430	1426	7610	7581	7551	7522
35061390	35	Ontario	3506	3506008	Ottawa	1	505	5050138.00	298	297	296	295	7610	7581	7551	7522
35061391	35	Ontario	3506	3506008	Ottawa	1	505	5050140.01	5	5	5	5	5	5	5	5
35061392	35	Ontario	3506	3506008	Ottawa	1	505	5050141.05	1348	1533	1717	1902	6847	7258	7668	8079
35061393	35	Ontario	3506	3506008	Ottawa	1	505	5050141.05	344	340	336	332	6847	7258	7668	8079
35061394	35	Ontario	3506	3506008	Ottawa	1	505	5050141.05	528	527	527	526	6847	7258	7668	8079
35061395	35	Ontario	3506	3506008	Ottawa	1	505	5050141.05	503	501	498	496	6847	7258	7668	8079
35061396	35	Ontario	3506	3506008	Ottawa	1	505	5050141.05	419	422	424	427	6847	7258	7668	8079
35061397	35	Ontario	3506	3506008	Ottawa	1	505	5050141.05	648	792	936	1080	6847	7258	7668	8079
35061398	35	Ontario	3506	3506008	Ottawa	1	505	5050141.05	391	392	392	393	6847	7258	7668	8079
35061399	35	Ontario	3506	3506008	Ottawa	1	505	5050141.05	262	259	257	254	6847	7258	7668	8079
35061400	35	Ontario	3506	3506008	Ottawa	1	505	5050141.05	555	550	544	539	6847	7258	7668	8079
35061401	35	Ontario	3506	3506008	Ottawa	1	505	5050141.05	486	487	489	490	6847	7258	7668	8079
35061402	35	Ontario	3506	3506008	Ottawa	1	505	5050141.05	824	907	991	1074	6847	7258	7668	8079
35061403	35	Ontario	3506	3506008	Ottawa	1	505	5050141.10	771	767	764	760	5518	5494	5470	5446
35061404	35	Ontario	3506	3506008	Ottawa	1	505	5050141.10	750	747	743	740	5518	5494	5470	5446
35061406	35	Ontario	3506	3506008	Ottawa	1	505	5050141.11	793	792	791	790	5381	5499	5616	5734
35061410	35	Ontario	3506	3506008	Ottawa	1	505	5050141.10	657	655	654	652	5518	5494	5470	5446
35061411	35	Ontario	3506	3506008	Ottawa	1	505	5050141.08	1324	1317	1311	1304	8581	8529	8478	8426
35061412	35	Ontario	3506	3506008	Ottawa	1	505	5050141.08	560	555	551	546	8581	8529	8478	8426
35061413	35	Ontario	3506	3506008	Ottawa	1	505	5050141.08	477	470	462	455	8581	8529	8478	8426
35061414	35	Ontario	3506	3506008	Ottawa	1	505	5050141.08	672	670	669	667	8581	8529	8478	8426
35061415	35	Ontario	3506	3506008	Ottawa	1	505	5050141.08	588	592	596	600	8581	8529	8478	8426
35061416	35	Ontario	3506	3506008	Ottawa	1	505	5050141.08	546	540	535	529	8581	8529	8478	8426
35061417	35	Ontario	3506	3506008	Ottawa	1	505	5050141.08	505	499	492	486	8581	8529	8478	8426
35061418	35	Ontario	3506	3506008	Ottawa	1	505	5050141.08	604	607	611	614	8581	8529	8478	8426
35061419	35	Ontario	3506	3506008	Ottawa	1	505	5050141.08	587	582	578	573	8581	8529	8478	8426
35061420	35	Ontario	3506	3506008	Ottawa	1	505	5050141.08	467	463	458	454	8581	8529	8478	8426
35061421	35	Ontario	3506	3506008	Ottawa	1	505	5050141.10	518	515	513	510	5518	5494	5470	5446
35061422	35	Ontario	3506	3506008	Ottawa	1	505	5050141.10	569	573	576	580	5518	5494	5470	5446
35061423	35	Ontario	3506	3506008	Ottawa	1	505	5050141.10	519	514	510	505	5518	5494	5470	5446
35061424	35	Ontario	3506	3506008	Ottawa	1	505	5050141.10	556	552	549	545	5518	5494	5470	5446
35061426	35	Ontario	3506	3506008	Ottawa	1	505	5050141.08	629	623	618	612	8581	8529	8478	8426
35061427	35	Ontario	3506	3506008	Ottawa	1	505	5050141.08	524	521	519	516	8581	8529	8478	8426
35061428	35	Ontario	3506	3506008	Ottawa	1	505	5050141.08	384	381	377	374	8581	8529	8478	8426
35061432	35	Ontario	3506	3506008	Ottawa	1	505	5050126.04	934	1283	1632	1981	3780	4114	4447	4781
35061442	35	Ontario	3506	3506008	Ottawa	1	505	5050126.04	554	554	553	553	3780	4114	4447	4781
35061443	35	Ontario	3506	3506008	Ottawa	1	505	5050191.01	1070	1075	1079	1084	4726	4750	4775	4799
35061444	35	Ontario	3506	3506008	Ottawa	1	505	5050190.02	1406	1434	1461	1489	6477	6644	6811	6978
35061445	35	Ontario	3506	3506008	Ottawa	1	505	5050190.02	385	379	374	368	6477	6644	6811	6978
35061446	35	Ontario	3506	3506008	Ottawa	1	505	5050191.01	1338	1355	1372	1389	4726	4750	4775	4799
35061447	35	Ontario	3506	3506008	Ottawa	1	505	5050190.02	1415	1515	1616	1716	6477	6644	6811	6978
35061448	35	Ontario	3506	3506008	Ottawa	1	505	5050190.02	1051	1061	1071	1081	6477	6644	6811	6978
35061449	35	Ontario	3506	3506008	Ottawa	1	505	5050190.02	344	344	344	344	6477	6644	6811	6978
35061450	35	Ontario	3506	3506008	Ottawa	1	505	5050190.02	477	512	546	581	6477	6644	6811	6978
35061451	35	Ontario	3506	3506008	Ottawa	1	505	5050190.02	469	468	467	466	6477	6644	6811	6978
35061452	35	Ontario	3506	3506008	Ottawa	1	505	5050190.02	385	378	370	363	6477	6644	6811	6978
35061453	35	Ontario	3506	3506008	Ottawa	1	505	5050190.02	545	553	562	570	6477	6644	6811	6978
35061454	35	Ontario	3506	3506008	Ottawa	1	505	5050190.01	831	832	832	833	6480	6483	6487	6490
35061455	35	Ontario	3506	3506008	Ottawa	1	505	5050190.01	443	440	436	433	6480	6483	6487	6490
35061456	35	Ontario	3506	3506008	Ottawa	1	505	5050190.01	425	426	428	429	6480	6483	6487	6490
35061457	35	Ontario	3506	3506008	Ottawa	1	505	5050190.01	406	411	417	422	6480	6483	6487	6490
35061458	35	Ontario	3506	3506008	Ottawa	1	505	5050190.01	615	614	613	612	6480	6483	6487	6490
35061459	35	Ontario	3506	3506008	Ottawa	1	505	5050190.01	671	668	664	661	6480	6483	6487	6490
35061460	35	Ontario	3506	3506008	Ottawa	1	505	5050190.01	600	600	599	599	6480	6483	6487	6490
35061461	35	Ontario	3506	3506008	Ottawa	1	505	5050190.01	461	460	458	457	6480	6483	6487	6490
35061462	35	Ontario	3506	3506008	Ottawa	1	505	5050190.01	568	580	592	604	6480	6483	6487	6490
35061463	35	Ontario	3506	3506008	Ottawa	1	505	5050191.02	589	585	580	576	4766	4780	4794	4808
35061464	35	Ontario	3506	3506008	Ottawa	1	505	5050191.02	404	396	389	381	4766	4780	4794	4808
35061465	35	Ontario	3506	3506008	Ottawa	1	505	5050191.02	353	348	342	337	4766	4780	4794	4808
35061466	35	Ontario	3506	3506008	Ottawa	1	505	5050191.02	414	427	439	452	4766	4780	4794	4808
35061467	35	Ontario	3506	3506008	Ottawa	1	505	5050191.02	374	377	381	384	4766	4780	4794	4808
35061468	35	Ontario	3506	3506008	Ottawa	1	505	5050191.02	374	384	395	405	4766	4780	4794	4808
35061469	35	Ontario	3506	3506008	Ottawa	1	505	5050191.02	390	394	399	403	4766	4780	4794	4808
35061470	35	Ontario	3506	3506008	Ottawa	1	505	5050191.02	415	418	420	423	4766	4780	4794	4808
35061471	35	Ontario	3506	3506008	Ottawa	1	505	5050191.02	494	490	487	483	4766	4780	4794	4808
35061472	35	Ontario	3506	3506008	Ottawa	1	505	5050191.02	380	382	383	385	4766	4780	4794	4808
35061473	35	Ontario	3506	3506008	Ottawa	1	505	5050191.02	577	578	580	581	4766	4780	4794	4808
35061474	35	Ontario	3506	3506008	Ottawa	1	505	5050191.01	747	749	750	752	4726	4750	4775	4799
35061475	35	Ontario	3506	3506008	Ottawa	1	505	5050191.01	810	821	833	844	4726	4750	4775	4799
35061476	35	Ontario	3506	3506008	Ottawa	1	505	5050191.01	761	751	740	730	4726	4750	4775	4799
35061477	35	Ontario	3506	3506008	Ottawa	1	505	5050190.01	474	468	463	457	6480	6483	6487	6490
35061478	35	Ontario	3506	3506008	Ottawa	1	505	5050190.01	531	533	535	537	6480	6483	6487	6490
35061479	35	Ontario	3506	3506008	Ottawa	1	505	5050190.01	454	452	449	447	6480	6483	6487	6490
35061480	35	Ontario	3506	3506008	Ottawa	1	505	5050126.04	455	456	458	459	3780	4114	4447	4781
35061481	35	Ontario	3506	3506008	Ottawa	1	505	5050126.04	575	577	578	580	3780	4114	4447	4781
35061482	35	Ontario	3506	3506008	Ottawa	1	505	5050126.04	626	618	609	601	3780	4114	4447	4781
35061483	35	Ontario	3506	3506008	Ottawa	1	505	5050126.04	636	626	617	607	3780	4114	4447	4781
35061484	35	Ontario	3506	3506008	Ottawa	1	505	5050126.03	5362	6238	7113	7989	5362	6238	7113	7989
35061486	35	Ontario	3506	3506008	Ottawa	1	505	5050141.08	713	708	702	697	8581	8529	8478	8426
35061487	35	Ontario	3506	3506008	Ottawa	1	505	5050002.04	902	905	907	910	1367	1370	1374	1377
35061488	35	Ontario	3506	3506008	Ottawa	1	505	5050002.04	465	466	466	467	1367	1370	1374	1377
35061493	35	Ontario	3506	3506008	Ottawa	1	505	5050141.11	2157	2263	2368	2474	5381	5499	5616	5734
35061494	35	Ontario	3506	3506008	Ottawa	1	505	5050141.05	540	548	557	565	6847	7258	7668	8079
35061495	35	Ontario	3506	3506008	Ottawa	1	505	5050141.11	657	663	668	674	5381	5499	5616	5734
35061496	35	Ontario	3506	3506008	Ottawa	1	505	5050300.00	1407	1565	1723	1881	9108	9371	9634	9897
35061497	35	Ontario	3506	3506008	Ottawa	1	505	5050300.00	532	528	524	520	9108	9371	9634	9897
35061498	35	Ontario	3506	3506008	Ottawa	1	505	5050300.00	557	565	573	581	9108	9371	9634	9897
35061499	35	Ontario	3506	3506008	Ottawa	1	505	5050300.00	484	485	485	486	9108	9371	9634	9897
35061500	35	Ontario	3506	3506008	Ottawa	1	505	5050300.00	617	614	610	607	9108	9371	9634	9897
35061501	35	Ontario	3506	3506008	Ottawa	1	505	5050300.00	540	544	548	552	9108	9371	9634	9897
35061502	35	Ontario	3506	3506008	Ottawa	1	505	5050300.00	740	751	763	774	9108	9371	9634	9897
35061503	35	Ontario	3506	3506008	Ottawa	1	505	5050300.00	630	633	636	639	9108	9371	9634	9897
35061504	35	Ontario	3506	3506008	Ottawa	1	505	5050300.00	481	500	518	537	9108	9371	9634	9897
35061505	35	Ontario	3506	3506008	Ottawa	1	505	5050302.00	469	463	457	451	6931	6942	6952	6963
35061506	35	Ontario	3506	3506008	Ottawa	1	505	5050302.00	493	497	501	505	6931	6942	6952	6963
35061507	35	Ontario	3506	3506008	Ottawa	1	505	5050302.00	426	429	431	434	6931	6942	6952	6963
35061508	35	Ontario	3506	3506008	Ottawa	1	505	5050302.00	438	435	433	430	6931	6942	6952	6963
35061509	35	Ontario	3506	3506008	Ottawa	1	505	5050014.00	271	268	264	261	1873	1873	1872	1872
35061510	35	Ontario	3506	3506008	Ottawa	1	505	5050014.00	802	787	772	757	1873	1873	1872	1872
35061511	35	Ontario	3506	3506008	Ottawa	1	505	5050014.00	301	310	318	327	1873	1873	1872	1872
35061512	35	Ontario	3506	3506008	Ottawa	1	505	5050014.00	499	508	518	527	1873	1873	1872	1872
35061514	35	Ontario	3506	3506008	Ottawa	1	505	5050015.00	1777	1784	1790	1797	5126	5142	5158	5174
35061518	35	Ontario	3506	3506008	Ottawa	1	505	5050015.00	362	366	371	375	5126	5142	5158	5174
35061519	35	Ontario	3506	3506008	Ottawa	1	505	5050015.00	552	555	557	560	5126	5142	5158	5174
35061520	35	Ontario	3506	3506008	Ottawa	1	505	5050001.05	1356	1402	1448	1494	5897	5919	5940	5962
35061521	35	Ontario	3506	3506008	Ottawa	1	505	5050001.05	453	448	444	439	5897	5919	5940	5962
35061522	35	Ontario	3506	3506008	Ottawa	1	505	5050001.05	1212	1208	1205	1201	5897	5919	5940	5962
35061523	35	Ontario	3506	3506008	Ottawa	1	505	5050001.05	290	291	293	294	5897	5919	5940	5962
35061524	35	Ontario	3506	3506008	Ottawa	1	505	5050001.05	1481	1482	1483	1484	5897	5919	5940	5962
35061525	35	Ontario	3506	3506008	Ottawa	1	505	5050001.05	571	562	554	545	5897	5919	5940	5962
35061526	35	Ontario	3506	3506008	Ottawa	1	505	5050001.05	535	525	514	504	5897	5919	5940	5962
35061530	35	Ontario	3506	3506008	Ottawa	1	505	5050003.00	1317	1319	1320	1322	4575	4585	4596	4606
35061531	35	Ontario	3506	3506008	Ottawa	1	505	5050003.00	896	907	917	928	4575	4585	4596	4606
35061533	35	Ontario	3506	3506008	Ottawa	1	505	5050123.01	784	791	797	804	5416	5430	5443	5457
35061534	35	Ontario	3506	3506008	Ottawa	1	505	5050123.01	1748	1769	1791	1812	5416	5430	5443	5457
35061535	35	Ontario	3506	3506008	Ottawa	1	505	5050123.01	525	525	526	526	5416	5430	5443	5457
35061536	35	Ontario	3506	3506008	Ottawa	1	505	5050123.01	946	940	935	929	5416	5430	5443	5457
35061537	35	Ontario	3506	3506008	Ottawa	1	505	5050123.01	240	240	241	241	5416	5430	5443	5457
35061538	35	Ontario	3506	3506008	Ottawa	1	505	5050123.01	593	592	592	591	5416	5430	5443	5457
35061539	35	Ontario	3506	3506008	Ottawa	1	505	5050123.01	581	572	562	553	5416	5430	5443	5457
35061540	35	Ontario	3506	3506008	Ottawa	1	505	5050151.05	806	805	805	804	3703	3677	3652	3626
35061541	35	Ontario	3506	3506008	Ottawa	1	505	5050151.05	790	777	765	752	3703	3677	3652	3626
35061542	35	Ontario	3506	3506008	Ottawa	1	505	5050151.04	1059	1057	1056	1054	6269	6233	6197	6161
35061543	35	Ontario	3506	3506008	Ottawa	1	505	5050151.04	680	676	672	668	6269	6233	6197	6161
35061544	35	Ontario	3506	3506008	Ottawa	1	505	5050160.07	1373	1361	1348	1336	6992	6934	6877	6819
35061545	35	Ontario	3506	3506008	Ottawa	1	505	5050160.07	453	450	448	445	6992	6934	6877	6819
35061546	35	Ontario	3506	3506008	Ottawa	1	505	5050161.06	829	976	1123	1270	5272	5790	6307	6825
35061547	35	Ontario	3506	3506008	Ottawa	1	505	5050161.06	1256	1390	1523	1657	5272	5790	6307	6825
35061548	35	Ontario	3506	3506008	Ottawa	1	505	5050023.02	1283	1297	1311	1325	3843	3854	3866	3877
35061549	35	Ontario	3506	3506008	Ottawa	1	505	5050023.02	676	665	655	644	3843	3854	3866	3877
35061550	35	Ontario	3506	3506008	Ottawa	1	505	5050023.02	511	505	500	494	3843	3854	3866	3877
35061551	35	Ontario	3506	3506008	Ottawa	1	505	5050023.02	673	680	686	693	3843	3854	3866	3877
35061552	35	Ontario	3506	3506008	Ottawa	1	505	5050023.02	700	707	714	721	3843	3854	3866	3877
35061553	35	Ontario	3506	3506008	Ottawa	1	505	5050124.03	888	920	951	983	4825	4829	4833	4837
35061554	35	Ontario	3506	3506008	Ottawa	1	505	5050124.03	693	685	677	669	4825	4829	4833	4837
35061555	35	Ontario	3506	3506008	Ottawa	1	505	5050125.06	1722	1720	1719	1717	7978	8561	9143	9726
35061556	35	Ontario	3506	3506008	Ottawa	1	505	5050125.06	2153	2476	2799	3122	7978	8561	9143	9726
35061557	35	Ontario	3506	3506008	Ottawa	1	505	5050141.09	463	465	466	468	6274	6311	6349	6386
35061558	35	Ontario	3506	3506008	Ottawa	1	505	5050141.09	1299	1299	1299	1299	6274	6311	6349	6386
35061559	35	Ontario	3506	3506008	Ottawa	1	505	5050141.09	467	474	480	487	6274	6311	6349	6386
35061560	35	Ontario	3506	3506008	Ottawa	1	505	5050141.09	523	516	510	503	6274	6311	6349	6386
35061561	35	Ontario	3506	3506008	Ottawa	1	505	5050141.09	870	877	885	892	6274	6311	6349	6386
35061562	35	Ontario	3506	3506008	Ottawa	1	505	5050141.09	1130	1125	1119	1114	6274	6311	6349	6386
35061563	35	Ontario	3506	3506008	Ottawa	1	505	5050141.09	522	525	527	530	6274	6311	6349	6386
35061564	35	Ontario	3506	3506008	Ottawa	1	505	5050141.09	999	1031	1062	1094	6274	6311	6349	6386
35061565	35	Ontario	3506	3506008	Ottawa	1	505	5050062.01	700	700	701	701	5606	5651	5696	5741
35061566	35	Ontario	3506	3506008	Ottawa	1	505	5050062.01	928	993	1059	1124	5606	5651	5696	5741
35061567	35	Ontario	3506	3506008	Ottawa	1	505	5050062.01	708	702	697	691	5606	5651	5696	5741
35061568	35	Ontario	3506	3506008	Ottawa	1	505	5050160.03	1979	2404	2829	3254	5608	6346	7085	7823
35061569	35	Ontario	3506	3506008	Ottawa	1	505	5050160.03	790	799	809	818	5608	6346	7085	7823
35061570	35	Ontario	3506	3506008	Ottawa	1	505	5050160.03	376	373	369	366	5608	6346	7085	7823
35061571	35	Ontario	3506	3506008	Ottawa	1	505	5050160.03	751	746	742	737	5608	6346	7085	7823
35061572	35	Ontario	3506	3506008	Ottawa	1	505	5050160.03	1113	1427	1741	2055	5608	6346	7085	7823
35061573	35	Ontario	3506	3506008	Ottawa	1	505	5050160.03	600	597	595	592	5608	6346	7085	7823
35061574	35	Ontario	3506	3506008	Ottawa	1	505	5050160.06	928	920	913	905	4826	4958	5091	5223
35061575	35	Ontario	3506	3506008	Ottawa	1	505	5050160.06	773	766	758	751	4826	4958	5091	5223
35061576	35	Ontario	3506	3506008	Ottawa	1	505	5050160.06	551	550	550	549	4826	4958	5091	5223
35061577	35	Ontario	3506	3506008	Ottawa	1	505	5050160.06	556	556	555	555	4826	4958	5091	5223
35061578	35	Ontario	3506	3506008	Ottawa	1	505	5050160.06	903	1055	1208	1360	4826	4958	5091	5223
35061579	35	Ontario	3506	3506008	Ottawa	1	505	5050001.06	1049	1047	1044	1042	6213	6187	6162	6136
35061580	35	Ontario	3506	3506008	Ottawa	1	505	5050001.06	795	792	788	785	6213	6187	6162	6136
35061581	35	Ontario	3506	3506008	Ottawa	1	505	5050141.04	703	700	698	695	3297	3365	3433	3501
35061582	35	Ontario	3506	3506008	Ottawa	1	505	5050141.04	990	988	985	983	3297	3365	3433	3501
35061583	35	Ontario	3506	3506008	Ottawa	1	505	5050141.04	950	944	939	933	3297	3365	3433	3501
35061584	35	Ontario	3506	3506008	Ottawa	1	505	5050141.04	653	732	812	891	3297	3365	3433	3501
35061585	35	Ontario	3506	3506008	Ottawa	1	505	5050161.04	569	567	564	562	5222	5246	5271	5295
35061586	35	Ontario	3506	3506008	Ottawa	1	505	5050161.04	538	535	531	528	5222	5246	5271	5295
35061587	35	Ontario	3506	3506008	Ottawa	1	505	5050161.04	1007	1003	999	995	5222	5246	5271	5295
35061588	35	Ontario	3506	3506008	Ottawa	1	505	5050161.04	737	792	848	903	5222	5246	5271	5295
35061589	35	Ontario	3506	3506008	Ottawa	1	505	5050161.05	590	682	775	867	6390	6487	6584	6681
35061590	35	Ontario	3506	3506008	Ottawa	1	505	5050161.05	544	532	521	509	6390	6487	6584	6681
35061591	35	Ontario	3506	3506008	Ottawa	1	505	5050161.05	1792	1802	1811	1821	6390	6487	6584	6681
35061592	35	Ontario	3506	3506008	Ottawa	1	505	5050161.05	1395	1383	1370	1358	6390	6487	6584	6681
35061593	35	Ontario	3506	3506008	Ottawa	1	505	5050161.06	1104	1274	1443	1613	5272	5790	6307	6825
35061595	35	Ontario	3506	3506008	Ottawa	1	505	5050141.10	457	452	448	443	5518	5494	5470	5446
35061596	35	Ontario	3506	3506008	Ottawa	1	505	5050141.11	633	627	622	616	5381	5499	5616	5734
35061597	35	Ontario	3506	3506008	Ottawa	1	505	5050141.11	514	521	529	536	5381	5499	5616	5734
35061598	35	Ontario	3506	3506008	Ottawa	1	505	5050141.10	275	274	272	271	5518	5494	5470	5446
35061599	35	Ontario	3506	3506008	Ottawa	1	505	5050141.10	446	444	442	440	5518	5494	5470	5446
35061601	35	Ontario	3506	3506008	Ottawa	1	505	5050141.11	627	633	638	644	5381	5499	5616	5734
35061602	35	Ontario	3506	3506008	Ottawa	1	505	5050040.00	511	510	510	509	3804	3842	3879	3917
35061604	35	Ontario	3506	3506008	Ottawa	1	505	5050040.00	710	705	701	696	3804	3842	3879	3917
35061605	35	Ontario	3506	3506008	Ottawa	1	505	5050015.00	924	921	917	914	5126	5142	5158	5174
35061607	35	Ontario	3506	3506008	Ottawa	1	505	5050015.00	615	612	608	605	5126	5142	5158	5174
35061608	35	Ontario	3506	3506008	Ottawa	1	505	5050015.00	515	516	518	519	5126	5142	5158	5174
35061610	35	Ontario	3506	3506008	Ottawa	1	505	5050015.00	381	389	396	404	5126	5142	5158	5174
35061611	35	Ontario	3506	3506008	Ottawa	1	505	5050019.00	401	397	394	390	3918	3930	3942	3954
35061613	35	Ontario	3506	3506008	Ottawa	1	505	5050019.00	635	653	670	688	3918	3930	3942	3954
35061614	35	Ontario	3506	3506008	Ottawa	1	505	5050023.01	516	515	514	513	5817	5806	5794	5783
35061616	35	Ontario	3506	3506008	Ottawa	1	505	5050023.01	732	730	727	725	5817	5806	5794	5783
35061621	35	Ontario	3506	3506008	Ottawa	1	505	5050036.00	466	465	465	464	3359	3352	3344	3337
35061622	35	Ontario	3506	3506008	Ottawa	1	505	5050036.00	698	696	694	692	3359	3352	3344	3337
35061623	35	Ontario	3506	3506008	Ottawa	1	505	5050016.00	499	499	500	500	4495	4520	4546	4571
35061627	35	Ontario	3506	3506008	Ottawa	1	505	5050016.00	492	498	505	511	4495	4520	4546	4571
35061628	35	Ontario	3506	3506008	Ottawa	1	505	5050016.00	513	520	526	533	4495	4520	4546	4571
35061633	35	Ontario	3506	3506008	Ottawa	1	505	5050006.00	589	585	582	578	4091	4093	4094	4096
35061634	35	Ontario	3506	3506008	Ottawa	1	505	5050006.00	382	384	385	387	4091	4093	4094	4096
35061638	35	Ontario	3506	3506008	Ottawa	1	505	5050033.02	561	566	570	575	2921	2990	3060	3129
35061639	35	Ontario	3506	3506008	Ottawa	1	505	5050033.02	688	750	811	873	2921	2990	3060	3129
35061640	35	Ontario	3506	3506008	Ottawa	1	505	5050033.02	538	541	545	548	2921	2990	3060	3129
35061643	35	Ontario	3506	3506008	Ottawa	1	505	5050028.00	408	404	401	397	6805	6766	6727	6688
35061645	35	Ontario	3506	3506008	Ottawa	1	505	5050028.00	733	716	700	683	6805	6766	6727	6688
35061646	35	Ontario	3506	3506008	Ottawa	1	505	5050028.00	532	529	526	523	6805	6766	6727	6688
35061651	35	Ontario	3506	3506008	Ottawa	1	505	5050018.00	674	676	677	679	3982	4052	4123	4193
35061653	35	Ontario	3506	3506008	Ottawa	1	505	5050018.00	552	549	547	544	3982	4052	4123	4193
35061654	35	Ontario	3506	3506008	Ottawa	1	505	5050018.00	569	567	566	564	3982	4052	4123	4193
35061657	35	Ontario	3506	3506008	Ottawa	1	505	5050139.00	713	705	697	689	3932	3939	3947	3954
35061658	35	Ontario	3506	3506008	Ottawa	1	505	5050139.00	695	692	688	685	3932	3939	3947	3954
35061659	35	Ontario	3506	3506008	Ottawa	1	505	5050171.05	1011	1117	1224	1330	5124	5244	5364	5484
35061660	35	Ontario	3506	3506008	Ottawa	1	505	5050171.05	482	488	493	499	5124	5244	5364	5484
35061661	35	Ontario	3506	3506008	Ottawa	1	505	5050171.05	631	634	636	639	5124	5244	5364	5484
35061662	35	Ontario	3506	3506008	Ottawa	1	505	5050171.05	1533	1547	1562	1576	5124	5244	5364	5484
35061663	35	Ontario	3506	3506008	Ottawa	1	505	5050171.05	1467	1458	1449	1440	5124	5244	5364	5484
35061664	35	Ontario	3506	3506008	Ottawa	1	505	5050122.02	400	399	398	397	6497	6488	6480	6471
35061667	35	Ontario	3506	3506008	Ottawa	1	505	5050122.02	330	317	305	292	6497	6488	6480	6471
35061668	35	Ontario	3506	3506008	Ottawa	1	505	5050122.02	814	804	794	784	6497	6488	6480	6471
35061670	35	Ontario	3506	3506008	Ottawa	1	505	5050141.13	477	471	466	460	3387	3435	3483	3531
35061671	35	Ontario	3506	3506008	Ottawa	1	505	5050141.13	600	628	657	685	3387	3435	3483	3531
35061672	35	Ontario	3506	3506008	Ottawa	1	505	5050141.13	527	529	531	533	3387	3435	3483	3531
35061673	35	Ontario	3506	3506008	Ottawa	1	505	5050141.13	723	727	732	736	3387	3435	3483	3531
35061674	35	Ontario	3506	3506008	Ottawa	1	505	5050141.13	515	514	514	513	3387	3435	3483	3531
35061677	35	Ontario	3506	3506008	Ottawa	1	505	5050141.15	9762	11508	13255	15001	9762	11508	13255	15001
35061679	35	Ontario	3506	3506008	Ottawa	1	505	5050141.14	765	752	740	727	2171	2182	2192	2203
35061680	35	Ontario	3506	3506008	Ottawa	1	505	5050141.14	783	794	806	817	2171	2182	2192	2203
35061683	35	Ontario	3506	3506008	Ottawa	1	505	5050034.00	425	424	422	421	3651	3646	3641	3636
35061690	35	Ontario	3506	3506008	Ottawa	1	505	5050034.00	786	774	763	751	3651	3646	3641	3636
35061691	35	Ontario	3506	3506008	Ottawa	1	505	5050034.00	463	467	470	474	3651	3646	3641	3636
35061692	35	Ontario	3506	3506008	Ottawa	1	505	5050034.00	511	516	520	525	3651	3646	3641	3636
35061693	35	Ontario	3506	3506008	Ottawa	1	505	5050034.00	591	587	584	580	3651	3646	3641	3636
35061695	35	Ontario	3506	3506008	Ottawa	1	505	5050005.00	455	460	464	469	6061	6015	5968	5922
35061696	35	Ontario	3506	3506008	Ottawa	1	505	5050005.00	466	467	469	470	6061	6015	5968	5922
35061699	35	Ontario	3506	3506008	Ottawa	1	505	5050005.00	522	524	527	529	6061	6015	5968	5922
35061700	35	Ontario	3506	3506008	Ottawa	1	505	5050005.00	515	514	512	511	6061	6015	5968	5922
35061701	35	Ontario	3506	3506008	Ottawa	1	505	5050005.00	459	459	460	460	6061	6015	5968	5922
35061702	35	Ontario	3506	3506008	Ottawa	1	505	5050005.00	1150	1091	1033	974	6061	6015	5968	5922
35061703	35	Ontario	3506	3506008	Ottawa	1	505	5050038.00	946	943	939	936	5173	5350	5528	5705
35061705	35	Ontario	3506	3506008	Ottawa	1	505	5050038.00	922	914	905	897	5173	5350	5528	5705
35061708	35	Ontario	3506	3506008	Ottawa	1	505	5050038.00	767	784	802	819	5173	5350	5528	5705
35061709	35	Ontario	3506	3506008	Ottawa	1	505	5050038.00	835	973	1111	1249	5173	5350	5528	5705
35061710	35	Ontario	3506	3506008	Ottawa	1	505	5050038.00	568	581	595	608	5173	5350	5528	5705
35061711	35	Ontario	3506	3506008	Ottawa	1	505	5050037.00	522	599	677	754	7389	7613	7836	8060
35061712	35	Ontario	3506	3506008	Ottawa	1	505	5050037.00	665	665	666	666	7389	7613	7836	8060
35061713	35	Ontario	3506	3506008	Ottawa	1	505	5050037.00	499	507	514	522	7389	7613	7836	8060
35061714	35	Ontario	3506	3506008	Ottawa	1	505	5050037.00	630	640	650	660	7389	7613	7836	8060
35061715	35	Ontario	3506	3506008	Ottawa	1	505	5050037.00	547	541	535	529	7389	7613	7836	8060
35061716	35	Ontario	3506	3506008	Ottawa	1	505	5050037.00	625	625	624	624	7389	7613	7836	8060
35061717	35	Ontario	3506	3506008	Ottawa	1	505	5050037.00	905	992	1078	1165	7389	7613	7836	8060
35061718	35	Ontario	3506	3506008	Ottawa	1	505	5050037.00	618	615	613	610	7389	7613	7836	8060
35061722	35	Ontario	3506	3506008	Ottawa	1	505	5050101.00	837	840	842	845	3024	3018	3013	3007
35061723	35	Ontario	3506	3506008	Ottawa	1	505	5050101.00	402	399	397	394	3024	3018	3013	3007
35061724	35	Ontario	3506	3506008	Ottawa	1	505	5050101.00	930	926	922	918	3024	3018	3013	3007
35061725	35	Ontario	3506	3506008	Ottawa	1	505	5050100.00	643	630	618	605	3070	3037	3004	2971
35061726	35	Ontario	3506	3506008	Ottawa	1	505	5050100.00	524	518	511	505	3070	3037	3004	2971
35061727	35	Ontario	3506	3506008	Ottawa	1	505	5050100.00	900	889	879	868	3070	3037	3004	2971
35061728	35	Ontario	3506	3506008	Ottawa	1	505	5050100.00	592	586	581	575	3070	3037	3004	2971
35061729	35	Ontario	3506	3506008	Ottawa	1	505	5050102.00	596	594	591	589	3193	3184	3174	3165
35061730	35	Ontario	3506	3506008	Ottawa	1	505	5050102.00	561	556	552	547	3193	3184	3174	3165
35061732	35	Ontario	3506	3506008	Ottawa	1	505	5050126.05	614	613	611	610	6104	6175	6247	6318
35061733	35	Ontario	3506	3506008	Ottawa	1	505	5050126.05	895	899	904	908	6104	6175	6247	6318
35061736	35	Ontario	3506	3506008	Ottawa	1	505	5050126.06	516	520	523	527	5091	5306	5522	5737
35061737	35	Ontario	3506	3506008	Ottawa	1	505	5050126.05	799	800	802	803	6104	6175	6247	6318
35061738	35	Ontario	3506	3506008	Ottawa	1	505	5050126.05	886	885	884	883	6104	6175	6247	6318
35061739	35	Ontario	3506	3506008	Ottawa	1	505	5050126.05	682	679	677	674	6104	6175	6247	6318
35061740	35	Ontario	3506	3506008	Ottawa	1	505	5050126.05	493	557	620	684	6104	6175	6247	6318
35061741	35	Ontario	3506	3506008	Ottawa	1	505	5050126.05	945	955	964	974	6104	6175	6247	6318
35061742	35	Ontario	3506	3506008	Ottawa	1	505	5050126.05	789	787	785	783	6104	6175	6247	6318
35061743	35	Ontario	3506	3506008	Ottawa	1	505	5050126.06	604	604	604	604	5091	5306	5522	5737
35061744	35	Ontario	3506	3506008	Ottawa	1	505	5050126.06	894	925	955	986	5091	5306	5522	5737
35061745	35	Ontario	3506	3506008	Ottawa	1	505	5050126.06	790	791	791	792	5091	5306	5522	5737
35061746	35	Ontario	3506	3506008	Ottawa	1	505	5050126.06	740	759	778	797	5091	5306	5522	5737
35061747	35	Ontario	3506	3506008	Ottawa	1	505	5050126.06	749	762	776	789	5091	5306	5522	5737
35061749	35	Ontario	3506	3506008	Ottawa	1	505	5050033.01	522	561	599	638	4669	4778	4888	4997
35061750	35	Ontario	3506	3506008	Ottawa	1	505	5050033.01	605	620	636	651	4669	4778	4888	4997
35061751	35	Ontario	3506	3506008	Ottawa	1	505	5050033.01	724	727	731	734	4669	4778	4888	4997
35061752	35	Ontario	3506	3506008	Ottawa	1	505	5050033.01	777	794	810	827	4669	4778	4888	4997
35061753	35	Ontario	3506	3506008	Ottawa	1	505	5050033.01	575	586	598	609	4669	4778	4888	4997
35061754	35	Ontario	3506	3506008	Ottawa	1	505	5050033.01	746	763	781	798	4669	4778	4888	4997
35061755	35	Ontario	3506	3506008	Ottawa	1	505	5050033.01	720	727	733	740	4669	4778	4888	4997
35061756	35	Ontario	3506	3506008	Ottawa	1	505	5050126.06	796	945	1095	1244	5091	5306	5522	5737
35061760	35	Ontario	3506	3506008	Ottawa	1	505	5050035.00	786	811	837	862	3732	3788	3844	3900
35061761	35	Ontario	3506	3506008	Ottawa	1	505	5050035.00	410	410	409	409	3732	3788	3844	3900
35061762	35	Ontario	3506	3506008	Ottawa	1	505	5050035.00	527	581	634	688	3732	3788	3844	3900
35061763	35	Ontario	3506	3506008	Ottawa	1	505	5050035.00	542	538	535	531	3732	3788	3844	3900
35061764	35	Ontario	3506	3506008	Ottawa	1	505	5050035.00	492	493	493	494	3732	3788	3844	3900
35061765	35	Ontario	3506	3506008	Ottawa	1	505	5050035.00	540	524	509	493	3732	3788	3844	3900
35061766	35	Ontario	3506	3506008	Ottawa	1	505	5050042.00	717	708	700	691	4095	3968	3842	3715
35061767	35	Ontario	3506	3506008	Ottawa	1	505	5050042.00	581	566	552	537	4095	3968	3842	3715
35061768	35	Ontario	3506	3506008	Ottawa	1	505	5050042.00	539	532	524	517	4095	3968	3842	3715
35061769	35	Ontario	3506	3506008	Ottawa	1	505	5050042.00	339	342	346	349	4095	3968	3842	3715
35061770	35	Ontario	3506	3506008	Ottawa	1	505	5050042.00	655	646	638	629	4095	3968	3842	3715
35061771	35	Ontario	3506	3506008	Ottawa	1	505	5050041.00	535	531	527	523	4098	4071	4045	4018
35061772	35	Ontario	3506	3506008	Ottawa	1	505	5050041.00	619	618	617	616	4098	4071	4045	4018
35061773	35	Ontario	3506	3506008	Ottawa	1	505	5050041.00	465	464	462	461	4098	4071	4045	4018
35061774	35	Ontario	3506	3506008	Ottawa	1	505	5050041.00	690	691	692	693	4098	4071	4045	4018
35061778	35	Ontario	3506	3506008	Ottawa	1	505	5050051.00	468	452	435	419	4709	4628	4546	4465
35061779	35	Ontario	3506	3506008	Ottawa	1	505	5050051.00	493	489	485	481	4709	4628	4546	4465
35061780	35	Ontario	3506	3506008	Ottawa	1	505	5050052.00	628	625	623	620	4744	4722	4700	4678
35061781	35	Ontario	3506	3506008	Ottawa	1	505	5050051.00	480	475	470	465	4709	4628	4546	4465
35061782	35	Ontario	3506	3506008	Ottawa	1	505	5050051.00	345	347	348	350	4709	4628	4546	4465
35061783	35	Ontario	3506	3506008	Ottawa	1	505	5050052.00	337	335	334	332	4744	4722	4700	4678
35061784	35	Ontario	3506	3506008	Ottawa	1	505	5050051.00	595	575	554	534	4709	4628	4546	4465
35061785	35	Ontario	3506	3506008	Ottawa	1	505	5050052.00	773	770	768	765	4744	4722	4700	4678
35061786	35	Ontario	3506	3506008	Ottawa	1	505	5050051.00	650	643	637	630	4709	4628	4546	4465
35061787	35	Ontario	3506	3506008	Ottawa	1	505	5050051.00	674	668	663	657	4709	4628	4546	4465
35061788	35	Ontario	3506	3506008	Ottawa	1	505	5050054.00	421	423	426	428	2878	2917	2955	2994
35061789	35	Ontario	3506	3506008	Ottawa	1	505	5050054.00	519	515	512	508	2878	2917	2955	2994
35061790	35	Ontario	3506	3506008	Ottawa	1	505	5050054.00	666	696	727	757	2878	2917	2955	2994
35061791	35	Ontario	3506	3506008	Ottawa	1	505	5050054.00	812	818	823	829	2878	2917	2955	2994
35061792	35	Ontario	3506	3506008	Ottawa	1	505	5050053.00	473	467	462	456	3548	3654	3760	3866
35061793	35	Ontario	3506	3506008	Ottawa	1	505	5050053.00	778	885	992	1099	3548	3654	3760	3866
35061794	35	Ontario	3506	3506008	Ottawa	1	505	5050053.00	416	394	371	349	3548	3654	3760	3866
35061795	35	Ontario	3506	3506008	Ottawa	1	505	5050053.00	653	673	693	713	3548	3654	3760	3866
35061796	35	Ontario	3506	3506008	Ottawa	1	505	5050053.00	696	706	715	725	3548	3654	3760	3866
35061797	35	Ontario	3506	3506008	Ottawa	1	505	5050053.00	532	529	527	524	3548	3654	3760	3866
35061798	35	Ontario	3506	3506008	Ottawa	1	505	5050052.00	528	532	537	541	4744	4722	4700	4678
35061799	35	Ontario	3506	3506008	Ottawa	1	505	5050052.00	467	461	454	448	4744	4722	4700	4678
35061800	35	Ontario	3506	3506008	Ottawa	1	505	5050056.00	439	444	448	453	3903	3900	3898	3895
35061801	35	Ontario	3506	3506008	Ottawa	1	505	5050056.00	677	670	662	655	3903	3900	3898	3895
35061802	35	Ontario	3506	3506008	Ottawa	1	505	5050056.00	538	547	556	565	3903	3900	3898	3895
35061803	35	Ontario	3506	3506008	Ottawa	1	505	5050056.00	822	808	795	781	3903	3900	3898	3895
35061804	35	Ontario	3506	3506008	Ottawa	1	505	5050160.10	515	515	514	514	9569	9633	9697	9761
35061806	35	Ontario	3506	3506008	Ottawa	1	505	5050160.10	741	746	750	755	9569	9633	9697	9761
35061807	35	Ontario	3506	3506008	Ottawa	1	505	5050160.10	1353	1367	1380	1394	9569	9633	9697	9761
35061808	35	Ontario	3506	3506008	Ottawa	1	505	5050160.10	1032	1040	1049	1057	9569	9633	9697	9761
35061809	35	Ontario	3506	3506008	Ottawa	1	505	5050160.10	647	651	654	658	9569	9633	9697	9761
35061810	35	Ontario	3506	3506008	Ottawa	1	505	5050160.11	520	514	508	502	5554	5644	5735	5825
35061811	35	Ontario	3506	3506008	Ottawa	1	505	5050160.10	1209	1246	1284	1321	9569	9633	9697	9761
35061812	35	Ontario	3506	3506008	Ottawa	1	505	5050160.10	929	928	926	925	9569	9633	9697	9761
35061813	35	Ontario	3506	3506008	Ottawa	1	505	5050160.11	1675	1752	1828	1905	5554	5644	5735	5825
35061815	35	Ontario	3506	3506008	Ottawa	1	505	5050160.11	962	976	989	1003	5554	5644	5735	5825
35061816	35	Ontario	3506	3506008	Ottawa	1	505	5050160.11	635	635	636	636	5554	5644	5735	5825
35061817	35	Ontario	3506	3506008	Ottawa	1	505	5050160.11	884	890	897	903	5554	5644	5735	5825
35061818	35	Ontario	3506	3506008	Ottawa	1	505	5050160.11	878	877	877	876	5554	5644	5735	5825
35061820	35	Ontario	3506	3506008	Ottawa	1	505	5050003.00	439	441	444	446	4575	4585	4596	4606
35061821	35	Ontario	3506	3506008	Ottawa	1	505	5050003.00	477	476	474	473	4575	4585	4596	4606
35061822	35	Ontario	3506	3506008	Ottawa	1	505	5050003.00	416	414	413	411	4575	4585	4596	4606
35061823	35	Ontario	3506	3506008	Ottawa	1	505	5050003.00	337	334	332	329	4575	4585	4596	4606
35061824	35	Ontario	3506	3506008	Ottawa	1	505	5050003.00	693	694	696	697	4575	4585	4596	4606
35061826	35	Ontario	3506	3506008	Ottawa	1	505	5050011.04	527	525	523	521	4744	4710	4675	4641
35061827	35	Ontario	3506	3506008	Ottawa	1	505	5050011.04	439	434	428	423	4744	4710	4675	4641
35061828	35	Ontario	3506	3506008	Ottawa	1	505	5050011.04	561	562	564	565	4744	4710	4675	4641
35061829	35	Ontario	3506	3506008	Ottawa	1	505	5050011.04	1166	1128	1091	1053	4744	4710	4675	4641
35061831	35	Ontario	3506	3506008	Ottawa	1	505	5050020.02	640	637	635	632	2875	2878	2882	2885
35061832	35	Ontario	3506	3506008	Ottawa	1	505	5050020.02	678	663	647	632	2875	2878	2882	2885
35061833	35	Ontario	3506	3506008	Ottawa	1	505	5050020.02	326	323	320	317	2875	2878	2882	2885
35061834	35	Ontario	3506	3506008	Ottawa	1	505	5050020.02	608	630	653	675	2875	2878	2882	2885
35061835	35	Ontario	3506	3506008	Ottawa	1	505	5050020.02	623	625	627	629	2875	2878	2882	2885
35061837	35	Ontario	3506	3506008	Ottawa	1	505	5050002.01	627	624	622	619	2891	2890	2888	2887
35061838	35	Ontario	3506	3506008	Ottawa	1	505	5050002.01	519	511	503	495	2891	2890	2888	2887
35061839	35	Ontario	3506	3506008	Ottawa	1	505	5050002.01	540	539	539	538	2891	2890	2888	2887
35061840	35	Ontario	3506	3506008	Ottawa	1	505	5050002.01	403	410	416	423	2891	2890	2888	2887
35061841	35	Ontario	3506	3506008	Ottawa	1	505	5050141.12	6523	7337	8150	8964	6523	7337	8150	8964
35061842	35	Ontario	3506	3506008	Ottawa	1	505	5050141.13	547	565	584	602	3387	3435	3483	3531
35061843	35	Ontario	3506	3506008	Ottawa	1	505	5050170.12	1198	1205	1212	1219	4838	4833	4829	4824
35061844	35	Ontario	3506	3506008	Ottawa	1	505	5050170.12	710	709	707	706	4838	4833	4829	4824
35061845	35	Ontario	3506	3506008	Ottawa	1	505	5050170.13	597	610	622	635	5180	5178	5177	5175
35061846	35	Ontario	3506	3506008	Ottawa	1	505	5050170.13	811	805	798	792	5180	5178	5177	5175
35061847	35	Ontario	3506	3506008	Ottawa	1	505	5050170.13	571	566	562	557	5180	5178	5177	5175
35061848	35	Ontario	3506	3506008	Ottawa	1	505	5050170.13	751	751	750	750	5180	5178	5177	5175
35061849	35	Ontario	3506	3506008	Ottawa	1	505	5050170.13	419	418	418	417	5180	5178	5177	5175
35061851	35	Ontario	3506	3506008	Ottawa	1	505	5050151.07	1038	1030	1023	1015	6721	7010	7300	7589
35061852	35	Ontario	3506	3506008	Ottawa	1	505	5050151.07	636	633	631	628	6721	7010	7300	7589
35061853	35	Ontario	3506	3506008	Ottawa	1	505	5050151.09	410	419	429	438	5054	5077	5099	5122
35061854	35	Ontario	3506	3506008	Ottawa	1	505	5050151.06	934	925	917	908	4910	5047	5185	5322
35061855	35	Ontario	3506	3506008	Ottawa	1	505	5050151.06	705	695	686	676	4910	5047	5185	5322
35061856	35	Ontario	3506	3506008	Ottawa	1	505	5050151.06	808	807	807	806	4910	5047	5185	5322
35061857	35	Ontario	3506	3506008	Ottawa	1	505	5050151.06	801	956	1110	1265	4910	5047	5185	5322
35061858	35	Ontario	3506	3506008	Ottawa	1	505	5050151.08	871	875	879	883	5850	6129	6409	6688
35061859	35	Ontario	3506	3506008	Ottawa	1	505	5050151.08	2836	2957	3079	3200	5850	6129	6409	6688
35061860	35	Ontario	3506	3506008	Ottawa	1	505	5050151.09	890	889	888	887	5054	5077	5099	5122
35061862	35	Ontario	3506	3506008	Ottawa	1	505	5050045.00	1659	1640	1621	1602	8198	8261	8324	8387
35061863	35	Ontario	3506	3506008	Ottawa	1	505	5050045.00	798	804	811	817	8198	8261	8324	8387
35061864	35	Ontario	3506	3506008	Ottawa	1	505	5050045.00	941	996	1052	1107	8198	8261	8324	8387
35061865	35	Ontario	3506	3506008	Ottawa	1	505	5050045.00	518	498	479	459	8198	8261	8324	8387
35061866	35	Ontario	3506	3506008	Ottawa	1	505	5050045.00	436	438	441	443	8198	8261	8324	8387
35061867	35	Ontario	3506	3506008	Ottawa	1	505	5050045.00	129	128	128	127	8198	8261	8324	8387
35061868	35	Ontario	3506	3506008	Ottawa	1	505	5050045.00	266	266	267	267	8198	8261	8324	8387
35061869	35	Ontario	3506	3506008	Ottawa	1	505	5050045.00	514	519	523	528	8198	8261	8324	8387
35061870	35	Ontario	3506	3506008	Ottawa	1	505	5050045.00	511	530	550	569	8198	8261	8324	8387
35061871	35	Ontario	3506	3506008	Ottawa	1	505	5050045.00	571	570	570	569	8198	8261	8324	8387
35061872	35	Ontario	3506	3506008	Ottawa	1	505	5050045.00	607	614	622	629	8198	8261	8324	8387
35061873	35	Ontario	3506	3506008	Ottawa	1	505	5050045.00	511	522	534	545	8198	8261	8324	8387
35061874	35	Ontario	3506	3506008	Ottawa	1	505	5050002.06	455	453	451	449	2660	2647	2635	2622
35061875	35	Ontario	3506	3506008	Ottawa	1	505	5050002.06	0	0	0	0	2660	2647	2635	2622
35061876	35	Ontario	3506	3506008	Ottawa	1	505	5050171.08	3951	4796	5641	6486	13343	14687	16030	17374
35061877	35	Ontario	3506	3506008	Ottawa	1	505	5050171.07	774	777	781	784	4698	4709	4720	4731
35061878	35	Ontario	3506	3506008	Ottawa	1	505	5050171.08	637	636	636	635	13343	14687	16030	17374
35061879	35	Ontario	3506	3506008	Ottawa	1	505	5050171.08	1029	1034	1038	1043	13343	14687	16030	17374
35061880	35	Ontario	3506	3506008	Ottawa	1	505	5050171.08	1010	1038	1065	1093	13343	14687	16030	17374
35061881	35	Ontario	3506	3506008	Ottawa	1	505	5050171.08	820	829	837	846	13343	14687	16030	17374
35061882	35	Ontario	3506	3506008	Ottawa	1	505	5050171.08	621	623	624	626	13343	14687	16030	17374
35061883	35	Ontario	3506	3506008	Ottawa	1	505	5050171.08	565	562	560	557	13343	14687	16030	17374
35061884	35	Ontario	3506	3506008	Ottawa	1	505	5050171.08	737	737	738	738	13343	14687	16030	17374
35061885	35	Ontario	3506	3506008	Ottawa	1	505	5050171.08	705	707	708	710	13343	14687	16030	17374
35061886	35	Ontario	3506	3506008	Ottawa	1	505	5050171.07	1034	1036	1038	1040	4698	4709	4720	4731
35061887	35	Ontario	3506	3506008	Ottawa	1	505	5050171.07	760	762	764	766	4698	4709	4720	4731
35061888	35	Ontario	3506	3506008	Ottawa	1	505	5050171.07	705	707	708	710	4698	4709	4720	4731
35061889	35	Ontario	3506	3506008	Ottawa	1	505	5050171.07	817	821	824	828	4698	4709	4720	4731
35061890	35	Ontario	3506	3506008	Ottawa	1	505	5050171.07	608	606	605	603	4698	4709	4720	4731
35061891	35	Ontario	3506	3506008	Ottawa	1	505	5050171.08	737	749	762	774	13343	14687	16030	17374
35061892	35	Ontario	3506	3506008	Ottawa	1	505	5050171.08	753	804	855	906	13343	14687	16030	17374
35061893	35	Ontario	3506	3506008	Ottawa	1	505	5050171.08	1778	2172	2566	2960	13343	14687	16030	17374
35061894	35	Ontario	3506	3506008	Ottawa	1	505	5050005.00	700	696	692	688	6061	6015	5968	5922
35070142	35	Ontario	3507	3507065	North Grenville	4	996	9935.00	585	583	582	580	2267183	2278488	2289794	2301099
35070143	35	Ontario	3507	3507065	North Grenville	4	996	9935.00	881	896	912	927	2267183	2278488	2289794	2301099
35070144	35	Ontario	3507	3507065	North Grenville	4	996	9935.00	546	538	531	523	2267183	2278488	2289794	2301099
35070145	35	Ontario	3507	3507065	North Grenville	4	996	9935.00	555	568	580	593	2267183	2278488	2289794	2301099
35070146	35	Ontario	3507	3507065	North Grenville	4	996	9935.00	480	485	490	495	2267183	2278488	2289794	2301099
35070147	35	Ontario	3507	3507065	North Grenville	4	996	9935.00	483	482	482	481	2267183	2278488	2289794	2301099
35070148	35	Ontario	3507	3507065	North Grenville	4	996	9935.00	488	488	489	489	2267183	2278488	2289794	2301099
35070149	35	Ontario	3507	3507065	North Grenville	4	996	9935.00	575	588	600	613	2267183	2278488	2289794	2301099
35070150	35	Ontario	3507	3507065	North Grenville	4	996	9935.00	429	439	450	460	2267183	2278488	2289794	2301099
35070151	35	Ontario	3507	3507065	North Grenville	4	996	9935.00	665	680	696	711	2267183	2278488	2289794	2301099
35070152	35	Ontario	3507	3507065	North Grenville	4	996	9935.00	585	618	650	683	2267183	2278488	2289794	2301099
35070153	35	Ontario	3507	3507065	North Grenville	4	996	9935.00	830	897	963	1030	2267183	2278488	2289794	2301099
35070154	35	Ontario	3507	3507065	North Grenville	4	996	9935.00	986	1103	1221	1338	2267183	2278488	2289794	2301099
35070155	35	Ontario	3507	3507065	North Grenville	4	996	9935.00	507	521	536	550	2267183	2278488	2289794	2301099
35070156	35	Ontario	3507	3507065	North Grenville	4	996	9935.00	480	485	491	496	2267183	2278488	2289794	2301099
35070157	35	Ontario	3507	3507065	North Grenville	4	996	9935.00	510	507	503	500	2267183	2278488	2289794	2301099
35070158	35	Ontario	3507	3507065	North Grenville	4	996	9935.00	518	501	484	467	2267183	2278488	2289794	2301099
35070159	35	Ontario	3507	3507065	North Grenville	4	996	9935.00	546	549	553	556	2267183	2278488	2289794	2301099
35070160	35	Ontario	3507	3507065	North Grenville	4	996	9935.00	528	531	533	536	2267183	2278488	2289794	2301099
35070161	35	Ontario	3507	3507065	North Grenville	4	996	9935.00	487	483	480	476	2267183	2278488	2289794	2301099
35070162	35	Ontario	3507	3507065	North Grenville	4	996	9935.00	517	519	522	524	2267183	2278488	2289794	2301099
35070163	35	Ontario	3507	3507065	North Grenville	4	996	9935.00	457	458	460	461	2267183	2278488	2289794	2301099
35070164	35	Ontario	3507	3507065	North Grenville	4	996	9935.00	569	575	580	586	2267183	2278488	2289794	2301099
35070165	35	Ontario	3507	3507065	North Grenville	4	996	9935.00	514	507	499	492	2267183	2278488	2289794	2301099
35070166	35	Ontario	3507	3507065	North Grenville	4	996	9935.00	599	594	589	584	2267183	2278488	2289794	2301099
35070167	35	Ontario	3507	3507065	North Grenville	4	996	9935.00	506	504	503	501	2267183	2278488	2289794	2301099
35070168	35	Ontario	3507	3507004	Edwardsburgh/Cardinal	5	997	9935.00	545	556	568	579	2267183	2278488	2289794	2301099
35070169	35	Ontario	3507	3507004	Edwardsburgh/Cardinal	5	997	9935.00	655	665	674	684	2267183	2278488	2289794	2301099
35070170	35	Ontario	3507	3507004	Edwardsburgh/Cardinal	5	997	9935.00	475	467	458	450	2267183	2278488	2289794	2301099
35070171	35	Ontario	3507	3507004	Edwardsburgh/Cardinal	5	997	9935.00	484	491	498	505	2267183	2278488	2289794	2301099
35070172	35	Ontario	3507	3507004	Edwardsburgh/Cardinal	5	997	9935.00	538	545	551	557	2267183	2278488	2289794	2301099
35070173	35	Ontario	3507	3507006	Augusta	3	512	9935.00	533	532	531	530	2267183	2278488	2289794	2301099
35070174	35	Ontario	3507	3507006	Augusta	3	512	9935.00	413	414	416	417	2267183	2278488	2289794	2301099
35070175	35	Ontario	3507	3507006	Augusta	3	512	9935.00	480	484	487	491	2267183	2278488	2289794	2301099
35070176	35	Ontario	3507	3507006	Augusta	3	512	9935.00	519	512	506	499	2267183	2278488	2289794	2301099
35070177	35	Ontario	3507	3507006	Augusta	3	512	9935.00	532	525	517	510	2267183	2278488	2289794	2301099
35070178	35	Ontario	3507	3507006	Augusta	3	512	9935.00	446	439	433	426	2267183	2278488	2289794	2301099
35070179	35	Ontario	3507	3507014	Elizabethtown-Kitley	3	512	9935.00	514	518	523	527	2267183	2278488	2289794	2301099
35070180	35	Ontario	3507	3507014	Elizabethtown-Kitley	3	512	9935.00	480	476	473	469	2267183	2278488	2289794	2301099
35070181	35	Ontario	3507	3507014	Elizabethtown-Kitley	3	512	9935.00	409	410	411	412	2267183	2278488	2289794	2301099
35070182	35	Ontario	3507	3507014	Elizabethtown-Kitley	3	512	9935.00	431	426	420	415	2267183	2278488	2289794	2301099
35070183	35	Ontario	3507	3507015	Brockville	3	512	9935.00	764	777	789	802	2267183	2278488	2289794	2301099
35070184	35	Ontario	3507	3507015	Brockville	3	512	9935.00	661	663	664	666	2267183	2278488	2289794	2301099
35070185	35	Ontario	3507	3507015	Brockville	3	512	9935.00	259	259	259	259	2267183	2278488	2289794	2301099
35070186	35	Ontario	3507	3507015	Brockville	3	512	9935.00	1564	1541	1519	1496	2267183	2278488	2289794	2301099
35070187	35	Ontario	3507	3507015	Brockville	3	512	9935.00	462	472	482	492	2267183	2278488	2289794	2301099
35070188	35	Ontario	3507	3507015	Brockville	3	512	9935.00	413	407	400	394	2267183	2278488	2289794	2301099
35070189	35	Ontario	3507	3507015	Brockville	3	512	9935.00	564	564	563	563	2267183	2278488	2289794	2301099
35070190	35	Ontario	3507	3507015	Brockville	3	512	9935.00	468	468	469	469	2267183	2278488	2289794	2301099
35070191	35	Ontario	3507	3507015	Brockville	3	512	9935.00	510	504	499	493	2267183	2278488	2289794	2301099
35070192	35	Ontario	3507	3507015	Brockville	3	512	9935.00	596	585	573	562	2267183	2278488	2289794	2301099
35070193	35	Ontario	3507	3507015	Brockville	3	512	9935.00	445	439	433	427	2267183	2278488	2289794	2301099
35070194	35	Ontario	3507	3507015	Brockville	3	512	9935.00	469	461	452	444	2267183	2278488	2289794	2301099
35070195	35	Ontario	3507	3507015	Brockville	3	512	9935.00	590	590	590	590	2267183	2278488	2289794	2301099
35070196	35	Ontario	3507	3507015	Brockville	3	512	9935.00	496	499	502	505	2267183	2278488	2289794	2301099
35070197	35	Ontario	3507	3507015	Brockville	3	512	9935.00	482	476	470	464	2267183	2278488	2289794	2301099
35070198	35	Ontario	3507	3507015	Brockville	3	512	9935.00	451	455	458	462	2267183	2278488	2289794	2301099
35070199	35	Ontario	3507	3507015	Brockville	3	512	9935.00	429	432	434	437	2267183	2278488	2289794	2301099
35070200	35	Ontario	3507	3507015	Brockville	3	512	9935.00	381	385	388	392	2267183	2278488	2289794	2301099
35070201	35	Ontario	3507	3507015	Brockville	3	512	9935.00	455	441	427	413	2267183	2278488	2289794	2301099
35070202	35	Ontario	3507	3507015	Brockville	3	512	9935.00	662	660	658	656	2267183	2278488	2289794	2301099
35070203	35	Ontario	3507	3507015	Brockville	3	512	9935.00	427	429	431	433	2267183	2278488	2289794	2301099
35070204	35	Ontario	3507	3507015	Brockville	3	512	9935.00	462	471	479	488	2267183	2278488	2289794	2301099
35070205	35	Ontario	3507	3507015	Brockville	3	512	9935.00	463	461	459	457	2267183	2278488	2289794	2301099
35070206	35	Ontario	3507	3507015	Brockville	3	512	9935.00	436	422	408	394	2267183	2278488	2289794	2301099
35070207	35	Ontario	3507	3507015	Brockville	3	512	9935.00	491	479	466	454	2267183	2278488	2289794	2301099
35070208	35	Ontario	3507	3507015	Brockville	3	512	9935.00	591	597	602	608	2267183	2278488	2289794	2301099
35070209	35	Ontario	3507	3507015	Brockville	3	512	9935.00	510	503	497	490	2267183	2278488	2289794	2301099
35070210	35	Ontario	3507	3507015	Brockville	3	512	9935.00	485	476	468	459	2267183	2278488	2289794	2301099
35070211	35	Ontario	3507	3507015	Brockville	3	512	9935.00	512	516	520	524	2267183	2278488	2289794	2301099
35070212	35	Ontario	3507	3507015	Brockville	3	512	9935.00	495	490	486	481	2267183	2278488	2289794	2301099
35070213	35	Ontario	3507	3507015	Brockville	3	512	9935.00	457	450	444	437	2267183	2278488	2289794	2301099
35070214	35	Ontario	3507	3507015	Brockville	3	512	9935.00	520	521	521	522	2267183	2278488	2289794	2301099
35070215	35	Ontario	3507	3507015	Brockville	3	512	9935.00	687	686	686	685	2267183	2278488	2289794	2301099
35070216	35	Ontario	3507	3507014	Elizabethtown-Kitley	3	512	9935.00	585	597	610	622	2267183	2278488	2289794	2301099
35070217	35	Ontario	3507	3507014	Elizabethtown-Kitley	3	512	9935.00	346	347	347	348	2267183	2278488	2289794	2301099
35070218	35	Ontario	3507	3507015	Brockville	3	512	9935.00	464	460	455	451	2267183	2278488	2289794	2301099
35070219	35	Ontario	3507	3507014	Elizabethtown-Kitley	3	512	9935.00	417	415	412	410	2267183	2278488	2289794	2301099
35070220	35	Ontario	3507	3507006	Augusta	3	512	9935.00	432	431	430	429	2267183	2278488	2289794	2301099
35070221	35	Ontario	3507	3507006	Augusta	3	512	9935.00	415	420	426	431	2267183	2278488	2289794	2301099
35070222	35	Ontario	3507	3507006	Augusta	3	512	9935.00	695	690	685	680	2267183	2278488	2289794	2301099
35070223	35	Ontario	3507	3507006	Augusta	3	512	9935.00	514	507	501	494	2267183	2278488	2289794	2301099
35070224	35	Ontario	3507	3507006	Augusta	3	512	9935.00	449	445	441	437	2267183	2278488	2289794	2301099
35070225	35	Ontario	3507	3507008	Prescott	5	997	9935.00	513	509	504	500	2267183	2278488	2289794	2301099
35070226	35	Ontario	3507	3507008	Prescott	5	997	9935.00	522	520	517	515	2267183	2278488	2289794	2301099
35070227	35	Ontario	3507	3507008	Prescott	5	997	9935.00	515	511	506	502	2267183	2278488	2289794	2301099
35070228	35	Ontario	3507	3507008	Prescott	5	997	9935.00	437	442	447	452	2267183	2278488	2289794	2301099
35070229	35	Ontario	3507	3507008	Prescott	5	997	9935.00	533	524	516	507	2267183	2278488	2289794	2301099
35070230	35	Ontario	3507	3507008	Prescott	5	997	9935.00	472	465	458	451	2267183	2278488	2289794	2301099
35070231	35	Ontario	3507	3507008	Prescott	5	997	9935.00	616	614	611	609	2267183	2278488	2289794	2301099
35070232	35	Ontario	3507	3507008	Prescott	5	997	9935.00	665	676	686	697	2267183	2278488	2289794	2301099
35070233	35	Ontario	3507	3507004	Edwardsburgh/Cardinal	5	997	9935.00	446	423	401	378	2267183	2278488	2289794	2301099
35070234	35	Ontario	3507	3507004	Edwardsburgh/Cardinal	5	997	9935.00	474	493	511	530	2267183	2278488	2289794	2301099
35070235	35	Ontario	3507	3507004	Edwardsburgh/Cardinal	5	997	9935.00	652	649	645	642	2267183	2278488	2289794	2301099
35070236	35	Ontario	3507	3507004	Edwardsburgh/Cardinal	5	997	9935.00	509	505	500	496	2267183	2278488	2289794	2301099
35070237	35	Ontario	3507	3507004	Edwardsburgh/Cardinal	5	997	9935.00	500	494	488	482	2267183	2278488	2289794	2301099
35070238	35	Ontario	3507	3507004	Edwardsburgh/Cardinal	5	997	9935.00	736	734	733	731	2267183	2278488	2289794	2301099
35070239	35	Ontario	3507	3507004	Edwardsburgh/Cardinal	5	997	9935.00	469	482	494	507	2267183	2278488	2289794	2301099
35070240	35	Ontario	3507	3507004	Edwardsburgh/Cardinal	5	997	9935.00	503	510	518	525	2267183	2278488	2289794	2301099
35070241	35	Ontario	3507	3507006	Augusta	3	512	9935.00	577	588	598	609	2267183	2278488	2289794	2301099
35070242	35	Ontario	3507	3507006	Augusta	3	512	9935.00	516	513	509	506	2267183	2278488	2289794	2301099
35070243	35	Ontario	3507	3507015	Brockville	3	512	9935.00	782	785	789	792	2267183	2278488	2289794	2301099
35070244	35	Ontario	3507	3507015	Brockville	3	512	9935.00	405	403	402	400	2267183	2278488	2289794	2301099
35070245	35	Ontario	3507	3507015	Brockville	3	512	9935.00	455	446	437	428	2267183	2278488	2289794	2301099
35070246	35	Ontario	3507	3507015	Brockville	3	512	9935.00	426	424	422	420	2267183	2278488	2289794	2301099
35070247	35	Ontario	3507	3507015	Brockville	3	512	9935.00	390	383	376	369	2267183	2278488	2289794	2301099
35070248	35	Ontario	3507	3507015	Brockville	3	512	9935.00	361	362	362	363	2267183	2278488	2289794	2301099
35070249	35	Ontario	3507	3507015	Brockville	3	512	9935.00	335	334	332	331	2267183	2278488	2289794	2301099
35070250	35	Ontario	3507	3507015	Brockville	3	512	9935.00	490	486	483	479	2267183	2278488	2289794	2301099
35070251	35	Ontario	3507	3507014	Elizabethtown-Kitley	3	512	9935.00	508	503	499	494	2267183	2278488	2289794	2301099
35070252	35	Ontario	3507	3507014	Elizabethtown-Kitley	3	512	9935.00	626	625	625	624	2267183	2278488	2289794	2301099
35070253	35	Ontario	3507	3507014	Elizabethtown-Kitley	3	512	9935.00	562	572	583	593	2267183	2278488	2289794	2301099
35070254	35	Ontario	3507	3507017	Front of Yonge	4	996	9935.00	494	493	491	490	2267183	2278488	2289794	2301099
35070255	35	Ontario	3507	3507017	Front of Yonge	4	996	9935.00	584	578	572	566	2267183	2278488	2289794	2301099
35070256	35	Ontario	3507	3507017	Front of Yonge	4	996	9935.00	501	499	498	496	2267183	2278488	2289794	2301099
35070257	35	Ontario	3507	3507017	Front of Yonge	4	996	9935.00	507	506	504	503	2267183	2278488	2289794	2301099
35070258	35	Ontario	3507	3507017	Front of Yonge	4	996	9935.00	579	575	571	567	2267183	2278488	2289794	2301099
35070259	35	Ontario	3507	3507042	Athens	4	996	9935.00	539	534	530	525	2267183	2278488	2289794	2301099
35070260	35	Ontario	3507	3507042	Athens	4	996	9935.00	502	499	495	492	2267183	2278488	2289794	2301099
35070261	35	Ontario	3507	3507042	Athens	4	996	9935.00	482	479	475	472	2267183	2278488	2289794	2301099
35070262	35	Ontario	3507	3507042	Athens	4	996	9935.00	465	465	466	466	2267183	2278488	2289794	2301099
35070263	35	Ontario	3507	3507042	Athens	4	996	9935.00	549	549	548	548	2267183	2278488	2289794	2301099
35070264	35	Ontario	3507	3507014	Elizabethtown-Kitley	3	512	9935.00	478	478	477	477	2267183	2278488	2289794	2301099
35070265	35	Ontario	3507	3507014	Elizabethtown-Kitley	3	512	9935.00	490	495	499	504	2267183	2278488	2289794	2301099
35070266	35	Ontario	3507	3507014	Elizabethtown-Kitley	3	512	9935.00	527	517	507	497	2267183	2278488	2289794	2301099
35070267	35	Ontario	3507	3507014	Elizabethtown-Kitley	3	512	9935.00	502	512	521	531	2267183	2278488	2289794	2301099
35070268	35	Ontario	3507	3507014	Elizabethtown-Kitley	3	512	9935.00	345	340	335	330	2267183	2278488	2289794	2301099
35070269	35	Ontario	3507	3507014	Elizabethtown-Kitley	3	512	9935.00	430	441	453	464	2267183	2278488	2289794	2301099
35070270	35	Ontario	3507	3507040	Rideau Lakes	5	997	9935.00	635	636	636	637	2267183	2278488	2289794	2301099
35070271	35	Ontario	3507	3507040	Rideau Lakes	5	997	9935.00	544	539	535	530	2267183	2278488	2289794	2301099
35070272	35	Ontario	3507	3507040	Rideau Lakes	5	997	9935.00	608	609	611	612	2267183	2278488	2289794	2301099
35070273	35	Ontario	3507	3507052	Merrickville-Wolford	5	997	9935.00	467	460	453	446	2267183	2278488	2289794	2301099
35070274	35	Ontario	3507	3507014	Elizabethtown-Kitley	3	512	9935.00	469	465	461	457	2267183	2278488	2289794	2301099
35070275	35	Ontario	3507	3507052	Merrickville-Wolford	5	997	9935.00	578	588	597	607	2267183	2278488	2289794	2301099
35070276	35	Ontario	3507	3507052	Merrickville-Wolford	5	997	9935.00	444	459	473	488	2267183	2278488	2289794	2301099
35070277	35	Ontario	3507	3507052	Merrickville-Wolford	5	997	9935.00	484	493	503	512	2267183	2278488	2289794	2301099
35070278	35	Ontario	3507	3507052	Merrickville-Wolford	5	997	9935.00	447	457	466	476	2267183	2278488	2289794	2301099
35070279	35	Ontario	3507	3507052	Merrickville-Wolford	5	997	9935.00	473	480	488	495	2267183	2278488	2289794	2301099
35070280	35	Ontario	3507	3507065	North Grenville	4	996	9935.00	533	530	528	525	2267183	2278488	2289794	2301099
35070281	35	Ontario	3507	3507006	Augusta	3	512	9935.00	462	459	456	453	2267183	2278488	2289794	2301099
35070282	35	Ontario	3507	3507006	Augusta	3	512	9935.00	431	440	448	457	2267183	2278488	2289794	2301099
35070283	35	Ontario	3507	3507040	Rideau Lakes	5	997	9935.00	835	838	842	845	2267183	2278488	2289794	2301099
35070284	35	Ontario	3507	3507040	Rideau Lakes	5	997	9935.00	418	402	387	371	2267183	2278488	2289794	2301099
35070285	35	Ontario	3507	3507040	Rideau Lakes	5	997	9935.00	460	460	459	459	2267183	2278488	2289794	2301099
35070286	35	Ontario	3507	3507040	Rideau Lakes	5	997	9935.00	565	562	558	555	2267183	2278488	2289794	2301099
35070287	35	Ontario	3507	3507040	Rideau Lakes	5	997	9935.00	561	572	582	593	2267183	2278488	2289794	2301099
35070288	35	Ontario	3507	3507040	Rideau Lakes	5	997	9935.00	461	462	462	463	2267183	2278488	2289794	2301099
35070289	35	Ontario	3507	3507040	Rideau Lakes	5	997	9935.00	588	589	591	592	2267183	2278488	2289794	2301099
35070290	35	Ontario	3507	3507040	Rideau Lakes	5	997	9935.00	502	499	497	494	2267183	2278488	2289794	2301099
35070291	35	Ontario	3507	3507040	Rideau Lakes	5	997	9935.00	379	374	369	364	2267183	2278488	2289794	2301099
35070292	35	Ontario	3507	3507040	Rideau Lakes	5	997	9935.00	454	457	461	464	2267183	2278488	2289794	2301099
35070293	35	Ontario	3507	3507040	Rideau Lakes	5	997	9935.00	593	604	614	625	2267183	2278488	2289794	2301099
35070294	35	Ontario	3507	3507033	Westport	5	997	9935.00	620	613	605	598	2267183	2278488	2289794	2301099
35070295	35	Ontario	3507	3507040	Rideau Lakes	5	997	9935.00	474	489	505	520	2267183	2278488	2289794	2301099
35070296	35	Ontario	3507	3507040	Rideau Lakes	5	997	9935.00	561	550	539	528	2267183	2278488	2289794	2301099
35070297	35	Ontario	3507	3507040	Rideau Lakes	5	997	9935.00	479	477	474	472	2267183	2278488	2289794	2301099
35070298	35	Ontario	3507	3507021	Leeds and the Thousand Islands	4	996	9935.00	465	463	462	460	2267183	2278488	2289794	2301099
35070299	35	Ontario	3507	3507021	Leeds and the Thousand Islands	4	996	9935.00	489	500	510	521	2267183	2278488	2289794	2301099
35070300	35	Ontario	3507	3507021	Leeds and the Thousand Islands	4	996	9935.00	485	472	458	445	2267183	2278488	2289794	2301099
35070301	35	Ontario	3507	3507021	Leeds and the Thousand Islands	4	996	9935.00	487	491	496	500	2267183	2278488	2289794	2301099
35070302	35	Ontario	3507	3507021	Leeds and the Thousand Islands	4	996	9935.00	614	620	627	633	2267183	2278488	2289794	2301099
35070303	35	Ontario	3507	3507021	Leeds and the Thousand Islands	4	996	9935.00	465	454	442	431	2267183	2278488	2289794	2301099
35070304	35	Ontario	3507	3507021	Leeds and the Thousand Islands	4	996	9935.00	681	698	716	733	2267183	2278488	2289794	2301099
35070305	35	Ontario	3507	3507024	Gananoque	5	997	9935.00	560	562	563	565	2267183	2278488	2289794	2301099
35070306	35	Ontario	3507	3507024	Gananoque	5	997	9935.00	471	469	467	465	2267183	2278488	2289794	2301099
35070307	35	Ontario	3507	3507024	Gananoque	5	997	9935.00	519	519	518	518	2267183	2278488	2289794	2301099
35070308	35	Ontario	3507	3507024	Gananoque	5	997	9935.00	407	406	404	403	2267183	2278488	2289794	2301099
35070309	35	Ontario	3507	3507024	Gananoque	5	997	9935.00	406	413	419	426	2267183	2278488	2289794	2301099
35070310	35	Ontario	3507	3507024	Gananoque	5	997	9935.00	514	516	519	521	2267183	2278488	2289794	2301099
35070311	35	Ontario	3507	3507024	Gananoque	5	997	9935.00	439	438	436	435	2267183	2278488	2289794	2301099
35070312	35	Ontario	3507	3507024	Gananoque	5	997	9935.00	460	460	459	459	2267183	2278488	2289794	2301099
35070313	35	Ontario	3507	3507024	Gananoque	5	997	9935.00	375	372	369	366	2267183	2278488	2289794	2301099
35070314	35	Ontario	3507	3507024	Gananoque	5	997	9935.00	486	484	481	479	2267183	2278488	2289794	2301099
35070315	35	Ontario	3507	3507024	Gananoque	5	997	9935.00	549	543	536	530	2267183	2278488	2289794	2301099
35070316	35	Ontario	3507	3507021	Leeds and the Thousand Islands	4	996	9935.00	562	561	559	558	2267183	2278488	2289794	2301099
35070317	35	Ontario	3507	3507021	Leeds and the Thousand Islands	4	996	9935.00	760	775	789	804	2267183	2278488	2289794	2301099
35070318	35	Ontario	3507	3507021	Leeds and the Thousand Islands	4	996	9935.00	490	498	507	515	2267183	2278488	2289794	2301099
35070319	35	Ontario	3507	3507021	Leeds and the Thousand Islands	4	996	9935.00	461	463	464	466	2267183	2278488	2289794	2301099
35070320	35	Ontario	3507	3507021	Leeds and the Thousand Islands	4	996	9935.00	487	494	501	508	2267183	2278488	2289794	2301099
35070321	35	Ontario	3507	3507021	Leeds and the Thousand Islands	4	996	9935.00	452	451	450	449	2267183	2278488	2289794	2301099
35070322	35	Ontario	3507	3507021	Leeds and the Thousand Islands	4	996	9935.00	437	435	432	430	2267183	2278488	2289794	2301099
35070323	35	Ontario	3507	3507021	Leeds and the Thousand Islands	4	996	9935.00	493	489	486	482	2267183	2278488	2289794	2301099
35070324	35	Ontario	3507	3507021	Leeds and the Thousand Islands	4	996	9935.00	449	451	452	454	2267183	2278488	2289794	2301099
35070325	35	Ontario	3507	3507021	Leeds and the Thousand Islands	4	996	9935.00	548	550	553	555	2267183	2278488	2289794	2301099
35070326	35	Ontario	3507	3507042	Athens	4	996	9935.00	560	550	541	531	2267183	2278488	2289794	2301099
35070327	35	Ontario	3507	3507021	Leeds and the Thousand Islands	4	996	9935.00	490	488	485	483	2267183	2278488	2289794	2301099
35070328	35	Ontario	3507	3507040	Rideau Lakes	5	997	9935.00	623	639	654	670	2267183	2278488	2289794	2301099
35070329	35	Ontario	3507	3507040	Rideau Lakes	5	997	9935.00	493	497	502	506	2267183	2278488	2289794	2301099
35070330	35	Ontario	3507	3507014	Elizabethtown-Kitley	3	512	9935.00	553	557	560	564	2267183	2278488	2289794	2301099
35070331	35	Ontario	3507	3507014	Elizabethtown-Kitley	3	512	9935.00	494	495	496	497	2267183	2278488	2289794	2301099
35070332	35	Ontario	3507	3507014	Elizabethtown-Kitley	3	512	9935.00	583	587	590	594	2267183	2278488	2289794	2301099
35090101	35	Ontario	3509	3509030	Mississippi Mills	4	996	9935.00	513	511	510	508	2267183	2278488	2289794	2301099
35090102	35	Ontario	3509	3509030	Mississippi Mills	4	996	9935.00	778	784	789	795	2267183	2278488	2289794	2301099
35090103	35	Ontario	3509	3509030	Mississippi Mills	4	996	9935.00	471	483	496	508	2267183	2278488	2289794	2301099
35090104	35	Ontario	3509	3509030	Mississippi Mills	4	996	9935.00	482	475	469	462	2267183	2278488	2289794	2301099
35090105	35	Ontario	3509	3509030	Mississippi Mills	4	996	9935.00	804	862	921	979	2267183	2278488	2289794	2301099
35090106	35	Ontario	3509	3509030	Mississippi Mills	4	996	9935.00	561	569	578	586	2267183	2278488	2289794	2301099
35090107	35	Ontario	3509	3509030	Mississippi Mills	4	996	9935.00	674	693	711	730	2267183	2278488	2289794	2301099
35090108	35	Ontario	3509	3509030	Mississippi Mills	4	996	9935.00	502	501	501	500	2267183	2278488	2289794	2301099
35090109	35	Ontario	3509	3509030	Mississippi Mills	4	996	9935.00	513	511	508	506	2267183	2278488	2289794	2301099
35090110	35	Ontario	3509	3509030	Mississippi Mills	4	996	9935.00	748	769	789	810	2267183	2278488	2289794	2301099
35090111	35	Ontario	3509	3509030	Mississippi Mills	4	996	9935.00	485	472	460	447	2267183	2278488	2289794	2301099
35090112	35	Ontario	3509	3509030	Mississippi Mills	4	996	9935.00	482	485	489	492	2267183	2278488	2289794	2301099
35090113	35	Ontario	3509	3509030	Mississippi Mills	4	996	9935.00	1034	1039	1045	1050	2267183	2278488	2289794	2301099
35090114	35	Ontario	3509	3509030	Mississippi Mills	4	996	9935.00	553	550	546	543	2267183	2278488	2289794	2301099
35090115	35	Ontario	3509	3509030	Mississippi Mills	4	996	9935.00	566	560	555	549	2267183	2278488	2289794	2301099
35090116	35	Ontario	3509	3509030	Mississippi Mills	4	996	9935.00	905	941	977	1012	2267183	2278488	2289794	2301099
35090117	35	Ontario	3509	3509028	Carleton Place	4	996	9935.00	1076	1069	1063	1056	2267183	2278488	2289794	2301099
35090118	35	Ontario	3509	3509028	Carleton Place	4	996	9935.00	338	340	341	343	2267183	2278488	2289794	2301099
35090119	35	Ontario	3509	3509028	Carleton Place	4	996	9935.00	508	513	519	524	2267183	2278488	2289794	2301099
35090120	35	Ontario	3509	3509028	Carleton Place	4	996	9935.00	543	542	541	540	2267183	2278488	2289794	2301099
35090121	35	Ontario	3509	3509028	Carleton Place	4	996	9935.00	522	541	561	580	2267183	2278488	2289794	2301099
35090122	35	Ontario	3509	3509028	Carleton Place	4	996	9935.00	418	436	453	471	2267183	2278488	2289794	2301099
35090123	35	Ontario	3509	3509028	Carleton Place	4	996	9935.00	465	471	476	482	2267183	2278488	2289794	2301099
35090124	35	Ontario	3509	3509028	Carleton Place	4	996	9935.00	411	418	426	433	2267183	2278488	2289794	2301099
35090125	35	Ontario	3509	3509028	Carleton Place	4	996	9935.00	601	601	600	600	2267183	2278488	2289794	2301099
35090126	35	Ontario	3509	3509028	Carleton Place	4	996	9935.00	950	935	919	904	2267183	2278488	2289794	2301099
35090127	35	Ontario	3509	3509028	Carleton Place	4	996	9935.00	513	519	524	530	2267183	2278488	2289794	2301099
35090128	35	Ontario	3509	3509028	Carleton Place	4	996	9935.00	464	467	470	473	2267183	2278488	2289794	2301099
35090129	35	Ontario	3509	3509028	Carleton Place	4	996	9935.00	490	501	511	522	2267183	2278488	2289794	2301099
35090130	35	Ontario	3509	3509028	Carleton Place	4	996	9935.00	550	617	683	750	2267183	2278488	2289794	2301099
35090131	35	Ontario	3509	3509028	Carleton Place	4	996	9935.00	475	478	482	485	2267183	2278488	2289794	2301099
35090132	35	Ontario	3509	3509028	Carleton Place	4	996	9935.00	496	502	507	513	2267183	2278488	2289794	2301099
35090133	35	Ontario	3509	3509028	Carleton Place	4	996	9935.00	1128	1138	1149	1159	2267183	2278488	2289794	2301099
35090134	35	Ontario	3509	3509030	Mississippi Mills	4	996	9935.00	537	530	524	517	2267183	2278488	2289794	2301099
35090135	35	Ontario	3509	3509024	Beckwith	4	996	9935.00	644	646	649	651	2267183	2278488	2289794	2301099
35090136	35	Ontario	3509	3509030	Mississippi Mills	4	996	9935.00	773	822	870	919	2267183	2278488	2289794	2301099
35090137	35	Ontario	3509	3509030	Mississippi Mills	4	996	9935.00	680	688	697	705	2267183	2278488	2289794	2301099
35090138	35	Ontario	3509	3509024	Beckwith	4	996	9935.00	655	655	654	654	2267183	2278488	2289794	2301099
35090139	35	Ontario	3509	3509024	Beckwith	4	996	9935.00	592	593	595	596	2267183	2278488	2289794	2301099
35090140	35	Ontario	3509	3509024	Beckwith	4	996	9935.00	572	585	599	612	2267183	2278488	2289794	2301099
35090141	35	Ontario	3509	3509024	Beckwith	4	996	9935.00	583	589	596	602	2267183	2278488	2289794	2301099
35090142	35	Ontario	3509	3509024	Beckwith	4	996	9935.00	856	842	827	813	2267183	2278488	2289794	2301099
35090143	35	Ontario	3509	3509024	Beckwith	4	996	9935.00	617	661	705	749	2267183	2278488	2289794	2301099
35090144	35	Ontario	3509	3509024	Beckwith	4	996	9935.00	611	610	608	607	2267183	2278488	2289794	2301099
35090145	35	Ontario	3509	3509024	Beckwith	4	996	9935.00	1461	1533	1604	1676	2267183	2278488	2289794	2301099
35090146	35	Ontario	3509	3509024	Beckwith	4	996	9935.00	526	535	544	553	2267183	2278488	2289794	2301099
35090147	35	Ontario	3509	3509010	Drummond/North Elmsley	5	997	9935.00	844	857	870	883	2267183	2278488	2289794	2301099
35090148	35	Ontario	3509	3509010	Drummond/North Elmsley	5	997	9935.00	570	595	620	645	2267183	2278488	2289794	2301099
35090149	35	Ontario	3509	3509039	Lanark Highlands	5	997	9935.00	770	777	785	792	2267183	2278488	2289794	2301099
35090150	35	Ontario	3509	3509010	Drummond/North Elmsley	5	997	9935.00	557	572	588	603	2267183	2278488	2289794	2301099
35090151	35	Ontario	3509	3509039	Lanark Highlands	5	997	9935.00	473	484	496	507	2267183	2278488	2289794	2301099
35090152	35	Ontario	3509	3509039	Lanark Highlands	5	997	9935.00	566	577	589	600	2267183	2278488	2289794	2301099
35090153	35	Ontario	3509	3509039	Lanark Highlands	5	997	9935.00	783	777	772	766	2267183	2278488	2289794	2301099
35090154	35	Ontario	3509	3509039	Lanark Highlands	5	997	9935.00	867	859	850	842	2267183	2278488	2289794	2301099
35090155	35	Ontario	3509	3509039	Lanark Highlands	5	997	9935.00	700	713	726	739	2267183	2278488	2289794	2301099
35090156	35	Ontario	3509	3509030	Mississippi Mills	4	996	9935.00	510	506	503	499	2267183	2278488	2289794	2301099
35090157	35	Ontario	3509	3509039	Lanark Highlands	5	997	9935.00	513	515	516	518	2267183	2278488	2289794	2301099
35090158	35	Ontario	3509	3509039	Lanark Highlands	5	997	9935.00	498	509	521	532	2267183	2278488	2289794	2301099
35090159	35	Ontario	3509	3509015	Tay Valley	5	997	9935.00	497	487	478	468	2267183	2278488	2289794	2301099
35090160	35	Ontario	3509	3509015	Tay Valley	5	997	9935.00	613	627	640	654	2267183	2278488	2289794	2301099
35090161	35	Ontario	3509	3509015	Tay Valley	5	997	9935.00	568	576	584	592	2267183	2278488	2289794	2301099
35090162	35	Ontario	3509	3509015	Tay Valley	5	997	9935.00	463	457	452	446	2267183	2278488	2289794	2301099
35090165	35	Ontario	3509	3509021	Perth	5	997	9935.00	480	472	463	455	2267183	2278488	2289794	2301099
35090166	35	Ontario	3509	3509021	Perth	5	997	9935.00	512	518	523	529	2267183	2278488	2289794	2301099
35090167	35	Ontario	3509	3509021	Perth	5	997	9935.00	465	464	463	462	2267183	2278488	2289794	2301099
35090168	35	Ontario	3509	3509021	Perth	5	997	9935.00	437	429	421	413	2267183	2278488	2289794	2301099
35090169	35	Ontario	3509	3509021	Perth	5	997	9935.00	461	460	460	459	2267183	2278488	2289794	2301099
35090170	35	Ontario	3509	3509021	Perth	5	997	9935.00	538	539	539	540	2267183	2278488	2289794	2301099
35090171	35	Ontario	3509	3509021	Perth	5	997	9935.00	516	514	511	509	2267183	2278488	2289794	2301099
35090172	35	Ontario	3509	3509021	Perth	5	997	9935.00	417	421	424	428	2267183	2278488	2289794	2301099
35090173	35	Ontario	3509	3509021	Perth	5	997	9935.00	446	445	445	444	2267183	2278488	2289794	2301099
35090174	35	Ontario	3509	3509010	Drummond/North Elmsley	5	997	9935.00	680	682	683	685	2267183	2278488	2289794	2301099
35090175	35	Ontario	3509	3509010	Drummond/North Elmsley	5	997	9935.00	1168	1174	1181	1187	2267183	2278488	2289794	2301099
35090176	35	Ontario	3509	3509015	Tay Valley	5	997	9935.00	614	625	636	647	2267183	2278488	2289794	2301099
35090177	35	Ontario	3509	3509015	Tay Valley	5	997	9935.00	793	786	778	771	2267183	2278488	2289794	2301099
35090178	35	Ontario	3509	3509015	Tay Valley	5	997	9935.00	612	634	657	679	2267183	2278488	2289794	2301099
35090179	35	Ontario	3509	3509015	Tay Valley	5	997	9935.00	562	568	573	579	2267183	2278488	2289794	2301099
35090180	35	Ontario	3509	3509010	Drummond/North Elmsley	5	997	9935.00	700	693	687	680	2267183	2278488	2289794	2301099
35090181	35	Ontario	3509	3509010	Drummond/North Elmsley	5	997	9935.00	599	599	600	600	2267183	2278488	2289794	2301099
35090182	35	Ontario	3509	3509010	Drummond/North Elmsley	5	997	9935.00	616	613	611	608	2267183	2278488	2289794	2301099
35090183	35	Ontario	3509	3509010	Drummond/North Elmsley	5	997	9935.00	563	563	563	563	2267183	2278488	2289794	2301099
35090184	35	Ontario	3509	3509001	Montague	5	997	9935.00	552	564	576	588	2267183	2278488	2289794	2301099
35090185	35	Ontario	3509	3509001	Montague	5	997	9935.00	768	787	807	826	2267183	2278488	2289794	2301099
35090186	35	Ontario	3509	3509001	Montague	5	997	9935.00	528	526	524	522	2267183	2278488	2289794	2301099
35090187	35	Ontario	3509	3509001	Montague	5	997	9935.00	524	529	534	539	2267183	2278488	2289794	2301099
35090188	35	Ontario	3509	3509004	Smiths Falls	5	997	9935.00	484	477	470	463	2267183	2278488	2289794	2301099
35090189	35	Ontario	3509	3509004	Smiths Falls	5	997	9935.00	722	717	713	708	2267183	2278488	2289794	2301099
35090190	35	Ontario	3509	3509004	Smiths Falls	5	997	9935.00	483	475	468	460	2267183	2278488	2289794	2301099
35090191	35	Ontario	3509	3509004	Smiths Falls	5	997	9935.00	529	521	514	506	2267183	2278488	2289794	2301099
35090192	35	Ontario	3509	3509004	Smiths Falls	5	997	9935.00	517	513	510	506	2267183	2278488	2289794	2301099
35090193	35	Ontario	3509	3509004	Smiths Falls	5	997	9935.00	429	415	400	386	2267183	2278488	2289794	2301099
35090194	35	Ontario	3509	3509004	Smiths Falls	5	997	9935.00	476	481	485	490	2267183	2278488	2289794	2301099
35090195	35	Ontario	3509	3509004	Smiths Falls	5	997	9935.00	435	439	443	447	2267183	2278488	2289794	2301099
35090196	35	Ontario	3509	3509004	Smiths Falls	5	997	9935.00	444	433	423	412	2267183	2278488	2289794	2301099
35090197	35	Ontario	3509	3509004	Smiths Falls	5	997	9935.00	484	472	459	447	2267183	2278488	2289794	2301099
35090198	35	Ontario	3509	3509004	Smiths Falls	5	997	9935.00	452	446	441	435	2267183	2278488	2289794	2301099
35090199	35	Ontario	3509	3509004	Smiths Falls	5	997	9935.00	565	564	562	561	2267183	2278488	2289794	2301099
35090200	35	Ontario	3509	3509004	Smiths Falls	5	997	9935.00	555	551	546	542	2267183	2278488	2289794	2301099
35090201	35	Ontario	3509	3509004	Smiths Falls	5	997	9935.00	929	919	908	898	2267183	2278488	2289794	2301099
35090202	35	Ontario	3509	3509004	Smiths Falls	5	997	9935.00	715	738	760	783	2267183	2278488	2289794	2301099
35090203	35	Ontario	3509	3509004	Smiths Falls	5	997	9935.00	703	722	740	759	2267183	2278488	2289794	2301099
35090205	35	Ontario	3509	3509001	Montague	5	997	9935.00	633	643	652	662	2267183	2278488	2289794	2301099
35090207	35	Ontario	3509	3509010	Drummond/North Elmsley	5	997	9935.00	568	574	579	585	2267183	2278488	2289794	2301099
35090208	35	Ontario	3509	3509010	Drummond/North Elmsley	5	997	9935.00	679	678	678	677	2267183	2278488	2289794	2301099
35090209	35	Ontario	3509	3509021	Perth	5	997	9935.00	433	437	440	444	2267183	2278488	2289794	2301099
35090210	35	Ontario	3509	3509021	Perth	5	997	9935.00	652	659	667	674	2267183	2278488	2289794	2301099
35090211	35	Ontario	3509	3509015	Tay Valley	5	997	9935.00	869	849	829	809	2267183	2278488	2289794	2301099
35090213	35	Ontario	3509	3509021	Perth	5	997	9935.00	502	519	537	554	2267183	2278488	2289794	2301099
35090214	35	Ontario	3509	3509001	Montague	5	997	9935.00	534	545	557	568	2267183	2278488	2289794	2301099
35090216	35	Ontario	3509	3509004	Smiths Falls	5	997	9935.00	16	16	17	17	2267183	2278488	2289794	2301099
35100029	35	Ontario	3510	3510010	Kingston	1	521	5210011.02	383	379	376	372	2391	2401	2412	2422
35100030	35	Ontario	3510	3510010	Kingston	1	521	5210011.01	428	428	429	429	6864	6869	6874	6879
35100031	35	Ontario	3510	3510010	Kingston	1	521	5210011.01	458	433	409	384	6864	6869	6874	6879
35100032	35	Ontario	3510	3510010	Kingston	1	521	5210011.02	400	399	398	397	2391	2401	2412	2422
35100033	35	Ontario	3510	3510010	Kingston	1	521	5210011.02	470	464	457	451	2391	2401	2412	2422
35100035	35	Ontario	3510	3510010	Kingston	1	521	5210011.01	541	537	532	528	6864	6869	6874	6879
35100036	35	Ontario	3510	3510010	Kingston	1	521	5210011.01	845	835	826	816	6864	6869	6874	6879
35100040	35	Ontario	3510	3510010	Kingston	1	521	5210011.01	441	444	448	451	6864	6869	6874	6879
35100041	35	Ontario	3510	3510010	Kingston	1	521	5210011.01	608	672	737	801	6864	6869	6874	6879
35100042	35	Ontario	3510	3510010	Kingston	1	521	5210011.01	628	622	615	609	6864	6869	6874	6879
35100044	35	Ontario	3510	3510010	Kingston	1	521	5210012.00	787	780	774	767	4087	4065	4044	4022
35100045	35	Ontario	3510	3510010	Kingston	1	521	5210012.00	321	320	318	317	4087	4065	4044	4022
35100046	35	Ontario	3510	3510010	Kingston	1	521	5210012.00	425	426	426	427	4087	4065	4044	4022
35100047	35	Ontario	3510	3510010	Kingston	1	521	5210012.00	577	569	561	553	4087	4065	4044	4022
35100048	35	Ontario	3510	3510010	Kingston	1	521	5210012.00	506	506	505	505	4087	4065	4044	4022
35100049	35	Ontario	3510	3510010	Kingston	1	521	5210012.00	569	563	558	552	4087	4065	4044	4022
35100050	35	Ontario	3510	3510010	Kingston	1	521	5210012.00	463	468	472	477	4087	4065	4044	4022
35100051	35	Ontario	3510	3510010	Kingston	1	521	5210012.00	439	434	429	424	4087	4065	4044	4022
35100052	35	Ontario	3510	3510010	Kingston	1	521	5210008.00	626	633	640	647	2317	2312	2306	2301
35100053	35	Ontario	3510	3510010	Kingston	1	521	5210007.00	633	639	645	651	3845	3814	3782	3751
35100054	35	Ontario	3510	3510010	Kingston	1	521	5210007.00	458	451	445	438	3845	3814	3782	3751
35100055	35	Ontario	3510	3510010	Kingston	1	521	5210007.00	514	507	501	494	3845	3814	3782	3751
35100056	35	Ontario	3510	3510010	Kingston	1	521	5210007.00	456	465	473	482	3845	3814	3782	3751
35100057	35	Ontario	3510	3510010	Kingston	1	521	5210007.00	471	467	462	458	3845	3814	3782	3751
35100058	35	Ontario	3510	3510010	Kingston	1	521	5210006.00	643	644	644	645	3617	3604	3592	3579
35100059	35	Ontario	3510	3510010	Kingston	1	521	5210006.00	595	593	592	590	3617	3604	3592	3579
35100060	35	Ontario	3510	3510010	Kingston	1	521	5210006.00	542	529	515	502	3617	3604	3592	3579
35100061	35	Ontario	3510	3510010	Kingston	1	521	5210007.00	504	501	499	496	3845	3814	3782	3751
35100062	35	Ontario	3510	3510010	Kingston	1	521	5210014.00	1128	1131	1134	1137	4273	4278	4283	4288
35100063	35	Ontario	3510	3510010	Kingston	1	521	5210014.00	910	920	929	939	4273	4278	4283	4288
35100064	35	Ontario	3510	3510010	Kingston	1	521	5210006.00	915	920	924	929	3617	3604	3592	3579
35100065	35	Ontario	3510	3510010	Kingston	1	521	5210005.00	832	815	798	781	5393	5397	5402	5406
35100069	35	Ontario	3510	3510010	Kingston	1	521	5210110.00	711	735	758	782	9367	9574	9782	9989
35100072	35	Ontario	3510	3510010	Kingston	1	521	5210110.00	374	471	569	666	9367	9574	9782	9989
35100073	35	Ontario	3510	3510010	Kingston	1	521	5210110.00	819	812	804	797	9367	9574	9782	9989
35100074	35	Ontario	3510	3510010	Kingston	1	521	5210111.02	386	379	373	366	7360	7327	7295	7262
35100075	35	Ontario	3510	3510010	Kingston	1	521	5210111.02	506	526	547	567	7360	7327	7295	7262
35100076	35	Ontario	3510	3510010	Kingston	1	521	5210111.02	469	463	458	452	7360	7327	7295	7262
35100077	35	Ontario	3510	3510010	Kingston	1	521	5210111.02	480	476	471	467	7360	7327	7295	7262
35100078	35	Ontario	3510	3510010	Kingston	1	521	5210111.02	551	550	548	547	7360	7327	7295	7262
35100079	35	Ontario	3510	3510010	Kingston	1	521	5210111.01	503	510	517	524	3383	3379	3374	3370
35100080	35	Ontario	3510	3510010	Kingston	1	521	5210111.02	314	308	303	297	7360	7327	7295	7262
35100081	35	Ontario	3510	3510010	Kingston	1	521	5210111.01	618	614	610	606	3383	3379	3374	3370
35100082	35	Ontario	3510	3510010	Kingston	1	521	5210111.02	475	466	457	448	7360	7327	7295	7262
35100083	35	Ontario	3510	3510010	Kingston	1	521	5210111.01	568	564	561	557	3383	3379	3374	3370
35100084	35	Ontario	3510	3510010	Kingston	1	521	5210111.01	401	404	406	409	3383	3379	3374	3370
35100085	35	Ontario	3510	3510010	Kingston	1	521	5210111.01	357	357	356	356	3383	3379	3374	3370
35100086	35	Ontario	3510	3510010	Kingston	1	521	5210111.01	464	459	455	450	3383	3379	3374	3370
35100087	35	Ontario	3510	3510010	Kingston	1	521	5210111.01	471	470	470	469	3383	3379	3374	3370
35100088	35	Ontario	3510	3510010	Kingston	1	521	5210110.00	365	365	364	364	9367	9574	9782	9989
35100089	35	Ontario	3510	3510010	Kingston	1	521	5210111.02	1356	1354	1351	1349	7360	7327	7295	7262
35100090	35	Ontario	3510	3510010	Kingston	1	521	5210111.02	603	601	598	596	7360	7327	7295	7262
35100092	35	Ontario	3510	3510010	Kingston	1	521	5210112.05	488	487	487	486	3058	3046	3035	3023
35100093	35	Ontario	3510	3510010	Kingston	1	521	5210112.05	491	485	478	472	3058	3046	3035	3023
35100094	35	Ontario	3510	3510010	Kingston	1	521	5210112.05	728	729	729	730	3058	3046	3035	3023
35100095	35	Ontario	3510	3510010	Kingston	1	521	5210112.05	360	360	359	359	3058	3046	3035	3023
35100096	35	Ontario	3510	3510010	Kingston	1	521	5210112.05	686	678	669	661	3058	3046	3035	3023
35100097	35	Ontario	3510	3510010	Kingston	1	521	5210112.04	575	573	570	568	4771	4744	4718	4691
35100098	35	Ontario	3510	3510010	Kingston	1	521	5210112.04	520	522	523	525	4771	4744	4718	4691
35100099	35	Ontario	3510	3510010	Kingston	1	521	5210112.04	508	507	505	504	4771	4744	4718	4691
35100100	35	Ontario	3510	3510010	Kingston	1	521	5210112.04	607	602	596	591	4771	4744	4718	4691
35100101	35	Ontario	3510	3510010	Kingston	1	521	5210112.05	305	308	312	315	3058	3046	3035	3023
35100102	35	Ontario	3510	3510010	Kingston	1	521	5210112.07	236	238	239	241	3037	3026	3014	3003
35100103	35	Ontario	3510	3510010	Kingston	1	521	5210112.06	451	443	434	426	5044	4987	4929	4872
35100104	35	Ontario	3510	3510010	Kingston	1	521	5210112.06	690	680	671	661	5044	4987	4929	4872
35100105	35	Ontario	3510	3510010	Kingston	1	521	5210112.06	416	412	407	403	5044	4987	4929	4872
35100106	35	Ontario	3510	3510010	Kingston	1	521	5210112.06	1453	1433	1412	1392	5044	4987	4929	4872
35100107	35	Ontario	3510	3510010	Kingston	1	521	5210112.06	592	589	587	584	5044	4987	4929	4872
35100108	35	Ontario	3510	3510010	Kingston	1	521	5210112.06	517	516	514	513	5044	4987	4929	4872
35100109	35	Ontario	3510	3510010	Kingston	1	521	5210112.06	596	594	591	589	5044	4987	4929	4872
35100110	35	Ontario	3510	3510010	Kingston	1	521	5210112.07	453	447	442	436	3037	3026	3014	3003
35100111	35	Ontario	3510	3510010	Kingston	1	521	5210112.07	380	376	373	369	3037	3026	3014	3003
35100112	35	Ontario	3510	3510010	Kingston	1	521	5210112.07	418	414	410	406	3037	3026	3014	3003
35100113	35	Ontario	3510	3510010	Kingston	1	521	5210112.07	612	614	615	617	3037	3026	3014	3003
35100114	35	Ontario	3510	3510010	Kingston	1	521	5210112.06	328	320	313	305	5044	4987	4929	4872
35100115	35	Ontario	3510	3510010	Kingston	1	521	5210112.07	377	374	371	368	3037	3026	3014	3003
35100116	35	Ontario	3510	3510010	Kingston	1	521	5210112.07	560	562	565	567	3037	3026	3014	3003
35100119	35	Ontario	3510	3510010	Kingston	1	521	5210112.03	639	640	640	641	2666	2644	2623	2601
35100120	35	Ontario	3510	3510010	Kingston	1	521	5210112.03	740	725	709	694	2666	2644	2623	2601
35100122	35	Ontario	3510	3510010	Kingston	1	521	5210113.01	1848	1953	2059	2164	9639	10156	10672	11189
35100124	35	Ontario	3510	3510010	Kingston	1	521	5210113.01	1072	1064	1055	1047	9639	10156	10672	11189
35100125	35	Ontario	3510	3510010	Kingston	1	521	5210113.01	876	867	858	849	9639	10156	10672	11189
35100126	35	Ontario	3510	3510010	Kingston	1	521	5210112.04	932	927	923	918	4771	4744	4718	4691
35100127	35	Ontario	3510	3510010	Kingston	1	521	5210112.04	558	553	549	544	4771	4744	4718	4691
35100128	35	Ontario	3510	3510010	Kingston	1	521	5210112.04	398	395	391	388	4771	4744	4718	4691
35100129	35	Ontario	3510	3510010	Kingston	1	521	5210112.04	673	666	660	653	4771	4744	4718	4691
35100130	35	Ontario	3510	3510010	Kingston	1	521	5210110.00	725	733	742	750	9367	9574	9782	9989
35100131	35	Ontario	3510	3510010	Kingston	1	521	5210110.00	289	286	283	280	9367	9574	9782	9989
35100132	35	Ontario	3510	3510010	Kingston	1	521	5210110.00	799	795	790	786	9367	9574	9782	9989
35100133	35	Ontario	3510	3510010	Kingston	1	521	5210110.00	777	777	777	777	9367	9574	9782	9989
35100134	35	Ontario	3510	3510010	Kingston	1	521	5210110.00	1299	1312	1326	1339	9367	9574	9782	9989
35100135	35	Ontario	3510	3510010	Kingston	1	521	5210015.00	456	457	459	460	3135	3128	3121	3114
35100136	35	Ontario	3510	3510010	Kingston	1	521	5210014.00	804	794	784	774	4273	4278	4283	4288
35100137	35	Ontario	3510	3510010	Kingston	1	521	5210014.00	525	527	530	532	4273	4278	4283	4288
35100138	35	Ontario	3510	3510010	Kingston	1	521	5210015.00	442	443	445	446	3135	3128	3121	3114
35100139	35	Ontario	3510	3510010	Kingston	1	521	5210015.00	277	277	277	277	3135	3128	3121	3114
35100140	35	Ontario	3510	3510010	Kingston	1	521	5210015.00	422	419	415	412	3135	3128	3121	3114
35100141	35	Ontario	3510	3510010	Kingston	1	521	5210015.00	449	451	452	454	3135	3128	3121	3114
35100142	35	Ontario	3510	3510010	Kingston	1	521	5210015.00	645	642	640	637	3135	3128	3121	3114
35100144	35	Ontario	3510	3510010	Kingston	1	521	5210015.00	444	439	433	428	3135	3128	3121	3114
35100148	35	Ontario	3510	3510010	Kingston	1	521	5210005.00	771	770	768	767	5393	5397	5402	5406
35100149	35	Ontario	3510	3510010	Kingston	1	521	5210005.00	635	652	670	687	5393	5397	5402	5406
35100151	35	Ontario	3510	3510010	Kingston	1	521	5210005.00	647	651	656	660	5393	5397	5402	5406
35100152	35	Ontario	3510	3510010	Kingston	1	521	5210006.00	452	452	453	453	3617	3604	3592	3579
35100153	35	Ontario	3510	3510010	Kingston	1	521	5210006.00	470	467	463	460	3617	3604	3592	3579
35100154	35	Ontario	3510	3510010	Kingston	1	521	5210004.00	428	426	423	421	2504	2481	2457	2434
35100155	35	Ontario	3510	3510010	Kingston	1	521	5210004.00	381	373	364	356	2504	2481	2457	2434
35100156	35	Ontario	3510	3510010	Kingston	1	521	5210005.00	876	887	899	910	5393	5397	5402	5406
35100157	35	Ontario	3510	3510010	Kingston	1	521	5210004.00	552	549	547	544	2504	2481	2457	2434
35100158	35	Ontario	3510	3510010	Kingston	1	521	5210004.00	341	333	326	318	2504	2481	2457	2434
35100159	35	Ontario	3510	3510010	Kingston	1	521	5210004.00	327	323	320	316	2504	2481	2457	2434
35100162	35	Ontario	3510	3510010	Kingston	1	521	5210003.00	283	277	272	266	2772	2727	2682	2637
35100163	35	Ontario	3510	3510010	Kingston	1	521	5210003.00	408	425	443	460	2772	2727	2682	2637
35100164	35	Ontario	3510	3510010	Kingston	1	521	5210003.00	409	405	401	397	2772	2727	2682	2637
35100165	35	Ontario	3510	3510010	Kingston	1	521	5210004.00	476	477	477	478	2504	2481	2457	2434
35100166	35	Ontario	3510	3510010	Kingston	1	521	5210003.00	327	317	306	296	2772	2727	2682	2637
35100167	35	Ontario	3510	3510010	Kingston	1	521	5210003.00	623	607	590	574	2772	2727	2682	2637
35100168	35	Ontario	3510	3510010	Kingston	1	521	5210003.00	319	300	282	263	2772	2727	2682	2637
35100169	35	Ontario	3510	3510010	Kingston	1	521	5210003.00	403	396	388	381	2772	2727	2682	2637
35100170	35	Ontario	3510	3510010	Kingston	1	521	5210002.00	347	318	290	261	1146	1073	999	926
35100171	35	Ontario	3510	3510010	Kingston	1	521	5210002.00	384	368	351	335	1146	1073	999	926
35100172	35	Ontario	3510	3510010	Kingston	1	521	5210009.00	443	419	396	372	3077	3060	3042	3025
35100173	35	Ontario	3510	3510010	Kingston	1	521	5210009.00	390	381	373	364	3077	3060	3042	3025
35100174	35	Ontario	3510	3510010	Kingston	1	521	5210009.00	634	631	627	624	3077	3060	3042	3025
35100175	35	Ontario	3510	3510010	Kingston	1	521	5210010.00	530	527	525	522	4102	4027	3953	3878
35100176	35	Ontario	3510	3510010	Kingston	1	521	5210010.00	638	609	581	552	4102	4027	3953	3878
35100177	35	Ontario	3510	3510010	Kingston	1	521	5210010.00	459	463	467	471	4102	4027	3953	3878
35100178	35	Ontario	3510	3510010	Kingston	1	521	5210010.00	453	442	432	421	4102	4027	3953	3878
35100179	35	Ontario	3510	3510010	Kingston	1	521	5210010.00	949	934	919	904	4102	4027	3953	3878
35100180	35	Ontario	3510	3510010	Kingston	1	521	5210010.00	485	477	470	462	4102	4027	3953	3878
35100181	35	Ontario	3510	3510010	Kingston	1	521	5210011.01	732	720	709	697	6864	6869	6874	6879
35100182	35	Ontario	3510	3510010	Kingston	1	521	5210010.00	588	574	560	546	4102	4027	3953	3878
35100183	35	Ontario	3510	3510010	Kingston	1	521	5210008.00	429	430	432	433	2317	2312	2306	2301
35100184	35	Ontario	3510	3510010	Kingston	1	521	5210008.00	453	450	446	443	2317	2312	2306	2301
35100185	35	Ontario	3510	3510010	Kingston	1	521	5210008.00	405	404	402	401	2317	2312	2306	2301
35100186	35	Ontario	3510	3510010	Kingston	1	521	5210008.00	404	395	386	377	2317	2312	2306	2301
35100187	35	Ontario	3510	3510010	Kingston	1	521	5210007.00	354	343	333	322	3845	3814	3782	3751
35100188	35	Ontario	3510	3510010	Kingston	1	521	5210007.00	455	440	425	410	3845	3814	3782	3751
35100189	35	Ontario	3510	3510010	Kingston	1	521	5210002.00	415	387	358	330	1146	1073	999	926
35100190	35	Ontario	3510	3510010	Kingston	1	521	5210009.00	371	369	367	365	3077	3060	3042	3025
35100191	35	Ontario	3510	3510010	Kingston	1	521	5210009.00	355	346	338	329	3077	3060	3042	3025
35100192	35	Ontario	3510	3510010	Kingston	1	521	5210009.00	397	427	456	486	3077	3060	3042	3025
35100193	35	Ontario	3510	3510010	Kingston	1	521	5210001.00	422	421	421	420	3413	3379	3344	3310
35100194	35	Ontario	3510	3510010	Kingston	1	521	5210001.00	512	485	458	431	3413	3379	3344	3310
35100195	35	Ontario	3510	3510010	Kingston	1	521	5210001.00	1124	1120	1116	1112	3413	3379	3344	3310
35100196	35	Ontario	3510	3510010	Kingston	1	521	5210001.00	468	466	465	463	3413	3379	3344	3310
35100197	35	Ontario	3510	3510010	Kingston	1	521	5210001.00	404	403	401	400	3413	3379	3344	3310
35100198	35	Ontario	3510	3510010	Kingston	1	521	5210001.00	482	483	484	485	3413	3379	3344	3310
35100199	35	Ontario	3510	3510010	Kingston	1	521	5210009.00	487	486	486	485	3077	3060	3042	3025
35100236	35	Ontario	3510	3510010	Kingston	1	521	5210011.02	1138	1159	1181	1202	2391	2401	2412	2422
35100237	35	Ontario	3510	3510010	Kingston	1	521	5210112.03	1286	1280	1273	1267	2666	2644	2623	2601
35100238	35	Ontario	3510	3510010	Kingston	1	521	5210011.01	669	676	684	691	6864	6869	6874	6879
35100239	35	Ontario	3510	3510010	Kingston	1	521	5210011.01	1514	1500	1487	1473	6864	6869	6874	6879
35100240	35	Ontario	3510	3510010	Kingston	1	521	5210014.00	905	906	906	907	4273	4278	4283	4288
35100241	35	Ontario	3510	3510010	Kingston	1	521	5210111.02	771	761	750	740	7360	7327	7295	7262
35100242	35	Ontario	3510	3510010	Kingston	1	521	5210111.02	1449	1444	1438	1433	7360	7327	7295	7262
35100243	35	Ontario	3510	3510010	Kingston	1	521	5210005.00	1077	1070	1062	1055	5393	5397	5402	5406
35100244	35	Ontario	3510	3510010	Kingston	1	521	5210005.00	556	552	549	545	5393	5397	5402	5406
35100245	35	Ontario	3510	3510045	North Frontenac	5	997	9935.00	743	738	733	728	2267183	2278488	2289794	2301099
35100246	35	Ontario	3510	3510045	North Frontenac	5	997	9935.00	564	576	588	600	2267183	2278488	2289794	2301099
35100247	35	Ontario	3510	3510045	North Frontenac	5	997	9935.00	546	550	554	558	2267183	2278488	2289794	2301099
35100248	35	Ontario	3510	3510035	Central Frontenac	5	997	9935.00	587	582	576	571	2267183	2278488	2289794	2301099
35100249	35	Ontario	3510	3510035	Central Frontenac	5	997	9935.00	556	549	541	534	2267183	2278488	2289794	2301099
35100250	35	Ontario	3510	3510035	Central Frontenac	5	997	9935.00	488	491	493	496	2267183	2278488	2289794	2301099
35100251	35	Ontario	3510	3510035	Central Frontenac	5	997	9935.00	705	706	706	707	2267183	2278488	2289794	2301099
35100252	35	Ontario	3510	3510035	Central Frontenac	5	997	9935.00	542	542	541	541	2267183	2278488	2289794	2301099
35100253	35	Ontario	3510	3510035	Central Frontenac	5	997	9935.00	641	626	612	597	2267183	2278488	2289794	2301099
35100254	35	Ontario	3510	3510020	South Frontenac	1	521	5210200.00	707	708	710	711	1482	1490	1499	1507
35100255	35	Ontario	3510	3510020	South Frontenac	1	521	5210200.00	775	782	789	796	1482	1490	1499	1507
35100256	35	Ontario	3510	3510020	South Frontenac	1	521	5210103.00	875	874	873	872	5729	5731	5734	5736
35100257	35	Ontario	3510	3510020	South Frontenac	1	521	5210103.00	454	447	440	433	5729	5731	5734	5736
35100258	35	Ontario	3510	3510020	South Frontenac	1	521	5210103.00	610	612	614	616	5729	5731	5734	5736
35100259	35	Ontario	3510	3510020	South Frontenac	1	521	5210102.00	732	741	751	760	5866	5888	5910	5932
35100260	35	Ontario	3510	3510020	South Frontenac	1	521	5210102.00	617	611	606	600	5866	5888	5910	5932
35100261	35	Ontario	3510	3510020	South Frontenac	1	521	5210102.00	474	476	477	479	5866	5888	5910	5932
35100262	35	Ontario	3510	3510020	South Frontenac	1	521	5210102.00	652	647	643	638	5866	5888	5910	5932
35100263	35	Ontario	3510	3510010	Kingston	1	521	5210101.00	575	529	484	438	4244	4227	4209	4192
35100264	35	Ontario	3510	3510010	Kingston	1	521	5210101.00	463	464	464	465	4244	4227	4209	4192
35100265	35	Ontario	3510	3510010	Kingston	1	521	5210101.00	448	452	455	459	4244	4227	4209	4192
35100266	35	Ontario	3510	3510010	Kingston	1	521	5210101.00	450	450	451	451	4244	4227	4209	4192
35100267	35	Ontario	3510	3510020	South Frontenac	1	521	5210102.00	808	809	809	810	5866	5888	5910	5932
35100268	35	Ontario	3510	3510010	Kingston	1	521	5210101.00	667	667	668	668	4244	4227	4209	4192
35100269	35	Ontario	3510	3510010	Kingston	1	521	5210101.00	536	552	567	583	4244	4227	4209	4192
35100270	35	Ontario	3510	3510010	Kingston	1	521	5210113.02	820	819	819	818	5397	5378	5358	5339
35100271	35	Ontario	3510	3510010	Kingston	1	521	5210113.02	551	554	557	560	5397	5378	5358	5339
35100272	35	Ontario	3510	3510010	Kingston	1	521	5210113.02	727	733	739	745	5397	5378	5358	5339
35100273	35	Ontario	3510	3510010	Kingston	1	521	5210113.02	516	510	504	498	5397	5378	5358	5339
35100274	35	Ontario	3510	3510010	Kingston	1	521	5210113.02	769	761	753	745	5397	5378	5358	5339
35100275	35	Ontario	3510	3510010	Kingston	1	521	5210013.00	745	805	865	925	745	805	865	925
35100280	35	Ontario	3510	3510010	Kingston	1	521	5210100.02	682	672	663	653	9455	9540	9624	9709
35100282	35	Ontario	3510	3510010	Kingston	1	521	5210100.02	1142	1130	1119	1107	9455	9540	9624	9709
35100283	35	Ontario	3510	3510010	Kingston	1	521	5210100.02	498	437	377	316	9455	9540	9624	9709
35100284	35	Ontario	3510	3510010	Kingston	1	521	5210100.01	317	322	326	331	1913	1764	1615	1466
35100285	35	Ontario	3510	3510010	Kingston	1	521	5210100.01	222	179	136	93	1913	1764	1615	1466
35100286	35	Ontario	3510	3510010	Kingston	1	521	5210100.01	716	626	537	447	1913	1764	1615	1466
35100287	35	Ontario	3510	3510010	Kingston	1	521	5210100.01	589	585	582	578	1913	1764	1615	1466
35100288	35	Ontario	3510	3510010	Kingston	1	521	5210100.01	69	52	34	17	1913	1764	1615	1466
35100289	35	Ontario	3510	3510010	Kingston	1	521	5210100.02	941	928	914	901	9455	9540	9624	9709
35100290	35	Ontario	3510	3510010	Kingston	1	521	5210101.00	1106	1113	1120	1127	4244	4227	4209	4192
35100291	35	Ontario	3510	3510005	Frontenac Islands	1	521	5210109.00	593	584	575	566	593	584	575	566
35100292	35	Ontario	3510	3510005	Frontenac Islands	1	521	5210108.00	837	826	815	804	1250	1238	1227	1215
35100293	35	Ontario	3510	3510005	Frontenac Islands	1	521	5210108.00	413	412	412	411	1250	1238	1227	1215
35100294	35	Ontario	3510	3510010	Kingston	1	521	5210113.02	680	670	661	651	5397	5378	5358	5339
35100295	35	Ontario	3510	3510010	Kingston	1	521	5210113.02	667	666	664	663	5397	5378	5358	5339
35100296	35	Ontario	3510	3510020	South Frontenac	1	521	5210102.00	997	1014	1030	1047	5866	5888	5910	5932
35100297	35	Ontario	3510	3510020	South Frontenac	1	521	5210103.00	988	985	981	978	5729	5731	5734	5736
35100298	35	Ontario	3510	3510020	South Frontenac	1	521	5210103.00	532	534	536	538	5729	5731	5734	5736
35100299	35	Ontario	3510	3510020	South Frontenac	1	521	5210103.00	680	692	704	716	5729	5731	5734	5736
35100300	35	Ontario	3510	3510020	South Frontenac	1	521	5210103.00	488	486	484	482	5729	5731	5734	5736
35100301	35	Ontario	3510	3510020	South Frontenac	1	521	5210103.00	1101	1101	1102	1102	5729	5731	5734	5736
35100302	35	Ontario	3510	3510020	South Frontenac	1	521	5210104.00	496	511	526	541	5143	5217	5290	5364
35100303	35	Ontario	3510	3510020	South Frontenac	1	521	5210104.00	576	578	581	583	5143	5217	5290	5364
35100304	35	Ontario	3510	3510020	South Frontenac	1	521	5210104.00	587	596	606	615	5143	5217	5290	5364
35100305	35	Ontario	3510	3510010	Kingston	1	521	5210113.02	668	665	661	658	5397	5378	5358	5339
35100306	35	Ontario	3510	3510020	South Frontenac	1	521	5210104.00	614	618	621	625	5143	5217	5290	5364
35100307	35	Ontario	3510	3510020	South Frontenac	1	521	5210104.00	683	692	701	710	5143	5217	5290	5364
35100308	35	Ontario	3510	3510020	South Frontenac	1	521	5210104.00	620	623	627	630	5143	5217	5290	5364
35100309	35	Ontario	3510	3510020	South Frontenac	1	521	5210104.00	338	370	403	435	5143	5217	5290	5364
35100310	35	Ontario	3510	3510020	South Frontenac	1	521	5210104.00	685	669	652	636	5143	5217	5290	5364
35100311	35	Ontario	3510	3510020	South Frontenac	1	521	5210104.00	544	559	574	589	5143	5217	5290	5364
35100312	35	Ontario	3510	3510020	South Frontenac	1	521	5210102.00	688	680	673	665	5866	5888	5910	5932
35100313	35	Ontario	3510	3510020	South Frontenac	1	521	5210102.00	900	910	921	931	5866	5888	5910	5932
35100314	35	Ontario	3510	3510035	Central Frontenac	5	997	9935.00	561	555	550	544	2267183	2278488	2289794	2301099
35100315	35	Ontario	3510	3510035	Central Frontenac	5	997	9935.00	439	433	426	420	2267183	2278488	2289794	2301099
35100316	35	Ontario	3510	3510010	Kingston	1	521	5210016.00	434	326	217	109	434	326	217	109
35100317	35	Ontario	3510	3510010	Kingston	1	521	5210113.01	270	278	285	293	9639	10156	10672	11189
35100318	35	Ontario	3510	3510010	Kingston	1	521	5210113.01	3323	3535	3748	3960	9639	10156	10672	11189
35100320	35	Ontario	3510	3510010	Kingston	1	521	5210100.02	407	438	469	500	9455	9540	9624	9709
35100321	35	Ontario	3510	3510010	Kingston	1	521	5210100.02	4311	4362	4413	4464	9455	9540	9624	9709
35100322	35	Ontario	3510	3510010	Kingston	1	521	5210100.02	492	502	511	521	9455	9540	9624	9709
35100323	35	Ontario	3510	3510010	Kingston	1	521	5210100.02	983	1071	1158	1246	9455	9540	9624	9709
35100324	35	Ontario	3510	3510010	Kingston	1	521	5210110.00	512	513	514	515	9367	9574	9782	9989
35100325	35	Ontario	3510	3510010	Kingston	1	521	5210110.00	1217	1267	1317	1367	9367	9574	9782	9989
35100328	35	Ontario	3510	3510010	Kingston	1	521	5210110.00	526	546	567	587	9367	9574	9782	9989
35100329	35	Ontario	3510	3510010	Kingston	1	521	5210110.00	954	962	971	979	9367	9574	9782	9989
35100330	35	Ontario	3510	3510010	Kingston	1	521	5210113.01	417	415	414	412	9639	10156	10672	11189
35100331	35	Ontario	3510	3510010	Kingston	1	521	5210113.01	1833	2043	2254	2464	9639	10156	10672	11189
35110060	35	Ontario	3511	3511035	Addington Highlands	5	997	9935.00	431	422	412	403	2267183	2278488	2289794	2301099
35110061	35	Ontario	3511	3511035	Addington Highlands	5	997	9935.00	570	550	530	510	2267183	2278488	2289794	2301099
35110062	35	Ontario	3511	3511035	Addington Highlands	5	997	9935.00	481	469	458	447	2267183	2278488	2289794	2301099
35110063	35	Ontario	3511	3511035	Addington Highlands	5	997	9935.00	538	533	529	524	2267183	2278488	2289794	2301099
35110064	35	Ontario	3511	3511035	Addington Highlands	5	997	9935.00	471	475	478	482	2267183	2278488	2289794	2301099
35110065	35	Ontario	3511	3511030	Stone Mills	4	996	9935.00	423	413	403	393	2267183	2278488	2289794	2301099
35110066	35	Ontario	3511	3511030	Stone Mills	4	996	9935.00	496	503	511	518	2267183	2278488	2289794	2301099
35110067	35	Ontario	3511	3511030	Stone Mills	4	996	9935.00	472	468	464	460	2267183	2278488	2289794	2301099
35110068	35	Ontario	3511	3511030	Stone Mills	4	996	9935.00	389	387	386	384	2267183	2278488	2289794	2301099
35110069	35	Ontario	3511	3511030	Stone Mills	4	996	9935.00	508	503	497	492	2267183	2278488	2289794	2301099
35110070	35	Ontario	3511	3511030	Stone Mills	4	996	9935.00	444	442	441	439	2267183	2278488	2289794	2301099
35110071	35	Ontario	3511	3511030	Stone Mills	4	996	9935.00	486	496	505	515	2267183	2278488	2289794	2301099
35110072	35	Ontario	3511	3511030	Stone Mills	4	996	9935.00	589	602	614	627	2267183	2278488	2289794	2301099
35110073	35	Ontario	3511	3511030	Stone Mills	4	996	9935.00	660	665	669	674	2267183	2278488	2289794	2301099
35110074	35	Ontario	3511	3511030	Stone Mills	4	996	9935.00	492	490	487	485	2267183	2278488	2289794	2301099
35110075	35	Ontario	3511	3511030	Stone Mills	4	996	9935.00	644	652	659	667	2267183	2278488	2289794	2301099
35110076	35	Ontario	3511	3511005	Loyalist	1	521	5210105.01	543	538	534	529	6592	6554	6515	6477
35110077	35	Ontario	3511	3511005	Loyalist	1	521	5210105.01	475	477	478	480	6592	6554	6515	6477
35110078	35	Ontario	3511	3511005	Loyalist	1	521	5210105.01	472	473	473	474	6592	6554	6515	6477
35110079	35	Ontario	3511	3511005	Loyalist	1	521	5210105.01	479	492	504	517	6592	6554	6515	6477
35110080	35	Ontario	3511	3511005	Loyalist	1	521	5210105.01	524	515	507	498	6592	6554	6515	6477
35110081	35	Ontario	3511	3511005	Loyalist	1	521	5210105.01	475	472	469	466	6592	6554	6515	6477
35110082	35	Ontario	3511	3511005	Loyalist	1	521	5210105.01	495	485	474	464	6592	6554	6515	6477
35110083	35	Ontario	3511	3511005	Loyalist	1	521	5210106.00	1537	1663	1790	1916	7374	7520	7667	7813
35110084	35	Ontario	3511	3511005	Loyalist	1	521	5210106.00	688	684	680	676	7374	7520	7667	7813
35110085	35	Ontario	3511	3511005	Loyalist	1	521	5210106.00	739	736	734	731	7374	7520	7667	7813
35110086	35	Ontario	3511	3511005	Loyalist	1	521	5210106.00	670	679	689	698	7374	7520	7667	7813
35110087	35	Ontario	3511	3511005	Loyalist	1	521	5210106.00	449	443	438	432	7374	7520	7667	7813
35110088	35	Ontario	3511	3511005	Loyalist	1	521	5210106.00	390	392	393	395	7374	7520	7667	7813
35110089	35	Ontario	3511	3511005	Loyalist	1	521	5210106.00	455	454	454	453	7374	7520	7667	7813
35110090	35	Ontario	3511	3511005	Loyalist	1	521	5210106.00	407	408	408	409	7374	7520	7667	7813
35110091	35	Ontario	3511	3511005	Loyalist	1	521	5210106.00	391	387	383	379	7374	7520	7667	7813
35110092	35	Ontario	3511	3511005	Loyalist	1	521	5210106.00	448	451	453	456	7374	7520	7667	7813
35110093	35	Ontario	3511	3511005	Loyalist	1	521	5210106.00	455	463	472	480	7374	7520	7667	7813
35110094	35	Ontario	3511	3511005	Loyalist	1	521	5210106.00	746	760	773	787	7374	7520	7667	7813
35110095	35	Ontario	3511	3511005	Loyalist	1	521	5210105.01	554	552	551	549	6592	6554	6515	6477
35110096	35	Ontario	3511	3511005	Loyalist	1	521	5210105.01	497	500	503	506	6592	6554	6515	6477
35110097	35	Ontario	3511	3511005	Loyalist	1	521	5210105.01	614	629	645	660	6592	6554	6515	6477
35110098	35	Ontario	3511	3511005	Loyalist	1	521	5210105.02	556	552	547	543	1996	2036	2075	2115
35110099	35	Ontario	3511	3511005	Loyalist	1	521	5210105.02	570	596	623	649	1996	2036	2075	2115
35110100	35	Ontario	3511	3511005	Loyalist	1	521	5210105.02	870	888	905	923	1996	2036	2075	2115
35110101	35	Ontario	3511	3511005	Loyalist	1	521	5210105.01	593	554	514	475	6592	6554	6515	6477
35110102	35	Ontario	3511	3511005	Loyalist	1	521	5210105.01	484	481	479	476	6592	6554	6515	6477
35110103	35	Ontario	3511	3511015	Greater Napanee	5	997	9935.00	559	551	544	536	2267183	2278488	2289794	2301099
35110104	35	Ontario	3511	3511015	Greater Napanee	5	997	9935.00	679	684	690	695	2267183	2278488	2289794	2301099
35110105	35	Ontario	3511	3511015	Greater Napanee	5	997	9935.00	685	682	680	677	2267183	2278488	2289794	2301099
35110106	35	Ontario	3511	3511015	Greater Napanee	5	997	9935.00	677	671	665	659	2267183	2278488	2289794	2301099
35110107	35	Ontario	3511	3511015	Greater Napanee	5	997	9935.00	438	438	437	437	2267183	2278488	2289794	2301099
35110108	35	Ontario	3511	3511015	Greater Napanee	5	997	9935.00	440	432	424	416	2267183	2278488	2289794	2301099
35110109	35	Ontario	3511	3511015	Greater Napanee	5	997	9935.00	416	412	408	404	2267183	2278488	2289794	2301099
35110110	35	Ontario	3511	3511015	Greater Napanee	5	997	9935.00	400	400	401	401	2267183	2278488	2289794	2301099
35110111	35	Ontario	3511	3511015	Greater Napanee	5	997	9935.00	381	382	382	383	2267183	2278488	2289794	2301099
35110112	35	Ontario	3511	3511015	Greater Napanee	5	997	9935.00	381	388	394	401	2267183	2278488	2289794	2301099
35110113	35	Ontario	3511	3511015	Greater Napanee	5	997	9935.00	464	463	462	461	2267183	2278488	2289794	2301099
35110114	35	Ontario	3511	3511015	Greater Napanee	5	997	9935.00	443	437	432	426	2267183	2278488	2289794	2301099
35110115	35	Ontario	3511	3511015	Greater Napanee	5	997	9935.00	509	495	481	467	2267183	2278488	2289794	2301099
35110116	35	Ontario	3511	3511015	Greater Napanee	5	997	9935.00	528	566	603	641	2267183	2278488	2289794	2301099
35110117	35	Ontario	3511	3511015	Greater Napanee	5	997	9935.00	391	403	415	427	2267183	2278488	2289794	2301099
35110118	35	Ontario	3511	3511015	Greater Napanee	5	997	9935.00	475	479	482	486	2267183	2278488	2289794	2301099
35110119	35	Ontario	3511	3511015	Greater Napanee	5	997	9935.00	474	470	467	463	2267183	2278488	2289794	2301099
35110120	35	Ontario	3511	3511015	Greater Napanee	5	997	9935.00	496	495	493	492	2267183	2278488	2289794	2301099
35110121	35	Ontario	3511	3511015	Greater Napanee	5	997	9935.00	461	468	476	483	2267183	2278488	2289794	2301099
35110122	35	Ontario	3511	3511030	Stone Mills	4	996	9935.00	448	453	458	463	2267183	2278488	2289794	2301099
35110123	35	Ontario	3511	3511030	Stone Mills	4	996	9935.00	469	471	473	475	2267183	2278488	2289794	2301099
35110124	35	Ontario	3511	3511015	Greater Napanee	5	997	9935.00	457	468	480	491	2267183	2278488	2289794	2301099
35110125	35	Ontario	3511	3511030	Stone Mills	4	996	9935.00	560	565	569	574	2267183	2278488	2289794	2301099
35110126	35	Ontario	3511	3511030	Stone Mills	4	996	9935.00	510	509	507	506	2267183	2278488	2289794	2301099
35110127	35	Ontario	3511	3511005	Loyalist	1	521	5210105.01	388	386	384	382	6592	6554	6515	6477
35110128	35	Ontario	3511	3511015	Greater Napanee	5	997	9935.00	691	726	762	797	2267183	2278488	2289794	2301099
35110129	35	Ontario	3511	3511015	Greater Napanee	5	997	9935.00	636	642	647	653	2267183	2278488	2289794	2301099
35110130	35	Ontario	3511	3511015	Greater Napanee	5	997	9935.00	550	558	567	575	2267183	2278488	2289794	2301099
35110131	35	Ontario	3511	3511015	Greater Napanee	5	997	9935.00	574	577	579	582	2267183	2278488	2289794	2301099
35110132	35	Ontario	3511	3511015	Greater Napanee	5	997	9935.00	372	372	373	373	2267183	2278488	2289794	2301099
35110133	35	Ontario	3511	3511015	Greater Napanee	5	997	9935.00	543	536	528	521	2267183	2278488	2289794	2301099
35110134	35	Ontario	3511	3511015	Greater Napanee	5	997	9935.00	525	521	517	513	2267183	2278488	2289794	2301099
35110135	35	Ontario	3511	3511005	Loyalist	1	521	5210107.00	408	411	414	417	408	411	414	417
35110136	35	Ontario	3511	3511015	Greater Napanee	5	997	9935.00	502	504	505	507	2267183	2278488	2289794	2301099
35110137	35	Ontario	3511	3511015	Greater Napanee	5	997	9935.00	954	951	947	944	2267183	2278488	2289794	2301099
35110138	35	Ontario	3511	3511015	Greater Napanee	5	997	9935.00	487	493	498	504	2267183	2278488	2289794	2301099
35120092	35	Ontario	3512	3512005	Belleville	2	522	5220006.00	611	603	595	587	5714	5687	5659	5632
35120093	35	Ontario	3512	3512005	Belleville	2	522	5220006.00	449	452	454	457	5714	5687	5659	5632
35120094	35	Ontario	3512	3512005	Belleville	2	522	5220006.00	477	477	476	476	5714	5687	5659	5632
35120095	35	Ontario	3512	3512005	Belleville	2	522	5220006.00	530	521	511	502	5714	5687	5659	5632
35120096	35	Ontario	3512	3512005	Belleville	2	522	5220006.00	472	466	460	454	5714	5687	5659	5632
35120097	35	Ontario	3512	3512005	Belleville	2	522	5220006.00	490	488	485	483	5714	5687	5659	5632
35120098	35	Ontario	3512	3512005	Belleville	2	522	5220006.00	504	508	511	515	5714	5687	5659	5632
35120099	35	Ontario	3512	3512005	Belleville	2	522	5220006.00	475	470	466	461	5714	5687	5659	5632
35120100	35	Ontario	3512	3512005	Belleville	2	522	5220006.00	872	863	853	844	5714	5687	5659	5632
35120101	35	Ontario	3512	3512005	Belleville	2	522	5220005.00	623	617	612	606	1076	1067	1059	1050
35120102	35	Ontario	3512	3512005	Belleville	2	522	5220004.00	525	536	547	558	4276	4273	4270	4267
35120103	35	Ontario	3512	3512005	Belleville	2	522	5220004.00	465	468	472	475	4276	4273	4270	4267
35120104	35	Ontario	3512	3512005	Belleville	2	522	5220004.00	507	514	522	529	4276	4273	4270	4267
35120105	35	Ontario	3512	3512005	Belleville	2	522	5220004.00	439	430	420	411	4276	4273	4270	4267
35120106	35	Ontario	3512	3512005	Belleville	2	522	5220004.00	530	523	517	510	4276	4273	4270	4267
35120107	35	Ontario	3512	3512005	Belleville	2	522	5220004.00	450	443	435	428	4276	4273	4270	4267
35120108	35	Ontario	3512	3512005	Belleville	2	522	5220004.00	553	552	552	551	4276	4273	4270	4267
35120109	35	Ontario	3512	3512005	Belleville	2	522	5220008.00	575	568	562	555	3281	3256	3230	3205
35120110	35	Ontario	3512	3512005	Belleville	2	522	5220008.00	550	548	546	544	3281	3256	3230	3205
35120111	35	Ontario	3512	3512005	Belleville	2	522	5220008.00	796	791	786	781	3281	3256	3230	3205
35120112	35	Ontario	3512	3512005	Belleville	2	522	5220008.00	289	283	277	271	3281	3256	3230	3205
35120113	35	Ontario	3512	3512005	Belleville	2	522	5220008.00	499	494	490	485	3281	3256	3230	3205
35120114	35	Ontario	3512	3512005	Belleville	2	522	5220003.00	677	676	676	675	2386	2367	2347	2328
35120115	35	Ontario	3512	3512005	Belleville	2	522	5220003.00	645	635	625	615	2386	2367	2347	2328
35120116	35	Ontario	3512	3512005	Belleville	2	522	5220003.00	575	571	568	564	2386	2367	2347	2328
35120117	35	Ontario	3512	3512005	Belleville	2	522	5220003.00	490	484	479	473	2386	2367	2347	2328
35120118	35	Ontario	3512	3512005	Belleville	2	522	5220004.00	470	467	465	462	4276	4273	4270	4267
35120119	35	Ontario	3512	3512005	Belleville	2	522	5220002.00	606	604	603	601	3023	3045	3066	3088
35120120	35	Ontario	3512	3512005	Belleville	2	522	5220002.00	740	736	733	729	3023	3045	3066	3088
35120121	35	Ontario	3512	3512005	Belleville	2	522	5220002.00	458	462	465	469	3023	3045	3066	3088
35120122	35	Ontario	3512	3512005	Belleville	2	522	5220002.00	584	590	597	603	3023	3045	3066	3088
35120123	35	Ontario	3512	3512005	Belleville	2	522	5220009.00	657	654	652	649	2105	2129	2154	2178
35120124	35	Ontario	3512	3512005	Belleville	2	522	5220009.00	1447	1475	1502	1530	2105	2129	2154	2178
35120126	35	Ontario	3512	3512005	Belleville	2	522	5220002.00	635	652	669	686	3023	3045	3066	3088
35120129	35	Ontario	3512	3512005	Belleville	2	522	5220011.00	659	678	697	716	3974	3995	4017	4038
35120130	35	Ontario	3512	3512005	Belleville	2	522	5220011.00	465	458	452	445	3974	3995	4017	4038
35120131	35	Ontario	3512	3512005	Belleville	2	522	5220011.00	503	515	526	538	3974	3995	4017	4038
35120132	35	Ontario	3512	3512005	Belleville	2	522	5220011.00	386	387	388	389	3974	3995	4017	4038
35120133	35	Ontario	3512	3512005	Belleville	2	522	5220011.00	541	547	552	558	3974	3995	4017	4038
35120134	35	Ontario	3512	3512005	Belleville	2	522	5220011.00	587	575	564	552	3974	3995	4017	4038
35120135	35	Ontario	3512	3512005	Belleville	2	522	5220012.00	554	558	561	565	7136	7116	7095	7075
35120136	35	Ontario	3512	3512005	Belleville	2	522	5220006.00	441	452	464	475	5714	5687	5659	5632
35120137	35	Ontario	3512	3512005	Belleville	2	522	5220006.00	393	388	383	378	5714	5687	5659	5632
35120138	35	Ontario	3512	3512005	Belleville	2	522	5220005.00	452	450	447	445	1076	1067	1059	1050
35120139	35	Ontario	3512	3512005	Belleville	2	522	5220008.00	572	571	570	569	3281	3256	3230	3205
35120140	35	Ontario	3512	3512005	Belleville	2	522	5220004.00	336	339	341	344	4276	4273	4270	4267
35120141	35	Ontario	3512	3512005	Belleville	2	522	5220012.00	629	621	612	604	7136	7116	7095	7075
35120142	35	Ontario	3512	3512005	Belleville	2	522	5220012.00	435	434	434	433	7136	7116	7095	7075
35120143	35	Ontario	3512	3512005	Belleville	2	522	5220012.00	363	362	361	360	7136	7116	7095	7075
35120146	35	Ontario	3512	3512005	Belleville	2	522	5220015.00	58	65	71	78	58	65	71	78
35120147	35	Ontario	3512	3512005	Belleville	2	522	5220012.00	1534	1537	1541	1544	7136	7116	7095	7075
35120148	35	Ontario	3512	3512005	Belleville	2	522	5220011.00	833	835	838	840	3974	3995	4017	4038
35120155	35	Ontario	3512	3512005	Belleville	2	522	5220012.00	738	735	732	729	7136	7116	7095	7075
35120156	35	Ontario	3512	3512005	Belleville	2	522	5220012.00	488	479	469	460	7136	7116	7095	7075
35120157	35	Ontario	3512	3512005	Belleville	2	522	5220012.00	542	534	525	517	7136	7116	7095	7075
35120158	35	Ontario	3512	3512005	Belleville	2	522	5220012.00	382	382	381	381	7136	7116	7095	7075
35120159	35	Ontario	3512	3512005	Belleville	2	522	5220012.00	474	471	468	465	7136	7116	7095	7075
35120160	35	Ontario	3512	3512005	Belleville	2	522	5220012.00	445	447	450	452	7136	7116	7095	7075
35120231	35	Ontario	3512	3512005	Belleville	2	522	5220012.00	552	556	561	565	7136	7116	7095	7075
35120232	35	Ontario	3512	3512076	Hastings Highlands	5	997	9935.00	1026	1016	1007	997	2267183	2278488	2289794	2301099
35120233	35	Ontario	3512	3512065	Carlow/Mayo	5	997	9935.00	421	421	422	422	2267183	2278488	2289794	2301099
35120234	35	Ontario	3512	3512076	Hastings Highlands	5	997	9935.00	553	549	546	542	2267183	2278488	2289794	2301099
35120235	35	Ontario	3512	3512061	Bancroft	6	998	9935.00	578	582	587	591	2267183	2278488	2289794	2301099
35120236	35	Ontario	3512	3512061	Bancroft	6	998	9935.00	499	502	506	509	2267183	2278488	2289794	2301099
35120237	35	Ontario	3512	3512061	Bancroft	6	998	9935.00	443	446	450	453	2267183	2278488	2289794	2301099
35120238	35	Ontario	3512	3512061	Bancroft	6	998	9935.00	932	928	925	921	2267183	2278488	2289794	2301099
35120239	35	Ontario	3512	3512058	Faraday	6	998	9935.00	405	389	373	357	2267183	2278488	2289794	2301099
35120240	35	Ontario	3512	3512058	Faraday	6	998	9935.00	501	497	494	490	2267183	2278488	2289794	2301099
35120241	35	Ontario	3512	3512076	Hastings Highlands	5	997	9935.00	515	469	422	376	2267183	2278488	2289794	2301099
35120242	35	Ontario	3512	3512076	Hastings Highlands	5	997	9935.00	584	585	585	586	2267183	2278488	2289794	2301099
35120243	35	Ontario	3512	3512076	Hastings Highlands	5	997	9935.00	435	490	544	599	2267183	2278488	2289794	2301099
35120244	35	Ontario	3512	3512076	Hastings Highlands	5	997	9935.00	612	598	585	571	2267183	2278488	2289794	2301099
35120245	35	Ontario	3512	3512076	Hastings Highlands	5	997	9935.00	425	425	425	425	2267183	2278488	2289794	2301099
35120246	35	Ontario	3512	3512058	Faraday	6	998	9935.00	548	555	561	568	2267183	2278488	2289794	2301099
35120247	35	Ontario	3512	3512061	Bancroft	6	998	9935.00	780	774	767	761	2267183	2278488	2289794	2301099
35120248	35	Ontario	3512	3512061	Bancroft	6	998	9935.00	649	648	646	645	2267183	2278488	2289794	2301099
35120249	35	Ontario	3512	3512065	Carlow/Mayo	5	997	9935.00	466	460	453	447	2267183	2278488	2289794	2301099
35120250	35	Ontario	3512	3512048	Tudor and Cashel	4	996	9935.00	141	138	135	132	2267183	2278488	2289794	2301099
35120251	35	Ontario	3512	3512051	Limerick	5	997	9935.00	351	350	348	347	2267183	2278488	2289794	2301099
35120252	35	Ontario	3512	3512048	Tudor and Cashel	4	996	9935.00	445	448	451	454	2267183	2278488	2289794	2301099
35120253	35	Ontario	3512	3512046	Marmora and Lake	4	996	9935.00	669	670	672	673	2267183	2278488	2289794	2301099
35120254	35	Ontario	3512	3512054	Wollaston	5	997	9935.00	700	693	685	678	2267183	2278488	2289794	2301099
35120255	35	Ontario	3512	3512036	Madoc	5	997	9935.00	476	477	477	478	2267183	2278488	2289794	2301099
35120256	35	Ontario	3512	3512036	Madoc	5	997	9935.00	506	497	487	478	2267183	2278488	2289794	2301099
35120257	35	Ontario	3512	3512036	Madoc	5	997	9935.00	638	637	636	636	2267183	2278488	2289794	2301099
35120258	35	Ontario	3512	3512036	Madoc	5	997	9935.00	560	552	543	535	2267183	2278488	2289794	2301099
35120259	35	Ontario	3512	3512026	Centre Hastings	4	996	9935.00	702	708	714	720	2267183	2278488	2289794	2301099
35120260	35	Ontario	3512	3512026	Centre Hastings	4	996	9935.00	771	773	776	778	2267183	2278488	2289794	2301099
35120261	35	Ontario	3512	3512026	Centre Hastings	4	996	9935.00	630	615	601	586	2267183	2278488	2289794	2301099
35120262	35	Ontario	3512	3512026	Centre Hastings	4	996	9935.00	597	616	634	653	2267183	2278488	2289794	2301099
35120263	35	Ontario	3512	3512026	Centre Hastings	4	996	9935.00	666	673	679	686	2267183	2278488	2289794	2301099
35120264	35	Ontario	3512	3512026	Centre Hastings	4	996	9935.00	613	614	614	615	2267183	2278488	2289794	2301099
35120265	35	Ontario	3512	3512026	Centre Hastings	4	996	9935.00	603	624	644	665	2267183	2278488	2289794	2301099
35120266	35	Ontario	3512	3512005	Belleville	2	522	5220202.00	564	568	573	577	2948	2947	2947	2946
35120267	35	Ontario	3512	3512005	Belleville	2	522	5220202.00	685	691	697	703	2948	2947	2947	2946
35120268	35	Ontario	3512	3512005	Belleville	2	522	5220202.00	617	626	634	643	2948	2947	2947	2946
35120269	35	Ontario	3512	3512005	Belleville	2	522	5220201.00	505	502	498	495	4030	4228	4426	4624
35120270	35	Ontario	3512	3512005	Belleville	2	522	5220201.00	461	468	474	481	4030	4228	4426	4624
35120271	35	Ontario	3512	3512005	Belleville	2	522	5220201.00	1507	1568	1630	1691	4030	4228	4426	4624
35120272	35	Ontario	3512	3512005	Belleville	2	522	5220201.00	1040	1168	1297	1425	4030	4228	4426	4624
35120273	35	Ontario	3512	3512005	Belleville	2	522	5220201.00	516	522	527	533	4030	4228	4426	4624
35120274	35	Ontario	3512	3512015	Quinte West	2	522	5220302.00	452	448	445	441	4628	4658	4688	4718
35120275	35	Ontario	3512	3512015	Quinte West	2	522	5220302.00	509	514	518	523	4628	4658	4688	4718
35120276	35	Ontario	3512	3512015	Quinte West	2	522	5220302.00	454	451	449	446	4628	4658	4688	4718
35120277	35	Ontario	3512	3512015	Quinte West	2	522	5220303.00	555	546	538	529	3563	3576	3590	3603
35120278	35	Ontario	3512	3512015	Quinte West	2	522	5220303.00	760	756	753	749	3563	3576	3590	3603
35120279	35	Ontario	3512	3512015	Quinte West	2	522	5220303.00	756	791	826	861	3563	3576	3590	3603
35120280	35	Ontario	3512	3512005	Belleville	2	522	5220202.00	584	566	549	531	2948	2947	2947	2946
35120281	35	Ontario	3512	3512020	Stirling-Rawdon	4	996	9935.00	590	589	589	588	2267183	2278488	2289794	2301099
35120282	35	Ontario	3512	3512020	Stirling-Rawdon	4	996	9935.00	506	504	503	501	2267183	2278488	2289794	2301099
35120283	35	Ontario	3512	3512020	Stirling-Rawdon	4	996	9935.00	514	517	521	524	2267183	2278488	2289794	2301099
35120284	35	Ontario	3512	3512020	Stirling-Rawdon	4	996	9935.00	555	558	560	563	2267183	2278488	2289794	2301099
35120285	35	Ontario	3512	3512020	Stirling-Rawdon	4	996	9935.00	579	575	572	568	2267183	2278488	2289794	2301099
35120286	35	Ontario	3512	3512015	Quinte West	2	522	5220303.00	693	678	664	649	3563	3576	3590	3603
35120287	35	Ontario	3512	3512020	Stirling-Rawdon	4	996	9935.00	576	570	563	557	2267183	2278488	2289794	2301099
35120288	35	Ontario	3512	3512020	Stirling-Rawdon	4	996	9935.00	506	501	497	492	2267183	2278488	2289794	2301099
35120289	35	Ontario	3512	3512020	Stirling-Rawdon	4	996	9935.00	523	535	548	560	2267183	2278488	2289794	2301099
35120290	35	Ontario	3512	3512020	Stirling-Rawdon	4	996	9935.00	611	590	568	547	2267183	2278488	2289794	2301099
35120291	35	Ontario	3512	3512046	Marmora and Lake	4	996	9935.00	750	745	739	734	2267183	2278488	2289794	2301099
35120292	35	Ontario	3512	3512046	Marmora and Lake	4	996	9935.00	614	612	609	607	2267183	2278488	2289794	2301099
35120293	35	Ontario	3512	3512046	Marmora and Lake	4	996	9935.00	636	630	625	619	2267183	2278488	2289794	2301099
35120294	35	Ontario	3512	3512046	Marmora and Lake	4	996	9935.00	602	585	569	552	2267183	2278488	2289794	2301099
35120295	35	Ontario	3512	3512046	Marmora and Lake	4	996	9935.00	779	783	788	792	2267183	2278488	2289794	2301099
35120296	35	Ontario	3512	3512015	Quinte West	2	522	5220304.00	443	444	444	445	4228	4252	4275	4299
35120297	35	Ontario	3512	3512015	Quinte West	2	522	5220304.00	622	614	605	597	4228	4252	4275	4299
35120298	35	Ontario	3512	3512015	Quinte West	2	522	5220304.00	603	641	680	718	4228	4252	4275	4299
35120299	35	Ontario	3512	3512015	Quinte West	2	522	5220304.00	466	466	465	465	4228	4252	4275	4299
35120300	35	Ontario	3512	3512015	Quinte West	2	522	5220304.00	536	530	525	519	4228	4252	4275	4299
35120301	35	Ontario	3512	3512015	Quinte West	2	522	5220304.00	506	508	511	513	4228	4252	4275	4299
35120302	35	Ontario	3512	3512015	Quinte West	2	522	5220302.00	732	742	752	762	4628	4658	4688	4718
35120303	35	Ontario	3512	3512015	Quinte West	2	522	5220303.00	799	804	810	815	3563	3576	3590	3603
35120304	35	Ontario	3512	3512015	Quinte West	2	522	5220302.00	404	407	411	414	4628	4658	4688	4718
35120305	35	Ontario	3512	3512015	Quinte West	2	522	5220304.00	490	487	485	482	4228	4252	4275	4299
35120306	35	Ontario	3512	3512015	Quinte West	2	522	5220302.00	941	968	994	1021	4628	4658	4688	4718
35120307	35	Ontario	3512	3512015	Quinte West	2	522	5220407.00	4	3	2	1	4	3	2	1
35120308	35	Ontario	3512	3512015	Quinte West	2	522	5220406.00	461	460	458	457	4312	4316	4321	4325
35120309	35	Ontario	3512	3512015	Quinte West	2	522	5220406.00	369	376	382	389	4312	4316	4321	4325
35120310	35	Ontario	3512	3512015	Quinte West	2	522	5220406.00	381	382	384	385	4312	4316	4321	4325
35120311	35	Ontario	3512	3512015	Quinte West	2	522	5220406.00	749	741	732	724	4312	4316	4321	4325
35120312	35	Ontario	3512	3512015	Quinte West	2	522	5220405.00	4	3	2	1	4	3	2	1
35120313	35	Ontario	3512	3512015	Quinte West	2	522	5220406.00	440	445	450	455	4312	4316	4321	4325
35120314	35	Ontario	3512	3512015	Quinte West	2	522	5220401.00	438	435	431	428	5124	5108	5092	5076
35120315	35	Ontario	3512	3512015	Quinte West	2	522	5220401.00	476	473	471	468	5124	5108	5092	5076
35120316	35	Ontario	3512	3512015	Quinte West	2	522	5220401.00	596	595	594	593	5124	5108	5092	5076
35120317	35	Ontario	3512	3512015	Quinte West	2	522	5220401.00	511	503	496	488	5124	5108	5092	5076
35120318	35	Ontario	3512	3512015	Quinte West	2	522	5220406.00	568	566	565	563	4312	4316	4321	4325
35120319	35	Ontario	3512	3512015	Quinte West	2	522	5220401.00	459	461	462	464	5124	5108	5092	5076
35120320	35	Ontario	3512	3512015	Quinte West	2	522	5220401.00	545	538	532	525	5124	5108	5092	5076
35120321	35	Ontario	3512	3512015	Quinte West	2	522	5220401.00	561	550	538	527	5124	5108	5092	5076
35120322	35	Ontario	3512	3512015	Quinte West	2	522	5220401.00	658	661	665	668	5124	5108	5092	5076
35120323	35	Ontario	3512	3512015	Quinte West	2	522	5220401.00	880	892	903	915	5124	5108	5092	5076
35120324	35	Ontario	3512	3512015	Quinte West	2	522	5220402.00	220	212	205	197	220	212	205	197
35120325	35	Ontario	3512	3512015	Quinte West	2	522	5220400.00	463	464	466	467	2411	2429	2446	2464
35120326	35	Ontario	3512	3512015	Quinte West	2	522	5220400.00	459	455	452	448	2411	2429	2446	2464
35120327	35	Ontario	3512	3512015	Quinte West	2	522	5220400.00	455	460	464	469	2411	2429	2446	2464
35120328	35	Ontario	3512	3512015	Quinte West	2	522	5220403.00	475	470	464	459	3690	3680	3671	3661
35120329	35	Ontario	3512	3512015	Quinte West	2	522	5220403.00	608	598	589	579	3690	3680	3671	3661
35120330	35	Ontario	3512	3512015	Quinte West	2	522	5220403.00	552	552	553	553	3690	3680	3671	3661
35120331	35	Ontario	3512	3512015	Quinte West	2	522	5220403.00	642	650	658	666	3690	3680	3671	3661
35120332	35	Ontario	3512	3512015	Quinte West	2	522	5220403.00	768	766	764	762	3690	3680	3671	3661
35120333	35	Ontario	3512	3512015	Quinte West	2	522	5220403.00	645	644	643	642	3690	3680	3671	3661
35120334	35	Ontario	3512	3512015	Quinte West	2	522	5220400.00	559	570	580	591	2411	2429	2446	2464
35120335	35	Ontario	3512	3512015	Quinte West	2	522	5220404.00	466	466	465	465	2078	2077	2077	2076
35120336	35	Ontario	3512	3512015	Quinte West	2	522	5220404.00	1102	1111	1120	1129	2078	2077	2077	2076
35120337	35	Ontario	3512	3512015	Quinte West	2	522	5220404.00	509	500	492	483	2078	2077	2077	2076
35120338	35	Ontario	3512	3512015	Quinte West	2	522	5220500.00	579	556	533	510	4236	4312	4389	4465
35120339	35	Ontario	3512	3512015	Quinte West	2	522	5220500.00	1153	1244	1336	1427	4236	4312	4389	4465
35120340	35	Ontario	3512	3512015	Quinte West	2	522	5220501.00	771	768	764	761	3228	3243	3258	3273
35120341	35	Ontario	3512	3512015	Quinte West	2	522	5220501.00	515	519	522	526	3228	3243	3258	3273
35120342	35	Ontario	3512	3512015	Quinte West	2	522	5220501.00	707	718	730	741	3228	3243	3258	3273
35120343	35	Ontario	3512	3512015	Quinte West	2	522	5220501.00	686	691	695	700	3228	3243	3258	3273
35120344	35	Ontario	3512	3512015	Quinte West	2	522	5220501.00	549	548	546	545	3228	3243	3258	3273
35120345	35	Ontario	3512	3512015	Quinte West	2	522	5220304.00	562	561	561	560	4228	4252	4275	4299
35120346	35	Ontario	3512	3512015	Quinte West	2	522	5220400.00	475	480	484	489	2411	2429	2446	2464
35120347	35	Ontario	3512	3512015	Quinte West	2	522	5220301.00	582	592	603	613	1432	1436	1440	1444
35120348	35	Ontario	3512	3512015	Quinte West	2	522	5220301.00	421	418	414	411	1432	1436	1440	1444
35120349	35	Ontario	3512	3512015	Quinte West	2	522	5220406.00	455	456	457	458	4312	4316	4321	4325
35120350	35	Ontario	3512	3512015	Quinte West	2	522	5220406.00	473	478	484	489	4312	4316	4321	4325
35120351	35	Ontario	3512	3512015	Quinte West	2	522	5220406.00	416	412	409	405	4312	4316	4321	4325
35120352	35	Ontario	3512	3512015	Quinte West	2	522	5220301.00	429	426	423	420	1432	1436	1440	1444
35120353	35	Ontario	3512	3512015	Quinte West	2	522	5220302.00	491	491	490	490	4628	4658	4688	4718
35120354	35	Ontario	3512	3512015	Quinte West	2	522	5220300.00	454	442	431	419	4028	3977	3925	3874
35120355	35	Ontario	3512	3512015	Quinte West	2	522	5220300.00	492	486	481	475	4028	3977	3925	3874
35120356	35	Ontario	3512	3512015	Quinte West	2	522	5220300.00	556	547	538	529	4028	3977	3925	3874
35120357	35	Ontario	3512	3512015	Quinte West	2	522	5220300.00	696	686	676	666	4028	3977	3925	3874
35120358	35	Ontario	3512	3512015	Quinte West	2	522	5220300.00	671	659	648	636	4028	3977	3925	3874
35120359	35	Ontario	3512	3512015	Quinte West	2	522	5220300.00	527	526	524	523	4028	3977	3925	3874
35120360	35	Ontario	3512	3512015	Quinte West	2	522	5220300.00	631	630	628	627	4028	3977	3925	3874
35120361	35	Ontario	3512	3512015	Quinte West	2	522	5220302.00	644	637	629	622	4628	4658	4688	4718
35120362	35	Ontario	3512	3512005	Belleville	2	522	5220013.00	11	12	13	14	11	12	13	14
35120363	35	Ontario	3512	3512005	Belleville	2	522	5220014.00	38	37	36	35	38	37	36	35
35120365	35	Ontario	3512	3512005	Belleville	2	522	5220007.00	789	790	790	791	6174	6250	6327	6403
35120366	35	Ontario	3512	3512005	Belleville	2	522	5220007.00	613	614	615	616	6174	6250	6327	6403
35120367	35	Ontario	3512	3512005	Belleville	2	522	5220007.00	879	884	888	893	6174	6250	6327	6403
35120368	35	Ontario	3512	3512005	Belleville	2	522	5220007.00	596	599	601	604	6174	6250	6327	6403
35120369	35	Ontario	3512	3512005	Belleville	2	522	5220007.00	590	570	551	531	6174	6250	6327	6403
35120371	35	Ontario	3512	3512015	Quinte West	2	522	5220500.00	701	670	638	607	4236	4312	4389	4465
35120372	35	Ontario	3512	3512015	Quinte West	2	522	5220500.00	651	674	697	720	4236	4312	4389	4465
35120373	35	Ontario	3512	3512015	Quinte West	2	522	5220500.00	585	599	613	627	4236	4312	4389	4465
35120374	35	Ontario	3512	3512015	Quinte West	2	522	5220500.00	567	569	572	574	4236	4312	4389	4465
35120375	35	Ontario	3512	3512005	Belleville	2	522	5220010.00	38	34	29	25	38	34	29	25
35120376	35	Ontario	3512	3512005	Belleville	2	522	5220001.00	1036	1058	1081	1103	1036	1058	1081	1103
35120377	35	Ontario	3512	3512005	Belleville	2	522	5220200.00	642	632	623	613	2402	2393	2384	2375
35120378	35	Ontario	3512	3512005	Belleville	2	522	5220200.00	661	663	666	668	2402	2393	2384	2375
35120379	35	Ontario	3512	3512005	Belleville	2	522	5220200.00	565	562	559	556	2402	2393	2384	2375
35120380	35	Ontario	3512	3512005	Belleville	2	522	5220200.00	535	536	536	537	2402	2393	2384	2375
35120381	35	Ontario	3512	3512001	Tyendinaga	4	996	9935.00	611	619	626	634	2267183	2278488	2289794	2301099
35120382	35	Ontario	3512	3512005	Belleville	2	522	5220202.00	497	496	494	493	2948	2947	2947	2946
35120383	35	Ontario	3512	3512001	Tyendinaga	4	996	9935.00	524	521	518	515	2267183	2278488	2289794	2301099
35120384	35	Ontario	3512	3512001	Tyendinaga	4	996	9935.00	609	610	612	613	2267183	2278488	2289794	2301099
35120385	35	Ontario	3512	3512001	Tyendinaga	4	996	9935.00	623	636	650	663	2267183	2278488	2289794	2301099
35120386	35	Ontario	3512	3512001	Tyendinaga	4	996	9935.00	552	552	553	553	2267183	2278488	2289794	2301099
35120387	35	Ontario	3512	3512001	Tyendinaga	4	996	9935.00	800	806	811	817	2267183	2278488	2289794	2301099
35120389	35	Ontario	3512	3512001	Tyendinaga	4	996	9935.00	460	464	469	473	2267183	2278488	2289794	2301099
35120390	35	Ontario	3512	3512002	Deseronto	4	996	9935.00	432	428	425	421	2267183	2278488	2289794	2301099
35120391	35	Ontario	3512	3512002	Deseronto	4	996	9935.00	693	689	686	682	2267183	2278488	2289794	2301099
35120392	35	Ontario	3512	3512002	Deseronto	4	996	9935.00	697	693	688	684	2267183	2278488	2289794	2301099
35120393	35	Ontario	3512	3512030	Tweed	4	996	9935.00	594	578	561	545	2267183	2278488	2289794	2301099
35120394	35	Ontario	3512	3512030	Tweed	4	996	9935.00	627	620	613	606	2267183	2278488	2289794	2301099
35120395	35	Ontario	3512	3512030	Tweed	4	996	9935.00	524	525	527	528	2267183	2278488	2289794	2301099
35120396	35	Ontario	3512	3512030	Tweed	4	996	9935.00	701	736	772	807	2267183	2278488	2289794	2301099
35120397	35	Ontario	3512	3512030	Tweed	4	996	9935.00	505	499	494	488	2267183	2278488	2289794	2301099
35120398	35	Ontario	3512	3512030	Tweed	4	996	9935.00	564	553	541	530	2267183	2278488	2289794	2301099
35120399	35	Ontario	3512	3512030	Tweed	4	996	9935.00	548	541	534	527	2267183	2278488	2289794	2301099
35120400	35	Ontario	3512	3512030	Tweed	4	996	9935.00	557	561	565	569	2267183	2278488	2289794	2301099
35120401	35	Ontario	3512	3512030	Tweed	4	996	9935.00	816	819	821	824	2267183	2278488	2289794	2301099
35120402	35	Ontario	3512	3512030	Tweed	4	996	9935.00	619	620	621	622	2267183	2278488	2289794	2301099
35120404	35	Ontario	3512	3512005	Belleville	2	522	5220007.00	294	312	330	348	6174	6250	6327	6403
35120405	35	Ontario	3512	3512005	Belleville	2	522	5220007.00	1549	1608	1666	1725	6174	6250	6327	6403
35120406	35	Ontario	3512	3512005	Belleville	2	522	5220007.00	864	874	885	895	6174	6250	6327	6403
35120407	35	Ontario	3512	3512004	Tyendinaga Mohawk Territory	7	999	9935.00	606	609	611	614	2267183	2278488	2289794	2301099
35120408	35	Ontario	3512	3512004	Tyendinaga Mohawk Territory	7	999	9935.00	975	978	982	985	2267183	2278488	2289794	2301099
35120409	35	Ontario	3512	3512004	Tyendinaga Mohawk Territory	7	999	9935.00	928	926	924	922	2267183	2278488	2289794	2301099
35130042	35	Ontario	3513	3513020	Prince Edward County	5	997	9935.00	713	699	684	670	2267183	2278488	2289794	2301099
35130043	35	Ontario	3513	3513020	Prince Edward County	5	997	9935.00	870	849	827	806	2267183	2278488	2289794	2301099
35130044	35	Ontario	3513	3513020	Prince Edward County	5	997	9935.00	717	707	696	686	2267183	2278488	2289794	2301099
35130045	35	Ontario	3513	3513020	Prince Edward County	5	997	9935.00	700	689	679	668	2267183	2278488	2289794	2301099
35130046	35	Ontario	3513	3513020	Prince Edward County	5	997	9935.00	519	512	506	499	2267183	2278488	2289794	2301099
35130047	35	Ontario	3513	3513020	Prince Edward County	5	997	9935.00	516	509	503	496	2267183	2278488	2289794	2301099
35130048	35	Ontario	3513	3513020	Prince Edward County	5	997	9935.00	520	519	519	518	2267183	2278488	2289794	2301099
35130049	35	Ontario	3513	3513020	Prince Edward County	5	997	9935.00	511	515	518	522	2267183	2278488	2289794	2301099
35130050	35	Ontario	3513	3513020	Prince Edward County	5	997	9935.00	521	513	504	496	2267183	2278488	2289794	2301099
35130051	35	Ontario	3513	3513020	Prince Edward County	5	997	9935.00	530	539	547	556	2267183	2278488	2289794	2301099
35130052	35	Ontario	3513	3513020	Prince Edward County	5	997	9935.00	500	500	501	501	2267183	2278488	2289794	2301099
35130053	35	Ontario	3513	3513020	Prince Edward County	5	997	9935.00	888	877	867	856	2267183	2278488	2289794	2301099
35130054	35	Ontario	3513	3513020	Prince Edward County	5	997	9935.00	522	514	505	497	2267183	2278488	2289794	2301099
35130055	35	Ontario	3513	3513020	Prince Edward County	5	997	9935.00	860	887	915	942	2267183	2278488	2289794	2301099
35130056	35	Ontario	3513	3513020	Prince Edward County	5	997	9935.00	597	590	584	577	2267183	2278488	2289794	2301099
35130057	35	Ontario	3513	3513020	Prince Edward County	5	997	9935.00	600	585	569	554	2267183	2278488	2289794	2301099
35130058	35	Ontario	3513	3513020	Prince Edward County	5	997	9935.00	572	571	571	570	2267183	2278488	2289794	2301099
35130059	35	Ontario	3513	3513020	Prince Edward County	5	997	9935.00	467	473	478	484	2267183	2278488	2289794	2301099
35130060	35	Ontario	3513	3513020	Prince Edward County	5	997	9935.00	820	820	821	821	2267183	2278488	2289794	2301099
35130061	35	Ontario	3513	3513020	Prince Edward County	5	997	9935.00	1160	1176	1191	1207	2267183	2278488	2289794	2301099
35130062	35	Ontario	3513	3513020	Prince Edward County	5	997	9935.00	736	747	757	768	2267183	2278488	2289794	2301099
35130063	35	Ontario	3513	3513020	Prince Edward County	5	997	9935.00	677	656	634	613	2267183	2278488	2289794	2301099
35130064	35	Ontario	3513	3513020	Prince Edward County	5	997	9935.00	592	592	593	593	2267183	2278488	2289794	2301099
35130065	35	Ontario	3513	3513020	Prince Edward County	5	997	9935.00	458	439	420	401	2267183	2278488	2289794	2301099
35130066	35	Ontario	3513	3513020	Prince Edward County	5	997	9935.00	1120	1120	1119	1119	2267183	2278488	2289794	2301099
35130067	35	Ontario	3513	3513020	Prince Edward County	5	997	9935.00	595	597	600	602	2267183	2278488	2289794	2301099
35130068	35	Ontario	3513	3513020	Prince Edward County	5	997	9935.00	466	473	479	486	2267183	2278488	2289794	2301099
35130069	35	Ontario	3513	3513020	Prince Edward County	5	997	9935.00	491	483	474	466	2267183	2278488	2289794	2301099
35130070	35	Ontario	3513	3513020	Prince Edward County	5	997	9935.00	605	605	604	604	2267183	2278488	2289794	2301099
35130071	35	Ontario	3513	3513020	Prince Edward County	5	997	9935.00	850	850	849	849	2267183	2278488	2289794	2301099
35130072	35	Ontario	3513	3513020	Prince Edward County	5	997	9935.00	680	691	703	714	2267183	2278488	2289794	2301099
35130073	35	Ontario	3513	3513020	Prince Edward County	5	997	9935.00	458	468	477	487	2267183	2278488	2289794	2301099
35130074	35	Ontario	3513	3513020	Prince Edward County	5	997	9935.00	470	464	457	451	2267183	2278488	2289794	2301099
35130075	35	Ontario	3513	3513020	Prince Edward County	5	997	9935.00	425	426	426	427	2267183	2278488	2289794	2301099
35130077	35	Ontario	3513	3513020	Prince Edward County	5	997	9935.00	515	507	498	490	2267183	2278488	2289794	2301099
35130078	35	Ontario	3513	3513020	Prince Edward County	5	997	9935.00	711	705	698	692	2267183	2278488	2289794	2301099
35130079	35	Ontario	3513	3513020	Prince Edward County	5	997	9935.00	532	529	527	524	2267183	2278488	2289794	2301099
35130080	35	Ontario	3513	3513020	Prince Edward County	5	997	9935.00	527	533	539	545	2267183	2278488	2289794	2301099
35130081	35	Ontario	3513	3513020	Prince Edward County	5	997	9935.00	587	580	572	565	2267183	2278488	2289794	2301099
35130082	35	Ontario	3513	3513020	Prince Edward County	5	997	9935.00	551	541	532	522	2267183	2278488	2289794	2301099
35140110	35	Ontario	3514	3514045	Trent Hills	5	997	9935.00	571	552	533	514	2267183	2278488	2289794	2301099
35140111	35	Ontario	3514	3514045	Trent Hills	5	997	9935.00	607	619	630	642	2267183	2278488	2289794	2301099
35140112	35	Ontario	3514	3514045	Trent Hills	5	997	9935.00	505	512	518	525	2267183	2278488	2289794	2301099
35140113	35	Ontario	3514	3514045	Trent Hills	5	997	9935.00	549	559	570	580	2267183	2278488	2289794	2301099
35140114	35	Ontario	3514	3514045	Trent Hills	5	997	9935.00	516	522	527	533	2267183	2278488	2289794	2301099
35140115	35	Ontario	3514	3514045	Trent Hills	5	997	9935.00	528	521	513	506	2267183	2278488	2289794	2301099
35140116	35	Ontario	3514	3514045	Trent Hills	5	997	9935.00	580	575	569	564	2267183	2278488	2289794	2301099
35140117	35	Ontario	3514	3514045	Trent Hills	5	997	9935.00	411	409	406	404	2267183	2278488	2289794	2301099
35140118	35	Ontario	3514	3514045	Trent Hills	5	997	9935.00	516	518	520	522	2267183	2278488	2289794	2301099
35140119	35	Ontario	3514	3514045	Trent Hills	5	997	9935.00	542	541	541	540	2267183	2278488	2289794	2301099
35140120	35	Ontario	3514	3514045	Trent Hills	5	997	9935.00	473	469	466	462	2267183	2278488	2289794	2301099
35140121	35	Ontario	3514	3514045	Trent Hills	5	997	9935.00	523	523	523	523	2267183	2278488	2289794	2301099
35140122	35	Ontario	3514	3514045	Trent Hills	5	997	9935.00	527	533	539	545	2267183	2278488	2289794	2301099
35140123	35	Ontario	3514	3514045	Trent Hills	5	997	9935.00	520	534	547	561	2267183	2278488	2289794	2301099
35140124	35	Ontario	3514	3514045	Trent Hills	5	997	9935.00	348	354	361	367	2267183	2278488	2289794	2301099
35140125	35	Ontario	3514	3514045	Trent Hills	5	997	9935.00	418	428	437	447	2267183	2278488	2289794	2301099
35140126	35	Ontario	3514	3514045	Trent Hills	5	997	9935.00	367	372	376	381	2267183	2278488	2289794	2301099
35140127	35	Ontario	3514	3514045	Trent Hills	5	997	9935.00	435	433	432	430	2267183	2278488	2289794	2301099
35140128	35	Ontario	3514	3514014	Cramahe	4	996	9935.00	604	601	597	594	2267183	2278488	2289794	2301099
35140129	35	Ontario	3514	3514024	Alnwick/Haldimand	4	996	9935.00	444	453	463	472	2267183	2278488	2289794	2301099
35140130	35	Ontario	3514	3514027	Alderville First Nation	5	997	9935.00	10	10	10	10	2267183	2278488	2289794	2301099
35140131	35	Ontario	3514	3514027	Alderville First Nation	5	997	9935.00	24	23	22	21	2267183	2278488	2289794	2301099
35140132	35	Ontario	3514	3514027	Alderville First Nation	5	997	9935.00	86	85	85	84	2267183	2278488	2289794	2301099
35140133	35	Ontario	3514	3514024	Alnwick/Haldimand	4	996	9935.00	609	607	604	602	2267183	2278488	2289794	2301099
35140134	35	Ontario	3514	3514027	Alderville First Nation	5	997	9935.00	290	294	297	301	2267183	2278488	2289794	2301099
35140135	35	Ontario	3514	3514024	Alnwick/Haldimand	4	996	9935.00	558	557	556	555	2267183	2278488	2289794	2301099
35140136	35	Ontario	3514	3514027	Alderville First Nation	5	997	9935.00	42	43	45	46	2267183	2278488	2289794	2301099
35140137	35	Ontario	3514	3514024	Alnwick/Haldimand	4	996	9935.00	655	664	674	683	2267183	2278488	2289794	2301099
35140138	35	Ontario	3514	3514027	Alderville First Nation	5	997	9935.00	22	24	26	28	2267183	2278488	2289794	2301099
35140139	35	Ontario	3514	3514019	Hamilton	4	996	9935.00	530	528	527	525	2267183	2278488	2289794	2301099
35140140	35	Ontario	3514	3514019	Hamilton	4	996	9935.00	459	461	464	466	2267183	2278488	2289794	2301099
35140141	35	Ontario	3514	3514019	Hamilton	4	996	9935.00	432	441	451	460	2267183	2278488	2289794	2301099
35140142	35	Ontario	3514	3514019	Hamilton	4	996	9935.00	578	581	585	588	2267183	2278488	2289794	2301099
35140143	35	Ontario	3514	3514019	Hamilton	4	996	9935.00	493	490	488	485	2267183	2278488	2289794	2301099
35140144	35	Ontario	3514	3514019	Hamilton	4	996	9935.00	490	485	479	474	2267183	2278488	2289794	2301099
35140145	35	Ontario	3514	3514019	Hamilton	4	996	9935.00	671	634	597	560	2267183	2278488	2289794	2301099
35140146	35	Ontario	3514	3514019	Hamilton	4	996	9935.00	545	545	544	544	2267183	2278488	2289794	2301099
35140147	35	Ontario	3514	3514019	Hamilton	4	996	9935.00	520	523	525	528	2267183	2278488	2289794	2301099
35140148	35	Ontario	3514	3514021	Cobourg	3	527	9935.00	1314	1353	1392	1431	2267183	2278488	2289794	2301099
35140149	35	Ontario	3514	3514021	Cobourg	3	527	9935.00	655	654	653	652	2267183	2278488	2289794	2301099
35140150	35	Ontario	3514	3514021	Cobourg	3	527	9935.00	280	282	283	285	2267183	2278488	2289794	2301099
35140151	35	Ontario	3514	3514021	Cobourg	3	527	9935.00	361	357	354	350	2267183	2278488	2289794	2301099
35140152	35	Ontario	3514	3514021	Cobourg	3	527	9935.00	313	317	320	324	2267183	2278488	2289794	2301099
35140153	35	Ontario	3514	3514021	Cobourg	3	527	9935.00	839	836	833	830	2267183	2278488	2289794	2301099
35140154	35	Ontario	3514	3514021	Cobourg	3	527	9935.00	437	433	429	425	2267183	2278488	2289794	2301099
35140155	35	Ontario	3514	3514021	Cobourg	3	527	9935.00	434	431	427	424	2267183	2278488	2289794	2301099
35140156	35	Ontario	3514	3514021	Cobourg	3	527	9935.00	532	532	532	532	2267183	2278488	2289794	2301099
35140157	35	Ontario	3514	3514021	Cobourg	3	527	9935.00	434	449	463	478	2267183	2278488	2289794	2301099
35140158	35	Ontario	3514	3514021	Cobourg	3	527	9935.00	434	442	449	457	2267183	2278488	2289794	2301099
35140159	35	Ontario	3514	3514021	Cobourg	3	527	9935.00	426	423	419	416	2267183	2278488	2289794	2301099
35140160	35	Ontario	3514	3514021	Cobourg	3	527	9935.00	648	664	679	695	2267183	2278488	2289794	2301099
35140161	35	Ontario	3514	3514021	Cobourg	3	527	9935.00	451	472	494	515	2267183	2278488	2289794	2301099
35140162	35	Ontario	3514	3514021	Cobourg	3	527	9935.00	529	535	542	548	2267183	2278488	2289794	2301099
35140163	35	Ontario	3514	3514021	Cobourg	3	527	9935.00	481	476	470	465	2267183	2278488	2289794	2301099
35140164	35	Ontario	3514	3514021	Cobourg	3	527	9935.00	485	487	489	491	2267183	2278488	2289794	2301099
35140165	35	Ontario	3514	3514021	Cobourg	3	527	9935.00	584	562	540	518	2267183	2278488	2289794	2301099
35140166	35	Ontario	3514	3514021	Cobourg	3	527	9935.00	631	631	630	630	2267183	2278488	2289794	2301099
35140167	35	Ontario	3514	3514021	Cobourg	3	527	9935.00	513	520	526	533	2267183	2278488	2289794	2301099
35140168	35	Ontario	3514	3514021	Cobourg	3	527	9935.00	508	529	551	572	2267183	2278488	2289794	2301099
35140169	35	Ontario	3514	3514021	Cobourg	3	527	9935.00	562	548	535	521	2267183	2278488	2289794	2301099
35140170	35	Ontario	3514	3514019	Hamilton	4	996	9935.00	420	455	490	525	2267183	2278488	2289794	2301099
35140171	35	Ontario	3514	3514024	Alnwick/Haldimand	4	996	9935.00	641	647	654	660	2267183	2278488	2289794	2301099
35140172	35	Ontario	3514	3514024	Alnwick/Haldimand	4	996	9935.00	480	479	479	478	2267183	2278488	2289794	2301099
35140173	35	Ontario	3514	3514024	Alnwick/Haldimand	4	996	9935.00	510	514	519	523	2267183	2278488	2289794	2301099
35140174	35	Ontario	3514	3514024	Alnwick/Haldimand	4	996	9935.00	557	587	617	647	2267183	2278488	2289794	2301099
35140175	35	Ontario	3514	3514014	Cramahe	4	996	9935.00	579	580	581	582	2267183	2278488	2289794	2301099
35140176	35	Ontario	3514	3514014	Cramahe	4	996	9935.00	517	520	522	525	2267183	2278488	2289794	2301099
35140177	35	Ontario	3514	3514014	Cramahe	4	996	9935.00	574	600	625	651	2267183	2278488	2289794	2301099
35140178	35	Ontario	3514	3514014	Cramahe	4	996	9935.00	495	502	510	517	2267183	2278488	2289794	2301099
35140179	35	Ontario	3514	3514014	Cramahe	4	996	9935.00	442	440	437	435	2267183	2278488	2289794	2301099
35140180	35	Ontario	3514	3514014	Cramahe	4	996	9935.00	536	538	539	541	2267183	2278488	2289794	2301099
35140181	35	Ontario	3514	3514014	Cramahe	4	996	9935.00	597	610	622	635	2267183	2278488	2289794	2301099
35140182	35	Ontario	3514	3514014	Cramahe	4	996	9935.00	558	567	576	585	2267183	2278488	2289794	2301099
35140183	35	Ontario	3514	3514014	Cramahe	4	996	9935.00	648	649	649	650	2267183	2278488	2289794	2301099
35140184	35	Ontario	3514	3514004	Brighton	5	997	9935.00	430	434	437	441	2267183	2278488	2289794	2301099
35140185	35	Ontario	3514	3514004	Brighton	5	997	9935.00	443	449	454	460	2267183	2278488	2289794	2301099
35140186	35	Ontario	3514	3514004	Brighton	5	997	9935.00	470	468	465	463	2267183	2278488	2289794	2301099
35140187	35	Ontario	3514	3514004	Brighton	5	997	9935.00	450	456	463	469	2267183	2278488	2289794	2301099
35140188	35	Ontario	3514	3514004	Brighton	5	997	9935.00	529	532	536	539	2267183	2278488	2289794	2301099
35140189	35	Ontario	3514	3514004	Brighton	5	997	9935.00	490	493	497	500	2267183	2278488	2289794	2301099
35140190	35	Ontario	3514	3514004	Brighton	5	997	9935.00	724	729	735	740	2267183	2278488	2289794	2301099
35140191	35	Ontario	3514	3514004	Brighton	5	997	9935.00	581	609	637	665	2267183	2278488	2289794	2301099
35140192	35	Ontario	3514	3514004	Brighton	5	997	9935.00	367	369	370	372	2267183	2278488	2289794	2301099
35140193	35	Ontario	3514	3514004	Brighton	5	997	9935.00	382	384	387	389	2267183	2278488	2289794	2301099
35140194	35	Ontario	3514	3514004	Brighton	5	997	9935.00	335	339	344	348	2267183	2278488	2289794	2301099
35140195	35	Ontario	3514	3514004	Brighton	5	997	9935.00	339	342	346	349	2267183	2278488	2289794	2301099
35140196	35	Ontario	3514	3514004	Brighton	5	997	9935.00	835	851	866	882	2267183	2278488	2289794	2301099
35140197	35	Ontario	3514	3514004	Brighton	5	997	9935.00	1583	1644	1706	1767	2267183	2278488	2289794	2301099
35140198	35	Ontario	3514	3514004	Brighton	5	997	9935.00	707	710	712	715	2267183	2278488	2289794	2301099
35140199	35	Ontario	3514	3514004	Brighton	5	997	9935.00	678	685	691	698	2267183	2278488	2289794	2301099
35140200	35	Ontario	3514	3514004	Brighton	5	997	9935.00	463	467	470	474	2267183	2278488	2289794	2301099
35140201	35	Ontario	3514	3514004	Brighton	5	997	9935.00	675	695	716	736	2267183	2278488	2289794	2301099
35140202	35	Ontario	3514	3514004	Brighton	5	997	9935.00	631	638	646	653	2267183	2278488	2289794	2301099
35140203	35	Ontario	3514	3514014	Cramahe	4	996	9935.00	578	580	583	585	2267183	2278488	2289794	2301099
35140204	35	Ontario	3514	3514024	Alnwick/Haldimand	4	996	9935.00	481	461	440	420	2267183	2278488	2289794	2301099
35140205	35	Ontario	3514	3514024	Alnwick/Haldimand	4	996	9935.00	470	470	471	471	2267183	2278488	2289794	2301099
35140206	35	Ontario	3514	3514024	Alnwick/Haldimand	4	996	9935.00	789	805	820	836	2267183	2278488	2289794	2301099
35140207	35	Ontario	3514	3514024	Alnwick/Haldimand	4	996	9935.00	473	473	472	472	2267183	2278488	2289794	2301099
35140208	35	Ontario	3514	3514021	Cobourg	3	527	9935.00	2313	2451	2588	2726	2267183	2278488	2289794	2301099
35140209	35	Ontario	3514	3514021	Cobourg	3	527	9935.00	325	324	323	322	2267183	2278488	2289794	2301099
35140210	35	Ontario	3514	3514021	Cobourg	3	527	9935.00	493	489	484	480	2267183	2278488	2289794	2301099
35140211	35	Ontario	3514	3514021	Cobourg	3	527	9935.00	406	405	403	402	2267183	2278488	2289794	2301099
35140212	35	Ontario	3514	3514021	Cobourg	3	527	9935.00	433	431	429	427	2267183	2278488	2289794	2301099
35140213	35	Ontario	3514	3514021	Cobourg	3	527	9935.00	400	397	395	392	2267183	2278488	2289794	2301099
35140214	35	Ontario	3514	3514021	Cobourg	3	527	9935.00	390	388	387	385	2267183	2278488	2289794	2301099
35140215	35	Ontario	3514	3514021	Cobourg	3	527	9935.00	381	376	371	366	2267183	2278488	2289794	2301099
35140216	35	Ontario	3514	3514021	Cobourg	3	527	9935.00	458	455	451	448	2267183	2278488	2289794	2301099
35140217	35	Ontario	3514	3514021	Cobourg	3	527	9935.00	231	226	220	215	2267183	2278488	2289794	2301099
35140218	35	Ontario	3514	3514021	Cobourg	3	527	9935.00	660	655	649	644	2267183	2278488	2289794	2301099
35140219	35	Ontario	3514	3514021	Cobourg	3	527	9935.00	359	359	360	360	2267183	2278488	2289794	2301099
35140220	35	Ontario	3514	3514019	Hamilton	4	996	9935.00	479	495	510	526	2267183	2278488	2289794	2301099
35140221	35	Ontario	3514	3514019	Hamilton	4	996	9935.00	524	525	525	526	2267183	2278488	2289794	2301099
35140222	35	Ontario	3514	3514019	Hamilton	4	996	9935.00	478	477	475	474	2267183	2278488	2289794	2301099
35140223	35	Ontario	3514	3514019	Hamilton	4	996	9935.00	430	428	426	424	2267183	2278488	2289794	2301099
35140224	35	Ontario	3514	3514019	Hamilton	4	996	9935.00	538	553	569	584	2267183	2278488	2289794	2301099
35140225	35	Ontario	3514	3514019	Hamilton	4	996	9935.00	469	467	466	464	2267183	2278488	2289794	2301099
35140226	35	Ontario	3514	3514019	Hamilton	4	996	9935.00	462	457	453	448	2267183	2278488	2289794	2301099
35140227	35	Ontario	3514	3514019	Hamilton	4	996	9935.00	479	480	482	483	2267183	2278488	2289794	2301099
35140228	35	Ontario	3514	3514019	Hamilton	4	996	9935.00	442	444	445	447	2267183	2278488	2289794	2301099
35140229	35	Ontario	3514	3514019	Hamilton	4	996	9935.00	401	402	402	403	2267183	2278488	2289794	2301099
35140230	35	Ontario	3514	3514019	Hamilton	4	996	9935.00	510	528	547	565	2267183	2278488	2289794	2301099
35140231	35	Ontario	3514	3514020	Port Hope	3	528	9935.00	645	649	654	658	2267183	2278488	2289794	2301099
35140232	35	Ontario	3514	3514020	Port Hope	3	528	9935.00	638	642	647	651	2267183	2278488	2289794	2301099
35140233	35	Ontario	3514	3514020	Port Hope	3	528	9935.00	532	530	528	526	2267183	2278488	2289794	2301099
35140234	35	Ontario	3514	3514020	Port Hope	3	528	9935.00	490	490	489	489	2267183	2278488	2289794	2301099
35140235	35	Ontario	3514	3514020	Port Hope	3	528	9935.00	510	512	514	516	2267183	2278488	2289794	2301099
35140236	35	Ontario	3514	3514019	Hamilton	4	996	9935.00	400	398	397	395	2267183	2278488	2289794	2301099
35140237	35	Ontario	3514	3514020	Port Hope	3	528	9935.00	399	396	392	389	2267183	2278488	2289794	2301099
35140238	35	Ontario	3514	3514020	Port Hope	3	528	9935.00	391	387	384	380	2267183	2278488	2289794	2301099
35140239	35	Ontario	3514	3514020	Port Hope	3	528	9935.00	437	439	440	442	2267183	2278488	2289794	2301099
35140240	35	Ontario	3514	3514020	Port Hope	3	528	9935.00	410	405	399	394	2267183	2278488	2289794	2301099
35140241	35	Ontario	3514	3514020	Port Hope	3	528	9935.00	753	758	762	767	2267183	2278488	2289794	2301099
35140242	35	Ontario	3514	3514020	Port Hope	3	528	9935.00	478	475	473	470	2267183	2278488	2289794	2301099
35140243	35	Ontario	3514	3514020	Port Hope	3	528	9935.00	440	439	437	436	2267183	2278488	2289794	2301099
35140244	35	Ontario	3514	3514020	Port Hope	3	528	9935.00	497	506	514	523	2267183	2278488	2289794	2301099
35140245	35	Ontario	3514	3514020	Port Hope	3	528	9935.00	575	569	564	558	2267183	2278488	2289794	2301099
35140246	35	Ontario	3514	3514020	Port Hope	3	528	9935.00	511	522	532	543	2267183	2278488	2289794	2301099
35140247	35	Ontario	3514	3514020	Port Hope	3	528	9935.00	523	519	514	510	2267183	2278488	2289794	2301099
35140248	35	Ontario	3514	3514020	Port Hope	3	528	9935.00	527	530	532	535	2267183	2278488	2289794	2301099
35140249	35	Ontario	3514	3514020	Port Hope	3	528	9935.00	509	502	494	487	2267183	2278488	2289794	2301099
35140250	35	Ontario	3514	3514020	Port Hope	3	528	9935.00	427	419	410	402	2267183	2278488	2289794	2301099
35140251	35	Ontario	3514	3514020	Port Hope	3	528	9935.00	445	449	453	457	2267183	2278488	2289794	2301099
35140252	35	Ontario	3514	3514020	Port Hope	3	528	9935.00	1410	1491	1573	1654	2267183	2278488	2289794	2301099
35140253	35	Ontario	3514	3514020	Port Hope	3	528	9935.00	482	477	471	466	2267183	2278488	2289794	2301099
35140254	35	Ontario	3514	3514020	Port Hope	3	528	9935.00	476	479	481	484	2267183	2278488	2289794	2301099
35140255	35	Ontario	3514	3514020	Port Hope	3	528	9935.00	471	470	468	467	2267183	2278488	2289794	2301099
35140256	35	Ontario	3514	3514020	Port Hope	3	528	9935.00	411	401	392	382	2267183	2278488	2289794	2301099
35140257	35	Ontario	3514	3514020	Port Hope	3	528	9935.00	540	545	551	556	2267183	2278488	2289794	2301099
35140258	35	Ontario	3514	3514020	Port Hope	3	528	9935.00	462	459	455	452	2267183	2278488	2289794	2301099
35140259	35	Ontario	3514	3514020	Port Hope	3	528	9935.00	511	506	502	497	2267183	2278488	2289794	2301099
35140260	35	Ontario	3514	3514020	Port Hope	3	528	9935.00	444	443	441	440	2267183	2278488	2289794	2301099
35140261	35	Ontario	3514	3514020	Port Hope	3	528	9935.00	404	403	403	402	2267183	2278488	2289794	2301099
35140262	35	Ontario	3514	3514020	Port Hope	3	528	9935.00	573	620	666	713	2267183	2278488	2289794	2301099
35140263	35	Ontario	3514	3514045	Trent Hills	5	997	9935.00	581	582	584	585	2267183	2278488	2289794	2301099
35140264	35	Ontario	3514	3514045	Trent Hills	5	997	9935.00	449	444	438	433	2267183	2278488	2289794	2301099
35140265	35	Ontario	3514	3514045	Trent Hills	5	997	9935.00	511	532	552	573	2267183	2278488	2289794	2301099
35140266	35	Ontario	3514	3514045	Trent Hills	5	997	9935.00	500	488	476	464	2267183	2278488	2289794	2301099
35140267	35	Ontario	3514	3514045	Trent Hills	5	997	9935.00	540	540	541	541	2267183	2278488	2289794	2301099
35140268	35	Ontario	3514	3514045	Trent Hills	5	997	9935.00	564	573	583	592	2267183	2278488	2289794	2301099
35140269	35	Ontario	3514	3514045	Trent Hills	5	997	9935.00	583	591	598	606	2267183	2278488	2289794	2301099
35150039	35	Ontario	3515	3515014	Peterborough	1	529	5290013.00	327	327	326	326	5413	5529	5646	5762
35150040	35	Ontario	3515	3515014	Peterborough	1	529	5290013.00	755	795	834	874	5413	5529	5646	5762
35150041	35	Ontario	3515	3515014	Peterborough	1	529	5290013.00	599	603	606	610	5413	5529	5646	5762
35150043	35	Ontario	3515	3515014	Peterborough	1	529	5290013.00	596	595	595	594	5413	5529	5646	5762
35150045	35	Ontario	3515	3515014	Peterborough	1	529	5290012.00	1722	1730	1739	1747	6535	6607	6680	6752
35150046	35	Ontario	3515	3515014	Peterborough	1	529	5290012.00	632	630	629	627	6535	6607	6680	6752
35150047	35	Ontario	3515	3515014	Peterborough	1	529	5290011.00	564	552	541	529	2670	2676	2683	2689
35150048	35	Ontario	3515	3515014	Peterborough	1	529	5290011.00	644	648	652	656	2670	2676	2683	2689
35150049	35	Ontario	3515	3515014	Peterborough	1	529	5290011.00	396	400	404	408	2670	2676	2683	2689
35150050	35	Ontario	3515	3515014	Peterborough	1	529	5290011.00	572	588	604	620	2670	2676	2683	2689
35150051	35	Ontario	3515	3515014	Peterborough	1	529	5290010.00	483	472	462	451	2377	2370	2362	2355
35150052	35	Ontario	3515	3515014	Peterborough	1	529	5290010.00	478	493	509	524	2377	2370	2362	2355
35150053	35	Ontario	3515	3515014	Peterborough	1	529	5290010.00	444	445	447	448	2377	2370	2362	2355
35150054	35	Ontario	3515	3515014	Peterborough	1	529	5290012.00	413	412	412	411	6535	6607	6680	6752
35150055	35	Ontario	3515	3515014	Peterborough	1	529	5290010.00	462	464	465	467	2377	2370	2362	2355
35150056	35	Ontario	3515	3515014	Peterborough	1	529	5290012.00	347	342	336	331	6535	6607	6680	6752
35150057	35	Ontario	3515	3515014	Peterborough	1	529	5290012.00	367	368	368	369	6535	6607	6680	6752
35150058	35	Ontario	3515	3515014	Peterborough	1	529	5290012.00	382	380	379	377	6535	6607	6680	6752
35150059	35	Ontario	3515	3515014	Peterborough	1	529	5290012.00	739	753	766	780	6535	6607	6680	6752
35150060	35	Ontario	3515	3515014	Peterborough	1	529	5290012.00	505	516	526	537	6535	6607	6680	6752
35150061	35	Ontario	3515	3515014	Peterborough	1	529	5290009.02	716	727	739	750	5507	5512	5518	5523
35150062	35	Ontario	3515	3515014	Peterborough	1	529	5290009.02	1086	1072	1059	1045	5507	5512	5518	5523
35150063	35	Ontario	3515	3515014	Peterborough	1	529	5290008.00	505	504	502	501	4045	4064	4082	4101
35150064	35	Ontario	3515	3515014	Peterborough	1	529	5290009.02	395	396	396	397	5507	5512	5518	5523
35150065	35	Ontario	3515	3515014	Peterborough	1	529	5290008.00	466	465	463	462	4045	4064	4082	4101
35150066	35	Ontario	3515	3515014	Peterborough	1	529	5290008.00	524	528	531	535	4045	4064	4082	4101
35150067	35	Ontario	3515	3515014	Peterborough	1	529	5290008.00	548	555	561	568	4045	4064	4082	4101
35150068	35	Ontario	3515	3515014	Peterborough	1	529	5290008.00	444	445	447	448	4045	4064	4082	4101
35150069	35	Ontario	3515	3515014	Peterborough	1	529	5290007.00	581	586	590	595	4435	4428	4422	4415
35150070	35	Ontario	3515	3515014	Peterborough	1	529	5290007.00	583	578	573	568	4435	4428	4422	4415
35150071	35	Ontario	3515	3515014	Peterborough	1	529	5290008.00	446	451	457	462	4045	4064	4082	4101
35150072	35	Ontario	3515	3515014	Peterborough	1	529	5290008.00	522	519	517	514	4045	4064	4082	4101
35150073	35	Ontario	3515	3515014	Peterborough	1	529	5290009.02	395	397	399	401	5507	5512	5518	5523
35150074	35	Ontario	3515	3515014	Peterborough	1	529	5290004.00	691	674	658	641	4398	4410	4422	4434
35150075	35	Ontario	3515	3515014	Peterborough	1	529	5290009.01	352	352	351	351	3047	3036	3026	3015
35150076	35	Ontario	3515	3515014	Peterborough	1	529	5290004.00	553	554	556	557	4398	4410	4422	4434
35150077	35	Ontario	3515	3515014	Peterborough	1	529	5290004.00	636	643	651	658	4398	4410	4422	4434
35150078	35	Ontario	3515	3515014	Peterborough	1	529	5290004.00	593	597	600	604	4398	4410	4422	4434
35150079	35	Ontario	3515	3515014	Peterborough	1	529	5290004.00	659	655	652	648	4398	4410	4422	4434
35150080	35	Ontario	3515	3515014	Peterborough	1	529	5290004.00	558	557	555	554	4398	4410	4422	4434
35150081	35	Ontario	3515	3515014	Peterborough	1	529	5290005.00	465	449	434	418	2246	2250	2255	2259
35150082	35	Ontario	3515	3515014	Peterborough	1	529	5290005.00	497	498	500	501	2246	2250	2255	2259
35150083	35	Ontario	3515	3515014	Peterborough	1	529	5290005.00	582	589	595	602	2246	2250	2255	2259
35150084	35	Ontario	3515	3515014	Peterborough	1	529	5290002.00	396	391	385	380	3842	3831	3819	3808
35150085	35	Ontario	3515	3515014	Peterborough	1	529	5290002.00	488	492	496	500	3842	3831	3819	3808
35150086	35	Ontario	3515	3515014	Peterborough	1	529	5290002.00	539	545	550	556	3842	3831	3819	3808
35150087	35	Ontario	3515	3515014	Peterborough	1	529	5290002.00	414	407	401	394	3842	3831	3819	3808
35150088	35	Ontario	3515	3515014	Peterborough	1	529	5290002.00	448	444	440	436	3842	3831	3819	3808
35150089	35	Ontario	3515	3515014	Peterborough	1	529	5290002.00	513	503	492	482	3842	3831	3819	3808
35150090	35	Ontario	3515	3515014	Peterborough	1	529	5290003.00	368	367	366	365	6176	6189	6203	6216
35150091	35	Ontario	3515	3515014	Peterborough	1	529	5290003.00	637	634	630	627	6176	6189	6203	6216
35150092	35	Ontario	3515	3515014	Peterborough	1	529	5290003.00	534	528	523	517	6176	6189	6203	6216
35150093	35	Ontario	3515	3515014	Peterborough	1	529	5290003.00	587	586	584	583	6176	6189	6203	6216
35150094	35	Ontario	3515	3515014	Peterborough	1	529	5290003.00	427	422	417	412	6176	6189	6203	6216
35150095	35	Ontario	3515	3515014	Peterborough	1	529	5290002.00	505	508	510	513	3842	3831	3819	3808
35150096	35	Ontario	3515	3515014	Peterborough	1	529	5290002.00	539	542	544	547	3842	3831	3819	3808
35150098	35	Ontario	3515	3515014	Peterborough	1	529	5290001.02	418	412	405	399	4660	4672	4683	4695
35150099	35	Ontario	3515	3515014	Peterborough	1	529	5290001.02	369	372	375	378	4660	4672	4683	4695
35150100	35	Ontario	3515	3515014	Peterborough	1	529	5290001.02	652	658	665	671	4660	4672	4683	4695
35150101	35	Ontario	3515	3515014	Peterborough	1	529	5290001.02	342	341	339	338	4660	4672	4683	4695
35150103	35	Ontario	3515	3515014	Peterborough	1	529	5290001.01	332	330	327	325	3324	3368	3411	3455
35150104	35	Ontario	3515	3515014	Peterborough	1	529	5290001.01	618	611	605	598	3324	3368	3411	3455
35150105	35	Ontario	3515	3515014	Peterborough	1	529	5290001.01	565	564	562	561	3324	3368	3411	3455
35150107	35	Ontario	3515	3515014	Peterborough	1	529	5290006.00	492	490	489	487	5615	5589	5562	5536
35150108	35	Ontario	3515	3515014	Peterborough	1	529	5290006.00	439	439	438	438	5615	5589	5562	5536
35150109	35	Ontario	3515	3515014	Peterborough	1	529	5290006.00	468	466	463	461	5615	5589	5562	5536
35150110	35	Ontario	3515	3515014	Peterborough	1	529	5290006.00	441	442	442	443	5615	5589	5562	5536
35150111	35	Ontario	3515	3515014	Peterborough	1	529	5290007.00	705	698	692	685	4435	4428	4422	4415
35150112	35	Ontario	3515	3515014	Peterborough	1	529	5290007.00	499	496	494	491	4435	4428	4422	4415
35150113	35	Ontario	3515	3515014	Peterborough	1	529	5290007.00	622	629	635	642	4435	4428	4422	4415
35150114	35	Ontario	3515	3515014	Peterborough	1	529	5290007.00	475	483	490	498	4435	4428	4422	4415
35150115	35	Ontario	3515	3515014	Peterborough	1	529	5290008.00	589	597	604	612	4045	4064	4082	4101
35150116	35	Ontario	3515	3515014	Peterborough	1	529	5290007.00	530	527	525	522	4435	4428	4422	4415
35150117	35	Ontario	3515	3515014	Peterborough	1	529	5290010.00	509	495	480	466	2377	2370	2362	2355
35150120	35	Ontario	3515	3515014	Peterborough	1	529	5290006.00	540	541	543	544	5615	5589	5562	5536
35150121	35	Ontario	3515	3515014	Peterborough	1	529	5290006.00	687	676	665	654	5615	5589	5562	5536
35150122	35	Ontario	3515	3515014	Peterborough	1	529	5290006.00	947	937	928	918	5615	5589	5562	5536
35150123	35	Ontario	3515	3515014	Peterborough	1	529	5290006.00	677	672	666	661	5615	5589	5562	5536
35150124	35	Ontario	3515	3515014	Peterborough	1	529	5290013.00	481	484	488	491	5413	5529	5646	5762
35150125	35	Ontario	3515	3515014	Peterborough	1	529	5290013.00	348	346	343	341	5413	5529	5646	5762
35150126	35	Ontario	3515	3515014	Peterborough	1	529	5290013.00	615	609	602	596	5413	5529	5646	5762
35150127	35	Ontario	3515	3515014	Peterborough	1	529	5290014.00	767	778	788	799	2535	2557	2578	2600
35150128	35	Ontario	3515	3515014	Peterborough	1	529	5290014.00	502	496	489	483	2535	2557	2578	2600
35150129	35	Ontario	3515	3515014	Peterborough	1	529	5290014.00	1265	1283	1301	1319	2535	2557	2578	2600
35150133	35	Ontario	3515	3515014	Peterborough	1	529	5290001.02	1051	1049	1046	1044	4660	4672	4683	4695
35150134	35	Ontario	3515	3515014	Peterborough	1	529	5290001.02	708	711	714	717	4660	4672	4683	4695
35150137	35	Ontario	3515	3515014	Peterborough	1	529	5290003.00	961	955	950	944	6176	6189	6203	6216
35150138	35	Ontario	3515	3515014	Peterborough	1	529	5290003.00	456	450	443	437	6176	6189	6203	6216
35150139	35	Ontario	3515	3515014	Peterborough	1	529	5290003.00	615	612	610	607	6176	6189	6203	6216
35150140	35	Ontario	3515	3515014	Peterborough	1	529	5290003.00	1590	1635	1680	1725	6176	6189	6203	6216
35150141	35	Ontario	3515	3515014	Peterborough	1	529	5290009.04	601	611	620	630	5467	5459	5450	5442
35150142	35	Ontario	3515	3515014	Peterborough	1	529	5290009.04	313	304	296	287	5467	5459	5450	5442
35150143	35	Ontario	3515	3515014	Peterborough	1	529	5290009.04	436	437	437	438	5467	5459	5450	5442
35150144	35	Ontario	3515	3515014	Peterborough	1	529	5290009.04	572	569	567	564	5467	5459	5450	5442
35150145	35	Ontario	3515	3515014	Peterborough	1	529	5290009.04	637	633	628	624	5467	5459	5450	5442
35150146	35	Ontario	3515	3515014	Peterborough	1	529	5290009.04	522	527	531	536	5467	5459	5450	5442
35150147	35	Ontario	3515	3515014	Peterborough	1	529	5290009.04	580	585	591	596	5467	5459	5450	5442
35150148	35	Ontario	3515	3515014	Peterborough	1	529	5290009.04	443	438	434	429	5467	5459	5450	5442
35150149	35	Ontario	3515	3515014	Peterborough	1	529	5290009.04	585	581	576	572	5467	5459	5450	5442
35150150	35	Ontario	3515	3515014	Peterborough	1	529	5290009.04	388	383	377	372	5467	5459	5450	5442
35150151	35	Ontario	3515	3515014	Peterborough	1	529	5290009.04	390	391	393	394	5467	5459	5450	5442
35150153	35	Ontario	3515	3515014	Peterborough	1	529	5290009.03	362	360	357	355	6293	6308	6324	6339
35150154	35	Ontario	3515	3515014	Peterborough	1	529	5290009.03	719	718	716	715	6293	6308	6324	6339
35150155	35	Ontario	3515	3515014	Peterborough	1	529	5290009.03	723	723	724	724	6293	6308	6324	6339
35150156	35	Ontario	3515	3515014	Peterborough	1	529	5290009.03	479	478	476	475	6293	6308	6324	6339
35150157	35	Ontario	3515	3515014	Peterborough	1	529	5290009.02	484	496	509	521	5507	5512	5518	5523
35150158	35	Ontario	3515	3515014	Peterborough	1	529	5290009.02	506	506	506	506	5507	5512	5518	5523
35150159	35	Ontario	3515	3515014	Peterborough	1	529	5290009.02	384	383	382	381	5507	5512	5518	5523
35150160	35	Ontario	3515	3515014	Peterborough	1	529	5290009.02	507	511	516	520	5507	5512	5518	5523
35150161	35	Ontario	3515	3515014	Peterborough	1	529	5290009.02	559	552	546	539	5507	5512	5518	5523
35150162	35	Ontario	3515	3515014	Peterborough	1	529	5290009.02	475	471	467	463	5507	5512	5518	5523
35150163	35	Ontario	3515	3515014	Peterborough	1	529	5290009.01	420	408	395	383	3047	3036	3026	3015
35150164	35	Ontario	3515	3515014	Peterborough	1	529	5290009.01	544	551	559	566	3047	3036	3026	3015
35150165	35	Ontario	3515	3515014	Peterborough	1	529	5290009.01	464	467	470	473	3047	3036	3026	3015
35150168	35	Ontario	3515	3515014	Peterborough	1	529	5290004.00	708	729	751	772	4398	4410	4422	4434
35150213	35	Ontario	3515	3515014	Peterborough	1	529	5290007.00	441	432	422	413	4435	4428	4422	4415
35150214	35	Ontario	3515	3515014	Peterborough	1	529	5290005.00	703	714	726	737	2246	2250	2255	2259
35150215	35	Ontario	3515	3515014	Peterborough	1	529	5290011.00	495	488	482	475	2670	2676	2683	2689
35150216	35	Ontario	3515	3515014	Peterborough	1	529	5290012.00	374	370	367	363	6535	6607	6680	6752
35150224	35	Ontario	3515	3515014	Peterborough	1	529	5290009.01	1267	1259	1250	1242	3047	3036	3026	3015
35150225	35	Ontario	3515	3515014	Peterborough	1	529	5290006.00	925	926	928	929	5615	5589	5562	5536
35150226	35	Ontario	3515	3515014	Peterborough	1	529	5290013.00	1691	1771	1851	1931	5413	5529	5646	5762
35150227	35	Ontario	3515	3515014	Peterborough	1	529	5290012.00	1055	1106	1158	1209	6535	6607	6680	6752
35150228	35	Ontario	3515	3515037	North Kawartha	5	997	9935.00	775	790	806	821	2267183	2278488	2289794	2301099
35150229	35	Ontario	3515	3515037	North Kawartha	5	997	9935.00	681	690	698	707	2267183	2278488	2289794	2301099
35150230	35	Ontario	3515	3515030	Havelock-Belmont-Methuen	5	997	9935.00	438	449	461	472	2267183	2278488	2289794	2301099
35150231	35	Ontario	3515	3515030	Havelock-Belmont-Methuen	5	997	9935.00	705	703	702	700	2267183	2278488	2289794	2301099
35150232	35	Ontario	3515	3515023	Douro-Dummer	1	529	5290101.00	564	569	573	578	3246	3238	3229	3221
35150233	35	Ontario	3515	3515023	Douro-Dummer	1	529	5290101.00	531	519	506	494	3246	3238	3229	3221
35150234	35	Ontario	3515	3515023	Douro-Dummer	1	529	5290101.00	493	496	499	502	3246	3238	3229	3221
35150235	35	Ontario	3515	3515023	Douro-Dummer	1	529	5290101.00	648	653	658	663	3246	3238	3229	3221
35150236	35	Ontario	3515	3515023	Douro-Dummer	1	529	5290100.00	751	728	704	681	3540	3529	3518	3507
35150237	35	Ontario	3515	3515015	Smith-Ennismore-Lakefield	1	529	5290102.02	1017	1021	1024	1028	3763	3794	3826	3857
35150238	35	Ontario	3515	3515015	Smith-Ennismore-Lakefield	1	529	5290102.02	518	526	533	541	3763	3794	3826	3857
35150239	35	Ontario	3515	3515015	Smith-Ennismore-Lakefield	1	529	5290102.02	664	671	679	686	3763	3794	3826	3857
35150240	35	Ontario	3515	3515019	Curve Lake First Nation 35	1	529	5290102.02	1014	1025	1037	1048	3763	3794	3826	3857
35150241	35	Ontario	3515	3515015	Smith-Ennismore-Lakefield	1	529	5290103.00	904	900	895	891	4931	4938	4945	4952
35150242	35	Ontario	3515	3515015	Smith-Ennismore-Lakefield	1	529	5290103.00	680	680	679	679	4931	4938	4945	4952
35150243	35	Ontario	3515	3515015	Smith-Ennismore-Lakefield	1	529	5290103.00	772	772	771	771	4931	4938	4945	4952
35150244	35	Ontario	3515	3515015	Smith-Ennismore-Lakefield	1	529	5290103.00	578	581	585	588	4931	4938	4945	4952
35150245	35	Ontario	3515	3515015	Smith-Ennismore-Lakefield	1	529	5290103.00	738	736	733	731	4931	4938	4945	4952
35150246	35	Ontario	3515	3515015	Smith-Ennismore-Lakefield	1	529	5290103.00	543	548	554	559	4931	4938	4945	4952
35150247	35	Ontario	3515	3515015	Smith-Ennismore-Lakefield	1	529	5290104.00	923	928	932	937	3089	3261	3433	3605
35150248	35	Ontario	3515	3515015	Smith-Ennismore-Lakefield	1	529	5290103.00	715	721	728	734	4931	4938	4945	4952
35150249	35	Ontario	3515	3515015	Smith-Ennismore-Lakefield	1	529	5290104.00	446	445	443	442	3089	3261	3433	3605
35150250	35	Ontario	3515	3515015	Smith-Ennismore-Lakefield	1	529	5290102.01	552	549	545	542	6684	6708	6732	6756
35150251	35	Ontario	3515	3515015	Smith-Ennismore-Lakefield	1	529	5290102.01	694	708	721	735	6684	6708	6732	6756
35150255	35	Ontario	3515	3515013	Cavan-Monaghan	1	529	5290200.00	467	458	449	440	3918	3943	3969	3994
35150256	35	Ontario	3515	3515013	Cavan-Monaghan	1	529	5290200.00	483	484	484	485	3918	3943	3969	3994
35150257	35	Ontario	3515	3515013	Cavan-Monaghan	1	529	5290200.00	649	639	629	619	3918	3943	3969	3994
35150258	35	Ontario	3515	3515013	Cavan-Monaghan	1	529	5290200.00	594	601	608	615	3918	3943	3969	3994
35150259	35	Ontario	3515	3515013	Cavan-Monaghan	1	529	5290200.00	739	750	762	773	3918	3943	3969	3994
35150260	35	Ontario	3515	3515013	Cavan-Monaghan	1	529	5290200.00	986	1011	1037	1062	3918	3943	3969	3994
35150261	35	Ontario	3515	3515013	Cavan-Monaghan	1	529	5290201.00	668	666	665	663	4728	4749	4769	4790
35150262	35	Ontario	3515	3515013	Cavan-Monaghan	1	529	5290201.00	524	527	529	532	4728	4749	4769	4790
35150263	35	Ontario	3515	3515013	Cavan-Monaghan	1	529	5290201.00	634	652	669	687	4728	4749	4769	4790
35150264	35	Ontario	3515	3515013	Cavan-Monaghan	1	529	5290201.00	666	662	659	655	4728	4749	4769	4790
35150265	35	Ontario	3515	3515013	Cavan-Monaghan	1	529	5290201.00	457	457	456	456	4728	4749	4769	4790
35150266	35	Ontario	3515	3515013	Cavan-Monaghan	1	529	5290201.00	691	689	687	685	4728	4749	4769	4790
35150267	35	Ontario	3515	3515013	Cavan-Monaghan	1	529	5290201.00	478	476	475	473	4728	4749	4769	4790
35150268	35	Ontario	3515	3515013	Cavan-Monaghan	1	529	5290201.00	612	620	629	637	4728	4749	4769	4790
35150269	35	Ontario	3515	3515005	Otonabee-South Monaghan	1	529	5290106.00	443	436	430	423	1371	1370	1369	1368
35150270	35	Ontario	3515	3515005	Otonabee-South Monaghan	1	529	5290106.00	470	479	489	498	1371	1370	1369	1368
35150271	35	Ontario	3515	3515005	Otonabee-South Monaghan	1	529	5290106.00	459	455	450	446	1371	1370	1369	1368
35150272	35	Ontario	3515	3515005	Otonabee-South Monaghan	1	529	5290105.00	608	605	601	598	5669	5688	5707	5726
35150273	35	Ontario	3515	3515008	Hiawatha First Nation	1	529	5290105.00	14	13	12	11	5669	5688	5707	5726
35150274	35	Ontario	3515	3515005	Otonabee-South Monaghan	1	529	5290105.00	812	812	813	813	5669	5688	5707	5726
35150275	35	Ontario	3515	3515008	Hiawatha First Nation	1	529	5290105.00	0	0	0	0	5669	5688	5707	5726
35150276	35	Ontario	3515	3515008	Hiawatha First Nation	1	529	5290105.00	348	349	350	351	5669	5688	5707	5726
35150277	35	Ontario	3515	3515005	Otonabee-South Monaghan	1	529	5290105.00	494	487	480	473	5669	5688	5707	5726
35150278	35	Ontario	3515	3515005	Otonabee-South Monaghan	1	529	5290105.00	506	507	507	508	5669	5688	5707	5726
35150279	35	Ontario	3515	3515005	Otonabee-South Monaghan	1	529	5290105.00	511	517	524	530	5669	5688	5707	5726
35150280	35	Ontario	3515	3515005	Otonabee-South Monaghan	1	529	5290105.00	539	539	538	538	5669	5688	5707	5726
35150281	35	Ontario	3515	3515023	Douro-Dummer	1	529	5290100.00	582	592	603	613	3540	3529	3518	3507
35150282	35	Ontario	3515	3515023	Douro-Dummer	1	529	5290100.00	622	619	615	612	3540	3529	3518	3507
35150283	35	Ontario	3515	3515023	Douro-Dummer	1	529	5290101.00	569	563	558	552	3246	3238	3229	3221
35150284	35	Ontario	3515	3515023	Douro-Dummer	1	529	5290101.00	441	438	435	432	3246	3238	3229	3221
35150285	35	Ontario	3515	3515003	Asphodel-Norwood	4	996	9935.00	730	732	733	735	2267183	2278488	2289794	2301099
35150286	35	Ontario	3515	3515003	Asphodel-Norwood	4	996	9935.00	512	510	508	506	2267183	2278488	2289794	2301099
35150287	35	Ontario	3515	3515003	Asphodel-Norwood	4	996	9935.00	761	765	768	772	2267183	2278488	2289794	2301099
35150288	35	Ontario	3515	3515003	Asphodel-Norwood	4	996	9935.00	520	517	515	512	2267183	2278488	2289794	2301099
35150289	35	Ontario	3515	3515003	Asphodel-Norwood	4	996	9935.00	757	763	770	776	2267183	2278488	2289794	2301099
35150290	35	Ontario	3515	3515003	Asphodel-Norwood	4	996	9935.00	775	781	788	794	2267183	2278488	2289794	2301099
35150291	35	Ontario	3515	3515030	Havelock-Belmont-Methuen	5	997	9935.00	646	650	655	659	2267183	2278488	2289794	2301099
35150292	35	Ontario	3515	3515030	Havelock-Belmont-Methuen	5	997	9935.00	535	537	538	540	2267183	2278488	2289794	2301099
35150293	35	Ontario	3515	3515030	Havelock-Belmont-Methuen	5	997	9935.00	495	495	495	495	2267183	2278488	2289794	2301099
35150294	35	Ontario	3515	3515030	Havelock-Belmont-Methuen	5	997	9935.00	548	545	543	540	2267183	2278488	2289794	2301099
35150295	35	Ontario	3515	3515030	Havelock-Belmont-Methuen	5	997	9935.00	599	598	596	595	2267183	2278488	2289794	2301099
35150296	35	Ontario	3515	3515030	Havelock-Belmont-Methuen	5	997	9935.00	559	548	538	527	2267183	2278488	2289794	2301099
35150297	35	Ontario	3515	3515023	Douro-Dummer	1	529	5290100.00	701	703	706	708	3540	3529	3518	3507
35150298	35	Ontario	3515	3515015	Smith-Ennismore-Lakefield	1	529	5290102.01	674	682	691	699	6684	6708	6732	6756
35150299	35	Ontario	3515	3515015	Smith-Ennismore-Lakefield	1	529	5290102.01	666	668	671	673	6684	6708	6732	6756
35150300	35	Ontario	3515	3515015	Smith-Ennismore-Lakefield	1	529	5290102.01	689	697	704	712	6684	6708	6732	6756
35150301	35	Ontario	3515	3515015	Smith-Ennismore-Lakefield	1	529	5290102.01	617	605	593	581	6684	6708	6732	6756
35150302	35	Ontario	3515	3515015	Smith-Ennismore-Lakefield	1	529	5290102.01	660	665	671	676	6684	6708	6732	6756
35150303	35	Ontario	3515	3515015	Smith-Ennismore-Lakefield	1	529	5290102.01	668	667	666	665	6684	6708	6732	6756
35150304	35	Ontario	3515	3515015	Smith-Ennismore-Lakefield	1	529	5290102.01	650	650	651	651	6684	6708	6732	6756
35150305	35	Ontario	3515	3515015	Smith-Ennismore-Lakefield	1	529	5290102.01	814	817	819	822	6684	6708	6732	6756
35150306	35	Ontario	3515	3515023	Douro-Dummer	1	529	5290100.00	885	887	890	892	3540	3529	3518	3507
35150309	35	Ontario	3515	3515005	Otonabee-South Monaghan	1	529	5290105.00	419	420	420	421	5669	5688	5707	5726
35150311	35	Ontario	3515	3515044	Galway-Cavendish and Harvey	4	996	9935.00	759	780	800	821	2267183	2278488	2289794	2301099
35150312	35	Ontario	3515	3515044	Galway-Cavendish and Harvey	4	996	9935.00	642	643	645	646	2267183	2278488	2289794	2301099
35150313	35	Ontario	3515	3515044	Galway-Cavendish and Harvey	4	996	9935.00	789	792	795	798	2267183	2278488	2289794	2301099
35150314	35	Ontario	3515	3515044	Galway-Cavendish and Harvey	4	996	9935.00	641	644	648	651	2267183	2278488	2289794	2301099
35150315	35	Ontario	3515	3515044	Galway-Cavendish and Harvey	4	996	9935.00	817	833	850	866	2267183	2278488	2289794	2301099
35150316	35	Ontario	3515	3515044	Galway-Cavendish and Harvey	4	996	9935.00	655	655	655	655	2267183	2278488	2289794	2301099
35150317	35	Ontario	3515	3515015	Smith-Ennismore-Lakefield	1	529	5290102.02	550	551	553	554	3763	3794	3826	3857
35150318	35	Ontario	3515	3515037	North Kawartha	5	997	9935.00	871	885	899	913	2267183	2278488	2289794	2301099
35150319	35	Ontario	3515	3515044	Galway-Cavendish and Harvey	4	996	9935.00	861	875	888	902	2267183	2278488	2289794	2301099
35150320	35	Ontario	3515	3515014	Peterborough	1	529	5290009.03	2005	2051	2096	2142	6293	6308	6324	6339
35150321	35	Ontario	3515	3515014	Peterborough	1	529	5290009.03	2005	1979	1954	1928	6293	6308	6324	6339
35150322	35	Ontario	3515	3515014	Peterborough	1	529	5290001.01	231	235	239	243	3324	3368	3411	3455
35150324	35	Ontario	3515	3515014	Peterborough	1	529	5290001.01	725	774	822	871	3324	3368	3411	3455
35150326	35	Ontario	3515	3515014	Peterborough	1	529	5290001.02	483	484	484	485	4660	4672	4683	4695
35150327	35	Ontario	3515	3515014	Peterborough	1	529	5290104.00	564	744	925	1105	3089	3261	3433	3605
35150330	35	Ontario	3515	3515015	Smith-Ennismore-Lakefield	1	529	5290104.00	522	512	503	493	3089	3261	3433	3605
35150331	35	Ontario	3515	3515015	Smith-Ennismore-Lakefield	1	529	5290104.00	634	632	630	628	3089	3261	3433	3605
35150332	35	Ontario	3515	3515005	Otonabee-South Monaghan	1	529	5290105.00	363	378	392	407	5669	5688	5707	5726
35150334	35	Ontario	3515	3515014	Peterborough	1	529	5290001.01	854	855	855	856	3324	3368	3411	3455
35150335	35	Ontario	3515	3515005	Otonabee-South Monaghan	1	529	5290105.00	491	495	500	505	5669	5688	5707	5726
35150337	35	Ontario	3515	3515005	Otonabee-South Monaghan	1	529	5290105.00	566	567	569	570	5669	5688	5707	5726
35150339	35	Ontario	3515	3515014	Peterborough	1	529	5290001.02	637	646	654	662	4660	4672	4683	4695
35160102	35	Ontario	3516	3516010	Kawartha Lakes	3	530	9935.00	476	485	494	503	2267183	2278488	2289794	2301099
35160103	35	Ontario	3516	3516010	Kawartha Lakes	3	530	9935.00	475	498	522	545	2267183	2278488	2289794	2301099
35160104	35	Ontario	3516	3516010	Kawartha Lakes	3	530	9935.00	417	424	432	439	2267183	2278488	2289794	2301099
35160105	35	Ontario	3516	3516010	Kawartha Lakes	3	530	9935.00	738	745	751	758	2267183	2278488	2289794	2301099
35160106	35	Ontario	3516	3516010	Kawartha Lakes	3	530	9935.00	515	520	525	530	2267183	2278488	2289794	2301099
35160107	35	Ontario	3516	3516010	Kawartha Lakes	3	530	9935.00	712	707	701	696	2267183	2278488	2289794	2301099
35160108	35	Ontario	3516	3516010	Kawartha Lakes	3	530	9935.00	580	573	567	560	2267183	2278488	2289794	2301099
35160109	35	Ontario	3516	3516010	Kawartha Lakes	3	530	9935.00	504	492	481	469	2267183	2278488	2289794	2301099
35160110	35	Ontario	3516	3516010	Kawartha Lakes	3	530	9935.00	520	518	517	515	2267183	2278488	2289794	2301099
35160111	35	Ontario	3516	3516010	Kawartha Lakes	3	530	9935.00	538	538	539	539	2267183	2278488	2289794	2301099
35160112	35	Ontario	3516	3516010	Kawartha Lakes	3	530	9935.00	553	556	560	563	2267183	2278488	2289794	2301099
35160113	35	Ontario	3516	3516010	Kawartha Lakes	3	530	9935.00	1208	1214	1220	1226	2267183	2278488	2289794	2301099
35160114	35	Ontario	3516	3516010	Kawartha Lakes	3	530	9935.00	1034	1079	1123	1168	2267183	2278488	2289794	2301099
35160115	35	Ontario	3516	3516010	Kawartha Lakes	3	530	9935.00	496	491	485	480	2267183	2278488	2289794	2301099
35160116	35	Ontario	3516	3516010	Kawartha Lakes	3	530	9935.00	523	520	518	515	2267183	2278488	2289794	2301099
35160117	35	Ontario	3516	3516010	Kawartha Lakes	3	530	9935.00	441	430	419	408	2267183	2278488	2289794	2301099
35160118	35	Ontario	3516	3516010	Kawartha Lakes	3	530	9935.00	432	430	429	427	2267183	2278488	2289794	2301099
35160119	35	Ontario	3516	3516010	Kawartha Lakes	3	530	9935.00	592	590	588	586	2267183	2278488	2289794	2301099
35160120	35	Ontario	3516	3516010	Kawartha Lakes	3	530	9935.00	545	533	520	508	2267183	2278488	2289794	2301099
35160121	35	Ontario	3516	3516010	Kawartha Lakes	3	530	9935.00	490	496	501	507	2267183	2278488	2289794	2301099
35160122	35	Ontario	3516	3516010	Kawartha Lakes	3	530	9935.00	447	450	453	456	2267183	2278488	2289794	2301099
35160123	35	Ontario	3516	3516010	Kawartha Lakes	3	530	9935.00	417	412	408	403	2267183	2278488	2289794	2301099
35160124	35	Ontario	3516	3516010	Kawartha Lakes	3	530	9935.00	476	468	459	451	2267183	2278488	2289794	2301099
35160125	35	Ontario	3516	3516010	Kawartha Lakes	3	530	9935.00	446	442	439	435	2267183	2278488	2289794	2301099
35160126	35	Ontario	3516	3516010	Kawartha Lakes	3	530	9935.00	436	455	473	492	2267183	2278488	2289794	2301099
35160127	35	Ontario	3516	3516010	Kawartha Lakes	3	530	9935.00	515	510	504	499	2267183	2278488	2289794	2301099
35160128	35	Ontario	3516	3516010	Kawartha Lakes	3	530	9935.00	487	485	483	481	2267183	2278488	2289794	2301099
35160129	35	Ontario	3516	3516010	Kawartha Lakes	3	530	9935.00	445	437	430	422	2267183	2278488	2289794	2301099
35160130	35	Ontario	3516	3516010	Kawartha Lakes	3	530	9935.00	543	543	543	543	2267183	2278488	2289794	2301099
35160131	35	Ontario	3516	3516010	Kawartha Lakes	3	530	9935.00	598	640	681	723	2267183	2278488	2289794	2301099
35160132	35	Ontario	3516	3516010	Kawartha Lakes	3	530	9935.00	407	403	400	396	2267183	2278488	2289794	2301099
35160133	35	Ontario	3516	3516010	Kawartha Lakes	3	530	9935.00	380	412	445	477	2267183	2278488	2289794	2301099
35160134	35	Ontario	3516	3516010	Kawartha Lakes	3	530	9935.00	2422	2464	2505	2547	2267183	2278488	2289794	2301099
35160135	35	Ontario	3516	3516010	Kawartha Lakes	3	530	9935.00	547	572	598	623	2267183	2278488	2289794	2301099
35160136	35	Ontario	3516	3516010	Kawartha Lakes	3	530	9935.00	567	567	566	566	2267183	2278488	2289794	2301099
35160137	35	Ontario	3516	3516010	Kawartha Lakes	3	530	9935.00	614	620	626	632	2267183	2278488	2289794	2301099
35160138	35	Ontario	3516	3516010	Kawartha Lakes	3	530	9935.00	544	545	545	546	2267183	2278488	2289794	2301099
35160139	35	Ontario	3516	3516010	Kawartha Lakes	3	530	9935.00	467	468	468	469	2267183	2278488	2289794	2301099
35160140	35	Ontario	3516	3516010	Kawartha Lakes	3	530	9935.00	467	460	453	446	2267183	2278488	2289794	2301099
35160141	35	Ontario	3516	3516010	Kawartha Lakes	3	530	9935.00	600	602	603	605	2267183	2278488	2289794	2301099
35160142	35	Ontario	3516	3516010	Kawartha Lakes	3	530	9935.00	783	791	798	806	2267183	2278488	2289794	2301099
35160143	35	Ontario	3516	3516010	Kawartha Lakes	3	530	9935.00	392	388	385	381	2267183	2278488	2289794	2301099
35160144	35	Ontario	3516	3516010	Kawartha Lakes	3	530	9935.00	555	547	540	532	2267183	2278488	2289794	2301099
35160145	35	Ontario	3516	3516010	Kawartha Lakes	3	530	9935.00	612	612	611	611	2267183	2278488	2289794	2301099
35160146	35	Ontario	3516	3516010	Kawartha Lakes	3	530	9935.00	474	475	477	478	2267183	2278488	2289794	2301099
35160147	35	Ontario	3516	3516010	Kawartha Lakes	3	530	9935.00	1052	1040	1028	1016	2267183	2278488	2289794	2301099
35160148	35	Ontario	3516	3516010	Kawartha Lakes	3	530	9935.00	1003	986	968	951	2267183	2278488	2289794	2301099
35160149	35	Ontario	3516	3516010	Kawartha Lakes	3	530	9935.00	582	581	581	580	2267183	2278488	2289794	2301099
35160150	35	Ontario	3516	3516010	Kawartha Lakes	3	530	9935.00	595	597	598	600	2267183	2278488	2289794	2301099
35160151	35	Ontario	3516	3516010	Kawartha Lakes	3	530	9935.00	501	502	502	503	2267183	2278488	2289794	2301099
35160152	35	Ontario	3516	3516010	Kawartha Lakes	3	530	9935.00	436	448	459	471	2267183	2278488	2289794	2301099
35160153	35	Ontario	3516	3516010	Kawartha Lakes	3	530	9935.00	527	533	540	546	2267183	2278488	2289794	2301099
35160154	35	Ontario	3516	3516010	Kawartha Lakes	3	530	9935.00	619	618	616	615	2267183	2278488	2289794	2301099
35160155	35	Ontario	3516	3516010	Kawartha Lakes	3	530	9935.00	607	605	602	600	2267183	2278488	2289794	2301099
35160156	35	Ontario	3516	3516010	Kawartha Lakes	3	530	9935.00	681	677	673	669	2267183	2278488	2289794	2301099
35160157	35	Ontario	3516	3516010	Kawartha Lakes	3	530	9935.00	680	679	679	678	2267183	2278488	2289794	2301099
35160158	35	Ontario	3516	3516010	Kawartha Lakes	3	530	9935.00	581	588	596	603	2267183	2278488	2289794	2301099
35160159	35	Ontario	3516	3516010	Kawartha Lakes	3	530	9935.00	559	559	559	559	2267183	2278488	2289794	2301099
35160160	35	Ontario	3516	3516010	Kawartha Lakes	3	530	9935.00	798	804	809	815	2267183	2278488	2289794	2301099
35160161	35	Ontario	3516	3516010	Kawartha Lakes	3	530	9935.00	569	574	578	583	2267183	2278488	2289794	2301099
35160162	35	Ontario	3516	3516010	Kawartha Lakes	3	530	9935.00	507	522	536	551	2267183	2278488	2289794	2301099
35160163	35	Ontario	3516	3516010	Kawartha Lakes	3	530	9935.00	503	514	526	537	2267183	2278488	2289794	2301099
35160164	35	Ontario	3516	3516010	Kawartha Lakes	3	530	9935.00	870	878	886	894	2267183	2278488	2289794	2301099
35160165	35	Ontario	3516	3516010	Kawartha Lakes	3	530	9935.00	608	610	613	615	2267183	2278488	2289794	2301099
35160166	35	Ontario	3516	3516010	Kawartha Lakes	3	530	9935.00	557	557	557	557	2267183	2278488	2289794	2301099
35160167	35	Ontario	3516	3516010	Kawartha Lakes	3	530	9935.00	799	800	802	803	2267183	2278488	2289794	2301099
35160168	35	Ontario	3516	3516010	Kawartha Lakes	3	530	9935.00	477	480	482	485	2267183	2278488	2289794	2301099
35160169	35	Ontario	3516	3516010	Kawartha Lakes	3	530	9935.00	592	590	587	585	2267183	2278488	2289794	2301099
35160170	35	Ontario	3516	3516010	Kawartha Lakes	3	530	9935.00	471	463	456	448	2267183	2278488	2289794	2301099
35160171	35	Ontario	3516	3516010	Kawartha Lakes	3	530	9935.00	528	551	575	598	2267183	2278488	2289794	2301099
35160172	35	Ontario	3516	3516010	Kawartha Lakes	3	530	9935.00	1023	1034	1045	1056	2267183	2278488	2289794	2301099
35160173	35	Ontario	3516	3516010	Kawartha Lakes	3	530	9935.00	739	740	741	742	2267183	2278488	2289794	2301099
35160174	35	Ontario	3516	3516010	Kawartha Lakes	3	530	9935.00	523	533	542	552	2267183	2278488	2289794	2301099
35160175	35	Ontario	3516	3516010	Kawartha Lakes	3	530	9935.00	592	599	606	613	2267183	2278488	2289794	2301099
35160176	35	Ontario	3516	3516010	Kawartha Lakes	3	530	9935.00	492	488	485	481	2267183	2278488	2289794	2301099
35160177	35	Ontario	3516	3516010	Kawartha Lakes	3	530	9935.00	637	632	626	621	2267183	2278488	2289794	2301099
35160178	35	Ontario	3516	3516010	Kawartha Lakes	3	530	9935.00	696	700	703	707	2267183	2278488	2289794	2301099
35160179	35	Ontario	3516	3516010	Kawartha Lakes	3	530	9935.00	535	533	530	528	2267183	2278488	2289794	2301099
35160180	35	Ontario	3516	3516010	Kawartha Lakes	3	530	9935.00	471	472	474	475	2267183	2278488	2289794	2301099
35160181	35	Ontario	3516	3516010	Kawartha Lakes	3	530	9935.00	522	518	515	511	2267183	2278488	2289794	2301099
35160182	35	Ontario	3516	3516010	Kawartha Lakes	3	530	9935.00	764	763	762	761	2267183	2278488	2289794	2301099
35160183	35	Ontario	3516	3516010	Kawartha Lakes	3	530	9935.00	923	928	932	937	2267183	2278488	2289794	2301099
35160184	35	Ontario	3516	3516010	Kawartha Lakes	3	530	9935.00	866	861	857	852	2267183	2278488	2289794	2301099
35160185	35	Ontario	3516	3516010	Kawartha Lakes	3	530	9935.00	633	625	616	608	2267183	2278488	2289794	2301099
35160186	35	Ontario	3516	3516010	Kawartha Lakes	3	530	9935.00	1007	1016	1026	1035	2267183	2278488	2289794	2301099
35160187	35	Ontario	3516	3516010	Kawartha Lakes	3	530	9935.00	452	461	469	478	2267183	2278488	2289794	2301099
35160188	35	Ontario	3516	3516010	Kawartha Lakes	3	530	9935.00	1036	1041	1046	1051	2267183	2278488	2289794	2301099
35160189	35	Ontario	3516	3516010	Kawartha Lakes	3	530	9935.00	698	718	739	759	2267183	2278488	2289794	2301099
35160190	35	Ontario	3516	3516010	Kawartha Lakes	3	530	9935.00	549	546	542	539	2267183	2278488	2289794	2301099
35160191	35	Ontario	3516	3516010	Kawartha Lakes	3	530	9935.00	810	837	863	890	2267183	2278488	2289794	2301099
35160192	35	Ontario	3516	3516010	Kawartha Lakes	3	530	9935.00	958	917	876	835	2267183	2278488	2289794	2301099
35160193	35	Ontario	3516	3516010	Kawartha Lakes	3	530	9935.00	575	587	600	612	2267183	2278488	2289794	2301099
35160194	35	Ontario	3516	3516010	Kawartha Lakes	3	530	9935.00	670	680	690	700	2267183	2278488	2289794	2301099
35160195	35	Ontario	3516	3516010	Kawartha Lakes	3	530	9935.00	632	639	647	654	2267183	2278488	2289794	2301099
35160196	35	Ontario	3516	3516010	Kawartha Lakes	3	530	9935.00	726	721	717	712	2267183	2278488	2289794	2301099
35160197	35	Ontario	3516	3516010	Kawartha Lakes	3	530	9935.00	931	922	913	904	2267183	2278488	2289794	2301099
35160198	35	Ontario	3516	3516010	Kawartha Lakes	3	530	9935.00	914	906	897	889	2267183	2278488	2289794	2301099
35160199	35	Ontario	3516	3516010	Kawartha Lakes	3	530	9935.00	988	997	1007	1016	2267183	2278488	2289794	2301099
35160200	35	Ontario	3516	3516010	Kawartha Lakes	3	530	9935.00	893	907	922	936	2267183	2278488	2289794	2301099
35160201	35	Ontario	3516	3516010	Kawartha Lakes	3	530	9935.00	541	531	522	512	2267183	2278488	2289794	2301099
35160202	35	Ontario	3516	3516010	Kawartha Lakes	3	530	9935.00	624	620	616	612	2267183	2278488	2289794	2301099
35160203	35	Ontario	3516	3516010	Kawartha Lakes	3	530	9935.00	815	825	834	844	2267183	2278488	2289794	2301099
35160204	35	Ontario	3516	3516010	Kawartha Lakes	3	530	9935.00	729	727	725	723	2267183	2278488	2289794	2301099
35160205	35	Ontario	3516	3516010	Kawartha Lakes	3	530	9935.00	620	639	657	676	2267183	2278488	2289794	2301099
35160206	35	Ontario	3516	3516010	Kawartha Lakes	3	530	9935.00	600	600	601	601	2267183	2278488	2289794	2301099
35160207	35	Ontario	3516	3516010	Kawartha Lakes	3	530	9935.00	551	548	545	542	2267183	2278488	2289794	2301099
35160208	35	Ontario	3516	3516010	Kawartha Lakes	3	530	9935.00	935	1033	1131	1229	2267183	2278488	2289794	2301099
35160209	35	Ontario	3516	3516010	Kawartha Lakes	3	530	9935.00	450	430	409	389	2267183	2278488	2289794	2301099
35160210	35	Ontario	3516	3516010	Kawartha Lakes	3	530	9935.00	718	718	717	717	2267183	2278488	2289794	2301099
35160211	35	Ontario	3516	3516010	Kawartha Lakes	3	530	9935.00	485	494	502	511	2267183	2278488	2289794	2301099
35160212	35	Ontario	3516	3516010	Kawartha Lakes	3	530	9935.00	1035	1058	1082	1105	2267183	2278488	2289794	2301099
35160213	35	Ontario	3516	3516010	Kawartha Lakes	3	530	9935.00	777	790	802	815	2267183	2278488	2289794	2301099
35160214	35	Ontario	3516	3516010	Kawartha Lakes	3	530	9935.00	729	729	729	729	2267183	2278488	2289794	2301099
35160215	35	Ontario	3516	3516010	Kawartha Lakes	3	530	9935.00	657	671	686	700	2267183	2278488	2289794	2301099
35180017	35	Ontario	3518	3518020	Scugog	4	996	9935.00	848	847	847	846	2267183	2278488	2289794	2301099
35180018	35	Ontario	3518	3518029	Uxbridge	1	535	5350831.01	1563	1566	1568	1571	5808	5794	5779	5765
35180019	35	Ontario	3518	3518029	Uxbridge	1	535	5350831.01	711	713	714	716	5808	5794	5779	5765
35180021	35	Ontario	3518	3518029	Uxbridge	1	535	5350831.02	503	506	510	513	6564	6618	6672	6726
35180022	35	Ontario	3518	3518029	Uxbridge	1	535	5350831.02	427	433	440	446	6564	6618	6672	6726
35180024	35	Ontario	3518	3518029	Uxbridge	1	535	5350831.01	534	527	519	512	5808	5794	5779	5765
35180025	35	Ontario	3518	3518029	Uxbridge	1	535	5350831.02	528	525	521	518	6564	6618	6672	6726
35180026	35	Ontario	3518	3518029	Uxbridge	1	535	5350831.02	1307	1308	1310	1311	6564	6618	6672	6726
35180027	35	Ontario	3518	3518029	Uxbridge	1	535	5350831.01	678	673	669	664	5808	5794	5779	5765
35180028	35	Ontario	3518	3518029	Uxbridge	1	535	5350831.01	1323	1328	1332	1337	5808	5794	5779	5765
35180035	35	Ontario	3518	3518029	Uxbridge	1	535	5350831.02	1232	1231	1230	1229	6564	6618	6672	6726
35180038	35	Ontario	3518	3518029	Uxbridge	1	535	5350831.02	1190	1234	1278	1322	6564	6618	6672	6726
35180039	35	Ontario	3518	3518020	Scugog	4	996	9935.00	578	584	591	597	2267183	2278488	2289794	2301099
35180040	35	Ontario	3518	3518020	Scugog	4	996	9935.00	599	609	620	630	2267183	2278488	2289794	2301099
35180041	35	Ontario	3518	3518020	Scugog	4	996	9935.00	594	583	571	559	2267183	2278488	2289794	2301099
35180042	35	Ontario	3518	3518020	Scugog	4	996	9935.00	994	991	989	986	2267183	2278488	2289794	2301099
35180043	35	Ontario	3518	3518020	Scugog	4	996	9935.00	580	572	564	556	2267183	2278488	2289794	2301099
35180044	35	Ontario	3518	3518020	Scugog	4	996	9935.00	431	434	437	440	2267183	2278488	2289794	2301099
35180045	35	Ontario	3518	3518020	Scugog	4	996	9935.00	264	265	266	267	2267183	2278488	2289794	2301099
35180046	35	Ontario	3518	3518020	Scugog	4	996	9935.00	454	450	445	441	2267183	2278488	2289794	2301099
35180047	35	Ontario	3518	3518020	Scugog	4	996	9935.00	479	479	480	480	2267183	2278488	2289794	2301099
35180048	35	Ontario	3518	3518020	Scugog	4	996	9935.00	409	407	404	402	2267183	2278488	2289794	2301099
35180049	35	Ontario	3518	3518020	Scugog	4	996	9935.00	382	378	374	371	2267183	2278488	2289794	2301099
35180050	35	Ontario	3518	3518020	Scugog	4	996	9935.00	493	498	502	507	2267183	2278488	2289794	2301099
35180051	35	Ontario	3518	3518020	Scugog	4	996	9935.00	401	401	401	401	2267183	2278488	2289794	2301099
35180052	35	Ontario	3518	3518020	Scugog	4	996	9935.00	620	616	613	609	2267183	2278488	2289794	2301099
35180053	35	Ontario	3518	3518020	Scugog	4	996	9935.00	370	373	376	379	2267183	2278488	2289794	2301099
35180054	35	Ontario	3518	3518020	Scugog	4	996	9935.00	1038	1033	1028	1023	2267183	2278488	2289794	2301099
35180055	35	Ontario	3518	3518020	Scugog	4	996	9935.00	252	254	255	257	2267183	2278488	2289794	2301099
35180056	35	Ontario	3518	3518020	Scugog	4	996	9935.00	422	421	421	420	2267183	2278488	2289794	2301099
35180057	35	Ontario	3518	3518020	Scugog	4	996	9935.00	436	434	432	430	2267183	2278488	2289794	2301099
35180058	35	Ontario	3518	3518020	Scugog	4	996	9935.00	683	675	666	658	2267183	2278488	2289794	2301099
35180059	35	Ontario	3518	3518020	Scugog	4	996	9935.00	496	496	495	495	2267183	2278488	2289794	2301099
35180060	35	Ontario	3518	3518020	Scugog	4	996	9935.00	441	444	446	449	2267183	2278488	2289794	2301099
35180061	35	Ontario	3518	3518020	Scugog	4	996	9935.00	509	514	520	525	2267183	2278488	2289794	2301099
35180063	35	Ontario	3518	3518020	Scugog	4	996	9935.00	820	828	835	843	2267183	2278488	2289794	2301099
35180064	35	Ontario	3518	3518020	Scugog	4	996	9935.00	949	970	991	1012	2267183	2278488	2289794	2301099
35180065	35	Ontario	3518	3518020	Scugog	4	996	9935.00	851	853	854	856	2267183	2278488	2289794	2301099
35180066	35	Ontario	3518	3518020	Scugog	4	996	9935.00	419	420	420	421	2267183	2278488	2289794	2301099
35180067	35	Ontario	3518	3518020	Scugog	4	996	9935.00	911	824	738	651	2267183	2278488	2289794	2301099
35180068	35	Ontario	3518	3518020	Scugog	4	996	9935.00	94	187	281	374	2267183	2278488	2289794	2301099
35180069	35	Ontario	3518	3518020	Scugog	4	996	9935.00	385	388	392	395	2267183	2278488	2289794	2301099
35180070	35	Ontario	3518	3518020	Scugog	4	996	9935.00	503	499	496	492	2267183	2278488	2289794	2301099
35180071	35	Ontario	3518	3518020	Scugog	4	996	9935.00	577	571	565	558	2267183	2278488	2289794	2301099
35180075	35	Ontario	3518	3518009	Whitby	1	532	5320105.11	838	850	861	873	8908	9152	9397	9641
35180077	35	Ontario	3518	3518009	Whitby	1	532	5320105.11	962	987	1013	1038	8908	9152	9397	9641
35180086	35	Ontario	3518	3518013	Oshawa	1	532	5320015.02	256	253	249	246	4023	4036	4049	4062
35180087	35	Ontario	3518	3518013	Oshawa	1	532	5320015.02	766	779	792	805	4023	4036	4049	4062
35180091	35	Ontario	3518	3518013	Oshawa	1	532	5320014.02	1862	1864	1867	1869	5026	5037	5049	5060
35180094	35	Ontario	3518	3518013	Oshawa	1	532	5320015.02	257	255	254	252	4023	4036	4049	4062
35180097	35	Ontario	3518	3518013	Oshawa	1	532	5320009.05	940	947	955	962	5429	5421	5414	5406
35180098	35	Ontario	3518	3518013	Oshawa	1	532	5320009.05	704	696	689	681	5429	5421	5414	5406
35180099	35	Ontario	3518	3518013	Oshawa	1	532	5320009.05	366	370	375	379	5429	5421	5414	5406
35180101	35	Ontario	3518	3518013	Oshawa	1	532	5320009.05	783	785	788	790	5429	5421	5414	5406
35180102	35	Ontario	3518	3518013	Oshawa	1	532	5320009.05	941	936	930	925	5429	5421	5414	5406
35180103	35	Ontario	3518	3518013	Oshawa	1	532	5320009.05	341	345	348	352	5429	5421	5414	5406
35180104	35	Ontario	3518	3518013	Oshawa	1	532	5320009.05	344	345	346	347	5429	5421	5414	5406
35180107	35	Ontario	3518	3518013	Oshawa	1	532	5320009.04	483	480	478	475	2707	2697	2687	2677
35180108	35	Ontario	3518	3518013	Oshawa	1	532	5320009.05	388	384	380	376	5429	5421	5414	5406
35180109	35	Ontario	3518	3518013	Oshawa	1	532	5320014.01	474	478	483	487	2467	2468	2468	2469
35180112	35	Ontario	3518	3518013	Oshawa	1	532	5320011.00	546	549	553	556	5311	5304	5298	5291
35180113	35	Ontario	3518	3518013	Oshawa	1	532	5320011.00	468	466	465	463	5311	5304	5298	5291
35180114	35	Ontario	3518	3518013	Oshawa	1	532	5320011.00	649	646	642	639	5311	5304	5298	5291
35180115	35	Ontario	3518	3518013	Oshawa	1	532	5320009.04	402	400	398	396	2707	2697	2687	2677
35180116	35	Ontario	3518	3518013	Oshawa	1	532	5320009.04	492	492	491	491	2707	2697	2687	2677
35180117	35	Ontario	3518	3518013	Oshawa	1	532	5320009.04	422	422	423	423	2707	2697	2687	2677
35180118	35	Ontario	3518	3518013	Oshawa	1	532	5320009.01	449	445	441	437	2629	2636	2643	2650
35180121	35	Ontario	3518	3518013	Oshawa	1	532	5320009.02	394	395	396	397	3363	3338	3313	3288
35180122	35	Ontario	3518	3518013	Oshawa	1	532	5320009.02	634	626	619	611	3363	3338	3313	3288
35180123	35	Ontario	3518	3518013	Oshawa	1	532	5320009.02	590	587	583	580	3363	3338	3313	3288
35180124	35	Ontario	3518	3518013	Oshawa	1	532	5320009.02	234	231	229	226	3363	3338	3313	3288
35180125	35	Ontario	3518	3518013	Oshawa	1	532	5320009.03	815	808	801	794	5927	5945	5963	5981
35180126	35	Ontario	3518	3518013	Oshawa	1	532	5320009.03	254	251	249	246	5927	5945	5963	5981
35180127	35	Ontario	3518	3518013	Oshawa	1	532	5320009.03	617	604	592	579	5927	5945	5963	5981
35180128	35	Ontario	3518	3518013	Oshawa	1	532	5320009.03	267	266	264	263	5927	5945	5963	5981
35180129	35	Ontario	3518	3518013	Oshawa	1	532	5320009.03	896	902	909	915	5927	5945	5963	5981
35180130	35	Ontario	3518	3518013	Oshawa	1	532	5320009.02	417	412	406	401	3363	3338	3313	3288
35180131	35	Ontario	3518	3518013	Oshawa	1	532	5320009.03	561	560	559	558	5927	5945	5963	5981
35180132	35	Ontario	3518	3518013	Oshawa	1	532	5320009.03	522	513	504	495	5927	5945	5963	5981
35180133	35	Ontario	3518	3518013	Oshawa	1	532	5320009.03	1995	2040	2086	2131	5927	5945	5963	5981
35180135	35	Ontario	3518	3518013	Oshawa	1	532	5320008.07	824	817	809	802	7221	7399	7577	7755
35180136	35	Ontario	3518	3518013	Oshawa	1	532	5320008.07	404	398	391	385	7221	7399	7577	7755
35180137	35	Ontario	3518	3518013	Oshawa	1	532	5320008.07	424	423	422	421	7221	7399	7577	7755
35180140	35	Ontario	3518	3518013	Oshawa	1	532	5320008.06	317	319	321	323	5310	5348	5386	5424
35180141	35	Ontario	3518	3518013	Oshawa	1	532	5320008.06	485	482	480	477	5310	5348	5386	5424
35180142	35	Ontario	3518	3518013	Oshawa	1	532	5320008.05	691	697	704	710	3228	3220	3212	3204
35180143	35	Ontario	3518	3518013	Oshawa	1	532	5320008.05	260	258	255	253	3228	3220	3212	3204
35180144	35	Ontario	3518	3518013	Oshawa	1	532	5320008.05	465	461	457	453	3228	3220	3212	3204
35180145	35	Ontario	3518	3518013	Oshawa	1	532	5320008.03	626	625	623	622	4430	4421	4411	4402
35180146	35	Ontario	3518	3518013	Oshawa	1	532	5320008.03	605	604	602	601	4430	4421	4411	4402
35180147	35	Ontario	3518	3518013	Oshawa	1	532	5320008.02	558	568	577	587	2573	2562	2552	2541
35180148	35	Ontario	3518	3518013	Oshawa	1	532	5320008.02	450	450	449	449	2573	2562	2552	2541
35180149	35	Ontario	3518	3518013	Oshawa	1	532	5320007.00	485	481	476	472	5235	5219	5202	5186
35180150	35	Ontario	3518	3518013	Oshawa	1	532	5320007.00	405	407	408	410	5235	5219	5202	5186
35180151	35	Ontario	3518	3518013	Oshawa	1	532	5320007.00	410	401	393	384	5235	5219	5202	5186
35180152	35	Ontario	3518	3518013	Oshawa	1	532	5320007.00	382	378	374	370	5235	5219	5202	5186
35180153	35	Ontario	3518	3518013	Oshawa	1	532	5320007.00	475	472	470	467	5235	5219	5202	5186
35180154	35	Ontario	3518	3518013	Oshawa	1	532	5320007.00	518	516	515	513	5235	5219	5202	5186
35180155	35	Ontario	3518	3518013	Oshawa	1	532	5320005.00	539	542	546	549	3731	3756	3782	3807
35180156	35	Ontario	3518	3518013	Oshawa	1	532	5320005.00	475	468	461	454	3731	3756	3782	3807
35180157	35	Ontario	3518	3518013	Oshawa	1	532	5320005.00	452	451	449	448	3731	3756	3782	3807
35180158	35	Ontario	3518	3518013	Oshawa	1	532	5320005.00	379	380	381	382	3731	3756	3782	3807
35180159	35	Ontario	3518	3518013	Oshawa	1	532	5320006.00	500	498	496	494	3458	3475	3491	3508
35180160	35	Ontario	3518	3518013	Oshawa	1	532	5320006.00	425	424	422	421	3458	3475	3491	3508
35180161	35	Ontario	3518	3518013	Oshawa	1	532	5320001.00	387	390	392	395	3163	3220	3276	3333
35180162	35	Ontario	3518	3518013	Oshawa	1	532	5320001.00	561	567	572	578	3163	3220	3276	3333
35180166	35	Ontario	3518	3518013	Oshawa	1	532	5320002.02	494	495	495	496	4299	4354	4410	4465
35180167	35	Ontario	3518	3518013	Oshawa	1	532	5320002.02	322	327	331	336	4299	4354	4410	4465
35180169	35	Ontario	3518	3518013	Oshawa	1	532	5320004.01	325	324	324	323	2986	2980	2975	2969
35180170	35	Ontario	3518	3518013	Oshawa	1	532	5320004.01	430	423	415	408	2986	2980	2975	2969
35180171	35	Ontario	3518	3518013	Oshawa	1	532	5320004.01	437	447	458	468	2986	2980	2975	2969
35180172	35	Ontario	3518	3518013	Oshawa	1	532	5320004.01	753	751	749	747	2986	2980	2975	2969
35180173	35	Ontario	3518	3518013	Oshawa	1	532	5320004.01	540	538	537	535	2986	2980	2975	2969
35180174	35	Ontario	3518	3518013	Oshawa	1	532	5320004.01	501	497	492	488	2986	2980	2975	2969
35180175	35	Ontario	3518	3518013	Oshawa	1	532	5320003.01	467	467	468	468	4602	4532	4461	4391
35180177	35	Ontario	3518	3518013	Oshawa	1	532	5320004.02	543	543	543	543	4015	4031	4048	4064
35180179	35	Ontario	3518	3518013	Oshawa	1	532	5320004.02	521	526	532	537	4015	4031	4048	4064
35180180	35	Ontario	3518	3518013	Oshawa	1	532	5320004.02	492	484	477	469	4015	4031	4048	4064
35180181	35	Ontario	3518	3518013	Oshawa	1	532	5320004.02	465	465	464	464	4015	4031	4048	4064
35180182	35	Ontario	3518	3518013	Oshawa	1	532	5320005.00	550	555	560	565	3731	3756	3782	3807
35180183	35	Ontario	3518	3518013	Oshawa	1	532	5320005.00	458	467	477	486	3731	3756	3782	3807
35180184	35	Ontario	3518	3518013	Oshawa	1	532	5320010.00	685	678	670	663	4480	4491	4502	4513
35180185	35	Ontario	3518	3518013	Oshawa	1	532	5320010.00	342	345	348	351	4480	4491	4502	4513
35180186	35	Ontario	3518	3518013	Oshawa	1	532	5320010.00	548	552	555	559	4480	4491	4502	4513
35180187	35	Ontario	3518	3518013	Oshawa	1	532	5320010.00	459	452	446	439	4480	4491	4502	4513
35180188	35	Ontario	3518	3518013	Oshawa	1	532	5320010.00	470	474	477	481	4480	4491	4502	4513
35180189	35	Ontario	3518	3518013	Oshawa	1	532	5320010.00	496	501	506	511	4480	4491	4502	4513
35180190	35	Ontario	3518	3518013	Oshawa	1	532	5320010.00	407	408	408	409	4480	4491	4502	4513
35180191	35	Ontario	3518	3518013	Oshawa	1	532	5320011.00	586	583	581	578	5311	5304	5298	5291
35180192	35	Ontario	3518	3518013	Oshawa	1	532	5320011.00	794	802	810	818	5311	5304	5298	5291
35180193	35	Ontario	3518	3518013	Oshawa	1	532	5320010.00	664	664	665	665	4480	4491	4502	4513
35180194	35	Ontario	3518	3518013	Oshawa	1	532	5320010.00	409	418	426	435	4480	4491	4502	4513
35180195	35	Ontario	3518	3518013	Oshawa	1	532	5320012.00	551	548	544	541	5925	5914	5902	5891
35180196	35	Ontario	3518	3518013	Oshawa	1	532	5320012.00	486	487	488	489	5925	5914	5902	5891
35180197	35	Ontario	3518	3518013	Oshawa	1	532	5320012.00	983	984	986	987	5925	5914	5902	5891
35180198	35	Ontario	3518	3518013	Oshawa	1	532	5320012.00	438	441	443	446	5925	5914	5902	5891
35180199	35	Ontario	3518	3518013	Oshawa	1	532	5320012.00	358	356	355	353	5925	5914	5902	5891
35180200	35	Ontario	3518	3518013	Oshawa	1	532	5320012.00	466	462	458	454	5925	5914	5902	5891
35180201	35	Ontario	3518	3518013	Oshawa	1	532	5320012.00	370	373	376	379	5925	5914	5902	5891
35180202	35	Ontario	3518	3518013	Oshawa	1	532	5320012.00	447	443	439	435	5925	5914	5902	5891
35180203	35	Ontario	3518	3518013	Oshawa	1	532	5320012.00	374	377	379	382	5925	5914	5902	5891
35180204	35	Ontario	3518	3518013	Oshawa	1	532	5320012.00	525	523	522	520	5925	5914	5902	5891
35180205	35	Ontario	3518	3518013	Oshawa	1	532	5320012.00	446	437	427	418	5925	5914	5902	5891
35180206	35	Ontario	3518	3518013	Oshawa	1	532	5320012.00	480	483	485	488	5925	5914	5902	5891
35180207	35	Ontario	3518	3518013	Oshawa	1	532	5320003.02	646	646	646	646	6408	6384	6361	6337
35180208	35	Ontario	3518	3518013	Oshawa	1	532	5320003.02	220	217	213	210	6408	6384	6361	6337
35180209	35	Ontario	3518	3518013	Oshawa	1	532	5320003.02	269	271	272	274	6408	6384	6361	6337
35180210	35	Ontario	3518	3518013	Oshawa	1	532	5320003.02	936	948	960	972	6408	6384	6361	6337
35180211	35	Ontario	3518	3518013	Oshawa	1	532	5320003.02	362	360	359	357	6408	6384	6361	6337
35180212	35	Ontario	3518	3518013	Oshawa	1	532	5320003.02	359	359	360	360	6408	6384	6361	6337
35180213	35	Ontario	3518	3518013	Oshawa	1	532	5320003.02	447	448	450	451	6408	6384	6361	6337
35180214	35	Ontario	3518	3518013	Oshawa	1	532	5320003.02	383	380	377	374	6408	6384	6361	6337
35180215	35	Ontario	3518	3518013	Oshawa	1	532	5320003.02	560	548	537	525	6408	6384	6361	6337
35180216	35	Ontario	3518	3518013	Oshawa	1	532	5320003.01	499	485	471	457	4602	4532	4461	4391
35180217	35	Ontario	3518	3518013	Oshawa	1	532	5320003.01	584	569	553	538	4602	4532	4461	4391
35180218	35	Ontario	3518	3518013	Oshawa	1	532	5320003.01	643	641	640	638	4602	4532	4461	4391
35180219	35	Ontario	3518	3518013	Oshawa	1	532	5320003.01	492	481	469	458	4602	4532	4461	4391
35180220	35	Ontario	3518	3518009	Whitby	1	532	5320101.06	1479	1499	1520	1540	4504	4519	4535	4550
35180221	35	Ontario	3518	3518009	Whitby	1	532	5320101.06	670	675	681	686	4504	4519	4535	4550
35180222	35	Ontario	3518	3518009	Whitby	1	532	5320101.06	589	586	584	581	4504	4519	4535	4550
35180223	35	Ontario	3518	3518009	Whitby	1	532	5320101.06	640	637	633	630	4504	4519	4535	4550
35180224	35	Ontario	3518	3518009	Whitby	1	532	5320101.06	451	448	446	443	4504	4519	4535	4550
35180225	35	Ontario	3518	3518009	Whitby	1	532	5320101.06	675	673	672	670	4504	4519	4535	4550
35180226	35	Ontario	3518	3518009	Whitby	1	532	5320101.02	641	636	632	627	4137	4131	4126	4120
35180227	35	Ontario	3518	3518009	Whitby	1	532	5320101.02	364	363	363	362	4137	4131	4126	4120
35180228	35	Ontario	3518	3518009	Whitby	1	532	5320101.02	341	345	348	352	4137	4131	4126	4120
35180229	35	Ontario	3518	3518009	Whitby	1	532	5320101.02	557	556	554	553	4137	4131	4126	4120
35180230	35	Ontario	3518	3518009	Whitby	1	532	5320101.02	353	350	346	343	4137	4131	4126	4120
35180231	35	Ontario	3518	3518009	Whitby	1	532	5320101.02	410	409	409	408	4137	4131	4126	4120
35180232	35	Ontario	3518	3518009	Whitby	1	532	5320101.03	377	373	370	366	4172	4145	4117	4090
35180233	35	Ontario	3518	3518009	Whitby	1	532	5320101.03	448	444	440	436	4172	4145	4117	4090
35180234	35	Ontario	3518	3518009	Whitby	1	532	5320101.03	764	751	737	724	4172	4145	4117	4090
35180235	35	Ontario	3518	3518009	Whitby	1	532	5320101.03	558	551	543	536	4172	4145	4117	4090
35180236	35	Ontario	3518	3518009	Whitby	1	532	5320101.04	672	670	667	665	4700	4677	4653	4630
35180237	35	Ontario	3518	3518009	Whitby	1	532	5320101.04	314	318	321	325	4700	4677	4653	4630
35180238	35	Ontario	3518	3518009	Whitby	1	532	5320101.04	378	378	377	377	4700	4677	4653	4630
35180239	35	Ontario	3518	3518009	Whitby	1	532	5320101.03	375	372	370	367	4172	4145	4117	4090
35180240	35	Ontario	3518	3518009	Whitby	1	532	5320101.03	485	482	478	475	4172	4145	4117	4090
35180241	35	Ontario	3518	3518009	Whitby	1	532	5320101.03	411	415	420	424	4172	4145	4117	4090
35180242	35	Ontario	3518	3518009	Whitby	1	532	5320101.02	468	466	465	463	4137	4131	4126	4120
35180243	35	Ontario	3518	3518009	Whitby	1	532	5320101.02	534	533	531	530	4137	4131	4126	4120
35180244	35	Ontario	3518	3518009	Whitby	1	532	5320101.03	384	388	392	396	4172	4145	4117	4090
35180245	35	Ontario	3518	3518009	Whitby	1	532	5320101.03	371	369	367	365	4172	4145	4117	4090
35180248	35	Ontario	3518	3518009	Whitby	1	532	5320101.05	605	600	594	589	3439	3539	3640	3740
35180249	35	Ontario	3518	3518009	Whitby	1	532	5320101.05	406	409	411	414	3439	3539	3640	3740
35180250	35	Ontario	3518	3518009	Whitby	1	532	5320101.05	522	517	511	506	3439	3539	3640	3740
35180251	35	Ontario	3518	3518009	Whitby	1	532	5320101.05	424	415	405	396	3439	3539	3640	3740
35180252	35	Ontario	3518	3518009	Whitby	1	532	5320102.03	508	512	515	519	3014	3024	3033	3043
35180253	35	Ontario	3518	3518009	Whitby	1	532	5320102.03	550	549	547	546	3014	3024	3033	3043
35180254	35	Ontario	3518	3518009	Whitby	1	532	5320102.03	456	460	465	469	3014	3024	3033	3043
35180255	35	Ontario	3518	3518009	Whitby	1	532	5320103.00	375	378	380	383	2554	2551	2549	2546
35180256	35	Ontario	3518	3518009	Whitby	1	532	5320102.03	418	413	409	404	3014	3024	3033	3043
35180257	35	Ontario	3518	3518009	Whitby	1	532	5320102.02	404	435	467	498	2140	2171	2203	2234
35180258	35	Ontario	3518	3518009	Whitby	1	532	5320102.02	400	397	394	391	2140	2171	2203	2234
35180259	35	Ontario	3518	3518009	Whitby	1	532	5320102.02	928	930	931	933	2140	2171	2203	2234
35180260	35	Ontario	3518	3518009	Whitby	1	532	5320102.02	408	409	411	412	2140	2171	2203	2234
35180261	35	Ontario	3518	3518009	Whitby	1	532	5320104.00	471	461	452	442	4258	4237	4215	4194
35180262	35	Ontario	3518	3518009	Whitby	1	532	5320104.00	281	282	284	285	4258	4237	4215	4194
35180263	35	Ontario	3518	3518009	Whitby	1	532	5320104.00	427	426	425	424	4258	4237	4215	4194
35180264	35	Ontario	3518	3518009	Whitby	1	532	5320103.00	426	423	419	416	2554	2551	2549	2546
35180265	35	Ontario	3518	3518009	Whitby	1	532	5320103.00	449	445	442	438	2554	2551	2549	2546
35180266	35	Ontario	3518	3518009	Whitby	1	532	5320100.02	246	244	242	240	5490	5527	5564	5601
35180272	35	Ontario	3518	3518009	Whitby	1	532	5320100.02	343	340	336	333	5490	5527	5564	5601
35180273	35	Ontario	3518	3518009	Whitby	1	532	5320103.00	442	442	441	441	2554	2551	2549	2546
35180274	35	Ontario	3518	3518009	Whitby	1	532	5320103.00	389	392	395	398	2554	2551	2549	2546
35180275	35	Ontario	3518	3518009	Whitby	1	532	5320103.00	471	471	472	472	2554	2551	2549	2546
35180276	35	Ontario	3518	3518009	Whitby	1	532	5320102.03	500	502	503	505	3014	3024	3033	3043
35180277	35	Ontario	3518	3518009	Whitby	1	532	5320102.03	583	588	594	599	3014	3024	3033	3043
35180284	35	Ontario	3518	3518009	Whitby	1	532	5320100.03	455	452	449	446	6400	6379	6358	6337
35180285	35	Ontario	3518	3518009	Whitby	1	532	5320100.03	722	717	713	708	6400	6379	6358	6337
35180286	35	Ontario	3518	3518009	Whitby	1	532	5320100.03	534	538	542	546	6400	6379	6358	6337
35180287	35	Ontario	3518	3518009	Whitby	1	532	5320104.00	382	388	393	399	4258	4237	4215	4194
35180290	35	Ontario	3518	3518009	Whitby	1	532	5320104.00	561	557	553	549	4258	4237	4215	4194
35180291	35	Ontario	3518	3518009	Whitby	1	532	5320104.00	541	537	534	530	4258	4237	4215	4194
35180292	35	Ontario	3518	3518009	Whitby	1	532	5320105.04	490	484	479	473	4627	4637	4648	4658
35180293	35	Ontario	3518	3518009	Whitby	1	532	5320105.04	910	908	905	903	4627	4637	4648	4658
35180295	35	Ontario	3518	3518009	Whitby	1	532	5320105.06	1712	1741	1771	1800	2721	2743	2766	2788
35180296	35	Ontario	3518	3518009	Whitby	1	532	5320105.07	627	627	626	626	5997	5935	5874	5812
35180297	35	Ontario	3518	3518009	Whitby	1	532	5320105.07	768	756	744	732	5997	5935	5874	5812
35180298	35	Ontario	3518	3518009	Whitby	1	532	5320105.07	664	659	655	650	5997	5935	5874	5812
35180299	35	Ontario	3518	3518009	Whitby	1	532	5320105.07	810	809	807	806	5997	5935	5874	5812
35180301	35	Ontario	3518	3518009	Whitby	1	532	5320105.10	741	733	724	716	6829	6821	6812	6804
35180302	35	Ontario	3518	3518009	Whitby	1	532	5320105.10	532	529	525	522	6829	6821	6812	6804
35180303	35	Ontario	3518	3518009	Whitby	1	532	5320105.10	1651	1659	1666	1674	6829	6821	6812	6804
35180304	35	Ontario	3518	3518009	Whitby	1	532	5320105.10	451	451	452	452	6829	6821	6812	6804
35180305	35	Ontario	3518	3518009	Whitby	1	532	5320105.10	445	444	442	441	6829	6821	6812	6804
35180306	35	Ontario	3518	3518009	Whitby	1	532	5320105.10	525	520	515	510	6829	6821	6812	6804
35180307	35	Ontario	3518	3518009	Whitby	1	532	5320101.02	467	473	478	484	4137	4131	4126	4120
35180309	35	Ontario	3518	3518013	Oshawa	1	532	5320013.00	594	582	569	557	6332	6341	6351	6360
35180310	35	Ontario	3518	3518013	Oshawa	1	532	5320013.00	672	662	651	641	6332	6341	6351	6360
35180311	35	Ontario	3518	3518013	Oshawa	1	532	5320013.00	702	700	699	697	6332	6341	6351	6360
35180312	35	Ontario	3518	3518013	Oshawa	1	532	5320013.00	1007	1027	1046	1066	6332	6341	6351	6360
35180313	35	Ontario	3518	3518013	Oshawa	1	532	5320013.00	358	356	353	351	6332	6341	6351	6360
35180314	35	Ontario	3518	3518013	Oshawa	1	532	5320013.00	561	566	572	577	6332	6341	6351	6360
35180315	35	Ontario	3518	3518013	Oshawa	1	532	5320013.00	514	516	519	521	6332	6341	6351	6360
35180316	35	Ontario	3518	3518013	Oshawa	1	532	5320013.00	675	677	679	681	6332	6341	6351	6360
35180317	35	Ontario	3518	3518013	Oshawa	1	532	5320013.00	447	452	456	461	6332	6341	6351	6360
35180318	35	Ontario	3518	3518013	Oshawa	1	532	5320014.01	532	537	541	546	2467	2468	2468	2469
35180319	35	Ontario	3518	3518013	Oshawa	1	532	5320013.00	357	361	364	368	6332	6341	6351	6360
35180320	35	Ontario	3518	3518013	Oshawa	1	532	5320014.01	446	446	445	445	2467	2468	2468	2469
35180321	35	Ontario	3518	3518013	Oshawa	1	532	5320014.01	528	523	517	512	2467	2468	2468	2469
35180322	35	Ontario	3518	3518013	Oshawa	1	532	5320014.01	488	485	481	478	2467	2468	2468	2469
35180324	35	Ontario	3518	3518013	Oshawa	1	532	5320013.00	445	443	442	440	6332	6341	6351	6360
35180325	35	Ontario	3518	3518013	Oshawa	1	532	5320015.01	338	343	349	354	3921	3925	3930	3934
35180326	35	Ontario	3518	3518013	Oshawa	1	532	5320015.01	428	424	420	416	3921	3925	3930	3934
35180327	35	Ontario	3518	3518013	Oshawa	1	532	5320015.01	568	567	567	566	3921	3925	3930	3934
35180328	35	Ontario	3518	3518013	Oshawa	1	532	5320015.01	375	370	366	361	3921	3925	3930	3934
35180329	35	Ontario	3518	3518013	Oshawa	1	532	5320015.01	430	424	417	411	3921	3925	3930	3934
35180330	35	Ontario	3518	3518013	Oshawa	1	532	5320011.00	601	599	596	594	5311	5304	5298	5291
35180331	35	Ontario	3518	3518013	Oshawa	1	532	5320011.00	613	606	600	593	5311	5304	5298	5291
35180333	35	Ontario	3518	3518009	Whitby	1	532	5320105.10	717	719	722	724	6829	6821	6812	6804
35180335	35	Ontario	3518	3518009	Whitby	1	532	5320105.09	879	874	870	865	4660	4676	4691	4707
35180336	35	Ontario	3518	3518013	Oshawa	1	532	5320003.02	1004	993	983	972	6408	6384	6361	6337
35180337	35	Ontario	3518	3518013	Oshawa	1	532	5320003.02	460	454	449	443	6408	6384	6361	6337
35180338	35	Ontario	3518	3518013	Oshawa	1	532	5320003.02	280	278	277	275	6408	6384	6361	6337
35180339	35	Ontario	3518	3518013	Oshawa	1	532	5320003.02	484	481	479	476	6408	6384	6361	6337
35180340	35	Ontario	3518	3518009	Whitby	1	532	5320105.07	609	596	582	569	5997	5935	5874	5812
35180342	35	Ontario	3518	3518009	Whitby	1	532	5320105.07	499	493	488	482	5997	5935	5874	5812
35180343	35	Ontario	3518	3518009	Whitby	1	532	5320105.06	588	585	581	578	2721	2743	2766	2788
35180345	35	Ontario	3518	3518009	Whitby	1	532	5320105.05	1116	1108	1101	1093	4508	4508	4508	4508
35180346	35	Ontario	3518	3518009	Whitby	1	532	5320105.06	421	417	414	410	2721	2743	2766	2788
35180347	35	Ontario	3518	3518009	Whitby	1	532	5320105.04	1120	1143	1167	1190	4627	4637	4648	4658
35180350	35	Ontario	3518	3518009	Whitby	1	532	5320100.03	1075	1072	1068	1065	6400	6379	6358	6337
35180351	35	Ontario	3518	3518009	Whitby	1	532	5320100.03	577	579	580	582	6400	6379	6358	6337
35180352	35	Ontario	3518	3518009	Whitby	1	532	5320100.03	272	274	277	279	6400	6379	6358	6337
35180354	35	Ontario	3518	3518009	Whitby	1	532	5320100.03	347	345	344	342	6400	6379	6358	6337
35180356	35	Ontario	3518	3518005	Ajax	1	535	5350805.05	873	911	950	988	5767	5929	6091	6253
35180357	35	Ontario	3518	3518005	Ajax	1	535	5350805.05	669	665	660	656	5767	5929	6091	6253
35180358	35	Ontario	3518	3518005	Ajax	1	535	5350812.00	969	983	996	1010	5934	5990	6047	6103
35180359	35	Ontario	3518	3518005	Ajax	1	535	5350812.00	494	499	505	510	5934	5990	6047	6103
35180360	35	Ontario	3518	3518005	Ajax	1	535	5350812.00	460	454	449	443	5934	5990	6047	6103
35180361	35	Ontario	3518	3518005	Ajax	1	535	5350812.00	562	609	657	704	5934	5990	6047	6103
35180362	35	Ontario	3518	3518005	Ajax	1	535	5350812.00	415	414	413	412	5934	5990	6047	6103
35180363	35	Ontario	3518	3518005	Ajax	1	535	5350812.00	417	415	412	410	5934	5990	6047	6103
35180364	35	Ontario	3518	3518005	Ajax	1	535	5350812.00	452	447	441	436	5934	5990	6047	6103
35180365	35	Ontario	3518	3518005	Ajax	1	535	5350812.00	921	913	906	898	5934	5990	6047	6103
35180366	35	Ontario	3518	3518005	Ajax	1	535	5350812.00	988	995	1003	1010	5934	5990	6047	6103
35180367	35	Ontario	3518	3518005	Ajax	1	535	5350812.00	255	260	266	271	5934	5990	6047	6103
35180368	35	Ontario	3518	3518005	Ajax	1	535	5350805.06	1037	1042	1047	1052	5903	5935	5968	6000
35180369	35	Ontario	3518	3518005	Ajax	1	535	5350805.06	537	525	513	501	5903	5935	5968	6000
35180370	35	Ontario	3518	3518005	Ajax	1	535	5350805.06	340	342	343	345	5903	5935	5968	6000
35180371	35	Ontario	3518	3518005	Ajax	1	535	5350805.06	462	460	457	455	5903	5935	5968	6000
35180372	35	Ontario	3518	3518005	Ajax	1	535	5350805.06	807	855	902	950	5903	5935	5968	6000
35180373	35	Ontario	3518	3518005	Ajax	1	535	5350805.06	592	584	577	569	5903	5935	5968	6000
35180374	35	Ontario	3518	3518005	Ajax	1	535	5350805.06	375	378	380	383	5903	5935	5968	6000
35180375	35	Ontario	3518	3518005	Ajax	1	535	5350805.06	1170	1177	1183	1190	5903	5935	5968	6000
35180380	35	Ontario	3518	3518005	Ajax	1	535	5350820.03	658	657	657	656	4009	3979	3948	3918
35180381	35	Ontario	3518	3518005	Ajax	1	535	5350820.03	647	639	630	622	4009	3979	3948	3918
35180382	35	Ontario	3518	3518005	Ajax	1	535	5350820.01	752	750	747	745	4996	4995	4995	4994
35180383	35	Ontario	3518	3518005	Ajax	1	535	5350820.01	527	530	532	535	4996	4995	4995	4994
35180385	35	Ontario	3518	3518005	Ajax	1	535	5350820.03	859	857	854	852	4009	3979	3948	3918
35180388	35	Ontario	3518	3518005	Ajax	1	535	5350820.03	337	332	328	323	4009	3979	3948	3918
35180389	35	Ontario	3518	3518005	Ajax	1	535	5350820.03	493	486	479	472	4009	3979	3948	3918
35180391	35	Ontario	3518	3518005	Ajax	1	535	5350805.02	560	555	551	546	4967	4951	4934	4918
35180392	35	Ontario	3518	3518005	Ajax	1	535	5350805.02	738	742	745	749	4967	4951	4934	4918
35180393	35	Ontario	3518	3518005	Ajax	1	535	5350805.02	550	552	555	557	4967	4951	4934	4918
35180394	35	Ontario	3518	3518005	Ajax	1	535	5350805.06	583	574	564	555	5903	5935	5968	6000
35180397	35	Ontario	3518	3518005	Ajax	1	535	5350805.02	542	541	541	540	4967	4951	4934	4918
35180398	35	Ontario	3518	3518005	Ajax	1	535	5350805.02	673	666	660	653	4967	4951	4934	4918
35180399	35	Ontario	3518	3518005	Ajax	1	535	5350805.02	658	656	655	653	4967	4951	4934	4918
35180400	35	Ontario	3518	3518005	Ajax	1	535	5350805.02	423	422	420	419	4967	4951	4934	4918
35180401	35	Ontario	3518	3518005	Ajax	1	535	5350805.02	568	564	559	555	4967	4951	4934	4918
35180402	35	Ontario	3518	3518005	Ajax	1	535	5350805.02	255	252	249	246	4967	4951	4934	4918
35180403	35	Ontario	3518	3518005	Ajax	1	535	5350820.02	392	392	391	391	6359	6252	6144	6037
35180404	35	Ontario	3518	3518005	Ajax	1	535	5350820.02	413	412	410	409	6359	6252	6144	6037
35180405	35	Ontario	3518	3518005	Ajax	1	535	5350820.02	652	652	651	651	6359	6252	6144	6037
35180406	35	Ontario	3518	3518005	Ajax	1	535	5350820.02	472	474	475	477	6359	6252	6144	6037
35180407	35	Ontario	3518	3518005	Ajax	1	535	5350820.02	534	523	513	502	6359	6252	6144	6037
35180408	35	Ontario	3518	3518005	Ajax	1	535	5350820.02	965	960	954	949	6359	6252	6144	6037
35180409	35	Ontario	3518	3518005	Ajax	1	535	5350820.02	1360	1277	1193	1110	6359	6252	6144	6037
35180411	35	Ontario	3518	3518001	Pickering	1	535	5350804.12	263	270	276	283	3924	4617	5309	6002
35180412	35	Ontario	3518	3518001	Pickering	1	535	5350804.12	627	628	629	630	3924	4617	5309	6002
35180413	35	Ontario	3518	3518001	Pickering	1	535	5350804.13	602	593	585	576	5094	5074	5053	5033
35180414	35	Ontario	3518	3518001	Pickering	1	535	5350804.12	415	415	414	414	3924	4617	5309	6002
35180416	35	Ontario	3518	3518001	Pickering	1	535	5350804.13	357	351	345	339	5094	5074	5053	5033
35180417	35	Ontario	3518	3518001	Pickering	1	535	5350804.13	279	283	287	291	5094	5074	5053	5033
35180418	35	Ontario	3518	3518001	Pickering	1	535	5350804.13	748	742	737	731	5094	5074	5053	5033
35180419	35	Ontario	3518	3518001	Pickering	1	535	5350804.13	745	742	738	735	5094	5074	5053	5033
35180421	35	Ontario	3518	3518001	Pickering	1	535	5350804.13	544	539	535	530	5094	5074	5053	5033
35180423	35	Ontario	3518	3518001	Pickering	1	535	5350804.08	648	647	645	644	3843	3798	3753	3708
35180424	35	Ontario	3518	3518001	Pickering	1	535	5350804.07	628	629	630	631	3892	3956	4020	4084
35180425	35	Ontario	3518	3518001	Pickering	1	535	5350804.07	516	514	513	511	3892	3956	4020	4084
35180426	35	Ontario	3518	3518001	Pickering	1	535	5350804.08	433	433	432	432	3843	3798	3753	3708
35180427	35	Ontario	3518	3518001	Pickering	1	535	5350804.06	934	931	929	926	3145	3119	3092	3066
35180428	35	Ontario	3518	3518001	Pickering	1	535	5350804.06	672	668	664	660	3145	3119	3092	3066
35180429	35	Ontario	3518	3518001	Pickering	1	535	5350804.06	429	428	427	426	3145	3119	3092	3066
35180430	35	Ontario	3518	3518001	Pickering	1	535	5350804.06	551	540	528	517	3145	3119	3092	3066
35180431	35	Ontario	3518	3518001	Pickering	1	535	5350804.01	917	910	904	897	7222	7226	7231	7235
35180432	35	Ontario	3518	3518001	Pickering	1	535	5350804.06	559	552	544	537	3145	3119	3092	3066
35180433	35	Ontario	3518	3518001	Pickering	1	535	5350804.01	399	398	398	397	7222	7226	7231	7235
35180434	35	Ontario	3518	3518001	Pickering	1	535	5350804.01	740	737	733	730	7222	7226	7231	7235
35180436	35	Ontario	3518	3518001	Pickering	1	535	5350804.01	266	262	259	255	7222	7226	7231	7235
35180437	35	Ontario	3518	3518001	Pickering	1	535	5350804.01	943	964	984	1005	7222	7226	7231	7235
35180438	35	Ontario	3518	3518001	Pickering	1	535	5350804.10	599	598	598	597	4868	4890	4911	4933
35180439	35	Ontario	3518	3518001	Pickering	1	535	5350804.10	476	473	469	466	4868	4890	4911	4933
35180440	35	Ontario	3518	3518001	Pickering	1	535	5350804.10	602	599	596	593	4868	4890	4911	4933
35180441	35	Ontario	3518	3518001	Pickering	1	535	5350804.10	429	468	506	545	4868	4890	4911	4933
35180442	35	Ontario	3518	3518001	Pickering	1	535	5350804.10	982	971	960	949	4868	4890	4911	4933
35180445	35	Ontario	3518	3518001	Pickering	1	535	5350804.07	1205	1231	1257	1283	3892	3956	4020	4084
35180446	35	Ontario	3518	3518001	Pickering	1	535	5350804.07	256	255	255	254	3892	3956	4020	4084
35180447	35	Ontario	3518	3518001	Pickering	1	535	5350804.07	1288	1327	1365	1404	3892	3956	4020	4084
35180448	35	Ontario	3518	3518001	Pickering	1	535	5350804.11	723	709	696	682	5614	5595	5575	5556
35180450	35	Ontario	3518	3518001	Pickering	1	535	5350804.11	918	913	908	903	5614	5595	5575	5556
35180451	35	Ontario	3518	3518001	Pickering	1	535	5350804.11	635	637	638	640	5614	5595	5575	5556
35180452	35	Ontario	3518	3518001	Pickering	1	535	5350804.11	318	314	309	305	5614	5595	5575	5556
35180453	35	Ontario	3518	3518001	Pickering	1	535	5350804.11	816	817	819	820	5614	5595	5575	5556
35180454	35	Ontario	3518	3518001	Pickering	1	535	5350800.02	523	507	492	476	4676	4641	4605	4570
35180455	35	Ontario	3518	3518001	Pickering	1	535	5350800.02	536	535	535	534	4676	4641	4605	4570
35180456	35	Ontario	3518	3518001	Pickering	1	535	5350800.02	397	399	402	404	4676	4641	4605	4570
35180457	35	Ontario	3518	3518001	Pickering	1	535	5350800.02	454	447	441	434	4676	4641	4605	4570
35180458	35	Ontario	3518	3518001	Pickering	1	535	5350800.02	599	601	602	604	4676	4641	4605	4570
35180459	35	Ontario	3518	3518001	Pickering	1	535	5350800.02	386	380	373	367	4676	4641	4605	4570
35180460	35	Ontario	3518	3518001	Pickering	1	535	5350800.01	457	457	456	456	2637	2754	2872	2989
35180461	35	Ontario	3518	3518001	Pickering	1	535	5350800.02	451	451	450	450	4676	4641	4605	4570
35180462	35	Ontario	3518	3518001	Pickering	1	535	5350800.01	519	512	506	499	2637	2754	2872	2989
35180463	35	Ontario	3518	3518001	Pickering	1	535	5350800.01	1024	1024	1025	1025	2637	2754	2872	2989
35180464	35	Ontario	3518	3518001	Pickering	1	535	5350800.01	636	761	885	1010	2637	2754	2872	2989
35180465	35	Ontario	3518	3518001	Pickering	1	535	5350801.01	896	852	808	764	3831	3752	3672	3593
35180466	35	Ontario	3518	3518001	Pickering	1	535	5350801.01	576	570	565	559	3831	3752	3672	3593
35180467	35	Ontario	3518	3518001	Pickering	1	535	5350801.01	430	426	422	418	3831	3752	3672	3593
35180468	35	Ontario	3518	3518001	Pickering	1	535	5350801.01	342	339	337	334	3831	3752	3672	3593
35180469	35	Ontario	3518	3518001	Pickering	1	535	5350801.02	820	813	807	800	5785	5809	5833	5857
35180472	35	Ontario	3518	3518001	Pickering	1	535	5350801.01	574	563	553	542	3831	3752	3672	3593
35180473	35	Ontario	3518	3518001	Pickering	1	535	5350801.01	538	533	527	522	3831	3752	3672	3593
35180474	35	Ontario	3518	3518001	Pickering	1	535	5350801.01	477	469	460	452	3831	3752	3672	3593
35180475	35	Ontario	3518	3518001	Pickering	1	535	5350804.05	925	913	902	890	6966	6923	6880	6837
35180476	35	Ontario	3518	3518001	Pickering	1	535	5350804.05	404	398	391	385	6966	6923	6880	6837
35180477	35	Ontario	3518	3518001	Pickering	1	535	5350804.05	429	426	424	421	6966	6923	6880	6837
35180478	35	Ontario	3518	3518001	Pickering	1	535	5350804.05	868	868	869	869	6966	6923	6880	6837
35180479	35	Ontario	3518	3518001	Pickering	1	535	5350804.05	585	580	575	570	6966	6923	6880	6837
35180480	35	Ontario	3518	3518001	Pickering	1	535	5350804.05	457	449	440	432	6966	6923	6880	6837
35180481	35	Ontario	3518	3518001	Pickering	1	535	5350804.05	996	998	1001	1003	6966	6923	6880	6837
35180482	35	Ontario	3518	3518001	Pickering	1	535	5350804.05	380	379	377	376	6966	6923	6880	6837
35180483	35	Ontario	3518	3518001	Pickering	1	535	5350804.05	520	514	507	501	6966	6923	6880	6837
35180484	35	Ontario	3518	3518001	Pickering	1	535	5350803.06	956	945	935	924	5746	5700	5655	5609
35180485	35	Ontario	3518	3518001	Pickering	1	535	5350803.06	563	553	542	532	5746	5700	5655	5609
35180486	35	Ontario	3518	3518001	Pickering	1	535	5350803.06	310	302	295	287	5746	5700	5655	5609
35180487	35	Ontario	3518	3518001	Pickering	1	535	5350803.06	308	300	293	285	5746	5700	5655	5609
35180488	35	Ontario	3518	3518001	Pickering	1	535	5350803.06	894	886	879	871	5746	5700	5655	5609
35180489	35	Ontario	3518	3518001	Pickering	1	535	5350803.06	325	328	330	333	5746	5700	5655	5609
35180490	35	Ontario	3518	3518001	Pickering	1	535	5350803.05	1093	1080	1066	1053	6789	6799	6810	6820
35180491	35	Ontario	3518	3518001	Pickering	1	535	5350803.05	433	436	438	441	6789	6799	6810	6820
35180492	35	Ontario	3518	3518001	Pickering	1	535	5350803.06	670	666	663	659	5746	5700	5655	5609
35180493	35	Ontario	3518	3518001	Pickering	1	535	5350803.05	841	836	831	826	6789	6799	6810	6820
35180494	35	Ontario	3518	3518001	Pickering	1	535	5350803.03	640	635	629	624	5414	5404	5395	5385
35180495	35	Ontario	3518	3518001	Pickering	1	535	5350803.03	500	494	487	481	5414	5404	5395	5385
35180496	35	Ontario	3518	3518001	Pickering	1	535	5350803.03	745	769	794	818	5414	5404	5395	5385
35180497	35	Ontario	3518	3518001	Pickering	1	535	5350803.03	725	725	726	726	5414	5404	5395	5385
35180498	35	Ontario	3518	3518001	Pickering	1	535	5350803.03	590	586	581	577	5414	5404	5395	5385
35180499	35	Ontario	3518	3518001	Pickering	1	535	5350803.03	980	966	952	938	5414	5404	5395	5385
35180500	35	Ontario	3518	3518001	Pickering	1	535	5350803.03	404	402	399	397	5414	5404	5395	5385
35180501	35	Ontario	3518	3518001	Pickering	1	535	5350803.03	831	828	826	823	5414	5404	5395	5385
35180502	35	Ontario	3518	3518001	Pickering	1	535	5350803.04	796	782	767	753	5900	5906	5911	5917
35180503	35	Ontario	3518	3518001	Pickering	1	535	5350803.04	890	890	889	889	5900	5906	5911	5917
35180504	35	Ontario	3518	3518001	Pickering	1	535	5350803.04	1019	1032	1045	1058	5900	5906	5911	5917
35180505	35	Ontario	3518	3518001	Pickering	1	535	5350803.04	534	530	526	522	5900	5906	5911	5917
35180506	35	Ontario	3518	3518001	Pickering	1	535	5350803.04	1194	1210	1225	1241	5900	5906	5911	5917
35180507	35	Ontario	3518	3518001	Pickering	1	535	5350803.04	909	902	896	889	5900	5906	5911	5917
35180508	35	Ontario	3518	3518001	Pickering	1	535	5350803.04	558	560	563	565	5900	5906	5911	5917
35180510	35	Ontario	3518	3518001	Pickering	1	535	5350803.06	694	690	685	681	5746	5700	5655	5609
35180511	35	Ontario	3518	3518001	Pickering	1	535	5350803.06	1025	1029	1034	1038	5746	5700	5655	5609
35180512	35	Ontario	3518	3518001	Pickering	1	535	5350804.05	1403	1398	1394	1389	6966	6923	6880	6837
35180513	35	Ontario	3518	3518001	Pickering	1	535	5350804.01	713	712	712	711	7222	7226	7231	7235
35180514	35	Ontario	3518	3518001	Pickering	1	535	5350804.01	774	771	769	766	7222	7226	7231	7235
35180515	35	Ontario	3518	3518001	Pickering	1	535	5350804.01	350	348	347	345	7222	7226	7231	7235
35180516	35	Ontario	3518	3518001	Pickering	1	535	5350804.01	445	442	438	435	7222	7226	7231	7235
35180517	35	Ontario	3518	3518001	Pickering	1	535	5350804.08	581	577	573	569	3843	3798	3753	3708
35180518	35	Ontario	3518	3518001	Pickering	1	535	5350804.08	671	655	640	624	3843	3798	3753	3708
35180519	35	Ontario	3518	3518001	Pickering	1	535	5350804.08	350	346	341	337	3843	3798	3753	3708
35180520	35	Ontario	3518	3518001	Pickering	1	535	5350804.08	1160	1141	1121	1102	3843	3798	3753	3708
35180525	35	Ontario	3518	3518005	Ajax	1	535	5350820.01	552	553	553	554	4996	4995	4995	4994
35180534	35	Ontario	3518	3518009	Whitby	1	532	5320105.11	491	490	488	487	8908	9152	9397	9641
35180538	35	Ontario	3518	3518001	Pickering	1	535	5350801.02	719	723	726	730	5785	5809	5833	5857
35180539	35	Ontario	3518	3518001	Pickering	1	535	5350801.02	567	580	592	605	5785	5809	5833	5857
35180540	35	Ontario	3518	3518001	Pickering	1	535	5350801.02	714	718	721	725	5785	5809	5833	5857
35180541	35	Ontario	3518	3518001	Pickering	1	535	5350801.02	1339	1354	1370	1385	5785	5809	5833	5857
35180544	35	Ontario	3518	3518001	Pickering	1	535	5350801.02	545	546	546	547	5785	5809	5833	5857
35180545	35	Ontario	3518	3518001	Pickering	1	535	5350800.02	478	471	464	457	4676	4641	4605	4570
35180546	35	Ontario	3518	3518001	Pickering	1	535	5350800.02	372	372	371	371	4676	4641	4605	4570
35180547	35	Ontario	3518	3518001	Pickering	1	535	5350800.02	480	478	475	473	4676	4641	4605	4570
35180548	35	Ontario	3518	3518005	Ajax	1	535	5350810.05	717	712	708	703	3776	3732	3689	3645
35180549	35	Ontario	3518	3518005	Ajax	1	535	5350810.05	609	602	596	589	3776	3732	3689	3645
35180550	35	Ontario	3518	3518005	Ajax	1	535	5350810.05	335	329	324	318	3776	3732	3689	3645
35180551	35	Ontario	3518	3518005	Ajax	1	535	5350810.04	609	606	602	599	5641	5601	5560	5520
35180553	35	Ontario	3518	3518005	Ajax	1	535	5350810.04	344	338	333	327	5641	5601	5560	5520
35180554	35	Ontario	3518	3518005	Ajax	1	535	5350810.03	551	546	540	535	3178	3156	3135	3113
35180555	35	Ontario	3518	3518005	Ajax	1	535	5350810.03	571	565	558	552	3178	3156	3135	3113
35180556	35	Ontario	3518	3518005	Ajax	1	535	5350810.03	345	342	338	335	3178	3156	3135	3113
35180557	35	Ontario	3518	3518005	Ajax	1	535	5350810.03	488	489	491	492	3178	3156	3135	3113
35180558	35	Ontario	3518	3518005	Ajax	1	535	5350810.04	498	499	499	500	5641	5601	5560	5520
35180559	35	Ontario	3518	3518005	Ajax	1	535	5350810.04	282	280	277	275	5641	5601	5560	5520
35180560	35	Ontario	3518	3518005	Ajax	1	535	5350810.04	511	504	498	491	5641	5601	5560	5520
35180562	35	Ontario	3518	3518005	Ajax	1	535	5350810.05	813	802	792	781	3776	3732	3689	3645
35180563	35	Ontario	3518	3518005	Ajax	1	535	5350810.05	405	400	394	389	3776	3732	3689	3645
35180564	35	Ontario	3518	3518005	Ajax	1	535	5350810.05	685	680	674	669	3776	3732	3689	3645
35180565	35	Ontario	3518	3518005	Ajax	1	535	5350810.05	211	206	202	197	3776	3732	3689	3645
35180566	35	Ontario	3518	3518005	Ajax	1	535	5350810.03	762	757	753	748	3178	3156	3135	3113
35180567	35	Ontario	3518	3518005	Ajax	1	535	5350810.03	460	457	455	452	3178	3156	3135	3113
35180568	35	Ontario	3518	3518005	Ajax	1	535	5350810.02	452	448	443	439	2417	2414	2410	2407
35180569	35	Ontario	3518	3518005	Ajax	1	535	5350810.02	252	253	253	254	2417	2414	2410	2407
35180570	35	Ontario	3518	3518005	Ajax	1	535	5350805.05	621	622	622	623	5767	5929	6091	6253
35180571	35	Ontario	3518	3518005	Ajax	1	535	5350805.05	428	434	439	445	5767	5929	6091	6253
35180573	35	Ontario	3518	3518005	Ajax	1	535	5350810.02	589	583	576	570	2417	2414	2410	2407
35180574	35	Ontario	3518	3518005	Ajax	1	535	5350810.01	415	417	420	422	3930	3919	3909	3898
35180576	35	Ontario	3518	3518005	Ajax	1	535	5350810.01	385	382	380	377	3930	3919	3909	3898
35180581	35	Ontario	3518	3518005	Ajax	1	535	5350810.02	544	555	567	578	2417	2414	2410	2407
35180582	35	Ontario	3518	3518005	Ajax	1	535	5350810.02	580	575	571	566	2417	2414	2410	2407
35180583	35	Ontario	3518	3518005	Ajax	1	535	5350810.04	478	478	479	479	5641	5601	5560	5520
35180584	35	Ontario	3518	3518005	Ajax	1	535	5350810.04	466	462	458	454	5641	5601	5560	5520
35180585	35	Ontario	3518	3518005	Ajax	1	535	5350810.04	431	428	426	423	5641	5601	5560	5520
35180586	35	Ontario	3518	3518005	Ajax	1	535	5350811.00	1392	1397	1403	1408	3758	3756	3755	3753
35180587	35	Ontario	3518	3518005	Ajax	1	535	5350811.00	795	793	792	790	3758	3756	3755	3753
35180588	35	Ontario	3518	3518005	Ajax	1	535	5350811.00	506	504	501	499	3758	3756	3755	3753
35180589	35	Ontario	3518	3518005	Ajax	1	535	5350811.00	409	407	406	404	3758	3756	3755	3753
35180590	35	Ontario	3518	3518005	Ajax	1	535	5350811.00	656	655	653	652	3758	3756	3755	3753
35180591	35	Ontario	3518	3518005	Ajax	1	535	5350805.04	1409	1409	1410	1410	6780	6891	7003	7114
35180593	35	Ontario	3518	3518005	Ajax	1	535	5350805.04	591	590	588	587	6780	6891	7003	7114
35180594	35	Ontario	3518	3518009	Whitby	1	532	5320105.07	586	582	577	573	5997	5935	5874	5812
35180595	35	Ontario	3518	3518009	Whitby	1	532	5320101.04	685	684	682	681	4700	4677	4653	4630
35180596	35	Ontario	3518	3518009	Whitby	1	532	5320101.04	383	380	377	374	4700	4677	4653	4630
35180597	35	Ontario	3518	3518009	Whitby	1	532	5320102.01	880	885	889	894	3218	3224	3229	3235
35180598	35	Ontario	3518	3518009	Whitby	1	532	5320102.01	294	297	299	302	3218	3224	3229	3235
35180599	35	Ontario	3518	3518009	Whitby	1	532	5320102.01	424	422	419	417	3218	3224	3229	3235
35180600	35	Ontario	3518	3518009	Whitby	1	532	5320102.01	290	285	280	275	3218	3224	3229	3235
35180601	35	Ontario	3518	3518009	Whitby	1	532	5320102.01	448	449	449	450	3218	3224	3229	3235
35180602	35	Ontario	3518	3518009	Whitby	1	532	5320102.01	535	542	548	555	3218	3224	3229	3235
35180603	35	Ontario	3518	3518009	Whitby	1	532	5320102.01	347	345	344	342	3218	3224	3229	3235
35180604	35	Ontario	3518	3518009	Whitby	1	532	5320101.04	633	630	626	623	4700	4677	4653	4630
35180605	35	Ontario	3518	3518009	Whitby	1	532	5320101.04	591	587	584	580	4700	4677	4653	4630
35180606	35	Ontario	3518	3518009	Whitby	1	532	5320101.04	1043	1031	1018	1006	4700	4677	4653	4630
35180607	35	Ontario	3518	3518013	Oshawa	1	532	5320002.03	740	735	731	726	6275	6225	6175	6125
35180608	35	Ontario	3518	3518013	Oshawa	1	532	5320002.03	514	512	511	509	6275	6225	6175	6125
35180609	35	Ontario	3518	3518013	Oshawa	1	532	5320002.03	251	253	255	257	6275	6225	6175	6125
35180611	35	Ontario	3518	3518013	Oshawa	1	532	5320002.03	318	315	312	309	6275	6225	6175	6125
35180613	35	Ontario	3518	3518013	Oshawa	1	532	5320002.03	469	471	474	476	6275	6225	6175	6125
35180614	35	Ontario	3518	3518013	Oshawa	1	532	5320002.03	342	342	341	341	6275	6225	6175	6125
35180615	35	Ontario	3518	3518013	Oshawa	1	532	5320002.03	383	380	377	374	6275	6225	6175	6125
35180616	35	Ontario	3518	3518013	Oshawa	1	532	5320002.03	366	364	361	359	6275	6225	6175	6125
35180617	35	Ontario	3518	3518013	Oshawa	1	532	5320002.01	408	411	413	416	4126	4128	4129	4131
35180618	35	Ontario	3518	3518013	Oshawa	1	532	5320002.03	1081	1063	1046	1028	6275	6225	6175	6125
35180619	35	Ontario	3518	3518013	Oshawa	1	532	5320002.03	212	206	201	195	6275	6225	6175	6125
35180620	35	Ontario	3518	3518013	Oshawa	1	532	5320002.03	1153	1144	1135	1126	6275	6225	6175	6125
35180621	35	Ontario	3518	3518013	Oshawa	1	532	5320002.01	246	249	251	254	4126	4128	4129	4131
35180622	35	Ontario	3518	3518013	Oshawa	1	532	5320002.01	520	520	519	519	4126	4128	4129	4131
35180623	35	Ontario	3518	3518013	Oshawa	1	532	5320002.01	407	408	409	410	4126	4128	4129	4131
35180624	35	Ontario	3518	3518013	Oshawa	1	532	5320002.01	519	518	518	517	4126	4128	4129	4131
35180625	35	Ontario	3518	3518013	Oshawa	1	532	5320002.01	415	410	404	399	4126	4128	4129	4131
35180626	35	Ontario	3518	3518013	Oshawa	1	532	5320002.01	818	820	823	825	4126	4128	4129	4131
35180627	35	Ontario	3518	3518013	Oshawa	1	532	5320001.00	862	878	893	909	3163	3220	3276	3333
35180628	35	Ontario	3518	3518013	Oshawa	1	532	5320002.01	394	391	388	385	4126	4128	4129	4131
35180629	35	Ontario	3518	3518013	Oshawa	1	532	5320002.01	398	401	404	407	4126	4128	4129	4131
35180630	35	Ontario	3518	3518013	Oshawa	1	532	5320001.00	460	462	463	465	3163	3220	3276	3333
35180631	35	Ontario	3518	3518013	Oshawa	1	532	5320001.00	464	467	469	472	3163	3220	3276	3333
35180632	35	Ontario	3518	3518013	Oshawa	1	532	5320001.00	430	458	485	513	3163	3220	3276	3333
35180633	35	Ontario	3518	3518013	Oshawa	1	532	5320006.00	479	481	482	484	3458	3475	3491	3508
35180634	35	Ontario	3518	3518013	Oshawa	1	532	5320006.00	284	289	293	298	3458	3475	3491	3508
35180635	35	Ontario	3518	3518013	Oshawa	1	532	5320006.00	562	556	551	545	3458	3475	3491	3508
35180636	35	Ontario	3518	3518013	Oshawa	1	532	5320006.00	787	789	790	792	3458	3475	3491	3508
35180637	35	Ontario	3518	3518013	Oshawa	1	532	5320007.00	621	619	618	616	5235	5219	5202	5186
35180638	35	Ontario	3518	3518013	Oshawa	1	532	5320007.00	555	551	546	542	5235	5219	5202	5186
35180639	35	Ontario	3518	3518013	Oshawa	1	532	5320007.00	421	422	422	423	5235	5219	5202	5186
35180640	35	Ontario	3518	3518013	Oshawa	1	532	5320007.00	508	518	527	537	5235	5219	5202	5186
35180641	35	Ontario	3518	3518013	Oshawa	1	532	5320007.00	454	454	453	453	5235	5219	5202	5186
35180642	35	Ontario	3518	3518013	Oshawa	1	532	5320008.02	587	577	566	556	2573	2562	2552	2541
35180643	35	Ontario	3518	3518013	Oshawa	1	532	5320008.02	519	511	502	494	2573	2562	2552	2541
35180644	35	Ontario	3518	3518013	Oshawa	1	532	5320008.02	458	457	457	456	2573	2562	2552	2541
35180645	35	Ontario	3518	3518013	Oshawa	1	532	5320008.01	807	805	804	802	3778	3789	3801	3812
35180646	35	Ontario	3518	3518013	Oshawa	1	532	5320008.03	489	488	486	485	4430	4421	4411	4402
35180647	35	Ontario	3518	3518013	Oshawa	1	532	5320008.03	618	614	611	607	4430	4421	4411	4402
35180648	35	Ontario	3518	3518013	Oshawa	1	532	5320008.03	612	604	597	589	4430	4421	4411	4402
35180649	35	Ontario	3518	3518013	Oshawa	1	532	5320008.03	461	455	450	444	4430	4421	4411	4402
35180650	35	Ontario	3518	3518013	Oshawa	1	532	5320008.03	559	568	578	587	4430	4421	4411	4402
35180651	35	Ontario	3518	3518013	Oshawa	1	532	5320008.03	460	462	465	467	4430	4421	4411	4402
35180652	35	Ontario	3518	3518017	Clarington	1	532	5320202.04	628	624	621	617	5728	5754	5779	5805
35180654	35	Ontario	3518	3518017	Clarington	1	532	5320202.08	646	636	627	617	3081	3063	3045	3027
35180655	35	Ontario	3518	3518017	Clarington	1	532	5320202.08	613	612	611	610	3081	3063	3045	3027
35180656	35	Ontario	3518	3518017	Clarington	1	532	5320202.05	637	635	634	632	4712	4895	5078	5261
35180657	35	Ontario	3518	3518017	Clarington	1	532	5320202.05	681	686	692	697	4712	4895	5078	5261
35180658	35	Ontario	3518	3518017	Clarington	1	532	5320202.05	678	672	665	659	4712	4895	5078	5261
35180659	35	Ontario	3518	3518017	Clarington	1	532	5320202.05	798	789	781	772	4712	4895	5078	5261
35180660	35	Ontario	3518	3518017	Clarington	1	532	5320202.05	1249	1441	1632	1824	4712	4895	5078	5261
35180661	35	Ontario	3518	3518017	Clarington	1	532	5320202.05	670	672	674	676	4712	4895	5078	5261
35180662	35	Ontario	3518	3518017	Clarington	1	532	5320202.04	844	827	811	794	5728	5754	5779	5805
35180663	35	Ontario	3518	3518017	Clarington	1	532	5320202.04	675	666	656	647	5728	5754	5779	5805
35180665	35	Ontario	3518	3518017	Clarington	1	532	5320202.04	1744	1804	1864	1924	5728	5754	5779	5805
35180666	35	Ontario	3518	3518017	Clarington	1	532	5320202.04	439	439	438	438	5728	5754	5779	5805
35180667	35	Ontario	3518	3518013	Oshawa	1	532	5320008.01	524	521	517	514	3778	3789	3801	3812
35180668	35	Ontario	3518	3518013	Oshawa	1	532	5320008.01	562	558	553	549	3778	3789	3801	3812
35180669	35	Ontario	3518	3518013	Oshawa	1	532	5320008.01	427	421	415	409	3778	3789	3801	3812
35180670	35	Ontario	3518	3518013	Oshawa	1	532	5320008.01	558	582	606	630	3778	3789	3801	3812
35180671	35	Ontario	3518	3518013	Oshawa	1	532	5320008.01	358	361	363	366	3778	3789	3801	3812
35180672	35	Ontario	3518	3518013	Oshawa	1	532	5320008.01	542	542	542	542	3778	3789	3801	3812
35180676	35	Ontario	3518	3518017	Clarington	1	532	5320202.07	502	491	481	470	4185	4320	4456	4591
35180677	35	Ontario	3518	3518017	Clarington	1	532	5320202.07	665	656	648	639	4185	4320	4456	4591
35180679	35	Ontario	3518	3518017	Clarington	1	532	5320202.07	1458	1495	1533	1570	4185	4320	4456	4591
35180680	35	Ontario	3518	3518017	Clarington	1	532	5320202.09	367	364	360	357	3156	3168	3181	3193
35180681	35	Ontario	3518	3518017	Clarington	1	532	5320202.09	514	510	506	502	3156	3168	3181	3193
35180682	35	Ontario	3518	3518017	Clarington	1	532	5320202.09	428	423	419	414	3156	3168	3181	3193
35180683	35	Ontario	3518	3518017	Clarington	1	532	5320202.09	1210	1239	1269	1298	3156	3168	3181	3193
35180684	35	Ontario	3518	3518017	Clarington	1	532	5320202.09	638	632	627	621	3156	3168	3181	3193
35180685	35	Ontario	3518	3518017	Clarington	1	532	5320202.08	791	796	800	805	3081	3063	3045	3027
35180686	35	Ontario	3518	3518017	Clarington	1	532	5320202.08	487	485	482	480	3081	3063	3045	3027
35180687	35	Ontario	3518	3518017	Clarington	1	532	5320202.08	544	534	525	515	3081	3063	3045	3027
35180688	35	Ontario	3518	3518013	Oshawa	1	532	5320008.06	509	504	498	493	5310	5348	5386	5424
35180689	35	Ontario	3518	3518013	Oshawa	1	532	5320008.05	707	677	647	617	3228	3220	3212	3204
35180690	35	Ontario	3518	3518013	Oshawa	1	532	5320008.06	346	345	343	342	5310	5348	5386	5424
35180691	35	Ontario	3518	3518017	Clarington	1	532	5320202.07	515	509	502	496	4185	4320	4456	4591
35180692	35	Ontario	3518	3518017	Clarington	1	532	5320202.07	338	334	329	325	4185	4320	4456	4591
35180693	35	Ontario	3518	3518017	Clarington	1	532	5320202.07	706	835	963	1092	4185	4320	4456	4591
35180697	35	Ontario	3518	3518017	Clarington	1	532	5320203.01	600	595	589	584	4522	4606	4691	4775
35180698	35	Ontario	3518	3518017	Clarington	1	532	5320203.01	3215	3309	3402	3496	4522	4606	4691	4775
35180699	35	Ontario	3518	3518017	Clarington	1	532	5320203.01	707	703	699	695	4522	4606	4691	4775
35180702	35	Ontario	3518	3518017	Clarington	1	532	5320203.02	664	667	669	672	5098	5095	5093	5090
35180703	35	Ontario	3518	3518017	Clarington	1	532	5320203.02	892	890	887	885	5098	5095	5093	5090
35180704	35	Ontario	3518	3518017	Clarington	1	532	5320203.02	671	677	682	688	5098	5095	5093	5090
35180707	35	Ontario	3518	3518017	Clarington	1	532	5320204.00	439	438	438	437	3789	3799	3810	3820
35180710	35	Ontario	3518	3518017	Clarington	1	532	5320203.03	437	436	436	435	4215	4218	4222	4225
35180711	35	Ontario	3518	3518017	Clarington	1	532	5320203.03	267	279	290	302	4215	4218	4222	4225
35180712	35	Ontario	3518	3518017	Clarington	1	532	5320203.03	275	273	270	268	4215	4218	4222	4225
35180713	35	Ontario	3518	3518017	Clarington	1	532	5320203.03	232	239	246	253	4215	4218	4222	4225
35180714	35	Ontario	3518	3518017	Clarington	1	532	5320203.03	347	347	348	348	4215	4218	4222	4225
35180715	35	Ontario	3518	3518017	Clarington	1	532	5320203.04	514	517	520	523	7024	7258	7492	7726
35180716	35	Ontario	3518	3518017	Clarington	1	532	5320203.04	809	822	834	847	7024	7258	7492	7726
35180717	35	Ontario	3518	3518017	Clarington	1	532	5320203.04	487	484	480	477	7024	7258	7492	7726
35180718	35	Ontario	3518	3518017	Clarington	1	532	5320203.04	676	678	679	681	7024	7258	7492	7726
35180720	35	Ontario	3518	3518017	Clarington	1	532	5320205.00	491	494	496	499	4597	4585	4574	4562
35180721	35	Ontario	3518	3518017	Clarington	1	532	5320205.00	329	325	320	316	4597	4585	4574	4562
35180722	35	Ontario	3518	3518017	Clarington	1	532	5320205.00	363	363	362	362	4597	4585	4574	4562
35180723	35	Ontario	3518	3518017	Clarington	1	532	5320205.00	431	427	424	420	4597	4585	4574	4562
35180724	35	Ontario	3518	3518017	Clarington	1	532	5320205.00	566	568	570	572	4597	4585	4574	4562
35180725	35	Ontario	3518	3518017	Clarington	1	532	5320205.00	237	237	238	238	4597	4585	4574	4562
35180726	35	Ontario	3518	3518017	Clarington	1	532	5320205.00	594	595	595	596	4597	4585	4574	4562
35180727	35	Ontario	3518	3518017	Clarington	1	532	5320205.00	717	712	708	703	4597	4585	4574	4562
35180732	35	Ontario	3518	3518017	Clarington	1	532	5320204.00	348	343	338	333	3789	3799	3810	3820
35180733	35	Ontario	3518	3518017	Clarington	1	532	5320204.00	516	521	527	532	3789	3799	3810	3820
35180734	35	Ontario	3518	3518017	Clarington	1	532	5320204.00	490	489	489	488	3789	3799	3810	3820
35180735	35	Ontario	3518	3518017	Clarington	1	532	5320204.00	364	371	377	384	3789	3799	3810	3820
35180736	35	Ontario	3518	3518017	Clarington	1	532	5320204.00	464	463	461	460	3789	3799	3810	3820
35180737	35	Ontario	3518	3518017	Clarington	1	532	5320203.02	529	524	519	514	5098	5095	5093	5090
35180738	35	Ontario	3518	3518017	Clarington	1	532	5320204.00	399	391	382	374	3789	3799	3810	3820
35180739	35	Ontario	3518	3518017	Clarington	1	532	5320204.00	769	783	798	812	3789	3799	3810	3820
35180762	35	Ontario	3518	3518020	Scugog	4	996	9935.00	366	374	383	391	2267183	2278488	2289794	2301099
35180767	35	Ontario	3518	3518013	Oshawa	1	532	5320002.02	201	200	198	197	4299	4354	4410	4465
35180768	35	Ontario	3518	3518013	Oshawa	1	532	5320002.02	746	754	763	771	4299	4354	4410	4465
35180769	35	Ontario	3518	3518013	Oshawa	1	532	5320003.01	538	529	521	512	4602	4532	4461	4391
35180770	35	Ontario	3518	3518013	Oshawa	1	532	5320003.01	544	533	521	510	4602	4532	4461	4391
35180771	35	Ontario	3518	3518013	Oshawa	1	532	5320003.01	374	373	371	370	4602	4532	4461	4391
35180772	35	Ontario	3518	3518013	Oshawa	1	532	5320003.01	461	454	447	440	4602	4532	4461	4391
35180773	35	Ontario	3518	3518013	Oshawa	1	532	5320004.02	491	495	498	502	4015	4031	4048	4064
35180774	35	Ontario	3518	3518013	Oshawa	1	532	5320004.02	518	521	525	528	4015	4031	4048	4064
35180775	35	Ontario	3518	3518013	Oshawa	1	532	5320009.01	439	436	432	429	2629	2636	2643	2650
35180776	35	Ontario	3518	3518013	Oshawa	1	532	5320009.01	477	481	484	488	2629	2636	2643	2650
35180777	35	Ontario	3518	3518013	Oshawa	1	532	5320009.01	516	522	527	533	2629	2636	2643	2650
35180778	35	Ontario	3518	3518013	Oshawa	1	532	5320009.01	749	753	758	762	2629	2636	2643	2650
35180779	35	Ontario	3518	3518013	Oshawa	1	532	5320008.05	405	411	416	422	3228	3220	3212	3204
35180780	35	Ontario	3518	3518013	Oshawa	1	532	5320008.05	389	397	406	414	3228	3220	3212	3204
35180781	35	Ontario	3518	3518013	Oshawa	1	532	5320008.05	312	319	327	334	3228	3220	3212	3204
35180782	35	Ontario	3518	3518013	Oshawa	1	532	5320005.00	455	448	441	434	3731	3756	3782	3807
35180783	35	Ontario	3518	3518013	Oshawa	1	532	5320005.00	422	445	467	490	3731	3756	3782	3807
35180784	35	Ontario	3518	3518013	Oshawa	1	532	5320006.00	420	438	457	475	3458	3475	3491	3508
35180785	35	Ontario	3518	3518020	Scugog	4	996	9935.00	973	975	977	979	2267183	2278488	2289794	2301099
35180786	35	Ontario	3518	3518020	Scugog	4	996	9935.00	1959	1941	1924	1906	2267183	2278488	2289794	2301099
35180791	35	Ontario	3518	3518017	Clarington	1	532	5320202.04	1398	1394	1389	1385	5728	5754	5779	5805
35180792	35	Ontario	3518	3518017	Clarington	1	532	5320205.00	870	865	860	855	4597	4585	4574	4562
35180796	35	Ontario	3518	3518013	Oshawa	1	532	5320004.02	986	997	1009	1020	4015	4031	4048	4064
35180797	35	Ontario	3518	3518013	Oshawa	1	532	5320009.02	1094	1087	1080	1073	3363	3338	3313	3288
35180798	35	Ontario	3518	3518013	Oshawa	1	532	5320009.04	907	902	898	893	2707	2697	2687	2677
35180799	35	Ontario	3518	3518013	Oshawa	1	532	5320002.02	1130	1149	1169	1188	4299	4354	4410	4465
35180800	35	Ontario	3518	3518013	Oshawa	1	532	5320002.02	1406	1430	1453	1477	4299	4354	4410	4465
35180801	35	Ontario	3518	3518009	Whitby	1	532	5320101.05	1482	1600	1717	1835	3439	3539	3640	3740
35180802	35	Ontario	3518	3518009	Whitby	1	532	5320100.02	1271	1257	1242	1228	5490	5527	5564	5601
35180803	35	Ontario	3518	3518009	Whitby	1	532	5320100.02	2948	3002	3056	3110	5490	5527	5564	5601
35180804	35	Ontario	3518	3518013	Oshawa	1	532	5320014.02	2323	2337	2351	2365	5026	5037	5049	5060
35180805	35	Ontario	3518	3518013	Oshawa	1	532	5320014.02	840	836	831	827	5026	5037	5049	5060
35180806	35	Ontario	3518	3518029	Uxbridge	1	535	5350831.02	1377	1380	1384	1387	6564	6618	6672	6726
35180807	35	Ontario	3518	3518029	Uxbridge	1	535	5350831.01	999	988	976	965	5808	5794	5779	5765
35180808	35	Ontario	3518	3518005	Ajax	1	535	5350820.03	1015	1008	1000	993	4009	3979	3948	3918
35180810	35	Ontario	3518	3518013	Oshawa	1	532	5320011.00	1053	1052	1052	1051	5311	5304	5298	5291
35180816	35	Ontario	3518	3518009	Whitby	1	532	5320100.02	681	684	688	691	5490	5527	5564	5601
35180817	35	Ontario	3518	3518001	Pickering	1	535	5350801.02	424	426	427	429	5785	5809	5833	5857
35180818	35	Ontario	3518	3518013	Oshawa	1	532	5320002.03	446	439	432	425	6275	6225	6175	6125
35180819	35	Ontario	3518	3518017	Clarington	1	532	5320203.03	444	438	432	426	4215	4218	4222	4225
35180820	35	Ontario	3518	3518009	Whitby	1	532	5320105.11	452	491	531	570	8908	9152	9397	9641
35180821	35	Ontario	3518	3518009	Whitby	1	532	5320105.11	819	822	826	829	8908	9152	9397	9641
35180822	35	Ontario	3518	3518009	Whitby	1	532	5320105.07	460	455	449	444	5997	5935	5874	5812
35180823	35	Ontario	3518	3518009	Whitby	1	532	5320105.07	974	959	945	930	5997	5935	5874	5812
35180825	35	Ontario	3518	3518009	Whitby	1	532	5320105.03	1405	1396	1388	1379	8900	9074	9247	9421
35180827	35	Ontario	3518	3518005	Ajax	1	535	5350820.01	846	836	825	815	4996	4995	4995	4994
35180828	35	Ontario	3518	3518005	Ajax	1	535	5350820.01	916	919	923	926	4996	4995	4995	4994
35180829	35	Ontario	3518	3518005	Ajax	1	535	5350820.01	1403	1408	1414	1419	4996	4995	4995	4994
35180830	35	Ontario	3518	3518017	Clarington	1	532	5320203.04	1609	1711	1814	1916	7024	7258	7492	7726
35180831	35	Ontario	3518	3518017	Clarington	1	532	5320203.04	2252	2375	2497	2620	7024	7258	7492	7726
35180832	35	Ontario	3518	3518017	Clarington	1	532	5320203.04	676	672	667	663	7024	7258	7492	7726
35180833	35	Ontario	3518	3518005	Ajax	1	535	5350810.04	646	647	647	648	5641	5601	5560	5520
35180834	35	Ontario	3518	3518005	Ajax	1	535	5350810.04	1376	1359	1341	1324	5641	5601	5560	5520
35180835	35	Ontario	3518	3518009	Whitby	1	532	5320105.10	673	668	664	659	6829	6821	6812	6804
35180836	35	Ontario	3518	3518009	Whitby	1	532	5320105.10	590	592	595	597	6829	6821	6812	6804
35180837	35	Ontario	3518	3518009	Whitby	1	532	5320105.10	504	506	507	509	6829	6821	6812	6804
35180840	35	Ontario	3518	3518001	Pickering	1	535	5350803.05	725	735	746	756	6789	6799	6810	6820
35180841	35	Ontario	3518	3518013	Oshawa	1	532	5320015.02	2057	2065	2072	2080	4023	4036	4049	4062
35180842	35	Ontario	3518	3518013	Oshawa	1	532	5320015.02	688	685	681	678	4023	4036	4049	4062
35180843	35	Ontario	3518	3518013	Oshawa	1	532	5320009.05	622	613	603	594	5429	5421	5414	5406
35180844	35	Ontario	3518	3518001	Pickering	1	535	5350801.02	657	650	643	636	5785	5809	5833	5857
35180845	35	Ontario	3518	3518039	Brock	4	996	9935.00	448	453	457	462	2267183	2278488	2289794	2301099
35180846	35	Ontario	3518	3518039	Brock	4	996	9935.00	317	319	321	323	2267183	2278488	2289794	2301099
35180847	35	Ontario	3518	3518039	Brock	4	996	9935.00	488	492	497	501	2267183	2278488	2289794	2301099
35180848	35	Ontario	3518	3518039	Brock	4	996	9935.00	471	473	476	478	2267183	2278488	2289794	2301099
35180849	35	Ontario	3518	3518039	Brock	4	996	9935.00	504	498	493	487	2267183	2278488	2289794	2301099
35180850	35	Ontario	3518	3518039	Brock	4	996	9935.00	600	603	605	608	2267183	2278488	2289794	2301099
35180851	35	Ontario	3518	3518039	Brock	4	996	9935.00	520	519	519	518	2267183	2278488	2289794	2301099
35180852	35	Ontario	3518	3518039	Brock	4	996	9935.00	690	692	694	696	2267183	2278488	2289794	2301099
35180853	35	Ontario	3518	3518039	Brock	4	996	9935.00	414	410	407	403	2267183	2278488	2289794	2301099
35180854	35	Ontario	3518	3518039	Brock	4	996	9935.00	441	439	438	436	2267183	2278488	2289794	2301099
35180855	35	Ontario	3518	3518039	Brock	4	996	9935.00	371	373	376	378	2267183	2278488	2289794	2301099
35180856	35	Ontario	3518	3518039	Brock	4	996	9935.00	381	382	382	383	2267183	2278488	2289794	2301099
35180857	35	Ontario	3518	3518039	Brock	4	996	9935.00	385	391	398	404	2267183	2278488	2289794	2301099
35180858	35	Ontario	3518	3518039	Brock	4	996	9935.00	438	443	449	454	2267183	2278488	2289794	2301099
35180859	35	Ontario	3518	3518039	Brock	4	996	9935.00	481	488	495	502	2267183	2278488	2289794	2301099
35180860	35	Ontario	3518	3518039	Brock	4	996	9935.00	447	448	450	451	2267183	2278488	2289794	2301099
35180861	35	Ontario	3518	3518039	Brock	4	996	9935.00	462	464	465	467	2267183	2278488	2289794	2301099
35180862	35	Ontario	3518	3518039	Brock	4	996	9935.00	525	528	530	533	2267183	2278488	2289794	2301099
35180863	35	Ontario	3518	3518039	Brock	4	996	9935.00	477	468	460	451	2267183	2278488	2289794	2301099
35180864	35	Ontario	3518	3518039	Brock	4	996	9935.00	597	632	668	703	2267183	2278488	2289794	2301099
35180865	35	Ontario	3518	3518039	Brock	4	996	9935.00	505	509	514	518	2267183	2278488	2289794	2301099
35180866	35	Ontario	3518	3518039	Brock	4	996	9935.00	468	464	460	456	2267183	2278488	2289794	2301099
35180867	35	Ontario	3518	3518029	Uxbridge	1	535	5350832.00	459	456	454	451	3992	4007	4021	4036
35180868	35	Ontario	3518	3518029	Uxbridge	1	535	5350832.00	457	471	484	498	3992	4007	4021	4036
35180869	35	Ontario	3518	3518029	Uxbridge	1	535	5350832.00	453	453	452	452	3992	4007	4021	4036
35180870	35	Ontario	3518	3518029	Uxbridge	1	535	5350832.00	537	531	525	519	3992	4007	4021	4036
35180871	35	Ontario	3518	3518029	Uxbridge	1	535	5350832.00	480	481	483	484	3992	4007	4021	4036
35180872	35	Ontario	3518	3518029	Uxbridge	1	535	5350832.00	449	449	450	450	3992	4007	4021	4036
35180873	35	Ontario	3518	3518029	Uxbridge	1	535	5350830.00	549	548	546	545	4369	4426	4482	4539
35180874	35	Ontario	3518	3518029	Uxbridge	1	535	5350832.00	466	463	460	457	3992	4007	4021	4036
35180875	35	Ontario	3518	3518029	Uxbridge	1	535	5350832.00	692	703	713	724	3992	4007	4021	4036
35180876	35	Ontario	3518	3518039	Brock	4	996	9935.00	464	463	461	460	2267183	2278488	2289794	2301099
35180877	35	Ontario	3518	3518039	Brock	4	996	9935.00	507	508	509	510	2267183	2278488	2289794	2301099
35180878	35	Ontario	3518	3518029	Uxbridge	1	535	5350830.00	729	741	754	766	4369	4426	4482	4539
35180879	35	Ontario	3518	3518029	Uxbridge	1	535	5350830.00	511	511	512	512	4369	4426	4482	4539
35180880	35	Ontario	3518	3518029	Uxbridge	1	535	5350830.00	408	406	405	403	4369	4426	4482	4539
35180881	35	Ontario	3518	3518001	Pickering	1	535	5350807.00	455	452	449	446	2373	2380	2388	2395
35180882	35	Ontario	3518	3518001	Pickering	1	535	5350807.00	585	598	610	623	2373	2380	2388	2395
35180883	35	Ontario	3518	3518001	Pickering	1	535	5350807.00	387	379	372	364	2373	2380	2388	2395
35180884	35	Ontario	3518	3518001	Pickering	1	535	5350807.00	304	301	297	294	2373	2380	2388	2395
35180885	35	Ontario	3518	3518001	Pickering	1	535	5350807.00	417	425	434	442	2373	2380	2388	2395
35180886	35	Ontario	3518	3518001	Pickering	1	535	5350806.00	665	672	680	687	1612	1599	1585	1572
35180887	35	Ontario	3518	3518005	Ajax	1	535	5350805.08	730	1096	1461	1827	12789	14126	15463	16800
35180889	35	Ontario	3518	3518005	Ajax	1	535	5350805.13	3591	3670	3750	3829	12228	12419	12609	12800
35180890	35	Ontario	3518	3518005	Ajax	1	535	5350805.13	1047	1320	1594	1867	12228	12419	12609	12800
35180891	35	Ontario	3518	3518005	Ajax	1	535	5350805.13	1312	1313	1313	1314	12228	12419	12609	12800
35180892	35	Ontario	3518	3518005	Ajax	1	535	5350805.13	1504	1522	1539	1557	12228	12419	12609	12800
35180893	35	Ontario	3518	3518005	Ajax	1	535	5350805.13	158	159	161	162	12228	12419	12609	12800
35180894	35	Ontario	3518	3518005	Ajax	1	535	5350805.13	93	94	96	97	12228	12419	12609	12800
35180895	35	Ontario	3518	3518005	Ajax	1	535	5350805.13	101	102	102	103	12228	12419	12609	12800
35180896	35	Ontario	3518	3518005	Ajax	1	535	5350805.13	116	120	123	127	12228	12419	12609	12800
35180897	35	Ontario	3518	3518005	Ajax	1	535	5350805.13	84	82	81	79	12228	12419	12609	12800
35180898	35	Ontario	3518	3518005	Ajax	1	535	5350805.13	72	70	69	67	12228	12419	12609	12800
35180899	35	Ontario	3518	3518005	Ajax	1	535	5350805.13	674	675	675	676	12228	12419	12609	12800
35180900	35	Ontario	3518	3518005	Ajax	1	535	5350805.13	82	82	81	81	12228	12419	12609	12800
35180901	35	Ontario	3518	3518005	Ajax	1	535	5350805.13	113	115	117	119	12228	12419	12609	12800
35180902	35	Ontario	3518	3518005	Ajax	1	535	5350805.13	75	74	72	71	12228	12419	12609	12800
35180903	35	Ontario	3518	3518005	Ajax	1	535	5350805.13	152	153	153	154	12228	12419	12609	12800
35180904	35	Ontario	3518	3518005	Ajax	1	535	5350805.13	66	65	63	62	12228	12419	12609	12800
35180905	35	Ontario	3518	3518005	Ajax	1	535	5350805.09	410	401	392	383	5651	5655	5659	5663
35180906	35	Ontario	3518	3518005	Ajax	1	535	5350805.09	426	419	413	406	5651	5655	5659	5663
35180907	35	Ontario	3518	3518005	Ajax	1	535	5350805.09	449	449	450	450	5651	5655	5659	5663
35180908	35	Ontario	3518	3518005	Ajax	1	535	5350805.09	571	579	587	595	5651	5655	5659	5663
35180909	35	Ontario	3518	3518005	Ajax	1	535	5350805.09	567	568	568	569	5651	5655	5659	5663
35180910	35	Ontario	3518	3518005	Ajax	1	535	5350805.09	618	620	623	625	5651	5655	5659	5663
35180911	35	Ontario	3518	3518005	Ajax	1	535	5350805.09	510	513	515	518	5651	5655	5659	5663
35180912	35	Ontario	3518	3518005	Ajax	1	535	5350805.09	483	485	488	490	5651	5655	5659	5663
35180913	35	Ontario	3518	3518005	Ajax	1	535	5350805.09	559	550	541	532	5651	5655	5659	5663
35180914	35	Ontario	3518	3518005	Ajax	1	535	5350805.09	1058	1070	1083	1095	5651	5655	5659	5663
35180915	35	Ontario	3518	3518005	Ajax	1	535	5350805.08	2546	2724	2901	3079	12789	14126	15463	16800
35180916	35	Ontario	3518	3518005	Ajax	1	535	5350805.10	391	390	388	387	6506	6493	6479	6466
35180917	35	Ontario	3518	3518005	Ajax	1	535	5350805.10	320	316	311	307	6506	6493	6479	6466
35180918	35	Ontario	3518	3518005	Ajax	1	535	5350805.10	560	570	581	591	6506	6493	6479	6466
35180919	35	Ontario	3518	3518005	Ajax	1	535	5350805.10	451	450	448	447	6506	6493	6479	6466
35180920	35	Ontario	3518	3518005	Ajax	1	535	5350805.10	563	566	570	573	6506	6493	6479	6466
35180921	35	Ontario	3518	3518005	Ajax	1	535	5350805.12	1029	1042	1056	1069	7027	7438	7848	8259
35180922	35	Ontario	3518	3518005	Ajax	1	535	5350805.12	1060	1114	1169	1223	7027	7438	7848	8259
35180924	35	Ontario	3518	3518005	Ajax	1	535	5350805.13	2654	2470	2285	2100	12228	12419	12609	12800
35180925	35	Ontario	3518	3518005	Ajax	1	535	5350805.13	181	183	184	186	12228	12419	12609	12800
35180926	35	Ontario	3518	3518005	Ajax	1	535	5350805.12	482	671	859	1048	7027	7438	7848	8259
35180927	35	Ontario	3518	3518001	Pickering	1	535	5350806.00	360	353	346	339	1612	1599	1585	1572
35180928	35	Ontario	3518	3518001	Pickering	1	535	5350806.00	587	573	560	546	1612	1599	1585	1572
35180929	35	Ontario	3518	3518001	Pickering	1	535	5350807.00	225	225	226	226	2373	2380	2388	2395
35180930	35	Ontario	3518	3518029	Uxbridge	1	535	5350830.00	487	524	562	599	4369	4426	4482	4539
35180931	35	Ontario	3518	3518029	Uxbridge	1	535	5350830.00	651	660	670	679	4369	4426	4482	4539
35180932	35	Ontario	3518	3518029	Uxbridge	1	535	5350830.00	513	514	514	515	4369	4426	4482	4539
35180933	35	Ontario	3518	3518029	Uxbridge	1	535	5350830.00	522	521	520	519	4369	4426	4482	4539
35180934	35	Ontario	3518	3518005	Ajax	1	535	5350805.10	827	814	802	789	6506	6493	6479	6466
35180935	35	Ontario	3518	3518005	Ajax	1	535	5350805.10	616	618	621	623	6506	6493	6479	6466
35180936	35	Ontario	3518	3518005	Ajax	1	535	5350805.10	470	468	465	463	6506	6493	6479	6466
35180937	35	Ontario	3518	3518005	Ajax	1	535	5350805.10	549	544	538	533	6506	6493	6479	6466
35180938	35	Ontario	3518	3518005	Ajax	1	535	5350805.10	677	674	672	669	6506	6493	6479	6466
35180939	35	Ontario	3518	3518005	Ajax	1	535	5350805.10	416	416	416	416	6506	6493	6479	6466
35180940	35	Ontario	3518	3518005	Ajax	1	535	5350805.10	368	371	375	378	6506	6493	6479	6466
35180941	35	Ontario	3518	3518005	Ajax	1	535	5350805.10	299	296	292	289	6506	6493	6479	6466
35180942	35	Ontario	3518	3518005	Ajax	1	535	5350805.13	63	64	65	66	12228	12419	12609	12800
35180943	35	Ontario	3518	3518005	Ajax	1	535	5350805.13	89	87	86	84	12228	12419	12609	12800
35180944	35	Ontario	3518	3518022	Mississaugas of Scugog Island	7	999	9935.00	85	93	100	108	2267183	2278488	2289794	2301099
35180945	35	Ontario	3518	3518022	Mississaugas of Scugog Island	7	999	9935.00	16	16	15	15	2267183	2278488	2289794	2301099
35180946	35	Ontario	3518	3518017	Clarington	1	532	5320200.00	541	538	535	532	6027	6020	6013	6006
35180947	35	Ontario	3518	3518017	Clarington	1	532	5320200.00	506	501	496	491	6027	6020	6013	6006
35180948	35	Ontario	3518	3518017	Clarington	1	532	5320200.00	546	542	538	534	6027	6020	6013	6006
35180949	35	Ontario	3518	3518017	Clarington	1	532	5320200.00	522	513	505	496	6027	6020	6013	6006
35180950	35	Ontario	3518	3518017	Clarington	1	532	5320200.00	495	493	490	488	6027	6020	6013	6006
35180951	35	Ontario	3518	3518017	Clarington	1	532	5320200.00	442	440	437	435	6027	6020	6013	6006
35180952	35	Ontario	3518	3518017	Clarington	1	532	5320200.00	467	470	474	477	6027	6020	6013	6006
35180953	35	Ontario	3518	3518017	Clarington	1	532	5320202.03	455	451	448	444	3670	4037	4404	4771
35180954	35	Ontario	3518	3518017	Clarington	1	532	5320201.01	750	876	1001	1127	5670	5864	6059	6253
35180955	35	Ontario	3518	3518017	Clarington	1	532	5320201.01	521	521	520	520	5670	5864	6059	6253
35180956	35	Ontario	3518	3518017	Clarington	1	532	5320201.01	438	436	433	431	5670	5864	6059	6253
35180957	35	Ontario	3518	3518017	Clarington	1	532	5320201.01	563	552	541	530	5670	5864	6059	6253
35180960	35	Ontario	3518	3518017	Clarington	1	532	5320201.02	527	524	520	517	3845	3845	3845	3845
35180961	35	Ontario	3518	3518017	Clarington	1	532	5320201.02	758	756	753	751	3845	3845	3845	3845
35180962	35	Ontario	3518	3518017	Clarington	1	532	5320201.02	858	858	858	858	3845	3845	3845	3845
35180963	35	Ontario	3518	3518017	Clarington	1	532	5320201.02	636	631	627	622	3845	3845	3845	3845
35180964	35	Ontario	3518	3518017	Clarington	1	532	5320201.02	424	425	427	428	3845	3845	3845	3845
35180967	35	Ontario	3518	3518017	Clarington	1	532	5320201.01	411	413	416	418	5670	5864	6059	6253
35180968	35	Ontario	3518	3518017	Clarington	1	532	5320202.03	880	886	891	897	3670	4037	4404	4771
35180969	35	Ontario	3518	3518017	Clarington	1	532	5320200.00	423	423	424	424	6027	6020	6013	6006
35180970	35	Ontario	3518	3518017	Clarington	1	532	5320200.00	586	598	609	621	6027	6020	6013	6006
35180971	35	Ontario	3518	3518017	Clarington	1	532	5320200.00	460	461	462	463	6027	6020	6013	6006
35180972	35	Ontario	3518	3518017	Clarington	1	532	5320200.00	531	535	539	543	6027	6020	6013	6006
35180973	35	Ontario	3518	3518017	Clarington	1	532	5320200.00	508	506	504	502	6027	6020	6013	6006
35180974	35	Ontario	3518	3518017	Clarington	1	532	5320202.03	575	706	837	968	3670	4037	4404	4771
35180975	35	Ontario	3518	3518017	Clarington	1	532	5320206.00	482	482	481	481	4829	4849	4870	4890
35180976	35	Ontario	3518	3518017	Clarington	1	532	5320206.00	343	349	356	362	4829	4849	4870	4890
35180977	35	Ontario	3518	3518017	Clarington	1	532	5320206.00	483	486	489	492	4829	4849	4870	4890
35180978	35	Ontario	3518	3518017	Clarington	1	532	5320206.00	457	450	442	435	4829	4849	4870	4890
35180979	35	Ontario	3518	3518017	Clarington	1	532	5320202.03	595	595	594	594	3670	4037	4404	4771
35180980	35	Ontario	3518	3518017	Clarington	1	532	5320202.03	720	963	1205	1448	3670	4037	4404	4771
35180981	35	Ontario	3518	3518017	Clarington	1	532	5320202.03	444	436	429	421	3670	4037	4404	4771
35180982	35	Ontario	3518	3518017	Clarington	1	532	5320202.10	325	325	326	326	5748	5841	5935	6028
35180983	35	Ontario	3518	3518017	Clarington	1	532	5320202.10	537	539	542	544	5748	5841	5935	6028
35180984	35	Ontario	3518	3518017	Clarington	1	532	5320202.10	436	435	433	432	5748	5841	5935	6028
35180985	35	Ontario	3518	3518017	Clarington	1	532	5320202.10	499	492	484	477	5748	5841	5935	6028
35180986	35	Ontario	3518	3518017	Clarington	1	532	5320202.10	479	484	488	493	5748	5841	5935	6028
35180987	35	Ontario	3518	3518017	Clarington	1	532	5320202.10	592	589	586	583	5748	5841	5935	6028
35180988	35	Ontario	3518	3518017	Clarington	1	532	5320202.10	398	402	407	411	5748	5841	5935	6028
35180989	35	Ontario	3518	3518017	Clarington	1	532	5320202.10	2209	2303	2396	2490	5748	5841	5935	6028
35180990	35	Ontario	3518	3518017	Clarington	1	532	5320202.10	273	273	272	272	5748	5841	5935	6028
35180991	35	Ontario	3518	3518017	Clarington	1	532	5320202.11	1056	1227	1397	1568	6144	6314	6483	6653
35180992	35	Ontario	3518	3518017	Clarington	1	532	5320202.11	377	374	371	368	6144	6314	6483	6653
35180993	35	Ontario	3518	3518017	Clarington	1	532	5320202.11	545	550	554	559	6144	6314	6483	6653
35180994	35	Ontario	3518	3518017	Clarington	1	532	5320202.11	2149	2156	2163	2170	6144	6314	6483	6653
35180995	35	Ontario	3518	3518017	Clarington	1	532	5320202.11	1055	1049	1042	1036	6144	6314	6483	6653
35180996	35	Ontario	3518	3518017	Clarington	1	532	5320202.11	962	959	955	952	6144	6314	6483	6653
35180997	35	Ontario	3518	3518017	Clarington	1	532	5320206.00	571	583	594	606	4829	4849	4870	4890
35180998	35	Ontario	3518	3518017	Clarington	1	532	5320206.00	453	450	446	443	4829	4849	4870	4890
35181000	35	Ontario	3518	3518013	Oshawa	1	532	5320016.02	1142	1155	1167	1180	10215	11399	12584	13768
35181002	35	Ontario	3518	3518013	Oshawa	1	532	5320016.01	631	635	640	644	8986	9551	10117	10682
35181003	35	Ontario	3518	3518013	Oshawa	1	532	5320016.01	499	495	492	488	8986	9551	10117	10682
35181004	35	Ontario	3518	3518013	Oshawa	1	532	5320016.01	422	427	431	436	8986	9551	10117	10682
35181005	35	Ontario	3518	3518013	Oshawa	1	532	5320016.02	447	448	448	449	10215	11399	12584	13768
35181006	35	Ontario	3518	3518013	Oshawa	1	532	5320016.02	2801	3291	3782	4272	10215	11399	12584	13768
35181007	35	Ontario	3518	3518013	Oshawa	1	532	5320016.02	445	445	444	444	10215	11399	12584	13768
35181008	35	Ontario	3518	3518013	Oshawa	1	532	5320016.02	440	505	569	634	10215	11399	12584	13768
35181009	35	Ontario	3518	3518013	Oshawa	1	532	5320016.02	391	387	382	378	10215	11399	12584	13768
35181010	35	Ontario	3518	3518013	Oshawa	1	532	5320016.02	403	398	392	387	10215	11399	12584	13768
35181011	35	Ontario	3518	3518017	Clarington	1	532	5320206.00	541	541	541	541	4829	4849	4870	4890
35181012	35	Ontario	3518	3518017	Clarington	1	532	5320206.00	417	418	418	419	4829	4849	4870	4890
35181013	35	Ontario	3518	3518017	Clarington	1	532	5320206.00	514	517	521	524	4829	4849	4870	4890
35181014	35	Ontario	3518	3518017	Clarington	1	532	5320206.00	568	574	581	587	4829	4849	4870	4890
35181015	35	Ontario	3518	3518009	Whitby	1	532	5320100.01	416	416	417	417	6026	6166	6305	6445
35181016	35	Ontario	3518	3518009	Whitby	1	532	5320100.01	1469	1590	1712	1833	6026	6166	6305	6445
35181017	35	Ontario	3518	3518009	Whitby	1	532	5320100.01	300	299	297	296	6026	6166	6305	6445
35181018	35	Ontario	3518	3518009	Whitby	1	532	5320100.01	336	338	339	341	6026	6166	6305	6445
35181019	35	Ontario	3518	3518009	Whitby	1	532	5320100.01	769	775	782	788	6026	6166	6305	6445
35181020	35	Ontario	3518	3518009	Whitby	1	532	5320100.01	362	364	367	369	6026	6166	6305	6445
35181021	35	Ontario	3518	3518009	Whitby	1	532	5320100.01	503	499	494	490	6026	6166	6305	6445
35181022	35	Ontario	3518	3518009	Whitby	1	532	5320100.01	761	763	766	768	6026	6166	6305	6445
35181023	35	Ontario	3518	3518009	Whitby	1	532	5320100.01	518	517	517	516	6026	6166	6305	6445
35181024	35	Ontario	3518	3518009	Whitby	1	532	5320100.01	594	604	615	625	6026	6166	6305	6445
35181030	35	Ontario	3518	3518017	Clarington	1	532	5320201.01	305	300	296	291	5670	5864	6059	6253
35181032	35	Ontario	3518	3518017	Clarington	1	532	5320201.01	2098	2190	2281	2373	5670	5864	6059	6253
35181034	35	Ontario	3518	3518017	Clarington	1	532	5320201.02	365	367	368	370	3845	3845	3845	3845
35181035	35	Ontario	3518	3518017	Clarington	1	532	5320201.01	583	577	570	564	5670	5864	6059	6253
35181036	35	Ontario	3518	3518017	Clarington	1	532	5320201.02	277	284	292	299	3845	3845	3845	3845
35181038	35	Ontario	3518	3518005	Ajax	1	535	5350820.02	323	321	319	317	6359	6252	6144	6037
35181039	35	Ontario	3518	3518005	Ajax	1	535	5350820.02	643	636	628	621	6359	6252	6144	6037
35181040	35	Ontario	3518	3518005	Ajax	1	535	5350820.02	605	607	608	610	6359	6252	6144	6037
35181041	35	Ontario	3518	3518001	Pickering	1	535	5350804.12	1155	1467	1778	2090	3924	4617	5309	6002
35181042	35	Ontario	3518	3518001	Pickering	1	535	5350804.12	1464	1838	2211	2585	3924	4617	5309	6002
35181043	35	Ontario	3518	3518001	Pickering	1	535	5350804.13	669	670	670	671	5094	5074	5053	5033
35181044	35	Ontario	3518	3518001	Pickering	1	535	5350804.13	1151	1154	1156	1159	5094	5074	5053	5033
35181045	35	Ontario	3518	3518001	Pickering	1	535	5350804.01	741	743	744	746	7222	7226	7231	7235
35181046	35	Ontario	3518	3518001	Pickering	1	535	5350804.01	409	409	408	408	7222	7226	7231	7235
35181047	35	Ontario	3518	3518001	Pickering	1	535	5350804.01	526	530	535	539	7222	7226	7231	7235
35181048	35	Ontario	3518	3518001	Pickering	1	535	5350804.11	900	902	905	907	5614	5595	5575	5556
35181049	35	Ontario	3518	3518001	Pickering	1	535	5350804.11	889	886	884	881	5614	5595	5575	5556
35181050	35	Ontario	3518	3518001	Pickering	1	535	5350804.11	414	416	417	419	5614	5595	5575	5556
35181051	35	Ontario	3518	3518005	Ajax	1	535	5350810.01	1424	1425	1427	1428	3930	3919	3909	3898
35181052	35	Ontario	3518	3518005	Ajax	1	535	5350810.01	625	623	620	618	3930	3919	3909	3898
35181053	35	Ontario	3518	3518005	Ajax	1	535	5350810.01	399	405	410	416	3930	3919	3909	3898
35181055	35	Ontario	3518	3518005	Ajax	1	535	5350810.01	683	667	652	636	3930	3919	3909	3898
35181056	35	Ontario	3518	3518001	Pickering	1	535	5350803.05	628	636	645	653	6789	6799	6810	6820
35181057	35	Ontario	3518	3518001	Pickering	1	535	5350803.05	610	617	624	631	6789	6799	6810	6820
35181058	35	Ontario	3518	3518001	Pickering	1	535	5350803.05	193	190	188	185	6789	6799	6810	6820
35181063	35	Ontario	3518	3518001	Pickering	1	535	5350803.05	1234	1239	1243	1248	6789	6799	6810	6820
35181064	35	Ontario	3518	3518001	Pickering	1	535	5350803.05	1033	1031	1028	1026	6789	6799	6810	6820
35181065	35	Ontario	3518	3518005	Ajax	1	535	5350805.05	696	691	685	680	5767	5929	6091	6253
35181066	35	Ontario	3518	3518005	Ajax	1	535	5350805.05	997	1004	1012	1019	5767	5929	6091	6253
35181067	35	Ontario	3518	3518005	Ajax	1	535	5350805.05	1483	1603	1722	1842	5767	5929	6091	6253
35181068	35	Ontario	3518	3518005	Ajax	1	535	5350805.12	898	901	904	907	7027	7438	7848	8259
35181069	35	Ontario	3518	3518005	Ajax	1	535	5350805.12	897	907	918	928	7027	7438	7848	8259
35181070	35	Ontario	3518	3518005	Ajax	1	535	5350805.12	1273	1282	1290	1299	7027	7438	7848	8259
35181071	35	Ontario	3518	3518005	Ajax	1	535	5350805.12	1071	1092	1114	1135	7027	7438	7848	8259
35181072	35	Ontario	3518	3518005	Ajax	1	535	5350805.12	318	428	539	649	7027	7438	7848	8259
35181073	35	Ontario	3518	3518001	Pickering	1	535	5350804.10	1043	1044	1044	1045	4868	4890	4911	4933
35181074	35	Ontario	3518	3518001	Pickering	1	535	5350804.10	4	3	2	1	4868	4890	4911	4933
35181075	35	Ontario	3518	3518001	Pickering	1	535	5350804.10	733	734	736	737	4868	4890	4911	4933
35181076	35	Ontario	3518	3518005	Ajax	1	535	5350805.08	1862	1917	1973	2028	12789	14126	15463	16800
35181077	35	Ontario	3518	3518005	Ajax	1	535	5350805.08	1029	1055	1082	1108	12789	14126	15463	16800
35181078	35	Ontario	3518	3518005	Ajax	1	535	5350805.08	2225	2961	3697	4433	12789	14126	15463	16800
35181079	35	Ontario	3518	3518005	Ajax	1	535	5350805.08	1861	1893	1925	1957	12789	14126	15463	16800
35181080	35	Ontario	3518	3518005	Ajax	1	535	5350805.08	2536	2480	2424	2368	12789	14126	15463	16800
35181081	35	Ontario	3518	3518005	Ajax	1	535	5350805.04	986	992	999	1005	6780	6891	7003	7114
35181082	35	Ontario	3518	3518005	Ajax	1	535	5350805.04	1433	1441	1450	1458	6780	6891	7003	7114
35181083	35	Ontario	3518	3518005	Ajax	1	535	5350805.04	1635	1640	1644	1649	6780	6891	7003	7114
35181084	35	Ontario	3518	3518005	Ajax	1	535	5350805.04	290	380	469	559	6780	6891	7003	7114
35181085	35	Ontario	3518	3518005	Ajax	1	535	5350805.04	436	439	443	446	6780	6891	7003	7114
35181086	35	Ontario	3518	3518013	Oshawa	1	532	5320016.02	715	735	756	776	10215	11399	12584	13768
35181087	35	Ontario	3518	3518013	Oshawa	1	532	5320016.02	2531	3137	3744	4350	10215	11399	12584	13768
35181088	35	Ontario	3518	3518013	Oshawa	1	532	5320016.02	900	899	899	898	10215	11399	12584	13768
35181089	35	Ontario	3518	3518009	Whitby	1	532	5320105.11	354	357	361	364	8908	9152	9397	9641
35181090	35	Ontario	3518	3518009	Whitby	1	532	5320105.11	1917	2067	2216	2366	8908	9152	9397	9641
35181091	35	Ontario	3518	3518009	Whitby	1	532	5320105.11	870	863	855	848	8908	9152	9397	9641
35181092	35	Ontario	3518	3518009	Whitby	1	532	5320105.11	590	595	599	604	8908	9152	9397	9641
35181093	35	Ontario	3518	3518009	Whitby	1	532	5320105.11	753	763	773	783	8908	9152	9397	9641
35181094	35	Ontario	3518	3518009	Whitby	1	532	5320105.11	861	867	874	880	8908	9152	9397	9641
35181095	35	Ontario	3518	3518009	Whitby	1	532	5320105.13	1451	1643	1834	2025	9298	9655	10011	10368
35181096	35	Ontario	3518	3518009	Whitby	1	532	5320105.13	1397	1410	1422	1435	9298	9655	10011	10368
35181097	35	Ontario	3518	3518009	Whitby	1	532	5320105.13	309	284	258	233	9298	9655	10011	10368
35181098	35	Ontario	3518	3518009	Whitby	1	532	5320105.13	1252	1281	1310	1339	9298	9655	10011	10368
35181099	35	Ontario	3518	3518009	Whitby	1	532	5320105.13	781	788	794	801	9298	9655	10011	10368
35181100	35	Ontario	3518	3518009	Whitby	1	532	5320105.13	529	533	537	541	9298	9655	10011	10368
35181101	35	Ontario	3518	3518009	Whitby	1	532	5320105.13	819	884	948	1013	9298	9655	10011	10368
35181102	35	Ontario	3518	3518009	Whitby	1	532	5320105.13	770	851	933	1014	9298	9655	10011	10368
35181103	35	Ontario	3518	3518009	Whitby	1	532	5320100.03	1159	1156	1152	1149	6400	6379	6358	6337
35181104	35	Ontario	3518	3518009	Whitby	1	532	5320100.03	338	337	335	334	6400	6379	6358	6337
35181105	35	Ontario	3518	3518009	Whitby	1	532	5320100.03	559	554	550	545	6400	6379	6358	6337
35181106	35	Ontario	3518	3518009	Whitby	1	532	5320100.03	362	355	348	341	6400	6379	6358	6337
35181107	35	Ontario	3518	3518013	Oshawa	1	532	5320008.06	1345	1398	1452	1505	5310	5348	5386	5424
35181108	35	Ontario	3518	3518013	Oshawa	1	532	5320008.06	558	562	567	571	5310	5348	5386	5424
35181109	35	Ontario	3518	3518013	Oshawa	1	532	5320008.06	824	819	814	809	5310	5348	5386	5424
35181110	35	Ontario	3518	3518013	Oshawa	1	532	5320008.06	926	919	911	904	5310	5348	5386	5424
35181111	35	Ontario	3518	3518013	Oshawa	1	532	5320015.01	894	887	881	874	3921	3925	3930	3934
35181112	35	Ontario	3518	3518013	Oshawa	1	532	5320015.01	532	527	521	516	3921	3925	3930	3934
35181113	35	Ontario	3518	3518013	Oshawa	1	532	5320015.01	356	383	409	436	3921	3925	3930	3934
35181114	35	Ontario	3518	3518013	Oshawa	1	532	5320008.07	621	640	660	679	7221	7399	7577	7755
35181115	35	Ontario	3518	3518013	Oshawa	1	532	5320008.07	689	694	698	703	7221	7399	7577	7755
35181116	35	Ontario	3518	3518013	Oshawa	1	532	5320008.07	647	645	642	640	7221	7399	7577	7755
35181117	35	Ontario	3518	3518013	Oshawa	1	532	5320008.07	670	673	677	680	7221	7399	7577	7755
35181118	35	Ontario	3518	3518013	Oshawa	1	532	5320008.07	1922	2065	2209	2352	7221	7399	7577	7755
35181119	35	Ontario	3518	3518013	Oshawa	1	532	5320008.07	1020	1044	1069	1093	7221	7399	7577	7755
35181120	35	Ontario	3518	3518017	Clarington	1	532	5320203.03	1283	1281	1278	1276	4215	4218	4222	4225
35181121	35	Ontario	3518	3518017	Clarington	1	532	5320203.03	930	926	921	917	4215	4218	4222	4225
35181122	35	Ontario	3518	3518009	Whitby	1	532	5320105.08	703	710	718	725	3053	3083	3112	3142
35181123	35	Ontario	3518	3518009	Whitby	1	532	5320105.08	1064	1091	1118	1145	3053	3083	3112	3142
35181124	35	Ontario	3518	3518009	Whitby	1	532	5320105.08	700	698	695	693	3053	3083	3112	3142
35181125	35	Ontario	3518	3518009	Whitby	1	532	5320105.08	586	584	581	579	3053	3083	3112	3142
35181126	35	Ontario	3518	3518009	Whitby	1	532	5320105.09	1084	1114	1143	1173	4660	4676	4691	4707
35181127	35	Ontario	3518	3518009	Whitby	1	532	5320105.09	388	381	374	367	4660	4676	4691	4707
35181128	35	Ontario	3518	3518009	Whitby	1	532	5320105.09	379	377	374	372	4660	4676	4691	4707
35181129	35	Ontario	3518	3518013	Oshawa	1	532	5320016.01	1047	1173	1298	1424	8986	9551	10117	10682
35181130	35	Ontario	3518	3518013	Oshawa	1	532	5320016.01	1103	1124	1145	1166	8986	9551	10117	10682
35181131	35	Ontario	3518	3518013	Oshawa	1	532	5320016.01	1703	1941	2180	2418	8986	9551	10117	10682
35181132	35	Ontario	3518	3518013	Oshawa	1	532	5320016.01	1299	1318	1336	1355	8986	9551	10117	10682
35181133	35	Ontario	3518	3518013	Oshawa	1	532	5320016.01	1083	1083	1084	1084	8986	9551	10117	10682
35181134	35	Ontario	3518	3518013	Oshawa	1	532	5320016.01	1200	1355	1511	1666	8986	9551	10117	10682
35181135	35	Ontario	3518	3518009	Whitby	1	532	5320105.03	1107	1200	1294	1387	8900	9074	9247	9421
35181136	35	Ontario	3518	3518009	Whitby	1	532	5320105.03	1236	1258	1281	1303	8900	9074	9247	9421
35181137	35	Ontario	3518	3518009	Whitby	1	532	5320105.03	969	982	994	1007	8900	9074	9247	9421
35181138	35	Ontario	3518	3518009	Whitby	1	532	5320105.03	1067	1105	1143	1181	8900	9074	9247	9421
35181139	35	Ontario	3518	3518009	Whitby	1	532	5320104.00	745	742	738	735	4258	4237	4215	4194
35181140	35	Ontario	3518	3518009	Whitby	1	532	5320104.00	849	843	837	831	4258	4237	4215	4194
35181141	35	Ontario	3518	3518009	Whitby	1	532	5320105.04	804	808	812	816	4627	4637	4648	4658
35181142	35	Ontario	3518	3518009	Whitby	1	532	5320105.04	586	587	589	590	4627	4637	4648	4658
35181143	35	Ontario	3518	3518009	Whitby	1	532	5320105.04	716	706	697	687	4627	4637	4648	4658
35181144	35	Ontario	3518	3518009	Whitby	1	532	5320105.05	554	550	547	543	4508	4508	4508	4508
35181145	35	Ontario	3518	3518009	Whitby	1	532	5320105.05	480	480	479	479	4508	4508	4508	4508
35181146	35	Ontario	3518	3518009	Whitby	1	532	5320105.05	814	816	817	819	4508	4508	4508	4508
35181147	35	Ontario	3518	3518009	Whitby	1	532	5320105.12	1047	1045	1044	1042	9740	9991	10241	10492
35181148	35	Ontario	3518	3518009	Whitby	1	532	5320105.12	751	750	749	748	9740	9991	10241	10492
35181149	35	Ontario	3518	3518009	Whitby	1	532	5320105.12	1226	1239	1251	1264	9740	9991	10241	10492
35181150	35	Ontario	3518	3518009	Whitby	1	532	5320105.12	366	358	349	341	9740	9991	10241	10492
35181151	35	Ontario	3518	3518009	Whitby	1	532	5320105.12	624	621	619	616	9740	9991	10241	10492
35181152	35	Ontario	3518	3518009	Whitby	1	532	5320105.12	2622	2861	3101	3340	9740	9991	10241	10492
35181153	35	Ontario	3518	3518009	Whitby	1	532	5320105.12	442	436	431	425	9740	9991	10241	10492
35181154	35	Ontario	3518	3518009	Whitby	1	532	5320105.12	839	863	886	910	9740	9991	10241	10492
35181155	35	Ontario	3518	3518009	Whitby	1	532	5320105.12	554	544	535	525	9740	9991	10241	10492
35181156	35	Ontario	3518	3518009	Whitby	1	532	5320105.12	753	761	770	778	9740	9991	10241	10492
35181157	35	Ontario	3518	3518009	Whitby	1	532	5320105.12	516	512	507	503	9740	9991	10241	10492
35181158	35	Ontario	3518	3518009	Whitby	1	532	5320105.09	377	374	372	369	4660	4676	4691	4707
35181159	35	Ontario	3518	3518009	Whitby	1	532	5320105.09	896	898	900	902	4660	4676	4691	4707
35181160	35	Ontario	3518	3518009	Whitby	1	532	5320105.09	657	658	658	659	4660	4676	4691	4707
35181161	35	Ontario	3518	3518009	Whitby	1	532	5320105.05	367	371	376	380	4508	4508	4508	4508
35181162	35	Ontario	3518	3518009	Whitby	1	532	5320105.05	535	535	536	536	4508	4508	4508	4508
35181163	35	Ontario	3518	3518009	Whitby	1	532	5320105.05	643	648	652	657	4508	4508	4508	4508
35181164	35	Ontario	3518	3518017	Clarington	1	532	5320203.02	769	761	753	745	5098	5095	5093	5090
35181165	35	Ontario	3518	3518017	Clarington	1	532	5320203.02	728	732	737	741	5098	5095	5093	5090
35181166	35	Ontario	3518	3518017	Clarington	1	532	5320203.02	383	383	382	382	5098	5095	5093	5090
35181167	35	Ontario	3518	3518017	Clarington	1	532	5320203.02	462	462	463	463	5098	5095	5093	5090
35181168	35	Ontario	3518	3518009	Whitby	1	532	5320105.03	853	855	857	859	8900	9074	9247	9421
35181169	35	Ontario	3518	3518009	Whitby	1	532	5320105.03	350	353	357	360	8900	9074	9247	9421
35181170	35	Ontario	3518	3518009	Whitby	1	532	5320105.03	362	363	365	366	8900	9074	9247	9421
35181171	35	Ontario	3518	3518009	Whitby	1	532	5320105.03	983	990	998	1005	8900	9074	9247	9421
35181172	35	Ontario	3518	3518009	Whitby	1	532	5320105.03	570	571	571	572	8900	9074	9247	9421
35181173	35	Ontario	3518	3518009	Whitby	1	532	5320105.13	454	453	451	450	9298	9655	10011	10368
35181174	35	Ontario	3518	3518009	Whitby	1	532	5320105.13	1028	1024	1021	1017	9298	9655	10011	10368
35181175	35	Ontario	3518	3518009	Whitby	1	532	5320105.13	509	505	502	498	9298	9655	10011	10368
35190001	35	Ontario	3519	3519076	Chippewas of Georgina Island First Nation	1	535	5350476.00	239	245	250	256	2311	2339	2368	2396
35190002	35	Ontario	3519	3519070	Georgina	1	535	5350476.00	700	726	753	779	2311	2339	2368	2396
35190003	35	Ontario	3519	3519070	Georgina	1	535	5350476.00	329	328	328	327	2311	2339	2368	2396
35190004	35	Ontario	3519	3519070	Georgina	1	535	5350476.00	676	673	671	668	2311	2339	2368	2396
35190005	35	Ontario	3519	3519070	Georgina	1	535	5350470.00	446	441	437	432	2816	2809	2803	2796
35190006	35	Ontario	3519	3519070	Georgina	1	535	5350470.00	505	505	505	505	2816	2809	2803	2796
35190009	35	Ontario	3519	3519070	Georgina	1	535	5350470.00	612	613	614	615	2816	2809	2803	2796
35190011	35	Ontario	3519	3519070	Georgina	1	535	5350476.00	366	366	367	367	2311	2339	2368	2396
35190012	35	Ontario	3519	3519070	Georgina	1	535	5350475.00	476	479	483	486	6142	6313	6484	6655
35190013	35	Ontario	3519	3519070	Georgina	1	535	5350475.00	656	655	655	654	6142	6313	6484	6655
35190015	35	Ontario	3519	3519070	Georgina	1	535	5350475.00	737	729	720	712	6142	6313	6484	6655
35190016	35	Ontario	3519	3519070	Georgina	1	535	5350475.00	244	241	238	235	6142	6313	6484	6655
35190017	35	Ontario	3519	3519070	Georgina	1	535	5350475.00	302	303	304	305	6142	6313	6484	6655
35190018	35	Ontario	3519	3519070	Georgina	1	535	5350475.00	1271	1423	1576	1728	6142	6313	6484	6655
35190019	35	Ontario	3519	3519070	Georgina	1	535	5350475.00	503	503	502	502	6142	6313	6484	6655
35190020	35	Ontario	3519	3519070	Georgina	1	535	5350475.00	460	454	447	441	6142	6313	6484	6655
35190021	35	Ontario	3519	3519070	Georgina	1	535	5350475.00	406	411	416	421	6142	6313	6484	6655
35190022	35	Ontario	3519	3519070	Georgina	1	535	5350475.00	408	439	469	500	6142	6313	6484	6655
35190026	35	Ontario	3519	3519070	Georgina	1	535	5350473.01	1158	1152	1145	1139	6467	6515	6563	6611
35190027	35	Ontario	3519	3519070	Georgina	1	535	5350473.01	577	575	572	570	6467	6515	6563	6611
35190028	35	Ontario	3519	3519070	Georgina	1	535	5350473.01	474	470	466	462	6467	6515	6563	6611
35190029	35	Ontario	3519	3519070	Georgina	1	535	5350473.01	837	871	905	939	6467	6515	6563	6611
35190030	35	Ontario	3519	3519070	Georgina	1	535	5350473.03	459	461	464	466	3726	3723	3719	3716
35190031	35	Ontario	3519	3519070	Georgina	1	535	5350473.03	521	518	515	512	3726	3723	3719	3716
35190032	35	Ontario	3519	3519070	Georgina	1	535	5350473.03	430	428	427	425	3726	3723	3719	3716
35190033	35	Ontario	3519	3519070	Georgina	1	535	5350473.03	339	336	332	329	3726	3723	3719	3716
35190034	35	Ontario	3519	3519070	Georgina	1	535	5350473.03	489	484	478	473	3726	3723	3719	3716
35190035	35	Ontario	3519	3519070	Georgina	1	535	5350473.03	307	305	304	302	3726	3723	3719	3716
35190036	35	Ontario	3519	3519070	Georgina	1	535	5350473.03	749	754	760	765	3726	3723	3719	3716
35190037	35	Ontario	3519	3519070	Georgina	1	535	5350473.03	433	436	440	443	3726	3723	3719	3716
35190039	35	Ontario	3519	3519076	Chippewas of Georgina Island First Nation	1	535	5350474.00	0	0	0	0	5449	5466	5483	5500
35190040	35	Ontario	3519	3519076	Chippewas of Georgina Island First Nation	1	535	5350474.00	33	25	16	8	5449	5466	5483	5500
35190041	35	Ontario	3519	3519070	Georgina	1	535	5350474.00	694	709	725	740	5449	5466	5483	5500
35190042	35	Ontario	3519	3519070	Georgina	1	535	5350474.00	683	655	626	598	5449	5466	5483	5500
35190043	35	Ontario	3519	3519070	Georgina	1	535	5350474.00	841	842	844	845	5449	5466	5483	5500
35190044	35	Ontario	3519	3519070	Georgina	1	535	5350474.00	681	691	702	712	5449	5466	5483	5500
35190045	35	Ontario	3519	3519070	Georgina	1	535	5350474.00	1527	1524	1522	1519	5449	5466	5483	5500
35190046	35	Ontario	3519	3519070	Georgina	1	535	5350473.01	2332	2361	2391	2420	6467	6515	6563	6611
35190047	35	Ontario	3519	3519070	Georgina	1	535	5350473.01	431	430	428	427	6467	6515	6563	6611
35190048	35	Ontario	3519	3519070	Georgina	1	535	5350473.01	658	657	655	654	6467	6515	6563	6611
35190049	35	Ontario	3519	3519070	Georgina	1	535	5350473.02	513	510	508	505	6955	6966	6976	6987
35190050	35	Ontario	3519	3519070	Georgina	1	535	5350473.02	576	577	577	578	6955	6966	6976	6987
35190051	35	Ontario	3519	3519070	Georgina	1	535	5350473.02	566	556	547	537	6955	6966	6976	6987
35190052	35	Ontario	3519	3519070	Georgina	1	535	5350473.02	2448	2467	2486	2505	6955	6966	6976	6987
35190053	35	Ontario	3519	3519070	Georgina	1	535	5350473.02	448	450	453	455	6955	6966	6976	6987
35190054	35	Ontario	3519	3519070	Georgina	1	535	5350473.02	598	606	613	621	6955	6966	6976	6987
35190055	35	Ontario	3519	3519070	Georgina	1	535	5350473.02	550	544	537	531	6955	6966	6976	6987
35190056	35	Ontario	3519	3519070	Georgina	1	535	5350473.02	775	783	790	798	6955	6966	6976	6987
35190057	35	Ontario	3519	3519070	Georgina	1	535	5350473.02	479	472	466	459	6955	6966	6976	6987
35190058	35	Ontario	3519	3519070	Georgina	1	535	5350472.00	561	558	555	552	6866	7018	7171	7323
35190059	35	Ontario	3519	3519070	Georgina	1	535	5350472.00	297	299	301	303	6866	7018	7171	7323
35190061	35	Ontario	3519	3519070	Georgina	1	535	5350472.00	339	338	337	336	6866	7018	7171	7323
35190062	35	Ontario	3519	3519070	Georgina	1	535	5350472.00	522	520	519	517	6866	7018	7171	7323
35190065	35	Ontario	3519	3519070	Georgina	1	535	5350472.00	3247	3428	3610	3791	6866	7018	7171	7323
35190066	35	Ontario	3519	3519054	East Gwillimbury	1	535	5350456.01	454	447	439	432	4561	4541	4520	4500
35190067	35	Ontario	3519	3519054	East Gwillimbury	1	535	5350456.01	691	702	714	725	4561	4541	4520	4500
35190068	35	Ontario	3519	3519054	East Gwillimbury	1	535	5350455.00	591	592	594	595	7634	7789	7944	8099
35190069	35	Ontario	3519	3519054	East Gwillimbury	1	535	5350455.00	478	471	464	457	7634	7789	7944	8099
35190070	35	Ontario	3519	3519054	East Gwillimbury	1	535	5350455.00	332	325	317	310	7634	7789	7944	8099
35190071	35	Ontario	3519	3519054	East Gwillimbury	1	535	5350455.00	1904	2087	2269	2452	7634	7789	7944	8099
35190072	35	Ontario	3519	3519054	East Gwillimbury	1	535	5350455.00	1086	1075	1063	1052	7634	7789	7944	8099
35190073	35	Ontario	3519	3519054	East Gwillimbury	1	535	5350455.00	504	499	493	488	7634	7789	7944	8099
35190074	35	Ontario	3519	3519054	East Gwillimbury	1	535	5350455.00	572	578	585	591	7634	7789	7944	8099
35190075	35	Ontario	3519	3519054	East Gwillimbury	1	535	5350455.00	471	469	468	466	7634	7789	7944	8099
35190076	35	Ontario	3519	3519054	East Gwillimbury	1	535	5350455.00	756	765	773	782	7634	7789	7944	8099
35190077	35	Ontario	3519	3519054	East Gwillimbury	1	535	5350455.00	437	437	438	438	7634	7789	7944	8099
35190078	35	Ontario	3519	3519054	East Gwillimbury	1	535	5350455.00	504	492	479	467	7634	7789	7944	8099
35190079	35	Ontario	3519	3519054	East Gwillimbury	1	535	5350456.01	980	977	973	970	4561	4541	4520	4500
35190080	35	Ontario	3519	3519054	East Gwillimbury	1	535	5350456.01	496	492	487	483	4561	4541	4520	4500
35190081	35	Ontario	3519	3519054	East Gwillimbury	1	535	5350456.01	416	419	423	426	4561	4541	4520	4500
35190082	35	Ontario	3519	3519054	East Gwillimbury	1	535	5350456.01	447	441	436	430	4561	4541	4520	4500
35190083	35	Ontario	3519	3519054	East Gwillimbury	1	535	5350456.01	480	472	465	457	4561	4541	4520	4500
35190084	35	Ontario	3519	3519054	East Gwillimbury	1	535	5350456.01	597	590	584	577	4561	4541	4520	4500
35190085	35	Ontario	3519	3519054	East Gwillimbury	1	535	5350456.02	753	739	724	710	6394	6595	6797	6998
35190086	35	Ontario	3519	3519054	East Gwillimbury	1	535	5350456.02	217	218	218	219	6394	6595	6797	6998
35190087	35	Ontario	3519	3519054	East Gwillimbury	1	535	5350456.02	327	327	328	328	6394	6595	6797	6998
35190088	35	Ontario	3519	3519054	East Gwillimbury	1	535	5350456.02	1304	1290	1277	1263	6394	6595	6797	6998
35190089	35	Ontario	3519	3519054	East Gwillimbury	1	535	5350456.02	379	379	379	379	6394	6595	6797	6998
35190090	35	Ontario	3519	3519054	East Gwillimbury	1	535	5350456.02	515	506	497	488	6394	6595	6797	6998
35190091	35	Ontario	3519	3519054	East Gwillimbury	1	535	5350456.02	344	338	333	327	6394	6595	6797	6998
35190092	35	Ontario	3519	3519054	East Gwillimbury	1	535	5350456.02	408	402	395	389	6394	6595	6797	6998
35190093	35	Ontario	3519	3519054	East Gwillimbury	1	535	5350456.02	439	442	444	447	6394	6595	6797	6998
35190094	35	Ontario	3519	3519054	East Gwillimbury	1	535	5350456.03	742	733	725	716	4188	4155	4123	4090
35190095	35	Ontario	3519	3519054	East Gwillimbury	1	535	5350456.03	318	319	319	320	4188	4155	4123	4090
35190096	35	Ontario	3519	3519054	East Gwillimbury	1	535	5350456.03	357	356	354	353	4188	4155	4123	4090
35190097	35	Ontario	3519	3519054	East Gwillimbury	1	535	5350456.03	506	503	500	497	4188	4155	4123	4090
35190098	35	Ontario	3519	3519054	East Gwillimbury	1	535	5350456.03	551	552	554	555	4188	4155	4123	4090
35190099	35	Ontario	3519	3519054	East Gwillimbury	1	535	5350456.02	1707	1954	2202	2449	6394	6595	6797	6998
35190100	35	Ontario	3519	3519049	King	1	535	5350460.02	437	432	426	421	3731	3688	3644	3601
35190102	35	Ontario	3519	3519048	Newmarket	1	535	5350452.02	438	437	437	436	4938	4948	4958	4968
35190103	35	Ontario	3519	3519048	Newmarket	1	535	5350452.07	932	921	910	899	5655	5575	5495	5415
35190104	35	Ontario	3519	3519048	Newmarket	1	535	5350452.02	441	437	433	429	4938	4948	4958	4968
35190105	35	Ontario	3519	3519048	Newmarket	1	535	5350452.02	605	603	601	599	4938	4948	4958	4968
35190106	35	Ontario	3519	3519048	Newmarket	1	535	5350452.02	575	578	582	585	4938	4948	4958	4968
35190107	35	Ontario	3519	3519048	Newmarket	1	535	5350452.02	685	687	690	692	4938	4948	4958	4968
35190108	35	Ontario	3519	3519048	Newmarket	1	535	5350452.02	644	647	651	654	4938	4948	4958	4968
35190109	35	Ontario	3519	3519048	Newmarket	1	535	5350451.02	367	366	366	365	4909	4915	4920	4926
35190110	35	Ontario	3519	3519048	Newmarket	1	535	5350451.05	453	451	450	448	4673	4651	4628	4606
35190111	35	Ontario	3519	3519048	Newmarket	1	535	5350451.05	707	708	708	709	4673	4651	4628	4606
35190112	35	Ontario	3519	3519048	Newmarket	1	535	5350451.05	332	329	327	324	4673	4651	4628	4606
35190113	35	Ontario	3519	3519048	Newmarket	1	535	5350451.05	456	453	449	446	4673	4651	4628	4606
35190114	35	Ontario	3519	3519048	Newmarket	1	535	5350451.06	1334	1368	1402	1436	6530	6547	6563	6580
35190115	35	Ontario	3519	3519048	Newmarket	1	535	5350451.06	1117	1113	1108	1104	6530	6547	6563	6580
35190117	35	Ontario	3519	3519048	Newmarket	1	535	5350451.06	607	602	597	592	6530	6547	6563	6580
35190118	35	Ontario	3519	3519048	Newmarket	1	535	5350451.05	515	513	512	510	4673	4651	4628	4606
35190119	35	Ontario	3519	3519048	Newmarket	1	535	5350451.05	775	766	758	749	4673	4651	4628	4606
35190120	35	Ontario	3519	3519048	Newmarket	1	535	5350451.05	380	376	373	369	4673	4651	4628	4606
35190121	35	Ontario	3519	3519048	Newmarket	1	535	5350451.05	1055	1054	1052	1051	4673	4651	4628	4606
35190122	35	Ontario	3519	3519049	King	1	535	5350460.02	724	712	700	688	3731	3688	3644	3601
35190123	35	Ontario	3519	3519046	Aurora	1	535	5350442.03	602	588	574	560	5613	5529	5445	5361
35190124	35	Ontario	3519	3519046	Aurora	1	535	5350442.03	443	445	448	450	5613	5529	5445	5361
35190125	35	Ontario	3519	3519046	Aurora	1	535	5350442.03	224	222	219	217	5613	5529	5445	5361
35190126	35	Ontario	3519	3519046	Aurora	1	535	5350442.02	444	443	441	440	4154	4130	4107	4083
35190127	35	Ontario	3519	3519046	Aurora	1	535	5350442.03	668	655	642	629	5613	5529	5445	5361
35190128	35	Ontario	3519	3519046	Aurora	1	535	5350442.02	559	554	550	545	4154	4130	4107	4083
35190129	35	Ontario	3519	3519046	Aurora	1	535	5350442.02	711	710	708	707	4154	4130	4107	4083
35190130	35	Ontario	3519	3519046	Aurora	1	535	5350442.02	443	436	429	422	4154	4130	4107	4083
35190131	35	Ontario	3519	3519046	Aurora	1	535	5350442.02	611	611	612	612	4154	4130	4107	4083
35190132	35	Ontario	3519	3519046	Aurora	1	535	5350442.02	444	442	441	439	4154	4130	4107	4083
35190133	35	Ontario	3519	3519046	Aurora	1	535	5350441.02	620	612	603	595	4569	4550	4532	4513
35190136	35	Ontario	3519	3519046	Aurora	1	535	5350440.00	601	591	582	572	6959	6996	7032	7069
35190137	35	Ontario	3519	3519046	Aurora	1	535	5350441.02	632	620	609	597	4569	4550	4532	4513
35190138	35	Ontario	3519	3519046	Aurora	1	535	5350440.00	476	468	461	453	6959	6996	7032	7069
35190139	35	Ontario	3519	3519046	Aurora	1	535	5350441.02	340	338	337	335	4569	4550	4532	4513
35190140	35	Ontario	3519	3519046	Aurora	1	535	5350441.02	413	415	416	418	4569	4550	4532	4513
35190141	35	Ontario	3519	3519046	Aurora	1	535	5350441.02	369	364	360	355	4569	4550	4532	4513
35190142	35	Ontario	3519	3519046	Aurora	1	535	5350441.02	367	366	366	365	4569	4550	4532	4513
35190143	35	Ontario	3519	3519046	Aurora	1	535	5350441.03	503	510	516	523	7404	7377	7349	7322
35190144	35	Ontario	3519	3519046	Aurora	1	535	5350441.03	524	528	532	536	7404	7377	7349	7322
35190145	35	Ontario	3519	3519046	Aurora	1	535	5350441.03	636	642	647	653	7404	7377	7349	7322
35190146	35	Ontario	3519	3519046	Aurora	1	535	5350441.03	357	359	362	364	7404	7377	7349	7322
35190147	35	Ontario	3519	3519046	Aurora	1	535	5350441.04	2239	2232	2226	2219	5794	5749	5703	5658
35190148	35	Ontario	3519	3519046	Aurora	1	535	5350441.04	367	362	356	351	5794	5749	5703	5658
35190149	35	Ontario	3519	3519046	Aurora	1	535	5350441.04	507	501	494	488	5794	5749	5703	5658
35190150	35	Ontario	3519	3519046	Aurora	1	535	5350441.04	353	347	341	335	5794	5749	5703	5658
35190151	35	Ontario	3519	3519046	Aurora	1	535	5350441.04	455	448	440	433	5794	5749	5703	5658
35190152	35	Ontario	3519	3519046	Aurora	1	535	5350441.03	523	516	508	501	7404	7377	7349	7322
35190153	35	Ontario	3519	3519046	Aurora	1	535	5350441.03	1118	1109	1099	1090	7404	7377	7349	7322
35190154	35	Ontario	3519	3519046	Aurora	1	535	5350441.03	840	830	820	810	7404	7377	7349	7322
35190155	35	Ontario	3519	3519046	Aurora	1	535	5350441.04	543	540	537	534	5794	5749	5703	5658
35190157	35	Ontario	3519	3519049	King	1	535	5350460.02	791	783	776	768	3731	3688	3644	3601
35190158	35	Ontario	3519	3519046	Aurora	1	535	5350441.03	926	922	917	913	7404	7377	7349	7322
35190159	35	Ontario	3519	3519046	Aurora	1	535	5350441.03	368	363	357	352	7404	7377	7349	7322
35190160	35	Ontario	3519	3519046	Aurora	1	535	5350441.03	528	521	515	508	7404	7377	7349	7322
35190161	35	Ontario	3519	3519046	Aurora	1	535	5350441.03	569	568	566	565	7404	7377	7349	7322
35190162	35	Ontario	3519	3519046	Aurora	1	535	5350441.02	1400	1399	1397	1396	4569	4550	4532	4513
35190163	35	Ontario	3519	3519046	Aurora	1	535	5350441.03	512	510	509	507	7404	7377	7349	7322
35190164	35	Ontario	3519	3519046	Aurora	1	535	5350442.03	620	612	603	595	5613	5529	5445	5361
35190165	35	Ontario	3519	3519046	Aurora	1	535	5350442.03	411	405	400	394	5613	5529	5445	5361
35190166	35	Ontario	3519	3519046	Aurora	1	535	5350442.03	581	574	568	561	5613	5529	5445	5361
35190167	35	Ontario	3519	3519049	King	1	535	5350460.02	703	692	682	671	3731	3688	3644	3601
35190168	35	Ontario	3519	3519049	King	1	535	5350460.02	616	616	616	616	3731	3688	3644	3601
35190170	35	Ontario	3519	3519049	King	1	535	5350460.02	461	453	444	436	3731	3688	3644	3601
35190175	35	Ontario	3519	3519049	King	1	535	5350461.01	1165	1585	2004	2424	3997	4412	4828	5243
35190176	35	Ontario	3519	3519049	King	1	535	5350461.01	689	692	694	697	3997	4412	4828	5243
35190177	35	Ontario	3519	3519049	King	1	535	5350461.01	317	325	332	340	3997	4412	4828	5243
35190178	35	Ontario	3519	3519049	King	1	535	5350461.01	473	470	466	463	3997	4412	4828	5243
35190179	35	Ontario	3519	3519049	King	1	535	5350461.01	487	478	470	461	3997	4412	4828	5243
35190180	35	Ontario	3519	3519049	King	1	535	5350461.01	866	863	861	858	3997	4412	4828	5243
35190181	35	Ontario	3519	3519028	Vaughan	1	535	5350413.00	581	568	554	541	14808	16707	18605	20504
35190182	35	Ontario	3519	3519028	Vaughan	1	535	5350413.00	1547	1583	1618	1654	14808	16707	18605	20504
35190183	35	Ontario	3519	3519028	Vaughan	1	535	5350413.00	720	723	725	728	14808	16707	18605	20504
35190184	35	Ontario	3519	3519028	Vaughan	1	535	5350413.00	1177	1172	1166	1161	14808	16707	18605	20504
35190186	35	Ontario	3519	3519028	Vaughan	1	535	5350412.15	1160	1143	1125	1108	5431	5437	5444	5450
35190187	35	Ontario	3519	3519028	Vaughan	1	535	5350412.15	300	299	297	296	5431	5437	5444	5450
35190188	35	Ontario	3519	3519028	Vaughan	1	535	5350412.14	709	701	692	684	3586	3539	3493	3446
35190189	35	Ontario	3519	3519028	Vaughan	1	535	5350412.14	659	647	634	622	3586	3539	3493	3446
35190192	35	Ontario	3519	3519028	Vaughan	1	535	5350413.00	1788	2583	3378	4173	14808	16707	18605	20504
35190195	35	Ontario	3519	3519028	Vaughan	1	535	5350412.10	550	548	547	545	6183	6102	6022	5941
35190196	35	Ontario	3519	3519028	Vaughan	1	535	5350412.10	721	718	715	712	6183	6102	6022	5941
35190197	35	Ontario	3519	3519028	Vaughan	1	535	5350412.10	447	440	432	425	6183	6102	6022	5941
35190199	35	Ontario	3519	3519028	Vaughan	1	535	5350412.10	428	423	417	412	6183	6102	6022	5941
35190200	35	Ontario	3519	3519028	Vaughan	1	535	5350412.10	488	481	473	466	6183	6102	6022	5941
35190202	35	Ontario	3519	3519028	Vaughan	1	535	5350412.10	528	521	514	507	6183	6102	6022	5941
35190205	35	Ontario	3519	3519028	Vaughan	1	535	5350412.02	291	293	296	298	7997	8227	8458	8688
35190207	35	Ontario	3519	3519028	Vaughan	1	535	5350412.02	1263	1300	1336	1373	7997	8227	8458	8688
35190208	35	Ontario	3519	3519028	Vaughan	1	535	5350412.02	670	699	727	756	7997	8227	8458	8688
35190209	35	Ontario	3519	3519028	Vaughan	1	535	5350412.02	296	299	303	306	7997	8227	8458	8688
35190210	35	Ontario	3519	3519028	Vaughan	1	535	5350412.01	791	783	775	767	6598	6553	6509	6464
35190211	35	Ontario	3519	3519028	Vaughan	1	535	5350412.01	1075	1068	1061	1054	6598	6553	6509	6464
35190212	35	Ontario	3519	3519028	Vaughan	1	535	5350412.01	600	654	708	762	6598	6553	6509	6464
35190213	35	Ontario	3519	3519028	Vaughan	1	535	5350412.01	586	551	515	480	6598	6553	6509	6464
35190214	35	Ontario	3519	3519028	Vaughan	1	535	5350412.04	668	659	651	642	4652	4586	4519	4453
35190215	35	Ontario	3519	3519028	Vaughan	1	535	5350412.04	310	306	303	299	4652	4586	4519	4453
35190216	35	Ontario	3519	3519028	Vaughan	1	535	5350412.04	471	459	448	436	4652	4586	4519	4453
35190217	35	Ontario	3519	3519028	Vaughan	1	535	5350412.04	395	391	387	383	4652	4586	4519	4453
35190218	35	Ontario	3519	3519028	Vaughan	1	535	5350412.04	932	925	919	912	4652	4586	4519	4453
35190219	35	Ontario	3519	3519028	Vaughan	1	535	5350412.04	283	278	274	269	4652	4586	4519	4453
35190220	35	Ontario	3519	3519028	Vaughan	1	535	5350412.06	604	594	583	573	3723	3661	3599	3537
35190221	35	Ontario	3519	3519028	Vaughan	1	535	5350412.13	554	553	553	552	4258	4210	4161	4113
35190222	35	Ontario	3519	3519028	Vaughan	1	535	5350412.06	898	884	870	856	3723	3661	3599	3537
35190223	35	Ontario	3519	3519028	Vaughan	1	535	5350412.06	397	390	382	375	3723	3661	3599	3537
35190224	35	Ontario	3519	3519028	Vaughan	1	535	5350412.06	611	599	588	576	3723	3661	3599	3537
35190225	35	Ontario	3519	3519028	Vaughan	1	535	5350412.06	414	408	402	396	3723	3661	3599	3537
35190226	35	Ontario	3519	3519028	Vaughan	1	535	5350412.06	258	257	255	254	3723	3661	3599	3537
35190227	35	Ontario	3519	3519028	Vaughan	1	535	5350412.06	540	529	519	508	3723	3661	3599	3537
35190228	35	Ontario	3519	3519028	Vaughan	1	535	5350412.01	584	570	557	543	6598	6553	6509	6464
35190229	35	Ontario	3519	3519028	Vaughan	1	535	5350412.01	512	501	491	480	6598	6553	6509	6464
35190230	35	Ontario	3519	3519028	Vaughan	1	535	5350412.15	692	722	751	781	5431	5437	5444	5450
35190235	35	Ontario	3519	3519028	Vaughan	1	535	5350412.15	547	540	532	525	5431	5437	5444	5450
35190236	35	Ontario	3519	3519028	Vaughan	1	535	5350412.18	2367	2346	2325	2304	7978	7882	7785	7689
35190237	35	Ontario	3519	3519028	Vaughan	1	535	5350412.18	262	254	247	239	7978	7882	7785	7689
35190238	35	Ontario	3519	3519028	Vaughan	1	535	5350412.18	372	365	359	352	7978	7882	7785	7689
35190239	35	Ontario	3519	3519028	Vaughan	1	535	5350412.18	607	602	596	591	7978	7882	7785	7689
35190240	35	Ontario	3519	3519028	Vaughan	1	535	5350412.18	434	430	425	421	7978	7882	7785	7689
35190241	35	Ontario	3519	3519028	Vaughan	1	535	5350412.18	547	540	532	525	7978	7882	7785	7689
35190242	35	Ontario	3519	3519028	Vaughan	1	535	5350412.18	544	534	525	515	7978	7882	7785	7689
35190243	35	Ontario	3519	3519028	Vaughan	1	535	5350412.13	738	739	741	742	4258	4210	4161	4113
35190244	35	Ontario	3519	3519028	Vaughan	1	535	5350412.13	326	317	309	300	4258	4210	4161	4113
35190245	35	Ontario	3519	3519028	Vaughan	1	535	5350412.13	343	339	336	332	4258	4210	4161	4113
35190246	35	Ontario	3519	3519028	Vaughan	1	535	5350412.13	361	353	344	336	4258	4210	4161	4113
35190247	35	Ontario	3519	3519028	Vaughan	1	535	5350412.13	626	617	609	600	4258	4210	4161	4113
35190248	35	Ontario	3519	3519028	Vaughan	1	535	5350412.13	583	574	566	557	4258	4210	4161	4113
35190252	35	Ontario	3519	3519028	Vaughan	1	535	5350412.12	847	835	824	812	4206	4161	4117	4072
35190253	35	Ontario	3519	3519028	Vaughan	1	535	5350412.12	312	307	303	298	4206	4161	4117	4072
35190254	35	Ontario	3519	3519028	Vaughan	1	535	5350412.04	559	546	534	521	4652	4586	4519	4453
35190255	35	Ontario	3519	3519028	Vaughan	1	535	5350412.04	392	382	373	363	4652	4586	4519	4453
35190256	35	Ontario	3519	3519028	Vaughan	1	535	5350412.04	644	638	632	626	4652	4586	4519	4453
35190257	35	Ontario	3519	3519028	Vaughan	1	535	5350412.01	2106	2085	2065	2044	6598	6553	6509	6464
35190258	35	Ontario	3519	3519028	Vaughan	1	535	5350412.01	344	341	337	334	6598	6553	6509	6464
35190259	35	Ontario	3519	3519028	Vaughan	1	535	5350412.02	1007	1000	993	986	7997	8227	8458	8688
35190260	35	Ontario	3519	3519028	Vaughan	1	535	5350412.02	1297	1415	1534	1652	7997	8227	8458	8688
35190261	35	Ontario	3519	3519028	Vaughan	1	535	5350411.08	1706	1761	1815	1870	2186	2244	2302	2360
35190262	35	Ontario	3519	3519028	Vaughan	1	535	5350411.08	480	483	487	490	2186	2244	2302	2360
35190263	35	Ontario	3519	3519028	Vaughan	1	535	5350411.01	2701	2704	2708	2711	5675	5633	5592	5550
35190264	35	Ontario	3519	3519028	Vaughan	1	535	5350411.01	706	700	693	687	5675	5633	5592	5550
35190265	35	Ontario	3519	3519028	Vaughan	1	535	5350411.01	494	487	479	472	5675	5633	5592	5550
35190266	35	Ontario	3519	3519028	Vaughan	1	535	5350411.01	982	960	938	916	5675	5633	5592	5550
35190267	35	Ontario	3519	3519028	Vaughan	1	535	5350411.01	288	286	283	281	5675	5633	5592	5550
35190268	35	Ontario	3519	3519028	Vaughan	1	535	5350411.01	255	250	246	241	5675	5633	5592	5550
35190269	35	Ontario	3519	3519028	Vaughan	1	535	5350411.01	249	247	244	242	5675	5633	5592	5550
35190270	35	Ontario	3519	3519028	Vaughan	1	535	5350410.15	983	973	963	953	1905	1885	1866	1846
35190271	35	Ontario	3519	3519028	Vaughan	1	535	5350410.15	374	369	365	360	1905	1885	1866	1846
35190272	35	Ontario	3519	3519028	Vaughan	1	535	5350410.15	548	543	538	533	1905	1885	1866	1846
35190273	35	Ontario	3519	3519028	Vaughan	1	535	5350410.14	596	584	572	560	6286	6218	6149	6081
35190274	35	Ontario	3519	3519028	Vaughan	1	535	5350410.14	618	613	607	602	6286	6218	6149	6081
35190275	35	Ontario	3519	3519028	Vaughan	1	535	5350410.14	472	465	458	451	6286	6218	6149	6081
35190276	35	Ontario	3519	3519028	Vaughan	1	535	5350410.14	617	612	606	601	6286	6218	6149	6081
35190277	35	Ontario	3519	3519028	Vaughan	1	535	5350410.14	456	452	448	444	6286	6218	6149	6081
35190278	35	Ontario	3519	3519028	Vaughan	1	535	5350410.14	417	412	407	402	6286	6218	6149	6081
35190279	35	Ontario	3519	3519028	Vaughan	1	535	5350410.14	635	626	618	609	6286	6218	6149	6081
35190280	35	Ontario	3519	3519028	Vaughan	1	535	5350410.14	730	722	713	705	6286	6218	6149	6081
35190281	35	Ontario	3519	3519028	Vaughan	1	535	5350410.14	392	390	387	385	6286	6218	6149	6081
35190282	35	Ontario	3519	3519028	Vaughan	1	535	5350410.12	4861	5036	5210	5385	5961	6126	6292	6457
35190283	35	Ontario	3519	3519028	Vaughan	1	535	5350410.13	1251	1232	1213	1194	7123	7070	7016	6963
35190284	35	Ontario	3519	3519028	Vaughan	1	535	5350410.13	400	392	385	377	7123	7070	7016	6963
35190285	35	Ontario	3519	3519028	Vaughan	1	535	5350410.13	517	511	505	499	7123	7070	7016	6963
35190286	35	Ontario	3519	3519028	Vaughan	1	535	5350410.13	841	830	820	809	7123	7070	7016	6963
35190287	35	Ontario	3519	3519028	Vaughan	1	535	5350410.13	255	256	256	257	7123	7070	7016	6963
35190288	35	Ontario	3519	3519028	Vaughan	1	535	5350410.13	1256	1263	1271	1278	7123	7070	7016	6963
35190289	35	Ontario	3519	3519028	Vaughan	1	535	5350410.13	818	808	799	789	7123	7070	7016	6963
35190290	35	Ontario	3519	3519028	Vaughan	1	535	5350410.13	1045	1036	1027	1018	7123	7070	7016	6963
35190291	35	Ontario	3519	3519028	Vaughan	1	535	5350410.13	741	741	741	741	7123	7070	7016	6963
35190292	35	Ontario	3519	3519028	Vaughan	1	535	5350410.05	295	293	290	288	6570	6488	6405	6323
35190293	35	Ontario	3519	3519028	Vaughan	1	535	5350410.05	523	513	503	493	6570	6488	6405	6323
35190294	35	Ontario	3519	3519028	Vaughan	1	535	5350410.05	559	548	536	525	6570	6488	6405	6323
35190295	35	Ontario	3519	3519028	Vaughan	1	535	5350410.05	329	327	326	324	6570	6488	6405	6323
35190296	35	Ontario	3519	3519028	Vaughan	1	535	5350410.05	938	925	912	899	6570	6488	6405	6323
35190297	35	Ontario	3519	3519028	Vaughan	1	535	5350410.03	1041	1027	1014	1000	7104	7122	7141	7159
35190300	35	Ontario	3519	3519028	Vaughan	1	535	5350410.03	490	482	475	467	7104	7122	7141	7159
35190301	35	Ontario	3519	3519028	Vaughan	1	535	5350410.03	827	825	822	820	7104	7122	7141	7159
35190302	35	Ontario	3519	3519028	Vaughan	1	535	5350410.03	431	427	422	418	7104	7122	7141	7159
35190303	35	Ontario	3519	3519028	Vaughan	1	535	5350410.03	468	457	446	435	7104	7122	7141	7159
35190304	35	Ontario	3519	3519028	Vaughan	1	535	5350410.03	624	625	627	628	7104	7122	7141	7159
35190305	35	Ontario	3519	3519028	Vaughan	1	535	5350410.03	561	557	554	550	7104	7122	7141	7159
35190306	35	Ontario	3519	3519028	Vaughan	1	535	5350410.05	548	543	538	533	6570	6488	6405	6323
35190307	35	Ontario	3519	3519028	Vaughan	1	535	5350410.05	1206	1191	1175	1160	6570	6488	6405	6323
35190308	35	Ontario	3519	3519028	Vaughan	1	535	5350410.05	1496	1479	1461	1444	6570	6488	6405	6323
35190309	35	Ontario	3519	3519028	Vaughan	1	535	5350410.05	412	409	406	403	6570	6488	6405	6323
35190310	35	Ontario	3519	3519028	Vaughan	1	535	5350410.05	264	261	257	254	6570	6488	6405	6323
35190311	35	Ontario	3519	3519036	Markham	1	535	5350402.09	879	874	868	863	3735	3726	3717	3708
35190312	35	Ontario	3519	3519036	Markham	1	535	5350402.09	1011	1010	1010	1009	3735	3726	3717	3708
35190313	35	Ontario	3519	3519036	Markham	1	535	5350402.03	306	310	313	317	3139	3149	3158	3168
35190316	35	Ontario	3519	3519036	Markham	1	535	5350402.06	477	472	468	463	5878	5916	5955	5993
35190317	35	Ontario	3519	3519036	Markham	1	535	5350402.06	487	480	473	466	5878	5916	5955	5993
35190318	35	Ontario	3519	3519036	Markham	1	535	5350402.06	796	804	811	819	5878	5916	5955	5993
35190320	35	Ontario	3519	3519028	Vaughan	1	535	5350410.03	1429	1499	1568	1638	7104	7122	7141	7159
35190326	35	Ontario	3519	3519028	Vaughan	1	535	5350410.10	476	470	465	459	4097	4064	4030	3997
35190327	35	Ontario	3519	3519028	Vaughan	1	535	5350410.10	260	258	255	253	4097	4064	4030	3997
35190328	35	Ontario	3519	3519028	Vaughan	1	535	5350410.10	219	214	208	203	4097	4064	4030	3997
35190329	35	Ontario	3519	3519028	Vaughan	1	535	5350410.10	1045	1037	1028	1020	4097	4064	4030	3997
35190332	35	Ontario	3519	3519028	Vaughan	1	535	5350410.11	1618	1594	1569	1545	4229	4223	4218	4212
35190334	35	Ontario	3519	3519028	Vaughan	1	535	5350410.11	805	809	812	816	4229	4223	4218	4212
35190336	35	Ontario	3519	3519028	Vaughan	1	535	5350410.09	529	536	543	550	4961	5059	5158	5256
35190337	35	Ontario	3519	3519028	Vaughan	1	535	5350410.09	1320	1310	1301	1291	4961	5059	5158	5256
35190338	35	Ontario	3519	3519028	Vaughan	1	535	5350410.02	1371	1381	1391	1401	4529	4496	4462	4429
35190339	35	Ontario	3519	3519028	Vaughan	1	535	5350410.02	389	379	368	358	4529	4496	4462	4429
35190340	35	Ontario	3519	3519028	Vaughan	1	535	5350410.02	484	477	469	462	4529	4496	4462	4429
35190341	35	Ontario	3519	3519028	Vaughan	1	535	5350410.04	982	970	959	947	3846	3824	3802	3780
35190342	35	Ontario	3519	3519028	Vaughan	1	535	5350410.04	1223	1220	1218	1215	3846	3824	3802	3780
35190343	35	Ontario	3519	3519028	Vaughan	1	535	5350410.04	228	225	222	219	3846	3824	3802	3780
35190344	35	Ontario	3519	3519028	Vaughan	1	535	5350410.04	730	726	721	717	3846	3824	3802	3780
35190345	35	Ontario	3519	3519028	Vaughan	1	535	5350410.07	526	525	525	524	3751	3727	3702	3678
35190346	35	Ontario	3519	3519028	Vaughan	1	535	5350410.07	463	465	468	470	3751	3727	3702	3678
35190347	35	Ontario	3519	3519028	Vaughan	1	535	5350410.07	512	507	501	496	3751	3727	3702	3678
35190348	35	Ontario	3519	3519028	Vaughan	1	535	5350410.07	334	330	327	323	3751	3727	3702	3678
35190349	35	Ontario	3519	3519028	Vaughan	1	535	5350410.07	340	336	331	327	3751	3727	3702	3678
35190350	35	Ontario	3519	3519028	Vaughan	1	535	5350410.07	451	448	446	443	3751	3727	3702	3678
35190351	35	Ontario	3519	3519028	Vaughan	1	535	5350410.07	228	227	225	224	3751	3727	3702	3678
35190352	35	Ontario	3519	3519028	Vaughan	1	535	5350410.07	898	889	879	870	3751	3727	3702	3678
35190353	35	Ontario	3519	3519028	Vaughan	1	535	5350410.02	698	697	695	694	4529	4496	4462	4429
35190354	35	Ontario	3519	3519028	Vaughan	1	535	5350410.02	395	382	370	357	4529	4496	4462	4429
35190355	35	Ontario	3519	3519028	Vaughan	1	535	5350410.02	485	480	476	471	4529	4496	4462	4429
35190356	35	Ontario	3519	3519028	Vaughan	1	535	5350410.02	707	700	693	686	4529	4496	4462	4429
35190357	35	Ontario	3519	3519028	Vaughan	1	535	5350410.14	482	478	473	469	6286	6218	6149	6081
35190358	35	Ontario	3519	3519028	Vaughan	1	535	5350410.14	548	541	533	526	6286	6218	6149	6081
35190359	35	Ontario	3519	3519028	Vaughan	1	535	5350410.14	323	324	326	327	6286	6218	6149	6081
35190360	35	Ontario	3519	3519028	Vaughan	1	535	5350410.04	684	683	682	681	3846	3824	3802	3780
35190364	35	Ontario	3519	3519028	Vaughan	1	535	5350410.11	721	726	732	737	4229	4223	4218	4212
35190365	35	Ontario	3519	3519028	Vaughan	1	535	5350410.11	233	235	236	238	4229	4223	4218	4212
35190366	35	Ontario	3519	3519028	Vaughan	1	535	5350410.09	1845	1965	2084	2204	4961	5059	5158	5256
35190367	35	Ontario	3519	3519028	Vaughan	1	535	5350410.09	388	385	383	380	4961	5059	5158	5256
35190370	35	Ontario	3519	3519028	Vaughan	1	535	5350410.09	365	360	354	349	4961	5059	5158	5256
35190371	35	Ontario	3519	3519036	Markham	1	535	5350402.02	534	528	521	515	3771	4192	4613	5034
35190372	35	Ontario	3519	3519036	Markham	1	535	5350402.02	478	481	485	488	3771	4192	4613	5034
35190373	35	Ontario	3519	3519036	Markham	1	535	5350402.02	485	482	478	475	3771	4192	4613	5034
35190374	35	Ontario	3519	3519036	Markham	1	535	5350402.02	913	1348	1782	2217	3771	4192	4613	5034
35190375	35	Ontario	3519	3519036	Markham	1	535	5350402.02	460	460	459	459	3771	4192	4613	5034
35190376	35	Ontario	3519	3519036	Markham	1	535	5350402.02	902	894	887	879	3771	4192	4613	5034
35190377	35	Ontario	3519	3519036	Markham	1	535	5350402.06	545	560	574	589	5878	5916	5955	5993
35190378	35	Ontario	3519	3519036	Markham	1	535	5350402.06	417	445	472	500	5878	5916	5955	5993
35190379	35	Ontario	3519	3519036	Markham	1	535	5350402.06	529	533	536	540	5878	5916	5955	5993
35190380	35	Ontario	3519	3519036	Markham	1	535	5350402.06	536	533	531	528	5878	5916	5955	5993
35190381	35	Ontario	3519	3519036	Markham	1	535	5350402.03	275	273	272	270	3139	3149	3158	3168
35190382	35	Ontario	3519	3519036	Markham	1	535	5350402.10	741	738	735	732	3706	3688	3669	3651
35190383	35	Ontario	3519	3519036	Markham	1	535	5350402.10	315	308	301	294	3706	3688	3669	3651
35190384	35	Ontario	3519	3519036	Markham	1	535	5350402.10	484	483	481	480	3706	3688	3669	3651
35190385	35	Ontario	3519	3519036	Markham	1	535	5350402.10	1129	1131	1132	1134	3706	3688	3669	3651
35190389	35	Ontario	3519	3519036	Markham	1	535	5350402.03	850	846	843	839	3139	3149	3158	3168
35190390	35	Ontario	3519	3519036	Markham	1	535	5350402.09	894	893	891	890	3735	3726	3717	3708
35190391	35	Ontario	3519	3519036	Markham	1	535	5350402.09	381	380	379	378	3735	3726	3717	3708
35190392	35	Ontario	3519	3519036	Markham	1	535	5350402.09	570	569	569	568	3735	3726	3717	3708
35190393	35	Ontario	3519	3519036	Markham	1	535	5350402.07	771	764	757	750	2115	2100	2084	2069
35190394	35	Ontario	3519	3519036	Markham	1	535	5350402.07	301	304	306	309	2115	2100	2084	2069
35190395	35	Ontario	3519	3519036	Markham	1	535	5350402.07	482	475	469	462	2115	2100	2084	2069
35190396	35	Ontario	3519	3519036	Markham	1	535	5350402.07	561	557	552	548	2115	2100	2084	2069
35190397	35	Ontario	3519	3519036	Markham	1	535	5350402.08	1709	1689	1669	1649	6396	6345	6295	6244
35190398	35	Ontario	3519	3519036	Markham	1	535	5350402.08	350	349	347	346	6396	6345	6295	6244
35190401	35	Ontario	3519	3519036	Markham	1	535	5350402.08	253	247	242	236	6396	6345	6295	6244
35190403	35	Ontario	3519	3519036	Markham	1	535	5350402.13	381	383	385	387	5204	5144	5085	5025
35190404	35	Ontario	3519	3519036	Markham	1	535	5350402.13	339	337	334	332	5204	5144	5085	5025
35190405	35	Ontario	3519	3519036	Markham	1	535	5350402.13	691	687	682	678	5204	5144	5085	5025
35190406	35	Ontario	3519	3519036	Markham	1	535	5350402.13	501	487	472	458	5204	5144	5085	5025
35190407	35	Ontario	3519	3519036	Markham	1	535	5350402.10	486	483	480	477	3706	3688	3669	3651
35190408	35	Ontario	3519	3519036	Markham	1	535	5350402.10	551	545	540	534	3706	3688	3669	3651
35190409	35	Ontario	3519	3519036	Markham	1	535	5350402.13	570	563	557	550	5204	5144	5085	5025
35190410	35	Ontario	3519	3519036	Markham	1	535	5350402.04	957	949	942	934	5197	5163	5129	5095
35190411	35	Ontario	3519	3519036	Markham	1	535	5350402.04	275	276	278	279	5197	5163	5129	5095
35190412	35	Ontario	3519	3519036	Markham	1	535	5350402.04	347	340	332	325	5197	5163	5129	5095
35190413	35	Ontario	3519	3519036	Markham	1	535	5350402.01	656	647	637	628	2562	2538	2513	2489
35190414	35	Ontario	3519	3519036	Markham	1	535	5350402.01	567	563	560	556	2562	2538	2513	2489
35190415	35	Ontario	3519	3519036	Markham	1	535	5350402.01	1038	1024	1011	997	2562	2538	2513	2489
35190416	35	Ontario	3519	3519036	Markham	1	535	5350402.01	302	304	305	307	2562	2538	2513	2489
35190417	35	Ontario	3519	3519036	Markham	1	535	5350402.04	411	415	420	424	5197	5163	5129	5095
35190418	35	Ontario	3519	3519036	Markham	1	535	5350402.04	441	436	431	426	5197	5163	5129	5095
35190419	35	Ontario	3519	3519036	Markham	1	535	5350402.04	295	290	285	280	5197	5163	5129	5095
35190420	35	Ontario	3519	3519036	Markham	1	535	5350402.04	965	963	961	959	5197	5163	5129	5095
35190421	35	Ontario	3519	3519036	Markham	1	535	5350402.04	323	320	318	315	5197	5163	5129	5095
35190422	35	Ontario	3519	3519036	Markham	1	535	5350402.04	341	333	326	318	5197	5163	5129	5095
35190423	35	Ontario	3519	3519036	Markham	1	535	5350402.04	842	840	837	835	5197	5163	5129	5095
35190424	35	Ontario	3519	3519036	Markham	1	535	5350402.05	591	589	588	586	2111	2084	2058	2031
35190425	35	Ontario	3519	3519036	Markham	1	535	5350402.05	436	434	431	429	2111	2084	2058	2031
35190426	35	Ontario	3519	3519036	Markham	1	535	5350402.05	661	643	624	606	2111	2084	2058	2031
35190427	35	Ontario	3519	3519036	Markham	1	535	5350402.05	423	419	414	410	2111	2084	2058	2031
35190428	35	Ontario	3519	3519036	Markham	1	535	5350402.13	956	948	941	933	5204	5144	5085	5025
35190429	35	Ontario	3519	3519036	Markham	1	535	5350402.13	376	371	365	360	5204	5144	5085	5025
35190430	35	Ontario	3519	3519036	Markham	1	535	5350402.13	453	444	434	425	5204	5144	5085	5025
35190431	35	Ontario	3519	3519036	Markham	1	535	5350402.13	400	395	391	386	5204	5144	5085	5025
35190432	35	Ontario	3519	3519036	Markham	1	535	5350402.13	536	530	523	517	5204	5144	5085	5025
35190433	35	Ontario	3519	3519036	Markham	1	535	5350402.12	4759	5053	5348	5642	4759	5053	5348	5642
35190434	35	Ontario	3519	3519038	Richmond Hill	1	535	5350420.05	1753	1795	1838	1880	6844	7062	7279	7497
35190435	35	Ontario	3519	3519038	Richmond Hill	1	535	5350420.05	340	332	325	317	6844	7062	7279	7497
35190436	35	Ontario	3519	3519038	Richmond Hill	1	535	5350420.05	328	325	322	319	6844	7062	7279	7497
35190437	35	Ontario	3519	3519038	Richmond Hill	1	535	5350420.05	277	271	265	259	6844	7062	7279	7497
35190438	35	Ontario	3519	3519038	Richmond Hill	1	535	5350420.05	425	417	410	402	6844	7062	7279	7497
35190439	35	Ontario	3519	3519038	Richmond Hill	1	535	5350420.05	531	520	508	497	6844	7062	7279	7497
35190440	35	Ontario	3519	3519038	Richmond Hill	1	535	5350420.05	454	439	424	409	6844	7062	7279	7497
35190441	35	Ontario	3519	3519038	Richmond Hill	1	535	5350420.05	396	389	381	374	6844	7062	7279	7497
35190442	35	Ontario	3519	3519038	Richmond Hill	1	535	5350420.05	481	472	463	454	6844	7062	7279	7497
35190443	35	Ontario	3519	3519038	Richmond Hill	1	535	5350420.05	426	632	838	1044	6844	7062	7279	7497
35190444	35	Ontario	3519	3519038	Richmond Hill	1	535	5350420.05	1433	1469	1506	1542	6844	7062	7279	7497
35190445	35	Ontario	3519	3519038	Richmond Hill	1	535	5350420.06	802	820	839	857	5374	5317	5261	5204
35190446	35	Ontario	3519	3519038	Richmond Hill	1	535	5350420.06	425	418	411	404	5374	5317	5261	5204
35190447	35	Ontario	3519	3519038	Richmond Hill	1	535	5350420.06	408	402	397	391	5374	5317	5261	5204
35190448	35	Ontario	3519	3519038	Richmond Hill	1	535	5350420.06	1073	1058	1042	1027	5374	5317	5261	5204
35190453	35	Ontario	3519	3519038	Richmond Hill	1	535	5350420.03	723	715	707	699	6445	6459	6474	6488
35190454	35	Ontario	3519	3519038	Richmond Hill	1	535	5350420.03	320	314	309	303	6445	6459	6474	6488
35190455	35	Ontario	3519	3519038	Richmond Hill	1	535	5350420.03	575	568	560	553	6445	6459	6474	6488
35190457	35	Ontario	3519	3519038	Richmond Hill	1	535	5350420.09	391	386	382	377	4312	4368	4425	4481
35190458	35	Ontario	3519	3519038	Richmond Hill	1	535	5350420.09	902	901	900	899	4312	4368	4425	4481
35190459	35	Ontario	3519	3519038	Richmond Hill	1	535	5350420.08	1315	1310	1306	1301	4552	4508	4463	4419
35190460	35	Ontario	3519	3519038	Richmond Hill	1	535	5350421.06	340	342	343	345	3809	3765	3720	3676
35190463	35	Ontario	3519	3519038	Richmond Hill	1	535	5350421.04	1042	1037	1031	1026	3703	3696	3689	3682
35190464	35	Ontario	3519	3519038	Richmond Hill	1	535	5350421.04	470	476	483	489	3703	3696	3689	3682
35190465	35	Ontario	3519	3519038	Richmond Hill	1	535	5350421.04	389	387	384	382	3703	3696	3689	3682
35190466	35	Ontario	3519	3519038	Richmond Hill	1	535	5350421.05	1232	1226	1220	1214	3670	3653	3635	3618
35190467	35	Ontario	3519	3519038	Richmond Hill	1	535	5350421.07	753	753	752	752	4291	4242	4194	4145
35190468	35	Ontario	3519	3519038	Richmond Hill	1	535	5350421.07	318	310	301	293	4291	4242	4194	4145
35190469	35	Ontario	3519	3519038	Richmond Hill	1	535	5350421.07	403	403	402	402	4291	4242	4194	4145
35190470	35	Ontario	3519	3519038	Richmond Hill	1	535	5350421.07	602	589	577	564	4291	4242	4194	4145
35190471	35	Ontario	3519	3519038	Richmond Hill	1	535	5350421.07	585	577	568	560	4291	4242	4194	4145
35190472	35	Ontario	3519	3519038	Richmond Hill	1	535	5350421.07	381	378	376	373	4291	4242	4194	4145
35190473	35	Ontario	3519	3519038	Richmond Hill	1	535	5350421.07	688	680	671	663	4291	4242	4194	4145
35190474	35	Ontario	3519	3519038	Richmond Hill	1	535	5350421.07	561	553	546	538	4291	4242	4194	4145
35190475	35	Ontario	3519	3519038	Richmond Hill	1	535	5350421.06	770	769	767	766	3809	3765	3720	3676
35190476	35	Ontario	3519	3519038	Richmond Hill	1	535	5350421.06	528	520	513	505	3809	3765	3720	3676
35190477	35	Ontario	3519	3519038	Richmond Hill	1	535	5350421.06	541	529	516	504	3809	3765	3720	3676
35190480	35	Ontario	3519	3519038	Richmond Hill	1	535	5350420.08	361	356	350	345	4552	4508	4463	4419
35190481	35	Ontario	3519	3519038	Richmond Hill	1	535	5350420.08	293	289	284	280	4552	4508	4463	4419
35190482	35	Ontario	3519	3519038	Richmond Hill	1	535	5350420.08	289	288	288	287	4552	4508	4463	4419
35190483	35	Ontario	3519	3519038	Richmond Hill	1	535	5350420.08	374	374	374	374	4552	4508	4463	4419
35190484	35	Ontario	3519	3519038	Richmond Hill	1	535	5350420.08	1555	1541	1528	1514	4552	4508	4463	4419
35190485	35	Ontario	3519	3519038	Richmond Hill	1	535	5350420.08	366	350	333	317	4552	4508	4463	4419
35190486	35	Ontario	3519	3519038	Richmond Hill	1	535	5350420.09	1306	1305	1303	1302	4312	4368	4425	4481
35190487	35	Ontario	3519	3519038	Richmond Hill	1	535	5350420.03	569	568	568	567	6445	6459	6474	6488
35190488	35	Ontario	3519	3519038	Richmond Hill	1	535	5350420.03	581	577	574	570	6445	6459	6474	6488
35190489	35	Ontario	3519	3519038	Richmond Hill	1	535	5350420.03	410	413	417	420	6445	6459	6474	6488
35190490	35	Ontario	3519	3519038	Richmond Hill	1	535	5350420.03	496	489	482	475	6445	6459	6474	6488
35190491	35	Ontario	3519	3519038	Richmond Hill	1	535	5350420.03	351	340	330	319	6445	6459	6474	6488
35190492	35	Ontario	3519	3519038	Richmond Hill	1	535	5350420.03	763	773	784	794	6445	6459	6474	6488
35190493	35	Ontario	3519	3519038	Richmond Hill	1	535	5350420.03	741	804	866	929	6445	6459	6474	6488
35190494	35	Ontario	3519	3519038	Richmond Hill	1	535	5350422.06	352	355	357	360	5308	5284	5260	5236
35190495	35	Ontario	3519	3519038	Richmond Hill	1	535	5350422.06	1374	1372	1371	1369	5308	5284	5260	5236
35190496	35	Ontario	3519	3519038	Richmond Hill	1	535	5350422.06	403	401	399	397	5308	5284	5260	5236
35190497	35	Ontario	3519	3519038	Richmond Hill	1	535	5350422.06	475	466	456	447	5308	5284	5260	5236
35190498	35	Ontario	3519	3519038	Richmond Hill	1	535	5350422.06	490	498	506	514	5308	5284	5260	5236
35190499	35	Ontario	3519	3519038	Richmond Hill	1	535	5350422.06	394	397	401	404	5308	5284	5260	5236
35190500	35	Ontario	3519	3519038	Richmond Hill	1	535	5350422.06	621	618	615	612	5308	5284	5260	5236
35190501	35	Ontario	3519	3519038	Richmond Hill	1	535	5350423.01	508	510	513	515	3792	3774	3755	3737
35190502	35	Ontario	3519	3519038	Richmond Hill	1	535	5350423.01	292	293	293	294	3792	3774	3755	3737
35190503	35	Ontario	3519	3519038	Richmond Hill	1	535	5350423.02	438	445	451	458	7576	7628	7681	7733
35190504	35	Ontario	3519	3519038	Richmond Hill	1	535	5350423.02	680	691	701	712	7576	7628	7681	7733
35190505	35	Ontario	3519	3519038	Richmond Hill	1	535	5350423.02	550	547	545	542	7576	7628	7681	7733
35190506	35	Ontario	3519	3519038	Richmond Hill	1	535	5350423.02	667	675	684	692	7576	7628	7681	7733
35190507	35	Ontario	3519	3519038	Richmond Hill	1	535	5350423.02	486	520	553	587	7576	7628	7681	7733
35190508	35	Ontario	3519	3519038	Richmond Hill	1	535	5350422.02	917	963	1010	1056	5218	5254	5289	5325
35190511	35	Ontario	3519	3519038	Richmond Hill	1	535	5350424.05	933	924	916	907	8891	8993	9094	9196
35190512	35	Ontario	3519	3519038	Richmond Hill	1	535	5350424.05	523	522	520	519	8891	8993	9094	9196
35190513	35	Ontario	3519	3519038	Richmond Hill	1	535	5350424.05	565	564	563	562	8891	8993	9094	9196
35190514	35	Ontario	3519	3519038	Richmond Hill	1	535	5350424.05	337	331	325	319	8891	8993	9094	9196
35190515	35	Ontario	3519	3519038	Richmond Hill	1	535	5350424.05	2000	2176	2353	2529	8891	8993	9094	9196
35190516	35	Ontario	3519	3519038	Richmond Hill	1	535	5350424.05	858	840	823	805	8891	8993	9094	9196
35190517	35	Ontario	3519	3519038	Richmond Hill	1	535	5350424.05	1146	1138	1131	1123	8891	8993	9094	9196
35190518	35	Ontario	3519	3519038	Richmond Hill	1	535	5350424.05	1053	1044	1036	1027	8891	8993	9094	9196
35190519	35	Ontario	3519	3519038	Richmond Hill	1	535	5350424.05	285	280	276	271	8891	8993	9094	9196
35190520	35	Ontario	3519	3519038	Richmond Hill	1	535	5350424.05	668	655	643	630	8891	8993	9094	9196
35190521	35	Ontario	3519	3519038	Richmond Hill	1	535	5350424.04	857	839	821	803	2558	2520	2481	2443
35190522	35	Ontario	3519	3519038	Richmond Hill	1	535	5350424.04	670	662	653	645	2558	2520	2481	2443
35190525	35	Ontario	3519	3519038	Richmond Hill	1	535	5350422.02	440	439	437	436	5218	5254	5289	5325
35190526	35	Ontario	3519	3519038	Richmond Hill	1	535	5350422.02	421	420	420	419	5218	5254	5289	5325
35190527	35	Ontario	3519	3519038	Richmond Hill	1	535	5350422.02	646	632	618	604	5218	5254	5289	5325
35190528	35	Ontario	3519	3519038	Richmond Hill	1	535	5350422.02	420	427	433	440	5218	5254	5289	5325
35190529	35	Ontario	3519	3519038	Richmond Hill	1	535	5350422.02	584	585	587	588	5218	5254	5289	5325
35190530	35	Ontario	3519	3519038	Richmond Hill	1	535	5350422.02	473	471	468	466	5218	5254	5289	5325
35190531	35	Ontario	3519	3519038	Richmond Hill	1	535	5350422.02	392	391	391	390	5218	5254	5289	5325
35190532	35	Ontario	3519	3519038	Richmond Hill	1	535	5350422.02	439	440	442	443	5218	5254	5289	5325
35190533	35	Ontario	3519	3519038	Richmond Hill	1	535	5350422.02	487	485	484	482	5218	5254	5289	5325
35190534	35	Ontario	3519	3519038	Richmond Hill	1	535	5350422.06	454	452	450	448	5308	5284	5260	5236
35190537	35	Ontario	3519	3519038	Richmond Hill	1	535	5350420.11	746	734	722	710	6629	6519	6410	6300
35190538	35	Ontario	3519	3519038	Richmond Hill	1	535	5350420.11	406	398	389	381	6629	6519	6410	6300
35190539	35	Ontario	3519	3519038	Richmond Hill	1	535	5350420.11	240	235	231	226	6629	6519	6410	6300
35190540	35	Ontario	3519	3519038	Richmond Hill	1	535	5350420.11	971	954	938	921	6629	6519	6410	6300
35190541	35	Ontario	3519	3519038	Richmond Hill	1	535	5350420.11	277	270	264	257	6629	6519	6410	6300
35190542	35	Ontario	3519	3519038	Richmond Hill	1	535	5350420.11	396	392	389	385	6629	6519	6410	6300
35190543	35	Ontario	3519	3519038	Richmond Hill	1	535	5350420.11	314	310	306	302	6629	6519	6410	6300
35190544	35	Ontario	3519	3519038	Richmond Hill	1	535	5350420.11	547	531	514	498	6629	6519	6410	6300
35190545	35	Ontario	3519	3519038	Richmond Hill	1	535	5350420.03	468	457	445	434	6445	6459	6474	6488
35190546	35	Ontario	3519	3519038	Richmond Hill	1	535	5350420.03	448	440	433	425	6445	6459	6474	6488
35190547	35	Ontario	3519	3519038	Richmond Hill	1	535	5350420.11	580	578	575	573	6629	6519	6410	6300
35190548	35	Ontario	3519	3519038	Richmond Hill	1	535	5350420.06	552	537	521	506	5374	5317	5261	5204
35190549	35	Ontario	3519	3519038	Richmond Hill	1	535	5350420.06	499	489	480	470	5374	5317	5261	5204
35190550	35	Ontario	3519	3519038	Richmond Hill	1	535	5350420.06	776	764	753	741	5374	5317	5261	5204
35190551	35	Ontario	3519	3519038	Richmond Hill	1	535	5350420.06	563	554	544	535	5374	5317	5261	5204
35190552	35	Ontario	3519	3519038	Richmond Hill	1	535	5350420.06	276	275	274	273	5374	5317	5261	5204
35190553	35	Ontario	3519	3519038	Richmond Hill	1	535	5350420.11	711	700	688	677	6629	6519	6410	6300
35190554	35	Ontario	3519	3519038	Richmond Hill	1	535	5350420.11	878	863	847	832	6629	6519	6410	6300
35190558	35	Ontario	3519	3519038	Richmond Hill	1	535	5350420.10	976	966	956	946	3849	3818	3788	3757
35190559	35	Ontario	3519	3519038	Richmond Hill	1	535	5350420.11	562	554	547	539	6629	6519	6410	6300
35190561	35	Ontario	3519	3519036	Markham	1	535	5350403.01	666	659	651	644	8031	7920	7808	7697
35190562	35	Ontario	3519	3519036	Markham	1	535	5350403.01	420	412	403	395	8031	7920	7808	7697
35190563	35	Ontario	3519	3519036	Markham	1	535	5350403.01	633	619	606	592	8031	7920	7808	7697
35190564	35	Ontario	3519	3519036	Markham	1	535	5350403.01	746	732	718	704	8031	7920	7808	7697
35190565	35	Ontario	3519	3519036	Markham	1	535	5350403.01	916	902	887	873	8031	7920	7808	7697
35190566	35	Ontario	3519	3519036	Markham	1	535	5350401.10	460	455	449	444	5012	4940	4867	4795
35190567	35	Ontario	3519	3519036	Markham	1	535	5350401.09	343	335	326	318	8806	8705	8605	8504
35190568	35	Ontario	3519	3519036	Markham	1	535	5350401.09	366	358	351	343	8806	8705	8605	8504
35190569	35	Ontario	3519	3519036	Markham	1	535	5350401.10	380	378	375	373	5012	4940	4867	4795
35190570	35	Ontario	3519	3519036	Markham	1	535	5350401.10	456	449	441	434	5012	4940	4867	4795
35190571	35	Ontario	3519	3519036	Markham	1	535	5350401.09	700	692	685	677	8806	8705	8605	8504
35190572	35	Ontario	3519	3519036	Markham	1	535	5350401.09	722	718	714	710	8806	8705	8605	8504
35190573	35	Ontario	3519	3519036	Markham	1	535	5350401.09	357	356	354	353	8806	8705	8605	8504
35190575	35	Ontario	3519	3519036	Markham	1	535	5350401.09	495	489	483	477	8806	8705	8605	8504
35190576	35	Ontario	3519	3519036	Markham	1	535	5350401.09	412	406	401	395	8806	8705	8605	8504
35190577	35	Ontario	3519	3519036	Markham	1	535	5350401.09	546	543	541	538	8806	8705	8605	8504
35190578	35	Ontario	3519	3519036	Markham	1	535	5350401.09	603	596	588	581	8806	8705	8605	8504
35190581	35	Ontario	3519	3519036	Markham	1	535	5350403.01	482	474	467	459	8031	7920	7808	7697
35190583	35	Ontario	3519	3519036	Markham	1	535	5350401.08	349	351	352	354	3460	3431	3403	3374
35190584	35	Ontario	3519	3519036	Markham	1	535	5350401.08	454	446	439	431	3460	3431	3403	3374
35190585	35	Ontario	3519	3519036	Markham	1	535	5350401.08	1326	1308	1289	1271	3460	3431	3403	3374
35190586	35	Ontario	3519	3519036	Markham	1	535	5350401.07	640	618	597	575	4322	4269	4217	4164
35190587	35	Ontario	3519	3519036	Markham	1	535	5350401.06	803	794	785	776	5175	5104	5033	4962
35190588	35	Ontario	3519	3519036	Markham	1	535	5350401.07	519	514	510	505	4322	4269	4217	4164
35190589	35	Ontario	3519	3519036	Markham	1	535	5350401.07	501	496	490	485	4322	4269	4217	4164
35190590	35	Ontario	3519	3519036	Markham	1	535	5350401.06	910	897	885	872	5175	5104	5033	4962
35190591	35	Ontario	3519	3519036	Markham	1	535	5350401.07	881	877	872	868	4322	4269	4217	4164
35190592	35	Ontario	3519	3519036	Markham	1	535	5350401.07	572	573	575	576	4322	4269	4217	4164
35190593	35	Ontario	3519	3519036	Markham	1	535	5350401.07	255	251	247	243	4322	4269	4217	4164
35190594	35	Ontario	3519	3519036	Markham	1	535	5350401.07	366	361	356	351	4322	4269	4217	4164
35190595	35	Ontario	3519	3519036	Markham	1	535	5350401.07	588	579	570	561	4322	4269	4217	4164
35190596	35	Ontario	3519	3519036	Markham	1	535	5350401.14	548	544	539	535	8178	8089	8000	7911
35190598	35	Ontario	3519	3519036	Markham	1	535	5350401.14	1356	1344	1332	1320	8178	8089	8000	7911
35190599	35	Ontario	3519	3519036	Markham	1	535	5350401.14	700	689	679	668	8178	8089	8000	7911
35190600	35	Ontario	3519	3519036	Markham	1	535	5350401.14	834	826	817	809	8178	8089	8000	7911
35190601	35	Ontario	3519	3519036	Markham	1	535	5350401.14	251	243	236	228	8178	8089	8000	7911
35190602	35	Ontario	3519	3519036	Markham	1	535	5350401.14	286	290	293	297	8178	8089	8000	7911
35190603	35	Ontario	3519	3519036	Markham	1	535	5350401.14	280	277	273	270	8178	8089	8000	7911
35190604	35	Ontario	3519	3519036	Markham	1	535	5350401.14	588	579	570	561	8178	8089	8000	7911
35190605	35	Ontario	3519	3519036	Markham	1	535	5350401.14	536	527	517	508	8178	8089	8000	7911
35190606	35	Ontario	3519	3519036	Markham	1	535	5350401.14	251	250	250	249	8178	8089	8000	7911
35190607	35	Ontario	3519	3519036	Markham	1	535	5350400.12	1147	1148	1148	1149	7141	7063	6985	6907
35190608	35	Ontario	3519	3519036	Markham	1	535	5350400.12	302	299	295	292	7141	7063	6985	6907
35190609	35	Ontario	3519	3519036	Markham	1	535	5350400.12	1266	1258	1249	1241	7141	7063	6985	6907
35190610	35	Ontario	3519	3519036	Markham	1	535	5350400.12	405	400	394	389	7141	7063	6985	6907
35190611	35	Ontario	3519	3519036	Markham	1	535	5350400.12	656	646	637	627	7141	7063	6985	6907
35190612	35	Ontario	3519	3519036	Markham	1	535	5350400.12	566	558	551	543	7141	7063	6985	6907
35190613	35	Ontario	3519	3519036	Markham	1	535	5350400.12	353	348	342	337	7141	7063	6985	6907
35190614	35	Ontario	3519	3519036	Markham	1	535	5350400.12	588	581	574	567	7141	7063	6985	6907
35190615	35	Ontario	3519	3519036	Markham	1	535	5350400.12	472	466	461	455	7141	7063	6985	6907
35190616	35	Ontario	3519	3519036	Markham	1	535	5350400.12	843	821	800	778	7141	7063	6985	6907
35190617	35	Ontario	3519	3519036	Markham	1	535	5350400.12	543	538	534	529	7141	7063	6985	6907
35190619	35	Ontario	3519	3519036	Markham	1	535	5350400.03	373	367	360	354	3018	3004	2989	2975
35190620	35	Ontario	3519	3519036	Markham	1	535	5350400.03	1015	1008	1002	995	3018	3004	2989	2975
35190621	35	Ontario	3519	3519036	Markham	1	535	5350400.03	1069	1066	1064	1061	3018	3004	2989	2975
35190622	35	Ontario	3519	3519036	Markham	1	535	5350400.03	561	562	564	565	3018	3004	2989	2975
35190623	35	Ontario	3519	3519036	Markham	1	535	5350400.08	589	587	585	583	2786	2800	2815	2829
35190624	35	Ontario	3519	3519036	Markham	1	535	5350400.08	495	489	484	478	2786	2800	2815	2829
35190625	35	Ontario	3519	3519036	Markham	1	535	5350400.08	542	533	523	514	2786	2800	2815	2829
35190626	35	Ontario	3519	3519036	Markham	1	535	5350400.04	791	785	778	772	2013	2000	1987	1974
35190627	35	Ontario	3519	3519036	Markham	1	535	5350400.08	615	646	677	708	2786	2800	2815	2829
35190628	35	Ontario	3519	3519036	Markham	1	535	5350400.04	679	673	668	662	2013	2000	1987	1974
35190629	35	Ontario	3519	3519036	Markham	1	535	5350400.04	542	542	541	541	2013	2000	1987	1974
35190630	35	Ontario	3519	3519036	Markham	1	535	5350401.22	6814	6957	7100	7243	7999	8144	8289	8434
35190631	35	Ontario	3519	3519036	Markham	1	535	5350401.15	862	862	863	863	2807	2795	2783	2771
35190632	35	Ontario	3519	3519036	Markham	1	535	5350401.15	1009	996	984	971	2807	2795	2783	2771
35190633	35	Ontario	3519	3519036	Markham	1	535	5350401.15	936	936	937	937	2807	2795	2783	2771
35190634	35	Ontario	3519	3519036	Markham	1	535	5350401.22	653	661	670	678	7999	8144	8289	8434
35190635	35	Ontario	3519	3519036	Markham	1	535	5350401.22	532	526	519	513	7999	8144	8289	8434
35190636	35	Ontario	3519	3519036	Markham	1	535	5350401.18	3559	4109	4658	5208	3990	4528	5065	5603
35190637	35	Ontario	3519	3519036	Markham	1	535	5350401.18	430	419	407	396	3990	4528	5065	5603
35190639	35	Ontario	3519	3519036	Markham	1	535	5350401.19	340	330	321	311	6838	6833	6829	6824
35190640	35	Ontario	3519	3519036	Markham	1	535	5350401.19	1773	1764	1755	1746	6838	6833	6829	6824
35190641	35	Ontario	3519	3519036	Markham	1	535	5350401.04	1630	1609	1589	1568	3545	3485	3425	3365
35190642	35	Ontario	3519	3519036	Markham	1	535	5350401.04	943	922	902	881	3545	3485	3425	3365
35190643	35	Ontario	3519	3519036	Markham	1	535	5350401.04	972	953	935	916	3545	3485	3425	3365
35190644	35	Ontario	3519	3519036	Markham	1	535	5350401.19	375	375	376	376	6838	6833	6829	6824
35190645	35	Ontario	3519	3519036	Markham	1	535	5350401.19	325	319	312	306	6838	6833	6829	6824
35190646	35	Ontario	3519	3519036	Markham	1	535	5350401.19	1433	1462	1490	1519	6838	6833	6829	6824
35190647	35	Ontario	3519	3519036	Markham	1	535	5350401.19	232	231	229	228	6838	6833	6829	6824
35190648	35	Ontario	3519	3519036	Markham	1	535	5350401.13	1020	1079	1139	1198	6435	6436	6438	6439
35190649	35	Ontario	3519	3519036	Markham	1	535	5350401.13	460	448	435	423	6435	6436	6438	6439
35190650	35	Ontario	3519	3519036	Markham	1	535	5350401.13	1748	1735	1721	1708	6435	6436	6438	6439
35190651	35	Ontario	3519	3519036	Markham	1	535	5350401.13	459	459	458	458	6435	6436	6438	6439
35190652	35	Ontario	3519	3519036	Markham	1	535	5350401.13	379	383	386	390	6435	6436	6438	6439
35190654	35	Ontario	3519	3519036	Markham	1	535	5350401.20	806	791	777	762	4767	4689	4610	4532
35190656	35	Ontario	3519	3519036	Markham	1	535	5350401.21	836	831	827	822	3097	3053	3008	2964
35190657	35	Ontario	3519	3519036	Markham	1	535	5350401.21	721	706	692	677	3097	3053	3008	2964
35190658	35	Ontario	3519	3519036	Markham	1	535	5350400.18	944	938	931	925	2585	2565	2546	2526
35190659	35	Ontario	3519	3519036	Markham	1	535	5350400.18	999	989	980	970	2585	2565	2546	2526
35190660	35	Ontario	3519	3519036	Markham	1	535	5350400.18	276	271	265	260	2585	2565	2546	2526
35190661	35	Ontario	3519	3519036	Markham	1	535	5350400.18	365	367	370	372	2585	2565	2546	2526
35190663	35	Ontario	3519	3519036	Markham	1	535	5350400.17	310	309	308	307	4796	4767	4737	4708
35190664	35	Ontario	3519	3519036	Markham	1	535	5350400.17	325	326	328	329	4796	4767	4737	4708
35190665	35	Ontario	3519	3519036	Markham	1	535	5350400.17	543	535	526	518	4796	4767	4737	4708
35190666	35	Ontario	3519	3519036	Markham	1	535	5350401.21	936	916	895	875	3097	3053	3008	2964
35190667	35	Ontario	3519	3519036	Markham	1	535	5350401.21	604	599	595	590	3097	3053	3008	2964
35190668	35	Ontario	3519	3519036	Markham	1	535	5350401.11	588	582	577	571	7006	6950	6895	6839
35190669	35	Ontario	3519	3519036	Markham	1	535	5350401.11	556	552	549	545	7006	6950	6895	6839
35190670	35	Ontario	3519	3519036	Markham	1	535	5350401.11	490	491	492	493	7006	6950	6895	6839
35190671	35	Ontario	3519	3519036	Markham	1	535	5350401.11	1018	997	975	954	7006	6950	6895	6839
35190672	35	Ontario	3519	3519036	Markham	1	535	5350401.11	510	514	519	523	7006	6950	6895	6839
35190673	35	Ontario	3519	3519036	Markham	1	535	5350401.11	638	629	619	610	7006	6950	6895	6839
35190674	35	Ontario	3519	3519036	Markham	1	535	5350401.23	312	313	313	314	2066	2036	2006	1976
35190675	35	Ontario	3519	3519036	Markham	1	535	5350401.23	1754	1723	1693	1662	2066	2036	2006	1976
35190676	35	Ontario	3519	3519036	Markham	1	535	5350401.11	1748	1738	1727	1717	7006	6950	6895	6839
35190680	35	Ontario	3519	3519036	Markham	1	535	5350400.17	547	544	540	537	4796	4767	4737	4708
35190681	35	Ontario	3519	3519036	Markham	1	535	5350400.17	441	439	436	434	4796	4767	4737	4708
35190683	35	Ontario	3519	3519036	Markham	1	535	5350400.11	617	614	612	609	6429	6387	6344	6302
35190684	35	Ontario	3519	3519036	Markham	1	535	5350400.11	469	459	448	438	6429	6387	6344	6302
35190685	35	Ontario	3519	3519036	Markham	1	535	5350400.11	872	858	845	831	6429	6387	6344	6302
35190686	35	Ontario	3519	3519036	Markham	1	535	5350400.17	898	885	873	860	4796	4767	4737	4708
35190687	35	Ontario	3519	3519036	Markham	1	535	5350400.17	357	356	356	355	4796	4767	4737	4708
35190688	35	Ontario	3519	3519036	Markham	1	535	5350400.14	566	558	551	543	6286	6243	6201	6158
35190689	35	Ontario	3519	3519036	Markham	1	535	5350400.14	405	398	392	385	6286	6243	6201	6158
35190690	35	Ontario	3519	3519036	Markham	1	535	5350400.14	742	738	735	731	6286	6243	6201	6158
35190691	35	Ontario	3519	3519036	Markham	1	535	5350400.14	656	648	641	633	6286	6243	6201	6158
35190692	35	Ontario	3519	3519036	Markham	1	535	5350400.14	585	582	580	577	6286	6243	6201	6158
35190693	35	Ontario	3519	3519036	Markham	1	535	5350400.14	898	900	901	903	6286	6243	6201	6158
35190694	35	Ontario	3519	3519036	Markham	1	535	5350400.14	512	511	509	508	6286	6243	6201	6158
35190695	35	Ontario	3519	3519036	Markham	1	535	5350400.14	498	497	496	495	6286	6243	6201	6158
35190696	35	Ontario	3519	3519036	Markham	1	535	5350400.14	700	702	705	707	6286	6243	6201	6158
35190697	35	Ontario	3519	3519036	Markham	1	535	5350400.14	724	708	692	676	6286	6243	6201	6158
35190698	35	Ontario	3519	3519036	Markham	1	535	5350400.13	6322	6411	6500	6589	6322	6411	6500	6589
35190700	35	Ontario	3519	3519036	Markham	1	535	5350400.23	7654	7656	7659	7661	8612	8598	8584	8570
35190702	35	Ontario	3519	3519036	Markham	1	535	5350400.15	1910	1899	1889	1878	4717	4695	4673	4651
35190703	35	Ontario	3519	3519036	Markham	1	535	5350400.23	958	942	925	909	8612	8598	8584	8570
35190704	35	Ontario	3519	3519036	Markham	1	535	5350400.16	3466	3439	3412	3385	5546	5507	5467	5428
35190705	35	Ontario	3519	3519036	Markham	1	535	5350400.15	446	447	449	450	4717	4695	4673	4651
35190706	35	Ontario	3519	3519036	Markham	1	535	5350400.15	601	595	589	583	4717	4695	4673	4651
35190707	35	Ontario	3519	3519036	Markham	1	535	5350400.15	501	497	492	488	4717	4695	4673	4651
35190708	35	Ontario	3519	3519036	Markham	1	535	5350400.15	321	322	322	323	4717	4695	4673	4651
35190709	35	Ontario	3519	3519036	Markham	1	535	5350400.15	318	320	322	324	4717	4695	4673	4651
35190710	35	Ontario	3519	3519036	Markham	1	535	5350400.06	593	596	598	601	3072	3070	3067	3065
35190711	35	Ontario	3519	3519036	Markham	1	535	5350400.06	566	570	573	577	3072	3070	3067	3065
35190712	35	Ontario	3519	3519036	Markham	1	535	5350400.06	520	521	521	522	3072	3070	3067	3065
35190713	35	Ontario	3519	3519036	Markham	1	535	5350400.06	572	569	565	562	3072	3070	3067	3065
35190714	35	Ontario	3519	3519036	Markham	1	535	5350400.06	461	460	460	459	3072	3070	3067	3065
35190715	35	Ontario	3519	3519036	Markham	1	535	5350400.06	360	355	349	344	3072	3070	3067	3065
35190716	35	Ontario	3519	3519036	Markham	1	535	5350400.02	886	872	859	845	6191	6121	6051	5981
35190717	35	Ontario	3519	3519036	Markham	1	535	5350400.02	427	420	414	407	6191	6121	6051	5981
35190718	35	Ontario	3519	3519036	Markham	1	535	5350400.02	624	617	609	602	6191	6121	6051	5981
35190720	35	Ontario	3519	3519036	Markham	1	535	5350400.02	784	768	753	737	6191	6121	6051	5981
35190721	35	Ontario	3519	3519036	Markham	1	535	5350400.02	409	403	397	391	6191	6121	6051	5981
35190722	35	Ontario	3519	3519036	Markham	1	535	5350400.02	624	624	623	623	6191	6121	6051	5981
35190723	35	Ontario	3519	3519036	Markham	1	535	5350400.07	455	450	446	441	3381	3365	3348	3332
35190724	35	Ontario	3519	3519036	Markham	1	535	5350400.07	668	660	652	644	3381	3365	3348	3332
35190725	35	Ontario	3519	3519036	Markham	1	535	5350400.07	396	394	393	391	3381	3365	3348	3332
35190726	35	Ontario	3519	3519036	Markham	1	535	5350400.07	563	556	550	543	3381	3365	3348	3332
35190727	35	Ontario	3519	3519036	Markham	1	535	5350400.15	619	615	610	606	4717	4695	4673	4651
35190728	35	Ontario	3519	3519036	Markham	1	535	5350400.07	537	539	540	542	3381	3365	3348	3332
35190729	35	Ontario	3519	3519036	Markham	1	535	5350400.07	399	400	400	401	3381	3365	3348	3332
35190730	35	Ontario	3519	3519036	Markham	1	535	5350400.07	363	365	368	370	3381	3365	3348	3332
35190731	35	Ontario	3519	3519036	Markham	1	535	5350400.08	545	545	546	546	2786	2800	2815	2829
35190732	35	Ontario	3519	3519036	Markham	1	535	5350400.02	1057	1047	1038	1028	6191	6121	6051	5981
35190733	35	Ontario	3519	3519036	Markham	1	535	5350400.02	576	575	575	574	6191	6121	6051	5981
35190734	35	Ontario	3519	3519036	Markham	1	535	5350400.02	805	794	784	773	6191	6121	6051	5981
35190735	35	Ontario	3519	3519036	Markham	1	535	5350401.17	786	787	788	789	3680	3638	3595	3553
35190736	35	Ontario	3519	3519036	Markham	1	535	5350401.17	686	680	675	669	3680	3638	3595	3553
35190737	35	Ontario	3519	3519036	Markham	1	535	5350401.17	262	257	253	248	3680	3638	3595	3553
35190738	35	Ontario	3519	3519036	Markham	1	535	5350401.17	241	233	224	216	3680	3638	3595	3553
35190739	35	Ontario	3519	3519036	Markham	1	535	5350401.17	845	834	824	813	3680	3638	3595	3553
35190740	35	Ontario	3519	3519036	Markham	1	535	5350401.17	860	846	832	818	3680	3638	3595	3553
35190741	35	Ontario	3519	3519036	Markham	1	535	5350401.13	1044	1027	1011	994	6435	6436	6438	6439
35190742	35	Ontario	3519	3519036	Markham	1	535	5350401.13	319	313	306	300	6435	6436	6438	6439
35190743	35	Ontario	3519	3519036	Markham	1	535	5350401.13	614	612	611	609	6435	6436	6438	6439
35190744	35	Ontario	3519	3519036	Markham	1	535	5350401.13	393	381	370	358	6435	6436	6438	6439
35190746	35	Ontario	3519	3519036	Markham	1	535	5350401.11	342	337	331	326	7006	6950	6895	6839
35190747	35	Ontario	3519	3519036	Markham	1	535	5350401.05	2216	2268	2320	2372	2216	2268	2320	2372
35190748	35	Ontario	3519	3519036	Markham	1	535	5350401.10	660	656	653	649	5012	4940	4867	4795
35190749	35	Ontario	3519	3519036	Markham	1	535	5350401.10	1255	1227	1198	1170	5012	4940	4867	4795
35190750	35	Ontario	3519	3519036	Markham	1	535	5350403.01	326	324	322	320	8031	7920	7808	7697
35190751	35	Ontario	3519	3519036	Markham	1	535	5350401.10	443	439	436	432	5012	4940	4867	4795
35190752	35	Ontario	3519	3519036	Markham	1	535	5350401.10	836	826	815	805	5012	4940	4867	4795
35190753	35	Ontario	3519	3519036	Markham	1	535	5350401.10	521	510	500	489	5012	4940	4867	4795
35190754	35	Ontario	3519	3519036	Markham	1	535	5350401.06	295	285	276	266	5175	5104	5033	4962
35190756	35	Ontario	3519	3519036	Markham	1	535	5350401.06	891	884	876	869	5175	5104	5033	4962
35190759	35	Ontario	3519	3519036	Markham	1	535	5350401.06	788	777	765	754	5175	5104	5033	4962
35190761	35	Ontario	3519	3519036	Markham	1	535	5350401.08	996	993	989	986	3460	3431	3403	3374
35190762	35	Ontario	3519	3519036	Markham	1	535	5350401.08	334	334	333	333	3460	3431	3403	3374
35190763	35	Ontario	3519	3519036	Markham	1	535	5350401.14	900	886	872	858	8178	8089	8000	7911
35190767	35	Ontario	3519	3519044	Whitchurch-Stouffville	1	535	5350431.02	479	472	464	457	6471	6460	6450	6439
35190768	35	Ontario	3519	3519038	Richmond Hill	1	535	5350424.13	355	357	359	361	1758	1912	2065	2219
35190769	35	Ontario	3519	3519038	Richmond Hill	1	535	5350424.13	709	702	694	687	1758	1912	2065	2219
35190771	35	Ontario	3519	3519038	Richmond Hill	1	535	5350424.11	1204	1220	1235	1251	7724	7810	7897	7983
35190772	35	Ontario	3519	3519038	Richmond Hill	1	535	5350424.11	1774	1766	1759	1751	7724	7810	7897	7983
35190773	35	Ontario	3519	3519038	Richmond Hill	1	535	5350424.11	484	486	487	489	7724	7810	7897	7983
35190776	35	Ontario	3519	3519038	Richmond Hill	1	535	5350424.10	379	394	408	423	6207	6279	6351	6423
35190777	35	Ontario	3519	3519038	Richmond Hill	1	535	5350424.10	2535	2554	2573	2592	6207	6279	6351	6423
35190778	35	Ontario	3519	3519038	Richmond Hill	1	535	5350424.10	2219	2258	2296	2335	6207	6279	6351	6423
35190779	35	Ontario	3519	3519038	Richmond Hill	1	535	5350424.09	784	778	773	767	3110	3234	3359	3483
35190780	35	Ontario	3519	3519038	Richmond Hill	1	535	5350424.09	2327	2456	2586	2715	3110	3234	3359	3483
35190782	35	Ontario	3519	3519028	Vaughan	1	535	5350411.16	435	428	421	414	6166	6228	6290	6352
35190783	35	Ontario	3519	3519049	King	1	535	5350460.01	692	907	1121	1336	5362	5830	6298	6766
35190784	35	Ontario	3519	3519049	King	1	535	5350460.01	356	349	343	336	5362	5830	6298	6766
35190785	35	Ontario	3519	3519049	King	1	535	5350460.01	403	404	406	407	5362	5830	6298	6766
35190786	35	Ontario	3519	3519049	King	1	535	5350460.01	405	402	400	397	5362	5830	6298	6766
35190787	35	Ontario	3519	3519049	King	1	535	5350460.01	1026	1149	1273	1396	5362	5830	6298	6766
35190788	35	Ontario	3519	3519049	King	1	535	5350460.01	442	444	447	449	5362	5830	6298	6766
35190789	35	Ontario	3519	3519049	King	1	535	5350460.01	763	759	755	751	5362	5830	6298	6766
35190790	35	Ontario	3519	3519049	King	1	535	5350460.01	347	342	336	331	5362	5830	6298	6766
35190791	35	Ontario	3519	3519049	King	1	535	5350460.01	401	448	496	543	5362	5830	6298	6766
35190792	35	Ontario	3519	3519049	King	1	535	5350460.01	527	625	722	820	5362	5830	6298	6766
35190795	35	Ontario	3519	3519028	Vaughan	1	535	5350411.15	781	773	766	758	4155	4177	4199	4221
35190796	35	Ontario	3519	3519028	Vaughan	1	535	5350411.15	362	359	355	352	4155	4177	4199	4221
35190797	35	Ontario	3519	3519028	Vaughan	1	535	5350411.15	941	976	1010	1045	4155	4177	4199	4221
35190798	35	Ontario	3519	3519028	Vaughan	1	535	5350411.15	478	474	470	466	4155	4177	4199	4221
35190800	35	Ontario	3519	3519028	Vaughan	1	535	5350411.07	738	726	714	702	4488	4439	4391	4342
35190801	35	Ontario	3519	3519028	Vaughan	1	535	5350411.04	539	544	548	553	5901	5825	5750	5674
35190802	35	Ontario	3519	3519028	Vaughan	1	535	5350411.04	311	308	305	302	5901	5825	5750	5674
35190803	35	Ontario	3519	3519028	Vaughan	1	535	5350411.04	521	510	499	488	5901	5825	5750	5674
35190804	35	Ontario	3519	3519028	Vaughan	1	535	5350411.04	1128	1115	1101	1088	5901	5825	5750	5674
35190805	35	Ontario	3519	3519028	Vaughan	1	535	5350411.04	715	693	672	650	5901	5825	5750	5674
35190807	35	Ontario	3519	3519028	Vaughan	1	535	5350411.04	269	262	254	247	5901	5825	5750	5674
35190809	35	Ontario	3519	3519028	Vaughan	1	535	5350411.04	1018	1011	1003	996	5901	5825	5750	5674
35190810	35	Ontario	3519	3519028	Vaughan	1	535	5350411.04	253	251	250	248	5901	5825	5750	5674
35190811	35	Ontario	3519	3519028	Vaughan	1	535	5350411.07	780	776	771	767	4488	4439	4391	4342
35190812	35	Ontario	3519	3519028	Vaughan	1	535	5350411.07	324	320	317	313	4488	4439	4391	4342
35190813	35	Ontario	3519	3519028	Vaughan	1	535	5350411.23	1239	1224	1210	1195	4057	4190	4322	4455
35190814	35	Ontario	3519	3519028	Vaughan	1	535	5350411.07	932	914	897	879	4488	4439	4391	4342
35190816	35	Ontario	3519	3519028	Vaughan	1	535	5350411.22	511	506	500	495	5422	5440	5457	5475
35190817	35	Ontario	3519	3519028	Vaughan	1	535	5350411.12	520	514	508	502	5668	5649	5630	5611
35190818	35	Ontario	3519	3519028	Vaughan	1	535	5350411.12	618	620	622	624	5668	5649	5630	5611
35190821	35	Ontario	3519	3519028	Vaughan	1	535	5350413.00	8444	9530	10617	11703	14808	16707	18605	20504
35190822	35	Ontario	3519	3519028	Vaughan	1	535	5350413.00	551	549	546	544	14808	16707	18605	20504
35190824	35	Ontario	3519	3519028	Vaughan	1	535	5350412.18	2208	2184	2160	2136	7978	7882	7785	7689
35190825	35	Ontario	3519	3519028	Vaughan	1	535	5350412.18	637	627	616	606	7978	7882	7785	7689
35190826	35	Ontario	3519	3519038	Richmond Hill	1	535	5350423.01	572	562	551	541	3792	3774	3755	3737
35190827	35	Ontario	3519	3519038	Richmond Hill	1	535	5350423.01	426	422	419	415	3792	3774	3755	3737
35190828	35	Ontario	3519	3519038	Richmond Hill	1	535	5350423.01	697	703	709	715	3792	3774	3755	3737
35190829	35	Ontario	3519	3519038	Richmond Hill	1	535	5350423.01	458	454	451	447	3792	3774	3755	3737
35190830	35	Ontario	3519	3519038	Richmond Hill	1	535	5350423.01	422	415	409	402	3792	3774	3755	3737
35190831	35	Ontario	3519	3519038	Richmond Hill	1	535	5350423.01	418	414	411	407	3792	3774	3755	3737
35190832	35	Ontario	3519	3519038	Richmond Hill	1	535	5350423.02	510	503	497	490	7576	7628	7681	7733
35190833	35	Ontario	3519	3519038	Richmond Hill	1	535	5350423.02	572	570	567	565	7576	7628	7681	7733
35190834	35	Ontario	3519	3519038	Richmond Hill	1	535	5350423.02	478	474	471	467	7576	7628	7681	7733
35190835	35	Ontario	3519	3519038	Richmond Hill	1	535	5350423.02	1191	1177	1162	1148	7576	7628	7681	7733
35190836	35	Ontario	3519	3519038	Richmond Hill	1	535	5350423.02	1372	1404	1436	1468	7576	7628	7681	7733
35190837	35	Ontario	3519	3519038	Richmond Hill	1	535	5350423.02	632	623	613	604	7576	7628	7681	7733
35190838	35	Ontario	3519	3519038	Richmond Hill	1	535	5350424.08	494	489	485	480	7398	7398	7399	7399
35190839	35	Ontario	3519	3519038	Richmond Hill	1	535	5350424.08	787	775	764	752	7398	7398	7399	7399
35190840	35	Ontario	3519	3519038	Richmond Hill	1	535	5350424.08	312	307	303	298	7398	7398	7399	7399
35190841	35	Ontario	3519	3519038	Richmond Hill	1	535	5350424.08	1186	1181	1175	1170	7398	7398	7399	7399
35190842	35	Ontario	3519	3519038	Richmond Hill	1	535	5350424.08	561	553	546	538	7398	7398	7399	7399
35190844	35	Ontario	3519	3519028	Vaughan	1	535	5350411.16	287	288	288	289	6166	6228	6290	6352
35190846	35	Ontario	3519	3519038	Richmond Hill	1	535	5350424.08	1594	1637	1680	1723	7398	7398	7399	7399
35190847	35	Ontario	3519	3519038	Richmond Hill	1	535	5350424.08	459	446	432	419	7398	7398	7399	7399
35190848	35	Ontario	3519	3519038	Richmond Hill	1	535	5350421.05	517	509	500	492	3670	3653	3635	3618
35190849	35	Ontario	3519	3519038	Richmond Hill	1	535	5350421.05	525	527	528	530	3670	3653	3635	3618
35190850	35	Ontario	3519	3519038	Richmond Hill	1	535	5350421.05	265	262	260	257	3670	3653	3635	3618
35190851	35	Ontario	3519	3519038	Richmond Hill	1	535	5350421.05	431	430	429	428	3670	3653	3635	3618
35190852	35	Ontario	3519	3519038	Richmond Hill	1	535	5350421.05	265	265	266	266	3670	3653	3635	3618
35190853	35	Ontario	3519	3519038	Richmond Hill	1	535	5350421.01	1695	1684	1674	1663	6762	6778	6793	6809
35190854	35	Ontario	3519	3519038	Richmond Hill	1	535	5350421.05	435	434	432	431	3670	3653	3635	3618
35190855	35	Ontario	3519	3519038	Richmond Hill	1	535	5350421.04	456	448	439	431	3703	3696	3689	3682
35190856	35	Ontario	3519	3519038	Richmond Hill	1	535	5350421.01	334	335	335	336	6762	6778	6793	6809
35190857	35	Ontario	3519	3519038	Richmond Hill	1	535	5350421.01	352	350	349	347	6762	6778	6793	6809
35190858	35	Ontario	3519	3519038	Richmond Hill	1	535	5350421.01	400	390	381	371	6762	6778	6793	6809
35190859	35	Ontario	3519	3519038	Richmond Hill	1	535	5350421.01	458	540	622	704	6762	6778	6793	6809
35190860	35	Ontario	3519	3519038	Richmond Hill	1	535	5350421.01	389	385	382	378	6762	6778	6793	6809
35190861	35	Ontario	3519	3519038	Richmond Hill	1	535	5350421.01	415	412	410	407	6762	6778	6793	6809
35190862	35	Ontario	3519	3519038	Richmond Hill	1	535	5350421.01	654	650	646	642	6762	6778	6793	6809
35190864	35	Ontario	3519	3519038	Richmond Hill	1	535	5350421.01	651	636	621	606	6762	6778	6793	6809
35190866	35	Ontario	3519	3519038	Richmond Hill	1	535	5350421.01	500	492	483	475	6762	6778	6793	6809
35190867	35	Ontario	3519	3519038	Richmond Hill	1	535	5350421.01	364	359	353	348	6762	6778	6793	6809
35190869	35	Ontario	3519	3519046	Aurora	1	535	5350440.00	1495	1462	1429	1396	6959	6996	7032	7069
35190870	35	Ontario	3519	3519046	Aurora	1	535	5350440.00	1654	1694	1733	1773	6959	6996	7032	7069
35190871	35	Ontario	3519	3519046	Aurora	1	535	5350440.00	884	878	873	867	6959	6996	7032	7069
35190872	35	Ontario	3519	3519046	Aurora	1	535	5350440.00	1295	1350	1406	1461	6959	6996	7032	7069
35190874	35	Ontario	3519	3519046	Aurora	1	535	5350442.04	450	454	457	461	3684	3680	3677	3673
35190875	35	Ontario	3519	3519046	Aurora	1	535	5350442.04	593	595	598	600	3684	3680	3677	3673
35190876	35	Ontario	3519	3519046	Aurora	1	535	5350442.04	591	588	584	581	3684	3680	3677	3673
35190877	35	Ontario	3519	3519046	Aurora	1	535	5350442.04	453	449	445	441	3684	3680	3677	3673
35190878	35	Ontario	3519	3519046	Aurora	1	535	5350442.04	430	427	425	422	3684	3680	3677	3673
35190880	35	Ontario	3519	3519048	Newmarket	1	535	5350451.03	655	653	650	648	7092	7057	7022	6987
35190881	35	Ontario	3519	3519048	Newmarket	1	535	5350451.03	572	569	567	564	7092	7057	7022	6987
35190882	35	Ontario	3519	3519048	Newmarket	1	535	5350451.03	444	440	435	431	7092	7057	7022	6987
35190883	35	Ontario	3519	3519048	Newmarket	1	535	5350451.03	1013	1000	986	973	7092	7057	7022	6987
35190884	35	Ontario	3519	3519048	Newmarket	1	535	5350451.03	377	379	380	382	7092	7057	7022	6987
35190885	35	Ontario	3519	3519048	Newmarket	1	535	5350451.03	410	405	399	394	7092	7057	7022	6987
35190886	35	Ontario	3519	3519048	Newmarket	1	535	5350451.03	864	863	861	860	7092	7057	7022	6987
35190887	35	Ontario	3519	3519048	Newmarket	1	535	5350451.03	338	343	347	352	7092	7057	7022	6987
35190888	35	Ontario	3519	3519048	Newmarket	1	535	5350451.03	397	396	396	395	7092	7057	7022	6987
35190889	35	Ontario	3519	3519048	Newmarket	1	535	5350451.01	497	497	497	497	2349	2332	2316	2299
35190890	35	Ontario	3519	3519048	Newmarket	1	535	5350451.03	533	532	532	531	7092	7057	7022	6987
35190891	35	Ontario	3519	3519048	Newmarket	1	535	5350451.03	624	620	617	613	7092	7057	7022	6987
35190892	35	Ontario	3519	3519048	Newmarket	1	535	5350451.03	864	858	851	845	7092	7057	7022	6987
35190893	35	Ontario	3519	3519048	Newmarket	1	535	5350451.02	443	456	470	483	4909	4915	4920	4926
35190894	35	Ontario	3519	3519048	Newmarket	1	535	5350451.01	635	628	622	615	2349	2332	2316	2299
35190895	35	Ontario	3519	3519048	Newmarket	1	535	5350451.02	484	484	483	483	4909	4915	4920	4926
35190896	35	Ontario	3519	3519048	Newmarket	1	535	5350451.02	423	422	420	419	4909	4915	4920	4926
35190897	35	Ontario	3519	3519048	Newmarket	1	535	5350451.02	432	432	431	431	4909	4915	4920	4926
35190898	35	Ontario	3519	3519048	Newmarket	1	535	5350451.02	417	423	429	435	4909	4915	4920	4926
35190899	35	Ontario	3519	3519048	Newmarket	1	535	5350451.02	400	401	403	404	4909	4915	4920	4926
35190900	35	Ontario	3519	3519048	Newmarket	1	535	5350451.02	436	435	434	433	4909	4915	4920	4926
35190901	35	Ontario	3519	3519048	Newmarket	1	535	5350452.02	348	355	361	368	4938	4948	4958	4968
35190902	35	Ontario	3519	3519048	Newmarket	1	535	5350452.02	656	656	657	657	4938	4948	4958	4968
35190905	35	Ontario	3519	3519048	Newmarket	1	535	5350452.02	547	547	547	547	4938	4948	4958	4968
35190906	35	Ontario	3519	3519048	Newmarket	1	535	5350452.07	565	551	537	523	5655	5575	5495	5415
35190907	35	Ontario	3519	3519048	Newmarket	1	535	5350452.07	487	488	490	491	5655	5575	5495	5415
35190908	35	Ontario	3519	3519048	Newmarket	1	535	5350452.07	588	582	577	571	5655	5575	5495	5415
35190910	35	Ontario	3519	3519048	Newmarket	1	535	5350452.07	446	440	434	428	5655	5575	5495	5415
35190911	35	Ontario	3519	3519048	Newmarket	1	535	5350452.07	216	215	215	214	5655	5575	5495	5415
35190912	35	Ontario	3519	3519048	Newmarket	1	535	5350452.07	537	498	460	421	5655	5575	5495	5415
35190913	35	Ontario	3519	3519048	Newmarket	1	535	5350452.01	519	515	510	506	3231	3212	3192	3173
35190914	35	Ontario	3519	3519048	Newmarket	1	535	5350452.01	519	515	510	506	3231	3212	3192	3173
35190915	35	Ontario	3519	3519048	Newmarket	1	535	5350452.01	594	586	579	571	3231	3212	3192	3173
35190916	35	Ontario	3519	3519048	Newmarket	1	535	5350452.03	750	750	749	749	5640	5625	5609	5594
35190917	35	Ontario	3519	3519048	Newmarket	1	535	5350452.03	360	355	351	346	5640	5625	5609	5594
35190918	35	Ontario	3519	3519048	Newmarket	1	535	5350452.03	347	346	344	343	5640	5625	5609	5594
35190919	35	Ontario	3519	3519048	Newmarket	1	535	5350452.03	622	614	605	597	5640	5625	5609	5594
35190920	35	Ontario	3519	3519048	Newmarket	1	535	5350450.03	425	424	424	423	8318	8356	8395	8433
35190921	35	Ontario	3519	3519048	Newmarket	1	535	5350450.03	337	332	328	323	8318	8356	8395	8433
35190922	35	Ontario	3519	3519048	Newmarket	1	535	5350450.02	443	441	438	436	3179	3186	3194	3201
35190923	35	Ontario	3519	3519048	Newmarket	1	535	5350450.02	606	614	623	631	3179	3186	3194	3201
35190924	35	Ontario	3519	3519048	Newmarket	1	535	5350450.02	692	689	687	684	3179	3186	3194	3201
35190925	35	Ontario	3519	3519048	Newmarket	1	535	5350452.01	261	263	264	266	3231	3212	3192	3173
35190926	35	Ontario	3519	3519048	Newmarket	1	535	5350450.02	527	541	556	570	3179	3186	3194	3201
35190927	35	Ontario	3519	3519048	Newmarket	1	535	5350450.02	532	522	513	503	3179	3186	3194	3201
35190928	35	Ontario	3519	3519048	Newmarket	1	535	5350450.03	510	514	518	522	8318	8356	8395	8433
35190929	35	Ontario	3519	3519048	Newmarket	1	535	5350450.02	380	379	377	376	3179	3186	3194	3201
35190930	35	Ontario	3519	3519048	Newmarket	1	535	5350450.03	585	585	586	586	8318	8356	8395	8433
35190931	35	Ontario	3519	3519048	Newmarket	1	535	5350450.03	2166	2223	2281	2338	8318	8356	8395	8433
35190932	35	Ontario	3519	3519048	Newmarket	1	535	5350450.03	493	499	504	510	8318	8356	8395	8433
35190933	35	Ontario	3519	3519048	Newmarket	1	535	5350450.03	563	554	544	535	8318	8356	8395	8433
35190934	35	Ontario	3519	3519048	Newmarket	1	535	5350450.06	3185	3820	4455	5090	5387	6002	6616	7231
35190935	35	Ontario	3519	3519048	Newmarket	1	535	5350450.03	1212	1201	1189	1178	8318	8356	8395	8433
35190936	35	Ontario	3519	3519048	Newmarket	1	535	5350450.03	363	368	372	377	8318	8356	8395	8433
35190937	35	Ontario	3519	3519048	Newmarket	1	535	5350450.03	571	567	562	558	8318	8356	8395	8433
35190938	35	Ontario	3519	3519048	Newmarket	1	535	5350450.03	568	566	565	563	8318	8356	8395	8433
35190939	35	Ontario	3519	3519048	Newmarket	1	535	5350450.03	525	523	522	520	8318	8356	8395	8433
35190940	35	Ontario	3519	3519048	Newmarket	1	535	5350451.01	658	648	639	629	2349	2332	2316	2299
35190941	35	Ontario	3519	3519048	Newmarket	1	535	5350451.02	411	408	406	403	4909	4915	4920	4926
35190942	35	Ontario	3519	3519048	Newmarket	1	535	5350451.01	559	559	558	558	2349	2332	2316	2299
35190943	35	Ontario	3519	3519048	Newmarket	1	535	5350450.05	3729	3760	3790	3821	5771	5806	5840	5875
35190944	35	Ontario	3519	3519048	Newmarket	1	535	5350450.05	391	390	389	388	5771	5806	5840	5875
35190946	35	Ontario	3519	3519048	Newmarket	1	535	5350450.06	561	554	546	539	5387	6002	6616	7231
35190947	35	Ontario	3519	3519048	Newmarket	1	535	5350450.06	663	660	656	653	5387	6002	6616	7231
35190948	35	Ontario	3519	3519048	Newmarket	1	535	5350450.06	979	969	958	948	5387	6002	6616	7231
35190949	35	Ontario	3519	3519044	Whitchurch-Stouffville	1	535	5350431.02	369	369	368	368	6471	6460	6450	6439
35190950	35	Ontario	3519	3519048	Newmarket	1	535	5350452.03	570	572	575	577	5640	5625	5609	5594
35190951	35	Ontario	3519	3519048	Newmarket	1	535	5350452.03	604	598	593	587	5640	5625	5609	5594
35190952	35	Ontario	3519	3519048	Newmarket	1	535	5350452.03	404	405	405	406	5640	5625	5609	5594
35190953	35	Ontario	3519	3519048	Newmarket	1	535	5350452.01	934	934	935	935	3231	3212	3192	3173
35190954	35	Ontario	3519	3519048	Newmarket	1	535	5350452.01	405	399	394	388	3231	3212	3192	3173
35190955	35	Ontario	3519	3519048	Newmarket	1	535	5350452.03	580	570	561	551	5640	5625	5609	5594
35190956	35	Ontario	3519	3519048	Newmarket	1	535	5350452.03	593	584	574	565	5640	5625	5609	5594
35190957	35	Ontario	3519	3519048	Newmarket	1	535	5350452.03	811	831	852	872	5640	5625	5609	5594
35190958	35	Ontario	3519	3519044	Whitchurch-Stouffville	1	535	5350431.02	622	625	628	631	6471	6460	6450	6439
35190959	35	Ontario	3519	3519044	Whitchurch-Stouffville	1	535	5350431.02	698	692	686	680	6471	6460	6450	6439
35190960	35	Ontario	3519	3519044	Whitchurch-Stouffville	1	535	5350431.01	460	491	521	552	6165	6220	6274	6329
35190961	35	Ontario	3519	3519044	Whitchurch-Stouffville	1	535	5350431.02	519	522	526	529	6471	6460	6450	6439
35190962	35	Ontario	3519	3519044	Whitchurch-Stouffville	1	535	5350431.01	583	570	556	543	6165	6220	6274	6329
35190963	35	Ontario	3519	3519044	Whitchurch-Stouffville	1	535	5350431.01	642	638	635	631	6165	6220	6274	6329
35190964	35	Ontario	3519	3519044	Whitchurch-Stouffville	1	535	5350431.01	493	506	518	531	6165	6220	6274	6329
35190965	35	Ontario	3519	3519044	Whitchurch-Stouffville	1	535	5350431.01	593	589	585	581	6165	6220	6274	6329
35190966	35	Ontario	3519	3519044	Whitchurch-Stouffville	1	535	5350431.01	2713	2747	2780	2814	6165	6220	6274	6329
35190967	35	Ontario	3519	3519044	Whitchurch-Stouffville	1	535	5350431.02	540	540	540	540	6471	6460	6450	6439
35190968	35	Ontario	3519	3519044	Whitchurch-Stouffville	1	535	5350431.02	390	395	399	404	6471	6460	6450	6439
35190969	35	Ontario	3519	3519044	Whitchurch-Stouffville	1	535	5350431.01	681	680	678	677	6165	6220	6274	6329
35190970	35	Ontario	3519	3519044	Whitchurch-Stouffville	1	535	5350430.03	1594	1705	1817	1928	4869	5004	5140	5275
35190971	35	Ontario	3519	3519044	Whitchurch-Stouffville	1	535	5350430.03	569	564	560	555	4869	5004	5140	5275
35190972	35	Ontario	3519	3519044	Whitchurch-Stouffville	1	535	5350430.03	426	425	425	424	4869	5004	5140	5275
35190973	35	Ontario	3519	3519044	Whitchurch-Stouffville	1	535	5350430.03	566	564	563	561	4869	5004	5140	5275
35190974	35	Ontario	3519	3519044	Whitchurch-Stouffville	1	535	5350430.04	369	370	372	373	11046	11790	12535	13279
35190976	35	Ontario	3519	3519044	Whitchurch-Stouffville	1	535	5350430.03	459	459	458	458	4869	5004	5140	5275
35190977	35	Ontario	3519	3519044	Whitchurch-Stouffville	1	535	5350430.03	571	569	566	564	4869	5004	5140	5275
35190978	35	Ontario	3519	3519044	Whitchurch-Stouffville	1	535	5350430.02	1244	1274	1305	1335	10720	11437	12155	12872
35190979	35	Ontario	3519	3519044	Whitchurch-Stouffville	1	535	5350430.02	490	480	470	460	10720	11437	12155	12872
35190980	35	Ontario	3519	3519044	Whitchurch-Stouffville	1	535	5350430.02	500	490	481	471	10720	11437	12155	12872
35190981	35	Ontario	3519	3519044	Whitchurch-Stouffville	1	535	5350430.02	322	319	315	312	10720	11437	12155	12872
35190982	35	Ontario	3519	3519044	Whitchurch-Stouffville	1	535	5350430.02	4794	5054	5315	5575	10720	11437	12155	12872
35190983	35	Ontario	3519	3519044	Whitchurch-Stouffville	1	535	5350430.02	501	498	496	493	10720	11437	12155	12872
35190984	35	Ontario	3519	3519044	Whitchurch-Stouffville	1	535	5350430.02	2869	3321	3774	4226	10720	11437	12155	12872
35190985	35	Ontario	3519	3519044	Whitchurch-Stouffville	1	535	5350431.02	398	397	395	394	6471	6460	6450	6439
35190986	35	Ontario	3519	3519044	Whitchurch-Stouffville	1	535	5350431.02	903	907	911	915	6471	6460	6450	6439
35190987	35	Ontario	3519	3519044	Whitchurch-Stouffville	1	535	5350431.02	732	724	715	707	6471	6460	6450	6439
35190988	35	Ontario	3519	3519044	Whitchurch-Stouffville	1	535	5350431.02	467	466	464	463	6471	6460	6450	6439
35190989	35	Ontario	3519	3519044	Whitchurch-Stouffville	1	535	5350431.02	355	353	352	350	6471	6460	6450	6439
35190990	35	Ontario	3519	3519044	Whitchurch-Stouffville	1	535	5350430.04	6779	7088	7398	7707	11046	11790	12535	13279
35190995	35	Ontario	3519	3519048	Newmarket	1	535	5350452.07	317	315	314	312	5655	5575	5495	5415
35190996	35	Ontario	3519	3519046	Aurora	1	535	5350442.03	975	961	948	934	5613	5529	5445	5361
35190997	35	Ontario	3519	3519046	Aurora	1	535	5350442.03	1090	1067	1043	1020	5613	5529	5445	5361
35190998	35	Ontario	3519	3519046	Aurora	1	535	5350442.02	435	430	425	420	4154	4130	4107	4083
35190999	35	Ontario	3519	3519046	Aurora	1	535	5350442.02	508	504	501	497	4154	4130	4107	4083
35191000	35	Ontario	3519	3519046	Aurora	1	535	5350442.04	456	461	465	470	3684	3680	3677	3673
35191001	35	Ontario	3519	3519046	Aurora	1	535	5350440.00	556	552	549	545	6959	6996	7032	7069
35191002	35	Ontario	3519	3519028	Vaughan	1	535	5350412.02	1575	1629	1683	1737	7997	8227	8458	8688
35191003	35	Ontario	3519	3519028	Vaughan	1	535	5350412.08	1174	1158	1141	1125	2741	2712	2682	2653
35191004	35	Ontario	3519	3519028	Vaughan	1	535	5350412.08	400	393	387	380	2741	2712	2682	2653
35191006	35	Ontario	3519	3519028	Vaughan	1	535	5350412.10	528	525	521	518	6183	6102	6022	5941
35191007	35	Ontario	3519	3519028	Vaughan	1	535	5350412.10	372	362	351	341	6183	6102	6022	5941
35191010	35	Ontario	3519	3519054	East Gwillimbury	1	535	5350456.03	661	657	652	648	4188	4155	4123	4090
35191011	35	Ontario	3519	3519054	East Gwillimbury	1	535	5350456.03	760	752	745	737	4188	4155	4123	4090
35191012	35	Ontario	3519	3519054	East Gwillimbury	1	535	5350456.03	293	283	274	264	4188	4155	4123	4090
35191013	35	Ontario	3519	3519038	Richmond Hill	1	535	5350424.10	1074	1074	1073	1073	6207	6279	6351	6423
35191014	35	Ontario	3519	3519028	Vaughan	1	535	5350412.13	726	716	705	695	4258	4210	4161	4113
35191015	35	Ontario	3519	3519028	Vaughan	1	535	5350412.10	2120	2085	2051	2016	6183	6102	6022	5941
35191016	35	Ontario	3519	3519028	Vaughan	1	535	5350412.02	1599	1592	1586	1579	7997	8227	8458	8688
35191017	35	Ontario	3519	3519036	Markham	1	535	5350402.08	3639	3621	3602	3584	6396	6345	6295	6244
35191018	35	Ontario	3519	3519036	Markham	1	535	5350402.06	2090	2090	2089	2089	5878	5916	5955	5993
35191019	35	Ontario	3519	3519036	Markham	1	535	5350402.03	1708	1719	1731	1742	3139	3149	3158	3168
35191020	35	Ontario	3519	3519036	Markham	1	535	5350401.14	1649	1635	1621	1607	8178	8089	8000	7911
35191021	35	Ontario	3519	3519036	Markham	1	535	5350401.20	3962	3898	3833	3769	4767	4689	4610	4532
35191022	35	Ontario	3519	3519036	Markham	1	535	5350401.06	1487	1467	1446	1426	5175	5104	5033	4962
35191023	35	Ontario	3519	3519036	Markham	1	535	5350400.11	991	999	1007	1015	6429	6387	6344	6302
35191024	35	Ontario	3519	3519036	Markham	1	535	5350400.17	1375	1373	1370	1368	4796	4767	4737	4708
35191026	35	Ontario	3519	3519048	Newmarket	1	535	5350451.02	1097	1088	1078	1069	4909	4915	4920	4926
35191027	35	Ontario	3519	3519048	Newmarket	1	535	5350452.07	1006	1009	1013	1016	5655	5575	5495	5415
35191031	35	Ontario	3519	3519048	Newmarket	1	535	5350451.07	4824	4863	4901	4940	4824	4863	4901	4940
35191032	35	Ontario	3519	3519038	Richmond Hill	1	535	5350424.07	1694	1886	2079	2271	7167	7476	7786	8095
35191033	35	Ontario	3519	3519038	Richmond Hill	1	535	5350424.08	1048	1053	1059	1064	7398	7398	7399	7399
35191035	35	Ontario	3519	3519038	Richmond Hill	1	535	5350424.08	957	956	956	955	7398	7398	7399	7399
35191037	35	Ontario	3519	3519028	Vaughan	1	535	5350411.09	6394	6378	6363	6347	6394	6378	6363	6347
35191038	35	Ontario	3519	3519038	Richmond Hill	1	535	5350422.03	6962	6970	6977	6985	6962	6970	6977	6985
35191039	35	Ontario	3519	3519038	Richmond Hill	1	535	5350422.04	4142	4096	4049	4003	4142	4096	4049	4003
35191040	35	Ontario	3519	3519038	Richmond Hill	1	535	5350422.05	6728	6681	6634	6587	7284	7235	7187	7138
35191041	35	Ontario	3519	3519038	Richmond Hill	1	535	5350422.06	394	383	371	360	5308	5284	5260	5236
35191042	35	Ontario	3519	3519038	Richmond Hill	1	535	5350422.05	556	554	553	551	7284	7235	7187	7138
35191043	35	Ontario	3519	3519038	Richmond Hill	1	535	5350422.06	351	342	334	325	5308	5284	5260	5236
35191044	35	Ontario	3519	3519028	Vaughan	1	535	5350410.10	1568	1562	1555	1549	4097	4064	4030	3997
35191045	35	Ontario	3519	3519028	Vaughan	1	535	5350410.12	1099	1090	1082	1073	5961	6126	6292	6457
35191046	35	Ontario	3519	3519036	Markham	1	535	5350402.08	0	0	0	0	6396	6345	6295	6244
35191047	35	Ontario	3519	3519038	Richmond Hill	1	535	5350421.04	1345	1348	1352	1355	3703	3696	3689	3682
35191049	35	Ontario	3519	3519070	Georgina	1	535	5350474.00	990	1019	1049	1078	5449	5466	5483	5500
35191050	35	Ontario	3519	3519070	Georgina	1	535	5350472.00	1239	1218	1196	1175	6866	7018	7171	7323
35191051	35	Ontario	3519	3519046	Aurora	1	535	5350441.02	427	436	444	453	4569	4550	4532	4513
35191052	35	Ontario	3519	3519028	Vaughan	1	535	5350412.08	1167	1161	1154	1148	2741	2712	2682	2653
35191053	35	Ontario	3519	3519028	Vaughan	1	535	5350412.15	1008	998	989	979	5431	5437	5444	5450
35191054	35	Ontario	3519	3519028	Vaughan	1	535	5350410.03	437	433	430	426	7104	7122	7141	7159
35191055	35	Ontario	3519	3519028	Vaughan	1	535	5350410.10	529	524	518	513	4097	4064	4030	3997
35191056	35	Ontario	3519	3519028	Vaughan	1	535	5350410.03	796	790	783	777	7104	7122	7141	7159
35191057	35	Ontario	3519	3519028	Vaughan	1	535	5350410.11	852	860	868	876	4229	4223	4218	4212
35191058	35	Ontario	3519	3519028	Vaughan	1	535	5350410.09	515	504	492	481	4961	5059	5158	5256
35191059	35	Ontario	3519	3519036	Markham	1	535	5350402.08	445	440	434	429	6396	6345	6295	6244
35191060	35	Ontario	3519	3519038	Richmond Hill	1	535	5350424.05	525	517	510	502	8891	8993	9094	9196
35191061	35	Ontario	3519	3519038	Richmond Hill	1	535	5350424.04	1031	1019	1007	995	2558	2520	2481	2443
35191062	35	Ontario	3519	3519038	Richmond Hill	1	535	5350420.10	860	856	853	849	3849	3818	3788	3757
35191063	35	Ontario	3519	3519028	Vaughan	1	535	5350411.04	1147	1132	1117	1102	5901	5825	5750	5674
35191064	35	Ontario	3519	3519038	Richmond Hill	1	535	5350421.01	551	544	538	531	6762	6778	6793	6809
35191066	35	Ontario	3519	3519070	Georgina	1	535	5350472.00	264	263	261	260	6866	7018	7171	7323
35191067	35	Ontario	3519	3519070	Georgina	1	535	5350472.00	398	395	391	388	6866	7018	7171	7323
35191068	35	Ontario	3519	3519046	Aurora	1	535	5350441.04	972	964	956	948	5794	5749	5703	5658
35191069	35	Ontario	3519	3519046	Aurora	1	535	5350441.04	359	356	352	349	5794	5749	5703	5658
35191070	35	Ontario	3519	3519028	Vaughan	1	535	5350412.15	316	314	312	310	5431	5437	5444	5450
35191071	35	Ontario	3519	3519028	Vaughan	1	535	5350412.14	742	732	721	711	3586	3539	3493	3446
35191072	35	Ontario	3519	3519028	Vaughan	1	535	5350412.14	494	492	491	489	3586	3539	3493	3446
35191073	35	Ontario	3519	3519028	Vaughan	1	535	5350412.14	248	246	245	243	3586	3539	3493	3446
35191074	35	Ontario	3519	3519028	Vaughan	1	535	5350412.14	733	721	710	698	3586	3539	3493	3446
35191075	35	Ontario	3519	3519028	Vaughan	1	535	5350412.15	641	637	632	628	5431	5437	5444	5450
35191077	35	Ontario	3519	3519036	Markham	1	535	5350403.01	1473	1460	1446	1433	8031	7920	7808	7697
35191078	35	Ontario	3519	3519036	Markham	1	535	5350403.01	423	420	418	415	8031	7920	7808	7697
35191079	35	Ontario	3519	3519036	Markham	1	535	5350401.19	951	954	958	961	6838	6833	6829	6824
35191080	35	Ontario	3519	3519036	Markham	1	535	5350401.19	1410	1399	1387	1376	6838	6833	6829	6824
35191081	35	Ontario	3519	3519036	Markham	1	535	5350401.11	342	345	349	352	7006	6950	6895	6839
35191082	35	Ontario	3519	3519036	Markham	1	535	5350401.11	774	765	757	748	7006	6950	6895	6839
35191083	35	Ontario	3519	3519036	Markham	1	535	5350400.11	1082	1072	1061	1051	6429	6387	6344	6302
35191084	35	Ontario	3519	3519036	Markham	1	535	5350400.11	594	589	583	578	6429	6387	6344	6302
35191085	35	Ontario	3519	3519036	Markham	1	535	5350400.11	312	314	316	318	6429	6387	6344	6302
35191086	35	Ontario	3519	3519036	Markham	1	535	5350400.11	472	464	457	449	6429	6387	6344	6302
35191087	35	Ontario	3519	3519036	Markham	1	535	5350400.11	1022	1018	1015	1011	6429	6387	6344	6302
35191088	35	Ontario	3519	3519038	Richmond Hill	1	535	5350424.11	382	376	369	363	7724	7810	7897	7983
35191089	35	Ontario	3519	3519038	Richmond Hill	1	535	5350424.11	3879	3963	4046	4130	7724	7810	7897	7983
35191090	35	Ontario	3519	3519048	Newmarket	1	535	5350450.05	1359	1363	1368	1372	5771	5806	5840	5875
35191091	35	Ontario	3519	3519048	Newmarket	1	535	5350450.05	293	293	293	293	5771	5806	5840	5875
35191092	35	Ontario	3519	3519044	Whitchurch-Stouffville	1	535	5350430.04	2706	3143	3580	4017	11046	11790	12535	13279
35191093	35	Ontario	3519	3519044	Whitchurch-Stouffville	1	535	5350430.04	512	513	513	514	11046	11790	12535	13279
35191095	35	Ontario	3519	3519070	Georgina	1	535	5350470.00	1253	1250	1247	1244	2816	2809	2803	2796
35191096	35	Ontario	3519	3519070	Georgina	1	535	5350475.00	679	676	674	671	6142	6313	6484	6655
35191097	35	Ontario	3519	3519028	Vaughan	1	535	5350412.12	1109	1104	1098	1093	4206	4161	4117	4072
35191098	35	Ontario	3519	3519028	Vaughan	1	535	5350412.12	437	434	432	429	4206	4161	4117	4072
35191099	35	Ontario	3519	3519028	Vaughan	1	535	5350412.12	987	972	958	943	4206	4161	4117	4072
35191100	35	Ontario	3519	3519028	Vaughan	1	535	5350412.12	515	509	502	496	4206	4161	4117	4072
35191101	35	Ontario	3519	3519038	Richmond Hill	1	535	5350420.09	360	359	358	357	4312	4368	4425	4481
35191102	35	Ontario	3519	3519038	Richmond Hill	1	535	5350420.09	1354	1418	1481	1545	4312	4368	4425	4481
35191103	35	Ontario	3519	3519038	Richmond Hill	1	535	5350420.10	607	598	589	580	3849	3818	3788	3757
35191104	35	Ontario	3519	3519038	Richmond Hill	1	535	5350420.10	999	999	1000	1000	3849	3818	3788	3757
35191105	35	Ontario	3519	3519036	Markham	1	535	5350401.09	633	632	630	629	8806	8705	8605	8504
35191106	35	Ontario	3519	3519036	Markham	1	535	5350401.09	2731	2700	2668	2637	8806	8705	8605	8504
35191107	35	Ontario	3519	3519036	Markham	1	535	5350401.09	472	465	457	450	8806	8705	8605	8504
35191108	35	Ontario	3519	3519036	Markham	1	535	5350401.09	425	416	406	397	8806	8705	8605	8504
35191109	35	Ontario	3519	3519036	Markham	1	535	5350403.01	733	720	708	695	8031	7920	7808	7697
35191110	35	Ontario	3519	3519036	Markham	1	535	5350403.01	779	769	759	749	8031	7920	7808	7697
35191111	35	Ontario	3519	3519036	Markham	1	535	5350403.01	433	428	424	419	8031	7920	7808	7697
35191112	35	Ontario	3519	3519036	Markham	1	535	5350400.16	534	527	519	512	5546	5507	5467	5428
35191113	35	Ontario	3519	3519036	Markham	1	535	5350400.16	640	637	635	632	5546	5507	5467	5428
35191114	35	Ontario	3519	3519036	Markham	1	535	5350400.16	517	520	524	527	5546	5507	5467	5428
35191115	35	Ontario	3519	3519028	Vaughan	1	535	5350411.26	966	962	959	955	5357	5362	5367	5372
35191116	35	Ontario	3519	3519028	Vaughan	1	535	5350411.26	2630	2643	2656	2669	5357	5362	5367	5372
35191117	35	Ontario	3519	3519028	Vaughan	1	535	5350411.26	400	398	395	393	5357	5362	5367	5372
35191118	35	Ontario	3519	3519028	Vaughan	1	535	5350411.27	1553	1547	1542	1536	4221	4216	4212	4207
35191119	35	Ontario	3519	3519028	Vaughan	1	535	5350411.27	1377	1380	1384	1387	4221	4216	4212	4207
35191120	35	Ontario	3519	3519028	Vaughan	1	535	5350411.27	555	550	546	541	4221	4216	4212	4207
35191121	35	Ontario	3519	3519028	Vaughan	1	535	5350411.07	477	479	480	482	4488	4439	4391	4342
35191123	35	Ontario	3519	3519028	Vaughan	1	535	5350411.07	1237	1224	1212	1199	4488	4439	4391	4342
35191124	35	Ontario	3519	3519028	Vaughan	1	535	5350411.12	1060	1064	1069	1073	5668	5649	5630	5611
35191125	35	Ontario	3519	3519028	Vaughan	1	535	5350411.12	1088	1076	1064	1052	5668	5649	5630	5611
35191126	35	Ontario	3519	3519028	Vaughan	1	535	5350411.12	635	633	632	630	5668	5649	5630	5611
35191127	35	Ontario	3519	3519028	Vaughan	1	535	5350411.12	617	615	614	612	5668	5649	5630	5611
35191128	35	Ontario	3519	3519028	Vaughan	1	535	5350411.12	637	640	644	647	5668	5649	5630	5611
35191129	35	Ontario	3519	3519028	Vaughan	1	535	5350411.12	493	486	478	471	5668	5649	5630	5611
35191130	35	Ontario	3519	3519028	Vaughan	1	535	5350411.26	565	563	562	560	5357	5362	5367	5372
35191131	35	Ontario	3519	3519028	Vaughan	1	535	5350411.26	796	796	795	795	5357	5362	5367	5372
35191132	35	Ontario	3519	3519028	Vaughan	1	535	5350411.27	736	738	741	743	4221	4216	4212	4207
35191133	35	Ontario	3519	3519048	Newmarket	1	535	5350451.06	809	806	804	801	6530	6547	6563	6580
35191134	35	Ontario	3519	3519048	Newmarket	1	535	5350451.06	1012	1005	997	990	6530	6547	6563	6580
35191135	35	Ontario	3519	3519048	Newmarket	1	535	5350451.06	1652	1653	1655	1656	6530	6547	6563	6580
35191136	35	Ontario	3519	3519038	Richmond Hill	1	535	5350424.07	3871	3999	4128	4256	7167	7476	7786	8095
35191137	35	Ontario	3519	3519038	Richmond Hill	1	535	5350424.07	581	572	564	555	7167	7476	7786	8095
35191138	35	Ontario	3519	3519038	Richmond Hill	1	535	5350424.07	489	487	486	484	7167	7476	7786	8095
35191139	35	Ontario	3519	3519038	Richmond Hill	1	535	5350424.07	533	531	530	528	7167	7476	7786	8095
35191140	35	Ontario	3519	3519038	Richmond Hill	1	535	5350421.06	581	572	562	553	3809	3765	3720	3676
35191141	35	Ontario	3519	3519038	Richmond Hill	1	535	5350421.06	1049	1034	1018	1003	3809	3765	3720	3676
35191142	35	Ontario	3519	3519038	Richmond Hill	1	535	5350420.10	407	399	390	382	3849	3818	3788	3757
35191143	35	Ontario	3519	3519036	Markham	1	535	5350400.16	390	384	377	371	5546	5507	5467	5428
35191144	35	Ontario	3519	3519028	Vaughan	1	535	5350411.15	1593	1595	1598	1600	4155	4177	4199	4221
35191145	35	Ontario	3519	3519028	Vaughan	1	535	5350412.15	768	786	804	822	5431	5437	5444	5450
35191146	35	Ontario	3519	3519070	Georgina	1	535	5350471.00	491	485	478	472	3438	3398	3357	3317
35191147	35	Ontario	3519	3519070	Georgina	1	535	5350471.00	425	419	414	408	3438	3398	3357	3317
35191148	35	Ontario	3519	3519070	Georgina	1	535	5350471.00	502	504	505	507	3438	3398	3357	3317
35191149	35	Ontario	3519	3519070	Georgina	1	535	5350471.00	578	573	569	564	3438	3398	3357	3317
35191150	35	Ontario	3519	3519070	Georgina	1	535	5350471.00	433	427	422	416	3438	3398	3357	3317
35191151	35	Ontario	3519	3519070	Georgina	1	535	5350471.00	515	502	490	477	3438	3398	3357	3317
35191152	35	Ontario	3519	3519070	Georgina	1	535	5350471.00	495	487	480	472	3438	3398	3357	3317
35191153	35	Ontario	3519	3519049	King	1	535	5350461.02	660	664	668	672	7731	7814	7897	7980
35191154	35	Ontario	3519	3519049	King	1	535	5350461.02	576	577	577	578	7731	7814	7897	7980
35191155	35	Ontario	3519	3519049	King	1	535	5350461.02	624	621	617	614	7731	7814	7897	7980
35191156	35	Ontario	3519	3519049	King	1	535	5350461.02	489	484	480	475	7731	7814	7897	7980
35191157	35	Ontario	3519	3519049	King	1	535	5350461.02	545	546	546	547	7731	7814	7897	7980
35191158	35	Ontario	3519	3519049	King	1	535	5350461.02	580	578	577	575	7731	7814	7897	7980
35191159	35	Ontario	3519	3519049	King	1	535	5350461.02	542	551	560	569	7731	7814	7897	7980
35191160	35	Ontario	3519	3519049	King	1	535	5350461.02	440	446	451	457	7731	7814	7897	7980
35191161	35	Ontario	3519	3519049	King	1	535	5350461.02	463	465	466	468	7731	7814	7897	7980
35191162	35	Ontario	3519	3519049	King	1	535	5350461.02	464	470	477	483	7731	7814	7897	7980
35191163	35	Ontario	3519	3519049	King	1	535	5350461.02	1066	1095	1125	1154	7731	7814	7897	7980
35191164	35	Ontario	3519	3519049	King	1	535	5350461.02	697	725	754	782	7731	7814	7897	7980
35191165	35	Ontario	3519	3519049	King	1	535	5350461.02	584	592	599	607	7731	7814	7897	7980
35191166	35	Ontario	3519	3519036	Markham	1	535	5350403.03	374	367	359	352	11291	12453	13616	14778
35191168	35	Ontario	3519	3519036	Markham	1	535	5350403.13	1143	1148	1154	1159	6368	6360	6351	6343
35191169	35	Ontario	3519	3519036	Markham	1	535	5350403.13	1720	1724	1727	1731	6368	6360	6351	6343
35191171	35	Ontario	3519	3519036	Markham	1	535	5350403.13	244	241	239	236	6368	6360	6351	6343
35191174	35	Ontario	3519	3519036	Markham	1	535	5350403.03	1797	1809	1821	1833	11291	12453	13616	14778
35191175	35	Ontario	3519	3519036	Markham	1	535	5350403.03	615	803	990	1178	11291	12453	13616	14778
35191176	35	Ontario	3519	3519036	Markham	1	535	5350403.14	1677	2019	2361	2703	7471	8133	8794	9456
35191177	35	Ontario	3519	3519036	Markham	1	535	5350403.11	553	552	552	551	7973	8635	9296	9958
35191178	35	Ontario	3519	3519036	Markham	1	535	5350403.11	585	583	580	578	7973	8635	9296	9958
35191179	35	Ontario	3519	3519036	Markham	1	535	5350403.11	542	533	523	514	7973	8635	9296	9958
35191180	35	Ontario	3519	3519036	Markham	1	535	5350403.11	6292	6967	7641	8316	7973	8635	9296	9958
35191181	35	Ontario	3519	3519036	Markham	1	535	5350403.14	711	708	706	703	7471	8133	8794	9456
35191182	35	Ontario	3519	3519036	Markham	1	535	5350403.14	596	596	595	595	7471	8133	8794	9456
35191183	35	Ontario	3519	3519036	Markham	1	535	5350403.14	708	704	699	695	7471	8133	8794	9456
35191184	35	Ontario	3519	3519036	Markham	1	535	5350403.14	2361	2680	2998	3317	7471	8133	8794	9456
35191185	35	Ontario	3519	3519036	Markham	1	535	5350403.14	1418	1426	1435	1443	7471	8133	8794	9456
35191186	35	Ontario	3519	3519036	Markham	1	535	5350403.07	609	611	614	616	8178	9134	10089	11045
35191187	35	Ontario	3519	3519036	Markham	1	535	5350403.07	695	686	676	667	8178	9134	10089	11045
35191188	35	Ontario	3519	3519036	Markham	1	535	5350403.07	708	704	699	695	8178	9134	10089	11045
35191189	35	Ontario	3519	3519036	Markham	1	535	5350403.07	650	643	637	630	8178	9134	10089	11045
35191190	35	Ontario	3519	3519036	Markham	1	535	5350403.07	1108	1103	1097	1092	8178	9134	10089	11045
35191191	35	Ontario	3519	3519036	Markham	1	535	5350403.07	651	643	636	628	8178	9134	10089	11045
35191192	35	Ontario	3519	3519036	Markham	1	535	5350403.10	3676	3797	3919	4040	5163	5274	5386	5497
35191193	35	Ontario	3519	3519036	Markham	1	535	5350403.10	958	952	947	941	5163	5274	5386	5497
35191194	35	Ontario	3519	3519036	Markham	1	535	5350403.10	529	525	520	516	5163	5274	5386	5497
35191195	35	Ontario	3519	3519036	Markham	1	535	5350403.09	628	619	609	600	5097	5076	5054	5033
35191196	35	Ontario	3519	3519036	Markham	1	535	5350403.09	685	676	666	657	5097	5076	5054	5033
35191197	35	Ontario	3519	3519036	Markham	1	535	5350403.09	645	637	628	620	5097	5076	5054	5033
35191198	35	Ontario	3519	3519036	Markham	1	535	5350403.09	1664	1687	1709	1732	5097	5076	5054	5033
35191199	35	Ontario	3519	3519036	Markham	1	535	5350403.09	1473	1457	1442	1426	5097	5076	5054	5033
35191200	35	Ontario	3519	3519036	Markham	1	535	5350403.07	1896	2894	3891	4889	8178	9134	10089	11045
35191201	35	Ontario	3519	3519036	Markham	1	535	5350403.07	687	684	680	677	8178	9134	10089	11045
35191202	35	Ontario	3519	3519036	Markham	1	535	5350403.07	605	602	600	597	8178	9134	10089	11045
35191203	35	Ontario	3519	3519036	Markham	1	535	5350403.07	568	564	559	555	8178	9134	10089	11045
35191204	35	Ontario	3519	3519036	Markham	1	535	5350403.05	1790	1930	2071	2211	3547	3699	3851	4003
35191205	35	Ontario	3519	3519036	Markham	1	535	5350403.05	416	416	417	417	3547	3699	3851	4003
35191206	35	Ontario	3519	3519036	Markham	1	535	5350403.05	485	491	496	502	3547	3699	3851	4003
35191207	35	Ontario	3519	3519036	Markham	1	535	5350403.05	460	465	469	474	3547	3699	3851	4003
35191208	35	Ontario	3519	3519036	Markham	1	535	5350403.05	395	397	398	400	3547	3699	3851	4003
35191209	35	Ontario	3519	3519036	Markham	1	535	5350403.03	338	332	327	321	11291	12453	13616	14778
35191210	35	Ontario	3519	3519036	Markham	1	535	5350403.03	303	306	310	313	11291	12453	13616	14778
35191211	35	Ontario	3519	3519036	Markham	1	535	5350403.03	4928	5739	6549	7360	11291	12453	13616	14778
35191212	35	Ontario	3519	3519036	Markham	1	535	5350403.03	1785	1951	2118	2284	11291	12453	13616	14778
35191213	35	Ontario	3519	3519036	Markham	1	535	5350403.03	1149	1146	1142	1139	11291	12453	13616	14778
35191214	35	Ontario	3519	3519036	Markham	1	535	5350403.04	507	505	504	502	4272	4286	4301	4315
35191215	35	Ontario	3519	3519036	Markham	1	535	5350403.04	460	462	463	465	4272	4286	4301	4315
35191216	35	Ontario	3519	3519036	Markham	1	535	5350403.04	623	617	610	604	4272	4286	4301	4315
35191217	35	Ontario	3519	3519036	Markham	1	535	5350403.04	518	518	519	519	4272	4286	4301	4315
35191218	35	Ontario	3519	3519036	Markham	1	535	5350403.04	662	689	715	742	4272	4286	4301	4315
35191219	35	Ontario	3519	3519036	Markham	1	535	5350403.04	868	861	853	846	4272	4286	4301	4315
35191220	35	Ontario	3519	3519036	Markham	1	535	5350403.04	633	635	636	638	4272	4286	4301	4315
35191221	35	Ontario	3519	3519038	Richmond Hill	1	535	5350420.15	472	471	471	470	2488	2453	2419	2384
35191222	35	Ontario	3519	3519038	Richmond Hill	1	535	5350420.15	406	400	394	388	2488	2453	2419	2384
35191223	35	Ontario	3519	3519038	Richmond Hill	1	535	5350420.15	436	428	421	413	2488	2453	2419	2384
35191225	35	Ontario	3519	3519038	Richmond Hill	1	535	5350420.15	412	401	391	380	2488	2453	2419	2384
35191226	35	Ontario	3519	3519038	Richmond Hill	1	535	5350420.14	468	457	447	436	6880	6946	7011	7077
35191227	35	Ontario	3519	3519038	Richmond Hill	1	535	5350420.14	461	455	450	444	6880	6946	7011	7077
35191228	35	Ontario	3519	3519038	Richmond Hill	1	535	5350420.13	616	613	611	608	5432	5466	5501	5535
35191229	35	Ontario	3519	3519038	Richmond Hill	1	535	5350420.13	457	449	442	434	5432	5466	5501	5535
35191230	35	Ontario	3519	3519038	Richmond Hill	1	535	5350420.13	411	407	404	400	5432	5466	5501	5535
35191231	35	Ontario	3519	3519038	Richmond Hill	1	535	5350420.13	455	451	448	444	5432	5466	5501	5535
35191232	35	Ontario	3519	3519038	Richmond Hill	1	535	5350420.13	388	387	386	385	5432	5466	5501	5535
35191233	35	Ontario	3519	3519038	Richmond Hill	1	535	5350420.13	458	445	431	418	5432	5466	5501	5535
35191234	35	Ontario	3519	3519038	Richmond Hill	1	535	5350420.13	496	495	493	492	5432	5466	5501	5535
35191235	35	Ontario	3519	3519038	Richmond Hill	1	535	5350420.13	2150	2218	2287	2355	5432	5466	5501	5535
35191237	35	Ontario	3519	3519038	Richmond Hill	1	535	5350420.14	382	379	377	374	6880	6946	7011	7077
35191239	35	Ontario	3519	3519028	Vaughan	1	535	5350412.24	729	729	730	730	8295	8314	8333	8352
35191240	35	Ontario	3519	3519028	Vaughan	1	535	5350412.24	748	777	806	835	8295	8314	8333	8352
35191241	35	Ontario	3519	3519028	Vaughan	1	535	5350412.24	890	884	879	873	8295	8314	8333	8352
35191242	35	Ontario	3519	3519028	Vaughan	1	535	5350412.24	721	719	718	716	8295	8314	8333	8352
35191243	35	Ontario	3519	3519028	Vaughan	1	535	5350412.22	863	854	846	837	7841	8084	8326	8569
35191246	35	Ontario	3519	3519028	Vaughan	1	535	5350412.22	838	837	837	836	7841	8084	8326	8569
35191250	35	Ontario	3519	3519028	Vaughan	1	535	5350412.23	693	701	709	717	11842	11825	11809	11792
35191251	35	Ontario	3519	3519028	Vaughan	1	535	5350412.23	535	529	522	516	11842	11825	11809	11792
35191252	35	Ontario	3519	3519028	Vaughan	1	535	5350412.23	617	615	613	611	11842	11825	11809	11792
35191253	35	Ontario	3519	3519028	Vaughan	1	535	5350412.23	654	652	649	647	11842	11825	11809	11792
35191254	35	Ontario	3519	3519028	Vaughan	1	535	5350412.23	1114	1101	1087	1074	11842	11825	11809	11792
35191255	35	Ontario	3519	3519028	Vaughan	1	535	5350412.24	1022	1012	1002	992	8295	8314	8333	8352
35191256	35	Ontario	3519	3519028	Vaughan	1	535	5350412.24	730	723	717	710	8295	8314	8333	8352
35191257	35	Ontario	3519	3519028	Vaughan	1	535	5350412.24	991	1015	1040	1064	8295	8314	8333	8352
35191258	35	Ontario	3519	3519028	Vaughan	1	535	5350412.24	649	643	636	630	8295	8314	8333	8352
35191259	35	Ontario	3519	3519028	Vaughan	1	535	5350412.24	567	567	568	568	8295	8314	8333	8352
35191260	35	Ontario	3519	3519028	Vaughan	1	535	5350412.24	493	491	488	486	8295	8314	8333	8352
35191261	35	Ontario	3519	3519028	Vaughan	1	535	5350412.24	755	753	750	748	8295	8314	8333	8352
35191262	35	Ontario	3519	3519028	Vaughan	1	535	5350412.23	680	674	668	662	11842	11825	11809	11792
35191263	35	Ontario	3519	3519028	Vaughan	1	535	5350412.23	575	571	566	562	11842	11825	11809	11792
35191264	35	Ontario	3519	3519028	Vaughan	1	535	5350412.23	511	510	508	507	11842	11825	11809	11792
35191266	35	Ontario	3519	3519028	Vaughan	1	535	5350412.11	458	455	451	448	4638	4658	4677	4697
35191267	35	Ontario	3519	3519028	Vaughan	1	535	5350412.11	1838	1862	1885	1909	4638	4658	4677	4697
35191268	35	Ontario	3519	3519028	Vaughan	1	535	5350412.11	265	269	272	276	4638	4658	4677	4697
35191269	35	Ontario	3519	3519028	Vaughan	1	535	5350412.11	238	237	236	235	4638	4658	4677	4697
35191270	35	Ontario	3519	3519028	Vaughan	1	535	5350412.11	821	819	818	816	4638	4658	4677	4697
35191271	35	Ontario	3519	3519028	Vaughan	1	535	5350412.11	1018	1016	1015	1013	4638	4658	4677	4697
35191272	35	Ontario	3519	3519036	Markham	1	535	5350403.12	852	864	876	888	7257	7815	8374	8932
35191273	35	Ontario	3519	3519036	Markham	1	535	5350403.13	1148	1148	1147	1147	6368	6360	6351	6343
35191275	35	Ontario	3519	3519036	Markham	1	535	5350403.13	410	409	407	406	6368	6360	6351	6343
35191276	35	Ontario	3519	3519036	Markham	1	535	5350403.13	1704	1690	1677	1663	6368	6360	6351	6343
35191279	35	Ontario	3519	3519036	Markham	1	535	5350403.12	1659	1655	1650	1646	7257	7815	8374	8932
35191280	35	Ontario	3519	3519036	Markham	1	535	5350403.12	4746	5297	5847	6398	7257	7815	8374	8932
35191281	35	Ontario	3519	3519028	Vaughan	1	535	5350412.19	9625	9608	9592	9575	9625	9608	9592	9575
35191282	35	Ontario	3519	3519028	Vaughan	1	535	5350412.20	5795	5787	5778	5770	5795	5787	5778	5770
35191283	35	Ontario	3519	3519044	Whitchurch-Stouffville	1	535	5350430.03	225	252	280	307	4869	5004	5140	5275
35191284	35	Ontario	3519	3519044	Whitchurch-Stouffville	1	535	5350430.04	266	266	267	267	11046	11790	12535	13279
35191285	35	Ontario	3519	3519044	Whitchurch-Stouffville	1	535	5350430.03	459	465	472	478	4869	5004	5140	5275
35191286	35	Ontario	3519	3519044	Whitchurch-Stouffville	1	535	5350430.04	413	409	406	402	11046	11790	12535	13279
35191287	35	Ontario	3519	3519028	Vaughan	1	535	5350411.16	5444	5512	5581	5649	6166	6228	6290	6352
35191288	35	Ontario	3519	3519028	Vaughan	1	535	5350411.17	5871	6263	6655	7047	5871	6263	6655	7047
35191289	35	Ontario	3519	3519028	Vaughan	1	535	5350411.18	8555	9199	9844	10488	8555	9199	9844	10488
35191290	35	Ontario	3519	3519028	Vaughan	1	535	5350411.19	6299	6889	7478	8068	6299	6889	7478	8068
35191292	35	Ontario	3519	3519036	Markham	1	535	5350400.19	7812	8371	8930	9489	7812	8371	8930	9489
35191293	35	Ontario	3519	3519036	Markham	1	535	5350400.20	2984	3301	3617	3934	2984	3301	3617	3934
35191294	35	Ontario	3519	3519036	Markham	1	535	5350400.21	2058	2069	2080	2091	2058	2069	2080	2091
35191295	35	Ontario	3519	3519036	Markham	1	535	5350400.22	8793	9001	9208	9416	8793	9001	9208	9416
35191296	35	Ontario	3519	3519028	Vaughan	1	535	5350411.21	2510	2493	2477	2460	2510	2493	2477	2460
35191297	35	Ontario	3519	3519028	Vaughan	1	535	5350411.22	4911	4934	4957	4980	5422	5440	5457	5475
35191298	35	Ontario	3519	3519028	Vaughan	1	535	5350411.23	2818	2965	3113	3260	4057	4190	4322	4455
35191299	35	Ontario	3519	3519048	Newmarket	1	535	5350452.05	4338	4476	4615	4753	4338	4476	4615	4753
35191300	35	Ontario	3519	3519048	Newmarket	1	535	5350452.06	3992	4126	4261	4395	3992	4126	4261	4395
35191301	35	Ontario	3519	3519048	Newmarket	1	535	5350452.07	560	554	547	541	5655	5575	5495	5415
35191302	35	Ontario	3519	3519028	Vaughan	1	535	5350411.24	7303	7326	7348	7371	7303	7326	7348	7371
35191303	35	Ontario	3519	3519028	Vaughan	1	535	5350411.25	3453	3448	3444	3439	3453	3448	3444	3439
35191304	35	Ontario	3519	3519038	Richmond Hill	1	535	5350424.12	8457	8787	9116	9446	27301	28420	29538	30657
35191305	35	Ontario	3519	3519038	Richmond Hill	1	535	5350424.13	694	853	1012	1171	1758	1912	2065	2219
35191307	35	Ontario	3519	3519046	Aurora	1	535	5350442.05	5878	5949	6021	6092	7043	7127	7210	7294
35191308	35	Ontario	3519	3519046	Aurora	1	535	5350442.06	8430	8962	9493	10025	8430	8962	9493	10025
35191309	35	Ontario	3519	3519038	Richmond Hill	1	535	5350420.14	1641	1635	1628	1622	6880	6946	7011	7077
35191310	35	Ontario	3519	3519038	Richmond Hill	1	535	5350420.14	3080	3182	3285	3387	6880	6946	7011	7077
35191311	35	Ontario	3519	3519028	Vaughan	1	535	5350411.20	2337	2403	2469	2535	17631	17704	17777	17850
35191312	35	Ontario	3519	3519028	Vaughan	1	535	5350411.20	1533	1532	1530	1529	17631	17704	17777	17850
35191313	35	Ontario	3519	3519028	Vaughan	1	535	5350411.20	1039	1035	1031	1027	17631	17704	17777	17850
35191314	35	Ontario	3519	3519028	Vaughan	1	535	5350411.20	1241	1266	1290	1315	17631	17704	17777	17850
35191315	35	Ontario	3519	3519028	Vaughan	1	535	5350411.20	1079	1071	1062	1054	17631	17704	17777	17850
35191316	35	Ontario	3519	3519028	Vaughan	1	535	5350411.20	1016	1015	1013	1012	17631	17704	17777	17850
35191317	35	Ontario	3519	3519028	Vaughan	1	535	5350411.20	664	658	652	646	17631	17704	17777	17850
35191318	35	Ontario	3519	3519028	Vaughan	1	535	5350411.20	541	539	536	534	17631	17704	17777	17850
35191319	35	Ontario	3519	3519028	Vaughan	1	535	5350411.20	1040	1040	1041	1041	17631	17704	17777	17850
35191320	35	Ontario	3519	3519028	Vaughan	1	535	5350411.20	807	795	784	772	17631	17704	17777	17850
35191321	35	Ontario	3519	3519028	Vaughan	1	535	5350411.20	916	916	917	917	17631	17704	17777	17850
35191322	35	Ontario	3519	3519028	Vaughan	1	535	5350411.20	1387	1409	1430	1452	17631	17704	17777	17850
35191323	35	Ontario	3519	3519028	Vaughan	1	535	5350411.20	801	832	863	894	17631	17704	17777	17850
35191324	35	Ontario	3519	3519028	Vaughan	1	535	5350411.20	1022	1010	997	985	17631	17704	17777	17850
35191325	35	Ontario	3519	3519028	Vaughan	1	535	5350411.20	1178	1163	1149	1134	17631	17704	17777	17850
35191326	35	Ontario	3519	3519028	Vaughan	1	535	5350411.20	1032	1022	1011	1001	17631	17704	17777	17850
35191328	35	Ontario	3519	3519028	Vaughan	1	535	5350412.21	16	15	13	12	16	15	13	12
35191329	35	Ontario	3519	3519028	Vaughan	1	535	5350412.22	5196	5458	5719	5981	7841	8084	8326	8569
35191330	35	Ontario	3519	3519028	Vaughan	1	535	5350412.22	418	413	409	404	7841	8084	8326	8569
35191331	35	Ontario	3519	3519028	Vaughan	1	535	5350412.22	527	521	516	510	7841	8084	8326	8569
35191332	35	Ontario	3519	3519028	Vaughan	1	535	5350412.23	377	378	379	380	11842	11825	11809	11792
35191333	35	Ontario	3519	3519028	Vaughan	1	535	5350412.23	1015	1021	1026	1032	11842	11825	11809	11792
35191334	35	Ontario	3519	3519028	Vaughan	1	535	5350412.23	290	290	291	291	11842	11825	11809	11792
35191336	35	Ontario	3519	3519028	Vaughan	1	535	5350412.23	1332	1335	1337	1340	11842	11825	11809	11792
35191337	35	Ontario	3519	3519028	Vaughan	1	535	5350412.23	3449	3450	3452	3453	11842	11825	11809	11792
35191338	35	Ontario	3519	3519038	Richmond Hill	1	535	5350424.12	11442	11884	12327	12769	27301	28420	29538	30657
35191339	35	Ontario	3519	3519038	Richmond Hill	1	535	5350424.12	4449	4725	5002	5278	27301	28420	29538	30657
35191340	35	Ontario	3519	3519038	Richmond Hill	1	535	5350424.12	2954	3024	3093	3163	27301	28420	29538	30657
35191341	35	Ontario	3519	3519046	Aurora	1	535	5350442.05	1165	1177	1190	1202	7043	7127	7210	7294
35191343	35	Ontario	3519	3519046	Aurora	1	535	5350442.04	710	706	703	699	3684	3680	3677	3673
35191344	35	Ontario	3519	3519038	Richmond Hill	1	535	5350420.15	763	753	742	732	2488	2453	2419	2384
35191346	35	Ontario	3519	3519038	Richmond Hill	1	535	5350420.14	849	837	825	813	6880	6946	7011	7077
35200002	35	Ontario	3520	3520005	Toronto	1	535	5350378.28	340	344	348	352	7396	7341	7285	7230
35200003	35	Ontario	3520	3520005	Toronto	1	535	5350378.28	337	337	336	336	7396	7341	7285	7230
35200004	35	Ontario	3520	3520005	Toronto	1	535	5350378.28	398	394	391	387	7396	7341	7285	7230
35200005	35	Ontario	3520	3520005	Toronto	1	535	5350378.28	427	422	418	413	7396	7341	7285	7230
35200006	35	Ontario	3520	3520005	Toronto	1	535	5350378.28	525	526	526	527	7396	7341	7285	7230
35200007	35	Ontario	3520	3520005	Toronto	1	535	5350378.28	699	687	676	664	7396	7341	7285	7230
35200009	35	Ontario	3520	3520005	Toronto	1	535	5350378.17	298	297	295	294	3466	3434	3401	3369
35200010	35	Ontario	3520	3520005	Toronto	1	535	5350378.17	278	277	276	275	3466	3434	3401	3369
35200012	35	Ontario	3520	3520005	Toronto	1	535	5350378.17	521	517	512	508	3466	3434	3401	3369
35200013	35	Ontario	3520	3520005	Toronto	1	535	5350378.17	57	58	58	59	3466	3434	3401	3369
35200018	35	Ontario	3520	3520005	Toronto	1	535	5350378.12	595	570	546	521	5271	5248	5226	5203
35200028	35	Ontario	3520	3520005	Toronto	1	535	5350378.05	1233	1218	1204	1189	4004	3980	3955	3931
35200029	35	Ontario	3520	3520005	Toronto	1	535	5350378.05	379	379	378	378	4004	3980	3955	3931
35200030	35	Ontario	3520	3520005	Toronto	1	535	5350378.05	536	532	529	525	4004	3980	3955	3931
35200031	35	Ontario	3520	3520005	Toronto	1	535	5350378.05	1175	1167	1158	1150	4004	3980	3955	3931
35200032	35	Ontario	3520	3520005	Toronto	1	535	5350378.05	681	684	686	689	4004	3980	3955	3931
35200033	35	Ontario	3520	3520005	Toronto	1	535	5350378.03	483	480	477	474	7547	7501	7455	7409
35200034	35	Ontario	3520	3520005	Toronto	1	535	5350378.03	838	826	815	803	7547	7501	7455	7409
35200035	35	Ontario	3520	3520005	Toronto	1	535	5350378.03	707	699	690	682	7547	7501	7455	7409
35200036	35	Ontario	3520	3520005	Toronto	1	535	5350378.03	274	274	273	273	7547	7501	7455	7409
35200037	35	Ontario	3520	3520005	Toronto	1	535	5350378.12	1305	1300	1294	1289	5271	5248	5226	5203
35200039	35	Ontario	3520	3520005	Toronto	1	535	5350378.12	310	311	312	313	5271	5248	5226	5203
35200041	35	Ontario	3520	3520005	Toronto	1	535	5350378.11	917	913	910	906	5838	5802	5765	5729
35200042	35	Ontario	3520	3520005	Toronto	1	535	5350378.03	676	663	651	638	7547	7501	7455	7409
35200043	35	Ontario	3520	3520005	Toronto	1	535	5350378.03	577	576	574	573	7547	7501	7455	7409
35200044	35	Ontario	3520	3520005	Toronto	1	535	5350378.03	219	223	226	230	7547	7501	7455	7409
35200046	35	Ontario	3520	3520005	Toronto	1	535	5350378.04	803	796	788	781	6117	6125	6132	6140
35200047	35	Ontario	3520	3520005	Toronto	1	535	5350378.04	912	931	951	970	6117	6125	6132	6140
35200048	35	Ontario	3520	3520005	Toronto	1	535	5350378.04	1002	1002	1003	1003	6117	6125	6132	6140
35200049	35	Ontario	3520	3520005	Toronto	1	535	5350378.04	801	803	805	807	6117	6125	6132	6140
35200050	35	Ontario	3520	3520005	Toronto	1	535	5350378.04	1021	1024	1026	1029	6117	6125	6132	6140
35200051	35	Ontario	3520	3520005	Toronto	1	535	5350378.04	458	460	463	465	6117	6125	6132	6140
35200052	35	Ontario	3520	3520005	Toronto	1	535	5350378.04	403	399	396	392	6117	6125	6132	6140
35200053	35	Ontario	3520	3520005	Toronto	1	535	5350378.04	317	316	316	315	6117	6125	6132	6140
35200054	35	Ontario	3520	3520005	Toronto	1	535	5350378.04	401	393	385	377	6117	6125	6132	6140
35200055	35	Ontario	3520	3520005	Toronto	1	535	5350378.11	502	492	483	473	5838	5802	5765	5729
35200056	35	Ontario	3520	3520005	Toronto	1	535	5350378.06	305	304	303	302	6214	6176	6139	6101
35200057	35	Ontario	3520	3520005	Toronto	1	535	5350378.06	246	247	247	248	6214	6176	6139	6101
35200058	35	Ontario	3520	3520005	Toronto	1	535	5350378.06	257	262	266	271	6214	6176	6139	6101
35200062	35	Ontario	3520	3520005	Toronto	1	535	5350378.06	810	803	795	788	6214	6176	6139	6101
35200064	35	Ontario	3520	3520005	Toronto	1	535	5350378.24	664	663	662	661	6347	6287	6228	6168
35200065	35	Ontario	3520	3520005	Toronto	1	535	5350378.24	433	428	422	417	6347	6287	6228	6168
35200066	35	Ontario	3520	3520005	Toronto	1	535	5350378.24	488	487	485	484	6347	6287	6228	6168
35200067	35	Ontario	3520	3520005	Toronto	1	535	5350378.08	666	655	645	634	6509	6448	6386	6325
35200068	35	Ontario	3520	3520005	Toronto	1	535	5350378.08	522	516	511	505	6509	6448	6386	6325
35200069	35	Ontario	3520	3520005	Toronto	1	535	5350378.08	693	688	683	678	6509	6448	6386	6325
35200070	35	Ontario	3520	3520005	Toronto	1	535	5350378.08	563	561	560	558	6509	6448	6386	6325
35200071	35	Ontario	3520	3520005	Toronto	1	535	5350378.08	438	438	437	437	6509	6448	6386	6325
35200072	35	Ontario	3520	3520005	Toronto	1	535	5350378.08	384	380	375	371	6509	6448	6386	6325
35200073	35	Ontario	3520	3520005	Toronto	1	535	5350378.08	404	397	391	384	6509	6448	6386	6325
35200074	35	Ontario	3520	3520005	Toronto	1	535	5350378.14	413	405	398	390	4038	4001	3965	3928
35200078	35	Ontario	3520	3520005	Toronto	1	535	5350378.23	755	755	755	755	4217	4187	4156	4126
35200079	35	Ontario	3520	3520005	Toronto	1	535	5350378.23	1316	1306	1296	1286	4217	4187	4156	4126
35200080	35	Ontario	3520	3520005	Toronto	1	535	5350378.23	492	482	473	463	4217	4187	4156	4126
35200082	35	Ontario	3520	3520005	Toronto	1	535	5350378.24	352	352	353	353	6347	6287	6228	6168
35200085	35	Ontario	3520	3520005	Toronto	1	535	5350378.23	371	367	364	360	4217	4187	4156	4126
35200086	35	Ontario	3520	3520005	Toronto	1	535	5350378.23	533	531	530	528	4217	4187	4156	4126
35200087	35	Ontario	3520	3520005	Toronto	1	535	5350377.03	576	589	603	616	2856	2846	2835	2825
35200088	35	Ontario	3520	3520005	Toronto	1	535	5350377.03	488	487	486	485	2856	2846	2835	2825
35200089	35	Ontario	3520	3520005	Toronto	1	535	5350377.03	625	618	610	603	2856	2846	2835	2825
35200090	35	Ontario	3520	3520005	Toronto	1	535	5350377.03	609	602	596	589	2856	2846	2835	2825
35200091	35	Ontario	3520	3520005	Toronto	1	535	5350377.03	558	549	541	532	2856	2846	2835	2825
35200092	35	Ontario	3520	3520005	Toronto	1	535	5350377.01	782	780	779	777	7119	7588	8058	8527
35200093	35	Ontario	3520	3520005	Toronto	1	535	5350377.01	709	686	664	641	7119	7588	8058	8527
35200094	35	Ontario	3520	3520005	Toronto	1	535	5350376.06	509	503	496	490	509	503	496	490
35200095	35	Ontario	3520	3520005	Toronto	1	535	5350377.04	552	549	547	544	6079	6044	6009	5974
35200096	35	Ontario	3520	3520005	Toronto	1	535	5350377.04	232	229	225	222	6079	6044	6009	5974
35200097	35	Ontario	3520	3520005	Toronto	1	535	5350377.04	263	265	266	268	6079	6044	6009	5974
35200099	35	Ontario	3520	3520005	Toronto	1	535	5350377.04	267	267	266	266	6079	6044	6009	5974
35200100	35	Ontario	3520	3520005	Toronto	1	535	5350377.04	387	382	378	373	6079	6044	6009	5974
35200101	35	Ontario	3520	3520005	Toronto	1	535	5350377.04	1163	1153	1143	1133	6079	6044	6009	5974
35200102	35	Ontario	3520	3520005	Toronto	1	535	5350378.14	890	891	891	892	4038	4001	3965	3928
35200103	35	Ontario	3520	3520005	Toronto	1	535	5350378.14	297	293	289	285	4038	4001	3965	3928
35200104	35	Ontario	3520	3520005	Toronto	1	535	5350378.21	1065	1063	1062	1060	3691	3755	3820	3884
35200105	35	Ontario	3520	3520005	Toronto	1	535	5350378.21	1292	1288	1283	1279	3691	3755	3820	3884
35200106	35	Ontario	3520	3520005	Toronto	1	535	5350378.21	1096	1169	1243	1316	3691	3755	3820	3884
35200107	35	Ontario	3520	3520005	Toronto	1	535	5350378.21	237	235	232	230	3691	3755	3820	3884
35200108	35	Ontario	3520	3520005	Toronto	1	535	5350378.22	509	506	502	499	3603	3566	3528	3491
35200109	35	Ontario	3520	3520005	Toronto	1	535	5350378.22	551	542	534	525	3603	3566	3528	3491
35200110	35	Ontario	3520	3520005	Toronto	1	535	5350378.22	601	603	605	607	3603	3566	3528	3491
35200111	35	Ontario	3520	3520005	Toronto	1	535	5350378.22	570	555	541	526	3603	3566	3528	3491
35200112	35	Ontario	3520	3520005	Toronto	1	535	5350377.06	987	980	974	967	3847	3837	3828	3818
35200114	35	Ontario	3520	3520005	Toronto	1	535	5350377.06	1083	1083	1082	1082	3847	3837	3828	3818
35200115	35	Ontario	3520	3520005	Toronto	1	535	5350377.07	912	897	883	868	5101	5040	4979	4918
35200116	35	Ontario	3520	3520005	Toronto	1	535	5350377.07	544	540	537	533	5101	5040	4979	4918
35200117	35	Ontario	3520	3520005	Toronto	1	535	5350377.06	921	911	901	891	3847	3837	3828	3818
35200118	35	Ontario	3520	3520005	Toronto	1	535	5350377.06	566	571	575	580	3847	3837	3828	3818
35200119	35	Ontario	3520	3520005	Toronto	1	535	5350377.06	289	292	296	299	3847	3837	3828	3818
35200120	35	Ontario	3520	3520005	Toronto	1	535	5350377.07	1149	1119	1090	1060	5101	5040	4979	4918
35200121	35	Ontario	3520	3520005	Toronto	1	535	5350377.07	516	515	513	512	5101	5040	4979	4918
35200123	35	Ontario	3520	3520005	Toronto	1	535	5350377.07	1014	1011	1009	1006	5101	5040	4979	4918
35200124	35	Ontario	3520	3520005	Toronto	1	535	5350377.04	870	864	859	853	6079	6044	6009	5974
35200125	35	Ontario	3520	3520005	Toronto	1	535	5350377.04	661	657	653	649	6079	6044	6009	5974
35200126	35	Ontario	3520	3520005	Toronto	1	535	5350378.22	545	534	523	512	3603	3566	3528	3491
35200127	35	Ontario	3520	3520005	Toronto	1	535	5350378.22	827	825	824	822	3603	3566	3528	3491
35200128	35	Ontario	3520	3520005	Toronto	1	535	5350378.19	750	744	739	733	5211	5199	5186	5174
35200133	35	Ontario	3520	3520005	Toronto	1	535	5350378.19	1131	1132	1132	1133	5211	5199	5186	5174
35200134	35	Ontario	3520	3520005	Toronto	1	535	5350378.19	740	737	733	730	5211	5199	5186	5174
35200135	35	Ontario	3520	3520005	Toronto	1	535	5350378.19	456	463	471	478	5211	5199	5186	5174
35200136	35	Ontario	3520	3520005	Toronto	1	535	5350378.19	451	454	458	461	5211	5199	5186	5174
35200137	35	Ontario	3520	3520005	Toronto	1	535	5350378.19	601	603	605	607	5211	5199	5186	5174
35200138	35	Ontario	3520	3520005	Toronto	1	535	5350378.19	290	285	281	276	5211	5199	5186	5174
35200139	35	Ontario	3520	3520005	Toronto	1	535	5350378.19	405	396	388	379	5211	5199	5186	5174
35200140	35	Ontario	3520	3520005	Toronto	1	535	5350378.19	388	384	380	376	5211	5199	5186	5174
35200141	35	Ontario	3520	3520005	Toronto	1	535	5350378.08	566	565	563	562	6509	6448	6386	6325
35200142	35	Ontario	3520	3520005	Toronto	1	535	5350378.08	450	446	443	439	6509	6448	6386	6325
35200143	35	Ontario	3520	3520005	Toronto	1	535	5350376.02	836	828	819	811	5258	5237	5217	5196
35200144	35	Ontario	3520	3520005	Toronto	1	535	5350376.02	590	589	589	588	5258	5237	5217	5196
35200145	35	Ontario	3520	3520005	Toronto	1	535	5350376.02	592	578	565	551	5258	5237	5217	5196
35200146	35	Ontario	3520	3520005	Toronto	1	535	5350376.02	536	535	534	533	5258	5237	5217	5196
35200147	35	Ontario	3520	3520005	Toronto	1	535	5350376.01	501	499	498	496	5217	5186	5156	5125
35200148	35	Ontario	3520	3520005	Toronto	1	535	5350376.01	419	416	413	410	5217	5186	5156	5125
35200149	35	Ontario	3520	3520005	Toronto	1	535	5350376.01	415	405	394	384	5217	5186	5156	5125
35200150	35	Ontario	3520	3520005	Toronto	1	535	5350376.01	1380	1373	1367	1360	5217	5186	5156	5125
35200161	35	Ontario	3520	3520005	Toronto	1	535	5350376.12	635	644	652	661	5432	5403	5375	5346
35200162	35	Ontario	3520	3520005	Toronto	1	535	5350376.12	746	735	723	712	5432	5403	5375	5346
35200163	35	Ontario	3520	3520005	Toronto	1	535	5350376.12	687	685	684	682	5432	5403	5375	5346
35200164	35	Ontario	3520	3520005	Toronto	1	535	5350376.12	228	227	227	226	5432	5403	5375	5346
35200165	35	Ontario	3520	3520005	Toronto	1	535	5350376.04	504	505	505	506	5297	5338	5378	5419
35200166	35	Ontario	3520	3520005	Toronto	1	535	5350376.04	876	868	860	852	5297	5338	5378	5419
35200167	35	Ontario	3520	3520005	Toronto	1	535	5350376.04	1361	1354	1346	1339	5297	5338	5378	5419
35200173	35	Ontario	3520	3520005	Toronto	1	535	5350376.09	414	409	403	398	4820	4774	4729	4683
35200174	35	Ontario	3520	3520005	Toronto	1	535	5350376.09	638	632	627	621	4820	4774	4729	4683
35200175	35	Ontario	3520	3520005	Toronto	1	535	5350376.09	733	718	704	689	4820	4774	4729	4683
35200176	35	Ontario	3520	3520005	Toronto	1	535	5350376.09	416	413	410	407	4820	4774	4729	4683
35200177	35	Ontario	3520	3520005	Toronto	1	535	5350376.09	432	428	425	421	4820	4774	4729	4683
35200178	35	Ontario	3520	3520005	Toronto	1	535	5350376.04	564	563	563	562	5297	5338	5378	5419
35200179	35	Ontario	3520	3520005	Toronto	1	535	5350376.04	362	421	480	539	5297	5338	5378	5419
35200180	35	Ontario	3520	3520005	Toronto	1	535	5350376.11	646	631	615	600	3585	3543	3500	3458
35200181	35	Ontario	3520	3520005	Toronto	1	535	5350302.03	382	375	367	360	3549	3518	3487	3456
35200182	35	Ontario	3520	3520005	Toronto	1	535	5350302.03	387	390	392	395	3549	3518	3487	3456
35200183	35	Ontario	3520	3520005	Toronto	1	535	5350302.03	515	513	512	510	3549	3518	3487	3456
35200186	35	Ontario	3520	3520005	Toronto	1	535	5350302.03	637	634	632	629	3549	3518	3487	3456
35200187	35	Ontario	3520	3520005	Toronto	1	535	5350302.03	500	491	483	474	3549	3518	3487	3456
35200188	35	Ontario	3520	3520005	Toronto	1	535	5350302.02	867	868	870	871	6170	6162	6155	6147
35200189	35	Ontario	3520	3520005	Toronto	1	535	5350302.02	470	469	469	468	6170	6162	6155	6147
35200190	35	Ontario	3520	3520005	Toronto	1	535	5350302.02	402	396	391	385	6170	6162	6155	6147
35200193	35	Ontario	3520	3520005	Toronto	1	535	5350302.01	401	403	404	406	6360	6333	6307	6280
35200196	35	Ontario	3520	3520005	Toronto	1	535	5350375.01	584	572	561	549	6170	6208	6247	6285
35200197	35	Ontario	3520	3520005	Toronto	1	535	5350375.05	396	398	401	403	7298	7275	7253	7230
35200198	35	Ontario	3520	3520005	Toronto	1	535	5350375.05	436	440	443	447	7298	7275	7253	7230
35200199	35	Ontario	3520	3520005	Toronto	1	535	5350375.05	737	731	726	720	7298	7275	7253	7230
35200200	35	Ontario	3520	3520005	Toronto	1	535	5350375.05	520	516	511	507	7298	7275	7253	7230
35200201	35	Ontario	3520	3520005	Toronto	1	535	5350375.05	566	565	565	564	7298	7275	7253	7230
35200202	35	Ontario	3520	3520005	Toronto	1	535	5350375.04	576	573	570	567	5442	5406	5371	5335
35200203	35	Ontario	3520	3520005	Toronto	1	535	5350375.04	627	620	614	607	5442	5406	5371	5335
35200204	35	Ontario	3520	3520005	Toronto	1	535	5350375.04	673	670	666	663	5442	5406	5371	5335
35200205	35	Ontario	3520	3520005	Toronto	1	535	5350375.04	513	509	506	502	5442	5406	5371	5335
35200206	35	Ontario	3520	3520005	Toronto	1	535	5350375.04	516	511	507	502	5442	5406	5371	5335
35200207	35	Ontario	3520	3520005	Toronto	1	535	5350376.01	246	244	242	240	5217	5186	5156	5125
35200208	35	Ontario	3520	3520005	Toronto	1	535	5350376.01	469	464	460	455	5217	5186	5156	5125
35200209	35	Ontario	3520	3520005	Toronto	1	535	5350376.01	403	406	409	412	5217	5186	5156	5125
35200210	35	Ontario	3520	3520005	Toronto	1	535	5350376.01	515	517	520	522	5217	5186	5156	5125
35200211	35	Ontario	3520	3520005	Toronto	1	535	5350376.01	465	456	446	437	5217	5186	5156	5125
35200212	35	Ontario	3520	3520005	Toronto	1	535	5350376.01	406	406	407	407	5217	5186	5156	5125
35200213	35	Ontario	3520	3520005	Toronto	1	535	5350376.15	587	582	576	571	3894	3844	3795	3745
35200214	35	Ontario	3520	3520005	Toronto	1	535	5350377.01	626	628	629	631	7119	7588	8058	8527
35200215	35	Ontario	3520	3520005	Toronto	1	535	5350377.02	445	434	422	411	4627	4572	4516	4461
35200216	35	Ontario	3520	3520005	Toronto	1	535	5350377.02	676	676	677	677	4627	4572	4516	4461
35200217	35	Ontario	3520	3520005	Toronto	1	535	5350377.02	452	442	432	422	4627	4572	4516	4461
35200218	35	Ontario	3520	3520005	Toronto	1	535	5350377.02	604	599	594	589	4627	4572	4516	4461
35200219	35	Ontario	3520	3520005	Toronto	1	535	5350377.01	471	474	478	481	7119	7588	8058	8527
35200220	35	Ontario	3520	3520005	Toronto	1	535	5350377.01	460	453	447	440	7119	7588	8058	8527
35200221	35	Ontario	3520	3520005	Toronto	1	535	5350377.01	2017	2509	3002	3494	7119	7588	8058	8527
35200222	35	Ontario	3520	3520005	Toronto	1	535	5350377.01	839	840	841	842	7119	7588	8058	8527
35200223	35	Ontario	3520	3520005	Toronto	1	535	5350377.01	405	409	412	416	7119	7588	8058	8527
35200224	35	Ontario	3520	3520005	Toronto	1	535	5350377.01	811	809	806	804	7119	7588	8058	8527
35200232	35	Ontario	3520	3520005	Toronto	1	535	5350374.03	691	685	680	674	4234	4222	4209	4197
35200233	35	Ontario	3520	3520005	Toronto	1	535	5350374.03	402	398	393	389	4234	4222	4209	4197
35200234	35	Ontario	3520	3520005	Toronto	1	535	5350374.03	453	454	456	457	4234	4222	4209	4197
35200235	35	Ontario	3520	3520005	Toronto	1	535	5350374.02	396	398	399	401	3255	3245	3235	3225
35200236	35	Ontario	3520	3520005	Toronto	1	535	5350374.02	404	402	399	397	3255	3245	3235	3225
35200237	35	Ontario	3520	3520005	Toronto	1	535	5350374.03	396	388	381	373	4234	4222	4209	4197
35200238	35	Ontario	3520	3520005	Toronto	1	535	5350374.03	347	348	350	351	4234	4222	4209	4197
35200239	35	Ontario	3520	3520005	Toronto	1	535	5350374.03	293	294	296	297	4234	4222	4209	4197
35200242	35	Ontario	3520	3520005	Toronto	1	535	5350374.02	459	454	449	444	3255	3245	3235	3225
35200243	35	Ontario	3520	3520005	Toronto	1	535	5350374.02	422	422	423	423	3255	3245	3235	3225
35200244	35	Ontario	3520	3520005	Toronto	1	535	5350374.02	405	404	403	402	3255	3245	3235	3225
35200245	35	Ontario	3520	3520005	Toronto	1	535	5350374.02	743	741	738	736	3255	3245	3235	3225
35200246	35	Ontario	3520	3520005	Toronto	1	535	5350374.02	426	425	423	422	3255	3245	3235	3225
35200249	35	Ontario	3520	3520005	Toronto	1	535	5350375.03	506	503	499	496	5393	5374	5356	5337
35200250	35	Ontario	3520	3520005	Toronto	1	535	5350375.03	475	468	460	453	5393	5374	5356	5337
35200251	35	Ontario	3520	3520005	Toronto	1	535	5350375.03	304	298	293	287	5393	5374	5356	5337
35200252	35	Ontario	3520	3520005	Toronto	1	535	5350375.03	578	574	569	565	5393	5374	5356	5337
35200253	35	Ontario	3520	3520005	Toronto	1	535	5350375.03	766	753	739	726	5393	5374	5356	5337
35200254	35	Ontario	3520	3520005	Toronto	1	535	5350375.02	792	793	793	794	1952	1954	1955	1957
35200255	35	Ontario	3520	3520005	Toronto	1	535	5350375.02	521	523	525	527	1952	1954	1955	1957
35200256	35	Ontario	3520	3520005	Toronto	1	535	5350375.02	639	638	637	636	1952	1954	1955	1957
35200260	35	Ontario	3520	3520005	Toronto	1	535	5350302.01	462	461	459	458	6360	6333	6307	6280
35200261	35	Ontario	3520	3520005	Toronto	1	535	5350302.01	557	553	550	546	6360	6333	6307	6280
35200262	35	Ontario	3520	3520005	Toronto	1	535	5350302.01	547	541	536	530	6360	6333	6307	6280
35200263	35	Ontario	3520	3520005	Toronto	1	535	5350302.01	377	370	362	355	6360	6333	6307	6280
35200264	35	Ontario	3520	3520005	Toronto	1	535	5350302.01	521	517	512	508	6360	6333	6307	6280
35200265	35	Ontario	3520	3520005	Toronto	1	535	5350302.01	513	504	494	485	6360	6333	6307	6280
35200266	35	Ontario	3520	3520005	Toronto	1	535	5350302.01	585	590	594	599	6360	6333	6307	6280
35200267	35	Ontario	3520	3520005	Toronto	1	535	5350302.01	1138	1138	1137	1137	6360	6333	6307	6280
35200268	35	Ontario	3520	3520005	Toronto	1	535	5350302.01	550	552	554	556	6360	6333	6307	6280
35200269	35	Ontario	3520	3520005	Toronto	1	535	5350302.01	708	706	703	701	6360	6333	6307	6280
35200270	35	Ontario	3520	3520005	Toronto	1	535	5350301.04	1721	2048	2375	2702	4427	4785	5143	5501
35200271	35	Ontario	3520	3520005	Toronto	1	535	5350301.04	1583	1613	1644	1674	4427	4785	5143	5501
35200272	35	Ontario	3520	3520005	Toronto	1	535	5350301.03	2052	2165	2277	2390	4911	5421	5930	6440
35200273	35	Ontario	3520	3520005	Toronto	1	535	5350301.03	1365	1847	2328	2810	4911	5421	5930	6440
35200275	35	Ontario	3520	3520005	Toronto	1	535	5350301.01	449	447	444	442	2873	2883	2894	2904
35200278	35	Ontario	3520	3520005	Toronto	1	535	5350301.01	391	391	392	392	2873	2883	2894	2904
35200279	35	Ontario	3520	3520005	Toronto	1	535	5350301.01	574	574	573	573	2873	2883	2894	2904
35200280	35	Ontario	3520	3520005	Toronto	1	535	5350304.04	929	937	945	953	3679	3690	3702	3713
35200281	35	Ontario	3520	3520005	Toronto	1	535	5350304.04	549	544	539	534	3679	3690	3702	3713
35200284	35	Ontario	3520	3520005	Toronto	1	535	5350304.04	926	922	919	915	3679	3690	3702	3713
35200288	35	Ontario	3520	3520005	Toronto	1	535	5350304.02	453	447	441	435	4290	4412	4533	4655
35200289	35	Ontario	3520	3520005	Toronto	1	535	5350304.02	647	640	632	625	4290	4412	4533	4655
35200290	35	Ontario	3520	3520005	Toronto	1	535	5350304.02	523	524	526	527	4290	4412	4533	4655
35200291	35	Ontario	3520	3520005	Toronto	1	535	5350304.02	601	596	592	587	4290	4412	4533	4655
35200292	35	Ontario	3520	3520005	Toronto	1	535	5350304.03	898	911	925	938	2930	2922	2914	2906
35200293	35	Ontario	3520	3520005	Toronto	1	535	5350304.02	1579	1722	1864	2007	4290	4412	4533	4655
35200294	35	Ontario	3520	3520005	Toronto	1	535	5350304.02	487	483	478	474	4290	4412	4533	4655
35200297	35	Ontario	3520	3520005	Toronto	1	535	5350304.06	419	414	410	405	6007	5957	5907	5857
35200298	35	Ontario	3520	3520005	Toronto	1	535	5350304.06	1096	1096	1095	1095	6007	5957	5907	5857
35200300	35	Ontario	3520	3520005	Toronto	1	535	5350303.00	1266	1257	1249	1240	5411	5397	5383	5369
35200301	35	Ontario	3520	3520005	Toronto	1	535	5350303.00	414	412	409	407	5411	5397	5383	5369
35200302	35	Ontario	3520	3520005	Toronto	1	535	5350304.05	904	908	911	915	2874	2867	2861	2854
35200303	35	Ontario	3520	3520005	Toronto	1	535	5350304.05	251	251	250	250	2874	2867	2861	2854
35200304	35	Ontario	3520	3520005	Toronto	1	535	5350304.05	731	719	707	695	2874	2867	2861	2854
35200305	35	Ontario	3520	3520005	Toronto	1	535	5350302.02	615	617	618	620	6170	6162	6155	6147
35200306	35	Ontario	3520	3520005	Toronto	1	535	5350302.02	616	620	623	627	6170	6162	6155	6147
35200307	35	Ontario	3520	3520005	Toronto	1	535	5350302.02	288	288	289	289	6170	6162	6155	6147
35200308	35	Ontario	3520	3520005	Toronto	1	535	5350302.02	580	576	572	568	6170	6162	6155	6147
35200309	35	Ontario	3520	3520005	Toronto	1	535	5350303.00	757	727	696	666	5411	5397	5383	5369
35200310	35	Ontario	3520	3520005	Toronto	1	535	5350303.00	536	553	571	588	5411	5397	5383	5369
35200313	35	Ontario	3520	3520005	Toronto	1	535	5350303.00	0	0	0	0	5411	5397	5383	5369
35200315	35	Ontario	3520	3520005	Toronto	1	535	5350304.05	988	990	992	994	2874	2867	2861	2854
35200316	35	Ontario	3520	3520005	Toronto	1	535	5350304.06	1593	1580	1568	1555	6007	5957	5907	5857
35200317	35	Ontario	3520	3520005	Toronto	1	535	5350304.06	458	460	461	463	6007	5957	5907	5857
35200318	35	Ontario	3520	3520005	Toronto	1	535	5350304.06	416	411	406	401	6007	5957	5907	5857
35200319	35	Ontario	3520	3520005	Toronto	1	535	5350304.06	537	527	516	506	6007	5957	5907	5857
35200320	35	Ontario	3520	3520005	Toronto	1	535	5350324.02	950	944	938	932	6391	6324	6257	6190
35200321	35	Ontario	3520	3520005	Toronto	1	535	5350324.02	746	739	733	726	6391	6324	6257	6190
35200322	35	Ontario	3520	3520005	Toronto	1	535	5350324.02	403	396	388	381	6391	6324	6257	6190
35200323	35	Ontario	3520	3520005	Toronto	1	535	5350324.01	1209	1194	1178	1163	3743	3682	3620	3559
35200324	35	Ontario	3520	3520005	Toronto	1	535	5350304.03	909	901	892	884	2930	2922	2914	2906
35200325	35	Ontario	3520	3520005	Toronto	1	535	5350304.03	308	308	309	309	2930	2922	2914	2906
35200326	35	Ontario	3520	3520005	Toronto	1	535	5350304.06	639	627	616	604	6007	5957	5907	5857
35200327	35	Ontario	3520	3520005	Toronto	1	535	5350304.06	320	319	319	318	6007	5957	5907	5857
35200328	35	Ontario	3520	3520005	Toronto	1	535	5350304.03	395	393	390	388	2930	2922	2914	2906
35200329	35	Ontario	3520	3520005	Toronto	1	535	5350304.03	419	409	398	388	2930	2922	2914	2906
35200330	35	Ontario	3520	3520005	Toronto	1	535	5350305.01	496	487	479	470	4559	4532	4505	4478
35200331	35	Ontario	3520	3520005	Toronto	1	535	5350305.01	399	394	388	383	4559	4532	4505	4478
35200332	35	Ontario	3520	3520005	Toronto	1	535	5350305.01	441	445	449	453	4559	4532	4505	4478
35200333	35	Ontario	3520	3520005	Toronto	1	535	5350305.01	490	482	474	466	4559	4532	4505	4478
35200334	35	Ontario	3520	3520005	Toronto	1	535	5350306.01	461	461	460	460	4658	4637	4616	4595
35200335	35	Ontario	3520	3520005	Toronto	1	535	5350306.01	554	536	517	499	4658	4637	4616	4595
35200336	35	Ontario	3520	3520005	Toronto	1	535	5350306.01	511	501	492	482	4658	4637	4616	4595
35200337	35	Ontario	3520	3520005	Toronto	1	535	5350306.01	468	472	475	479	4658	4637	4616	4595
35200338	35	Ontario	3520	3520005	Toronto	1	535	5350306.01	473	471	468	466	4658	4637	4616	4595
35200339	35	Ontario	3520	3520005	Toronto	1	535	5350306.01	647	650	652	655	4658	4637	4616	4595
35200352	35	Ontario	3520	3520005	Toronto	1	535	5350299.02	584	778	973	1167	4365	4586	4806	5027
35200355	35	Ontario	3520	3520005	Toronto	1	535	5350300.00	525	529	532	536	10764	11490	12215	12941
35200357	35	Ontario	3520	3520005	Toronto	1	535	5350306.02	543	537	530	524	4459	4542	4626	4709
35200358	35	Ontario	3520	3520005	Toronto	1	535	5350306.02	592	586	581	575	4459	4542	4626	4709
35200359	35	Ontario	3520	3520005	Toronto	1	535	5350306.02	507	506	505	504	4459	4542	4626	4709
35200360	35	Ontario	3520	3520005	Toronto	1	535	5350306.02	505	499	494	488	4459	4542	4626	4709
35200361	35	Ontario	3520	3520005	Toronto	1	535	5350306.01	428	417	407	396	4658	4637	4616	4595
35200362	35	Ontario	3520	3520005	Toronto	1	535	5350306.02	570	566	563	559	4459	4542	4626	4709
35200363	35	Ontario	3520	3520005	Toronto	1	535	5350306.02	495	500	506	511	4459	4542	4626	4709
35200364	35	Ontario	3520	3520005	Toronto	1	535	5350305.03	1673	1653	1634	1614	4875	4885	4894	4904
35200366	35	Ontario	3520	3520005	Toronto	1	535	5350305.03	741	730	718	707	4875	4885	4894	4904
35200368	35	Ontario	3520	3520005	Toronto	1	535	5350305.04	342	344	345	347	6052	6822	7593	8363
35200370	35	Ontario	3520	3520005	Toronto	1	535	5350273.01	493	490	487	484	4031	4027	4022	4018
35200371	35	Ontario	3520	3520005	Toronto	1	535	5350273.01	556	558	561	563	4031	4027	4022	4018
35200372	35	Ontario	3520	3520005	Toronto	1	535	5350273.02	389	387	384	382	4286	4255	4223	4192
35200373	35	Ontario	3520	3520005	Toronto	1	535	5350274.01	348	341	335	328	4877	4883	4888	4894
35200374	35	Ontario	3520	3520005	Toronto	1	535	5350273.02	602	603	604	605	4286	4255	4223	4192
35200375	35	Ontario	3520	3520005	Toronto	1	535	5350273.02	313	317	320	324	4286	4255	4223	4192
35200376	35	Ontario	3520	3520005	Toronto	1	535	5350267.00	570	563	556	549	6558	6511	6463	6416
35200377	35	Ontario	3520	3520005	Toronto	1	535	5350273.02	505	503	501	499	4286	4255	4223	4192
35200378	35	Ontario	3520	3520005	Toronto	1	535	5350267.00	315	312	310	307	6558	6511	6463	6416
35200379	35	Ontario	3520	3520005	Toronto	1	535	5350267.00	588	581	573	566	6558	6511	6463	6416
35200380	35	Ontario	3520	3520005	Toronto	1	535	5350267.00	646	633	621	608	6558	6511	6463	6416
35200381	35	Ontario	3520	3520005	Toronto	1	535	5350267.00	1035	1049	1062	1076	6558	6511	6463	6416
35200382	35	Ontario	3520	3520005	Toronto	1	535	5350273.02	946	941	935	930	4286	4255	4223	4192
35200383	35	Ontario	3520	3520005	Toronto	1	535	5350273.02	621	608	596	583	4286	4255	4223	4192
35200384	35	Ontario	3520	3520005	Toronto	1	535	5350273.02	551	545	539	533	4286	4255	4223	4192
35200385	35	Ontario	3520	3520005	Toronto	1	535	5350273.02	358	351	344	337	4286	4255	4223	4192
35200386	35	Ontario	3520	3520005	Toronto	1	535	5350273.01	831	825	818	812	4031	4027	4022	4018
35200387	35	Ontario	3520	3520005	Toronto	1	535	5350273.01	454	451	447	444	4031	4027	4022	4018
35200388	35	Ontario	3520	3520005	Toronto	1	535	5350273.01	789	782	775	768	4031	4027	4022	4018
35200389	35	Ontario	3520	3520005	Toronto	1	535	5350273.01	907	921	934	948	4031	4027	4022	4018
35200391	35	Ontario	3520	3520005	Toronto	1	535	5350305.01	364	365	367	368	4559	4532	4505	4478
35200392	35	Ontario	3520	3520005	Toronto	1	535	5350305.01	383	385	388	390	4559	4532	4505	4478
35200393	35	Ontario	3520	3520005	Toronto	1	535	5350305.01	892	891	891	890	4559	4532	4505	4478
35200394	35	Ontario	3520	3520005	Toronto	1	535	5350305.01	599	594	590	585	4559	4532	4505	4478
35200395	35	Ontario	3520	3520005	Toronto	1	535	5350305.03	495	491	488	484	4875	4885	4894	4904
35200396	35	Ontario	3520	3520005	Toronto	1	535	5350305.01	494	487	481	474	4559	4532	4505	4478
35200397	35	Ontario	3520	3520005	Toronto	1	535	5350269.01	946	938	930	922	4950	4977	5003	5030
35200400	35	Ontario	3520	3520005	Toronto	1	535	5350269.02	292	295	298	301	2573	2572	2571	2570
35200401	35	Ontario	3520	3520005	Toronto	1	535	5350269.02	438	441	443	446	2573	2572	2571	2570
35200402	35	Ontario	3520	3520005	Toronto	1	535	5350269.02	488	482	477	471	2573	2572	2571	2570
35200404	35	Ontario	3520	3520005	Toronto	1	535	5350269.01	475	474	472	471	4950	4977	5003	5030
35200405	35	Ontario	3520	3520005	Toronto	1	535	5350272.02	509	497	486	474	4762	4748	4733	4719
35200406	35	Ontario	3520	3520005	Toronto	1	535	5350272.02	376	379	383	386	4762	4748	4733	4719
35200407	35	Ontario	3520	3520005	Toronto	1	535	5350272.02	398	403	407	412	4762	4748	4733	4719
35200408	35	Ontario	3520	3520005	Toronto	1	535	5350272.02	555	546	536	527	4762	4748	4733	4719
35200409	35	Ontario	3520	3520005	Toronto	1	535	5350272.02	351	350	348	347	4762	4748	4733	4719
35200410	35	Ontario	3520	3520005	Toronto	1	535	5350272.01	1052	1046	1041	1035	5905	5925	5946	5966
35200411	35	Ontario	3520	3520005	Toronto	1	535	5350272.01	707	718	730	741	5905	5925	5946	5966
35200412	35	Ontario	3520	3520005	Toronto	1	535	5350272.01	1581	1605	1628	1652	5905	5925	5946	5966
35200413	35	Ontario	3520	3520005	Toronto	1	535	5350270.01	767	765	763	761	5118	5083	5049	5014
35200414	35	Ontario	3520	3520005	Toronto	1	535	5350270.01	1272	1246	1220	1194	5118	5083	5049	5014
35200415	35	Ontario	3520	3520005	Toronto	1	535	5350270.01	495	503	511	519	5118	5083	5049	5014
35200416	35	Ontario	3520	3520005	Toronto	1	535	5350270.01	486	489	492	495	5118	5083	5049	5014
35200417	35	Ontario	3520	3520005	Toronto	1	535	5350270.01	1149	1138	1126	1115	5118	5083	5049	5014
35200418	35	Ontario	3520	3520005	Toronto	1	535	5350272.01	1077	1073	1068	1064	5905	5925	5946	5966
35200420	35	Ontario	3520	3520005	Toronto	1	535	5350272.01	818	812	806	800	5905	5925	5946	5966
35200421	35	Ontario	3520	3520005	Toronto	1	535	5350270.01	350	350	349	349	5118	5083	5049	5014
35200422	35	Ontario	3520	3520005	Toronto	1	535	5350373.00	529	531	534	536	4640	4682	4723	4765
35200423	35	Ontario	3520	3520005	Toronto	1	535	5350270.01	598	593	587	582	5118	5083	5049	5014
35200426	35	Ontario	3520	3520005	Toronto	1	535	5350373.00	418	432	446	460	4640	4682	4723	4765
35200427	35	Ontario	3520	3520005	Toronto	1	535	5350373.00	513	516	520	523	4640	4682	4723	4765
35200428	35	Ontario	3520	3520005	Toronto	1	535	5350373.00	364	390	417	443	4640	4682	4723	4765
35200429	35	Ontario	3520	3520005	Toronto	1	535	5350373.00	552	547	541	536	4640	4682	4723	4765
35200430	35	Ontario	3520	3520005	Toronto	1	535	5350371.00	599	605	610	616	7124	7250	7375	7501
35200431	35	Ontario	3520	3520005	Toronto	1	535	5350371.00	586	595	604	613	7124	7250	7375	7501
35200432	35	Ontario	3520	3520005	Toronto	1	535	5350371.00	370	372	373	375	7124	7250	7375	7501
35200433	35	Ontario	3520	3520005	Toronto	1	535	5350371.00	428	430	431	433	7124	7250	7375	7501
35200434	35	Ontario	3520	3520005	Toronto	1	535	5350371.00	396	412	429	445	7124	7250	7375	7501
35200435	35	Ontario	3520	3520005	Toronto	1	535	5350371.00	399	401	402	404	7124	7250	7375	7501
35200436	35	Ontario	3520	3520005	Toronto	1	535	5350350.00	629	634	638	643	5413	5415	5416	5418
35200437	35	Ontario	3520	3520005	Toronto	1	535	5350350.00	445	439	432	426	5413	5415	5416	5418
35200438	35	Ontario	3520	3520005	Toronto	1	535	5350350.00	550	558	566	574	5413	5415	5416	5418
35200439	35	Ontario	3520	3520005	Toronto	1	535	5350350.00	383	386	390	393	5413	5415	5416	5418
35200440	35	Ontario	3520	3520005	Toronto	1	535	5350350.00	475	481	488	494	5413	5415	5416	5418
35200442	35	Ontario	3520	3520005	Toronto	1	535	5350349.00	484	492	501	509	5659	5674	5690	5705
35200443	35	Ontario	3520	3520005	Toronto	1	535	5350371.00	491	498	506	513	7124	7250	7375	7501
35200444	35	Ontario	3520	3520005	Toronto	1	535	5350371.00	601	598	594	591	7124	7250	7375	7501
35200445	35	Ontario	3520	3520005	Toronto	1	535	5350271.01	409	403	396	390	2416	2419	2423	2426
35200449	35	Ontario	3520	3520005	Toronto	1	535	5350262.01	458	462	465	469	5525	5578	5630	5683
35200450	35	Ontario	3520	3520005	Toronto	1	535	5350262.02	406	410	414	418	6263	6265	6268	6270
35200451	35	Ontario	3520	3520005	Toronto	1	535	5350262.02	322	325	327	330	6263	6265	6268	6270
35200452	35	Ontario	3520	3520005	Toronto	1	535	5350262.02	619	621	622	624	6263	6265	6268	6270
35200453	35	Ontario	3520	3520005	Toronto	1	535	5350262.02	675	674	672	671	6263	6265	6268	6270
35200454	35	Ontario	3520	3520005	Toronto	1	535	5350262.02	717	719	720	722	6263	6265	6268	6270
35200455	35	Ontario	3520	3520005	Toronto	1	535	5350262.02	430	424	419	413	6263	6265	6268	6270
35200456	35	Ontario	3520	3520005	Toronto	1	535	5350262.02	832	833	833	834	6263	6265	6268	6270
35200459	35	Ontario	3520	3520005	Toronto	1	535	5350262.01	330	330	329	329	5525	5578	5630	5683
35200460	35	Ontario	3520	3520005	Toronto	1	535	5350349.00	514	517	519	522	5659	5674	5690	5705
35200463	35	Ontario	3520	3520005	Toronto	1	535	5350262.01	556	554	552	550	5525	5578	5630	5683
35200464	35	Ontario	3520	3520005	Toronto	1	535	5350262.01	651	653	655	657	5525	5578	5630	5683
35200465	35	Ontario	3520	3520005	Toronto	1	535	5350349.00	672	670	667	665	5659	5674	5690	5705
35200466	35	Ontario	3520	3520005	Toronto	1	535	5350349.00	501	502	502	503	5659	5674	5690	5705
35200467	35	Ontario	3520	3520005	Toronto	1	535	5350350.00	698	686	675	663	5413	5415	5416	5418
35200468	35	Ontario	3520	3520005	Toronto	1	535	5350350.00	607	601	594	588	5413	5415	5416	5418
35200469	35	Ontario	3520	3520005	Toronto	1	535	5350349.00	507	502	496	491	5659	5674	5690	5705
35200470	35	Ontario	3520	3520005	Toronto	1	535	5350349.00	569	571	572	574	5659	5674	5690	5705
35200471	35	Ontario	3520	3520005	Toronto	1	535	5350262.01	1286	1307	1327	1348	5525	5578	5630	5683
35200472	35	Ontario	3520	3520005	Toronto	1	535	5350261.00	630	631	633	634	5460	5470	5481	5491
35200475	35	Ontario	3520	3520005	Toronto	1	535	5350348.00	490	501	511	522	5230	5323	5415	5508
35200478	35	Ontario	3520	3520005	Toronto	1	535	5350191.00	496	497	499	500	4217	4220	4223	4226
35200479	35	Ontario	3520	3520005	Toronto	1	535	5350191.00	542	541	539	538	4217	4220	4223	4226
35200480	35	Ontario	3520	3520005	Toronto	1	535	5350191.00	399	399	400	400	4217	4220	4223	4226
35200481	35	Ontario	3520	3520005	Toronto	1	535	5350191.00	384	388	393	397	4217	4220	4223	4226
35200482	35	Ontario	3520	3520005	Toronto	1	535	5350191.00	427	427	426	426	4217	4220	4223	4226
35200483	35	Ontario	3520	3520005	Toronto	1	535	5350190.02	445	447	448	450	4645	4675	4705	4735
35200484	35	Ontario	3520	3520005	Toronto	1	535	5350190.02	776	769	762	755	4645	4675	4705	4735
35200488	35	Ontario	3520	3520005	Toronto	1	535	5350190.02	365	370	374	379	4645	4675	4705	4735
35200489	35	Ontario	3520	3520005	Toronto	1	535	5350340.00	380	374	369	363	6587	6633	6679	6725
35200490	35	Ontario	3520	3520005	Toronto	1	535	5350340.00	376	369	363	356	6587	6633	6679	6725
35200491	35	Ontario	3520	3520005	Toronto	1	535	5350340.00	476	476	475	475	6587	6633	6679	6725
35200492	35	Ontario	3520	3520005	Toronto	1	535	5350340.00	278	279	280	281	6587	6633	6679	6725
35200493	35	Ontario	3520	3520005	Toronto	1	535	5350340.00	310	311	312	313	6587	6633	6679	6725
35200494	35	Ontario	3520	3520005	Toronto	1	535	5350340.00	349	356	364	371	6587	6633	6679	6725
35200495	35	Ontario	3520	3520005	Toronto	1	535	5350340.00	409	426	444	461	6587	6633	6679	6725
35200497	35	Ontario	3520	3520005	Toronto	1	535	5350189.00	933	938	942	947	5470	5468	5466	5464
35200498	35	Ontario	3520	3520005	Toronto	1	535	5350189.00	538	533	528	523	5470	5468	5466	5464
35200499	35	Ontario	3520	3520005	Toronto	1	535	5350189.00	954	949	944	939	5470	5468	5466	5464
35200505	35	Ontario	3520	3520005	Toronto	1	535	5350180.00	420	426	431	437	6525	6533	6540	6548
35200506	35	Ontario	3520	3520005	Toronto	1	535	5350180.00	388	390	392	394	6525	6533	6540	6548
35200510	35	Ontario	3520	3520005	Toronto	1	535	5350180.00	463	454	444	435	6525	6533	6540	6548
35200511	35	Ontario	3520	3520005	Toronto	1	535	5350181.01	482	477	471	466	4323	4321	4318	4316
35200512	35	Ontario	3520	3520005	Toronto	1	535	5350181.01	421	418	415	412	4323	4321	4318	4316
35200513	35	Ontario	3520	3520005	Toronto	1	535	5350181.01	404	406	409	411	4323	4321	4318	4316
35200514	35	Ontario	3520	3520005	Toronto	1	535	5350181.01	450	456	461	467	4323	4321	4318	4316
35200515	35	Ontario	3520	3520005	Toronto	1	535	5350181.02	498	492	487	481	3510	3521	3531	3542
35200516	35	Ontario	3520	3520005	Toronto	1	535	5350181.02	416	424	433	441	3510	3521	3531	3542
35200517	35	Ontario	3520	3520005	Toronto	1	535	5350181.02	504	508	513	517	3510	3521	3531	3542
35200518	35	Ontario	3520	3520005	Toronto	1	535	5350182.00	465	472	480	487	5399	5432	5465	5498
35200519	35	Ontario	3520	3520005	Toronto	1	535	5350182.00	385	391	398	404	5399	5432	5465	5498
35200520	35	Ontario	3520	3520005	Toronto	1	535	5350182.00	513	524	534	545	5399	5432	5465	5498
35200521	35	Ontario	3520	3520005	Toronto	1	535	5350182.00	606	599	593	586	5399	5432	5465	5498
35200522	35	Ontario	3520	3520005	Toronto	1	535	5350182.00	549	554	558	563	5399	5432	5465	5498
35200523	35	Ontario	3520	3520005	Toronto	1	535	5350188.00	524	537	549	562	1966	1979	1991	2004
35200524	35	Ontario	3520	3520005	Toronto	1	535	5350188.00	512	511	509	508	1966	1979	1991	2004
35200525	35	Ontario	3520	3520005	Toronto	1	535	5350188.00	444	444	445	445	1966	1979	1991	2004
35200529	35	Ontario	3520	3520005	Toronto	1	535	5350189.00	749	758	768	777	5470	5468	5466	5464
35200531	35	Ontario	3520	3520005	Toronto	1	535	5350190.02	666	671	675	680	4645	4675	4705	4735
35200532	35	Ontario	3520	3520005	Toronto	1	535	5350190.02	422	426	431	435	4645	4675	4705	4735
35200533	35	Ontario	3520	3520005	Toronto	1	535	5350189.00	258	260	261	263	5470	5468	5466	5464
35200534	35	Ontario	3520	3520005	Toronto	1	535	5350191.00	525	525	525	525	4217	4220	4223	4226
35200535	35	Ontario	3520	3520005	Toronto	1	535	5350191.00	441	441	440	440	4217	4220	4223	4226
35200536	35	Ontario	3520	3520005	Toronto	1	535	5350191.00	1004	1002	1001	999	4217	4220	4223	4226
35200538	35	Ontario	3520	3520005	Toronto	1	535	5350260.01	2294	2281	2267	2254	6845	6821	6796	6772
35200539	35	Ontario	3520	3520005	Toronto	1	535	5350260.01	1037	1029	1020	1012	6845	6821	6796	6772
35200540	35	Ontario	3520	3520005	Toronto	1	535	5350260.01	488	490	492	494	6845	6821	6796	6772
35200541	35	Ontario	3520	3520005	Toronto	1	535	5350260.01	1209	1205	1200	1196	6845	6821	6796	6772
35200542	35	Ontario	3520	3520005	Toronto	1	535	5350260.01	515	512	508	505	6845	6821	6796	6772
35200545	35	Ontario	3520	3520005	Toronto	1	535	5350194.02	149	176	203	230	5775	5891	6008	6124
35200561	35	Ontario	3520	3520005	Toronto	1	535	5350187.00	788	787	785	784	3414	3422	3431	3439
35200562	35	Ontario	3520	3520005	Toronto	1	535	5350187.00	502	507	511	516	3414	3422	3431	3439
35200563	35	Ontario	3520	3520005	Toronto	1	535	5350187.00	466	470	473	477	3414	3422	3431	3439
35200564	35	Ontario	3520	3520005	Toronto	1	535	5350187.00	570	574	577	581	3414	3422	3431	3439
35200565	35	Ontario	3520	3520005	Toronto	1	535	5350183.00	498	506	513	521	6471	6489	6506	6524
35200566	35	Ontario	3520	3520005	Toronto	1	535	5350187.00	529	529	529	529	3414	3422	3431	3439
35200567	35	Ontario	3520	3520005	Toronto	1	535	5350183.00	579	579	578	578	6471	6489	6506	6524
35200568	35	Ontario	3520	3520005	Toronto	1	535	5350183.00	475	480	486	491	6471	6489	6506	6524
35200569	35	Ontario	3520	3520005	Toronto	1	535	5350183.00	642	631	621	610	6471	6489	6506	6524
35200570	35	Ontario	3520	3520005	Toronto	1	535	5350183.00	462	465	467	470	6471	6489	6506	6524
35200571	35	Ontario	3520	3520005	Toronto	1	535	5350183.00	588	585	582	579	6471	6489	6506	6524
35200572	35	Ontario	3520	3520005	Toronto	1	535	5350183.00	532	543	553	564	6471	6489	6506	6524
35200573	35	Ontario	3520	3520005	Toronto	1	535	5350183.00	520	522	524	526	6471	6489	6506	6524
35200574	35	Ontario	3520	3520005	Toronto	1	535	5350183.00	458	453	448	443	6471	6489	6506	6524
35200575	35	Ontario	3520	3520005	Toronto	1	535	5350183.00	539	545	550	556	6471	6489	6506	6524
35200576	35	Ontario	3520	3520005	Toronto	1	535	5350182.00	721	726	730	735	5399	5432	5465	5498
35200577	35	Ontario	3520	3520005	Toronto	1	535	5350183.00	565	565	564	564	6471	6489	6506	6524
35200578	35	Ontario	3520	3520005	Toronto	1	535	5350082.00	353	354	356	357	2637	2669	2702	2734
35200579	35	Ontario	3520	3520005	Toronto	1	535	5350082.00	674	688	702	716	2637	2669	2702	2734
35200580	35	Ontario	3520	3520005	Toronto	1	535	5350082.00	475	480	486	491	2637	2669	2702	2734
35200581	35	Ontario	3520	3520005	Toronto	1	535	5350082.00	357	362	366	371	2637	2669	2702	2734
35200582	35	Ontario	3520	3520005	Toronto	1	535	5350082.00	778	785	792	799	2637	2669	2702	2734
35200583	35	Ontario	3520	3520005	Toronto	1	535	5350075.00	796	797	797	798	4065	4069	4074	4078
35200584	35	Ontario	3520	3520005	Toronto	1	535	5350075.00	502	501	500	499	4065	4069	4074	4078
35200585	35	Ontario	3520	3520005	Toronto	1	535	5350075.00	459	456	454	451	4065	4069	4074	4078
35200586	35	Ontario	3520	3520005	Toronto	1	535	5350075.00	531	540	550	559	4065	4069	4074	4078
35200587	35	Ontario	3520	3520005	Toronto	1	535	5350075.00	711	713	716	718	4065	4069	4074	4078
35200588	35	Ontario	3520	3520005	Toronto	1	535	5350076.00	782	776	771	765	4043	4136	4229	4322
35200589	35	Ontario	3520	3520005	Toronto	1	535	5350076.00	620	625	629	634	4043	4136	4229	4322
35200590	35	Ontario	3520	3520005	Toronto	1	535	5350076.00	485	489	492	496	4043	4136	4229	4322
35200591	35	Ontario	3520	3520005	Toronto	1	535	5350076.00	558	563	568	573	4043	4136	4229	4322
35200593	35	Ontario	3520	3520005	Toronto	1	535	5350076.00	560	605	650	695	4043	4136	4229	4322
35200594	35	Ontario	3520	3520005	Toronto	1	535	5350080.01	502	506	509	513	3402	3389	3377	3364
35200595	35	Ontario	3520	3520005	Toronto	1	535	5350080.01	461	462	464	465	3402	3389	3377	3364
35200596	35	Ontario	3520	3520005	Toronto	1	535	5350080.01	670	656	643	629	3402	3389	3377	3364
35200597	35	Ontario	3520	3520005	Toronto	1	535	5350080.01	371	371	370	370	3402	3389	3377	3364
35200598	35	Ontario	3520	3520005	Toronto	1	535	5350080.01	424	419	413	408	3402	3389	3377	3364
35200599	35	Ontario	3520	3520005	Toronto	1	535	5350080.01	541	542	544	545	3402	3389	3377	3364
35200600	35	Ontario	3520	3520005	Toronto	1	535	5350080.01	433	433	434	434	3402	3389	3377	3364
35200601	35	Ontario	3520	3520005	Toronto	1	535	5350181.01	394	399	405	410	4323	4321	4318	4316
35200602	35	Ontario	3520	3520005	Toronto	1	535	5350181.01	458	458	457	457	4323	4321	4318	4316
35200603	35	Ontario	3520	3520005	Toronto	1	535	5350181.01	687	686	686	685	4323	4321	4318	4316
35200604	35	Ontario	3520	3520005	Toronto	1	535	5350181.01	593	590	587	584	4323	4321	4318	4316
35200605	35	Ontario	3520	3520005	Toronto	1	535	5350182.00	726	719	713	706	5399	5432	5465	5498
35200606	35	Ontario	3520	3520005	Toronto	1	535	5350181.01	434	431	427	424	4323	4321	4318	4316
35200610	35	Ontario	3520	3520005	Toronto	1	535	5350182.00	292	299	306	313	5399	5432	5465	5498
35200611	35	Ontario	3520	3520005	Toronto	1	535	5350182.00	483	494	504	515	5399	5432	5465	5498
35200612	35	Ontario	3520	3520005	Toronto	1	535	5350182.00	659	654	649	644	5399	5432	5465	5498
35200639	35	Ontario	3520	3520005	Toronto	1	535	5350341.04	727	1030	1333	1636	4752	5071	5391	5710
35200640	35	Ontario	3520	3520005	Toronto	1	535	5350341.02	505	520	536	551	4069	4147	4224	4302
35200641	35	Ontario	3520	3520005	Toronto	1	535	5350341.02	987	994	1001	1008	4069	4147	4224	4302
35200642	35	Ontario	3520	3520005	Toronto	1	535	5350341.02	415	418	420	423	4069	4147	4224	4302
35200643	35	Ontario	3520	3520005	Toronto	1	535	5350180.00	480	488	495	503	6525	6533	6540	6548
35200644	35	Ontario	3520	3520005	Toronto	1	535	5350339.00	484	482	481	479	6612	6631	6649	6668
35200645	35	Ontario	3520	3520005	Toronto	1	535	5350339.00	472	473	473	474	6612	6631	6649	6668
35200646	35	Ontario	3520	3520005	Toronto	1	535	5350339.00	428	430	431	433	6612	6631	6649	6668
35200647	35	Ontario	3520	3520005	Toronto	1	535	5350339.00	423	432	440	449	6612	6631	6649	6668
35200648	35	Ontario	3520	3520005	Toronto	1	535	5350339.00	494	499	503	508	6612	6631	6649	6668
35200649	35	Ontario	3520	3520005	Toronto	1	535	5350079.00	527	528	528	529	7058	7125	7193	7260
35200650	35	Ontario	3520	3520005	Toronto	1	535	5350079.00	697	708	720	731	7058	7125	7193	7260
35200651	35	Ontario	3520	3520005	Toronto	1	535	5350079.00	688	695	701	708	7058	7125	7193	7260
35200652	35	Ontario	3520	3520005	Toronto	1	535	5350079.00	602	604	605	607	7058	7125	7193	7260
35200653	35	Ontario	3520	3520005	Toronto	1	535	5350079.00	413	417	420	424	7058	7125	7193	7260
35200654	35	Ontario	3520	3520005	Toronto	1	535	5350079.00	1695	1750	1806	1861	7058	7125	7193	7260
35200655	35	Ontario	3520	3520005	Toronto	1	535	5350079.00	534	533	531	530	7058	7125	7193	7260
35200656	35	Ontario	3520	3520005	Toronto	1	535	5350079.00	452	444	435	427	7058	7125	7193	7260
35200657	35	Ontario	3520	3520005	Toronto	1	535	5350079.00	894	889	885	880	7058	7125	7193	7260
35200658	35	Ontario	3520	3520005	Toronto	1	535	5350023.00	575	569	564	558	3314	3287	3261	3234
35200659	35	Ontario	3520	3520005	Toronto	1	535	5350023.00	441	435	429	423	3314	3287	3261	3234
35200660	35	Ontario	3520	3520005	Toronto	1	535	5350023.00	727	733	740	746	3314	3287	3261	3234
35200661	35	Ontario	3520	3520005	Toronto	1	535	5350078.00	724	721	717	714	5962	5976	5989	6003
35200662	35	Ontario	3520	3520005	Toronto	1	535	5350024.00	788	785	783	780	6649	6709	6768	6828
35200663	35	Ontario	3520	3520005	Toronto	1	535	5350024.00	283	285	286	288	6649	6709	6768	6828
35200664	35	Ontario	3520	3520005	Toronto	1	535	5350024.00	693	703	712	722	6649	6709	6768	6828
35200665	35	Ontario	3520	3520005	Toronto	1	535	5350024.00	792	806	819	833	6649	6709	6768	6828
35200666	35	Ontario	3520	3520005	Toronto	1	535	5350024.00	740	744	747	751	6649	6709	6768	6828
35200667	35	Ontario	3520	3520005	Toronto	1	535	5350024.00	471	471	472	472	6649	6709	6768	6828
35200668	35	Ontario	3520	3520005	Toronto	1	535	5350024.00	315	318	320	323	6649	6709	6768	6828
35200669	35	Ontario	3520	3520005	Toronto	1	535	5350024.00	309	324	338	353	6649	6709	6768	6828
35200670	35	Ontario	3520	3520005	Toronto	1	535	5350024.00	494	502	509	517	6649	6709	6768	6828
35200671	35	Ontario	3520	3520005	Toronto	1	535	5350024.00	432	429	425	422	6649	6709	6768	6828
35200672	35	Ontario	3520	3520005	Toronto	1	535	5350024.00	331	324	316	309	6649	6709	6768	6828
35200673	35	Ontario	3520	3520005	Toronto	1	535	5350025.00	588	593	598	603	3313	3349	3384	3420
35200674	35	Ontario	3520	3520005	Toronto	1	535	5350025.00	922	928	933	939	3313	3349	3384	3420
35200675	35	Ontario	3520	3520005	Toronto	1	535	5350025.00	536	548	559	571	3313	3349	3384	3420
35200676	35	Ontario	3520	3520005	Toronto	1	535	5350025.00	561	579	596	614	3313	3349	3384	3420
35200677	35	Ontario	3520	3520005	Toronto	1	535	5350077.00	513	514	514	515	4515	4554	4592	4631
35200678	35	Ontario	3520	3520005	Toronto	1	535	5350025.00	706	702	697	693	3313	3349	3384	3420
35200679	35	Ontario	3520	3520005	Toronto	1	535	5350077.00	504	516	529	541	4515	4554	4592	4631
35200680	35	Ontario	3520	3520005	Toronto	1	535	5350077.00	820	827	835	842	4515	4554	4592	4631
35200681	35	Ontario	3520	3520005	Toronto	1	535	5350077.00	530	539	547	556	4515	4554	4592	4631
35200682	35	Ontario	3520	3520005	Toronto	1	535	5350077.00	433	433	434	434	4515	4554	4592	4631
35200683	35	Ontario	3520	3520005	Toronto	1	535	5350077.00	763	776	788	801	4515	4554	4592	4631
35200686	35	Ontario	3520	3520005	Toronto	1	535	5350074.00	935	955	974	994	3673	3717	3760	3804
35200687	35	Ontario	3520	3520005	Toronto	1	535	5350074.00	486	487	489	490	3673	3717	3760	3804
35200688	35	Ontario	3520	3520005	Toronto	1	535	5350074.00	425	431	438	444	3673	3717	3760	3804
35200689	35	Ontario	3520	3520005	Toronto	1	535	5350074.00	367	368	370	371	3673	3717	3760	3804
35200690	35	Ontario	3520	3520005	Toronto	1	535	5350074.00	391	396	400	405	3673	3717	3760	3804
35200691	35	Ontario	3520	3520005	Toronto	1	535	5350074.00	281	281	282	282	3673	3717	3760	3804
35200692	35	Ontario	3520	3520005	Toronto	1	535	5350074.00	324	323	322	321	3673	3717	3760	3804
35200693	35	Ontario	3520	3520005	Toronto	1	535	5350073.00	473	473	474	474	2722	2693	2663	2634
35200694	35	Ontario	3520	3520005	Toronto	1	535	5350073.00	609	601	593	585	2722	2693	2663	2634
35200695	35	Ontario	3520	3520005	Toronto	1	535	5350073.00	603	603	602	602	2722	2693	2663	2634
35200696	35	Ontario	3520	3520005	Toronto	1	535	5350073.00	334	331	327	324	2722	2693	2663	2634
35200697	35	Ontario	3520	3520005	Toronto	1	535	5350027.00	563	553	542	532	4445	4431	4418	4404
35200698	35	Ontario	3520	3520005	Toronto	1	535	5350027.00	305	304	304	303	4445	4431	4418	4404
35200699	35	Ontario	3520	3520005	Toronto	1	535	5350028.00	415	417	418	420	6411	6705	6998	7292
35200700	35	Ontario	3520	3520005	Toronto	1	535	5350028.00	290	293	296	299	6411	6705	6998	7292
35200701	35	Ontario	3520	3520005	Toronto	1	535	5350028.00	494	492	491	489	6411	6705	6998	7292
35200702	35	Ontario	3520	3520005	Toronto	1	535	5350028.00	612	603	595	586	6411	6705	6998	7292
35200703	35	Ontario	3520	3520005	Toronto	1	535	5350073.00	703	685	667	649	2722	2693	2663	2634
35200704	35	Ontario	3520	3520005	Toronto	1	535	5350072.01	557	549	540	532	4630	4619	4608	4597
35200705	35	Ontario	3520	3520005	Toronto	1	535	5350072.01	1021	1008	995	982	4630	4619	4608	4597
35200706	35	Ontario	3520	3520005	Toronto	1	535	5350069.00	483	475	466	458	5201	5132	5062	4993
35200707	35	Ontario	3520	3520005	Toronto	1	535	5350069.00	375	380	384	389	5201	5132	5062	4993
35200708	35	Ontario	3520	3520005	Toronto	1	535	5350071.00	492	495	498	501	3499	3495	3490	3486
35200709	35	Ontario	3520	3520005	Toronto	1	535	5350071.00	566	556	546	536	3499	3495	3490	3486
35200710	35	Ontario	3520	3520005	Toronto	1	535	5350071.00	488	494	499	505	3499	3495	3490	3486
35200711	35	Ontario	3520	3520005	Toronto	1	535	5350072.01	412	425	438	451	4630	4619	4608	4597
35200712	35	Ontario	3520	3520005	Toronto	1	535	5350072.01	723	730	736	743	4630	4619	4608	4597
35200713	35	Ontario	3520	3520005	Toronto	1	535	5350072.02	463	459	455	451	3126	3130	3133	3137
35200714	35	Ontario	3520	3520005	Toronto	1	535	5350072.02	389	394	399	404	3126	3130	3133	3137
35200715	35	Ontario	3520	3520005	Toronto	1	535	5350072.02	396	402	407	413	3126	3130	3133	3137
35200716	35	Ontario	3520	3520005	Toronto	1	535	5350072.02	319	325	331	337	3126	3130	3133	3137
35200717	35	Ontario	3520	3520005	Toronto	1	535	5350072.01	495	489	483	477	4630	4619	4608	4597
35200718	35	Ontario	3520	3520005	Toronto	1	535	5350072.01	1421	1418	1416	1413	4630	4619	4608	4597
35200719	35	Ontario	3520	3520005	Toronto	1	535	5350072.02	969	967	965	963	3126	3130	3133	3137
35200720	35	Ontario	3520	3520005	Toronto	1	535	5350072.02	590	583	576	569	3126	3130	3133	3137
35200724	35	Ontario	3520	3520005	Toronto	1	535	5350183.00	614	616	619	621	6471	6489	6506	6524
35200725	35	Ontario	3520	3520005	Toronto	1	535	5350184.01	656	652	647	643	4935	4978	5022	5065
35200726	35	Ontario	3520	3520005	Toronto	1	535	5350184.01	428	424	420	416	4935	4978	5022	5065
35200727	35	Ontario	3520	3520005	Toronto	1	535	5350184.01	495	498	502	505	4935	4978	5022	5065
35200728	35	Ontario	3520	3520005	Toronto	1	535	5350184.01	841	896	950	1005	4935	4978	5022	5065
35200729	35	Ontario	3520	3520005	Toronto	1	535	5350184.01	362	363	363	364	4935	4978	5022	5065
35200730	35	Ontario	3520	3520005	Toronto	1	535	5350184.01	353	350	346	343	4935	4978	5022	5065
35200731	35	Ontario	3520	3520005	Toronto	1	535	5350184.01	450	453	457	460	4935	4978	5022	5065
35200732	35	Ontario	3520	3520005	Toronto	1	535	5350185.01	570	578	585	593	6780	6787	6795	6802
35200733	35	Ontario	3520	3520005	Toronto	1	535	5350084.00	545	544	544	543	3765	3776	3788	3799
35200734	35	Ontario	3520	3520005	Toronto	1	535	5350185.01	375	372	370	367	6780	6787	6795	6802
35200735	35	Ontario	3520	3520005	Toronto	1	535	5350185.01	413	420	426	433	6780	6787	6795	6802
35200736	35	Ontario	3520	3520005	Toronto	1	535	5350084.00	408	398	389	379	3765	3776	3788	3799
35200737	35	Ontario	3520	3520005	Toronto	1	535	5350185.01	399	401	402	404	6780	6787	6795	6802
35200738	35	Ontario	3520	3520005	Toronto	1	535	5350085.00	442	444	447	449	3918	3937	3956	3975
35200739	35	Ontario	3520	3520005	Toronto	1	535	5350085.00	586	590	593	597	3918	3937	3956	3975
35200740	35	Ontario	3520	3520005	Toronto	1	535	5350085.00	523	523	522	522	3918	3937	3956	3975
35200741	35	Ontario	3520	3520005	Toronto	1	535	5350085.00	644	642	639	637	3918	3937	3956	3975
35200744	35	Ontario	3520	3520005	Toronto	1	535	5350085.00	843	856	868	881	3918	3937	3956	3975
35200745	35	Ontario	3520	3520005	Toronto	1	535	5350185.02	657	651	646	640	4771	4750	4730	4709
35200746	35	Ontario	3520	3520005	Toronto	1	535	5350186.00	955	960	966	971	2322	2345	2369	2392
35200747	35	Ontario	3520	3520005	Toronto	1	535	5350086.00	544	545	545	546	2675	2672	2668	2665
35200748	35	Ontario	3520	3520005	Toronto	1	535	5350086.00	611	601	590	580	2675	2672	2668	2665
35200749	35	Ontario	3520	3520005	Toronto	1	535	5350086.00	496	498	500	502	2675	2672	2668	2665
35200750	35	Ontario	3520	3520005	Toronto	1	535	5350086.00	496	495	495	494	2675	2672	2668	2665
35200751	35	Ontario	3520	3520005	Toronto	1	535	5350086.00	528	533	538	543	2675	2672	2668	2665
35200752	35	Ontario	3520	3520005	Toronto	1	535	5350087.00	394	392	390	388	5090	5106	5123	5139
35200753	35	Ontario	3520	3520005	Toronto	1	535	5350087.00	623	627	632	636	5090	5106	5123	5139
35200754	35	Ontario	3520	3520005	Toronto	1	535	5350087.00	687	697	706	716	5090	5106	5123	5139
35200755	35	Ontario	3520	3520005	Toronto	1	535	5350088.00	433	436	440	443	3063	3109	3156	3202
35200756	35	Ontario	3520	3520005	Toronto	1	535	5350064.00	836	837	838	839	3949	4039	4130	4220
35200757	35	Ontario	3520	3520005	Toronto	1	535	5350064.00	470	523	577	630	3949	4039	4130	4220
35200768	35	Ontario	3520	3520005	Toronto	1	535	5350066.00	395	396	396	397	7947	7862	7778	7693
35200769	35	Ontario	3520	3520005	Toronto	1	535	5350066.00	442	444	445	447	7947	7862	7778	7693
35200770	35	Ontario	3520	3520005	Toronto	1	535	5350066.00	742	739	735	732	7947	7862	7778	7693
35200771	35	Ontario	3520	3520005	Toronto	1	535	5350066.00	896	899	903	906	7947	7862	7778	7693
35200772	35	Ontario	3520	3520005	Toronto	1	535	5350066.00	849	849	849	849	7947	7862	7778	7693
35200774	35	Ontario	3520	3520005	Toronto	1	535	5350066.00	725	657	590	522	7947	7862	7778	7693
35200782	35	Ontario	3520	3520005	Toronto	1	535	5350064.00	2151	2180	2209	2238	3949	4039	4130	4220
35200783	35	Ontario	3520	3520005	Toronto	1	535	5350064.00	492	499	506	513	3949	4039	4130	4220
35200791	35	Ontario	3520	3520005	Toronto	1	535	5350087.00	447	443	438	434	5090	5106	5123	5139
35200792	35	Ontario	3520	3520005	Toronto	1	535	5350067.00	698	699	700	701	1680	1684	1687	1691
35200794	35	Ontario	3520	3520005	Toronto	1	535	5350067.00	553	551	548	546	1680	1684	1687	1691
35200795	35	Ontario	3520	3520005	Toronto	1	535	5350067.00	430	434	439	443	1680	1684	1687	1691
35200796	35	Ontario	3520	3520005	Toronto	1	535	5350068.00	462	466	471	475	2349	2353	2358	2362
35200797	35	Ontario	3520	3520005	Toronto	1	535	5350068.00	445	441	436	432	2349	2353	2358	2362
35200798	35	Ontario	3520	3520005	Toronto	1	535	5350068.00	440	440	439	439	2349	2353	2358	2362
35200801	35	Ontario	3520	3520005	Toronto	1	535	5350031.00	1359	1488	1616	1745	6196	6215	6235	6254
35200802	35	Ontario	3520	3520005	Toronto	1	535	5350031.00	626	633	641	648	6196	6215	6235	6254
35200803	35	Ontario	3520	3520005	Toronto	1	535	5350031.00	663	634	604	575	6196	6215	6235	6254
35200804	35	Ontario	3520	3520005	Toronto	1	535	5350031.00	303	228	154	79	6196	6215	6235	6254
35200805	35	Ontario	3520	3520005	Toronto	1	535	5350030.00	1293	1396	1498	1601	3971	4110	4250	4389
35200806	35	Ontario	3520	3520005	Toronto	1	535	5350030.00	961	848	734	621	3971	4110	4250	4389
35200807	35	Ontario	3520	3520005	Toronto	1	535	5350030.00	233	224	215	206	3971	4110	4250	4389
35200808	35	Ontario	3520	3520005	Toronto	1	535	5350030.00	470	457	443	430	3971	4110	4250	4389
35200809	35	Ontario	3520	3520005	Toronto	1	535	5350030.00	256	257	257	258	3971	4110	4250	4389
35200810	35	Ontario	3520	3520005	Toronto	1	535	5350030.00	160	236	313	389	3971	4110	4250	4389
35200811	35	Ontario	3520	3520005	Toronto	1	535	5350030.00	597	693	789	885	3971	4110	4250	4389
35200812	35	Ontario	3520	3520005	Toronto	1	535	5350033.00	546	537	527	518	4992	5004	5017	5029
35200813	35	Ontario	3520	3520005	Toronto	1	535	5350033.00	314	318	321	325	4992	5004	5017	5029
35200814	35	Ontario	3520	3520005	Toronto	1	535	5350033.00	1095	1093	1092	1090	4992	5004	5017	5029
35200815	35	Ontario	3520	3520005	Toronto	1	535	5350033.00	635	641	646	652	4992	5004	5017	5029
35200821	35	Ontario	3520	3520005	Toronto	1	535	5350015.00	632	633	635	636	3461	3512	3562	3613
35200822	35	Ontario	3520	3520005	Toronto	1	535	5350015.00	765	801	836	872	3461	3512	3562	3613
35200826	35	Ontario	3520	3520005	Toronto	1	535	5350017.00	1095	1095	1096	1096	7088	7292	7497	7701
35200827	35	Ontario	3520	3520005	Toronto	1	535	5350017.00	389	396	402	409	7088	7292	7497	7701
35200828	35	Ontario	3520	3520005	Toronto	1	535	5350017.00	565	563	562	560	7088	7292	7497	7701
35200829	35	Ontario	3520	3520005	Toronto	1	535	5350017.00	13	10	6	3	7088	7292	7497	7701
35200830	35	Ontario	3520	3520005	Toronto	1	535	5350017.00	1279	1272	1266	1259	7088	7292	7497	7701
35200831	35	Ontario	3520	3520005	Toronto	1	535	5350017.00	567	573	578	584	7088	7292	7497	7701
35200832	35	Ontario	3520	3520005	Toronto	1	535	5350017.00	633	636	640	643	7088	7292	7497	7701
35200833	35	Ontario	3520	3520005	Toronto	1	535	5350017.00	809	808	808	807	7088	7292	7497	7701
35200855	35	Ontario	3520	3520005	Toronto	1	535	5350014.00	764	883	1003	1122	764	883	1003	1122
35200859	35	Ontario	3520	3520005	Toronto	1	535	5350036.00	341	337	332	328	5029	5144	5258	5373
35200860	35	Ontario	3520	3520005	Toronto	1	535	5350036.00	654	682	710	738	5029	5144	5258	5373
35200861	35	Ontario	3520	3520005	Toronto	1	535	5350036.00	511	515	518	522	5029	5144	5258	5373
35200862	35	Ontario	3520	3520005	Toronto	1	535	5350036.00	438	429	420	411	5029	5144	5258	5373
35200863	35	Ontario	3520	3520005	Toronto	1	535	5350036.00	437	431	424	418	5029	5144	5258	5373
35200864	35	Ontario	3520	3520005	Toronto	1	535	5350036.00	462	448	434	420	5029	5144	5258	5373
35200865	35	Ontario	3520	3520005	Toronto	1	535	5350039.00	745	731	716	702	4581	4484	4386	4289
35200866	35	Ontario	3520	3520005	Toronto	1	535	5350039.00	560	529	498	467	4581	4484	4386	4289
35200867	35	Ontario	3520	3520005	Toronto	1	535	5350039.00	1036	1009	982	955	4581	4484	4386	4289
35200868	35	Ontario	3520	3520005	Toronto	1	535	5350039.00	447	438	428	419	4581	4484	4386	4289
35200869	35	Ontario	3520	3520005	Toronto	1	535	5350039.00	671	669	667	665	4581	4484	4386	4289
35200870	35	Ontario	3520	3520005	Toronto	1	535	5350011.00	1633	1696	1760	1823	10426	12207	13987	15768
35200876	35	Ontario	3520	3520005	Toronto	1	535	5350010.02	430	432	433	435	7238	7364	7489	7615
35200877	35	Ontario	3520	3520005	Toronto	1	535	5350010.02	406	408	411	413	7238	7364	7489	7615
35200878	35	Ontario	3520	3520005	Toronto	1	535	5350010.02	656	655	654	653	7238	7364	7489	7615
35200879	35	Ontario	3520	3520005	Toronto	1	535	5350040.00	440	447	454	461	4837	4770	4702	4635
35200880	35	Ontario	3520	3520005	Toronto	1	535	5350040.00	552	540	529	517	4837	4770	4702	4635
35200881	35	Ontario	3520	3520005	Toronto	1	535	5350040.00	441	433	424	416	4837	4770	4702	4635
35200882	35	Ontario	3520	3520005	Toronto	1	535	5350040.00	380	373	367	360	4837	4770	4702	4635
35200883	35	Ontario	3520	3520005	Toronto	1	535	5350040.00	473	467	462	456	4837	4770	4702	4635
35200884	35	Ontario	3520	3520005	Toronto	1	535	5350040.00	593	574	556	537	4837	4770	4702	4635
35200885	35	Ontario	3520	3520005	Toronto	1	535	5350040.00	618	594	571	547	4837	4770	4702	4635
35200886	35	Ontario	3520	3520005	Toronto	1	535	5350040.00	771	768	764	761	4837	4770	4702	4635
35200887	35	Ontario	3520	3520005	Toronto	1	535	5350040.00	568	572	577	581	4837	4770	4702	4635
35200888	35	Ontario	3520	3520005	Toronto	1	535	5350039.00	763	756	750	743	4581	4484	4386	4289
35200889	35	Ontario	3520	3520005	Toronto	1	535	5350038.00	660	660	661	661	3978	3926	3875	3823
35200890	35	Ontario	3520	3520005	Toronto	1	535	5350038.00	607	602	598	593	3978	3926	3875	3823
35200891	35	Ontario	3520	3520005	Toronto	1	535	5350039.00	358	352	345	339	4581	4484	4386	4289
35200892	35	Ontario	3520	3520005	Toronto	1	535	5350038.00	670	660	651	641	3978	3926	3875	3823
35200893	35	Ontario	3520	3520005	Toronto	1	535	5350038.00	364	345	327	308	3978	3926	3875	3823
35200894	35	Ontario	3520	3520005	Toronto	1	535	5350038.00	556	546	537	527	3978	3926	3875	3823
35200895	35	Ontario	3520	3520005	Toronto	1	535	5350037.00	614	598	583	567	4797	4721	4646	4570
35200896	35	Ontario	3520	3520005	Toronto	1	535	5350037.00	382	375	368	361	4797	4721	4646	4570
35200897	35	Ontario	3520	3520005	Toronto	1	535	5350037.00	659	652	646	639	4797	4721	4646	4570
35200898	35	Ontario	3520	3520005	Toronto	1	535	5350037.00	602	592	582	572	4797	4721	4646	4570
35200899	35	Ontario	3520	3520005	Toronto	1	535	5350037.00	481	468	454	441	4797	4721	4646	4570
35200900	35	Ontario	3520	3520005	Toronto	1	535	5350037.00	477	480	484	487	4797	4721	4646	4570
35200901	35	Ontario	3520	3520005	Toronto	1	535	5350037.00	422	417	413	408	4797	4721	4646	4570
35200902	35	Ontario	3520	3520005	Toronto	1	535	5350037.00	698	692	686	680	4797	4721	4646	4570
35200903	35	Ontario	3520	3520005	Toronto	1	535	5350037.00	462	446	431	415	4797	4721	4646	4570
35200905	35	Ontario	3520	3520005	Toronto	1	535	5350059.00	521	519	516	514	3931	3908	3884	3861
35200906	35	Ontario	3520	3520005	Toronto	1	535	5350059.00	1228	1229	1229	1230	3931	3908	3884	3861
35200907	35	Ontario	3520	3520005	Toronto	1	535	5350059.00	470	460	450	440	3931	3908	3884	3861
35200908	35	Ontario	3520	3520005	Toronto	1	535	5350059.00	526	515	505	494	3931	3908	3884	3861
35200909	35	Ontario	3520	3520005	Toronto	1	535	5350059.00	665	665	665	665	3931	3908	3884	3861
35200910	35	Ontario	3520	3520005	Toronto	1	535	5350058.00	602	601	599	598	3891	3913	3936	3958
35200911	35	Ontario	3520	3520005	Toronto	1	535	5350058.00	363	366	369	372	3891	3913	3936	3958
35200912	35	Ontario	3520	3520005	Toronto	1	535	5350058.00	323	333	343	353	3891	3913	3936	3958
35200913	35	Ontario	3520	3520005	Toronto	1	535	5350058.00	668	666	663	661	3891	3913	3936	3958
35200914	35	Ontario	3520	3520005	Toronto	1	535	5350058.00	565	567	570	572	3891	3913	3936	3958
35200915	35	Ontario	3520	3520005	Toronto	1	535	5350058.00	765	755	746	736	3891	3913	3936	3958
35200916	35	Ontario	3520	3520005	Toronto	1	535	5350056.00	566	565	563	562	4777	4776	4774	4773
35200917	35	Ontario	3520	3520005	Toronto	1	535	5350056.00	374	369	365	360	4777	4776	4774	4773
35200918	35	Ontario	3520	3520005	Toronto	1	535	5350056.00	250	246	241	237	4777	4776	4774	4773
35200919	35	Ontario	3520	3520005	Toronto	1	535	5350056.00	414	406	399	391	4777	4776	4774	4773
35200920	35	Ontario	3520	3520005	Toronto	1	535	5350056.00	608	615	622	629	4777	4776	4774	4773
35200921	35	Ontario	3520	3520005	Toronto	1	535	5350056.00	473	488	502	517	4777	4776	4774	4773
35200922	35	Ontario	3520	3520005	Toronto	1	535	5350055.00	536	533	529	526	2707	2721	2735	2749
35200923	35	Ontario	3520	3520005	Toronto	1	535	5350055.00	349	347	345	343	2707	2721	2735	2749
35200924	35	Ontario	3520	3520005	Toronto	1	535	5350055.00	323	323	322	322	2707	2721	2735	2749
35200925	35	Ontario	3520	3520005	Toronto	1	535	5350054.00	358	362	366	370	5809	5807	5806	5804
35200926	35	Ontario	3520	3520005	Toronto	1	535	5350054.00	306	322	338	354	5809	5807	5806	5804
35200927	35	Ontario	3520	3520005	Toronto	1	535	5350054.00	397	398	398	399	5809	5807	5806	5804
35200928	35	Ontario	3520	3520005	Toronto	1	535	5350054.00	363	364	365	366	5809	5807	5806	5804
35200929	35	Ontario	3520	3520005	Toronto	1	535	5350054.00	407	399	390	382	5809	5807	5806	5804
35200930	35	Ontario	3520	3520005	Toronto	1	535	5350045.00	502	491	481	470	3600	3563	3527	3490
35200931	35	Ontario	3520	3520005	Toronto	1	535	5350045.00	401	396	392	387	3600	3563	3527	3490
35200932	35	Ontario	3520	3520005	Toronto	1	535	5350045.00	425	421	416	412	3600	3563	3527	3490
35200933	35	Ontario	3520	3520005	Toronto	1	535	5350044.00	379	377	376	374	5791	6550	7308	8067
35200934	35	Ontario	3520	3520005	Toronto	1	535	5350046.00	556	560	565	569	3360	3340	3321	3301
35200935	35	Ontario	3520	3520005	Toronto	1	535	5350046.00	391	387	384	380	3360	3340	3321	3301
35200936	35	Ontario	3520	3520005	Toronto	1	535	5350046.00	321	320	318	317	3360	3340	3321	3301
35200937	35	Ontario	3520	3520005	Toronto	1	535	5350046.00	409	407	404	402	3360	3340	3321	3301
35200938	35	Ontario	3520	3520005	Toronto	1	535	5350046.00	342	337	333	328	3360	3340	3321	3301
35200939	35	Ontario	3520	3520005	Toronto	1	535	5350046.00	433	425	418	410	3360	3340	3321	3301
35200940	35	Ontario	3520	3520005	Toronto	1	535	5350053.00	253	261	269	277	5708	5776	5845	5913
35200941	35	Ontario	3520	3520005	Toronto	1	535	5350053.00	335	341	346	352	5708	5776	5845	5913
35200942	35	Ontario	3520	3520005	Toronto	1	535	5350045.00	608	605	602	599	3600	3563	3527	3490
35200943	35	Ontario	3520	3520005	Toronto	1	535	5350054.00	232	235	237	240	5809	5807	5806	5804
35200944	35	Ontario	3520	3520005	Toronto	1	535	5350054.00	467	464	462	459	5809	5807	5806	5804
35200945	35	Ontario	3520	3520005	Toronto	1	535	5350053.00	479	486	493	500	5708	5776	5845	5913
35200946	35	Ontario	3520	3520005	Toronto	1	535	5350053.00	421	430	438	447	5708	5776	5845	5913
35200949	35	Ontario	3520	3520005	Toronto	1	535	5350053.00	538	544	551	557	5708	5776	5845	5913
35200950	35	Ontario	3520	3520005	Toronto	1	535	5350053.00	501	499	498	496	5708	5776	5845	5913
35200951	35	Ontario	3520	3520005	Toronto	1	535	5350053.00	609	609	610	610	5708	5776	5845	5913
35200952	35	Ontario	3520	3520005	Toronto	1	535	5350053.00	1343	1378	1412	1447	5708	5776	5845	5913
35200953	35	Ontario	3520	3520005	Toronto	1	535	5350053.00	214	217	220	223	5708	5776	5845	5913
35200954	35	Ontario	3520	3520005	Toronto	1	535	5350098.00	364	367	369	372	6848	6911	6973	7036
35200955	35	Ontario	3520	3520005	Toronto	1	535	5350098.00	1368	1366	1363	1361	6848	6911	6973	7036
35200956	35	Ontario	3520	3520005	Toronto	1	535	5350098.00	429	422	414	407	6848	6911	6973	7036
35200957	35	Ontario	3520	3520005	Toronto	1	535	5350098.00	1099	1122	1146	1169	6848	6911	6973	7036
35200958	35	Ontario	3520	3520005	Toronto	1	535	5350098.00	485	559	632	706	6848	6911	6973	7036
35200959	35	Ontario	3520	3520005	Toronto	1	535	5350098.00	693	683	673	663	6848	6911	6973	7036
35200960	35	Ontario	3520	3520005	Toronto	1	535	5350098.00	440	425	410	395	6848	6911	6973	7036
35200961	35	Ontario	3520	3520005	Toronto	1	535	5350098.00	431	430	429	428	6848	6911	6973	7036
35200962	35	Ontario	3520	3520005	Toronto	1	535	5350098.00	542	535	529	522	6848	6911	6973	7036
35200963	35	Ontario	3520	3520005	Toronto	1	535	5350098.00	402	407	411	416	6848	6911	6973	7036
35200964	35	Ontario	3520	3520005	Toronto	1	535	5350097.02	1400	1607	1814	2021	5663	5915	6166	6418
35200965	35	Ontario	3520	3520005	Toronto	1	535	5350097.02	398	394	391	387	5663	5915	6166	6418
35200966	35	Ontario	3520	3520005	Toronto	1	535	5350097.02	414	415	415	416	5663	5915	6166	6418
35200967	35	Ontario	3520	3520005	Toronto	1	535	5350097.02	643	646	650	653	5663	5915	6166	6418
35200968	35	Ontario	3520	3520005	Toronto	1	535	5350097.02	620	645	671	696	5663	5915	6166	6418
35200969	35	Ontario	3520	3520005	Toronto	1	535	5350097.02	471	475	478	482	5663	5915	6166	6418
35200974	35	Ontario	3520	3520005	Toronto	1	535	5350115.00	771	773	774	776	4454	4433	4413	4392
35200975	35	Ontario	3520	3520005	Toronto	1	535	5350115.00	418	420	421	423	4454	4433	4413	4392
35200976	35	Ontario	3520	3520005	Toronto	1	535	5350115.00	875	867	860	852	4454	4433	4413	4392
35200977	35	Ontario	3520	3520005	Toronto	1	535	5350114.00	605	599	593	587	5324	5330	5337	5343
35200979	35	Ontario	3520	3520005	Toronto	1	535	5350114.00	507	512	516	521	5324	5330	5337	5343
35200981	35	Ontario	3520	3520005	Toronto	1	535	5350115.00	470	469	469	468	4454	4433	4413	4392
35200983	35	Ontario	3520	3520005	Toronto	1	535	5350115.00	345	344	344	343	4454	4433	4413	4392
35200985	35	Ontario	3520	3520005	Toronto	1	535	5350094.00	452	446	439	433	5048	5023	4999	4974
35200986	35	Ontario	3520	3520005	Toronto	1	535	5350094.00	480	488	496	504	5048	5023	4999	4974
35200987	35	Ontario	3520	3520005	Toronto	1	535	5350094.00	546	544	542	540	5048	5023	4999	4974
35200988	35	Ontario	3520	3520005	Toronto	1	535	5350093.00	601	602	602	603	5638	5641	5645	5648
35200989	35	Ontario	3520	3520005	Toronto	1	535	5350094.00	605	614	622	631	5048	5023	4999	4974
35200990	35	Ontario	3520	3520005	Toronto	1	535	5350094.00	543	537	532	526	5048	5023	4999	4974
35200991	35	Ontario	3520	3520005	Toronto	1	535	5350094.00	437	435	432	430	5048	5023	4999	4974
35200992	35	Ontario	3520	3520005	Toronto	1	535	5350094.00	425	418	412	405	5048	5023	4999	4974
35200993	35	Ontario	3520	3520005	Toronto	1	535	5350095.00	306	299	293	286	3123	3116	3109	3102
35200994	35	Ontario	3520	3520005	Toronto	1	535	5350094.00	574	556	537	519	5048	5023	4999	4974
35200995	35	Ontario	3520	3520005	Toronto	1	535	5350095.00	335	327	318	310	3123	3116	3109	3102
35200996	35	Ontario	3520	3520005	Toronto	1	535	5350095.00	325	319	312	306	3123	3116	3109	3102
35200997	35	Ontario	3520	3520005	Toronto	1	535	5350096.00	696	694	693	691	4990	4991	4992	4993
35200998	35	Ontario	3520	3520005	Toronto	1	535	5350096.00	427	426	424	423	4990	4991	4992	4993
35200999	35	Ontario	3520	3520005	Toronto	1	535	5350096.00	537	539	542	544	4990	4991	4992	4993
35201000	35	Ontario	3520	3520005	Toronto	1	535	5350096.00	726	724	723	721	4990	4991	4992	4993
35201001	35	Ontario	3520	3520005	Toronto	1	535	5350097.02	585	582	578	575	5663	5915	6166	6418
35201002	35	Ontario	3520	3520005	Toronto	1	535	5350097.02	606	611	615	620	5663	5915	6166	6418
35201003	35	Ontario	3520	3520005	Toronto	1	535	5350097.02	527	540	554	567	5663	5915	6166	6418
35201004	35	Ontario	3520	3520005	Toronto	1	535	5350097.01	345	356	368	379	4296	4303	4309	4316
35201005	35	Ontario	3520	3520005	Toronto	1	535	5350097.01	530	534	538	542	4296	4303	4309	4316
35201006	35	Ontario	3520	3520005	Toronto	1	535	5350097.01	584	583	582	581	4296	4303	4309	4316
35201007	35	Ontario	3520	3520005	Toronto	1	535	5350096.00	402	394	385	377	4990	4991	4992	4993
35201008	35	Ontario	3520	3520005	Toronto	1	535	5350096.00	400	399	397	396	4990	4991	4992	4993
35201009	35	Ontario	3520	3520005	Toronto	1	535	5350096.00	400	403	407	410	4990	4991	4992	4993
35201010	35	Ontario	3520	3520005	Toronto	1	535	5350096.00	685	695	705	715	4990	4991	4992	4993
35201011	35	Ontario	3520	3520005	Toronto	1	535	5350096.00	338	333	329	324	4990	4991	4992	4993
35201012	35	Ontario	3520	3520005	Toronto	1	535	5350096.00	380	384	387	391	4990	4991	4992	4993
35201013	35	Ontario	3520	3520005	Toronto	1	535	5350095.00	354	350	346	342	3123	3116	3109	3102
35201014	35	Ontario	3520	3520005	Toronto	1	535	5350095.00	601	604	607	610	3123	3116	3109	3102
35201015	35	Ontario	3520	3520005	Toronto	1	535	5350095.00	676	682	688	694	3123	3116	3109	3102
35201016	35	Ontario	3520	3520005	Toronto	1	535	5350095.00	526	535	545	554	3123	3116	3109	3102
35201017	35	Ontario	3520	3520005	Toronto	1	535	5350094.00	412	410	409	407	5048	5023	4999	4974
35201018	35	Ontario	3520	3520005	Toronto	1	535	5350056.00	452	445	438	431	4777	4776	4774	4773
35201019	35	Ontario	3520	3520005	Toronto	1	535	5350056.00	455	458	462	465	4777	4776	4774	4773
35201020	35	Ontario	3520	3520005	Toronto	1	535	5350056.00	530	528	525	523	4777	4776	4774	4773
35201023	35	Ontario	3520	3520005	Toronto	1	535	5350057.00	677	679	680	682	2387	2368	2349	2330
35201024	35	Ontario	3520	3520005	Toronto	1	535	5350057.00	631	618	605	592	2387	2368	2349	2330
35201025	35	Ontario	3520	3520005	Toronto	1	535	5350057.00	588	590	591	593	2387	2368	2349	2330
35201026	35	Ontario	3520	3520005	Toronto	1	535	5350057.00	491	482	472	463	2387	2368	2349	2330
35201027	35	Ontario	3520	3520005	Toronto	1	535	5350058.00	604	625	646	667	3891	3913	3936	3958
35201028	35	Ontario	3520	3520005	Toronto	1	535	5350059.00	521	520	519	518	3931	3908	3884	3861
35201029	35	Ontario	3520	3520005	Toronto	1	535	5350060.00	691	742	792	843	2457	2514	2571	2628
35201030	35	Ontario	3520	3520005	Toronto	1	535	5350060.00	460	461	461	462	2457	2514	2571	2628
35201031	35	Ontario	3520	3520005	Toronto	1	535	5350060.00	708	724	740	756	2457	2514	2571	2628
35201032	35	Ontario	3520	3520005	Toronto	1	535	5350060.00	598	588	577	567	2457	2514	2571	2628
35201033	35	Ontario	3520	3520005	Toronto	1	535	5350092.00	702	701	700	699	7176	7202	7227	7253
35201034	35	Ontario	3520	3520005	Toronto	1	535	5350091.01	393	380	366	353	6058	6051	6045	6038
35201035	35	Ontario	3520	3520005	Toronto	1	535	5350091.01	673	667	662	656	6058	6051	6045	6038
35201036	35	Ontario	3520	3520005	Toronto	1	535	5350061.00	546	550	553	557	1359	1290	1222	1153
35201038	35	Ontario	3520	3520005	Toronto	1	535	5350091.01	648	643	639	634	6058	6051	6045	6038
35201039	35	Ontario	3520	3520005	Toronto	1	535	5350091.01	1194	1216	1237	1259	6058	6051	6045	6038
35201040	35	Ontario	3520	3520005	Toronto	1	535	5350091.01	585	572	560	547	6058	6051	6045	6038
35201041	35	Ontario	3520	3520005	Toronto	1	535	5350089.00	858	853	849	844	3410	3531	3653	3774
35201044	35	Ontario	3520	3520005	Toronto	1	535	5350091.02	558	560	563	565	3392	3425	3459	3492
35201045	35	Ontario	3520	3520005	Toronto	1	535	5350091.02	421	422	424	425	3392	3425	3459	3492
35201046	35	Ontario	3520	3520005	Toronto	1	535	5350091.02	554	557	559	562	3392	3425	3459	3492
35201047	35	Ontario	3520	3520005	Toronto	1	535	5350091.02	620	611	603	594	3392	3425	3459	3492
35201048	35	Ontario	3520	3520005	Toronto	1	535	5350092.00	579	586	594	601	7176	7202	7227	7253
35201049	35	Ontario	3520	3520005	Toronto	1	535	5350092.00	766	771	777	782	7176	7202	7227	7253
35201050	35	Ontario	3520	3520005	Toronto	1	535	5350092.00	308	310	312	314	7176	7202	7227	7253
35201051	35	Ontario	3520	3520005	Toronto	1	535	5350092.00	639	646	653	660	7176	7202	7227	7253
35201052	35	Ontario	3520	3520005	Toronto	1	535	5350091.01	491	505	518	532	6058	6051	6045	6038
35201053	35	Ontario	3520	3520005	Toronto	1	535	5350091.01	483	481	478	476	6058	6051	6045	6038
35201054	35	Ontario	3520	3520005	Toronto	1	535	5350091.01	677	674	671	668	6058	6051	6045	6038
35201055	35	Ontario	3520	3520005	Toronto	1	535	5350091.01	914	914	913	913	6058	6051	6045	6038
35201056	35	Ontario	3520	3520005	Toronto	1	535	5350092.00	454	463	472	481	7176	7202	7227	7253
35201057	35	Ontario	3520	3520005	Toronto	1	535	5350092.00	668	671	673	676	7176	7202	7227	7253
35201058	35	Ontario	3520	3520005	Toronto	1	535	5350092.00	515	515	514	514	7176	7202	7227	7253
35201059	35	Ontario	3520	3520005	Toronto	1	535	5350092.00	509	512	514	517	7176	7202	7227	7253
35201060	35	Ontario	3520	3520005	Toronto	1	535	5350092.00	409	404	400	395	7176	7202	7227	7253
35201061	35	Ontario	3520	3520005	Toronto	1	535	5350092.00	562	554	547	539	7176	7202	7227	7253
35201062	35	Ontario	3520	3520005	Toronto	1	535	5350092.00	313	309	306	302	7176	7202	7227	7253
35201063	35	Ontario	3520	3520005	Toronto	1	535	5350092.00	753	759	766	772	7176	7202	7227	7253
35201064	35	Ontario	3520	3520005	Toronto	1	535	5350093.00	622	626	631	635	5638	5641	5645	5648
35201065	35	Ontario	3520	3520005	Toronto	1	535	5350093.00	608	607	605	604	5638	5641	5645	5648
35201066	35	Ontario	3520	3520005	Toronto	1	535	5350093.00	597	602	606	611	5638	5641	5645	5648
35201067	35	Ontario	3520	3520005	Toronto	1	535	5350093.00	411	413	416	418	5638	5641	5645	5648
35201068	35	Ontario	3520	3520005	Toronto	1	535	5350093.00	732	741	750	759	5638	5641	5645	5648
35201069	35	Ontario	3520	3520005	Toronto	1	535	5350093.00	469	471	473	475	5638	5641	5645	5648
35201070	35	Ontario	3520	3520005	Toronto	1	535	5350093.00	391	385	380	374	5638	5641	5645	5648
35201071	35	Ontario	3520	3520005	Toronto	1	535	5350093.00	567	551	534	518	5638	5641	5645	5648
35201072	35	Ontario	3520	3520005	Toronto	1	535	5350094.00	573	575	578	580	5048	5023	4999	4974
35201073	35	Ontario	3520	3520005	Toronto	1	535	5350093.00	639	643	648	652	5638	5641	5645	5648
35201076	35	Ontario	3520	3520005	Toronto	1	535	5350116.00	620	615	609	604	4281	4368	4454	4541
35201077	35	Ontario	3520	3520005	Toronto	1	535	5350116.00	437	439	442	444	4281	4368	4454	4541
35201078	35	Ontario	3520	3520005	Toronto	1	535	5350116.00	955	951	946	942	4281	4368	4454	4541
35201079	35	Ontario	3520	3520005	Toronto	1	535	5350118.00	559	560	562	563	3945	3991	4036	4082
35201080	35	Ontario	3520	3520005	Toronto	1	535	5350118.00	449	450	450	451	3945	3991	4036	4082
35201081	35	Ontario	3520	3520005	Toronto	1	535	5350118.00	324	340	357	373	3945	3991	4036	4082
35201104	35	Ontario	3520	3520005	Toronto	1	535	5350114.00	474	472	471	469	5324	5330	5337	5343
35201105	35	Ontario	3520	3520005	Toronto	1	535	5350116.00	447	439	432	424	4281	4368	4454	4541
35201106	35	Ontario	3520	3520005	Toronto	1	535	5350116.00	539	545	550	556	4281	4368	4454	4541
35201107	35	Ontario	3520	3520005	Toronto	1	535	5350116.00	429	525	622	718	4281	4368	4454	4541
35201109	35	Ontario	3520	3520005	Toronto	1	535	5350114.00	606	608	611	613	5324	5330	5337	5343
35201110	35	Ontario	3520	3520005	Toronto	1	535	5350114.00	793	801	810	818	5324	5330	5337	5343
35201111	35	Ontario	3520	3520005	Toronto	1	535	5350114.00	565	556	546	537	5324	5330	5337	5343
35201112	35	Ontario	3520	3520005	Toronto	1	535	5350114.00	475	472	470	467	5324	5330	5337	5343
35201113	35	Ontario	3520	3520005	Toronto	1	535	5350114.00	468	474	481	487	5324	5330	5337	5343
35201114	35	Ontario	3520	3520005	Toronto	1	535	5350113.00	475	491	508	524	2708	2719	2731	2742
35201122	35	Ontario	3520	3520005	Toronto	1	535	5350162.00	291	290	288	287	4998	5028	5059	5089
35201123	35	Ontario	3520	3520005	Toronto	1	535	5350162.00	358	355	353	350	4998	5028	5059	5089
35201124	35	Ontario	3520	3520005	Toronto	1	535	5350162.00	411	418	424	431	4998	5028	5059	5089
35201125	35	Ontario	3520	3520005	Toronto	1	535	5350162.00	416	416	416	416	4998	5028	5059	5089
35201126	35	Ontario	3520	3520005	Toronto	1	535	5350162.00	329	330	331	332	4998	5028	5059	5089
35201127	35	Ontario	3520	3520005	Toronto	1	535	5350162.00	476	501	526	551	4998	5028	5059	5089
35201128	35	Ontario	3520	3520005	Toronto	1	535	5350161.00	409	411	413	415	6665	6708	6752	6795
35201129	35	Ontario	3520	3520005	Toronto	1	535	5350161.00	542	550	559	567	6665	6708	6752	6795
35201130	35	Ontario	3520	3520005	Toronto	1	535	5350161.00	319	330	341	352	6665	6708	6752	6795
35201131	35	Ontario	3520	3520005	Toronto	1	535	5350161.00	680	676	673	669	6665	6708	6752	6795
35201132	35	Ontario	3520	3520005	Toronto	1	535	5350161.00	671	684	696	709	6665	6708	6752	6795
35201133	35	Ontario	3520	3520005	Toronto	1	535	5350112.00	503	508	513	518	5084	5137	5189	5242
35201134	35	Ontario	3520	3520005	Toronto	1	535	5350112.00	502	507	511	516	5084	5137	5189	5242
35201139	35	Ontario	3520	3520005	Toronto	1	535	5350112.00	480	532	584	636	5084	5137	5189	5242
35201140	35	Ontario	3520	3520005	Toronto	1	535	5350112.00	450	447	445	442	5084	5137	5189	5242
35201141	35	Ontario	3520	3520005	Toronto	1	535	5350112.00	568	562	556	550	5084	5137	5189	5242
35201142	35	Ontario	3520	3520005	Toronto	1	535	5350112.00	505	509	513	517	5084	5137	5189	5242
35201143	35	Ontario	3520	3520005	Toronto	1	535	5350112.00	586	576	567	557	5084	5137	5189	5242
35201144	35	Ontario	3520	3520005	Toronto	1	535	5350110.00	290	288	287	285	3430	3467	3503	3540
35201145	35	Ontario	3520	3520005	Toronto	1	535	5350110.00	617	620	622	625	3430	3467	3503	3540
35201146	35	Ontario	3520	3520005	Toronto	1	535	5350110.00	331	334	336	339	3430	3467	3503	3540
35201147	35	Ontario	3520	3520005	Toronto	1	535	5350110.00	390	393	397	400	3430	3467	3503	3540
35201148	35	Ontario	3520	3520005	Toronto	1	535	5350110.00	447	443	438	434	3430	3467	3503	3540
35201149	35	Ontario	3520	3520005	Toronto	1	535	5350110.00	278	286	294	302	3430	3467	3503	3540
35201150	35	Ontario	3520	3520005	Toronto	1	535	5350113.00	360	359	357	356	2708	2719	2731	2742
35201151	35	Ontario	3520	3520005	Toronto	1	535	5350110.00	328	327	327	326	3430	3467	3503	3540
35201152	35	Ontario	3520	3520005	Toronto	1	535	5350113.00	371	378	384	391	2708	2719	2731	2742
35201153	35	Ontario	3520	3520005	Toronto	1	535	5350113.00	496	498	500	502	2708	2719	2731	2742
35201154	35	Ontario	3520	3520005	Toronto	1	535	5350113.00	576	569	561	554	2708	2719	2731	2742
35201155	35	Ontario	3520	3520005	Toronto	1	535	5350113.00	428	424	421	417	2708	2719	2731	2742
35201156	35	Ontario	3520	3520005	Toronto	1	535	5350114.00	465	469	474	478	5324	5330	5337	5343
35201157	35	Ontario	3520	3520005	Toronto	1	535	5350114.00	365	366	366	367	5324	5330	5337	5343
35201158	35	Ontario	3520	3520005	Toronto	1	535	5350110.00	749	776	802	829	3430	3467	3503	3540
35201159	35	Ontario	3520	3520005	Toronto	1	535	5350108.00	742	739	736	733	6112	6087	6063	6038
35201160	35	Ontario	3520	3520005	Toronto	1	535	5350108.00	376	376	375	375	6112	6087	6063	6038
35201161	35	Ontario	3520	3520005	Toronto	1	535	5350108.00	257	258	260	261	6112	6087	6063	6038
35201162	35	Ontario	3520	3520005	Toronto	1	535	5350108.00	621	624	626	629	6112	6087	6063	6038
35201163	35	Ontario	3520	3520005	Toronto	1	535	5350108.00	268	261	255	248	6112	6087	6063	6038
35201164	35	Ontario	3520	3520005	Toronto	1	535	5350108.00	406	407	408	409	6112	6087	6063	6038
35201165	35	Ontario	3520	3520005	Toronto	1	535	5350098.00	594	595	597	598	6848	6911	6973	7036
35201166	35	Ontario	3520	3520005	Toronto	1	535	5350108.00	548	516	484	452	6112	6087	6063	6038
35201167	35	Ontario	3520	3520005	Toronto	1	535	5350108.00	773	791	808	826	6112	6087	6063	6038
35201168	35	Ontario	3520	3520005	Toronto	1	535	5350108.00	515	510	506	501	6112	6087	6063	6038
35201169	35	Ontario	3520	3520005	Toronto	1	535	5350108.00	478	466	455	443	6112	6087	6063	6038
35201170	35	Ontario	3520	3520005	Toronto	1	535	5350108.00	470	479	488	497	6112	6087	6063	6038
35201171	35	Ontario	3520	3520005	Toronto	1	535	5350108.00	385	384	383	382	6112	6087	6063	6038
35201172	35	Ontario	3520	3520005	Toronto	1	535	5350107.00	561	550	538	527	5715	5558	5400	5243
35201173	35	Ontario	3520	3520005	Toronto	1	535	5350107.00	431	424	418	411	5715	5558	5400	5243
35201174	35	Ontario	3520	3520005	Toronto	1	535	5350107.00	510	501	491	482	5715	5558	5400	5243
35201175	35	Ontario	3520	3520005	Toronto	1	535	5350107.00	546	539	531	524	5715	5558	5400	5243
35201176	35	Ontario	3520	3520005	Toronto	1	535	5350107.00	458	453	447	442	5715	5558	5400	5243
35201177	35	Ontario	3520	3520005	Toronto	1	535	5350107.00	453	455	458	460	5715	5558	5400	5243
35201178	35	Ontario	3520	3520005	Toronto	1	535	5350107.00	491	485	480	474	5715	5558	5400	5243
35201179	35	Ontario	3520	3520005	Toronto	1	535	5350107.00	523	521	520	518	5715	5558	5400	5243
35201180	35	Ontario	3520	3520005	Toronto	1	535	5350111.00	558	550	541	533	2600	2577	2553	2530
35201181	35	Ontario	3520	3520005	Toronto	1	535	5350111.00	412	419	425	432	2600	2577	2553	2530
35201182	35	Ontario	3520	3520005	Toronto	1	535	5350111.00	741	727	712	698	2600	2577	2553	2530
35201185	35	Ontario	3520	3520005	Toronto	1	535	5350112.00	517	521	526	530	5084	5137	5189	5242
35201186	35	Ontario	3520	3520005	Toronto	1	535	5350112.00	632	636	639	643	5084	5137	5189	5242
35201187	35	Ontario	3520	3520005	Toronto	1	535	5350112.00	341	338	336	333	5084	5137	5189	5242
35201188	35	Ontario	3520	3520005	Toronto	1	535	5350161.00	631	631	630	630	6665	6708	6752	6795
35201191	35	Ontario	3520	3520005	Toronto	1	535	5350159.02	345	340	335	330	4593	4626	4658	4691
35201192	35	Ontario	3520	3520005	Toronto	1	535	5350159.02	432	425	418	411	4593	4626	4658	4691
35201193	35	Ontario	3520	3520005	Toronto	1	535	5350159.02	511	503	494	486	4593	4626	4658	4691
35201194	35	Ontario	3520	3520005	Toronto	1	535	5350159.02	373	366	360	353	4593	4626	4658	4691
35201195	35	Ontario	3520	3520005	Toronto	1	535	5350159.02	372	380	388	396	4593	4626	4658	4691
35201196	35	Ontario	3520	3520005	Toronto	1	535	5350159.02	813	838	862	887	4593	4626	4658	4691
35201197	35	Ontario	3520	3520005	Toronto	1	535	5350107.00	398	377	357	336	5715	5558	5400	5243
35201198	35	Ontario	3520	3520005	Toronto	1	535	5350107.00	1344	1252	1161	1069	5715	5558	5400	5243
35201199	35	Ontario	3520	3520005	Toronto	1	535	5350159.01	815	748	680	613	3767	3697	3627	3557
35201200	35	Ontario	3520	3520005	Toronto	1	535	5350159.01	605	605	606	606	3767	3697	3627	3557
35201201	35	Ontario	3520	3520005	Toronto	1	535	5350159.01	483	484	484	485	3767	3697	3627	3557
35201202	35	Ontario	3520	3520005	Toronto	1	535	5350159.01	469	460	451	442	3767	3697	3627	3557
35201203	35	Ontario	3520	3520005	Toronto	1	535	5350159.01	717	731	744	758	3767	3697	3627	3557
35201204	35	Ontario	3520	3520005	Toronto	1	535	5350159.02	471	470	468	467	4593	4626	4658	4691
35201205	35	Ontario	3520	3520005	Toronto	1	535	5350159.01	679	670	661	652	3767	3697	3627	3557
35201206	35	Ontario	3520	3520005	Toronto	1	535	5350159.02	534	555	576	597	4593	4626	4658	4691
35201209	35	Ontario	3520	3520005	Toronto	1	535	5350171.00	296	287	277	268	3946	3973	4001	4028
35201210	35	Ontario	3520	3520005	Toronto	1	535	5350171.00	297	295	293	291	3946	3973	4001	4028
35201211	35	Ontario	3520	3520005	Toronto	1	535	5350171.00	467	469	471	473	3946	3973	4001	4028
35201212	35	Ontario	3520	3520005	Toronto	1	535	5350171.00	492	493	495	496	3946	3973	4001	4028
35201213	35	Ontario	3520	3520005	Toronto	1	535	5350172.00	405	408	410	413	2560	2550	2541	2531
35201214	35	Ontario	3520	3520005	Toronto	1	535	5350172.00	306	291	277	262	2560	2550	2541	2531
35201215	35	Ontario	3520	3520005	Toronto	1	535	5350172.00	675	670	666	661	2560	2550	2541	2531
35201216	35	Ontario	3520	3520005	Toronto	1	535	5350172.00	540	542	545	547	2560	2550	2541	2531
35201217	35	Ontario	3520	3520005	Toronto	1	535	5350172.00	634	639	643	648	2560	2550	2541	2531
35201219	35	Ontario	3520	3520005	Toronto	1	535	5350281.02	1048	1030	1011	993	3946	3945	3943	3942
35201222	35	Ontario	3520	3520005	Toronto	1	535	5350281.02	367	366	366	365	3946	3945	3943	3942
35201228	35	Ontario	3520	3520005	Toronto	1	535	5350174.00	370	371	373	374	7320	7306	7292	7278
35201240	35	Ontario	3520	3520005	Toronto	1	535	5350156.01	376	368	359	351	5792	5766	5740	5714
35201241	35	Ontario	3520	3520005	Toronto	1	535	5350156.01	646	639	631	624	5792	5766	5740	5714
35201242	35	Ontario	3520	3520005	Toronto	1	535	5350156.01	678	679	681	682	5792	5766	5740	5714
35201243	35	Ontario	3520	3520005	Toronto	1	535	5350156.01	405	404	404	403	5792	5766	5740	5714
35201244	35	Ontario	3520	3520005	Toronto	1	535	5350156.01	286	281	275	270	5792	5766	5740	5714
35201249	35	Ontario	3520	3520005	Toronto	1	535	5350153.00	538	534	531	527	4574	4546	4518	4490
35201250	35	Ontario	3520	3520005	Toronto	1	535	5350153.00	809	810	810	811	4574	4546	4518	4490
35201251	35	Ontario	3520	3520005	Toronto	1	535	5350153.00	978	971	964	957	4574	4546	4518	4490
35201252	35	Ontario	3520	3520005	Toronto	1	535	5350153.00	366	359	352	345	4574	4546	4518	4490
35201253	35	Ontario	3520	3520005	Toronto	1	535	5350153.00	503	503	502	502	4574	4546	4518	4490
35201254	35	Ontario	3520	3520005	Toronto	1	535	5350153.00	483	481	479	477	4574	4546	4518	4490
35201255	35	Ontario	3520	3520005	Toronto	1	535	5350153.00	398	393	389	384	4574	4546	4518	4490
35201256	35	Ontario	3520	3520005	Toronto	1	535	5350154.00	378	381	385	388	5872	5943	6015	6086
35201257	35	Ontario	3520	3520005	Toronto	1	535	5350154.00	301	299	298	296	5872	5943	6015	6086
35201259	35	Ontario	3520	3520005	Toronto	1	535	5350154.00	430	434	438	442	5872	5943	6015	6086
35201263	35	Ontario	3520	3520005	Toronto	1	535	5350154.00	359	361	363	365	5872	5943	6015	6086
35201264	35	Ontario	3520	3520005	Toronto	1	535	5350154.00	747	757	766	776	5872	5943	6015	6086
35201267	35	Ontario	3520	3520005	Toronto	1	535	5350153.00	500	495	491	486	4574	4546	4518	4490
35201278	35	Ontario	3520	3520005	Toronto	1	535	5350104.00	443	459	476	492	5356	5398	5441	5483
35201279	35	Ontario	3520	3520005	Toronto	1	535	5350104.00	505	501	497	493	5356	5398	5441	5483
35201280	35	Ontario	3520	3520005	Toronto	1	535	5350104.00	410	429	447	466	5356	5398	5441	5483
35201281	35	Ontario	3520	3520005	Toronto	1	535	5350103.00	468	471	473	476	5998	6011	6024	6037
35201282	35	Ontario	3520	3520005	Toronto	1	535	5350105.00	585	579	572	566	4531	4526	4520	4515
35201283	35	Ontario	3520	3520005	Toronto	1	535	5350105.00	415	414	412	411	4531	4526	4520	4515
35201284	35	Ontario	3520	3520005	Toronto	1	535	5350105.00	384	384	383	383	4531	4526	4520	4515
35201285	35	Ontario	3520	3520005	Toronto	1	535	5350105.00	503	509	516	522	4531	4526	4520	4515
35201286	35	Ontario	3520	3520005	Toronto	1	535	5350105.00	207	206	206	205	4531	4526	4520	4515
35201287	35	Ontario	3520	3520005	Toronto	1	535	5350105.00	449	439	429	419	4531	4526	4520	4515
35201288	35	Ontario	3520	3520005	Toronto	1	535	5350105.00	579	577	574	572	4531	4526	4520	4515
35201289	35	Ontario	3520	3520005	Toronto	1	535	5350105.00	337	345	354	362	4531	4526	4520	4515
35201290	35	Ontario	3520	3520005	Toronto	1	535	5350105.00	376	379	382	385	4531	4526	4520	4515
35201291	35	Ontario	3520	3520005	Toronto	1	535	5350105.00	695	694	692	691	4531	4526	4520	4515
35201292	35	Ontario	3520	3520005	Toronto	1	535	5350103.00	550	550	551	551	5998	6011	6024	6037
35201293	35	Ontario	3520	3520005	Toronto	1	535	5350103.00	501	504	507	510	5998	6011	6024	6037
35201294	35	Ontario	3520	3520005	Toronto	1	535	5350103.00	498	501	505	508	5998	6011	6024	6037
35201295	35	Ontario	3520	3520005	Toronto	1	535	5350103.00	582	581	580	579	5998	6011	6024	6037
35201297	35	Ontario	3520	3520005	Toronto	1	535	5350103.00	871	878	884	891	5998	6011	6024	6037
35201298	35	Ontario	3520	3520005	Toronto	1	535	5350103.00	950	954	959	963	5998	6011	6024	6037
35201312	35	Ontario	3520	3520005	Toronto	1	535	5350050.02	1108	1108	1109	1109	5985	6018	6051	6084
35201313	35	Ontario	3520	3520005	Toronto	1	535	5350051.00	463	464	464	465	5338	5353	5369	5384
35201314	35	Ontario	3520	3520005	Toronto	1	535	5350051.00	544	542	539	537	5338	5353	5369	5384
35201315	35	Ontario	3520	3520005	Toronto	1	535	5350051.00	578	584	589	595	5338	5353	5369	5384
35201316	35	Ontario	3520	3520005	Toronto	1	535	5350051.00	608	613	617	622	5338	5353	5369	5384
35201317	35	Ontario	3520	3520005	Toronto	1	535	5350051.00	443	443	442	442	5338	5353	5369	5384
35201318	35	Ontario	3520	3520005	Toronto	1	535	5350051.00	517	516	515	514	5338	5353	5369	5384
35201319	35	Ontario	3520	3520005	Toronto	1	535	5350049.00	553	551	548	546	3645	3650	3654	3659
35201320	35	Ontario	3520	3520005	Toronto	1	535	5350049.00	710	707	704	701	3645	3650	3654	3659
35201321	35	Ontario	3520	3520005	Toronto	1	535	5350049.00	510	516	521	527	3645	3650	3654	3659
35201322	35	Ontario	3520	3520005	Toronto	1	535	5350049.00	596	596	595	595	3645	3650	3654	3659
35201323	35	Ontario	3520	3520005	Toronto	1	535	5350048.00	461	456	452	447	3524	3532	3541	3549
35201324	35	Ontario	3520	3520005	Toronto	1	535	5350048.00	347	355	362	370	3524	3532	3541	3549
35201325	35	Ontario	3520	3520005	Toronto	1	535	5350048.00	422	419	415	412	3524	3532	3541	3549
35201326	35	Ontario	3520	3520005	Toronto	1	535	5350048.00	634	643	653	662	3524	3532	3541	3549
35201327	35	Ontario	3520	3520005	Toronto	1	535	5350048.00	609	613	616	620	3524	3532	3541	3549
35201328	35	Ontario	3520	3520005	Toronto	1	535	5350048.00	321	316	311	306	3524	3532	3541	3549
35201329	35	Ontario	3520	3520005	Toronto	1	535	5350004.00	352	354	357	359	6762	6743	6724	6705
35201331	35	Ontario	3520	3520005	Toronto	1	535	5350004.00	427	430	434	437	6762	6743	6724	6705
35201332	35	Ontario	3520	3520005	Toronto	1	535	5350004.00	807	804	802	799	6762	6743	6724	6705
35201333	35	Ontario	3520	3520005	Toronto	1	535	5350004.00	361	364	367	370	6762	6743	6724	6705
35201334	35	Ontario	3520	3520005	Toronto	1	535	5350004.00	1021	1012	1002	993	6762	6743	6724	6705
35201337	35	Ontario	3520	3520005	Toronto	1	535	5350004.00	641	628	614	601	6762	6743	6724	6705
35201338	35	Ontario	3520	3520005	Toronto	1	535	5350004.00	496	498	501	503	6762	6743	6724	6705
35201339	35	Ontario	3520	3520005	Toronto	1	535	5350047.01	335	344	352	361	3477	3495	3513	3531
35201347	35	Ontario	3520	3520005	Toronto	1	535	5350047.01	534	533	533	532	3477	3495	3513	3531
35201348	35	Ontario	3520	3520005	Toronto	1	535	5350047.01	551	548	545	542	3477	3495	3513	3531
35201349	35	Ontario	3520	3520005	Toronto	1	535	5350047.01	505	502	500	497	3477	3495	3513	3531
35201350	35	Ontario	3520	3520005	Toronto	1	535	5350048.00	730	731	731	732	3524	3532	3541	3549
35201351	35	Ontario	3520	3520005	Toronto	1	535	5350052.00	424	429	435	440	3924	3962	4001	4039
35201352	35	Ontario	3520	3520005	Toronto	1	535	5350052.00	386	393	399	406	3924	3962	4001	4039
35201353	35	Ontario	3520	3520005	Toronto	1	535	5350052.00	428	426	423	421	3924	3962	4001	4039
35201354	35	Ontario	3520	3520005	Toronto	1	535	5350052.00	429	430	431	432	3924	3962	4001	4039
35201355	35	Ontario	3520	3520005	Toronto	1	535	5350052.00	444	450	455	461	3924	3962	4001	4039
35201356	35	Ontario	3520	3520005	Toronto	1	535	5350052.00	384	381	378	375	3924	3962	4001	4039
35201357	35	Ontario	3520	3520005	Toronto	1	535	5350052.00	820	855	889	924	3924	3962	4001	4039
35201358	35	Ontario	3520	3520005	Toronto	1	535	5350051.00	651	657	664	670	5338	5353	5369	5384
35201359	35	Ontario	3520	3520005	Toronto	1	535	5350051.00	449	439	428	418	5338	5353	5369	5384
35201360	35	Ontario	3520	3520005	Toronto	1	535	5350051.00	644	650	655	661	5338	5353	5369	5384
35201361	35	Ontario	3520	3520005	Toronto	1	535	5350099.00	553	595	638	680	6412	6455	6499	6542
35201362	35	Ontario	3520	3520005	Toronto	1	535	5350099.00	1943	1933	1924	1914	6412	6455	6499	6542
35201363	35	Ontario	3520	3520005	Toronto	1	535	5350099.00	357	365	374	382	6412	6455	6499	6542
35201364	35	Ontario	3520	3520005	Toronto	1	535	5350099.00	486	488	491	493	6412	6455	6499	6542
35201365	35	Ontario	3520	3520005	Toronto	1	535	5350099.00	766	773	781	788	6412	6455	6499	6542
35201368	35	Ontario	3520	3520005	Toronto	1	535	5350099.00	342	344	345	347	6412	6455	6499	6542
35201369	35	Ontario	3520	3520005	Toronto	1	535	5350100.00	614	622	630	638	2606	2693	2781	2868
35201370	35	Ontario	3520	3520005	Toronto	1	535	5350099.00	352	358	365	371	6412	6455	6499	6542
35201371	35	Ontario	3520	3520005	Toronto	1	535	5350099.00	382	385	387	390	6412	6455	6499	6542
35201372	35	Ontario	3520	3520005	Toronto	1	535	5350102.01	432	440	448	456	1519	1522	1526	1529
35201373	35	Ontario	3520	3520005	Toronto	1	535	5350102.01	390	392	393	395	1519	1522	1526	1529
35201374	35	Ontario	3520	3520005	Toronto	1	535	5350102.01	697	691	684	678	1519	1522	1526	1529
35201375	35	Ontario	3520	3520005	Toronto	1	535	5350101.00	607	608	608	609	3099	3106	3114	3121
35201376	35	Ontario	3520	3520005	Toronto	1	535	5350101.00	705	707	710	712	3099	3106	3114	3121
35201377	35	Ontario	3520	3520005	Toronto	1	535	5350101.00	361	355	348	342	3099	3106	3114	3121
35201378	35	Ontario	3520	3520005	Toronto	1	535	5350101.00	460	463	467	470	3099	3106	3114	3121
35201379	35	Ontario	3520	3520005	Toronto	1	535	5350101.00	498	501	503	506	3099	3106	3114	3121
35201380	35	Ontario	3520	3520005	Toronto	1	535	5350101.00	469	473	477	481	3099	3106	3114	3121
35201381	35	Ontario	3520	3520005	Toronto	1	535	5350106.00	433	432	430	429	3859	3837	3816	3794
35201383	35	Ontario	3520	3520005	Toronto	1	535	5350155.00	447	440	434	427	3263	3229	3196	3162
35201384	35	Ontario	3520	3520005	Toronto	1	535	5350155.00	397	392	388	383	3263	3229	3196	3162
35201387	35	Ontario	3520	3520005	Toronto	1	535	5350156.02	631	633	636	638	2761	2774	2786	2799
35201388	35	Ontario	3520	3520005	Toronto	1	535	5350156.02	599	605	611	617	2761	2774	2786	2799
35201389	35	Ontario	3520	3520005	Toronto	1	535	5350156.02	1013	1013	1012	1012	2761	2774	2786	2799
35201390	35	Ontario	3520	3520005	Toronto	1	535	5350156.02	519	523	527	531	2761	2774	2786	2799
35201391	35	Ontario	3520	3520005	Toronto	1	535	5350155.00	344	341	337	334	3263	3229	3196	3162
35201393	35	Ontario	3520	3520005	Toronto	1	535	5350158.00	555	556	558	559	2362	2483	2605	2726
35201394	35	Ontario	3520	3520005	Toronto	1	535	5350158.00	537	538	538	539	2362	2483	2605	2726
35201395	35	Ontario	3520	3520005	Toronto	1	535	5350158.00	527	518	508	499	2362	2483	2605	2726
35201396	35	Ontario	3520	3520005	Toronto	1	535	5350158.00	742	871	1001	1130	2362	2483	2605	2726
35201397	35	Ontario	3520	3520005	Toronto	1	535	5350155.00	522	514	507	499	3263	3229	3196	3162
35201398	35	Ontario	3520	3520005	Toronto	1	535	5350106.00	474	463	453	442	3859	3837	3816	3794
35201399	35	Ontario	3520	3520005	Toronto	1	535	5350106.00	430	437	443	450	3859	3837	3816	3794
35201400	35	Ontario	3520	3520005	Toronto	1	535	5350108.00	274	276	279	281	6112	6087	6063	6038
35201401	35	Ontario	3520	3520005	Toronto	1	535	5350100.00	1509	1604	1700	1795	2606	2693	2781	2868
35201402	35	Ontario	3520	3520005	Toronto	1	535	5350100.00	483	467	451	435	2606	2693	2781	2868
35201403	35	Ontario	3520	3520005	Toronto	1	535	5350099.00	266	266	267	267	6412	6455	6499	6542
35201404	35	Ontario	3520	3520005	Toronto	1	535	5350099.00	293	322	350	379	6412	6455	6499	6542
35201405	35	Ontario	3520	3520005	Toronto	1	535	5350051.00	442	448	453	459	5338	5353	5369	5384
35201406	35	Ontario	3520	3520005	Toronto	1	535	5350052.00	609	599	590	580	3924	3962	4001	4039
35201407	35	Ontario	3520	3520005	Toronto	1	535	5350047.01	701	701	702	702	3477	3495	3513	3531
35201408	35	Ontario	3520	3520005	Toronto	1	535	5350047.01	482	490	497	505	3477	3495	3513	3531
35201409	35	Ontario	3520	3520005	Toronto	1	535	5350047.01	369	377	384	392	3477	3495	3513	3531
35201410	35	Ontario	3520	3520005	Toronto	1	535	5350046.00	395	397	398	400	3360	3340	3321	3301
35201411	35	Ontario	3520	3520005	Toronto	1	535	5350046.00	513	507	501	495	3360	3340	3321	3301
35201412	35	Ontario	3520	3520005	Toronto	1	535	5350044.00	340	337	335	332	5791	6550	7308	8067
35201413	35	Ontario	3520	3520005	Toronto	1	535	5350044.00	458	462	467	471	5791	6550	7308	8067
35201414	35	Ontario	3520	3520005	Toronto	1	535	5350044.00	497	495	493	491	5791	6550	7308	8067
35201415	35	Ontario	3520	3520005	Toronto	1	535	5350044.00	424	421	419	416	5791	6550	7308	8067
35201416	35	Ontario	3520	3520005	Toronto	1	535	5350044.00	468	469	469	470	5791	6550	7308	8067
35201417	35	Ontario	3520	3520005	Toronto	1	535	5350045.00	371	369	366	364	3600	3563	3527	3490
35201418	35	Ontario	3520	3520005	Toronto	1	535	5350045.00	430	429	427	426	3600	3563	3527	3490
35201419	35	Ontario	3520	3520005	Toronto	1	535	5350044.00	507	505	504	502	5791	6550	7308	8067
35201420	35	Ontario	3520	3520005	Toronto	1	535	5350045.00	486	481	477	472	3600	3563	3527	3490
35201421	35	Ontario	3520	3520005	Toronto	1	535	5350045.00	378	372	365	359	3600	3563	3527	3490
35201422	35	Ontario	3520	3520005	Toronto	1	535	5350042.00	575	576	578	579	4540	4547	4555	4562
35201423	35	Ontario	3520	3520005	Toronto	1	535	5350042.00	351	352	352	353	4540	4547	4555	4562
35201426	35	Ontario	3520	3520005	Toronto	1	535	5350042.00	437	437	437	437	4540	4547	4555	4562
35201427	35	Ontario	3520	3520005	Toronto	1	535	5350042.00	496	492	489	485	4540	4547	4555	4562
35201428	35	Ontario	3520	3520005	Toronto	1	535	5350042.00	620	627	635	642	4540	4547	4555	4562
35201429	35	Ontario	3520	3520005	Toronto	1	535	5350042.00	550	545	539	534	4540	4547	4555	4562
35201430	35	Ontario	3520	3520005	Toronto	1	535	5350041.00	426	429	431	434	3458	3457	3455	3454
35201431	35	Ontario	3520	3520005	Toronto	1	535	5350041.00	346	351	355	360	3458	3457	3455	3454
35201432	35	Ontario	3520	3520005	Toronto	1	535	5350041.00	557	544	530	517	3458	3457	3455	3454
35201433	35	Ontario	3520	3520005	Toronto	1	535	5350041.00	677	674	672	669	3458	3457	3455	3454
35201434	35	Ontario	3520	3520005	Toronto	1	535	5350041.00	578	571	565	558	3458	3457	3455	3454
35201435	35	Ontario	3520	3520005	Toronto	1	535	5350041.00	447	436	424	413	3458	3457	3455	3454
35201436	35	Ontario	3520	3520005	Toronto	1	535	5350038.00	597	587	576	566	3978	3926	3875	3823
35201437	35	Ontario	3520	3520005	Toronto	1	535	5350038.00	524	525	526	527	3978	3926	3875	3823
35201438	35	Ontario	3520	3520005	Toronto	1	535	5350041.00	426	452	478	504	3458	3457	3455	3454
35201439	35	Ontario	3520	3520005	Toronto	1	535	5350043.00	512	522	531	541	3919	3930	3942	3953
35201440	35	Ontario	3520	3520005	Toronto	1	535	5350043.00	573	555	538	520	3919	3930	3942	3953
35201441	35	Ontario	3520	3520005	Toronto	1	535	5350043.00	411	428	446	463	3919	3930	3942	3953
35201442	35	Ontario	3520	3520005	Toronto	1	535	5350043.00	748	745	743	740	3919	3930	3942	3953
35201443	35	Ontario	3520	3520005	Toronto	1	535	5350043.00	427	417	408	398	3919	3930	3942	3953
35201444	35	Ontario	3520	3520005	Toronto	1	535	5350043.00	400	401	401	402	3919	3930	3942	3953
35201445	35	Ontario	3520	3520005	Toronto	1	535	5350042.00	355	358	362	365	4540	4547	4555	4562
35201446	35	Ontario	3520	3520005	Toronto	1	535	5350042.00	268	261	253	246	4540	4547	4555	4562
35201447	35	Ontario	3520	3520005	Toronto	1	535	5350042.00	390	388	387	385	4540	4547	4555	4562
35201448	35	Ontario	3520	3520005	Toronto	1	535	5350043.00	408	432	455	479	3919	3930	3942	3953
35201449	35	Ontario	3520	3520005	Toronto	1	535	5350043.00	440	430	420	410	3919	3930	3942	3953
35201450	35	Ontario	3520	3520005	Toronto	1	535	5350044.00	573	578	583	588	5791	6550	7308	8067
35201451	35	Ontario	3520	3520005	Toronto	1	535	5350044.00	344	348	351	355	5791	6550	7308	8067
35201452	35	Ontario	3520	3520005	Toronto	1	535	5350044.00	405	565	725	885	5791	6550	7308	8067
35201453	35	Ontario	3520	3520005	Toronto	1	535	5350044.00	1397	1992	2587	3182	5791	6550	7308	8067
35201459	35	Ontario	3520	3520005	Toronto	1	535	5350007.01	387	387	388	388	3307	3290	3272	3255
35201460	35	Ontario	3520	3520005	Toronto	1	535	5350007.01	601	608	616	623	3307	3290	3272	3255
35201461	35	Ontario	3520	3520005	Toronto	1	535	5350006.00	0	0	0	0	0	0	0	0
35201463	35	Ontario	3520	3520005	Toronto	1	535	5350004.00	1255	1240	1226	1211	6762	6743	6724	6705
35201464	35	Ontario	3520	3520005	Toronto	1	535	5350004.00	790	787	784	781	6762	6743	6724	6705
35201466	35	Ontario	3520	3520005	Toronto	1	535	5350003.00	688	703	719	734	688	703	719	734
35201467	35	Ontario	3520	3520005	Toronto	1	535	5350049.00	608	609	610	611	3645	3650	3654	3659
35201468	35	Ontario	3520	3520005	Toronto	1	535	5350049.00	668	672	675	679	3645	3650	3654	3659
35201469	35	Ontario	3520	3520005	Toronto	1	535	5350050.01	1428	1641	1854	2067	7208	7593	7977	8362
35201471	35	Ontario	3520	3520005	Toronto	1	535	5350050.02	771	762	753	744	5985	6018	6051	6084
35201477	35	Ontario	3520	3520005	Toronto	1	535	5350050.02	405	408	412	415	5985	6018	6051	6084
35201478	35	Ontario	3520	3520005	Toronto	1	535	5350050.02	398	405	413	420	5985	6018	6051	6084
35201479	35	Ontario	3520	3520005	Toronto	1	535	5350050.02	415	416	418	419	5985	6018	6051	6084
35201480	35	Ontario	3520	3520005	Toronto	1	535	5350050.02	410	416	422	428	5985	6018	6051	6084
35201481	35	Ontario	3520	3520005	Toronto	1	535	5350050.02	382	387	391	396	5985	6018	6051	6084
35201482	35	Ontario	3520	3520005	Toronto	1	535	5350104.00	538	541	545	548	5356	5398	5441	5483
35201483	35	Ontario	3520	3520005	Toronto	1	535	5350103.00	543	539	534	530	5998	6011	6024	6037
35201485	35	Ontario	3520	3520005	Toronto	1	535	5350050.02	549	549	549	549	5985	6018	6051	6084
35201486	35	Ontario	3520	3520005	Toronto	1	535	5350050.02	421	424	426	429	5985	6018	6051	6084
35201487	35	Ontario	3520	3520005	Toronto	1	535	5350104.00	751	761	772	782	5356	5398	5441	5483
35201488	35	Ontario	3520	3520005	Toronto	1	535	5350104.00	629	629	630	630	5356	5398	5441	5483
35201489	35	Ontario	3520	3520005	Toronto	1	535	5350104.00	432	438	445	451	5356	5398	5441	5483
35201490	35	Ontario	3520	3520005	Toronto	1	535	5350104.00	506	498	489	481	5356	5398	5441	5483
35201491	35	Ontario	3520	3520005	Toronto	1	535	5350104.00	542	541	539	538	5356	5398	5441	5483
35201492	35	Ontario	3520	3520005	Toronto	1	535	5350150.00	509	513	516	520	4192	4194	4197	4199
35201493	35	Ontario	3520	3520005	Toronto	1	535	5350150.00	679	686	692	699	4192	4194	4197	4199
35201494	35	Ontario	3520	3520005	Toronto	1	535	5350150.00	677	685	692	700	4192	4194	4197	4199
35201495	35	Ontario	3520	3520005	Toronto	1	535	5350150.00	898	892	885	879	4192	4194	4197	4199
35201496	35	Ontario	3520	3520005	Toronto	1	535	5350228.00	1304	1336	1369	1401	2987	3023	3059	3095
35201497	35	Ontario	3520	3520005	Toronto	1	535	5350227.00	475	481	486	492	1748	1749	1749	1750
35201498	35	Ontario	3520	3520005	Toronto	1	535	5350228.00	419	422	425	428	2987	3023	3059	3095
35201499	35	Ontario	3520	3520005	Toronto	1	535	5350229.00	501	495	490	484	1249	1242	1236	1229
35201500	35	Ontario	3520	3520005	Toronto	1	535	5350227.00	572	574	577	579	1748	1749	1749	1750
35201501	35	Ontario	3520	3520005	Toronto	1	535	5350229.00	747	747	746	746	1249	1242	1236	1229
35201502	35	Ontario	3520	3520005	Toronto	1	535	5350226.00	593	601	610	618	3206	3196	3187	3177
35201503	35	Ontario	3520	3520005	Toronto	1	535	5350226.00	572	569	566	563	3206	3196	3187	3177
35201504	35	Ontario	3520	3520005	Toronto	1	535	5350226.00	501	498	494	491	3206	3196	3187	3177
35201505	35	Ontario	3520	3520005	Toronto	1	535	5350226.00	539	540	542	543	3206	3196	3187	3177
35201506	35	Ontario	3520	3520005	Toronto	1	535	5350227.00	701	694	686	679	1748	1749	1749	1750
35201507	35	Ontario	3520	3520005	Toronto	1	535	5350218.00	813	812	810	809	2656	2655	2654	2653
35201508	35	Ontario	3520	3520005	Toronto	1	535	5350218.00	748	746	744	742	2656	2655	2654	2653
35201509	35	Ontario	3520	3520005	Toronto	1	535	5350218.00	546	551	557	562	2656	2655	2654	2653
35201510	35	Ontario	3520	3520005	Toronto	1	535	5350218.00	550	546	543	539	2656	2655	2654	2653
35201511	35	Ontario	3520	3520005	Toronto	1	535	5350219.00	569	577	586	594	4240	4287	4333	4380
35201512	35	Ontario	3520	3520005	Toronto	1	535	5350219.00	572	580	587	595	4240	4287	4333	4380
35201513	35	Ontario	3520	3520005	Toronto	1	535	5350219.00	575	584	592	601	4240	4287	4333	4380
35201514	35	Ontario	3520	3520005	Toronto	1	535	5350219.00	695	702	709	716	4240	4287	4333	4380
35201515	35	Ontario	3520	3520005	Toronto	1	535	5350219.00	585	592	598	605	4240	4287	4333	4380
35201516	35	Ontario	3520	3520005	Toronto	1	535	5350215.00	652	654	655	657	6602	6638	6675	6711
35201517	35	Ontario	3520	3520005	Toronto	1	535	5350215.00	537	537	538	538	6602	6638	6675	6711
35201518	35	Ontario	3520	3520005	Toronto	1	535	5350215.00	471	476	482	487	6602	6638	6675	6711
35201519	35	Ontario	3520	3520005	Toronto	1	535	5350214.00	1038	1055	1073	1090	4459	4612	4764	4917
35201520	35	Ontario	3520	3520005	Toronto	1	535	5350215.00	615	616	616	617	6602	6638	6675	6711
35201521	35	Ontario	3520	3520005	Toronto	1	535	5350215.00	494	519	543	568	6602	6638	6675	6711
35201522	35	Ontario	3520	3520005	Toronto	1	535	5350215.00	532	527	523	518	6602	6638	6675	6711
35201523	35	Ontario	3520	3520005	Toronto	1	535	5350215.00	388	390	393	395	6602	6638	6675	6711
35201524	35	Ontario	3520	3520005	Toronto	1	535	5350215.00	516	518	521	523	6602	6638	6675	6711
35201525	35	Ontario	3520	3520005	Toronto	1	535	5350215.00	456	460	465	469	6602	6638	6675	6711
35201526	35	Ontario	3520	3520005	Toronto	1	535	5350215.00	1547	1547	1548	1548	6602	6638	6675	6711
35201532	35	Ontario	3520	3520005	Toronto	1	535	5350203.00	392	408	424	440	3046	3074	3103	3131
35201541	35	Ontario	3520	3520005	Toronto	1	535	5350202.00	627	630	632	635	1641	1643	1644	1646
35201542	35	Ontario	3520	3520005	Toronto	1	535	5350202.00	560	558	557	555	1641	1643	1644	1646
35201543	35	Ontario	3520	3520005	Toronto	1	535	5350203.00	505	507	509	511	3046	3074	3103	3131
35201544	35	Ontario	3520	3520005	Toronto	1	535	5350203.00	451	454	458	461	3046	3074	3103	3131
35201545	35	Ontario	3520	3520005	Toronto	1	535	5350203.00	569	574	578	583	3046	3074	3103	3131
35201547	35	Ontario	3520	3520005	Toronto	1	535	5350203.00	635	636	638	639	3046	3074	3103	3131
35201548	35	Ontario	3520	3520005	Toronto	1	535	5350202.00	454	455	455	456	1641	1643	1644	1646
35201552	35	Ontario	3520	3520005	Toronto	1	535	5350204.00	517	522	526	531	4411	4443	4474	4506
35201553	35	Ontario	3520	3520005	Toronto	1	535	5350204.00	540	546	551	557	4411	4443	4474	4506
35201554	35	Ontario	3520	3520005	Toronto	1	535	5350204.00	555	553	552	550	4411	4443	4474	4506
35201555	35	Ontario	3520	3520005	Toronto	1	535	5350204.00	599	601	602	604	4411	4443	4474	4506
35201556	35	Ontario	3520	3520005	Toronto	1	535	5350204.00	668	666	665	663	4411	4443	4474	4506
35201557	35	Ontario	3520	3520005	Toronto	1	535	5350203.00	493	495	496	498	3046	3074	3103	3131
35201558	35	Ontario	3520	3520005	Toronto	1	535	5350204.00	557	567	577	587	4411	4443	4474	4506
35201559	35	Ontario	3520	3520005	Toronto	1	535	5350204.00	570	575	580	585	4411	4443	4474	4506
35201560	35	Ontario	3520	3520005	Toronto	1	535	5350204.00	405	413	421	429	4411	4443	4474	4506
35201563	35	Ontario	3520	3520005	Toronto	1	535	5350206.02	360	358	357	355	5701	5743	5784	5826
35201564	35	Ontario	3520	3520005	Toronto	1	535	5350207.00	423	423	422	422	2363	2423	2484	2544
35201565	35	Ontario	3520	3520005	Toronto	1	535	5350206.02	482	478	473	469	5701	5743	5784	5826
35201566	35	Ontario	3520	3520005	Toronto	1	535	5350206.02	464	459	455	450	5701	5743	5784	5826
35201567	35	Ontario	3520	3520005	Toronto	1	535	5350206.02	509	509	508	508	5701	5743	5784	5826
35201568	35	Ontario	3520	3520005	Toronto	1	535	5350206.02	509	513	518	522	5701	5743	5784	5826
35201569	35	Ontario	3520	3520005	Toronto	1	535	5350206.02	437	437	437	437	5701	5743	5784	5826
35201570	35	Ontario	3520	3520005	Toronto	1	535	5350206.02	319	328	336	345	5701	5743	5784	5826
35201571	35	Ontario	3520	3520005	Toronto	1	535	5350206.02	484	482	480	478	5701	5743	5784	5826
35201572	35	Ontario	3520	3520005	Toronto	1	535	5350206.02	512	500	488	476	5701	5743	5784	5826
35201573	35	Ontario	3520	3520005	Toronto	1	535	5350206.02	1135	1144	1152	1161	5701	5743	5784	5826
35201574	35	Ontario	3520	3520005	Toronto	1	535	5350206.01	463	459	456	452	4021	4070	4119	4168
35201575	35	Ontario	3520	3520005	Toronto	1	535	5350206.02	490	535	580	625	5701	5743	5784	5826
35201576	35	Ontario	3520	3520005	Toronto	1	535	5350206.01	375	380	386	391	4021	4070	4119	4168
35201577	35	Ontario	3520	3520005	Toronto	1	535	5350206.01	447	447	447	447	4021	4070	4119	4168
35201578	35	Ontario	3520	3520005	Toronto	1	535	5350206.01	409	405	402	398	4021	4070	4119	4168
35201579	35	Ontario	3520	3520005	Toronto	1	535	5350206.01	1034	1045	1056	1067	4021	4070	4119	4168
35201580	35	Ontario	3520	3520005	Toronto	1	535	5350206.01	356	356	357	357	4021	4070	4119	4168
35201581	35	Ontario	3520	3520005	Toronto	1	535	5350206.01	531	581	631	681	4021	4070	4119	4168
35201582	35	Ontario	3520	3520005	Toronto	1	535	5350206.01	405	395	386	376	4021	4070	4119	4168
35201583	35	Ontario	3520	3520005	Toronto	1	535	5350212.00	721	725	730	734	5635	5652	5670	5687
35201584	35	Ontario	3520	3520005	Toronto	1	535	5350212.00	511	506	502	497	5635	5652	5670	5687
35201585	35	Ontario	3520	3520005	Toronto	1	535	5350212.00	467	469	470	472	5635	5652	5670	5687
35201586	35	Ontario	3520	3520005	Toronto	1	535	5350212.00	428	431	433	436	5635	5652	5670	5687
35201587	35	Ontario	3520	3520005	Toronto	1	535	5350212.00	486	489	492	495	5635	5652	5670	5687
35201588	35	Ontario	3520	3520005	Toronto	1	535	5350211.00	585	591	596	602	6299	6312	6324	6337
35201589	35	Ontario	3520	3520005	Toronto	1	535	5350211.00	659	667	674	682	6299	6312	6324	6337
35201590	35	Ontario	3520	3520005	Toronto	1	535	5350211.00	562	564	567	569	6299	6312	6324	6337
35201591	35	Ontario	3520	3520005	Toronto	1	535	5350212.00	620	620	620	620	5635	5652	5670	5687
35201592	35	Ontario	3520	3520005	Toronto	1	535	5350211.00	433	427	422	416	6299	6312	6324	6337
35201593	35	Ontario	3520	3520005	Toronto	1	535	5350211.00	376	374	373	371	6299	6312	6324	6337
35201594	35	Ontario	3520	3520005	Toronto	1	535	5350211.00	418	418	419	419	6299	6312	6324	6337
35201595	35	Ontario	3520	3520005	Toronto	1	535	5350211.00	487	487	487	487	6299	6312	6324	6337
35201596	35	Ontario	3520	3520005	Toronto	1	535	5350211.00	672	682	692	702	6299	6312	6324	6337
35201597	35	Ontario	3520	3520005	Toronto	1	535	5350211.00	600	604	609	613	6299	6312	6324	6337
35201598	35	Ontario	3520	3520005	Toronto	1	535	5350211.00	400	398	397	395	6299	6312	6324	6337
35201599	35	Ontario	3520	3520005	Toronto	1	535	5350211.00	521	525	528	532	6299	6312	6324	6337
35201600	35	Ontario	3520	3520005	Toronto	1	535	5350211.00	586	574	561	549	6299	6312	6324	6337
35201601	35	Ontario	3520	3520005	Toronto	1	535	5350212.00	680	687	695	702	5635	5652	5670	5687
35201602	35	Ontario	3520	3520005	Toronto	1	535	5350212.00	402	398	395	391	5635	5652	5670	5687
35201603	35	Ontario	3520	3520005	Toronto	1	535	5350212.00	453	455	456	458	5635	5652	5670	5687
35201604	35	Ontario	3520	3520005	Toronto	1	535	5350212.00	471	479	486	494	5635	5652	5670	5687
35201605	35	Ontario	3520	3520005	Toronto	1	535	5350212.00	395	393	391	389	5635	5652	5670	5687
35201606	35	Ontario	3520	3520005	Toronto	1	535	5350213.00	1664	1874	2085	2295	7176	7560	7943	8327
35201607	35	Ontario	3520	3520005	Toronto	1	535	5350220.00	795	804	814	823	4091	4112	4134	4155
35201608	35	Ontario	3520	3520005	Toronto	1	535	5350220.00	441	441	442	442	4091	4112	4134	4155
35201609	35	Ontario	3520	3520005	Toronto	1	535	5350220.00	329	335	340	346	4091	4112	4134	4155
35201610	35	Ontario	3520	3520005	Toronto	1	535	5350220.00	1298	1302	1305	1309	4091	4112	4134	4155
35201611	35	Ontario	3520	3520005	Toronto	1	535	5350220.00	464	463	461	460	4091	4112	4134	4155
35201612	35	Ontario	3520	3520005	Toronto	1	535	5350220.00	384	383	383	382	4091	4112	4134	4155
35201613	35	Ontario	3520	3520005	Toronto	1	535	5350220.00	380	384	389	393	4091	4112	4134	4155
35201614	35	Ontario	3520	3520005	Toronto	1	535	5350221.01	624	632	639	647	6369	6371	6373	6375
35201615	35	Ontario	3520	3520005	Toronto	1	535	5350221.01	482	479	475	472	6369	6371	6373	6375
35201616	35	Ontario	3520	3520005	Toronto	1	535	5350221.01	523	529	536	542	6369	6371	6373	6375
35201617	35	Ontario	3520	3520005	Toronto	1	535	5350221.01	1044	1037	1031	1024	6369	6371	6373	6375
35201620	35	Ontario	3520	3520005	Toronto	1	535	5350221.01	817	813	808	804	6369	6371	6373	6375
35201621	35	Ontario	3520	3520005	Toronto	1	535	5350236.02	285	288	292	295	6030	6009	5988	5967
35201622	35	Ontario	3520	3520005	Toronto	1	535	5350236.02	446	449	451	454	6030	6009	5988	5967
35201623	35	Ontario	3520	3520005	Toronto	1	535	5350236.02	1336	1336	1337	1337	6030	6009	5988	5967
35201624	35	Ontario	3520	3520005	Toronto	1	535	5350236.02	442	439	436	433	6030	6009	5988	5967
35201625	35	Ontario	3520	3520005	Toronto	1	535	5350236.02	589	585	582	578	6030	6009	5988	5967
35201626	35	Ontario	3520	3520005	Toronto	1	535	5350236.02	333	331	330	328	6030	6009	5988	5967
35201627	35	Ontario	3520	3520005	Toronto	1	535	5350236.02	404	398	391	385	6030	6009	5988	5967
35201629	35	Ontario	3520	3520005	Toronto	1	535	5350236.01	290	297	303	310	6570	6589	6608	6627
35201630	35	Ontario	3520	3520005	Toronto	1	535	5350236.01	448	447	445	444	6570	6589	6608	6627
35201631	35	Ontario	3520	3520005	Toronto	1	535	5350236.01	725	730	734	739	6570	6589	6608	6627
35201632	35	Ontario	3520	3520005	Toronto	1	535	5350236.01	327	329	330	332	6570	6589	6608	6627
35201634	35	Ontario	3520	3520005	Toronto	1	535	5350236.02	352	352	351	351	6030	6009	5988	5967
35201635	35	Ontario	3520	3520005	Toronto	1	535	5350221.02	407	408	408	409	4541	4706	4872	5037
35201636	35	Ontario	3520	3520005	Toronto	1	535	5350221.02	364	369	373	378	4541	4706	4872	5037
35201641	35	Ontario	3520	3520005	Toronto	1	535	5350221.02	1005	1181	1358	1534	4541	4706	4872	5037
35201647	35	Ontario	3520	3520005	Toronto	1	535	5350222.01	607	604	602	599	5667	5925	6183	6441
35201648	35	Ontario	3520	3520005	Toronto	1	535	5350222.01	511	514	518	521	5667	5925	6183	6441
35201649	35	Ontario	3520	3520005	Toronto	1	535	5350222.01	504	508	513	517	5667	5925	6183	6441
35201650	35	Ontario	3520	3520005	Toronto	1	535	5350222.01	373	378	382	387	5667	5925	6183	6441
35201651	35	Ontario	3520	3520005	Toronto	1	535	5350223.00	411	414	418	421	3644	3648	3651	3655
35201652	35	Ontario	3520	3520005	Toronto	1	535	5350223.00	540	541	541	542	3644	3648	3651	3655
35201653	35	Ontario	3520	3520005	Toronto	1	535	5350223.00	439	436	434	431	3644	3648	3651	3655
35201654	35	Ontario	3520	3520005	Toronto	1	535	5350223.00	484	481	477	474	3644	3648	3651	3655
35201656	35	Ontario	3520	3520005	Toronto	1	535	5350223.00	436	433	429	426	3644	3648	3651	3655
35201657	35	Ontario	3520	3520005	Toronto	1	535	5350213.00	477	475	474	472	7176	7560	7943	8327
35201658	35	Ontario	3520	3520005	Toronto	1	535	5350213.00	463	468	472	477	7176	7560	7943	8327
35201659	35	Ontario	3520	3520005	Toronto	1	535	5350213.00	499	506	512	519	7176	7560	7943	8327
35201660	35	Ontario	3520	3520005	Toronto	1	535	5350222.01	508	504	501	497	5667	5925	6183	6441
35201661	35	Ontario	3520	3520005	Toronto	1	535	5350213.00	660	663	665	668	7176	7560	7943	8327
35201662	35	Ontario	3520	3520005	Toronto	1	535	5350213.00	489	496	503	510	7176	7560	7943	8327
35201663	35	Ontario	3520	3520005	Toronto	1	535	5350213.00	2925	3078	3232	3385	7176	7560	7943	8327
35201664	35	Ontario	3520	3520005	Toronto	1	535	5350214.00	1519	1567	1616	1664	4459	4612	4764	4917
35201665	35	Ontario	3520	3520005	Toronto	1	535	5350214.00	680	675	669	664	4459	4612	4764	4917
35201666	35	Ontario	3520	3520005	Toronto	1	535	5350219.00	473	477	482	486	4240	4287	4333	4380
35201667	35	Ontario	3520	3520005	Toronto	1	535	5350214.00	519	605	690	776	4459	4612	4764	4917
35201670	35	Ontario	3520	3520005	Toronto	1	535	5350207.00	461	469	478	486	2363	2423	2484	2544
35201672	35	Ontario	3520	3520005	Toronto	1	535	5350207.00	513	518	524	529	2363	2423	2484	2544
35201673	35	Ontario	3520	3520005	Toronto	1	535	5350207.00	463	449	434	420	2363	2423	2484	2544
35201674	35	Ontario	3520	3520005	Toronto	1	535	5350207.00	503	564	626	687	2363	2423	2484	2544
35201675	35	Ontario	3520	3520005	Toronto	1	535	5350214.00	703	710	716	723	4459	4612	4764	4917
35201676	35	Ontario	3520	3520005	Toronto	1	535	5350219.00	771	775	779	783	4240	4287	4333	4380
35201690	35	Ontario	3520	3520005	Toronto	1	535	5350226.00	1000	988	975	963	3206	3196	3187	3177
35201691	35	Ontario	3520	3520005	Toronto	1	535	5350224.00	580	576	573	569	1734	1724	1715	1705
35201692	35	Ontario	3520	3520005	Toronto	1	535	5350231.00	908	917	926	935	6483	6477	6472	6466
35201693	35	Ontario	3520	3520005	Toronto	1	535	5350231.00	1036	1035	1035	1034	6483	6477	6472	6466
35201694	35	Ontario	3520	3520005	Toronto	1	535	5350231.00	671	671	670	670	6483	6477	6472	6466
35201695	35	Ontario	3520	3520005	Toronto	1	535	5350231.00	504	511	518	525	6483	6477	6472	6466
35201696	35	Ontario	3520	3520005	Toronto	1	535	5350230.01	1266	1319	1371	1424	2331	2382	2434	2485
35201697	35	Ontario	3520	3520005	Toronto	1	535	5350230.01	466	469	471	474	2331	2382	2434	2485
35201698	35	Ontario	3520	3520005	Toronto	1	535	5350231.00	589	588	586	585	6483	6477	6472	6466
35201699	35	Ontario	3520	3520005	Toronto	1	535	5350231.00	522	516	509	503	6483	6477	6472	6466
35201700	35	Ontario	3520	3520005	Toronto	1	535	5350231.00	709	709	708	708	6483	6477	6472	6466
35201701	35	Ontario	3520	3520005	Toronto	1	535	5350232.00	566	565	563	562	3961	3927	3893	3859
35201702	35	Ontario	3520	3520005	Toronto	1	535	5350224.00	519	519	520	520	1734	1724	1715	1705
35201703	35	Ontario	3520	3520005	Toronto	1	535	5350224.00	635	629	622	616	1734	1724	1715	1705
35201704	35	Ontario	3520	3520005	Toronto	1	535	5350232.00	459	453	448	442	3961	3927	3893	3859
35201705	35	Ontario	3520	3520005	Toronto	1	535	5350233.00	463	473	484	494	5473	5487	5502	5516
35201706	35	Ontario	3520	3520005	Toronto	1	535	5350233.00	465	467	468	470	5473	5487	5502	5516
35201707	35	Ontario	3520	3520005	Toronto	1	535	5350233.00	472	476	481	485	5473	5487	5502	5516
35201708	35	Ontario	3520	3520005	Toronto	1	535	5350233.00	498	510	522	534	5473	5487	5502	5516
35201709	35	Ontario	3520	3520005	Toronto	1	535	5350234.00	293	296	300	303	4545	4540	4534	4529
35201710	35	Ontario	3520	3520005	Toronto	1	535	5350234.00	442	441	439	438	4545	4540	4534	4529
35201711	35	Ontario	3520	3520005	Toronto	1	535	5350233.00	461	462	462	463	5473	5487	5502	5516
35201712	35	Ontario	3520	3520005	Toronto	1	535	5350233.00	370	370	370	370	5473	5487	5502	5516
35201713	35	Ontario	3520	3520005	Toronto	1	535	5350233.00	453	450	448	445	5473	5487	5502	5516
35201714	35	Ontario	3520	3520005	Toronto	1	535	5350233.00	1345	1334	1322	1311	5473	5487	5502	5516
35201717	35	Ontario	3520	3520005	Toronto	1	535	5350237.03	584	581	577	574	5545	5568	5592	5615
35201718	35	Ontario	3520	3520005	Toronto	1	535	5350238.01	486	490	495	499	3339	3342	3344	3347
35201719	35	Ontario	3520	3520005	Toronto	1	535	5350237.03	515	514	514	513	5545	5568	5592	5615
35201720	35	Ontario	3520	3520005	Toronto	1	535	5350237.02	534	548	561	575	2886	2911	2936	2961
35201721	35	Ontario	3520	3520005	Toronto	1	535	5350237.03	422	420	417	415	5545	5568	5592	5615
35201722	35	Ontario	3520	3520005	Toronto	1	535	5350237.03	1051	1046	1042	1037	5545	5568	5592	5615
35201723	35	Ontario	3520	3520005	Toronto	1	535	5350237.03	438	435	433	430	5545	5568	5592	5615
35201724	35	Ontario	3520	3520005	Toronto	1	535	5350237.03	392	393	393	394	5545	5568	5592	5615
35201725	35	Ontario	3520	3520005	Toronto	1	535	5350237.03	678	724	769	815	5545	5568	5592	5615
35201726	35	Ontario	3520	3520005	Toronto	1	535	5350237.01	413	416	418	421	6370	6481	6593	6704
35201728	35	Ontario	3520	3520005	Toronto	1	535	5350237.01	955	1037	1119	1201	6370	6481	6593	6704
35201730	35	Ontario	3520	3520005	Toronto	1	535	5350234.00	418	417	417	416	4545	4540	4534	4529
35201731	35	Ontario	3520	3520005	Toronto	1	535	5350234.00	481	477	474	470	4545	4540	4534	4529
35201732	35	Ontario	3520	3520005	Toronto	1	535	5350234.00	684	687	690	693	4545	4540	4534	4529
35201734	35	Ontario	3520	3520005	Toronto	1	535	5350234.00	514	509	503	498	4545	4540	4534	4529
35201735	35	Ontario	3520	3520005	Toronto	1	535	5350234.00	496	493	490	487	4545	4540	4534	4529
35201736	35	Ontario	3520	3520005	Toronto	1	535	5350222.02	1743	1729	1714	1700	5127	5131	5134	5138
35201737	35	Ontario	3520	3520005	Toronto	1	535	5350222.02	672	667	661	656	5127	5131	5134	5138
35201738	35	Ontario	3520	3520005	Toronto	1	535	5350222.02	479	477	476	474	5127	5131	5134	5138
35201739	35	Ontario	3520	3520005	Toronto	1	535	5350222.02	450	452	455	457	5127	5131	5134	5138
35201740	35	Ontario	3520	3520005	Toronto	1	535	5350222.02	558	560	563	565	5127	5131	5134	5138
35201741	35	Ontario	3520	3520005	Toronto	1	535	5350222.02	435	448	462	475	5127	5131	5134	5138
35201744	35	Ontario	3520	3520005	Toronto	1	535	5350236.01	1834	1839	1845	1850	6570	6589	6608	6627
35201748	35	Ontario	3520	3520005	Toronto	1	535	5350235.02	1372	1367	1362	1357	5373	5349	5325	5301
35201749	35	Ontario	3520	3520005	Toronto	1	535	5350235.02	444	436	428	420	5373	5349	5325	5301
35201750	35	Ontario	3520	3520005	Toronto	1	535	5350235.02	471	469	468	466	5373	5349	5325	5301
35201751	35	Ontario	3520	3520005	Toronto	1	535	5350235.02	299	299	299	299	5373	5349	5325	5301
35201752	35	Ontario	3520	3520005	Toronto	1	535	5350235.02	274	272	271	269	5373	5349	5325	5301
35201753	35	Ontario	3520	3520005	Toronto	1	535	5350235.02	273	268	264	259	5373	5349	5325	5301
35201754	35	Ontario	3520	3520005	Toronto	1	535	5350235.02	295	297	299	301	5373	5349	5325	5301
35201755	35	Ontario	3520	3520005	Toronto	1	535	5350235.01	523	524	524	525	2818	2824	2829	2835
35201756	35	Ontario	3520	3520005	Toronto	1	535	5350235.01	660	664	668	672	2818	2824	2829	2835
35201757	35	Ontario	3520	3520005	Toronto	1	535	5350235.01	405	400	395	390	2818	2824	2829	2835
35201758	35	Ontario	3520	3520005	Toronto	1	535	5350235.01	518	524	529	535	2818	2824	2829	2835
35201759	35	Ontario	3520	3520005	Toronto	1	535	5350235.01	712	712	713	713	2818	2824	2829	2835
35201760	35	Ontario	3520	3520005	Toronto	1	535	5350236.02	466	460	454	448	6030	6009	5988	5967
35201761	35	Ontario	3520	3520005	Toronto	1	535	5350236.02	550	541	533	524	6030	6009	5988	5967
35201762	35	Ontario	3520	3520005	Toronto	1	535	5350236.02	827	829	832	834	6030	6009	5988	5967
35201779	35	Ontario	3520	3520005	Toronto	1	535	5350237.01	2595	2627	2659	2691	6370	6481	6593	6704
35201781	35	Ontario	3520	3520005	Toronto	1	535	5350237.01	419	415	412	408	6370	6481	6593	6704
35201782	35	Ontario	3520	3520005	Toronto	1	535	5350237.01	229	230	230	231	6370	6481	6593	6704
35201783	35	Ontario	3520	3520005	Toronto	1	535	5350237.01	403	399	396	392	6370	6481	6593	6704
35201784	35	Ontario	3520	3520005	Toronto	1	535	5350237.01	865	871	876	882	6370	6481	6593	6704
35201785	35	Ontario	3520	3520005	Toronto	1	535	5350237.02	599	604	608	613	2886	2911	2936	2961
35201786	35	Ontario	3520	3520005	Toronto	1	535	5350237.02	448	445	441	438	2886	2911	2936	2961
35201787	35	Ontario	3520	3520005	Toronto	1	535	5350237.02	481	485	490	494	2886	2911	2936	2961
35201788	35	Ontario	3520	3520005	Toronto	1	535	5350237.02	404	407	409	412	2886	2911	2936	2961
35201789	35	Ontario	3520	3520005	Toronto	1	535	5350243.02	908	927	946	965	3520	3544	3569	3593
35201790	35	Ontario	3520	3520005	Toronto	1	535	5350243.02	349	355	361	367	3520	3544	3569	3593
35201791	35	Ontario	3520	3520005	Toronto	1	535	5350243.02	698	700	701	703	3520	3544	3569	3593
35201792	35	Ontario	3520	3520005	Toronto	1	535	5350243.02	409	402	396	389	3520	3544	3569	3593
35201793	35	Ontario	3520	3520005	Toronto	1	535	5350243.02	296	293	291	288	3520	3544	3569	3593
35201802	35	Ontario	3520	3520005	Toronto	1	535	5350237.02	419	423	426	430	2886	2911	2936	2961
35201803	35	Ontario	3520	3520005	Toronto	1	535	5350238.02	325	329	334	338	5208	5217	5226	5235
35201804	35	Ontario	3520	3520005	Toronto	1	535	5350238.01	452	450	449	447	3339	3342	3344	3347
35201805	35	Ontario	3520	3520005	Toronto	1	535	5350238.01	666	665	665	664	3339	3342	3344	3347
35201806	35	Ontario	3520	3520005	Toronto	1	535	5350238.01	530	530	529	529	3339	3342	3344	3347
35201807	35	Ontario	3520	3520005	Toronto	1	535	5350238.02	641	637	633	629	5208	5217	5226	5235
35201816	35	Ontario	3520	3520005	Toronto	1	535	5350243.02	412	420	428	436	3520	3544	3569	3593
35201817	35	Ontario	3520	3520005	Toronto	1	535	5350243.02	448	447	446	445	3520	3544	3569	3593
35201818	35	Ontario	3520	3520005	Toronto	1	535	5350244.01	488	489	491	492	5771	5748	5724	5701
35201819	35	Ontario	3520	3520005	Toronto	1	535	5350244.01	395	396	398	399	5771	5748	5724	5701
35201820	35	Ontario	3520	3520005	Toronto	1	535	5350244.01	523	523	524	524	5771	5748	5724	5701
35201821	35	Ontario	3520	3520005	Toronto	1	535	5350244.01	2998	2972	2946	2920	5771	5748	5724	5701
35201822	35	Ontario	3520	3520005	Toronto	1	535	5350244.01	943	943	944	944	5771	5748	5724	5701
35201823	35	Ontario	3520	3520005	Toronto	1	535	5350244.01	424	423	423	422	5771	5748	5724	5701
35201824	35	Ontario	3520	3520005	Toronto	1	535	5350244.02	460	456	453	449	3760	3765	3769	3774
35201825	35	Ontario	3520	3520005	Toronto	1	535	5350244.02	637	654	671	688	3760	3765	3769	3774
35201826	35	Ontario	3520	3520005	Toronto	1	535	5350244.02	323	317	312	306	3760	3765	3769	3774
35201827	35	Ontario	3520	3520005	Toronto	1	535	5350245.00	402	410	418	426	6909	6915	6922	6928
35201828	35	Ontario	3520	3520005	Toronto	1	535	5350245.00	419	426	432	439	6909	6915	6922	6928
35201829	35	Ontario	3520	3520005	Toronto	1	535	5350245.00	465	466	467	468	6909	6915	6922	6928
35201830	35	Ontario	3520	3520005	Toronto	1	535	5350245.00	444	446	447	449	6909	6915	6922	6928
35201831	35	Ontario	3520	3520005	Toronto	1	535	5350245.00	342	339	336	333	6909	6915	6922	6928
35201832	35	Ontario	3520	3520005	Toronto	1	535	5350245.00	261	268	276	283	6909	6915	6922	6928
35201833	35	Ontario	3520	3520005	Toronto	1	535	5350245.00	462	462	461	461	6909	6915	6922	6928
35201834	35	Ontario	3520	3520005	Toronto	1	535	5350245.00	438	440	441	443	6909	6915	6922	6928
35201835	35	Ontario	3520	3520005	Toronto	1	535	5350245.00	1237	1244	1250	1257	6909	6915	6922	6928
35201838	35	Ontario	3520	3520005	Toronto	1	535	5350245.00	561	564	568	571	6909	6915	6922	6928
35201839	35	Ontario	3520	3520005	Toronto	1	535	5350245.00	468	466	463	461	6909	6915	6922	6928
35201840	35	Ontario	3520	3520005	Toronto	1	535	5350247.02	548	555	561	568	6925	6985	7046	7106
35201841	35	Ontario	3520	3520005	Toronto	1	535	5350246.00	692	685	678	671	3587	3589	3591	3593
35201842	35	Ontario	3520	3520005	Toronto	1	535	5350247.02	574	580	587	593	6925	6985	7046	7106
35201843	35	Ontario	3520	3520005	Toronto	1	535	5350246.00	468	473	477	482	3587	3589	3591	3593
35201844	35	Ontario	3520	3520005	Toronto	1	535	5350246.00	507	516	526	535	3587	3589	3591	3593
35201845	35	Ontario	3520	3520005	Toronto	1	535	5350246.00	454	451	449	446	3587	3589	3591	3593
35201846	35	Ontario	3520	3520005	Toronto	1	535	5350246.00	652	651	650	649	3587	3589	3591	3593
35201847	35	Ontario	3520	3520005	Toronto	1	535	5350246.00	415	417	418	420	3587	3589	3591	3593
35201848	35	Ontario	3520	3520005	Toronto	1	535	5350246.00	399	396	393	390	3587	3589	3591	3593
35201849	35	Ontario	3520	3520005	Toronto	1	535	5350247.02	772	763	755	746	6925	6985	7046	7106
35201850	35	Ontario	3520	3520005	Toronto	1	535	5350247.02	479	473	466	460	6925	6985	7046	7106
35201851	35	Ontario	3520	3520005	Toronto	1	535	5350247.02	881	947	1012	1078	6925	6985	7046	7106
35201852	35	Ontario	3520	3520005	Toronto	1	535	5350248.02	347	345	343	341	5713	5703	5692	5682
35201853	35	Ontario	3520	3520005	Toronto	1	535	5350248.02	717	717	716	716	5713	5703	5692	5682
35201854	35	Ontario	3520	3520005	Toronto	1	535	5350248.02	1765	1774	1782	1791	5713	5703	5692	5682
35201855	35	Ontario	3520	3520005	Toronto	1	535	5350248.02	395	390	384	379	5713	5703	5692	5682
35201856	35	Ontario	3520	3520005	Toronto	1	535	5350248.02	1249	1254	1258	1263	5713	5703	5692	5682
35201857	35	Ontario	3520	3520005	Toronto	1	535	5350250.01	1118	1118	1119	1119	5224	5276	5328	5380
35201858	35	Ontario	3520	3520005	Toronto	1	535	5350250.01	479	488	498	507	5224	5276	5328	5380
35201859	35	Ontario	3520	3520005	Toronto	1	535	5350250.01	505	514	524	533	5224	5276	5328	5380
35201860	35	Ontario	3520	3520005	Toronto	1	535	5350250.01	645	647	650	652	5224	5276	5328	5380
35201861	35	Ontario	3520	3520005	Toronto	1	535	5350250.01	427	427	426	426	5224	5276	5328	5380
35201862	35	Ontario	3520	3520005	Toronto	1	535	5350250.01	620	621	622	623	5224	5276	5328	5380
35201863	35	Ontario	3520	3520005	Toronto	1	535	5350250.01	858	876	893	911	5224	5276	5328	5380
35201864	35	Ontario	3520	3520005	Toronto	1	535	5350250.01	572	584	597	609	5224	5276	5328	5380
35201868	35	Ontario	3520	3520005	Toronto	1	535	5350314.02	804	794	784	774	5233	5163	5094	5024
35201869	35	Ontario	3520	3520005	Toronto	1	535	5350314.02	483	467	452	436	5233	5163	5094	5024
35201872	35	Ontario	3520	3520005	Toronto	1	535	5350315.02	663	655	646	638	3641	3617	3592	3568
35201874	35	Ontario	3520	3520005	Toronto	1	535	5350315.02	1148	1133	1119	1104	3641	3617	3592	3568
35201875	35	Ontario	3520	3520005	Toronto	1	535	5350315.02	1383	1365	1346	1328	3641	3617	3592	3568
35201876	35	Ontario	3520	3520005	Toronto	1	535	5350314.02	1784	1773	1761	1750	5233	5163	5094	5024
35201877	35	Ontario	3520	3520005	Toronto	1	535	5350315.01	265	263	262	260	3340	3347	3354	3361
35201879	35	Ontario	3520	3520005	Toronto	1	535	5350315.01	372	374	376	378	3340	3347	3354	3361
35201880	35	Ontario	3520	3520005	Toronto	1	535	5350315.01	550	549	548	547	3340	3347	3354	3361
35201881	35	Ontario	3520	3520005	Toronto	1	535	5350315.01	584	584	585	585	3340	3347	3354	3361
35201882	35	Ontario	3520	3520005	Toronto	1	535	5350315.01	470	480	489	499	3340	3347	3354	3361
35201883	35	Ontario	3520	3520005	Toronto	1	535	5350315.03	704	706	707	709	5522	5518	5513	5509
35201884	35	Ontario	3520	3520005	Toronto	1	535	5350315.03	456	455	453	452	5522	5518	5513	5509
35201885	35	Ontario	3520	3520005	Toronto	1	535	5350315.02	446	464	481	499	3641	3617	3592	3568
35201886	35	Ontario	3520	3520005	Toronto	1	535	5350315.03	569	565	562	558	5522	5518	5513	5509
35201887	35	Ontario	3520	3520005	Toronto	1	535	5350315.03	418	414	411	407	5522	5518	5513	5509
35201888	35	Ontario	3520	3520005	Toronto	1	535	5350315.03	923	915	906	898	5522	5518	5513	5509
35201889	35	Ontario	3520	3520005	Toronto	1	535	5350315.03	638	638	639	639	5522	5518	5513	5509
35201890	35	Ontario	3520	3520005	Toronto	1	535	5350315.03	907	903	900	896	5522	5518	5513	5509
35201892	35	Ontario	3520	3520005	Toronto	1	535	5350314.01	993	1003	1014	1024	5051	5047	5044	5040
35201893	35	Ontario	3520	3520005	Toronto	1	535	5350314.01	464	465	466	467	5051	5047	5044	5040
35201894	35	Ontario	3520	3520005	Toronto	1	535	5350314.02	714	695	676	657	5233	5163	5094	5024
35201895	35	Ontario	3520	3520005	Toronto	1	535	5350314.02	423	423	422	422	5233	5163	5094	5024
35201896	35	Ontario	3520	3520005	Toronto	1	535	5350314.02	388	383	379	374	5233	5163	5094	5024
35201900	35	Ontario	3520	3520005	Toronto	1	535	5350313.00	438	444	451	457	5508	5519	5531	5542
35201901	35	Ontario	3520	3520005	Toronto	1	535	5350313.00	404	408	413	417	5508	5519	5531	5542
35201902	35	Ontario	3520	3520005	Toronto	1	535	5350313.00	500	502	505	507	5508	5519	5531	5542
35201903	35	Ontario	3520	3520005	Toronto	1	535	5350313.00	1384	1389	1393	1398	5508	5519	5531	5542
35201904	35	Ontario	3520	3520005	Toronto	1	535	5350313.00	626	622	617	613	5508	5519	5531	5542
35201905	35	Ontario	3520	3520005	Toronto	1	535	5350313.00	419	424	430	435	5508	5519	5531	5542
35201906	35	Ontario	3520	3520005	Toronto	1	535	5350313.00	349	352	354	357	5508	5519	5531	5542
35201907	35	Ontario	3520	3520005	Toronto	1	535	5350313.00	489	480	472	463	5508	5519	5531	5542
35201908	35	Ontario	3520	3520005	Toronto	1	535	5350313.00	499	503	507	511	5508	5519	5531	5542
35201909	35	Ontario	3520	3520005	Toronto	1	535	5350313.00	400	395	389	384	5508	5519	5531	5542
35201912	35	Ontario	3520	3520005	Toronto	1	535	5350244.02	520	510	501	491	3760	3765	3769	3774
35201913	35	Ontario	3520	3520005	Toronto	1	535	5350293.00	415	419	424	428	4692	5079	5467	5854
35201914	35	Ontario	3520	3520005	Toronto	1	535	5350293.00	272	267	261	256	4692	5079	5467	5854
35201915	35	Ontario	3520	3520005	Toronto	1	535	5350293.00	402	396	391	385	4692	5079	5467	5854
35201916	35	Ontario	3520	3520005	Toronto	1	535	5350293.00	534	534	533	533	4692	5079	5467	5854
35201917	35	Ontario	3520	3520005	Toronto	1	535	5350293.00	448	446	444	442	4692	5079	5467	5854
35201919	35	Ontario	3520	3520005	Toronto	1	535	5350293.00	421	429	437	445	4692	5079	5467	5854
35201920	35	Ontario	3520	3520005	Toronto	1	535	5350282.00	1162	1195	1229	1262	4421	4436	4450	4465
35201935	35	Ontario	3520	3520005	Toronto	1	535	5350282.00	444	449	455	460	4421	4436	4450	4465
35201936	35	Ontario	3520	3520005	Toronto	1	535	5350282.00	459	460	461	462	4421	4436	4450	4465
35201937	35	Ontario	3520	3520005	Toronto	1	535	5350282.00	490	492	495	497	4421	4436	4450	4465
35201938	35	Ontario	3520	3520005	Toronto	1	535	5350282.00	939	924	908	893	4421	4436	4450	4465
35201939	35	Ontario	3520	3520005	Toronto	1	535	5350282.00	455	459	464	468	4421	4436	4450	4465
35201940	35	Ontario	3520	3520005	Toronto	1	535	5350282.00	472	456	439	423	4421	4436	4450	4465
35201950	35	Ontario	3520	3520005	Toronto	1	535	5350283.02	511	509	506	504	4603	4588	4572	4557
35201951	35	Ontario	3520	3520005	Toronto	1	535	5350283.02	622	619	616	613	4603	4588	4572	4557
35201952	35	Ontario	3520	3520005	Toronto	1	535	5350283.02	447	446	445	444	4603	4588	4572	4557
35201953	35	Ontario	3520	3520005	Toronto	1	535	5350283.02	550	546	543	539	4603	4588	4572	4557
35201955	35	Ontario	3520	3520005	Toronto	1	535	5350283.02	513	511	509	507	4603	4588	4572	4557
35201958	35	Ontario	3520	3520005	Toronto	1	535	5350290.00	607	606	604	603	4784	4876	4969	5061
35201959	35	Ontario	3520	3520005	Toronto	1	535	5350290.00	689	690	690	691	4784	4876	4969	5061
35201960	35	Ontario	3520	3520005	Toronto	1	535	5350290.00	962	978	995	1011	4784	4876	4969	5061
35201961	35	Ontario	3520	3520005	Toronto	1	535	5350291.02	871	877	884	890	4856	4879	4901	4924
35201962	35	Ontario	3520	3520005	Toronto	1	535	5350291.02	537	541	545	549	4856	4879	4901	4924
35201963	35	Ontario	3520	3520005	Toronto	1	535	5350291.02	456	454	452	450	4856	4879	4901	4924
35201964	35	Ontario	3520	3520005	Toronto	1	535	5350291.02	465	465	466	466	4856	4879	4901	4924
35201965	35	Ontario	3520	3520005	Toronto	1	535	5350294.01	580	588	597	605	4352	4360	4369	4377
35201966	35	Ontario	3520	3520005	Toronto	1	535	5350294.01	587	583	580	576	4352	4360	4369	4377
35201967	35	Ontario	3520	3520005	Toronto	1	535	5350294.01	269	267	264	262	4352	4360	4369	4377
35201968	35	Ontario	3520	3520005	Toronto	1	535	5350294.02	407	402	398	393	4631	4599	4568	4536
35201969	35	Ontario	3520	3520005	Toronto	1	535	5350294.02	339	334	330	325	4631	4599	4568	4536
35201970	35	Ontario	3520	3520005	Toronto	1	535	5350294.02	462	460	459	457	4631	4599	4568	4536
35201971	35	Ontario	3520	3520005	Toronto	1	535	5350294.02	401	413	426	438	4631	4599	4568	4536
35201972	35	Ontario	3520	3520005	Toronto	1	535	5350294.02	1507	1471	1434	1398	4631	4599	4568	4536
35201973	35	Ontario	3520	3520005	Toronto	1	535	5350312.06	821	805	788	772	3590	3553	3517	3480
35201976	35	Ontario	3520	3520005	Toronto	1	535	5350312.06	670	667	665	662	3590	3553	3517	3480
35201977	35	Ontario	3520	3520005	Toronto	1	535	5350312.06	1488	1476	1465	1453	3590	3553	3517	3480
35201979	35	Ontario	3520	3520005	Toronto	1	535	5350312.07	559	552	545	538	3196	3166	3136	3106
35201983	35	Ontario	3520	3520005	Toronto	1	535	5350312.07	328	326	323	321	3196	3166	3136	3106
35201984	35	Ontario	3520	3520005	Toronto	1	535	5350312.07	653	647	640	634	3196	3166	3136	3106
35201985	35	Ontario	3520	3520005	Toronto	1	535	5350312.07	243	251	258	266	3196	3166	3136	3106
35201986	35	Ontario	3520	3520005	Toronto	1	535	5350294.02	388	388	389	389	4631	4599	4568	4536
35201987	35	Ontario	3520	3520005	Toronto	1	535	5350294.02	819	823	827	831	4631	4599	4568	4536
35201988	35	Ontario	3520	3520005	Toronto	1	535	5350294.02	309	307	306	304	4631	4599	4568	4536
35201989	35	Ontario	3520	3520005	Toronto	1	535	5350295.00	485	485	485	485	5305	5274	5242	5211
35201992	35	Ontario	3520	3520005	Toronto	1	535	5350295.00	378	377	377	376	5305	5274	5242	5211
35201993	35	Ontario	3520	3520005	Toronto	1	535	5350295.00	828	818	809	799	5305	5274	5242	5211
35201996	35	Ontario	3520	3520005	Toronto	1	535	5350311.04	480	476	471	467	6802	6739	6677	6614
35201997	35	Ontario	3520	3520005	Toronto	1	535	5350311.04	495	498	502	505	6802	6739	6677	6614
35201998	35	Ontario	3520	3520005	Toronto	1	535	5350311.04	514	512	509	507	6802	6739	6677	6614
35201999	35	Ontario	3520	3520005	Toronto	1	535	5350311.04	875	858	840	823	6802	6739	6677	6614
35202000	35	Ontario	3520	3520005	Toronto	1	535	5350311.02	611	596	580	565	5909	5887	5866	5844
35202001	35	Ontario	3520	3520005	Toronto	1	535	5350311.02	1466	1455	1443	1432	5909	5887	5866	5844
35202002	35	Ontario	3520	3520005	Toronto	1	535	5350311.02	597	602	607	612	5909	5887	5866	5844
35202003	35	Ontario	3520	3520005	Toronto	1	535	5350311.02	1181	1167	1153	1139	5909	5887	5866	5844
35202004	35	Ontario	3520	3520005	Toronto	1	535	5350311.02	715	740	765	790	5909	5887	5866	5844
35202005	35	Ontario	3520	3520005	Toronto	1	535	5350311.02	413	406	400	393	5909	5887	5866	5844
35202006	35	Ontario	3520	3520005	Toronto	1	535	5350311.02	347	350	352	355	5909	5887	5866	5844
35202007	35	Ontario	3520	3520005	Toronto	1	535	5350311.02	578	572	565	559	5909	5887	5866	5844
35202013	35	Ontario	3520	3520005	Toronto	1	535	5350311.06	1902	1828	1753	1679	5705	5715	5724	5734
35202016	35	Ontario	3520	3520005	Toronto	1	535	5350311.06	931	945	960	974	5705	5715	5724	5734
35202017	35	Ontario	3520	3520005	Toronto	1	535	5350311.05	3304	3350	3396	3442	6625	6675	6724	6774
35202018	35	Ontario	3520	3520005	Toronto	1	535	5350316.06	1371	1367	1362	1358	3702	3695	3687	3680
35202019	35	Ontario	3520	3520005	Toronto	1	535	5350316.06	491	495	499	503	3702	3695	3687	3680
35202020	35	Ontario	3520	3520005	Toronto	1	535	5350316.05	395	396	398	399	4117	4086	4054	4023
35202021	35	Ontario	3520	3520005	Toronto	1	535	5350312.02	789	771	753	735	3589	3554	3518	3483
35202022	35	Ontario	3520	3520005	Toronto	1	535	5350312.02	414	415	417	418	3589	3554	3518	3483
35202023	35	Ontario	3520	3520005	Toronto	1	535	5350312.02	1451	1454	1458	1461	3589	3554	3518	3483
35202024	35	Ontario	3520	3520005	Toronto	1	535	5350311.03	830	841	851	862	2649	2649	2650	2650
35202025	35	Ontario	3520	3520005	Toronto	1	535	5350311.03	645	647	648	650	2649	2649	2650	2650
35202026	35	Ontario	3520	3520005	Toronto	1	535	5350311.03	519	510	502	493	2649	2649	2650	2650
35202027	35	Ontario	3520	3520005	Toronto	1	535	5350311.03	383	381	379	377	2649	2649	2650	2650
35202028	35	Ontario	3520	3520005	Toronto	1	535	5350311.03	271	270	270	269	2649	2649	2650	2650
35202029	35	Ontario	3520	3520005	Toronto	1	535	5350311.04	1210	1183	1155	1128	6802	6739	6677	6614
35202030	35	Ontario	3520	3520005	Toronto	1	535	5350311.04	1028	1002	975	949	6802	6739	6677	6614
35202031	35	Ontario	3520	3520005	Toronto	1	535	5350312.02	936	913	891	868	3589	3554	3518	3483
35202035	35	Ontario	3520	3520005	Toronto	1	535	5350312.04	613	615	617	619	5897	5863	5830	5796
35202036	35	Ontario	3520	3520005	Toronto	1	535	5350312.04	1179	1159	1140	1120	5897	5863	5830	5796
35202037	35	Ontario	3520	3520005	Toronto	1	535	5350312.04	430	407	385	362	5897	5863	5830	5796
35202040	35	Ontario	3520	3520005	Toronto	1	535	5350312.04	562	580	597	615	5897	5863	5830	5796
35202042	35	Ontario	3520	3520005	Toronto	1	535	5350316.05	1148	1146	1145	1143	4117	4086	4054	4023
35202045	35	Ontario	3520	3520005	Toronto	1	535	5350316.05	471	461	452	442	4117	4086	4054	4023
35202046	35	Ontario	3520	3520005	Toronto	1	535	5350316.03	999	999	1000	1000	5786	5812	5837	5863
35202047	35	Ontario	3520	3520005	Toronto	1	535	5350316.05	339	330	320	311	4117	4086	4054	4023
35202048	35	Ontario	3520	3520005	Toronto	1	535	5350316.05	368	368	369	369	4117	4086	4054	4023
35202049	35	Ontario	3520	3520005	Toronto	1	535	5350316.06	484	473	463	452	3702	3695	3687	3680
35202050	35	Ontario	3520	3520005	Toronto	1	535	5350316.06	1356	1360	1363	1367	3702	3695	3687	3680
35202051	35	Ontario	3520	3520005	Toronto	1	535	5350316.04	773	778	783	788	4387	4359	4331	4303
35202055	35	Ontario	3520	3520005	Toronto	1	535	5350316.03	1224	1238	1253	1267	5786	5812	5837	5863
35202056	35	Ontario	3520	3520005	Toronto	1	535	5350316.01	1047	1048	1049	1050	4000	3978	3955	3933
35202057	35	Ontario	3520	3520005	Toronto	1	535	5350316.01	1126	1137	1149	1160	4000	3978	3955	3933
35202058	35	Ontario	3520	3520005	Toronto	1	535	5350316.01	1030	1014	997	981	4000	3978	3955	3933
35202059	35	Ontario	3520	3520005	Toronto	1	535	5350316.01	798	779	760	741	4000	3978	3955	3933
35202065	35	Ontario	3520	3520005	Toronto	1	535	5350316.03	2071	2073	2074	2076	5786	5812	5837	5863
35202066	35	Ontario	3520	3520005	Toronto	1	535	5350312.04	983	973	963	953	5897	5863	5830	5796
35202067	35	Ontario	3520	3520005	Toronto	1	535	5350312.04	278	273	268	263	5897	5863	5830	5796
35202071	35	Ontario	3520	3520005	Toronto	1	535	5350312.03	1129	1121	1114	1106	6498	6479	6459	6440
35202072	35	Ontario	3520	3520005	Toronto	1	535	5350312.03	416	416	416	416	6498	6479	6459	6440
35202075	35	Ontario	3520	3520005	Toronto	1	535	5350312.03	560	555	549	544	6498	6479	6459	6440
35202078	35	Ontario	3520	3520005	Toronto	1	535	5350292.00	250	251	253	254	6898	6854	6809	6765
35202079	35	Ontario	3520	3520005	Toronto	1	535	5350292.00	315	311	308	304	6898	6854	6809	6765
35202080	35	Ontario	3520	3520005	Toronto	1	535	5350292.00	482	486	491	495	6898	6854	6809	6765
35202084	35	Ontario	3520	3520005	Toronto	1	535	5350291.02	392	394	397	399	4856	4879	4901	4924
35202085	35	Ontario	3520	3520005	Toronto	1	535	5350294.01	1203	1205	1208	1210	4352	4360	4369	4377
35202086	35	Ontario	3520	3520005	Toronto	1	535	5350294.01	1325	1331	1337	1343	4352	4360	4369	4377
35202087	35	Ontario	3520	3520005	Toronto	1	535	5350291.02	744	738	731	725	4856	4879	4901	4924
35202088	35	Ontario	3520	3520005	Toronto	1	535	5350290.00	740	742	743	745	4784	4876	4969	5061
35202089	35	Ontario	3520	3520005	Toronto	1	535	5350290.00	515	525	534	544	4784	4876	4969	5061
35202090	35	Ontario	3520	3520005	Toronto	1	535	5350292.00	446	449	453	456	6898	6854	6809	6765
35202091	35	Ontario	3520	3520005	Toronto	1	535	5350292.00	539	542	545	548	6898	6854	6809	6765
35202094	35	Ontario	3520	3520005	Toronto	1	535	5350293.00	417	415	412	410	4692	5079	5467	5854
35202096	35	Ontario	3520	3520005	Toronto	1	535	5350312.04	1007	1002	998	993	5897	5863	5830	5796
35202097	35	Ontario	3520	3520005	Toronto	1	535	5350311.06	451	455	458	462	5705	5715	5724	5734
35202098	35	Ontario	3520	3520005	Toronto	1	535	5350311.06	1178	1296	1415	1533	5705	5715	5724	5734
35202100	35	Ontario	3520	3520005	Toronto	1	535	5350310.02	393	393	392	392	5170	5140	5109	5079
35202101	35	Ontario	3520	3520005	Toronto	1	535	5350310.02	376	378	381	383	5170	5140	5109	5079
35202102	35	Ontario	3520	3520005	Toronto	1	535	5350310.02	601	604	606	609	5170	5140	5109	5079
35202103	35	Ontario	3520	3520005	Toronto	1	535	5350310.02	574	562	551	539	5170	5140	5109	5079
35202104	35	Ontario	3520	3520005	Toronto	1	535	5350310.02	536	533	531	528	5170	5140	5109	5079
35202105	35	Ontario	3520	3520005	Toronto	1	535	5350310.02	380	385	389	394	5170	5140	5109	5079
35202106	35	Ontario	3520	3520005	Toronto	1	535	5350310.02	563	565	567	569	5170	5140	5109	5079
35202107	35	Ontario	3520	3520005	Toronto	1	535	5350310.02	370	362	355	347	5170	5140	5109	5079
35202108	35	Ontario	3520	3520005	Toronto	1	535	5350297.01	1348	1339	1331	1322	6955	7045	7134	7224
35202109	35	Ontario	3520	3520005	Toronto	1	535	5350297.01	965	972	978	985	6955	7045	7134	7224
35202110	35	Ontario	3520	3520005	Toronto	1	535	5350297.02	804	801	797	794	6237	6303	6370	6436
35202111	35	Ontario	3520	3520005	Toronto	1	535	5350297.02	572	563	555	546	6237	6303	6370	6436
35202112	35	Ontario	3520	3520005	Toronto	1	535	5350297.02	543	567	590	614	6237	6303	6370	6436
35202113	35	Ontario	3520	3520005	Toronto	1	535	5350297.02	591	590	588	587	6237	6303	6370	6436
35202114	35	Ontario	3520	3520005	Toronto	1	535	5350297.02	435	438	440	443	6237	6303	6370	6436
35202115	35	Ontario	3520	3520005	Toronto	1	535	5350297.02	511	511	510	510	6237	6303	6370	6436
35202116	35	Ontario	3520	3520005	Toronto	1	535	5350288.00	491	493	494	496	8747	9053	9358	9664
35202117	35	Ontario	3520	3520005	Toronto	1	535	5350288.00	676	668	661	653	8747	9053	9358	9664
35202118	35	Ontario	3520	3520005	Toronto	1	535	5350288.00	525	527	528	530	8747	9053	9358	9664
35202119	35	Ontario	3520	3520005	Toronto	1	535	5350288.00	935	934	934	933	8747	9053	9358	9664
35202120	35	Ontario	3520	3520005	Toronto	1	535	5350288.00	999	997	994	992	8747	9053	9358	9664
35202121	35	Ontario	3520	3520005	Toronto	1	535	5350298.00	535	543	552	560	4518	4554	4589	4625
35202122	35	Ontario	3520	3520005	Toronto	1	535	5350298.00	595	599	602	606	4518	4554	4589	4625
35202123	35	Ontario	3520	3520005	Toronto	1	535	5350276.01	636	633	631	628	6400	6412	6423	6435
35202124	35	Ontario	3520	3520005	Toronto	1	535	5350276.01	519	524	528	533	6400	6412	6423	6435
35202125	35	Ontario	3520	3520005	Toronto	1	535	5350276.01	735	742	749	756	6400	6412	6423	6435
35202126	35	Ontario	3520	3520005	Toronto	1	535	5350276.01	724	720	717	713	6400	6412	6423	6435
35202127	35	Ontario	3520	3520005	Toronto	1	535	5350276.01	480	497	514	531	6400	6412	6423	6435
35202128	35	Ontario	3520	3520005	Toronto	1	535	5350276.02	664	668	673	677	6750	6780	6810	6840
35202129	35	Ontario	3520	3520005	Toronto	1	535	5350276.02	522	526	530	534	6750	6780	6810	6840
35202130	35	Ontario	3520	3520005	Toronto	1	535	5350276.02	498	503	509	514	6750	6780	6810	6840
35202131	35	Ontario	3520	3520005	Toronto	1	535	5350287.01	796	808	820	832	7535	7628	7720	7813
35202132	35	Ontario	3520	3520005	Toronto	1	535	5350287.01	1201	1316	1431	1546	7535	7628	7720	7813
35202133	35	Ontario	3520	3520005	Toronto	1	535	5350287.01	724	737	750	763	7535	7628	7720	7813
35202134	35	Ontario	3520	3520005	Toronto	1	535	5350287.01	693	702	710	719	7535	7628	7720	7813
35202135	35	Ontario	3520	3520005	Toronto	1	535	5350287.01	1155	1149	1144	1138	7535	7628	7720	7813
35202136	35	Ontario	3520	3520005	Toronto	1	535	5350287.01	909	888	866	845	7535	7628	7720	7813
35202137	35	Ontario	3520	3520005	Toronto	1	535	5350286.00	710	674	637	601	3803	3920	4038	4155
35202138	35	Ontario	3520	3520005	Toronto	1	535	5350286.00	510	489	468	447	3803	3920	4038	4155
35202139	35	Ontario	3520	3520005	Toronto	1	535	5350286.00	533	535	536	538	3803	3920	4038	4155
35202140	35	Ontario	3520	3520005	Toronto	1	535	5350286.00	1117	1279	1442	1604	3803	3920	4038	4155
35202141	35	Ontario	3520	3520005	Toronto	1	535	5350286.00	421	428	436	443	3803	3920	4038	4155
35202145	35	Ontario	3520	3520005	Toronto	1	535	5350287.02	741	740	738	737	6846	6817	6789	6760
35202147	35	Ontario	3520	3520005	Toronto	1	535	5350287.02	698	706	713	721	6846	6817	6789	6760
35202149	35	Ontario	3520	3520005	Toronto	1	535	5350287.02	599	605	612	618	6846	6817	6789	6760
35202150	35	Ontario	3520	3520005	Toronto	1	535	5350287.01	456	458	461	463	7535	7628	7720	7813
35202151	35	Ontario	3520	3520005	Toronto	1	535	5350287.02	533	530	527	524	6846	6817	6789	6760
35202152	35	Ontario	3520	3520005	Toronto	1	535	5350288.00	945	1240	1535	1830	8747	9053	9358	9664
35202153	35	Ontario	3520	3520005	Toronto	1	535	5350288.00	500	502	503	505	8747	9053	9358	9664
35202154	35	Ontario	3520	3520005	Toronto	1	535	5350288.00	569	574	579	584	8747	9053	9358	9664
35202155	35	Ontario	3520	3520005	Toronto	1	535	5350288.00	581	579	576	574	8747	9053	9358	9664
35202156	35	Ontario	3520	3520005	Toronto	1	535	5350288.00	545	555	564	574	8747	9053	9358	9664
35202157	35	Ontario	3520	3520005	Toronto	1	535	5350288.00	393	394	395	396	8747	9053	9358	9664
35202158	35	Ontario	3520	3520005	Toronto	1	535	5350297.02	462	459	455	452	6237	6303	6370	6436
35202159	35	Ontario	3520	3520005	Toronto	1	535	5350296.00	118	104	91	77	118	104	91	77
35202160	35	Ontario	3520	3520005	Toronto	1	535	5350289.00	486	480	475	469	4568	4604	4641	4677
35202161	35	Ontario	3520	3520005	Toronto	1	535	5350289.00	886	886	885	885	4568	4604	4641	4677
35202162	35	Ontario	3520	3520005	Toronto	1	535	5350289.00	679	683	686	690	4568	4604	4641	4677
35202163	35	Ontario	3520	3520005	Toronto	1	535	5350289.00	630	632	634	636	4568	4604	4641	4677
35202164	35	Ontario	3520	3520005	Toronto	1	535	5350289.00	546	569	592	615	4568	4604	4641	4677
35202165	35	Ontario	3520	3520005	Toronto	1	535	5350289.00	882	894	905	917	4568	4604	4641	4677
35202166	35	Ontario	3520	3520005	Toronto	1	535	5350289.00	460	461	463	464	4568	4604	4641	4677
35202167	35	Ontario	3520	3520005	Toronto	1	535	5350291.01	476	473	469	466	3858	3865	3873	3880
35202168	35	Ontario	3520	3520005	Toronto	1	535	5350291.01	422	426	429	433	3858	3865	3873	3880
35202169	35	Ontario	3520	3520005	Toronto	1	535	5350291.01	488	489	490	491	3858	3865	3873	3880
35202170	35	Ontario	3520	3520005	Toronto	1	535	5350295.00	445	448	450	453	5305	5274	5242	5211
35202171	35	Ontario	3520	3520005	Toronto	1	535	5350295.00	341	340	338	337	5305	5274	5242	5211
35202172	35	Ontario	3520	3520005	Toronto	1	535	5350295.00	850	846	843	839	5305	5274	5242	5211
35202173	35	Ontario	3520	3520005	Toronto	1	535	5350295.00	860	849	838	827	5305	5274	5242	5211
35202174	35	Ontario	3520	3520005	Toronto	1	535	5350295.00	279	283	288	292	5305	5274	5242	5211
35202175	35	Ontario	3520	3520005	Toronto	1	535	5350294.01	388	386	383	381	4352	4360	4369	4377
35202176	35	Ontario	3520	3520005	Toronto	1	535	5350291.02	375	379	382	386	4856	4879	4901	4924
35202177	35	Ontario	3520	3520005	Toronto	1	535	5350291.01	600	596	593	589	3858	3865	3873	3880
35202178	35	Ontario	3520	3520005	Toronto	1	535	5350291.01	615	627	640	652	3858	3865	3873	3880
35202179	35	Ontario	3520	3520005	Toronto	1	535	5350291.01	577	573	568	564	3858	3865	3873	3880
35202180	35	Ontario	3520	3520005	Toronto	1	535	5350291.02	1016	1030	1045	1059	4856	4879	4901	4924
35202181	35	Ontario	3520	3520005	Toronto	1	535	5350291.01	680	682	683	685	3858	3865	3873	3880
35202182	35	Ontario	3520	3520005	Toronto	1	535	5350290.00	1270	1336	1402	1468	4784	4876	4969	5061
35202183	35	Ontario	3520	3520005	Toronto	1	535	5350285.00	518	519	521	522	3281	3278	3276	3273
35202184	35	Ontario	3520	3520005	Toronto	1	535	5350285.00	861	866	871	876	3281	3278	3276	3273
35202185	35	Ontario	3520	3520005	Toronto	1	535	5350285.00	176	180	184	188	3281	3278	3276	3273
35202186	35	Ontario	3520	3520005	Toronto	1	535	5350285.00	444	441	439	436	3281	3278	3276	3273
35202187	35	Ontario	3520	3520005	Toronto	1	535	5350285.00	511	508	504	501	3281	3278	3276	3273
35202188	35	Ontario	3520	3520005	Toronto	1	535	5350285.00	301	299	296	294	3281	3278	3276	3273
35202189	35	Ontario	3520	3520005	Toronto	1	535	5350285.00	470	465	461	456	3281	3278	3276	3273
35202210	35	Ontario	3520	3520005	Toronto	1	535	5350171.00	204	247	289	332	3946	3973	4001	4028
35202211	35	Ontario	3520	3520005	Toronto	1	535	5350171.00	275	278	282	285	3946	3973	4001	4028
35202212	35	Ontario	3520	3520005	Toronto	1	535	5350170.00	594	583	573	562	3420	3395	3371	3346
35202213	35	Ontario	3520	3520005	Toronto	1	535	5350170.00	570	567	565	562	3420	3395	3371	3346
35202214	35	Ontario	3520	3520005	Toronto	1	535	5350170.00	433	433	433	433	3420	3395	3371	3346
35202215	35	Ontario	3520	3520005	Toronto	1	535	5350170.00	511	511	510	510	3420	3395	3371	3346
35202216	35	Ontario	3520	3520005	Toronto	1	535	5350170.00	449	440	432	423	3420	3395	3371	3346
35202217	35	Ontario	3520	3520005	Toronto	1	535	5350170.00	416	414	413	411	3420	3395	3371	3346
35202218	35	Ontario	3520	3520005	Toronto	1	535	5350170.00	448	447	445	444	3420	3395	3371	3346
35202222	35	Ontario	3520	3520005	Toronto	1	535	5350169.01	601	604	606	609	3441	3449	3456	3464
35202223	35	Ontario	3520	3520005	Toronto	1	535	5350169.01	567	575	583	591	3441	3449	3456	3464
35202224	35	Ontario	3520	3520005	Toronto	1	535	5350169.01	317	314	312	309	3441	3449	3456	3464
35202225	35	Ontario	3520	3520005	Toronto	1	535	5350169.01	438	430	422	414	3441	3449	3456	3464
35202226	35	Ontario	3520	3520005	Toronto	1	535	5350168.00	475	472	470	467	5436	5446	5455	5465
35202227	35	Ontario	3520	3520005	Toronto	1	535	5350168.00	535	526	518	509	5436	5446	5455	5465
35202228	35	Ontario	3520	3520005	Toronto	1	535	5350168.00	486	492	497	503	5436	5446	5455	5465
35202229	35	Ontario	3520	3520005	Toronto	1	535	5350168.00	433	437	441	445	5436	5446	5455	5465
35202230	35	Ontario	3520	3520005	Toronto	1	535	5350168.00	401	398	394	391	5436	5446	5455	5465
35202231	35	Ontario	3520	3520005	Toronto	1	535	5350168.00	386	388	390	392	5436	5446	5455	5465
35202232	35	Ontario	3520	3520005	Toronto	1	535	5350162.00	573	569	566	562	4998	5028	5059	5089
35202233	35	Ontario	3520	3520005	Toronto	1	535	5350162.00	486	484	482	480	4998	5028	5059	5089
35202234	35	Ontario	3520	3520005	Toronto	1	535	5350162.00	602	608	613	619	4998	5028	5059	5089
35202235	35	Ontario	3520	3520005	Toronto	1	535	5350162.00	516	511	506	501	4998	5028	5059	5089
35202236	35	Ontario	3520	3520005	Toronto	1	535	5350168.00	497	493	488	484	5436	5446	5455	5465
35202237	35	Ontario	3520	3520005	Toronto	1	535	5350168.00	556	565	575	584	5436	5446	5455	5465
35202238	35	Ontario	3520	3520005	Toronto	1	535	5350169.01	477	482	486	491	3441	3449	3456	3464
35202239	35	Ontario	3520	3520005	Toronto	1	535	5350169.01	499	497	496	494	3441	3449	3456	3464
35202240	35	Ontario	3520	3520005	Toronto	1	535	5350169.01	542	547	551	556	3441	3449	3456	3464
35202241	35	Ontario	3520	3520005	Toronto	1	535	5350168.00	834	845	855	866	5436	5446	5455	5465
35202242	35	Ontario	3520	3520005	Toronto	1	535	5350162.00	542	547	553	558	4998	5028	5059	5089
35202243	35	Ontario	3520	3520005	Toronto	1	535	5350161.00	600	610	621	631	6665	6708	6752	6795
35202244	35	Ontario	3520	3520005	Toronto	1	535	5350161.00	535	527	520	512	6665	6708	6752	6795
35202245	35	Ontario	3520	3520005	Toronto	1	535	5350161.00	644	657	671	684	6665	6708	6752	6795
35202246	35	Ontario	3520	3520005	Toronto	1	535	5350161.00	376	381	386	391	6665	6708	6752	6795
35202247	35	Ontario	3520	3520005	Toronto	1	535	5350161.00	479	475	471	467	6665	6708	6752	6795
35202248	35	Ontario	3520	3520005	Toronto	1	535	5350161.00	451	450	450	449	6665	6708	6752	6795
35202249	35	Ontario	3520	3520005	Toronto	1	535	5350161.00	327	325	322	320	6665	6708	6752	6795
35202251	35	Ontario	3520	3520005	Toronto	1	535	5350168.00	486	481	477	472	5436	5446	5455	5465
35202252	35	Ontario	3520	3520005	Toronto	1	535	5350168.00	346	348	351	353	5436	5446	5455	5465
35202254	35	Ontario	3520	3520005	Toronto	1	535	5350166.00	482	476	471	465	4178	4179	4179	4180
35202255	35	Ontario	3520	3520005	Toronto	1	535	5350166.00	515	509	502	496	4178	4179	4179	4180
35202256	35	Ontario	3520	3520005	Toronto	1	535	5350166.00	465	477	490	502	4178	4179	4179	4180
35202257	35	Ontario	3520	3520005	Toronto	1	535	5350166.00	575	575	576	576	4178	4179	4179	4180
35202258	35	Ontario	3520	3520005	Toronto	1	535	5350166.00	494	493	493	492	4178	4179	4179	4180
35202261	35	Ontario	3520	3520005	Toronto	1	535	5350132.00	526	524	523	521	5472	5471	5469	5468
35202262	35	Ontario	3520	3520005	Toronto	1	535	5350133.00	697	708	718	729	7069	7136	7204	7271
35202263	35	Ontario	3520	3520005	Toronto	1	535	5350133.00	623	629	636	642	7069	7136	7204	7271
35202264	35	Ontario	3520	3520005	Toronto	1	535	5350133.00	676	678	681	683	7069	7136	7204	7271
35202265	35	Ontario	3520	3520005	Toronto	1	535	5350133.00	895	901	908	914	7069	7136	7204	7271
35202266	35	Ontario	3520	3520005	Toronto	1	535	5350133.00	652	655	658	661	7069	7136	7204	7271
35202267	35	Ontario	3520	3520005	Toronto	1	535	5350133.00	700	701	703	704	7069	7136	7204	7271
35202268	35	Ontario	3520	3520005	Toronto	1	535	5350133.00	559	573	586	600	7069	7136	7204	7271
35202269	35	Ontario	3520	3520005	Toronto	1	535	5350277.00	916	914	913	911	4252	4210	4168	4126
35202270	35	Ontario	3520	3520005	Toronto	1	535	5350278.00	506	509	512	515	7763	7756	7748	7741
35202271	35	Ontario	3520	3520005	Toronto	1	535	5350278.00	453	443	434	424	7763	7756	7748	7741
35202272	35	Ontario	3520	3520005	Toronto	1	535	5350278.00	627	626	626	625	7763	7756	7748	7741
35202273	35	Ontario	3520	3520005	Toronto	1	535	5350278.00	697	714	731	748	7763	7756	7748	7741
35202274	35	Ontario	3520	3520005	Toronto	1	535	5350278.00	828	821	813	806	7763	7756	7748	7741
35202275	35	Ontario	3520	3520005	Toronto	1	535	5350278.00	602	600	599	597	7763	7756	7748	7741
35202276	35	Ontario	3520	3520005	Toronto	1	535	5350278.00	656	660	664	668	7763	7756	7748	7741
35202277	35	Ontario	3520	3520005	Toronto	1	535	5350278.00	517	522	526	531	7763	7756	7748	7741
35202278	35	Ontario	3520	3520005	Toronto	1	535	5350278.00	627	623	619	615	7763	7756	7748	7741
35202279	35	Ontario	3520	3520005	Toronto	1	535	5350287.01	1374	1351	1327	1304	7535	7628	7720	7813
35202280	35	Ontario	3520	3520005	Toronto	1	535	5350287.01	226	219	211	204	7535	7628	7720	7813
35202281	35	Ontario	3520	3520005	Toronto	1	535	5350278.00	581	585	589	593	7763	7756	7748	7741
35202282	35	Ontario	3520	3520005	Toronto	1	535	5350279.01	451	454	457	460	4149	4119	4088	4058
35202283	35	Ontario	3520	3520005	Toronto	1	535	5350279.01	553	551	548	546	4149	4119	4088	4058
35202284	35	Ontario	3520	3520005	Toronto	1	535	5350279.01	563	558	552	547	4149	4119	4088	4058
35202285	35	Ontario	3520	3520005	Toronto	1	535	5350279.02	1744	1687	1631	1574	6759	6695	6631	6567
35202286	35	Ontario	3520	3520005	Toronto	1	535	5350279.02	315	314	312	311	6759	6695	6631	6567
35202287	35	Ontario	3520	3520005	Toronto	1	535	5350279.02	429	427	426	424	6759	6695	6631	6567
35202288	35	Ontario	3520	3520005	Toronto	1	535	5350279.02	337	332	328	323	6759	6695	6631	6567
35202289	35	Ontario	3520	3520005	Toronto	1	535	5350279.02	289	292	296	299	6759	6695	6631	6567
35202290	35	Ontario	3520	3520005	Toronto	1	535	5350279.02	1431	1424	1418	1411	6759	6695	6631	6567
35202293	35	Ontario	3520	3520005	Toronto	1	535	5350279.02	457	459	462	464	6759	6695	6631	6567
35202294	35	Ontario	3520	3520005	Toronto	1	535	5350279.02	370	372	373	375	6759	6695	6631	6567
35202295	35	Ontario	3520	3520005	Toronto	1	535	5350286.00	512	515	519	522	3803	3920	4038	4155
35202296	35	Ontario	3520	3520005	Toronto	1	535	5350279.02	453	457	462	466	6759	6695	6631	6567
35202297	35	Ontario	3520	3520005	Toronto	1	535	5350279.01	488	487	487	486	4149	4119	4088	4058
35202298	35	Ontario	3520	3520005	Toronto	1	535	5350279.01	419	414	410	405	4149	4119	4088	4058
35202299	35	Ontario	3520	3520005	Toronto	1	535	5350279.01	551	546	541	536	4149	4119	4088	4058
35202300	35	Ontario	3520	3520005	Toronto	1	535	5350279.01	544	538	531	525	4149	4119	4088	4058
35202301	35	Ontario	3520	3520005	Toronto	1	535	5350279.01	579	571	562	554	4149	4119	4088	4058
35202302	35	Ontario	3520	3520005	Toronto	1	535	5350278.00	571	555	538	522	7763	7756	7748	7741
35202303	35	Ontario	3520	3520005	Toronto	1	535	5350278.00	494	486	477	469	7763	7756	7748	7741
35202304	35	Ontario	3520	3520005	Toronto	1	535	5350278.00	605	612	620	627	7763	7756	7748	7741
35202305	35	Ontario	3520	3520005	Toronto	1	535	5350132.00	609	624	638	653	5472	5471	5469	5468
35202306	35	Ontario	3520	3520005	Toronto	1	535	5350132.00	484	489	495	500	5472	5471	5469	5468
35202307	35	Ontario	3520	3520005	Toronto	1	535	5350132.00	453	447	440	434	5472	5471	5469	5468
35202309	35	Ontario	3520	3520005	Toronto	1	535	5350132.00	632	631	631	630	5472	5471	5469	5468
35202310	35	Ontario	3520	3520005	Toronto	1	535	5350132.00	448	445	442	439	5472	5471	5469	5468
35202311	35	Ontario	3520	3520005	Toronto	1	535	5350132.00	469	478	488	497	5472	5471	5469	5468
35202316	35	Ontario	3520	3520005	Toronto	1	535	5350132.00	980	972	965	957	5472	5471	5469	5468
35202321	35	Ontario	3520	3520005	Toronto	1	535	5350277.00	610	595	581	566	4252	4210	4168	4126
35202322	35	Ontario	3520	3520005	Toronto	1	535	5350277.00	512	514	516	518	4252	4210	4168	4126
35202323	35	Ontario	3520	3520005	Toronto	1	535	5350277.00	434	435	436	437	4252	4210	4168	4126
35202324	35	Ontario	3520	3520005	Toronto	1	535	5350277.00	412	405	397	390	4252	4210	4168	4126
35202325	35	Ontario	3520	3520005	Toronto	1	535	5350140.00	704	696	688	680	2465	2451	2436	2422
35202326	35	Ontario	3520	3520005	Toronto	1	535	5350140.00	505	511	516	522	2465	2451	2436	2422
35202327	35	Ontario	3520	3520005	Toronto	1	535	5350140.00	584	579	575	570	2465	2451	2436	2422
35202328	35	Ontario	3520	3520005	Toronto	1	535	5350139.00	554	553	551	550	6679	6686	6694	6701
35202336	35	Ontario	3520	3520005	Toronto	1	535	5350139.00	514	516	519	521	6679	6686	6694	6701
35202337	35	Ontario	3520	3520005	Toronto	1	535	5350139.00	447	452	458	463	6679	6686	6694	6701
35202338	35	Ontario	3520	3520005	Toronto	1	535	5350139.00	415	409	404	398	6679	6686	6694	6701
35202339	35	Ontario	3520	3520005	Toronto	1	535	5350138.00	490	488	485	483	3126	3120	3115	3109
35202340	35	Ontario	3520	3520005	Toronto	1	535	5350139.00	472	472	471	471	6679	6686	6694	6701
35202341	35	Ontario	3520	3520005	Toronto	1	535	5350139.00	529	531	534	536	6679	6686	6694	6701
35202342	35	Ontario	3520	3520005	Toronto	1	535	5350139.00	1008	1008	1009	1009	6679	6686	6694	6701
35202343	35	Ontario	3520	3520005	Toronto	1	535	5350139.00	521	519	518	516	6679	6686	6694	6701
35202344	35	Ontario	3520	3520005	Toronto	1	535	5350141.01	521	527	533	539	4263	4277	4292	4306
35202345	35	Ontario	3520	3520005	Toronto	1	535	5350141.01	741	749	756	764	4263	4277	4292	4306
35202346	35	Ontario	3520	3520005	Toronto	1	535	5350139.00	583	585	586	588	6679	6686	6694	6701
35202347	35	Ontario	3520	3520005	Toronto	1	535	5350139.00	419	420	420	421	6679	6686	6694	6701
35202348	35	Ontario	3520	3520005	Toronto	1	535	5350138.00	515	513	512	510	3126	3120	3115	3109
35202349	35	Ontario	3520	3520005	Toronto	1	535	5350138.00	464	461	459	456	3126	3120	3115	3109
35202350	35	Ontario	3520	3520005	Toronto	1	535	5350138.00	660	668	676	684	3126	3120	3115	3109
35202351	35	Ontario	3520	3520005	Toronto	1	535	5350138.00	488	488	487	487	3126	3120	3115	3109
35202352	35	Ontario	3520	3520005	Toronto	1	535	5350138.00	509	502	496	489	3126	3120	3115	3109
35202353	35	Ontario	3520	3520005	Toronto	1	535	5350142.00	509	513	516	520	5716	5740	5763	5787
35202354	35	Ontario	3520	3520005	Toronto	1	535	5350142.00	428	427	427	426	5716	5740	5763	5787
35202355	35	Ontario	3520	3520005	Toronto	1	535	5350142.00	875	873	871	869	5716	5740	5763	5787
35202356	35	Ontario	3520	3520005	Toronto	1	535	5350142.00	513	514	514	515	5716	5740	5763	5787
35202357	35	Ontario	3520	3520005	Toronto	1	535	5350142.00	596	595	595	594	5716	5740	5763	5787
35202358	35	Ontario	3520	3520005	Toronto	1	535	5350142.00	467	470	472	475	5716	5740	5763	5787
35202359	35	Ontario	3520	3520005	Toronto	1	535	5350142.00	562	566	569	573	5716	5740	5763	5787
35202360	35	Ontario	3520	3520005	Toronto	1	535	5350141.02	545	547	548	550	4575	4550	4526	4501
35202361	35	Ontario	3520	3520005	Toronto	1	535	5350141.02	494	489	483	478	4575	4550	4526	4501
35202362	35	Ontario	3520	3520005	Toronto	1	535	5350141.02	324	318	311	305	4575	4550	4526	4501
35202363	35	Ontario	3520	3520005	Toronto	1	535	5350275.00	945	942	938	935	5793	5804	5814	5825
35202364	35	Ontario	3520	3520005	Toronto	1	535	5350275.00	438	436	433	431	5793	5804	5814	5825
35202365	35	Ontario	3520	3520005	Toronto	1	535	5350275.00	379	377	376	374	5793	5804	5814	5825
35202366	35	Ontario	3520	3520005	Toronto	1	535	5350141.02	413	413	414	414	4575	4550	4526	4501
35202367	35	Ontario	3520	3520005	Toronto	1	535	5350141.02	723	722	720	719	4575	4550	4526	4501
35202368	35	Ontario	3520	3520005	Toronto	1	535	5350141.02	524	524	524	524	4575	4550	4526	4501
35202369	35	Ontario	3520	3520005	Toronto	1	535	5350141.02	570	566	563	559	4575	4550	4526	4501
35202370	35	Ontario	3520	3520005	Toronto	1	535	5350141.02	562	558	554	550	4575	4550	4526	4501
35202371	35	Ontario	3520	3520005	Toronto	1	535	5350141.01	701	698	695	692	4263	4277	4292	4306
35202372	35	Ontario	3520	3520005	Toronto	1	535	5350141.01	473	477	482	486	4263	4277	4292	4306
35202373	35	Ontario	3520	3520005	Toronto	1	535	5350142.00	656	658	659	661	5716	5740	5763	5787
35202374	35	Ontario	3520	3520005	Toronto	1	535	5350142.00	613	623	632	642	5716	5740	5763	5787
35202375	35	Ontario	3520	3520005	Toronto	1	535	5350142.00	498	502	507	511	5716	5740	5763	5787
35202376	35	Ontario	3520	3520005	Toronto	1	535	5350141.01	677	686	694	703	4263	4277	4292	4306
35202377	35	Ontario	3520	3520005	Toronto	1	535	5350141.01	547	546	545	544	4263	4277	4292	4306
35202378	35	Ontario	3520	3520005	Toronto	1	535	5350276.02	787	784	780	777	6750	6780	6810	6840
35202379	35	Ontario	3520	3520005	Toronto	1	535	5350277.00	422	410	399	387	4252	4210	4168	4126
35202380	35	Ontario	3520	3520005	Toronto	1	535	5350277.00	498	492	487	481	4252	4210	4168	4126
35202381	35	Ontario	3520	3520005	Toronto	1	535	5350277.00	449	444	440	435	4252	4210	4168	4126
35202382	35	Ontario	3520	3520005	Toronto	1	535	5350140.00	672	665	657	650	2465	2451	2436	2422
35202383	35	Ontario	3520	3520005	Toronto	1	535	5350139.00	617	619	620	622	6679	6686	6694	6701
35202384	35	Ontario	3520	3520005	Toronto	1	535	5350139.00	600	602	604	606	6679	6686	6694	6701
35202385	35	Ontario	3520	3520005	Toronto	1	535	5350276.02	636	642	648	654	6750	6780	6810	6840
35202386	35	Ontario	3520	3520005	Toronto	1	535	5350276.02	1232	1229	1227	1224	6750	6780	6810	6840
35202387	35	Ontario	3520	3520005	Toronto	1	535	5350276.02	575	574	572	571	6750	6780	6810	6840
35202388	35	Ontario	3520	3520005	Toronto	1	535	5350276.02	1117	1127	1136	1146	6750	6780	6810	6840
35202389	35	Ontario	3520	3520005	Toronto	1	535	5350276.02	718	727	735	744	6750	6780	6810	6840
35202390	35	Ontario	3520	3520005	Toronto	1	535	5350141.02	419	414	408	403	4575	4550	4526	4501
35202391	35	Ontario	3520	3520005	Toronto	1	535	5350141.01	603	595	586	578	4263	4277	4292	4306
35202392	35	Ontario	3520	3520005	Toronto	1	535	5350276.01	960	949	939	928	6400	6412	6423	6435
35202393	35	Ontario	3520	3520005	Toronto	1	535	5350275.00	558	569	579	590	5793	5804	5814	5825
35202394	35	Ontario	3520	3520005	Toronto	1	535	5350275.00	447	445	442	440	5793	5804	5814	5825
35202395	35	Ontario	3520	3520005	Toronto	1	535	5350275.00	543	552	562	571	5793	5804	5814	5825
35202396	35	Ontario	3520	3520005	Toronto	1	535	5350275.00	455	451	447	443	5793	5804	5814	5825
35202398	35	Ontario	3520	3520005	Toronto	1	535	5350275.00	1177	1185	1192	1200	5793	5804	5814	5825
35202399	35	Ontario	3520	3520005	Toronto	1	535	5350298.00	452	450	449	447	4518	4554	4589	4625
35202400	35	Ontario	3520	3520005	Toronto	1	535	5350298.00	515	518	520	523	4518	4554	4589	4625
35202401	35	Ontario	3520	3520005	Toronto	1	535	5350298.00	617	615	613	611	4518	4554	4589	4625
35202402	35	Ontario	3520	3520005	Toronto	1	535	5350298.00	512	523	534	545	4518	4554	4589	4625
35202403	35	Ontario	3520	3520005	Toronto	1	535	5350298.00	1292	1306	1319	1333	4518	4554	4589	4625
35202404	35	Ontario	3520	3520005	Toronto	1	535	5350297.02	604	603	601	600	6237	6303	6370	6436
35202405	35	Ontario	3520	3520005	Toronto	1	535	5350297.02	653	642	632	621	6237	6303	6370	6436
35202406	35	Ontario	3520	3520005	Toronto	1	535	5350297.02	599	677	755	833	6237	6303	6370	6436
35202407	35	Ontario	3520	3520005	Toronto	1	535	5350297.02	464	454	445	435	6237	6303	6370	6436
35202408	35	Ontario	3520	3520005	Toronto	1	535	5350297.01	576	579	581	584	6955	7045	7134	7224
35202409	35	Ontario	3520	3520005	Toronto	1	535	5350297.01	594	605	615	626	6955	7045	7134	7224
35202413	35	Ontario	3520	3520005	Toronto	1	535	5350299.01	424	417	411	404	6063	6111	6160	6208
35202414	35	Ontario	3520	3520005	Toronto	1	535	5350299.01	250	257	263	270	6063	6111	6160	6208
35202415	35	Ontario	3520	3520005	Toronto	1	535	5350299.01	417	423	428	434	6063	6111	6160	6208
35202416	35	Ontario	3520	3520005	Toronto	1	535	5350299.01	399	401	402	404	6063	6111	6160	6208
35202417	35	Ontario	3520	3520005	Toronto	1	535	5350299.01	388	387	385	384	6063	6111	6160	6208
35202418	35	Ontario	3520	3520005	Toronto	1	535	5350299.01	429	431	432	434	6063	6111	6160	6208
35202419	35	Ontario	3520	3520005	Toronto	1	535	5350299.01	380	386	391	397	6063	6111	6160	6208
35202430	35	Ontario	3520	3520005	Toronto	1	535	5350318.00	2311	2267	2223	2179	8412	8452	8493	8533
35202431	35	Ontario	3520	3520005	Toronto	1	535	5350322.01	2956	2922	2889	2855	4881	4845	4809	4773
35202433	35	Ontario	3520	3520005	Toronto	1	535	5350318.00	1595	1655	1716	1776	8412	8452	8493	8533
35202436	35	Ontario	3520	3520005	Toronto	1	535	5350322.02	464	462	459	457	3531	3523	3516	3508
35202439	35	Ontario	3520	3520005	Toronto	1	535	5350306.01	466	475	485	494	4658	4637	4616	4595
35202440	35	Ontario	3520	3520005	Toronto	1	535	5350322.02	470	464	457	451	3531	3523	3516	3508
35202441	35	Ontario	3520	3520005	Toronto	1	535	5350306.01	651	655	659	663	4658	4637	4616	4595
35202442	35	Ontario	3520	3520005	Toronto	1	535	5350322.02	550	541	533	524	3531	3523	3516	3508
35202443	35	Ontario	3520	3520005	Toronto	1	535	5350323.01	945	975	1006	1036	4139	4177	4214	4252
35202446	35	Ontario	3520	3520005	Toronto	1	535	5350323.01	326	327	327	328	4139	4177	4214	4252
35202447	35	Ontario	3520	3520005	Toronto	1	535	5350323.02	459	464	470	475	5573	5521	5470	5418
35202448	35	Ontario	3520	3520005	Toronto	1	535	5350323.01	284	284	283	283	4139	4177	4214	4252
35202449	35	Ontario	3520	3520005	Toronto	1	535	5350323.01	438	435	433	430	4139	4177	4214	4252
35202450	35	Ontario	3520	3520005	Toronto	1	535	5350323.01	302	303	303	304	4139	4177	4214	4252
35202451	35	Ontario	3520	3520005	Toronto	1	535	5350324.01	642	637	632	627	3743	3682	3620	3559
35202452	35	Ontario	3520	3520005	Toronto	1	535	5350324.01	308	301	293	286	3743	3682	3620	3559
35202453	35	Ontario	3520	3520005	Toronto	1	535	5350324.01	681	671	662	652	3743	3682	3620	3559
35202454	35	Ontario	3520	3520005	Toronto	1	535	5350324.01	904	879	855	830	3743	3682	3620	3559
35202455	35	Ontario	3520	3520005	Toronto	1	535	5350324.02	487	481	476	470	6391	6324	6257	6190
35202456	35	Ontario	3520	3520005	Toronto	1	535	5350324.02	382	378	373	369	6391	6324	6257	6190
35202457	35	Ontario	3520	3520005	Toronto	1	535	5350324.02	292	286	280	274	6391	6324	6257	6190
35202458	35	Ontario	3520	3520005	Toronto	1	535	5350324.02	392	381	370	359	6391	6324	6257	6190
35202459	35	Ontario	3520	3520005	Toronto	1	535	5350324.02	456	448	440	432	6391	6324	6257	6190
35202460	35	Ontario	3520	3520005	Toronto	1	535	5350324.02	403	401	400	398	6391	6324	6257	6190
35202461	35	Ontario	3520	3520005	Toronto	1	535	5350324.02	326	323	319	316	6391	6324	6257	6190
35202462	35	Ontario	3520	3520005	Toronto	1	535	5350324.02	1045	1037	1030	1022	6391	6324	6257	6190
35202466	35	Ontario	3520	3520005	Toronto	1	535	5350324.03	827	784	742	699	4051	4004	3956	3909
35202467	35	Ontario	3520	3520005	Toronto	1	535	5350324.03	615	604	592	581	4051	4004	3956	3909
35202468	35	Ontario	3520	3520005	Toronto	1	535	5350324.03	839	851	862	874	4051	4004	3956	3909
35202469	35	Ontario	3520	3520005	Toronto	1	535	5350324.05	790	783	777	770	3468	3448	3428	3408
35202472	35	Ontario	3520	3520005	Toronto	1	535	5350324.05	745	746	747	748	3468	3448	3428	3408
35202475	35	Ontario	3520	3520005	Toronto	1	535	5350324.06	596	591	586	581	3602	3592	3581	3571
35202476	35	Ontario	3520	3520005	Toronto	1	535	5350324.06	645	642	638	635	3602	3592	3581	3571
35202477	35	Ontario	3520	3520005	Toronto	1	535	5350324.06	593	587	582	576	3602	3592	3581	3571
35202478	35	Ontario	3520	3520005	Toronto	1	535	5350324.06	733	735	738	740	3602	3592	3581	3571
35202479	35	Ontario	3520	3520005	Toronto	1	535	5350324.05	526	526	525	525	3468	3448	3428	3408
35202480	35	Ontario	3520	3520005	Toronto	1	535	5350324.05	496	490	483	477	3468	3448	3428	3408
35202481	35	Ontario	3520	3520005	Toronto	1	535	5350324.05	468	459	451	442	3468	3448	3428	3408
35202482	35	Ontario	3520	3520005	Toronto	1	535	5350324.02	510	510	510	510	6391	6324	6257	6190
35202483	35	Ontario	3520	3520005	Toronto	1	535	5350323.02	1422	1411	1401	1390	5573	5521	5470	5418
35202484	35	Ontario	3520	3520005	Toronto	1	535	5350323.02	265	265	266	266	5573	5521	5470	5418
35202485	35	Ontario	3520	3520005	Toronto	1	535	5350323.02	287	290	292	295	5573	5521	5470	5418
35202486	35	Ontario	3520	3520005	Toronto	1	535	5350323.02	471	461	452	442	5573	5521	5470	5418
35202487	35	Ontario	3520	3520005	Toronto	1	535	5350323.02	292	291	289	288	5573	5521	5470	5418
35202491	35	Ontario	3520	3520005	Toronto	1	535	5350323.02	572	566	561	555	5573	5521	5470	5418
35202492	35	Ontario	3520	3520005	Toronto	1	535	5350321.01	390	389	389	388	3837	3835	3834	3832
35202493	35	Ontario	3520	3520005	Toronto	1	535	5350321.01	348	348	348	348	3837	3835	3834	3832
35202494	35	Ontario	3520	3520005	Toronto	1	535	5350321.01	426	431	437	442	3837	3835	3834	3832
35202495	35	Ontario	3520	3520005	Toronto	1	535	5350321.01	399	393	388	382	3837	3835	3834	3832
35202496	35	Ontario	3520	3520005	Toronto	1	535	5350321.01	619	612	606	599	3837	3835	3834	3832
35202497	35	Ontario	3520	3520005	Toronto	1	535	5350321.01	469	463	457	451	3837	3835	3834	3832
35202498	35	Ontario	3520	3520005	Toronto	1	535	5350321.01	569	573	577	581	3837	3835	3834	3832
35202499	35	Ontario	3520	3520005	Toronto	1	535	5350321.01	616	625	633	642	3837	3835	3834	3832
35202500	35	Ontario	3520	3520005	Toronto	1	535	5350321.02	476	478	481	483	4108	4089	4069	4050
35202501	35	Ontario	3520	3520005	Toronto	1	535	5350321.02	1031	1019	1008	996	4108	4089	4069	4050
35202502	35	Ontario	3520	3520005	Toronto	1	535	5350321.02	405	400	394	389	4108	4089	4069	4050
35202503	35	Ontario	3520	3520005	Toronto	1	535	5350321.02	525	531	538	544	4108	4089	4069	4050
35202504	35	Ontario	3520	3520005	Toronto	1	535	5350321.02	631	628	625	622	4108	4089	4069	4050
35202507	35	Ontario	3520	3520005	Toronto	1	535	5350322.02	370	373	377	380	3531	3523	3516	3508
35202508	35	Ontario	3520	3520005	Toronto	1	535	5350321.02	469	474	478	483	4108	4089	4069	4050
35202509	35	Ontario	3520	3520005	Toronto	1	535	5350321.02	571	558	546	533	4108	4089	4069	4050
35202510	35	Ontario	3520	3520005	Toronto	1	535	5350319.00	919	925	930	936	4173	4177	4182	4186
35202511	35	Ontario	3520	3520005	Toronto	1	535	5350319.00	645	658	672	685	4173	4177	4182	4186
35202512	35	Ontario	3520	3520005	Toronto	1	535	5350319.00	533	525	516	508	4173	4177	4182	4186
35202513	35	Ontario	3520	3520005	Toronto	1	535	5350319.00	467	462	456	451	4173	4177	4182	4186
35202514	35	Ontario	3520	3520005	Toronto	1	535	5350319.00	480	477	473	470	4173	4177	4182	4186
35202515	35	Ontario	3520	3520005	Toronto	1	535	5350320.02	567	563	560	556	5734	5768	5801	5835
35202516	35	Ontario	3520	3520005	Toronto	1	535	5350320.02	490	490	489	489	5734	5768	5801	5835
35202517	35	Ontario	3520	3520005	Toronto	1	535	5350320.02	511	513	514	516	5734	5768	5801	5835
35202522	35	Ontario	3520	3520005	Toronto	1	535	5350320.02	495	498	502	505	5734	5768	5801	5835
35202523	35	Ontario	3520	3520005	Toronto	1	535	5350320.02	501	503	506	508	5734	5768	5801	5835
35202529	35	Ontario	3520	3520005	Toronto	1	535	5350317.02	984	990	995	1001	7241	7268	7294	7321
35202534	35	Ontario	3520	3520005	Toronto	1	535	5350317.03	982	987	993	998	3670	3674	3679	3683
35202535	35	Ontario	3520	3520005	Toronto	1	535	5350317.03	503	505	508	510	3670	3674	3679	3683
35202547	35	Ontario	3520	3520005	Toronto	1	535	5350318.00	808	815	823	830	8412	8452	8493	8533
35202548	35	Ontario	3520	3520005	Toronto	1	535	5350318.00	453	459	466	472	8412	8452	8493	8533
35202549	35	Ontario	3520	3520005	Toronto	1	535	5350308.02	517	505	492	480	4412	4386	4361	4335
35202550	35	Ontario	3520	3520005	Toronto	1	535	5350318.00	514	519	524	529	8412	8452	8493	8533
35202551	35	Ontario	3520	3520005	Toronto	1	535	5350308.02	497	489	480	472	4412	4386	4361	4335
35202553	35	Ontario	3520	3520005	Toronto	1	535	5350309.00	1029	1022	1014	1007	6335	6347	6359	6371
35202554	35	Ontario	3520	3520005	Toronto	1	535	5350309.00	972	972	971	971	6335	6347	6359	6371
35202555	35	Ontario	3520	3520005	Toronto	1	535	5350309.00	855	857	859	861	6335	6347	6359	6371
35202560	35	Ontario	3520	3520005	Toronto	1	535	5350317.05	407	409	412	414	2227	2228	2228	2229
35202564	35	Ontario	3520	3520005	Toronto	1	535	5350310.01	648	640	631	623	3396	3425	3454	3483
35202565	35	Ontario	3520	3520005	Toronto	1	535	5350310.01	674	675	677	678	3396	3425	3454	3483
35202566	35	Ontario	3520	3520005	Toronto	1	535	5350310.01	696	735	774	813	3396	3425	3454	3483
35202567	35	Ontario	3520	3520005	Toronto	1	535	5350310.01	784	783	781	780	3396	3425	3454	3483
35202568	35	Ontario	3520	3520005	Toronto	1	535	5350297.01	737	784	831	878	6955	7045	7134	7224
35202569	35	Ontario	3520	3520005	Toronto	1	535	5350297.01	807	812	816	821	6955	7045	7134	7224
35202570	35	Ontario	3520	3520005	Toronto	1	535	5350310.01	595	593	590	588	3396	3425	3454	3483
35202571	35	Ontario	3520	3520005	Toronto	1	535	5350309.00	652	652	653	653	6335	6347	6359	6371
35202572	35	Ontario	3520	3520005	Toronto	1	535	5350308.02	665	665	664	664	4412	4386	4361	4335
35202573	35	Ontario	3520	3520005	Toronto	1	535	5350308.02	618	616	613	611	4412	4386	4361	4335
35202574	35	Ontario	3520	3520005	Toronto	1	535	5350308.02	480	476	473	469	4412	4386	4361	4335
35202575	35	Ontario	3520	3520005	Toronto	1	535	5350308.02	558	559	559	560	4412	4386	4361	4335
35202576	35	Ontario	3520	3520005	Toronto	1	535	5350308.02	558	560	561	563	4412	4386	4361	4335
35202577	35	Ontario	3520	3520005	Toronto	1	535	5350308.02	520	518	517	515	4412	4386	4361	4335
35202583	35	Ontario	3520	3520005	Toronto	1	535	5350318.00	696	688	679	671	8412	8452	8493	8533
35202584	35	Ontario	3520	3520005	Toronto	1	535	5350318.00	403	410	417	424	8412	8452	8493	8533
35202585	35	Ontario	3520	3520005	Toronto	1	535	5350318.00	630	631	633	634	8412	8452	8493	8533
35202586	35	Ontario	3520	3520005	Toronto	1	535	5350319.00	498	504	509	515	4173	4177	4182	4186
35202587	35	Ontario	3520	3520005	Toronto	1	535	5350319.00	631	628	624	621	4173	4177	4182	4186
35202588	35	Ontario	3520	3520005	Toronto	1	535	5350320.01	434	407	379	352	4890	4967	5043	5120
35202589	35	Ontario	3520	3520005	Toronto	1	535	5350320.01	663	754	844	935	4890	4967	5043	5120
35202590	35	Ontario	3520	3520005	Toronto	1	535	5350318.00	421	419	416	414	8412	8452	8493	8533
35202591	35	Ontario	3520	3520005	Toronto	1	535	5350317.03	865	878	890	903	3670	3674	3679	3683
35202592	35	Ontario	3520	3520005	Toronto	1	535	5350317.03	479	469	459	449	3670	3674	3679	3683
35202593	35	Ontario	3520	3520005	Toronto	1	535	5350317.03	477	475	472	470	3670	3674	3679	3683
35202594	35	Ontario	3520	3520005	Toronto	1	535	5350317.03	364	360	357	353	3670	3674	3679	3683
35202597	35	Ontario	3520	3520005	Toronto	1	535	5350299.01	487	491	495	499	6063	6111	6160	6208
35202598	35	Ontario	3520	3520005	Toronto	1	535	5350299.01	375	371	368	364	6063	6111	6160	6208
35202599	35	Ontario	3520	3520005	Toronto	1	535	5350299.01	578	580	581	583	6063	6111	6160	6208
35202600	35	Ontario	3520	3520005	Toronto	1	535	5350299.01	407	419	430	442	6063	6111	6160	6208
35202605	35	Ontario	3520	3520005	Toronto	1	535	5350276.01	551	551	551	551	6400	6412	6423	6435
35202606	35	Ontario	3520	3520005	Toronto	1	535	5350276.01	633	631	630	628	6400	6412	6423	6435
35202608	35	Ontario	3520	3520005	Toronto	1	535	5350266.00	808	807	807	806	3217	3215	3213	3211
35202611	35	Ontario	3520	3520005	Toronto	1	535	5350266.00	438	434	429	425	3217	3215	3213	3211
35202612	35	Ontario	3520	3520005	Toronto	1	535	5350266.00	644	654	663	673	3217	3215	3213	3211
35202613	35	Ontario	3520	3520005	Toronto	1	535	5350274.01	664	660	657	653	4877	4883	4888	4894
35202614	35	Ontario	3520	3520005	Toronto	1	535	5350274.01	511	505	498	492	4877	4883	4888	4894
35202615	35	Ontario	3520	3520005	Toronto	1	535	5350274.01	432	433	434	435	4877	4883	4888	4894
35202616	35	Ontario	3520	3520005	Toronto	1	535	5350274.02	596	584	573	561	4735	4736	4736	4737
35202617	35	Ontario	3520	3520005	Toronto	1	535	5350274.02	553	549	546	542	4735	4736	4736	4737
35202618	35	Ontario	3520	3520005	Toronto	1	535	5350274.02	659	663	668	672	4735	4736	4736	4737
35202619	35	Ontario	3520	3520005	Toronto	1	535	5350274.02	604	607	610	613	4735	4736	4736	4737
35202620	35	Ontario	3520	3520005	Toronto	1	535	5350274.02	1856	1861	1866	1871	4735	4736	4736	4737
35202621	35	Ontario	3520	3520005	Toronto	1	535	5350274.02	467	471	474	478	4735	4736	4736	4737
35202622	35	Ontario	3520	3520005	Toronto	1	535	5350274.01	425	428	431	434	4877	4883	4888	4894
35202623	35	Ontario	3520	3520005	Toronto	1	535	5350274.01	245	243	241	239	4877	4883	4888	4894
35202627	35	Ontario	3520	3520005	Toronto	1	535	5350300.00	370	376	382	388	10764	11490	12215	12941
35202628	35	Ontario	3520	3520005	Toronto	1	535	5350306.02	1248	1348	1447	1547	4459	4542	4626	4709
35202629	35	Ontario	3520	3520005	Toronto	1	535	5350264.00	500	488	476	464	1418	1389	1359	1330
35202630	35	Ontario	3520	3520005	Toronto	1	535	5350264.00	569	561	552	544	1418	1389	1359	1330
35202636	35	Ontario	3520	3520005	Toronto	1	535	5350196.00	822	738	655	571	8019	7917	7816	7714
35202637	35	Ontario	3520	3520005	Toronto	1	535	5350195.00	522	524	525	527	6634	6675	6717	6758
35202638	35	Ontario	3520	3520005	Toronto	1	535	5350195.00	517	519	520	522	6634	6675	6717	6758
35202639	35	Ontario	3520	3520005	Toronto	1	535	5350195.00	473	472	471	470	6634	6675	6717	6758
35202640	35	Ontario	3520	3520005	Toronto	1	535	5350195.00	879	885	892	898	6634	6675	6717	6758
35202641	35	Ontario	3520	3520005	Toronto	1	535	5350195.00	688	700	711	723	6634	6675	6717	6758
35202642	35	Ontario	3520	3520005	Toronto	1	535	5350195.00	499	500	500	501	6634	6675	6717	6758
35202643	35	Ontario	3520	3520005	Toronto	1	535	5350196.00	494	496	499	501	8019	7917	7816	7714
35202644	35	Ontario	3520	3520005	Toronto	1	535	5350196.00	529	526	522	519	8019	7917	7816	7714
35202645	35	Ontario	3520	3520005	Toronto	1	535	5350196.00	449	446	442	439	8019	7917	7816	7714
35202646	35	Ontario	3520	3520005	Toronto	1	535	5350196.00	637	632	626	621	8019	7917	7816	7714
35202647	35	Ontario	3520	3520005	Toronto	1	535	5350127.00	709	706	704	701	5384	5400	5417	5433
35202648	35	Ontario	3520	3520005	Toronto	1	535	5350127.00	555	559	564	568	5384	5400	5417	5433
35202649	35	Ontario	3520	3520005	Toronto	1	535	5350127.00	679	684	690	695	5384	5400	5417	5433
35202650	35	Ontario	3520	3520005	Toronto	1	535	5350127.00	780	784	787	791	5384	5400	5417	5433
35202653	35	Ontario	3520	3520005	Toronto	1	535	5350137.00	340	343	347	350	6623	6736	6850	6963
35202654	35	Ontario	3520	3520005	Toronto	1	535	5350137.00	1018	1102	1187	1271	6623	6736	6850	6963
35202655	35	Ontario	3520	3520005	Toronto	1	535	5350136.02	884	889	894	899	4993	4990	4988	4985
35202656	35	Ontario	3520	3520005	Toronto	1	535	5350136.02	742	738	735	731	4993	4990	4988	4985
35202657	35	Ontario	3520	3520005	Toronto	1	535	5350136.02	542	541	539	538	4993	4990	4988	4985
35202666	35	Ontario	3520	3520005	Toronto	1	535	5350136.02	1993	2011	2028	2046	4993	4990	4988	4985
35202669	35	Ontario	3520	3520005	Toronto	1	535	5350128.02	959	982	1005	1028	8417	8489	8561	8633
35202670	35	Ontario	3520	3520005	Toronto	1	535	5350128.02	750	763	775	788	8417	8489	8561	8633
35202671	35	Ontario	3520	3520005	Toronto	1	535	5350128.02	2351	2338	2324	2311	8417	8489	8561	8633
35202672	35	Ontario	3520	3520005	Toronto	1	535	5350128.02	434	434	435	435	8417	8489	8561	8633
35202673	35	Ontario	3520	3520005	Toronto	1	535	5350128.02	1111	1133	1156	1178	8417	8489	8561	8633
35202674	35	Ontario	3520	3520005	Toronto	1	535	5350128.02	1226	1242	1257	1273	8417	8489	8561	8633
35202675	35	Ontario	3520	3520005	Toronto	1	535	5350127.00	561	560	558	557	5384	5400	5417	5433
35202676	35	Ontario	3520	3520005	Toronto	1	535	5350127.00	670	675	679	684	5384	5400	5417	5433
35202677	35	Ontario	3520	3520005	Toronto	1	535	5350127.00	536	533	531	528	5384	5400	5417	5433
35202678	35	Ontario	3520	3520005	Toronto	1	535	5350127.00	423	427	431	435	5384	5400	5417	5433
35202679	35	Ontario	3520	3520005	Toronto	1	535	5350126.00	575	579	584	588	4134	4163	4191	4220
35202680	35	Ontario	3520	3520005	Toronto	1	535	5350126.00	440	442	445	447	4134	4163	4191	4220
35202681	35	Ontario	3520	3520005	Toronto	1	535	5350127.00	472	472	473	473	5384	5400	5417	5433
35202682	35	Ontario	3520	3520005	Toronto	1	535	5350126.00	693	698	702	707	4134	4163	4191	4220
35202683	35	Ontario	3520	3520005	Toronto	1	535	5350196.00	506	496	486	476	8019	7917	7816	7714
35202684	35	Ontario	3520	3520005	Toronto	1	535	5350196.00	553	557	560	564	8019	7917	7816	7714
35202685	35	Ontario	3520	3520005	Toronto	1	535	5350196.00	531	527	523	519	8019	7917	7816	7714
35202686	35	Ontario	3520	3520005	Toronto	1	535	5350196.00	471	470	470	469	8019	7917	7816	7714
35202687	35	Ontario	3520	3520005	Toronto	1	535	5350196.00	547	548	548	549	8019	7917	7816	7714
35202688	35	Ontario	3520	3520005	Toronto	1	535	5350195.00	610	615	621	626	6634	6675	6717	6758
35202689	35	Ontario	3520	3520005	Toronto	1	535	5350195.00	560	564	567	571	6634	6675	6717	6758
35202690	35	Ontario	3520	3520005	Toronto	1	535	5350196.00	490	486	483	479	8019	7917	7816	7714
35202691	35	Ontario	3520	3520005	Toronto	1	535	5350195.00	601	603	605	607	6634	6675	6717	6758
35202694	35	Ontario	3520	3520005	Toronto	1	535	5350195.00	862	865	869	872	6634	6675	6717	6758
35202695	35	Ontario	3520	3520005	Toronto	1	535	5350195.00	423	429	435	441	6634	6675	6717	6758
35202699	35	Ontario	3520	3520005	Toronto	1	535	5350264.00	349	340	331	322	1418	1389	1359	1330
35202700	35	Ontario	3520	3520005	Toronto	1	535	5350263.02	633	627	622	616	3234	3293	3353	3412
35202701	35	Ontario	3520	3520005	Toronto	1	535	5350263.02	500	501	503	504	3234	3293	3353	3412
35202702	35	Ontario	3520	3520005	Toronto	1	535	5350263.02	2102	2165	2228	2291	3234	3293	3353	3412
35202703	35	Ontario	3520	3520005	Toronto	1	535	5350268.00	397	403	408	414	6385	6393	6402	6410
35202704	35	Ontario	3520	3520005	Toronto	1	535	5350268.00	424	428	431	435	6385	6393	6402	6410
35202705	35	Ontario	3520	3520005	Toronto	1	535	5350268.00	1423	1418	1412	1407	6385	6393	6402	6410
35202706	35	Ontario	3520	3520005	Toronto	1	535	5350268.00	525	529	534	538	6385	6393	6402	6410
35202707	35	Ontario	3520	3520005	Toronto	1	535	5350268.00	679	688	698	707	6385	6393	6402	6410
35202712	35	Ontario	3520	3520005	Toronto	1	535	5350263.03	875	866	858	849	5392	5271	5149	5028
35202722	35	Ontario	3520	3520005	Toronto	1	535	5350261.00	1364	1382	1399	1417	5460	5470	5481	5491
35202727	35	Ontario	3520	3520005	Toronto	1	535	5350260.05	593	596	598	601	3844	3888	3932	3976
35202733	35	Ontario	3520	3520005	Toronto	1	535	5350260.04	1930	1934	1937	1941	4101	4113	4124	4136
35202735	35	Ontario	3520	3520005	Toronto	1	535	5350260.05	1473	1474	1476	1477	3844	3888	3932	3976
35202736	35	Ontario	3520	3520005	Toronto	1	535	5350260.04	947	952	957	962	4101	4113	4124	4136
35202739	35	Ontario	3520	3520005	Toronto	1	535	5350268.00	732	728	724	720	6385	6393	6402	6410
35202741	35	Ontario	3520	3520005	Toronto	1	535	5350270.02	451	453	454	456	4127	4161	4196	4230
35202742	35	Ontario	3520	3520005	Toronto	1	535	5350271.01	386	386	385	385	2416	2419	2423	2426
35202743	35	Ontario	3520	3520005	Toronto	1	535	5350270.02	896	906	915	925	4127	4161	4196	4230
35202744	35	Ontario	3520	3520005	Toronto	1	535	5350270.02	502	507	513	518	4127	4161	4196	4230
35202745	35	Ontario	3520	3520005	Toronto	1	535	5350271.01	524	524	525	525	2416	2419	2423	2426
35202746	35	Ontario	3520	3520005	Toronto	1	535	5350271.01	443	449	454	460	2416	2419	2423	2426
35202747	35	Ontario	3520	3520005	Toronto	1	535	5350271.01	655	658	662	665	2416	2419	2423	2426
35202748	35	Ontario	3520	3520005	Toronto	1	535	5350271.02	914	913	911	910	4804	4807	4809	4812
35202749	35	Ontario	3520	3520005	Toronto	1	535	5350271.02	345	340	336	331	4804	4807	4809	4812
35202750	35	Ontario	3520	3520005	Toronto	1	535	5350271.02	819	819	818	818	4804	4807	4809	4812
35202751	35	Ontario	3520	3520005	Toronto	1	535	5350271.02	379	379	378	378	4804	4807	4809	4812
35202752	35	Ontario	3520	3520005	Toronto	1	535	5350271.02	453	452	452	451	4804	4807	4809	4812
35202753	35	Ontario	3520	3520005	Toronto	1	535	5350270.02	464	464	465	465	4127	4161	4196	4230
35202756	35	Ontario	3520	3520005	Toronto	1	535	5350269.02	475	476	478	479	2573	2572	2571	2570
35202757	35	Ontario	3520	3520005	Toronto	1	535	5350269.02	418	416	415	413	2573	2572	2571	2570
35202758	35	Ontario	3520	3520005	Toronto	1	535	5350269.02	462	461	461	460	2573	2572	2571	2570
35202760	35	Ontario	3520	3520005	Toronto	1	535	5350268.00	725	726	726	727	6385	6393	6402	6410
35202761	35	Ontario	3520	3520005	Toronto	1	535	5350267.00	451	441	430	420	6558	6511	6463	6416
35202762	35	Ontario	3520	3520005	Toronto	1	535	5350267.00	1008	999	990	981	6558	6511	6463	6416
35202763	35	Ontario	3520	3520005	Toronto	1	535	5350267.00	425	425	426	426	6558	6511	6463	6416
35202764	35	Ontario	3520	3520005	Toronto	1	535	5350267.00	445	440	434	429	6558	6511	6463	6416
35202765	35	Ontario	3520	3520005	Toronto	1	535	5350267.00	601	593	585	577	6558	6511	6463	6416
35202767	35	Ontario	3520	3520005	Toronto	1	535	5350267.00	473	475	476	478	6558	6511	6463	6416
35202768	35	Ontario	3520	3520005	Toronto	1	535	5350186.00	803	818	832	847	2322	2345	2369	2392
35202769	35	Ontario	3520	3520005	Toronto	1	535	5350196.00	517	519	521	523	8019	7917	7816	7714
35202770	35	Ontario	3520	3520005	Toronto	1	535	5350126.00	608	610	611	613	4134	4163	4191	4220
35202771	35	Ontario	3520	3520005	Toronto	1	535	5350186.00	564	567	571	574	2322	2345	2369	2392
35202772	35	Ontario	3520	3520005	Toronto	1	535	5350125.00	594	597	599	602	4495	4482	4468	4455
35202773	35	Ontario	3520	3520005	Toronto	1	535	5350125.00	589	591	592	594	4495	4482	4468	4455
35202774	35	Ontario	3520	3520005	Toronto	1	535	5350125.00	537	537	537	537	4495	4482	4468	4455
35202775	35	Ontario	3520	3520005	Toronto	1	535	5350125.00	519	515	512	508	4495	4482	4468	4455
35202776	35	Ontario	3520	3520005	Toronto	1	535	5350125.00	622	612	603	593	4495	4482	4468	4455
35202777	35	Ontario	3520	3520005	Toronto	1	535	5350125.00	586	582	579	575	4495	4482	4468	4455
35202778	35	Ontario	3520	3520005	Toronto	1	535	5350125.00	634	628	621	615	4495	4482	4468	4455
35202779	35	Ontario	3520	3520005	Toronto	1	535	5350125.00	414	420	425	431	4495	4482	4468	4455
35202787	35	Ontario	3520	3520005	Toronto	1	535	5350120.00	558	557	555	554	1364	1368	1373	1377
35202788	35	Ontario	3520	3520005	Toronto	1	535	5350121.00	1056	1052	1047	1043	2300	2390	2479	2569
35202789	35	Ontario	3520	3520005	Toronto	1	535	5350121.00	494	495	496	497	2300	2390	2479	2569
35202790	35	Ontario	3520	3520005	Toronto	1	535	5350121.00	750	843	936	1029	2300	2390	2479	2569
35202791	35	Ontario	3520	3520005	Toronto	1	535	5350122.00	581	588	596	603	5989	6047	6104	6162
35202792	35	Ontario	3520	3520005	Toronto	1	535	5350122.00	376	380	383	387	5989	6047	6104	6162
35202797	35	Ontario	3520	3520005	Toronto	1	535	5350122.00	555	562	570	577	5989	6047	6104	6162
35202798	35	Ontario	3520	3520005	Toronto	1	535	5350122.00	670	684	698	712	5989	6047	6104	6162
35202799	35	Ontario	3520	3520005	Toronto	1	535	5350122.00	407	411	414	418	5989	6047	6104	6162
35202800	35	Ontario	3520	3520005	Toronto	1	535	5350122.00	445	448	451	454	5989	6047	6104	6162
35202801	35	Ontario	3520	3520005	Toronto	1	535	5350119.00	665	684	704	723	4515	4544	4572	4601
35202802	35	Ontario	3520	3520005	Toronto	1	535	5350119.00	511	508	506	503	4515	4544	4572	4601
35202803	35	Ontario	3520	3520005	Toronto	1	535	5350119.00	563	561	558	556	4515	4544	4572	4601
35202804	35	Ontario	3520	3520005	Toronto	1	535	5350119.00	995	986	978	969	4515	4544	4572	4601
35202805	35	Ontario	3520	3520005	Toronto	1	535	5350119.00	631	634	636	639	4515	4544	4572	4601
35202806	35	Ontario	3520	3520005	Toronto	1	535	5350117.00	892	899	905	912	2123	2145	2167	2189
35202807	35	Ontario	3520	3520005	Toronto	1	535	5350117.00	737	745	753	761	2123	2145	2167	2189
35202808	35	Ontario	3520	3520005	Toronto	1	535	5350117.00	494	501	509	516	2123	2145	2167	2189
35202809	35	Ontario	3520	3520005	Toronto	1	535	5350118.00	284	296	307	319	3945	3991	4036	4082
35202810	35	Ontario	3520	3520005	Toronto	1	535	5350118.00	380	383	387	390	3945	3991	4036	4082
35202811	35	Ontario	3520	3520005	Toronto	1	535	5350120.00	806	812	817	823	1364	1368	1373	1377
35202812	35	Ontario	3520	3520005	Toronto	1	535	5350090.00	550	553	557	560	3773	3866	3958	4051
35202813	35	Ontario	3520	3520005	Toronto	1	535	5350090.00	461	455	449	443	3773	3866	3958	4051
35202814	35	Ontario	3520	3520005	Toronto	1	535	5350090.00	352	345	338	331	3773	3866	3958	4051
35202817	35	Ontario	3520	3520005	Toronto	1	535	5350090.00	1419	1514	1608	1703	3773	3866	3958	4051
35202818	35	Ontario	3520	3520005	Toronto	1	535	5350089.00	1473	1537	1600	1664	3410	3531	3653	3774
35202819	35	Ontario	3520	3520005	Toronto	1	535	5350088.00	894	924	955	985	3063	3109	3156	3202
35202820	35	Ontario	3520	3520005	Toronto	1	535	5350089.00	1079	1141	1204	1266	3410	3531	3653	3774
35202821	35	Ontario	3520	3520005	Toronto	1	535	5350088.00	898	907	915	924	3063	3109	3156	3202
35202823	35	Ontario	3520	3520005	Toronto	1	535	5350088.00	837	842	846	851	3063	3109	3156	3202
35202840	35	Ontario	3520	3520005	Toronto	1	535	5350032.00	320	320	321	321	5284	5304	5323	5343
35202842	35	Ontario	3520	3520005	Toronto	1	535	5350032.00	340	341	342	343	5284	5304	5323	5343
35202843	35	Ontario	3520	3520005	Toronto	1	535	5350032.00	395	409	424	438	5284	5304	5323	5343
35202845	35	Ontario	3520	3520005	Toronto	1	535	5350032.00	389	382	375	368	5284	5304	5323	5343
35202846	35	Ontario	3520	3520005	Toronto	1	535	5350032.00	280	282	285	287	5284	5304	5323	5343
35202847	35	Ontario	3520	3520005	Toronto	1	535	5350032.00	937	935	932	930	5284	5304	5323	5343
35202848	35	Ontario	3520	3520005	Toronto	1	535	5350032.00	670	678	685	693	5284	5304	5323	5343
35202849	35	Ontario	3520	3520005	Toronto	1	535	5350032.00	1132	1132	1133	1133	5284	5304	5323	5343
35202850	35	Ontario	3520	3520005	Toronto	1	535	5350032.00	822	824	827	829	5284	5304	5323	5343
35202878	35	Ontario	3520	3520005	Toronto	1	535	5350087.00	506	504	503	501	5090	5106	5123	5139
35202879	35	Ontario	3520	3520005	Toronto	1	535	5350087.00	1359	1355	1351	1347	5090	5106	5123	5139
35202880	35	Ontario	3520	3520005	Toronto	1	535	5350119.00	669	689	709	729	4515	4544	4572	4601
35202881	35	Ontario	3520	3520005	Toronto	1	535	5350119.00	481	481	482	482	4515	4544	4572	4601
35202882	35	Ontario	3520	3520005	Toronto	1	535	5350130.00	598	594	590	586	3685	3649	3614	3578
35202883	35	Ontario	3520	3520005	Toronto	1	535	5350131.00	336	331	325	320	5386	5367	5348	5329
35202884	35	Ontario	3520	3520005	Toronto	1	535	5350131.00	515	508	501	494	5386	5367	5348	5329
35202886	35	Ontario	3520	3520005	Toronto	1	535	5350131.00	488	476	463	451	5386	5367	5348	5329
35202887	35	Ontario	3520	3520005	Toronto	1	535	5350131.00	453	459	464	470	5386	5367	5348	5329
35202888	35	Ontario	3520	3520005	Toronto	1	535	5350131.00	491	491	492	492	5386	5367	5348	5329
35202889	35	Ontario	3520	3520005	Toronto	1	535	5350166.00	440	435	429	424	4178	4179	4179	4180
35202890	35	Ontario	3520	3520005	Toronto	1	535	5350166.00	619	625	630	636	4178	4179	4179	4180
35202891	35	Ontario	3520	3520005	Toronto	1	535	5350166.00	588	588	589	589	4178	4179	4179	4180
35202892	35	Ontario	3520	3520005	Toronto	1	535	5350131.00	324	322	319	317	5386	5367	5348	5329
35202893	35	Ontario	3520	3520005	Toronto	1	535	5350131.00	595	599	604	608	5386	5367	5348	5329
35202894	35	Ontario	3520	3520005	Toronto	1	535	5350133.00	666	677	687	698	7069	7136	7204	7271
35202895	35	Ontario	3520	3520005	Toronto	1	535	5350130.00	537	534	531	528	3685	3649	3614	3578
35202896	35	Ontario	3520	3520005	Toronto	1	535	5350131.00	461	452	444	435	5386	5367	5348	5329
35202897	35	Ontario	3520	3520005	Toronto	1	535	5350130.00	487	483	478	474	3685	3649	3614	3578
35202898	35	Ontario	3520	3520005	Toronto	1	535	5350130.00	460	456	451	447	3685	3649	3614	3578
35202899	35	Ontario	3520	3520005	Toronto	1	535	5350130.00	562	555	547	540	3685	3649	3614	3578
35202900	35	Ontario	3520	3520005	Toronto	1	535	5350129.00	714	717	719	722	5112	5277	5441	5606
35202901	35	Ontario	3520	3520005	Toronto	1	535	5350130.00	483	481	480	478	3685	3649	3614	3578
35202902	35	Ontario	3520	3520005	Toronto	1	535	5350129.00	448	455	463	470	5112	5277	5441	5606
35202903	35	Ontario	3520	3520005	Toronto	1	535	5350129.00	598	608	618	628	5112	5277	5441	5606
35202904	35	Ontario	3520	3520005	Toronto	1	535	5350129.00	533	533	533	533	5112	5277	5441	5606
35202905	35	Ontario	3520	3520005	Toronto	1	535	5350129.00	568	570	573	575	5112	5277	5441	5606
35202906	35	Ontario	3520	3520005	Toronto	1	535	5350129.00	585	667	749	831	5112	5277	5441	5606
35202907	35	Ontario	3520	3520005	Toronto	1	535	5350129.00	487	487	486	486	5112	5277	5441	5606
35202910	35	Ontario	3520	3520005	Toronto	1	535	5350128.02	392	391	389	388	8417	8489	8561	8633
35202911	35	Ontario	3520	3520005	Toronto	1	535	5350128.02	579	581	584	586	8417	8489	8561	8633
35202912	35	Ontario	3520	3520005	Toronto	1	535	5350128.02	615	625	636	646	8417	8489	8561	8633
35202918	35	Ontario	3520	3520005	Toronto	1	535	5350126.00	661	667	674	680	4134	4163	4191	4220
35202919	35	Ontario	3520	3520005	Toronto	1	535	5350126.00	551	556	560	565	4134	4163	4191	4220
35202920	35	Ontario	3520	3520005	Toronto	1	535	5350126.00	606	611	615	620	4134	4163	4191	4220
35202928	35	Ontario	3520	3520005	Toronto	1	535	5350129.00	668	730	793	855	5112	5277	5441	5606
35202930	35	Ontario	3520	3520005	Toronto	1	535	5350122.00	516	527	537	548	5989	6047	6104	6162
35202931	35	Ontario	3520	3520005	Toronto	1	535	5350122.00	603	605	608	610	5989	6047	6104	6162
35202932	35	Ontario	3520	3520005	Toronto	1	535	5350129.00	511	509	508	506	5112	5277	5441	5606
35202933	35	Ontario	3520	3520005	Toronto	1	535	5350130.00	558	547	536	525	3685	3649	3614	3578
35202935	35	Ontario	3520	3520005	Toronto	1	535	5350134.00	551	571	592	612	2822	2856	2891	2925
35202936	35	Ontario	3520	3520005	Toronto	1	535	5350134.00	524	532	540	548	2822	2856	2891	2925
35202937	35	Ontario	3520	3520005	Toronto	1	535	5350134.00	646	649	651	654	2822	2856	2891	2925
35202938	35	Ontario	3520	3520005	Toronto	1	535	5350134.00	515	511	508	504	2822	2856	2891	2925
35202939	35	Ontario	3520	3520005	Toronto	1	535	5350133.00	673	680	687	694	7069	7136	7204	7271
35202940	35	Ontario	3520	3520005	Toronto	1	535	5350133.00	430	437	443	450	7069	7136	7204	7271
35202941	35	Ontario	3520	3520005	Toronto	1	535	5350133.00	499	498	496	495	7069	7136	7204	7271
35202942	35	Ontario	3520	3520005	Toronto	1	535	5350134.00	587	593	600	606	2822	2856	2891	2925
35202943	35	Ontario	3520	3520005	Toronto	1	535	5350137.00	754	757	759	762	6623	6736	6850	6963
35202944	35	Ontario	3520	3520005	Toronto	1	535	5350137.00	807	805	802	800	6623	6736	6850	6963
35202945	35	Ontario	3520	3520005	Toronto	1	535	5350137.00	479	476	474	471	6623	6736	6850	6963
35202946	35	Ontario	3520	3520005	Toronto	1	535	5350137.00	602	604	607	609	6623	6736	6850	6963
35202947	35	Ontario	3520	3520005	Toronto	1	535	5350137.00	856	852	849	845	6623	6736	6850	6963
35202948	35	Ontario	3520	3520005	Toronto	1	535	5350265.00	338	350	362	374	4189	4331	4472	4614
35202949	35	Ontario	3520	3520005	Toronto	1	535	5350137.00	646	659	671	684	6623	6736	6850	6963
35202950	35	Ontario	3520	3520005	Toronto	1	535	5350196.00	563	566	569	572	8019	7917	7816	7714
35202951	35	Ontario	3520	3520005	Toronto	1	535	5350196.00	418	418	417	417	8019	7917	7816	7714
35202952	35	Ontario	3520	3520005	Toronto	1	535	5350196.00	491	493	494	496	8019	7917	7816	7714
35202953	35	Ontario	3520	3520005	Toronto	1	535	5350288.00	485	488	491	494	8747	9053	9358	9664
35202954	35	Ontario	3520	3520005	Toronto	1	535	5350288.00	517	515	514	512	8747	9053	9358	9664
35202955	35	Ontario	3520	3520005	Toronto	1	535	5350288.00	586	588	589	591	8747	9053	9358	9664
35202965	35	Ontario	3520	3520005	Toronto	1	535	5350242.00	945	933	921	909	1728	1714	1701	1687
35202966	35	Ontario	3520	3520005	Toronto	1	535	5350242.00	309	308	308	307	1728	1714	1701	1687
35202967	35	Ontario	3520	3520005	Toronto	1	535	5350241.00	451	457	462	468	3148	3169	3189	3210
35202968	35	Ontario	3520	3520005	Toronto	1	535	5350241.00	724	722	719	717	3148	3169	3189	3210
35202969	35	Ontario	3520	3520005	Toronto	1	535	5350241.00	865	883	900	918	3148	3169	3189	3210
35202970	35	Ontario	3520	3520005	Toronto	1	535	5350242.00	473	473	472	472	1728	1714	1701	1687
35202971	35	Ontario	3520	3520005	Toronto	1	535	5350241.00	631	627	624	620	3148	3169	3189	3210
35202972	35	Ontario	3520	3520005	Toronto	1	535	5350241.00	477	480	484	487	3148	3169	3189	3210
35202973	35	Ontario	3520	3520005	Toronto	1	535	5350240.01	431	427	424	420	3366	3366	3366	3366
35202974	35	Ontario	3520	3520005	Toronto	1	535	5350240.02	360	360	361	361	5781	5846	5912	5977
35202975	35	Ontario	3520	3520005	Toronto	1	535	5350240.02	361	356	351	346	5781	5846	5912	5977
35202976	35	Ontario	3520	3520005	Toronto	1	535	5350240.02	362	362	363	363	5781	5846	5912	5977
35202977	35	Ontario	3520	3520005	Toronto	1	535	5350240.02	271	272	272	273	5781	5846	5912	5977
35202982	35	Ontario	3520	3520005	Toronto	1	535	5350240.02	305	304	302	301	5781	5846	5912	5977
35202983	35	Ontario	3520	3520005	Toronto	1	535	5350240.02	526	526	525	525	5781	5846	5912	5977
35202984	35	Ontario	3520	3520005	Toronto	1	535	5350240.02	1157	1154	1152	1149	5781	5846	5912	5977
35202985	35	Ontario	3520	3520005	Toronto	1	535	5350230.02	554	566	577	589	6248	6320	6393	6465
35202986	35	Ontario	3520	3520005	Toronto	1	535	5350230.02	532	534	535	537	6248	6320	6393	6465
35202987	35	Ontario	3520	3520005	Toronto	1	535	5350230.02	489	485	482	478	6248	6320	6393	6465
35202988	35	Ontario	3520	3520005	Toronto	1	535	5350230.02	459	457	455	453	6248	6320	6393	6465
35202989	35	Ontario	3520	3520005	Toronto	1	535	5350230.02	449	450	452	453	6248	6320	6393	6465
35202990	35	Ontario	3520	3520005	Toronto	1	535	5350230.02	924	928	933	937	6248	6320	6393	6465
35202991	35	Ontario	3520	3520005	Toronto	1	535	5350230.02	428	483	539	594	6248	6320	6393	6465
35202992	35	Ontario	3520	3520005	Toronto	1	535	5350230.01	598	595	591	588	2331	2382	2434	2485
35202993	35	Ontario	3520	3520005	Toronto	1	535	5350231.00	859	850	841	832	6483	6477	6472	6466
35202994	35	Ontario	3520	3520005	Toronto	1	535	5350231.00	331	329	326	324	6483	6477	6472	6466
35202995	35	Ontario	3520	3520005	Toronto	1	535	5350231.00	353	352	352	351	6483	6477	6472	6466
35202996	35	Ontario	3520	3520005	Toronto	1	535	5350240.01	601	603	605	607	3366	3366	3366	3366
35202997	35	Ontario	3520	3520005	Toronto	1	535	5350240.01	640	638	635	633	3366	3366	3366	3366
35202998	35	Ontario	3520	3520005	Toronto	1	535	5350240.01	552	546	540	534	3366	3366	3366	3366
35202999	35	Ontario	3520	3520005	Toronto	1	535	5350240.01	484	491	497	504	3366	3366	3366	3366
35203000	35	Ontario	3520	3520005	Toronto	1	535	5350240.01	658	661	665	668	3366	3366	3366	3366
35203001	35	Ontario	3520	3520005	Toronto	1	535	5350238.01	540	537	535	532	3339	3342	3344	3347
35203002	35	Ontario	3520	3520005	Toronto	1	535	5350238.01	665	669	672	676	3339	3342	3344	3347
35203003	35	Ontario	3520	3520005	Toronto	1	535	5350232.00	581	578	575	572	3961	3927	3893	3859
35203004	35	Ontario	3520	3520005	Toronto	1	535	5350232.00	636	626	617	607	3961	3927	3893	3859
35203005	35	Ontario	3520	3520005	Toronto	1	535	5350232.00	603	596	590	583	3961	3927	3893	3859
35203006	35	Ontario	3520	3520005	Toronto	1	535	5350232.00	482	480	477	475	3961	3927	3893	3859
35203007	35	Ontario	3520	3520005	Toronto	1	535	5350232.00	635	629	623	617	3961	3927	3893	3859
35203008	35	Ontario	3520	3520005	Toronto	1	535	5350233.00	514	515	516	517	5473	5487	5502	5516
35203009	35	Ontario	3520	3520005	Toronto	1	535	5350233.00	432	430	429	427	5473	5487	5502	5516
35203015	35	Ontario	3520	3520005	Toronto	1	535	5350315.03	293	296	300	303	5522	5518	5513	5509
35203016	35	Ontario	3520	3520005	Toronto	1	535	5350315.03	614	625	636	647	5522	5518	5513	5509
35203018	35	Ontario	3520	3520005	Toronto	1	535	5350315.01	224	223	223	222	3340	3347	3354	3361
35203026	35	Ontario	3520	3520005	Toronto	1	535	5350250.04	686	686	686	686	6066	6101	6136	6171
35203027	35	Ontario	3520	3520005	Toronto	1	535	5350249.01	767	770	772	775	4780	4747	4715	4682
35203028	35	Ontario	3520	3520005	Toronto	1	535	5350249.01	492	483	475	466	4780	4747	4715	4682
35203029	35	Ontario	3520	3520005	Toronto	1	535	5350249.01	265	265	266	266	4780	4747	4715	4682
35203030	35	Ontario	3520	3520005	Toronto	1	535	5350249.01	394	394	394	394	4780	4747	4715	4682
35203031	35	Ontario	3520	3520005	Toronto	1	535	5350249.01	1070	1056	1041	1027	4780	4747	4715	4682
35203032	35	Ontario	3520	3520005	Toronto	1	535	5350249.04	414	413	411	410	3295	3307	3320	3332
35203033	35	Ontario	3520	3520005	Toronto	1	535	5350249.04	400	398	395	393	3295	3307	3320	3332
35203034	35	Ontario	3520	3520005	Toronto	1	535	5350249.04	730	731	733	734	3295	3307	3320	3332
35203035	35	Ontario	3520	3520005	Toronto	1	535	5350249.03	637	636	635	634	5756	5741	5726	5711
35203036	35	Ontario	3520	3520005	Toronto	1	535	5350249.03	484	476	469	461	5756	5741	5726	5711
35203037	35	Ontario	3520	3520005	Toronto	1	535	5350249.03	507	513	520	526	5756	5741	5726	5711
35203038	35	Ontario	3520	3520005	Toronto	1	535	5350249.03	1064	1061	1057	1054	5756	5741	5726	5711
35203039	35	Ontario	3520	3520005	Toronto	1	535	5350249.03	491	487	482	478	5756	5741	5726	5711
35203040	35	Ontario	3520	3520005	Toronto	1	535	5350249.03	393	384	376	367	5756	5741	5726	5711
35203041	35	Ontario	3520	3520005	Toronto	1	535	5350249.03	935	920	904	889	5756	5741	5726	5711
35203042	35	Ontario	3520	3520005	Toronto	1	535	5350249.03	644	640	637	633	5756	5741	5726	5711
35203043	35	Ontario	3520	3520005	Toronto	1	535	5350249.01	417	417	418	418	4780	4747	4715	4682
35203044	35	Ontario	3520	3520005	Toronto	1	535	5350249.01	367	367	367	367	4780	4747	4715	4682
35203045	35	Ontario	3520	3520005	Toronto	1	535	5350249.01	597	586	576	565	4780	4747	4715	4682
35203046	35	Ontario	3520	3520005	Toronto	1	535	5350249.01	411	409	406	404	4780	4747	4715	4682
35203047	35	Ontario	3520	3520005	Toronto	1	535	5350248.03	606	603	599	596	2755	2721	2687	2653
35203048	35	Ontario	3520	3520005	Toronto	1	535	5350248.03	559	548	537	526	2755	2721	2687	2653
35203049	35	Ontario	3520	3520005	Toronto	1	535	5350248.03	269	265	262	258	2755	2721	2687	2653
35203050	35	Ontario	3520	3520005	Toronto	1	535	5350248.05	405	398	392	385	4446	4418	4389	4361
35203051	35	Ontario	3520	3520005	Toronto	1	535	5350248.05	819	808	796	785	4446	4418	4389	4361
35203052	35	Ontario	3520	3520005	Toronto	1	535	5350248.03	163	167	170	174	2755	2721	2687	2653
35203053	35	Ontario	3520	3520005	Toronto	1	535	5350248.02	1240	1224	1208	1192	5713	5703	5692	5682
35203054	35	Ontario	3520	3520005	Toronto	1	535	5350248.03	1158	1138	1119	1099	2755	2721	2687	2653
35203055	35	Ontario	3520	3520005	Toronto	1	535	5350249.03	601	624	646	669	5756	5741	5726	5711
35203056	35	Ontario	3520	3520005	Toronto	1	535	5350249.05	1052	1044	1035	1027	5510	5501	5493	5484
35203057	35	Ontario	3520	3520005	Toronto	1	535	5350249.05	1112	1098	1083	1069	5510	5501	5493	5484
35203058	35	Ontario	3520	3520005	Toronto	1	535	5350249.04	561	568	576	583	3295	3307	3320	3332
35203059	35	Ontario	3520	3520005	Toronto	1	535	5350249.04	303	303	302	302	3295	3307	3320	3332
35203060	35	Ontario	3520	3520005	Toronto	1	535	5350249.04	291	288	286	283	3295	3307	3320	3332
35203061	35	Ontario	3520	3520005	Toronto	1	535	5350249.04	596	606	617	627	3295	3307	3320	3332
35203064	35	Ontario	3520	3520005	Toronto	1	535	5350249.05	485	488	491	494	5510	5501	5493	5484
35203071	35	Ontario	3520	3520005	Toronto	1	535	5350248.05	411	398	386	373	4446	4418	4389	4361
35203072	35	Ontario	3520	3520005	Toronto	1	535	5350248.05	404	403	402	401	4446	4418	4389	4361
35203073	35	Ontario	3520	3520005	Toronto	1	535	5350248.05	350	353	357	360	4446	4418	4389	4361
35203074	35	Ontario	3520	3520005	Toronto	1	535	5350248.05	530	539	549	558	4446	4418	4389	4361
35203075	35	Ontario	3520	3520005	Toronto	1	535	5350248.05	694	698	703	707	4446	4418	4389	4361
35203077	35	Ontario	3520	3520005	Toronto	1	535	5350248.05	390	379	367	356	4446	4418	4389	4361
35203079	35	Ontario	3520	3520005	Toronto	1	535	5350248.04	278	275	271	268	5241	5124	5006	4889
35203080	35	Ontario	3520	3520005	Toronto	1	535	5350248.04	335	325	315	305	5241	5124	5006	4889
35203081	35	Ontario	3520	3520005	Toronto	1	535	5350248.04	381	372	362	353	5241	5124	5006	4889
35203082	35	Ontario	3520	3520005	Toronto	1	535	5350248.04	401	392	382	373	5241	5124	5006	4889
35203086	35	Ontario	3520	3520005	Toronto	1	535	5350248.04	1040	1013	987	960	5241	5124	5006	4889
35203087	35	Ontario	3520	3520005	Toronto	1	535	5350248.04	660	627	593	560	5241	5124	5006	4889
35203093	35	Ontario	3520	3520005	Toronto	1	535	5350247.02	690	688	686	684	6925	6985	7046	7106
35203094	35	Ontario	3520	3520005	Toronto	1	535	5350247.02	554	551	548	545	6925	6985	7046	7106
35203095	35	Ontario	3520	3520005	Toronto	1	535	5350247.02	638	641	643	646	6925	6985	7046	7106
35203096	35	Ontario	3520	3520005	Toronto	1	535	5350247.02	738	744	751	757	6925	6985	7046	7106
35203097	35	Ontario	3520	3520005	Toronto	1	535	5350247.02	540	544	548	552	6925	6985	7046	7106
35203098	35	Ontario	3520	3520005	Toronto	1	535	5350247.02	510	499	489	478	6925	6985	7046	7106
35203102	35	Ontario	3520	3520005	Toronto	1	535	5350238.02	372	374	377	379	5208	5217	5226	5235
35203105	35	Ontario	3520	3520005	Toronto	1	535	5350235.02	381	383	384	386	5373	5349	5325	5301
35203107	35	Ontario	3520	3520005	Toronto	1	535	5350223.00	709	712	714	717	3644	3648	3651	3655
35203108	35	Ontario	3520	3520005	Toronto	1	535	5350223.00	624	631	638	645	3644	3648	3651	3655
35203109	35	Ontario	3520	3520005	Toronto	1	535	5350228.00	727	718	708	699	2987	3023	3059	3095
35203110	35	Ontario	3520	3520005	Toronto	1	535	5350228.00	538	547	557	566	2987	3023	3059	3095
35203111	35	Ontario	3520	3520005	Toronto	1	535	5350221.01	559	557	554	552	6369	6371	6373	6375
35203112	35	Ontario	3520	3520005	Toronto	1	535	5350221.01	459	459	459	459	6369	6371	6373	6375
35203113	35	Ontario	3520	3520005	Toronto	1	535	5350221.01	278	276	275	273	6369	6371	6373	6375
35203126	35	Ontario	3520	3520005	Toronto	1	535	5350216.00	623	619	616	612	5502	5509	5517	5524
35203127	35	Ontario	3520	3520005	Toronto	1	535	5350217.00	961	947	933	919	5764	5746	5728	5710
35203128	35	Ontario	3520	3520005	Toronto	1	535	5350217.00	370	369	369	368	5764	5746	5728	5710
35203129	35	Ontario	3520	3520005	Toronto	1	535	5350217.00	403	401	398	396	5764	5746	5728	5710
35203130	35	Ontario	3520	3520005	Toronto	1	535	5350217.00	463	459	456	452	5764	5746	5728	5710
35203131	35	Ontario	3520	3520005	Toronto	1	535	5350217.00	1288	1280	1273	1265	5764	5746	5728	5710
35203132	35	Ontario	3520	3520005	Toronto	1	535	5350217.00	462	465	469	472	5764	5746	5728	5710
35203133	35	Ontario	3520	3520005	Toronto	1	535	5350217.00	339	338	338	337	5764	5746	5728	5710
35203134	35	Ontario	3520	3520005	Toronto	1	535	5350217.00	387	392	396	401	5764	5746	5728	5710
35203135	35	Ontario	3520	3520005	Toronto	1	535	5350216.00	491	492	494	495	5502	5509	5517	5524
35203136	35	Ontario	3520	3520005	Toronto	1	535	5350216.00	473	472	471	470	5502	5509	5517	5524
35203137	35	Ontario	3520	3520005	Toronto	1	535	5350216.00	778	773	767	762	5502	5509	5517	5524
35203138	35	Ontario	3520	3520005	Toronto	1	535	5350215.00	393	393	392	392	6602	6638	6675	6711
35203139	35	Ontario	3520	3520005	Toronto	1	535	5350216.00	520	523	525	528	5502	5509	5517	5524
35203140	35	Ontario	3520	3520005	Toronto	1	535	5350216.00	738	742	745	749	5502	5509	5517	5524
35203141	35	Ontario	3520	3520005	Toronto	1	535	5350216.00	431	434	436	439	5502	5509	5517	5524
35203142	35	Ontario	3520	3520005	Toronto	1	535	5350216.00	481	480	480	479	5502	5509	5517	5524
35203143	35	Ontario	3520	3520005	Toronto	1	535	5350217.00	547	550	552	555	5764	5746	5728	5710
35203144	35	Ontario	3520	3520005	Toronto	1	535	5350217.00	545	545	544	544	5764	5746	5728	5710
35203146	35	Ontario	3520	3520005	Toronto	1	535	5350216.00	966	974	983	991	5502	5509	5517	5524
35203147	35	Ontario	3520	3520005	Toronto	1	535	5350150.00	949	935	920	906	4192	4194	4197	4199
35203148	35	Ontario	3520	3520005	Toronto	1	535	5350050.01	488	487	485	484	7208	7593	7977	8362
35203149	35	Ontario	3520	3520005	Toronto	1	535	5350050.01	468	622	777	931	7208	7593	7977	8362
35203150	35	Ontario	3520	3520005	Toronto	1	535	5350050.01	484	484	484	484	7208	7593	7977	8362
35203151	35	Ontario	3520	3520005	Toronto	1	535	5350050.01	468	470	473	475	7208	7593	7977	8362
35203152	35	Ontario	3520	3520005	Toronto	1	535	5350050.01	593	596	600	603	7208	7593	7977	8362
35203153	35	Ontario	3520	3520005	Toronto	1	535	5350104.00	601	601	601	601	5356	5398	5441	5483
35203154	35	Ontario	3520	3520005	Toronto	1	535	5350150.00	479	485	490	496	4192	4194	4197	4199
35203156	35	Ontario	3520	3520005	Toronto	1	535	5350008.00	384	381	379	376	10915	12547	14180	15812
35203157	35	Ontario	3520	3520005	Toronto	1	535	5350008.00	5374	6015	6657	7298	10915	12547	14180	15812
35203159	35	Ontario	3520	3520005	Toronto	1	535	5350011.00	2828	3276	3723	4171	10426	12207	13987	15768
35203160	35	Ontario	3520	3520005	Toronto	1	535	5350010.01	1806	1972	2137	2303	4772	4936	5100	5264
35203161	35	Ontario	3520	3520005	Toronto	1	535	5350009.00	330	389	449	508	330	389	449	508
35203162	35	Ontario	3520	3520005	Toronto	1	535	5350010.01	973	973	972	972	4772	4936	5100	5264
35203163	35	Ontario	3520	3520005	Toronto	1	535	5350010.02	604	607	611	614	7238	7364	7489	7615
35203167	35	Ontario	3520	3520005	Toronto	1	535	5350007.02	262	268	275	281	4920	4878	4837	4795
35203170	35	Ontario	3520	3520005	Toronto	1	535	5350007.01	567	555	544	532	3307	3290	3272	3255
35203174	35	Ontario	3520	3520005	Toronto	1	535	5350002.00	650	642	635	627	650	642	635	627
35203175	35	Ontario	3520	3520005	Toronto	1	535	5350017.00	1737	1938	2140	2341	7088	7292	7497	7701
35203176	35	Ontario	3520	3520005	Toronto	1	535	5350016.00	1410	1827	2243	2660	6871	7678	8486	9293
35203177	35	Ontario	3520	3520005	Toronto	1	535	5350018.00	951	1022	1093	1164	2162	2235	2309	2382
35203183	35	Ontario	3520	3520005	Toronto	1	535	5350068.00	543	546	550	553	2349	2353	2358	2362
35203184	35	Ontario	3520	3520005	Toronto	1	535	5350068.00	459	460	462	463	2349	2353	2358	2362
35203185	35	Ontario	3520	3520005	Toronto	1	535	5350069.00	0	0	0	0	5201	5132	5062	4993
35203190	35	Ontario	3520	3520005	Toronto	1	535	5350028.00	1068	1148	1227	1307	6411	6705	6998	7292
35203191	35	Ontario	3520	3520005	Toronto	1	535	5350018.00	272	274	276	278	2162	2235	2309	2382
35203192	35	Ontario	3520	3520005	Toronto	1	535	5350018.00	541	538	536	533	2162	2235	2309	2382
35203193	35	Ontario	3520	3520005	Toronto	1	535	5350018.00	397	401	404	408	2162	2235	2309	2382
35203194	35	Ontario	3520	3520005	Toronto	1	535	5350019.00	570	577	585	592	3153	3179	3206	3232
35203195	35	Ontario	3520	3520005	Toronto	1	535	5350019.00	630	634	638	642	3153	3179	3206	3232
35203196	35	Ontario	3520	3520005	Toronto	1	535	5350019.00	300	300	299	299	3153	3179	3206	3232
35203197	35	Ontario	3520	3520005	Toronto	1	535	5350019.00	453	461	470	478	3153	3179	3206	3232
35203198	35	Ontario	3520	3520005	Toronto	1	535	5350019.00	338	338	337	337	3153	3179	3206	3232
35203199	35	Ontario	3520	3520005	Toronto	1	535	5350019.00	862	869	877	884	3153	3179	3206	3232
35203200	35	Ontario	3520	3520005	Toronto	1	535	5350027.00	767	768	768	769	4445	4431	4418	4404
35203201	35	Ontario	3520	3520005	Toronto	1	535	5350027.00	545	537	528	520	4445	4431	4418	4404
35203202	35	Ontario	3520	3520005	Toronto	1	535	5350028.00	463	448	434	419	6411	6705	6998	7292
35203203	35	Ontario	3520	3520005	Toronto	1	535	5350028.00	332	332	333	333	6411	6705	6998	7292
35203204	35	Ontario	3520	3520005	Toronto	1	535	5350028.00	347	348	348	349	6411	6705	6998	7292
35203206	35	Ontario	3520	3520005	Toronto	1	535	5350028.00	1477	1669	1861	2053	6411	6705	6998	7292
35203208	35	Ontario	3520	3520005	Toronto	1	535	5350027.00	405	404	402	401	4445	4431	4418	4404
35203209	35	Ontario	3520	3520005	Toronto	1	535	5350027.00	620	618	617	615	4445	4431	4418	4404
35203210	35	Ontario	3520	3520005	Toronto	1	535	5350027.00	304	311	317	324	4445	4431	4418	4404
35203211	35	Ontario	3520	3520005	Toronto	1	535	5350026.00	328	329	331	332	6412	6431	6449	6468
35203212	35	Ontario	3520	3520005	Toronto	1	535	5350026.00	413	416	418	421	6412	6431	6449	6468
35203213	35	Ontario	3520	3520005	Toronto	1	535	5350026.00	523	531	539	547	6412	6431	6449	6468
35203214	35	Ontario	3520	3520005	Toronto	1	535	5350026.00	401	399	398	396	6412	6431	6449	6468
35203216	35	Ontario	3520	3520005	Toronto	1	535	5350026.00	428	435	442	449	6412	6431	6449	6468
35203217	35	Ontario	3520	3520005	Toronto	1	535	5350026.00	550	552	555	557	6412	6431	6449	6468
35203218	35	Ontario	3520	3520005	Toronto	1	535	5350026.00	600	603	607	610	6412	6431	6449	6468
35203219	35	Ontario	3520	3520005	Toronto	1	535	5350026.00	367	372	376	381	6412	6431	6449	6468
35203220	35	Ontario	3520	3520005	Toronto	1	535	5350026.00	397	397	398	398	6412	6431	6449	6468
35203221	35	Ontario	3520	3520005	Toronto	1	535	5350026.00	541	544	546	549	6412	6431	6449	6468
35203222	35	Ontario	3520	3520005	Toronto	1	535	5350026.00	597	589	581	573	6412	6431	6449	6468
35203223	35	Ontario	3520	3520005	Toronto	1	535	5350026.00	230	228	226	224	6412	6431	6449	6468
35203224	35	Ontario	3520	3520005	Toronto	1	535	5350027.00	467	466	464	463	4445	4431	4418	4404
35203225	35	Ontario	3520	3520005	Toronto	1	535	5350027.00	469	472	474	477	4445	4431	4418	4404
35203226	35	Ontario	3520	3520005	Toronto	1	535	5350026.00	506	512	518	524	6412	6431	6449	6468
35203227	35	Ontario	3520	3520005	Toronto	1	535	5350026.00	532	523	515	506	6412	6431	6449	6468
35203228	35	Ontario	3520	3520005	Toronto	1	535	5350021.00	542	552	563	573	5105	5128	5152	5175
35203229	35	Ontario	3520	3520005	Toronto	1	535	5350021.00	464	473	483	492	5105	5128	5152	5175
35203230	35	Ontario	3520	3520005	Toronto	1	535	5350021.00	652	653	653	654	5105	5128	5152	5175
35203231	35	Ontario	3520	3520005	Toronto	1	535	5350021.00	729	733	737	741	5105	5128	5152	5175
35203232	35	Ontario	3520	3520005	Toronto	1	535	5350021.00	672	680	688	696	5105	5128	5152	5175
35203233	35	Ontario	3520	3520005	Toronto	1	535	5350021.00	648	646	645	643	5105	5128	5152	5175
35203234	35	Ontario	3520	3520005	Toronto	1	535	5350021.00	689	693	696	700	5105	5128	5152	5175
35203235	35	Ontario	3520	3520005	Toronto	1	535	5350022.00	554	558	561	565	3790	3813	3837	3860
35203236	35	Ontario	3520	3520005	Toronto	1	535	5350022.00	636	637	639	640	3790	3813	3837	3860
35203237	35	Ontario	3520	3520005	Toronto	1	535	5350022.00	590	596	603	609	3790	3813	3837	3860
35203238	35	Ontario	3520	3520005	Toronto	1	535	5350022.00	464	467	471	474	3790	3813	3837	3860
35203239	35	Ontario	3520	3520005	Toronto	1	535	5350021.00	709	698	687	676	5105	5128	5152	5175
35203240	35	Ontario	3520	3520005	Toronto	1	535	5350339.00	822	823	824	825	6612	6631	6649	6668
35203241	35	Ontario	3520	3520005	Toronto	1	535	5350339.00	550	547	543	540	6612	6631	6649	6668
35203242	35	Ontario	3520	3520005	Toronto	1	535	5350339.00	586	582	577	573	6612	6631	6649	6668
35203243	35	Ontario	3520	3520005	Toronto	1	535	5350339.00	461	463	464	466	6612	6631	6649	6668
35203244	35	Ontario	3520	3520005	Toronto	1	535	5350339.00	467	453	440	426	6612	6631	6649	6668
35203245	35	Ontario	3520	3520005	Toronto	1	535	5350339.00	452	455	457	460	6612	6631	6649	6668
35203246	35	Ontario	3520	3520005	Toronto	1	535	5350339.00	392	398	405	411	6612	6631	6649	6668
35203247	35	Ontario	3520	3520005	Toronto	1	535	5350339.00	582	596	609	623	6612	6631	6649	6668
35203248	35	Ontario	3520	3520005	Toronto	1	535	5350338.00	495	494	493	492	5702	5766	5829	5893
35203249	35	Ontario	3520	3520005	Toronto	1	535	5350338.00	513	519	524	530	5702	5766	5829	5893
35203250	35	Ontario	3520	3520005	Toronto	1	535	5350338.00	558	565	571	578	5702	5766	5829	5893
35203251	35	Ontario	3520	3520005	Toronto	1	535	5350338.00	470	485	499	514	5702	5766	5829	5893
35203252	35	Ontario	3520	3520005	Toronto	1	535	5350338.00	563	568	574	579	5702	5766	5829	5893
35203253	35	Ontario	3520	3520005	Toronto	1	535	5350338.00	442	447	452	457	5702	5766	5829	5893
35203254	35	Ontario	3520	3520005	Toronto	1	535	5350338.00	439	437	434	432	5702	5766	5829	5893
35203255	35	Ontario	3520	3520005	Toronto	1	535	5350338.00	522	526	531	535	5702	5766	5829	5893
35203256	35	Ontario	3520	3520005	Toronto	1	535	5350338.00	519	525	532	538	5702	5766	5829	5893
35203257	35	Ontario	3520	3520005	Toronto	1	535	5350338.00	623	640	658	675	5702	5766	5829	5893
35203258	35	Ontario	3520	3520005	Toronto	1	535	5350336.00	511	514	517	520	6707	6723	6740	6756
35203259	35	Ontario	3520	3520005	Toronto	1	535	5350336.00	585	587	588	590	6707	6723	6740	6756
35203260	35	Ontario	3520	3520005	Toronto	1	535	5350336.00	425	431	436	442	6707	6723	6740	6756
35203261	35	Ontario	3520	3520005	Toronto	1	535	5350336.00	720	708	695	683	6707	6723	6740	6756
35203263	35	Ontario	3520	3520005	Toronto	1	535	5350336.00	418	423	427	432	6707	6723	6740	6756
35203264	35	Ontario	3520	3520005	Toronto	1	535	5350336.00	545	552	559	566	6707	6723	6740	6756
35203265	35	Ontario	3520	3520005	Toronto	1	535	5350336.00	513	501	490	478	6707	6723	6740	6756
35203266	35	Ontario	3520	3520005	Toronto	1	535	5350336.00	429	432	436	439	6707	6723	6740	6756
35203267	35	Ontario	3520	3520005	Toronto	1	535	5350336.00	458	470	481	493	6707	6723	6740	6756
35203268	35	Ontario	3520	3520005	Toronto	1	535	5350336.00	777	776	774	773	6707	6723	6740	6756
35203269	35	Ontario	3520	3520005	Toronto	1	535	5350336.00	535	531	526	522	6707	6723	6740	6756
35203270	35	Ontario	3520	3520005	Toronto	1	535	5350335.00	95	92	88	85	7417	7498	7578	7659
35203271	35	Ontario	3520	3520005	Toronto	1	535	5350335.00	527	526	525	524	7417	7498	7578	7659
35203273	35	Ontario	3520	3520005	Toronto	1	535	5350335.00	1218	1279	1339	1400	7417	7498	7578	7659
35203274	35	Ontario	3520	3520005	Toronto	1	535	5350335.00	757	761	765	769	7417	7498	7578	7659
35203275	35	Ontario	3520	3520005	Toronto	1	535	5350335.00	901	896	892	887	7417	7498	7578	7659
35203276	35	Ontario	3520	3520005	Toronto	1	535	5350334.00	574	575	575	576	3574	3556	3537	3519
35203277	35	Ontario	3520	3520005	Toronto	1	535	5350334.00	477	469	461	453	3574	3556	3537	3519
35203278	35	Ontario	3520	3520005	Toronto	1	535	5350334.00	487	488	489	490	3574	3556	3537	3519
35203279	35	Ontario	3520	3520005	Toronto	1	535	5350333.00	646	647	647	648	4758	4742	4727	4711
35203280	35	Ontario	3520	3520005	Toronto	1	535	5350335.00	451	452	453	454	7417	7498	7578	7659
35203281	35	Ontario	3520	3520005	Toronto	1	535	5350335.00	426	430	435	439	7417	7498	7578	7659
35203282	35	Ontario	3520	3520005	Toronto	1	535	5350335.00	404	410	417	423	7417	7498	7578	7659
35203283	35	Ontario	3520	3520005	Toronto	1	535	5350335.00	539	547	556	564	7417	7498	7578	7659
35203284	35	Ontario	3520	3520005	Toronto	1	535	5350335.00	421	417	414	410	7417	7498	7578	7659
35203285	35	Ontario	3520	3520005	Toronto	1	535	5350333.00	524	519	515	510	4758	4742	4727	4711
35203286	35	Ontario	3520	3520005	Toronto	1	535	5350333.00	671	670	669	668	4758	4742	4727	4711
35203287	35	Ontario	3520	3520005	Toronto	1	535	5350333.00	453	446	439	432	4758	4742	4727	4711
35203288	35	Ontario	3520	3520005	Toronto	1	535	5350333.00	1072	1066	1061	1055	4758	4742	4727	4711
35203289	35	Ontario	3520	3520005	Toronto	1	535	5350355.02	705	702	700	697	5342	5310	5278	5246
35203290	35	Ontario	3520	3520005	Toronto	1	535	5350355.02	578	577	575	574	5342	5310	5278	5246
35203291	35	Ontario	3520	3520005	Toronto	1	535	5350355.02	958	963	967	972	5342	5310	5278	5246
35203292	35	Ontario	3520	3520005	Toronto	1	535	5350355.02	402	392	381	371	5342	5310	5278	5246
35203293	35	Ontario	3520	3520005	Toronto	1	535	5350355.02	203	198	194	189	5342	5310	5278	5246
35203294	35	Ontario	3520	3520005	Toronto	1	535	5350355.02	604	608	611	615	5342	5310	5278	5246
35203296	35	Ontario	3520	3520005	Toronto	1	535	5350355.02	294	295	296	297	5342	5310	5278	5246
35203297	35	Ontario	3520	3520005	Toronto	1	535	5350356.00	498	503	507	512	4655	4699	4744	4788
35203298	35	Ontario	3520	3520005	Toronto	1	535	5350356.00	489	496	503	510	4655	4699	4744	4788
35203299	35	Ontario	3520	3520005	Toronto	1	535	5350356.00	456	459	463	466	4655	4699	4744	4788
35203300	35	Ontario	3520	3520005	Toronto	1	535	5350356.00	395	406	416	427	4655	4699	4744	4788
35203301	35	Ontario	3520	3520005	Toronto	1	535	5350356.00	465	472	480	487	4655	4699	4744	4788
35203314	35	Ontario	3520	3520005	Toronto	1	535	5350331.01	546	550	554	558	5587	5597	5608	5618
35203315	35	Ontario	3520	3520005	Toronto	1	535	5350331.01	399	398	396	395	5587	5597	5608	5618
35203316	35	Ontario	3520	3520005	Toronto	1	535	5350331.01	427	427	426	426	5587	5597	5608	5618
35203317	35	Ontario	3520	3520005	Toronto	1	535	5350331.01	530	530	529	529	5587	5597	5608	5618
35203318	35	Ontario	3520	3520005	Toronto	1	535	5350331.01	675	668	660	653	5587	5597	5608	5618
35203321	35	Ontario	3520	3520005	Toronto	1	535	5350330.00	378	378	377	377	4250	4259	4269	4278
35203322	35	Ontario	3520	3520005	Toronto	1	535	5350330.00	592	597	602	607	4250	4259	4269	4278
35203323	35	Ontario	3520	3520005	Toronto	1	535	5350330.00	402	406	410	414	4250	4259	4269	4278
35203324	35	Ontario	3520	3520005	Toronto	1	535	5350358.01	594	587	581	574	3447	3435	3422	3410
35203330	35	Ontario	3520	3520005	Toronto	1	535	5350359.00	987	1005	1024	1042	7158	7258	7358	7458
35203331	35	Ontario	3520	3520005	Toronto	1	535	5350364.01	856	856	855	855	6006	6004	6001	5999
35203332	35	Ontario	3520	3520005	Toronto	1	535	5350364.02	405	414	422	431	2964	2986	3009	3031
35203333	35	Ontario	3520	3520005	Toronto	1	535	5350364.02	650	665	680	695	2964	2986	3009	3031
35203334	35	Ontario	3520	3520005	Toronto	1	535	5350364.02	439	441	443	445	2964	2986	3009	3031
35203337	35	Ontario	3520	3520005	Toronto	1	535	5350357.02	328	334	339	345	4900	4910	4920	4930
35203338	35	Ontario	3520	3520005	Toronto	1	535	5350357.02	361	373	384	396	4900	4910	4920	4930
35203339	35	Ontario	3520	3520005	Toronto	1	535	5350357.02	423	421	418	416	4900	4910	4920	4930
35203340	35	Ontario	3520	3520005	Toronto	1	535	5350357.02	1853	1849	1846	1842	4900	4910	4920	4930
35203342	35	Ontario	3520	3520005	Toronto	1	535	5350331.01	1405	1404	1402	1401	5587	5597	5608	5618
35203344	35	Ontario	3520	3520005	Toronto	1	535	5350331.01	313	308	304	299	5587	5597	5608	5618
35203345	35	Ontario	3520	3520005	Toronto	1	535	5350357.01	573	578	584	589	7237	7209	7180	7152
35203346	35	Ontario	3520	3520005	Toronto	1	535	5350357.01	411	417	422	428	7237	7209	7180	7152
35203347	35	Ontario	3520	3520005	Toronto	1	535	5350357.01	371	374	376	379	7237	7209	7180	7152
35203348	35	Ontario	3520	3520005	Toronto	1	535	5350357.01	926	915	905	894	7237	7209	7180	7152
35203350	35	Ontario	3520	3520005	Toronto	1	535	5350357.01	960	952	945	937	7237	7209	7180	7152
35203351	35	Ontario	3520	3520005	Toronto	1	535	5350365.00	596	598	599	601	6717	6662	6607	6552
35203352	35	Ontario	3520	3520005	Toronto	1	535	5350365.00	454	452	449	447	6717	6662	6607	6552
35203353	35	Ontario	3520	3520005	Toronto	1	535	5350365.00	466	467	467	468	6717	6662	6607	6552
35203354	35	Ontario	3520	3520005	Toronto	1	535	5350364.02	543	544	544	545	2964	2986	3009	3031
35203355	35	Ontario	3520	3520005	Toronto	1	535	5350365.00	473	477	481	485	6717	6662	6607	6552
35203356	35	Ontario	3520	3520005	Toronto	1	535	5350365.00	529	526	523	520	6717	6662	6607	6552
35203357	35	Ontario	3520	3520005	Toronto	1	535	5350364.01	325	331	337	343	6006	6004	6001	5999
35203358	35	Ontario	3520	3520005	Toronto	1	535	5350364.01	479	476	474	471	6006	6004	6001	5999
35203359	35	Ontario	3520	3520005	Toronto	1	535	5350364.01	436	442	449	455	6006	6004	6001	5999
35203360	35	Ontario	3520	3520005	Toronto	1	535	5350364.01	278	274	269	265	6006	6004	6001	5999
35203361	35	Ontario	3520	3520005	Toronto	1	535	5350364.01	510	513	517	520	6006	6004	6001	5999
35203362	35	Ontario	3520	3520005	Toronto	1	535	5350363.07	303	306	308	311	5520	5475	5429	5384
35203363	35	Ontario	3520	3520005	Toronto	1	535	5350363.07	352	350	348	346	5520	5475	5429	5384
35203370	35	Ontario	3520	3520005	Toronto	1	535	5350365.00	884	818	753	687	6717	6662	6607	6552
35203371	35	Ontario	3520	3520005	Toronto	1	535	5350367.01	1758	1750	1743	1735	4859	4822	4784	4747
35203372	35	Ontario	3520	3520005	Toronto	1	535	5350367.01	1589	1560	1530	1501	4859	4822	4784	4747
35203373	35	Ontario	3520	3520005	Toronto	1	535	5350367.01	335	337	340	342	4859	4822	4784	4747
35203374	35	Ontario	3520	3520005	Toronto	1	535	5350367.01	599	601	604	606	4859	4822	4784	4747
35203375	35	Ontario	3520	3520005	Toronto	1	535	5350367.01	312	311	310	309	4859	4822	4784	4747
35203376	35	Ontario	3520	3520005	Toronto	1	535	5350367.01	267	262	258	253	4859	4822	4784	4747
35203377	35	Ontario	3520	3520005	Toronto	1	535	5350367.02	547	549	551	553	3606	3591	3577	3562
35203378	35	Ontario	3520	3520005	Toronto	1	535	5350367.02	674	666	658	650	3606	3591	3577	3562
35203379	35	Ontario	3520	3520005	Toronto	1	535	5350367.02	571	564	556	549	3606	3591	3577	3562
35203380	35	Ontario	3520	3520005	Toronto	1	535	5350367.02	489	487	484	482	3606	3591	3577	3562
35203381	35	Ontario	3520	3520005	Toronto	1	535	5350367.02	482	485	489	492	3606	3591	3577	3562
35203382	35	Ontario	3520	3520005	Toronto	1	535	5350367.02	458	455	452	449	3606	3591	3577	3562
35203383	35	Ontario	3520	3520005	Toronto	1	535	5350367.02	384	385	387	388	3606	3591	3577	3562
35203384	35	Ontario	3520	3520005	Toronto	1	535	5350368.02	546	543	541	538	4309	4311	4312	4314
35203385	35	Ontario	3520	3520005	Toronto	1	535	5350368.02	436	433	431	428	4309	4311	4312	4314
35203386	35	Ontario	3520	3520005	Toronto	1	535	5350368.02	634	633	633	632	4309	4311	4312	4314
35203387	35	Ontario	3520	3520005	Toronto	1	535	5350368.02	473	491	508	526	4309	4311	4312	4314
35203388	35	Ontario	3520	3520005	Toronto	1	535	5350369.00	476	482	489	495	7781	7859	7938	8016
35203389	35	Ontario	3520	3520005	Toronto	1	535	5350368.02	463	461	458	456	4309	4311	4312	4314
35203391	35	Ontario	3520	3520005	Toronto	1	535	5350368.02	439	436	432	429	4309	4311	4312	4314
35203392	35	Ontario	3520	3520005	Toronto	1	535	5350369.00	250	250	251	251	7781	7859	7938	8016
35203393	35	Ontario	3520	3520005	Toronto	1	535	5350369.00	945	943	940	938	7781	7859	7938	8016
35203394	35	Ontario	3520	3520005	Toronto	1	535	5350368.02	838	843	847	852	4309	4311	4312	4314
35203395	35	Ontario	3520	3520005	Toronto	1	535	5350369.00	481	505	529	553	7781	7859	7938	8016
35203396	35	Ontario	3520	3520005	Toronto	1	535	5350369.00	434	439	443	448	7781	7859	7938	8016
35203399	35	Ontario	3520	3520005	Toronto	1	535	5350369.00	517	522	526	531	7781	7859	7938	8016
35203400	35	Ontario	3520	3520005	Toronto	1	535	5350369.00	385	381	376	372	7781	7859	7938	8016
35203401	35	Ontario	3520	3520005	Toronto	1	535	5350369.00	269	272	274	277	7781	7859	7938	8016
35203402	35	Ontario	3520	3520005	Toronto	1	535	5350369.00	362	367	372	377	7781	7859	7938	8016
35203403	35	Ontario	3520	3520005	Toronto	1	535	5350370.02	1975	2077	2178	2280	5096	5217	5338	5459
35203404	35	Ontario	3520	3520005	Toronto	1	535	5350369.00	2042	2074	2106	2138	7781	7859	7938	8016
35203405	35	Ontario	3520	3520005	Toronto	1	535	5350369.00	1047	1049	1051	1053	7781	7859	7938	8016
35203406	35	Ontario	3520	3520005	Toronto	1	535	5350353.02	1510	1513	1515	1518	5271	5280	5288	5297
35203407	35	Ontario	3520	3520005	Toronto	1	535	5350352.00	611	605	598	592	5371	5356	5340	5325
35203408	35	Ontario	3520	3520005	Toronto	1	535	5350352.00	1973	1969	1966	1962	5371	5356	5340	5325
35203409	35	Ontario	3520	3520005	Toronto	1	535	5350353.02	519	497	474	452	5271	5280	5288	5297
35203410	35	Ontario	3520	3520005	Toronto	1	535	5350353.02	375	385	395	405	5271	5280	5288	5297
35203411	35	Ontario	3520	3520005	Toronto	1	535	5350353.02	1392	1404	1417	1429	5271	5280	5288	5297
35203412	35	Ontario	3520	3520005	Toronto	1	535	5350353.02	580	576	572	568	5271	5280	5288	5297
35203413	35	Ontario	3520	3520005	Toronto	1	535	5350353.02	404	403	403	402	5271	5280	5288	5297
35203414	35	Ontario	3520	3520005	Toronto	1	535	5350353.02	491	502	512	523	5271	5280	5288	5297
35203415	35	Ontario	3520	3520005	Toronto	1	535	5350354.00	400	402	405	407	5149	5213	5276	5340
35203416	35	Ontario	3520	3520005	Toronto	1	535	5350354.00	597	611	626	640	5149	5213	5276	5340
35203417	35	Ontario	3520	3520005	Toronto	1	535	5350354.00	526	535	543	552	5149	5213	5276	5340
35203418	35	Ontario	3520	3520005	Toronto	1	535	5350354.00	593	601	608	616	5149	5213	5276	5340
35203419	35	Ontario	3520	3520005	Toronto	1	535	5350354.00	630	629	628	627	5149	5213	5276	5340
35203420	35	Ontario	3520	3520005	Toronto	1	535	5350354.00	685	696	707	718	5149	5213	5276	5340
35203421	35	Ontario	3520	3520005	Toronto	1	535	5350354.00	717	723	728	734	5149	5213	5276	5340
35203422	35	Ontario	3520	3520005	Toronto	1	535	5350354.00	479	480	481	482	5149	5213	5276	5340
35203423	35	Ontario	3520	3520005	Toronto	1	535	5350354.00	522	536	550	564	5149	5213	5276	5340
35203427	35	Ontario	3520	3520005	Toronto	1	535	5350355.03	431	469	506	544	4575	4600	4626	4651
35203433	35	Ontario	3520	3520005	Toronto	1	535	5350355.03	1074	1071	1067	1064	4575	4600	4626	4651
35203435	35	Ontario	3520	3520005	Toronto	1	535	5350355.02	802	795	789	782	5342	5310	5278	5246
35203439	35	Ontario	3520	3520005	Toronto	1	535	5350344.01	598	600	603	605	5068	5097	5127	5156
35203440	35	Ontario	3520	3520005	Toronto	1	535	5350344.01	550	563	576	589	5068	5097	5127	5156
35203441	35	Ontario	3520	3520005	Toronto	1	535	5350344.01	452	460	467	475	5068	5097	5127	5156
35203442	35	Ontario	3520	3520005	Toronto	1	535	5350344.01	267	267	266	266	5068	5097	5127	5156
35203443	35	Ontario	3520	3520005	Toronto	1	535	5350344.01	470	472	475	477	5068	5097	5127	5156
35203444	35	Ontario	3520	3520005	Toronto	1	535	5350344.01	650	647	643	640	5068	5097	5127	5156
35203445	35	Ontario	3520	3520005	Toronto	1	535	5350345.00	578	582	585	589	3732	3783	3835	3886
35203446	35	Ontario	3520	3520005	Toronto	1	535	5350345.00	572	571	569	568	3732	3783	3835	3886
35203447	35	Ontario	3520	3520005	Toronto	1	535	5350345.00	606	617	629	640	3732	3783	3835	3886
35203448	35	Ontario	3520	3520005	Toronto	1	535	5350346.01	1095	1061	1028	994	4837	4786	4736	4685
35203449	35	Ontario	3520	3520005	Toronto	1	535	5350346.01	1231	1211	1191	1171	4837	4786	4736	4685
35203450	35	Ontario	3520	3520005	Toronto	1	535	5350346.01	652	646	639	633	4837	4786	4736	4685
35203451	35	Ontario	3520	3520005	Toronto	1	535	5350346.01	580	584	589	593	4837	4786	4736	4685
35203452	35	Ontario	3520	3520005	Toronto	1	535	5350344.01	950	948	945	943	5068	5097	5127	5156
35203458	35	Ontario	3520	3520005	Toronto	1	535	5350344.01	538	545	551	558	5068	5097	5127	5156
35203461	35	Ontario	3520	3520005	Toronto	1	535	5350353.04	613	613	614	614	4471	4480	4490	4499
35203462	35	Ontario	3520	3520005	Toronto	1	535	5350353.04	525	528	532	535	4471	4480	4490	4499
35203463	35	Ontario	3520	3520005	Toronto	1	535	5350353.04	471	470	470	469	4471	4480	4490	4499
35203465	35	Ontario	3520	3520005	Toronto	1	535	5350351.02	1361	1352	1344	1335	2721	2730	2738	2747
35203466	35	Ontario	3520	3520005	Toronto	1	535	5350351.02	1360	1377	1395	1412	2721	2730	2738	2747
35203467	35	Ontario	3520	3520005	Toronto	1	535	5350351.01	468	468	467	467	5327	5369	5412	5454
35203468	35	Ontario	3520	3520005	Toronto	1	535	5350351.01	544	543	541	540	5327	5369	5412	5454
35203469	35	Ontario	3520	3520005	Toronto	1	535	5350351.01	468	473	477	482	5327	5369	5412	5454
35203470	35	Ontario	3520	3520005	Toronto	1	535	5350351.01	787	802	816	831	5327	5369	5412	5454
35203471	35	Ontario	3520	3520005	Toronto	1	535	5350351.01	566	572	578	584	5327	5369	5412	5454
35203472	35	Ontario	3520	3520005	Toronto	1	535	5350351.01	696	695	695	694	5327	5369	5412	5454
35203479	35	Ontario	3520	3520005	Toronto	1	535	5350346.02	417	420	422	425	5154	5212	5271	5329
35203480	35	Ontario	3520	3520005	Toronto	1	535	5350346.02	461	469	476	484	5154	5212	5271	5329
35203482	35	Ontario	3520	3520005	Toronto	1	535	5350347.00	2231	2282	2332	2383	2655	2699	2744	2788
35203483	35	Ontario	3520	3520005	Toronto	1	535	5350346.01	647	653	658	664	4837	4786	4736	4685
35203484	35	Ontario	3520	3520005	Toronto	1	535	5350346.01	633	632	630	629	4837	4786	4736	4685
35203485	35	Ontario	3520	3520005	Toronto	1	535	5350347.00	424	418	411	405	2655	2699	2744	2788
35203486	35	Ontario	3520	3520005	Toronto	1	535	5350343.00	776	785	793	802	4104	4132	4161	4189
35203489	35	Ontario	3520	3520005	Toronto	1	535	5350343.00	623	629	634	640	4104	4132	4161	4189
35203490	35	Ontario	3520	3520005	Toronto	1	535	5350343.00	559	568	578	587	4104	4132	4161	4189
35203491	35	Ontario	3520	3520005	Toronto	1	535	5350343.00	609	605	601	597	4104	4132	4161	4189
35203492	35	Ontario	3520	3520005	Toronto	1	535	5350343.00	487	491	496	500	4104	4132	4161	4189
35203493	35	Ontario	3520	3520005	Toronto	1	535	5350345.00	516	528	539	551	3732	3783	3835	3886
35203494	35	Ontario	3520	3520005	Toronto	1	535	5350345.00	519	535	551	567	3732	3783	3835	3886
35203495	35	Ontario	3520	3520005	Toronto	1	535	5350345.00	438	446	454	462	3732	3783	3835	3886
35203496	35	Ontario	3520	3520005	Toronto	1	535	5350345.00	502	505	507	510	3732	3783	3835	3886
35203498	35	Ontario	3520	3520005	Toronto	1	535	5350344.01	593	596	600	603	5068	5097	5127	5156
35203501	35	Ontario	3520	3520005	Toronto	1	535	5350343.00	498	501	505	508	4104	4132	4161	4189
35203502	35	Ontario	3520	3520005	Toronto	1	535	5350343.00	552	553	554	555	4104	4132	4161	4189
35203503	35	Ontario	3520	3520005	Toronto	1	535	5350342.00	3612	3751	3889	4028	6638	6869	7099	7330
35203504	35	Ontario	3520	3520005	Toronto	1	535	5350341.02	234	235	235	236	4069	4147	4224	4302
35203505	35	Ontario	3520	3520005	Toronto	1	535	5350341.04	466	477	487	498	4752	5071	5391	5710
35203506	35	Ontario	3520	3520005	Toronto	1	535	5350341.02	384	418	452	486	4069	4147	4224	4302
35203507	35	Ontario	3520	3520005	Toronto	1	535	5350341.02	386	389	392	395	4069	4147	4224	4302
35203508	35	Ontario	3520	3520005	Toronto	1	535	5350338.00	558	560	561	563	5702	5766	5829	5893
35203509	35	Ontario	3520	3520005	Toronto	1	535	5350341.02	751	764	776	789	4069	4147	4224	4302
35203510	35	Ontario	3520	3520005	Toronto	1	535	5350341.02	408	410	411	413	4069	4147	4224	4302
35203511	35	Ontario	3520	3520005	Toronto	1	535	5350341.04	561	554	548	541	4752	5071	5391	5710
35203512	35	Ontario	3520	3520005	Toronto	1	535	5350341.04	531	547	564	580	4752	5071	5391	5710
35203513	35	Ontario	3520	3520005	Toronto	1	535	5350341.04	558	562	565	569	4752	5071	5391	5710
35203519	35	Ontario	3520	3520005	Toronto	1	535	5350340.00	969	973	976	980	6587	6633	6679	6725
35203520	35	Ontario	3520	3520005	Toronto	1	535	5350340.00	2696	2713	2731	2748	6587	6633	6679	6725
35203521	35	Ontario	3520	3520005	Toronto	1	535	5350348.00	1468	1472	1475	1479	5230	5323	5415	5508
35203522	35	Ontario	3520	3520005	Toronto	1	535	5350348.00	638	682	725	769	5230	5323	5415	5508
35203523	35	Ontario	3520	3520005	Toronto	1	535	5350340.00	345	355	366	376	6587	6633	6679	6725
35203524	35	Ontario	3520	3520005	Toronto	1	535	5350348.00	431	431	431	431	5230	5323	5415	5508
35203525	35	Ontario	3520	3520005	Toronto	1	535	5350348.00	475	477	479	481	5230	5323	5415	5508
35203526	35	Ontario	3520	3520005	Toronto	1	535	5350348.00	452	453	453	454	5230	5323	5415	5508
35203527	35	Ontario	3520	3520005	Toronto	1	535	5350348.00	759	787	814	842	5230	5323	5415	5508
35203528	35	Ontario	3520	3520005	Toronto	1	535	5350348.00	517	521	526	530	5230	5323	5415	5508
35203529	35	Ontario	3520	3520005	Toronto	1	535	5350342.00	508	517	525	534	6638	6869	7099	7330
35203530	35	Ontario	3520	3520005	Toronto	1	535	5350342.00	497	504	512	519	6638	6869	7099	7330
35203531	35	Ontario	3520	3520005	Toronto	1	535	5350342.00	469	471	473	475	6638	6869	7099	7330
35203532	35	Ontario	3520	3520005	Toronto	1	535	5350350.00	589	599	609	619	5413	5415	5416	5418
35203533	35	Ontario	3520	3520005	Toronto	1	535	5350351.01	413	423	432	442	5327	5369	5412	5454
35203534	35	Ontario	3520	3520005	Toronto	1	535	5350351.01	485	486	487	488	5327	5369	5412	5454
35203535	35	Ontario	3520	3520005	Toronto	1	535	5350351.01	487	490	494	497	5327	5369	5412	5454
35203536	35	Ontario	3520	3520005	Toronto	1	535	5350351.01	412	418	424	430	5327	5369	5412	5454
35203537	35	Ontario	3520	3520005	Toronto	1	535	5350352.00	554	546	539	531	5371	5356	5340	5325
35203538	35	Ontario	3520	3520005	Toronto	1	535	5350352.00	476	478	481	483	5371	5356	5340	5325
35203539	35	Ontario	3520	3520005	Toronto	1	535	5350352.00	443	440	438	435	5371	5356	5340	5325
35203540	35	Ontario	3520	3520005	Toronto	1	535	5350352.00	514	516	519	521	5371	5356	5340	5325
35203541	35	Ontario	3520	3520005	Toronto	1	535	5350352.00	800	800	801	801	5371	5356	5340	5325
35203542	35	Ontario	3520	3520005	Toronto	1	535	5350370.03	457	507	556	606	3864	3932	4001	4069
35203543	35	Ontario	3520	3520005	Toronto	1	535	5350370.03	561	564	566	569	3864	3932	4001	4069
35203544	35	Ontario	3520	3520005	Toronto	1	535	5350370.03	526	531	535	540	3864	3932	4001	4069
35203545	35	Ontario	3520	3520005	Toronto	1	535	5350370.03	558	559	559	560	3864	3932	4001	4069
35203546	35	Ontario	3520	3520005	Toronto	1	535	5350370.03	570	573	575	578	3864	3932	4001	4069
35203547	35	Ontario	3520	3520005	Toronto	1	535	5350370.03	523	530	538	545	3864	3932	4001	4069
35203548	35	Ontario	3520	3520005	Toronto	1	535	5350370.02	765	781	796	812	5096	5217	5338	5459
35203552	35	Ontario	3520	3520005	Toronto	1	535	5350370.02	627	626	626	625	5096	5217	5338	5459
35203554	35	Ontario	3520	3520005	Toronto	1	535	5350370.02	465	466	468	469	5096	5217	5338	5459
35203561	35	Ontario	3520	3520005	Toronto	1	535	5350370.01	1113	1103	1094	1084	10159	10114	10068	10023
35203566	35	Ontario	3520	3520005	Toronto	1	535	5350371.00	673	744	816	887	7124	7250	7375	7501
35203567	35	Ontario	3520	3520005	Toronto	1	535	5350370.03	670	670	670	670	3864	3932	4001	4069
35203568	35	Ontario	3520	3520005	Toronto	1	535	5350350.00	1037	1031	1024	1018	5413	5415	5416	5418
35203569	35	Ontario	3520	3520005	Toronto	1	535	5350371.00	472	470	469	467	7124	7250	7375	7501
35203570	35	Ontario	3520	3520005	Toronto	1	535	5350371.00	635	633	632	630	7124	7250	7375	7501
35203571	35	Ontario	3520	3520005	Toronto	1	535	5350371.00	424	436	448	460	7124	7250	7375	7501
35203572	35	Ontario	3520	3520005	Toronto	1	535	5350371.00	406	406	406	406	7124	7250	7375	7501
35203573	35	Ontario	3520	3520005	Toronto	1	535	5350371.00	645	650	655	660	7124	7250	7375	7501
35203574	35	Ontario	3520	3520005	Toronto	1	535	5350372.00	664	658	652	646	4360	4357	4353	4350
35203575	35	Ontario	3520	3520005	Toronto	1	535	5350372.00	591	592	593	594	4360	4357	4353	4350
35203576	35	Ontario	3520	3520005	Toronto	1	535	5350372.00	474	480	487	493	4360	4357	4353	4350
35203577	35	Ontario	3520	3520005	Toronto	1	535	5350372.00	428	431	433	436	4360	4357	4353	4350
35203578	35	Ontario	3520	3520005	Toronto	1	535	5350373.00	518	517	515	514	4640	4682	4723	4765
35203579	35	Ontario	3520	3520005	Toronto	1	535	5350373.00	462	460	459	457	4640	4682	4723	4765
35203580	35	Ontario	3520	3520005	Toronto	1	535	5350373.00	963	962	962	961	4640	4682	4723	4765
35203581	35	Ontario	3520	3520005	Toronto	1	535	5350373.00	321	326	330	335	4640	4682	4723	4765
35203584	35	Ontario	3520	3520005	Toronto	1	535	5350272.01	669	671	673	675	5905	5925	5946	5966
35203585	35	Ontario	3520	3520005	Toronto	1	535	5350272.02	444	449	455	460	4762	4748	4733	4719
35203586	35	Ontario	3520	3520005	Toronto	1	535	5350272.02	434	433	432	431	4762	4748	4733	4719
35203587	35	Ontario	3520	3520005	Toronto	1	535	5350374.01	541	534	528	521	4845	4846	4846	4847
35203588	35	Ontario	3520	3520005	Toronto	1	535	5350374.01	546	552	558	564	4845	4846	4846	4847
35203589	35	Ontario	3520	3520005	Toronto	1	535	5350374.01	689	688	688	687	4845	4846	4846	4847
35203590	35	Ontario	3520	3520005	Toronto	1	535	5350374.01	1442	1427	1411	1396	4845	4846	4846	4847
35203591	35	Ontario	3520	3520005	Toronto	1	535	5350374.01	924	948	971	995	4845	4846	4846	4847
35203592	35	Ontario	3520	3520005	Toronto	1	535	5350374.01	387	384	382	379	4845	4846	4846	4847
35203593	35	Ontario	3520	3520005	Toronto	1	535	5350374.01	316	312	309	305	4845	4846	4846	4847
35203594	35	Ontario	3520	3520005	Toronto	1	535	5350372.00	829	825	820	816	4360	4357	4353	4350
35203595	35	Ontario	3520	3520005	Toronto	1	535	5350372.00	580	582	584	586	4360	4357	4353	4350
35203596	35	Ontario	3520	3520005	Toronto	1	535	5350372.00	341	336	331	326	4360	4357	4353	4350
35203597	35	Ontario	3520	3520005	Toronto	1	535	5350372.00	454	453	453	452	4360	4357	4353	4350
35203599	35	Ontario	3520	3520005	Toronto	1	535	5350356.00	789	795	802	808	4655	4699	4744	4788
35203600	35	Ontario	3520	3520005	Toronto	1	535	5350356.00	386	388	389	391	4655	4699	4744	4788
35203604	35	Ontario	3520	3520005	Toronto	1	535	5350365.00	750	746	743	739	6717	6662	6607	6552
35203605	35	Ontario	3520	3520005	Toronto	1	535	5350365.00	654	670	687	703	6717	6662	6607	6552
35203606	35	Ontario	3520	3520005	Toronto	1	535	5350365.00	514	518	521	525	6717	6662	6607	6552
35203607	35	Ontario	3520	3520005	Toronto	1	535	5350365.00	759	758	758	757	6717	6662	6607	6552
35203608	35	Ontario	3520	3520005	Toronto	1	535	5350365.00	637	632	626	621	6717	6662	6607	6552
35203610	35	Ontario	3520	3520005	Toronto	1	535	5350356.00	773	772	772	771	4655	4699	4744	4788
35203611	35	Ontario	3520	3520005	Toronto	1	535	5350356.00	403	408	412	417	4655	4699	4744	4788
35203612	35	Ontario	3520	3520005	Toronto	1	535	5350377.02	534	529	523	518	4627	4572	4516	4461
35203613	35	Ontario	3520	3520005	Toronto	1	535	5350378.02	930	932	933	935	3351	3327	3304	3280
35203614	35	Ontario	3520	3520005	Toronto	1	535	5350378.02	395	390	384	379	3351	3327	3304	3280
35203615	35	Ontario	3520	3520005	Toronto	1	535	5350378.02	447	435	422	410	3351	3327	3304	3280
35203616	35	Ontario	3520	3520005	Toronto	1	535	5350378.02	615	602	590	577	3351	3327	3304	3280
35203617	35	Ontario	3520	3520005	Toronto	1	535	5350378.02	964	969	974	979	3351	3327	3304	3280
35203618	35	Ontario	3520	3520005	Toronto	1	535	5350378.07	2539	2513	2488	2462	7245	7208	7172	7135
35203619	35	Ontario	3520	3520005	Toronto	1	535	5350378.07	575	567	559	551	7245	7208	7172	7135
35203620	35	Ontario	3520	3520005	Toronto	1	535	5350378.07	984	983	983	982	7245	7208	7172	7135
35203621	35	Ontario	3520	3520005	Toronto	1	535	5350378.07	1112	1113	1115	1116	7245	7208	7172	7135
35203622	35	Ontario	3520	3520005	Toronto	1	535	5350378.07	1068	1072	1076	1080	7245	7208	7172	7135
35203623	35	Ontario	3520	3520005	Toronto	1	535	5350378.07	967	959	952	944	7245	7208	7172	7135
35203626	35	Ontario	3520	3520005	Toronto	1	535	5350377.02	524	512	501	489	4627	4572	4516	4461
35203627	35	Ontario	3520	3520005	Toronto	1	535	5350377.02	738	723	709	694	4627	4572	4516	4461
35203628	35	Ontario	3520	3520005	Toronto	1	535	5350377.02	391	397	402	408	4627	4572	4516	4461
35203629	35	Ontario	3520	3520005	Toronto	1	535	5350377.02	263	260	256	253	4627	4572	4516	4461
35203630	35	Ontario	3520	3520005	Toronto	1	535	5350378.23	312	311	311	310	4217	4187	4156	4126
35203631	35	Ontario	3520	3520005	Toronto	1	535	5350378.23	439	434	428	423	4217	4187	4156	4126
35203632	35	Ontario	3520	3520005	Toronto	1	535	5350363.02	554	552	549	547	3237	3241	3245	3249
35203633	35	Ontario	3520	3520005	Toronto	1	535	5350363.02	416	416	417	417	3237	3241	3245	3249
35203634	35	Ontario	3520	3520005	Toronto	1	535	5350363.02	530	531	533	534	3237	3241	3245	3249
35203635	35	Ontario	3520	3520005	Toronto	1	535	5350363.02	597	595	592	590	3237	3241	3245	3249
35203636	35	Ontario	3520	3520005	Toronto	1	535	5350363.02	727	736	744	753	3237	3241	3245	3249
35203637	35	Ontario	3520	3520005	Toronto	1	535	5350363.02	413	411	410	408	3237	3241	3245	3249
35203640	35	Ontario	3520	3520005	Toronto	1	535	5350363.04	375	378	380	383	3633	3642	3650	3659
35203641	35	Ontario	3520	3520005	Toronto	1	535	5350363.04	340	336	333	329	3633	3642	3650	3659
35203649	35	Ontario	3520	3520005	Toronto	1	535	5350363.04	0	0	0	0	3633	3642	3650	3659
35203650	35	Ontario	3520	3520005	Toronto	1	535	5350364.01	1520	1509	1499	1488	6006	6004	6001	5999
35203651	35	Ontario	3520	3520005	Toronto	1	535	5350364.01	493	500	508	515	6006	6004	6001	5999
35203652	35	Ontario	3520	3520005	Toronto	1	535	5350364.01	414	408	403	397	6006	6004	6001	5999
35203653	35	Ontario	3520	3520005	Toronto	1	535	5350364.01	695	693	692	690	6006	6004	6001	5999
35203654	35	Ontario	3520	3520005	Toronto	1	535	5350364.02	468	471	473	476	2964	2986	3009	3031
35203655	35	Ontario	3520	3520005	Toronto	1	535	5350364.02	458	452	446	440	2964	2986	3009	3031
35203656	35	Ontario	3520	3520005	Toronto	1	535	5350359.00	574	599	623	648	7158	7258	7358	7458
35203657	35	Ontario	3520	3520005	Toronto	1	535	5350359.00	487	481	476	470	7158	7258	7358	7458
35203658	35	Ontario	3520	3520005	Toronto	1	535	5350359.00	379	385	391	397	7158	7258	7358	7458
35203659	35	Ontario	3520	3520005	Toronto	1	535	5350359.00	975	981	986	992	7158	7258	7358	7458
35203660	35	Ontario	3520	3520005	Toronto	1	535	5350359.00	328	352	377	401	7158	7258	7358	7458
35203661	35	Ontario	3520	3520005	Toronto	1	535	5350359.00	697	703	710	716	7158	7258	7358	7458
35203664	35	Ontario	3520	3520005	Toronto	1	535	5350358.02	1037	1047	1058	1068	4618	4647	4675	4704
35203666	35	Ontario	3520	3520005	Toronto	1	535	5350358.02	462	453	445	436	4618	4647	4675	4704
35203668	35	Ontario	3520	3520005	Toronto	1	535	5350358.01	615	617	620	622	3447	3435	3422	3410
35203669	35	Ontario	3520	3520005	Toronto	1	535	5350358.01	724	716	709	701	3447	3435	3422	3410
35203670	35	Ontario	3520	3520005	Toronto	1	535	5350358.02	791	801	810	820	4618	4647	4675	4704
35203672	35	Ontario	3520	3520005	Toronto	1	535	5350360.00	395	397	400	402	5921	5967	6014	6060
35203673	35	Ontario	3520	3520005	Toronto	1	535	5350360.00	253	254	255	256	5921	5967	6014	6060
35203675	35	Ontario	3520	3520005	Toronto	1	535	5350360.00	610	608	605	603	5921	5967	6014	6060
35203676	35	Ontario	3520	3520005	Toronto	1	535	5350360.00	541	539	538	536	5921	5967	6014	6060
35203677	35	Ontario	3520	3520005	Toronto	1	535	5350361.01	490	482	475	467	5856	5843	5830	5817
35203678	35	Ontario	3520	3520005	Toronto	1	535	5350361.01	242	240	238	236	5856	5843	5830	5817
35203679	35	Ontario	3520	3520005	Toronto	1	535	5350361.01	372	374	376	378	5856	5843	5830	5817
35203680	35	Ontario	3520	3520005	Toronto	1	535	5350361.01	465	464	462	461	5856	5843	5830	5817
35203681	35	Ontario	3520	3520005	Toronto	1	535	5350361.01	555	555	556	556	5856	5843	5830	5817
35203682	35	Ontario	3520	3520005	Toronto	1	535	5350361.01	779	773	766	760	5856	5843	5830	5817
35203683	35	Ontario	3520	3520005	Toronto	1	535	5350361.01	401	397	392	388	5856	5843	5830	5817
35203684	35	Ontario	3520	3520005	Toronto	1	535	5350361.01	1018	1020	1023	1025	5856	5843	5830	5817
35203685	35	Ontario	3520	3520005	Toronto	1	535	5350361.01	457	455	452	450	5856	5843	5830	5817
35203686	35	Ontario	3520	3520005	Toronto	1	535	5350361.01	351	352	353	354	5856	5843	5830	5817
35203687	35	Ontario	3520	3520005	Toronto	1	535	5350361.01	726	731	737	742	5856	5843	5830	5817
35203688	35	Ontario	3520	3520005	Toronto	1	535	5350362.03	642	634	627	619	7129	7063	6998	6932
35203689	35	Ontario	3520	3520005	Toronto	1	535	5350362.03	592	587	581	576	7129	7063	6998	6932
35203690	35	Ontario	3520	3520005	Toronto	1	535	5350362.03	532	528	525	521	7129	7063	6998	6932
35203691	35	Ontario	3520	3520005	Toronto	1	535	5350362.02	1121	1101	1080	1060	5847	5792	5738	5683
35203692	35	Ontario	3520	3520005	Toronto	1	535	5350362.03	547	542	538	533	7129	7063	6998	6932
35203693	35	Ontario	3520	3520005	Toronto	1	535	5350362.03	601	597	592	588	7129	7063	6998	6932
35203694	35	Ontario	3520	3520005	Toronto	1	535	5350362.03	537	534	530	527	7129	7063	6998	6932
35203695	35	Ontario	3520	3520005	Toronto	1	535	5350362.03	616	615	615	614	7129	7063	6998	6932
35203696	35	Ontario	3520	3520005	Toronto	1	535	5350362.03	506	505	505	504	7129	7063	6998	6932
35203697	35	Ontario	3520	3520005	Toronto	1	535	5350362.03	349	350	352	353	7129	7063	6998	6932
35203698	35	Ontario	3520	3520005	Toronto	1	535	5350362.03	556	549	543	536	7129	7063	6998	6932
35203699	35	Ontario	3520	3520005	Toronto	1	535	5350362.03	535	533	532	530	7129	7063	6998	6932
35203700	35	Ontario	3520	3520005	Toronto	1	535	5350362.03	688	663	637	612	7129	7063	6998	6932
35203701	35	Ontario	3520	3520005	Toronto	1	535	5350362.03	427	425	422	420	7129	7063	6998	6932
35203703	35	Ontario	3520	3520005	Toronto	1	535	5350362.04	529	532	535	538	5001	5005	5010	5014
35203704	35	Ontario	3520	3520005	Toronto	1	535	5350362.04	403	403	402	402	5001	5005	5010	5014
35203705	35	Ontario	3520	3520005	Toronto	1	535	5350362.04	376	373	371	368	5001	5005	5010	5014
35203708	35	Ontario	3520	3520005	Toronto	1	535	5350362.04	1116	1122	1129	1135	5001	5005	5010	5014
35203709	35	Ontario	3520	3520005	Toronto	1	535	5350362.04	1016	1017	1018	1019	5001	5005	5010	5014
35203710	35	Ontario	3520	3520005	Toronto	1	535	5350362.01	528	525	521	518	6283	6287	6292	6296
35203711	35	Ontario	3520	3520005	Toronto	1	535	5350362.01	406	401	395	390	6283	6287	6292	6296
35203712	35	Ontario	3520	3520005	Toronto	1	535	5350362.01	422	417	411	406	6283	6287	6292	6296
35203713	35	Ontario	3520	3520005	Toronto	1	535	5350362.01	692	684	677	669	6283	6287	6292	6296
35203714	35	Ontario	3520	3520005	Toronto	1	535	5350362.01	566	577	587	598	6283	6287	6292	6296
35203715	35	Ontario	3520	3520005	Toronto	1	535	5350362.01	438	434	429	425	6283	6287	6292	6296
35203716	35	Ontario	3520	3520005	Toronto	1	535	5350362.01	924	915	905	896	6283	6287	6292	6296
35203717	35	Ontario	3520	3520005	Toronto	1	535	5350362.01	0	0	0	0	6283	6287	6292	6296
35203718	35	Ontario	3520	3520005	Toronto	1	535	5350361.02	1466	1520	1574	1628	7291	7358	7424	7491
35203719	35	Ontario	3520	3520005	Toronto	1	535	5350802.01	587	585	584	582	3947	3917	3888	3858
35203720	35	Ontario	3520	3520005	Toronto	1	535	5350802.01	595	594	592	591	3947	3917	3888	3858
35203721	35	Ontario	3520	3520005	Toronto	1	535	5350361.02	409	407	404	402	7291	7358	7424	7491
35203722	35	Ontario	3520	3520005	Toronto	1	535	5350361.02	498	505	511	518	7291	7358	7424	7491
35203723	35	Ontario	3520	3520005	Toronto	1	535	5350361.02	453	448	442	437	7291	7358	7424	7491
35203724	35	Ontario	3520	3520005	Toronto	1	535	5350361.02	532	526	521	515	7291	7358	7424	7491
35203725	35	Ontario	3520	3520005	Toronto	1	535	5350361.02	555	556	558	559	7291	7358	7424	7491
35203726	35	Ontario	3520	3520005	Toronto	1	535	5350361.02	489	489	488	488	7291	7358	7424	7491
35203729	35	Ontario	3520	3520005	Toronto	1	535	5350802.01	401	400	398	397	3947	3917	3888	3858
35203730	35	Ontario	3520	3520005	Toronto	1	535	5350802.02	478	475	471	468	5415	5480	5545	5610
35203731	35	Ontario	3520	3520005	Toronto	1	535	5350802.02	1350	1430	1509	1589	5415	5480	5545	5610
35203732	35	Ontario	3520	3520005	Toronto	1	535	5350802.02	654	654	655	655	5415	5480	5545	5610
35203733	35	Ontario	3520	3520005	Toronto	1	535	5350802.02	521	516	510	505	5415	5480	5545	5610
35203734	35	Ontario	3520	3520005	Toronto	1	535	5350802.02	426	422	419	415	5415	5480	5545	5610
35203735	35	Ontario	3520	3520005	Toronto	1	535	5350802.02	412	407	403	398	5415	5480	5545	5610
35203736	35	Ontario	3520	3520005	Toronto	1	535	5350802.02	433	432	432	431	5415	5480	5545	5610
35203737	35	Ontario	3520	3520005	Toronto	1	535	5350802.02	600	603	606	609	5415	5480	5545	5610
35203738	35	Ontario	3520	3520005	Toronto	1	535	5350802.02	543	541	540	538	5415	5480	5545	5610
35203739	35	Ontario	3520	3520005	Toronto	1	535	5350802.01	428	421	415	408	3947	3917	3888	3858
35203740	35	Ontario	3520	3520005	Toronto	1	535	5350362.02	391	388	384	381	5847	5792	5738	5683
35203743	35	Ontario	3520	3520005	Toronto	1	535	5350362.02	543	534	526	517	5847	5792	5738	5683
35203744	35	Ontario	3520	3520005	Toronto	1	535	5350362.02	643	640	637	634	5847	5792	5738	5683
35203745	35	Ontario	3520	3520005	Toronto	1	535	5350362.02	868	867	867	866	5847	5792	5738	5683
35203746	35	Ontario	3520	3520005	Toronto	1	535	5350362.02	1086	1093	1101	1108	5847	5792	5738	5683
35203747	35	Ontario	3520	3520005	Toronto	1	535	5350362.02	808	788	769	749	5847	5792	5738	5683
35203748	35	Ontario	3520	3520005	Toronto	1	535	5350362.02	386	380	375	369	5847	5792	5738	5683
35203751	35	Ontario	3520	3520005	Toronto	1	535	5350360.00	432	434	435	437	5921	5967	6014	6060
35203752	35	Ontario	3520	3520005	Toronto	1	535	5350360.00	940	938	937	935	5921	5967	6014	6060
35203753	35	Ontario	3520	3520005	Toronto	1	535	5350359.00	340	355	369	384	7158	7258	7358	7458
35203754	35	Ontario	3520	3520005	Toronto	1	535	5350360.00	504	553	603	652	5921	5967	6014	6060
35203755	35	Ontario	3520	3520005	Toronto	1	535	5350360.00	384	385	385	386	5921	5967	6014	6060
35203756	35	Ontario	3520	3520005	Toronto	1	535	5350358.01	468	474	479	485	3447	3435	3422	3410
35203757	35	Ontario	3520	3520005	Toronto	1	535	5350358.01	571	568	566	563	3447	3435	3422	3410
35203758	35	Ontario	3520	3520005	Toronto	1	535	5350358.01	475	472	468	465	3447	3435	3422	3410
35203759	35	Ontario	3520	3520005	Toronto	1	535	5350330.00	406	408	410	412	4250	4259	4269	4278
35203760	35	Ontario	3520	3520005	Toronto	1	535	5350330.00	435	439	442	446	4250	4259	4269	4278
35203761	35	Ontario	3520	3520005	Toronto	1	535	5350330.00	448	446	443	441	4250	4259	4269	4278
35203762	35	Ontario	3520	3520005	Toronto	1	535	5350330.00	555	551	548	544	4250	4259	4269	4278
35203766	35	Ontario	3520	3520005	Toronto	1	535	5350359.00	1314	1307	1300	1293	7158	7258	7358	7458
35203786	35	Ontario	3520	3520005	Toronto	1	535	5350333.00	690	690	691	691	4758	4742	4727	4711
35203787	35	Ontario	3520	3520005	Toronto	1	535	5350333.00	702	704	705	707	4758	4742	4727	4711
35203788	35	Ontario	3520	3520005	Toronto	1	535	5350334.00	978	966	953	941	3574	3556	3537	3519
35203789	35	Ontario	3520	3520005	Toronto	1	535	5350334.00	285	286	286	287	3574	3556	3537	3519
35203790	35	Ontario	3520	3520005	Toronto	1	535	5350334.00	487	491	495	499	3574	3556	3537	3519
35203791	35	Ontario	3520	3520005	Toronto	1	535	5350334.00	286	282	277	273	3574	3556	3537	3519
35203792	35	Ontario	3520	3520005	Toronto	1	535	5350337.00	679	690	700	711	2922	2910	2899	2887
35203793	35	Ontario	3520	3520005	Toronto	1	535	5350337.00	341	352	362	373	2922	2910	2899	2887
35203794	35	Ontario	3520	3520005	Toronto	1	535	5350337.00	478	475	473	470	2922	2910	2899	2887
35203796	35	Ontario	3520	3520005	Toronto	1	535	5350337.00	544	528	513	497	2922	2910	2899	2887
35203798	35	Ontario	3520	3520005	Toronto	1	535	5350022.00	428	431	433	436	3790	3813	3837	3860
35203799	35	Ontario	3520	3520005	Toronto	1	535	5350022.00	675	682	690	697	3790	3813	3837	3860
35203800	35	Ontario	3520	3520005	Toronto	1	535	5350022.00	445	442	440	437	3790	3813	3837	3860
35203801	35	Ontario	3520	3520005	Toronto	1	535	5350023.00	531	518	506	493	3314	3287	3261	3234
35203802	35	Ontario	3520	3520005	Toronto	1	535	5350023.00	499	495	492	488	3314	3287	3261	3234
35203803	35	Ontario	3520	3520005	Toronto	1	535	5350023.00	541	536	531	526	3314	3287	3261	3234
35203807	35	Ontario	3520	3520005	Toronto	1	535	5350069.00	584	559	533	508	5201	5132	5062	4993
35203808	35	Ontario	3520	3520005	Toronto	1	535	5350069.00	513	489	464	440	5201	5132	5062	4993
35203809	35	Ontario	3520	3520005	Toronto	1	535	5350069.00	435	430	424	419	5201	5132	5062	4993
35203810	35	Ontario	3520	3520005	Toronto	1	535	5350069.00	537	538	540	541	5201	5132	5062	4993
35203811	35	Ontario	3520	3520005	Toronto	1	535	5350069.00	753	742	732	721	5201	5132	5062	4993
35203812	35	Ontario	3520	3520005	Toronto	1	535	5350071.00	877	876	875	874	3499	3495	3490	3486
35203813	35	Ontario	3520	3520005	Toronto	1	535	5350071.00	461	454	446	439	3499	3495	3490	3486
35203815	35	Ontario	3520	3520005	Toronto	1	535	5350071.00	616	621	625	630	3499	3495	3490	3486
35203816	35	Ontario	3520	3520005	Toronto	1	535	5350084.00	425	431	436	442	3765	3776	3788	3799
35203817	35	Ontario	3520	3520005	Toronto	1	535	5350084.00	640	641	643	644	3765	3776	3788	3799
35203818	35	Ontario	3520	3520005	Toronto	1	535	5350084.00	664	674	683	693	3765	3776	3788	3799
35203819	35	Ontario	3520	3520005	Toronto	1	535	5350084.00	393	398	402	407	3765	3776	3788	3799
35203820	35	Ontario	3520	3520005	Toronto	1	535	5350084.00	690	690	691	691	3765	3776	3788	3799
35203828	35	Ontario	3520	3520005	Toronto	1	535	5350069.00	473	469	466	462	5201	5132	5062	4993
35203829	35	Ontario	3520	3520005	Toronto	1	535	5350069.00	463	467	471	475	5201	5132	5062	4993
35203830	35	Ontario	3520	3520005	Toronto	1	535	5350069.00	585	583	582	580	5201	5132	5062	4993
35203833	35	Ontario	3520	3520005	Toronto	1	535	5350055.00	530	523	517	510	2707	2721	2735	2749
35203834	35	Ontario	3520	3520005	Toronto	1	535	5350055.00	629	657	686	714	2707	2721	2735	2749
35203835	35	Ontario	3520	3520005	Toronto	1	535	5350055.00	339	338	336	335	2707	2721	2735	2749
35203836	35	Ontario	3520	3520005	Toronto	1	535	5350054.00	361	364	366	369	5809	5807	5806	5804
35203837	35	Ontario	3520	3520005	Toronto	1	535	5350054.00	253	257	261	265	5809	5807	5806	5804
35203838	35	Ontario	3520	3520005	Toronto	1	535	5350054.00	490	487	485	482	5809	5807	5806	5804
35203841	35	Ontario	3520	3520005	Toronto	1	535	5350054.00	510	514	517	521	5809	5807	5806	5804
35203842	35	Ontario	3520	3520005	Toronto	1	535	5350097.01	533	539	544	550	4296	4303	4309	4316
35203843	35	Ontario	3520	3520005	Toronto	1	535	5350097.01	508	500	493	485	4296	4303	4309	4316
35203844	35	Ontario	3520	3520005	Toronto	1	535	5350097.01	598	603	607	612	4296	4303	4309	4316
35203845	35	Ontario	3520	3520005	Toronto	1	535	5350097.01	467	458	449	440	4296	4303	4309	4316
35203846	35	Ontario	3520	3520005	Toronto	1	535	5350097.01	353	351	348	346	4296	4303	4309	4316
35203847	35	Ontario	3520	3520005	Toronto	1	535	5350097.01	379	379	380	380	4296	4303	4309	4316
35203848	35	Ontario	3520	3520005	Toronto	1	535	5350087.00	519	526	533	540	5090	5106	5123	5139
35203849	35	Ontario	3520	3520005	Toronto	1	535	5350087.00	555	562	570	577	5090	5106	5123	5139
35203850	35	Ontario	3520	3520005	Toronto	1	535	5350185.02	1005	1010	1014	1019	4771	4750	4730	4709
35203851	35	Ontario	3520	3520005	Toronto	1	535	5350185.02	300	297	295	292	4771	4750	4730	4709
35203852	35	Ontario	3520	3520005	Toronto	1	535	5350185.02	325	326	328	329	4771	4750	4730	4709
35203853	35	Ontario	3520	3520005	Toronto	1	535	5350185.02	357	350	344	337	4771	4750	4730	4709
35203857	35	Ontario	3520	3520005	Toronto	1	535	5350185.01	2000	1992	1983	1975	6780	6787	6795	6802
35203858	35	Ontario	3520	3520005	Toronto	1	535	5350185.01	420	422	425	427	6780	6787	6795	6802
35203859	35	Ontario	3520	3520005	Toronto	1	535	5350185.01	371	366	361	356	6780	6787	6795	6802
35203860	35	Ontario	3520	3520005	Toronto	1	535	5350185.01	393	391	390	388	6780	6787	6795	6802
35203861	35	Ontario	3520	3520005	Toronto	1	535	5350185.01	324	326	329	331	6780	6787	6795	6802
35203864	35	Ontario	3520	3520005	Toronto	1	535	5350184.02	666	660	655	649	3762	3763	3765	3766
35203865	35	Ontario	3520	3520005	Toronto	1	535	5350184.02	527	527	526	526	3762	3763	3765	3766
35203866	35	Ontario	3520	3520005	Toronto	1	535	5350184.02	650	653	657	660	3762	3763	3765	3766
35203867	35	Ontario	3520	3520005	Toronto	1	535	5350184.02	503	500	498	495	3762	3763	3765	3766
35203868	35	Ontario	3520	3520005	Toronto	1	535	5350187.00	558	556	555	553	3414	3422	3431	3439
35203869	35	Ontario	3520	3520005	Toronto	1	535	5350184.02	502	505	507	510	3762	3763	3765	3766
35203870	35	Ontario	3520	3520005	Toronto	1	535	5350184.02	460	463	465	468	3762	3763	3765	3766
35203871	35	Ontario	3520	3520005	Toronto	1	535	5350184.02	454	455	457	458	3762	3763	3765	3766
35203872	35	Ontario	3520	3520005	Toronto	1	535	5350185.02	388	387	387	386	4771	4750	4730	4709
35203873	35	Ontario	3520	3520005	Toronto	1	535	5350185.02	273	269	265	261	4771	4750	4730	4709
35203876	35	Ontario	3520	3520005	Toronto	1	535	5350075.00	444	440	437	433	4065	4069	4074	4078
35203877	35	Ontario	3520	3520005	Toronto	1	535	5350074.00	463	475	486	498	3673	3717	3760	3804
35203878	35	Ontario	3520	3520005	Toronto	1	535	5350075.00	623	622	620	619	4065	4069	4074	4078
35203880	35	Ontario	3520	3520005	Toronto	1	535	5350078.00	372	369	367	364	5962	5976	5989	6003
35203881	35	Ontario	3520	3520005	Toronto	1	535	5350078.00	634	633	633	632	5962	5976	5989	6003
35203882	35	Ontario	3520	3520005	Toronto	1	535	5350078.00	376	380	383	387	5962	5976	5989	6003
35203883	35	Ontario	3520	3520005	Toronto	1	535	5350078.00	408	415	421	428	5962	5976	5989	6003
35203884	35	Ontario	3520	3520005	Toronto	1	535	5350078.00	465	469	473	477	5962	5976	5989	6003
35203885	35	Ontario	3520	3520005	Toronto	1	535	5350078.00	417	415	414	412	5962	5976	5989	6003
35203886	35	Ontario	3520	3520005	Toronto	1	535	5350078.00	442	447	451	456	5962	5976	5989	6003
35203887	35	Ontario	3520	3520005	Toronto	1	535	5350079.00	557	559	560	562	7058	7125	7193	7260
35203888	35	Ontario	3520	3520005	Toronto	1	535	5350078.00	769	766	763	760	5962	5976	5989	6003
35203889	35	Ontario	3520	3520005	Toronto	1	535	5350078.00	334	337	339	342	5962	5976	5989	6003
35203890	35	Ontario	3520	3520005	Toronto	1	535	5350078.00	478	481	484	487	5962	5976	5989	6003
35203891	35	Ontario	3520	3520005	Toronto	1	535	5350078.00	544	544	543	543	5962	5976	5989	6003
35203892	35	Ontario	3520	3520005	Toronto	1	535	5350024.00	562	561	561	560	6649	6709	6768	6828
35203893	35	Ontario	3520	3520005	Toronto	1	535	5350024.00	438	458	479	499	6649	6709	6768	6828
35203895	35	Ontario	3520	3520005	Toronto	1	535	5350188.00	486	487	488	489	1966	1979	1991	2004
35203897	35	Ontario	3520	3520005	Toronto	1	535	5350181.02	477	470	462	455	3510	3521	3531	3542
35203898	35	Ontario	3520	3520005	Toronto	1	535	5350181.02	563	558	552	547	3510	3521	3531	3542
35203899	35	Ontario	3520	3520005	Toronto	1	535	5350301.04	1123	1124	1124	1125	4427	4785	5143	5501
35203908	35	Ontario	3520	3520005	Toronto	1	535	5350375.05	1268	1258	1247	1237	7298	7275	7253	7230
35203909	35	Ontario	3520	3520005	Toronto	1	535	5350375.05	374	371	368	365	7298	7275	7253	7230
35203910	35	Ontario	3520	3520005	Toronto	1	535	5350375.01	346	346	347	347	6170	6208	6247	6285
35203911	35	Ontario	3520	3520005	Toronto	1	535	5350375.01	750	747	743	740	6170	6208	6247	6285
35203912	35	Ontario	3520	3520005	Toronto	1	535	5350302.02	805	809	812	816	6170	6162	6155	6147
35203913	35	Ontario	3520	3520005	Toronto	1	535	5350375.01	369	365	360	356	6170	6208	6247	6285
35203914	35	Ontario	3520	3520005	Toronto	1	535	5350376.11	1039	1041	1042	1044	3585	3543	3500	3458
35203915	35	Ontario	3520	3520005	Toronto	1	535	5350376.11	1074	1061	1049	1036	3585	3543	3500	3458
35203916	35	Ontario	3520	3520005	Toronto	1	535	5350376.11	826	810	794	778	3585	3543	3500	3458
35203917	35	Ontario	3520	3520005	Toronto	1	535	5350376.12	369	366	363	360	5432	5403	5375	5346
35203919	35	Ontario	3520	3520005	Toronto	1	535	5350376.12	236	232	228	224	5432	5403	5375	5346
35203921	35	Ontario	3520	3520005	Toronto	1	535	5350376.12	1130	1121	1113	1104	5432	5403	5375	5346
35203922	35	Ontario	3520	3520005	Toronto	1	535	5350376.13	370	365	361	356	3961	3946	3932	3917
35203925	35	Ontario	3520	3520005	Toronto	1	535	5350376.13	1154	1151	1147	1144	3961	3946	3932	3917
35203926	35	Ontario	3520	3520005	Toronto	1	535	5350376.13	263	262	262	261	3961	3946	3932	3917
35203927	35	Ontario	3520	3520005	Toronto	1	535	5350376.13	723	722	722	721	3961	3946	3932	3917
35203928	35	Ontario	3520	3520005	Toronto	1	535	5350376.14	815	818	820	823	3783	3778	3773	3768
35203929	35	Ontario	3520	3520005	Toronto	1	535	5350376.14	971	977	984	990	3783	3778	3773	3768
35203930	35	Ontario	3520	3520005	Toronto	1	535	5350376.14	1134	1129	1125	1120	3783	3778	3773	3768
35203931	35	Ontario	3520	3520005	Toronto	1	535	5350376.14	363	360	358	355	3783	3778	3773	3768
35203932	35	Ontario	3520	3520005	Toronto	1	535	5350376.14	500	493	487	480	3783	3778	3773	3768
35203933	35	Ontario	3520	3520005	Toronto	1	535	5350376.05	1138	1135	1133	1130	7078	7023	6969	6914
35203936	35	Ontario	3520	3520005	Toronto	1	535	5350376.05	377	369	360	352	7078	7023	6969	6914
35203937	35	Ontario	3520	3520005	Toronto	1	535	5350376.05	466	458	451	443	7078	7023	6969	6914
35203938	35	Ontario	3520	3520005	Toronto	1	535	5350378.16	347	351	354	358	6371	6304	6237	6170
35203939	35	Ontario	3520	3520005	Toronto	1	535	5350378.16	337	343	348	354	6371	6304	6237	6170
35203940	35	Ontario	3520	3520005	Toronto	1	535	5350378.16	752	740	727	715	6371	6304	6237	6170
35203943	35	Ontario	3520	3520005	Toronto	1	535	5350378.28	625	612	600	587	7396	7341	7285	7230
35203945	35	Ontario	3520	3520005	Toronto	1	535	5350376.12	1400	1393	1385	1378	5432	5403	5375	5346
35203946	35	Ontario	3520	3520005	Toronto	1	535	5350376.16	3835	3933	4030	4128	3835	3933	4030	4128
35203947	35	Ontario	3520	3520005	Toronto	1	535	5350375.05	3001	2996	2992	2987	7298	7275	7253	7230
35203948	35	Ontario	3520	3520005	Toronto	1	535	5350376.02	2705	2707	2710	2712	5258	5237	5217	5196
35203951	35	Ontario	3520	3520005	Toronto	1	535	5350374.03	1652	1653	1655	1656	4234	4222	4209	4197
35203953	35	Ontario	3520	3520005	Toronto	1	535	5350363.04	1378	1392	1406	1420	3633	3642	3650	3659
35203954	35	Ontario	3520	3520005	Toronto	1	535	5350363.06	6788	6918	7047	7177	6788	6918	7047	7177
35203955	35	Ontario	3520	3520005	Toronto	1	535	5350362.04	1562	1558	1555	1551	5001	5005	5010	5014
35203958	35	Ontario	3520	3520005	Toronto	1	535	5350359.00	1079	1090	1102	1113	7158	7258	7358	7458
35203959	35	Ontario	3520	3520005	Toronto	1	535	5350357.02	1934	1933	1933	1932	4900	4910	4920	4930
35203960	35	Ontario	3520	3520005	Toronto	1	535	5350357.01	2716	2686	2656	2626	7237	7209	7180	7152
35203961	35	Ontario	3520	3520005	Toronto	1	535	5350355.03	3071	3061	3052	3042	4575	4600	4626	4651
35203962	35	Ontario	3520	3520005	Toronto	1	535	5350349.00	655	666	676	687	5659	5674	5690	5705
35203965	35	Ontario	3520	3520005	Toronto	1	535	5350353.04	1276	1265	1255	1244	4471	4480	4490	4499
35203971	35	Ontario	3520	3520005	Toronto	1	535	5350342.00	1551	1626	1700	1775	6638	6869	7099	7330
35203973	35	Ontario	3520	3520005	Toronto	1	535	5350330.00	1035	1035	1036	1036	4250	4259	4269	4278
35203974	35	Ontario	3520	3520005	Toronto	1	535	5350324.06	1034	1036	1038	1040	3602	3592	3581	3571
35203975	35	Ontario	3520	3520005	Toronto	1	535	5350324.03	1771	1765	1760	1754	4051	4004	3956	3909
35203976	35	Ontario	3520	3520005	Toronto	1	535	5350323.01	1845	1853	1862	1870	4139	4177	4214	4252
35203977	35	Ontario	3520	3520005	Toronto	1	535	5350184.01	1349	1343	1336	1330	4935	4978	5022	5065
35203978	35	Ontario	3520	3520005	Toronto	1	535	5350174.00	4031	4003	3976	3948	7320	7306	7292	7278
35203979	35	Ontario	3520	3520005	Toronto	1	535	5350320.02	1307	1316	1325	1334	5734	5768	5801	5835
35203980	35	Ontario	3520	3520005	Toronto	1	535	5350171.00	1915	1904	1894	1883	3946	3973	4001	4028
35203981	35	Ontario	3520	3520005	Toronto	1	535	5350155.00	1553	1542	1530	1519	3263	3229	3196	3162
35203984	35	Ontario	3520	3520005	Toronto	1	535	5350136.02	831	811	792	772	4993	4990	4988	4985
35203986	35	Ontario	3520	3520005	Toronto	1	535	5350123.00	2174	2198	2221	2245	2174	2198	2221	2245
35203987	35	Ontario	3520	3520005	Toronto	1	535	5350115.00	888	883	878	873	4454	4433	4413	4392
35203989	35	Ontario	3520	3520005	Toronto	1	535	5350317.04	1289	1375	1462	1548	6138	6260	6383	6505
35203990	35	Ontario	3520	3520005	Toronto	1	535	5350103.00	1033	1032	1032	1031	5998	6011	6024	6037
35203991	35	Ontario	3520	3520005	Toronto	1	535	5350090.00	991	999	1006	1014	3773	3866	3958	4051
35203992	35	Ontario	3520	3520005	Toronto	1	535	5350316.04	1471	1473	1474	1476	4387	4359	4331	4303
35203993	35	Ontario	3520	3520005	Toronto	1	535	5350077.00	951	948	946	943	4515	4554	4592	4631
35203994	35	Ontario	3520	3520005	Toronto	1	535	5350316.03	1492	1501	1511	1520	5786	5812	5837	5863
35203995	35	Ontario	3520	3520005	Toronto	1	535	5350076.00	1038	1078	1119	1159	4043	4136	4229	4322
35203997	35	Ontario	3520	3520005	Toronto	1	535	5350053.00	1016	1012	1007	1003	5708	5776	5845	5913
35203998	35	Ontario	3520	3520005	Toronto	1	535	5350315.01	875	873	872	870	3340	3347	3354	3361
35204001	35	Ontario	3520	3520005	Toronto	1	535	5350028.00	913	954	996	1037	6411	6705	6998	7292
35204003	35	Ontario	3520	3520005	Toronto	1	535	5350004.00	611	625	638	652	6762	6743	6724	6705
35204004	35	Ontario	3520	3520005	Toronto	1	535	5350066.00	3345	3331	3318	3304	7947	7862	7778	7693
35204005	35	Ontario	3520	3520005	Toronto	1	535	5350050.01	1521	1529	1538	1546	7208	7593	7977	8362
35204006	35	Ontario	3520	3520005	Toronto	1	535	5350312.07	865	850	835	820	3196	3166	3136	3106
35204007	35	Ontario	3520	3520005	Toronto	1	535	5350050.01	1758	1763	1767	1772	7208	7593	7977	8362
35204009	35	Ontario	3520	3520005	Toronto	1	535	5350137.00	1120	1137	1155	1172	6623	6736	6850	6963
35204010	35	Ontario	3520	3520005	Toronto	1	535	5350312.03	1387	1384	1382	1379	6498	6479	6459	6440
35204011	35	Ontario	3520	3520005	Toronto	1	535	5350180.00	1486	1491	1495	1500	6525	6533	6540	6548
35204012	35	Ontario	3520	3520005	Toronto	1	535	5350111.00	889	882	874	867	2600	2577	2553	2530
35204013	35	Ontario	3520	3520005	Toronto	1	535	5350102.03	1647	1768	1890	2011	3233	3345	3458	3570
35204014	35	Ontario	3520	3520005	Toronto	1	535	5350311.05	3321	3325	3328	3332	6625	6675	6724	6774
35204015	35	Ontario	3520	3520005	Toronto	1	535	5350102.03	1587	1577	1568	1558	3233	3345	3458	3570
35204018	35	Ontario	3520	3520005	Toronto	1	535	5350036.00	2186	2303	2419	2536	5029	5144	5258	5373
35204019	35	Ontario	3520	3520005	Toronto	1	535	5350031.00	2225	2205	2185	2165	6196	6215	6235	6254
35204020	35	Ontario	3520	3520005	Toronto	1	535	5350307.04	1838	1865	1893	1920	6428	6580	6731	6883
35204021	35	Ontario	3520	3520005	Toronto	1	535	5350031.00	1020	1027	1035	1042	6196	6215	6235	6254
35204022	35	Ontario	3520	3520005	Toronto	1	535	5350015.00	2064	2078	2091	2105	3461	3512	3562	3613
35204024	35	Ontario	3520	3520005	Toronto	1	535	5350007.02	3038	3017	2995	2974	4920	4878	4837	4795
35204026	35	Ontario	3520	3520005	Toronto	1	535	5350305.03	1965	2010	2055	2100	4875	4885	4894	4904
35204027	35	Ontario	3520	3520005	Toronto	1	535	5350304.04	1276	1287	1299	1310	3679	3690	3702	3713
35204028	35	Ontario	3520	3520005	Toronto	1	535	5350303.00	2438	2448	2458	2468	5411	5397	5383	5369
35204029	35	Ontario	3520	3520005	Toronto	1	535	5350302.03	1127	1114	1102	1089	3549	3518	3487	3456
35204030	35	Ontario	3520	3520005	Toronto	1	535	5350302.02	1527	1519	1511	1503	6170	6162	6155	6147
35204032	35	Ontario	3520	3520005	Toronto	1	535	5350301.01	1458	1471	1485	1498	2873	2883	2894	2904
35204033	35	Ontario	3520	3520005	Toronto	1	535	5350297.01	1928	1955	1981	2008	6955	7045	7134	7224
35204034	35	Ontario	3520	3520005	Toronto	1	535	5350295.00	839	827	815	803	5305	5274	5242	5211
35204035	35	Ontario	3520	3520005	Toronto	1	535	5350293.00	1782	2173	2565	2956	4692	5079	5467	5854
35204036	35	Ontario	3520	3520005	Toronto	1	535	5350292.00	1786	1925	2065	2204	6898	6854	6809	6765
35204038	35	Ontario	3520	3520005	Toronto	1	535	5350279.02	934	929	925	920	6759	6695	6631	6567
35204039	35	Ontario	3520	3520005	Toronto	1	535	5350276.01	1164	1164	1165	1165	6400	6412	6423	6435
35204040	35	Ontario	3520	3520005	Toronto	1	535	5350275.00	850	847	845	842	5793	5804	5814	5825
35204041	35	Ontario	3520	3520005	Toronto	1	535	5350274.01	2252	2272	2293	2313	4877	4883	4888	4894
35204042	35	Ontario	3520	3520005	Toronto	1	535	5350272.02	1694	1690	1687	1683	4762	4748	4733	4719
35204043	35	Ontario	3520	3520005	Toronto	1	535	5350271.02	1894	1904	1914	1924	4804	4807	4809	4812
35204045	35	Ontario	3520	3520005	Toronto	1	535	5350269.01	1341	1381	1422	1462	4950	4977	5003	5030
35204047	35	Ontario	3520	3520005	Toronto	1	535	5350266.00	1327	1320	1314	1307	3217	3215	3213	3211
35204049	35	Ontario	3520	3520005	Toronto	1	535	5350263.04	5504	5761	6017	6274	5504	5761	6017	6274
35204052	35	Ontario	3520	3520005	Toronto	1	535	5350262.02	2262	2261	2259	2258	6263	6265	6268	6270
35204053	35	Ontario	3520	3520005	Toronto	1	535	5350262.01	2243	2272	2302	2331	5525	5578	5630	5683
35204054	35	Ontario	3520	3520005	Toronto	1	535	5350261.00	1204	1201	1197	1194	5460	5470	5481	5491
35204055	35	Ontario	3520	3520005	Toronto	1	535	5350261.00	2262	2257	2251	2246	5460	5470	5481	5491
35204056	35	Ontario	3520	3520005	Toronto	1	535	5350260.05	1779	1818	1858	1897	3844	3888	3932	3976
35204057	35	Ontario	3520	3520005	Toronto	1	535	5350260.04	1224	1227	1230	1233	4101	4113	4124	4136
35204058	35	Ontario	3520	3520005	Toronto	1	535	5350260.01	1303	1305	1308	1310	6845	6821	6796	6772
35204059	35	Ontario	3520	3520005	Toronto	1	535	5350249.05	2860	2872	2883	2895	5510	5501	5493	5484
35204060	35	Ontario	3520	3520005	Toronto	1	535	5350248.04	2146	2121	2095	2070	5241	5124	5006	4889
35204061	35	Ontario	3520	3520005	Toronto	1	535	5350245.00	1410	1386	1361	1337	6909	6915	6922	6928
35204062	35	Ontario	3520	3520005	Toronto	1	535	5350244.02	1820	1827	1833	1840	3760	3765	3769	3774
35204063	35	Ontario	3520	3520005	Toronto	1	535	5350240.02	2439	2512	2586	2659	5781	5846	5912	5977
35204064	35	Ontario	3520	3520005	Toronto	1	535	5350238.02	1764	1766	1769	1771	5208	5217	5226	5235
35204065	35	Ontario	3520	3520005	Toronto	1	535	5350238.02	1607	1609	1612	1614	5208	5217	5226	5235
35204066	35	Ontario	3520	3520005	Toronto	1	535	5350237.03	1465	1456	1446	1437	5545	5568	5592	5615
35204067	35	Ontario	3520	3520005	Toronto	1	535	5350234.00	1216	1219	1222	1225	4545	4540	4534	4529
35204068	35	Ontario	3520	3520005	Toronto	1	535	5350230.02	2414	2417	2420	2423	6248	6320	6393	6465
35204069	35	Ontario	3520	3520005	Toronto	1	535	5350221.02	1642	1628	1614	1600	4541	4706	4872	5037
35204070	35	Ontario	3520	3520005	Toronto	1	535	5350221.02	1123	1121	1118	1116	4541	4706	4872	5037
35204072	35	Ontario	3520	3520005	Toronto	1	535	5350194.03	2796	2830	2865	2899	2796	2830	2865	2899
35204073	35	Ontario	3520	3520005	Toronto	1	535	5350194.02	5626	5715	5805	5894	5775	5891	6008	6124
35204074	35	Ontario	3520	3520005	Toronto	1	535	5350194.01	5350	5387	5424	5461	5350	5387	5424	5461
35204075	35	Ontario	3520	3520005	Toronto	1	535	5350189.00	2037	2030	2023	2016	5470	5468	5466	5464
35204076	35	Ontario	3520	3520005	Toronto	1	535	5350185.02	1467	1459	1452	1444	4771	4750	4730	4709
35204077	35	Ontario	3520	3520005	Toronto	1	535	5350185.01	1516	1520	1523	1527	6780	6787	6795	6802
35204079	35	Ontario	3520	3520005	Toronto	1	535	5350378.16	3109	3072	3034	2997	6371	6304	6237	6170
35204080	35	Ontario	3520	3520005	Toronto	1	535	5350378.08	1822	1801	1779	1758	6509	6448	6386	6325
35204081	35	Ontario	3520	3520005	Toronto	1	535	5350378.18	2858	2835	2811	2788	2858	2835	2811	2788
35204082	35	Ontario	3520	3520005	Toronto	1	535	5350376.04	1631	1627	1624	1620	5297	5338	5378	5419
35204083	35	Ontario	3520	3520005	Toronto	1	535	5350376.09	2187	2174	2160	2147	4820	4774	4729	4683
35204084	35	Ontario	3520	3520005	Toronto	1	535	5350376.15	3306	3262	3219	3175	3894	3844	3795	3745
35204085	35	Ontario	3520	3520005	Toronto	1	535	5350375.03	2765	2780	2794	2809	5393	5374	5356	5337
35204087	35	Ontario	3520	3520005	Toronto	1	535	5350190.02	1970	1992	2015	2037	4645	4675	4705	4735
35204088	35	Ontario	3520	3520005	Toronto	1	535	5350180.00	2647	2641	2634	2628	6525	6533	6540	6548
35204089	35	Ontario	3520	3520005	Toronto	1	535	5350085.00	879	883	886	890	3918	3937	3956	3975
35204090	35	Ontario	3520	3520005	Toronto	1	535	5350010.02	1142	1148	1153	1159	7238	7364	7489	7615
35204091	35	Ontario	3520	3520005	Toronto	1	535	5350091.02	1239	1275	1310	1346	3392	3425	3459	3492
35204092	35	Ontario	3520	3520005	Toronto	1	535	5350116.00	853	853	854	854	4281	4368	4454	4541
35204093	35	Ontario	3520	3520005	Toronto	1	535	5350281.02	2531	2549	2566	2584	3946	3945	3943	3942
35204094	35	Ontario	3520	3520005	Toronto	1	535	5350156.01	3401	3395	3390	3384	5792	5766	5740	5714
35204095	35	Ontario	3520	3520005	Toronto	1	535	5350154.00	1701	1708	1714	1721	5872	5943	6015	6086
35204096	35	Ontario	3520	3520005	Toronto	1	535	5350102.02	2182	2179	2177	2174	4303	4306	4308	4311
35204097	35	Ontario	3520	3520005	Toronto	1	535	5350102.02	2122	2127	2131	2136	4303	4306	4308	4311
35204098	35	Ontario	3520	3520005	Toronto	1	535	5350221.01	1584	1590	1595	1601	6369	6371	6373	6375
35204100	35	Ontario	3520	3520005	Toronto	1	535	5350225.02	2816	2812	2808	2804	8163	8549	8934	9320
35204101	35	Ontario	3520	3520005	Toronto	1	535	5350225.02	5347	5737	6126	6516	8163	8549	8934	9320
35204103	35	Ontario	3520	3520005	Toronto	1	535	5350236.01	2431	2435	2438	2442	6570	6589	6608	6627
35204105	35	Ontario	3520	3520005	Toronto	1	535	5350311.04	2199	2211	2224	2236	6802	6739	6677	6614
35204106	35	Ontario	3520	3520005	Toronto	1	535	5350311.06	1243	1191	1138	1086	5705	5715	5724	5734
35204107	35	Ontario	3520	3520005	Toronto	1	535	5350312.04	844	853	863	872	5897	5863	5830	5796
35204109	35	Ontario	3520	3520005	Toronto	1	535	5350316.04	2143	2108	2074	2039	4387	4359	4331	4303
35204110	35	Ontario	3520	3520005	Toronto	1	535	5350312.03	2113	2120	2126	2133	6498	6479	6459	6440
35204111	35	Ontario	3520	3520005	Toronto	1	535	5350292.00	3081	2888	2696	2503	6898	6854	6809	6765
35204113	35	Ontario	3520	3520005	Toronto	1	535	5350323.02	1805	1772	1740	1707	5573	5521	5470	5418
35204114	35	Ontario	3520	3520005	Toronto	1	535	5350322.02	1046	1055	1063	1072	3531	3523	3516	3508
35204115	35	Ontario	3520	3520005	Toronto	1	535	5350320.01	1499	1499	1500	1500	4890	4967	5043	5120
35204116	35	Ontario	3520	3520005	Toronto	1	535	5350317.02	821	836	852	867	7241	7268	7294	7321
35204117	35	Ontario	3520	3520005	Toronto	1	535	5350317.02	1948	1956	1963	1971	7241	7268	7294	7321
35204118	35	Ontario	3520	3520005	Toronto	1	535	5350317.04	2721	2722	2722	2723	6138	6260	6383	6505
35204119	35	Ontario	3520	3520005	Toronto	1	535	5350309.00	1749	1756	1764	1771	6335	6347	6359	6371
35204120	35	Ontario	3520	3520005	Toronto	1	535	5350317.05	1296	1294	1291	1289	2227	2228	2228	2229
35204121	35	Ontario	3520	3520005	Toronto	1	535	5350317.02	2294	2295	2296	2297	7241	7268	7294	7321
35204124	35	Ontario	3520	3520005	Toronto	1	535	5350250.05	7457	7495	7532	7570	7457	7495	7532	7570
35204125	35	Ontario	3520	3520005	Toronto	1	535	5350235.02	1564	1557	1551	1544	5373	5349	5325	5301
35204126	35	Ontario	3520	3520005	Toronto	1	535	5350363.07	4866	4819	4773	4726	5520	5475	5429	5384
35204127	35	Ontario	3520	3520005	Toronto	1	535	5350353.04	1587	1603	1620	1636	4471	4480	4490	4499
35204128	35	Ontario	3520	3520005	Toronto	1	535	5350344.02	3435	3417	3400	3382	3435	3417	3400	3382
35204129	35	Ontario	3520	3520005	Toronto	1	535	5350341.04	1369	1366	1364	1361	4752	5071	5391	5710
35204130	35	Ontario	3520	3520005	Toronto	1	535	5350370.02	411	411	412	412	5096	5217	5338	5459
35204131	35	Ontario	3520	3520005	Toronto	1	535	5350370.01	962	971	979	988	10159	10114	10068	10023
35204133	35	Ontario	3520	3520005	Toronto	1	535	5350358.02	1199	1211	1224	1236	4618	4647	4675	4704
35204134	35	Ontario	3520	3520005	Toronto	1	535	5350159.02	743	750	756	763	4593	4626	4658	4691
35204135	35	Ontario	3520	3520005	Toronto	1	535	5350054.00	1664	1642	1620	1598	5809	5807	5806	5804
35204136	35	Ontario	3520	3520005	Toronto	1	535	5350181.02	1052	1068	1085	1101	3510	3521	3531	3542
35204137	35	Ontario	3520	3520005	Toronto	1	535	5350376.13	1451	1446	1440	1435	3961	3946	3932	3917
35204138	35	Ontario	3520	3520005	Toronto	1	535	5350378.11	1505	1479	1453	1427	5838	5802	5765	5729
35204139	35	Ontario	3520	3520005	Toronto	1	535	5350378.12	2300	2301	2302	2303	5271	5248	5226	5203
35204141	35	Ontario	3520	3520005	Toronto	1	535	5350378.20	2229	2195	2161	2127	2229	2195	2161	2127
35204142	35	Ontario	3520	3520005	Toronto	1	535	5350010.02	2156	2265	2375	2484	7238	7364	7489	7615
35204143	35	Ontario	3520	3520005	Toronto	1	535	5350283.02	1960	1957	1953	1950	4603	4588	4572	4557
35204144	35	Ontario	3520	3520005	Toronto	1	535	5350320.02	1863	1884	1906	1927	5734	5768	5801	5835
35204145	35	Ontario	3520	3520005	Toronto	1	535	5350370.01	1857	1851	1846	1840	10159	10114	10068	10023
35204146	35	Ontario	3520	3520005	Toronto	1	535	5350358.02	1130	1134	1139	1143	4618	4647	4675	4704
35204147	35	Ontario	3520	3520005	Toronto	1	535	5350154.00	1284	1323	1361	1400	5872	5943	6015	6086
35204148	35	Ontario	3520	3520005	Toronto	1	535	5350378.16	776	772	767	763	6371	6304	6237	6170
35204149	35	Ontario	3520	3520005	Toronto	1	535	5350378.16	1050	1028	1005	983	6371	6304	6237	6170
35204150	35	Ontario	3520	3520005	Toronto	1	535	5350378.12	761	766	772	777	5271	5248	5226	5203
35204151	35	Ontario	3520	3520005	Toronto	1	535	5350377.07	967	957	948	938	5101	5040	4979	4918
35204152	35	Ontario	3520	3520005	Toronto	1	535	5350375.01	589	585	582	578	6170	6208	6247	6285
35204153	35	Ontario	3520	3520005	Toronto	1	535	5350304.06	530	523	516	509	6007	5957	5907	5857
35204154	35	Ontario	3520	3520005	Toronto	1	535	5350180.00	640	644	648	652	6525	6533	6540	6548
35204155	35	Ontario	3520	3520005	Toronto	1	535	5350115.00	685	676	668	659	4454	4433	4413	4392
35204156	35	Ontario	3520	3520005	Toronto	1	535	5350056.00	654	656	657	659	4777	4776	4774	4773
35204157	35	Ontario	3520	3520005	Toronto	1	535	5350061.00	812	740	669	597	1359	1290	1222	1153
35204159	35	Ontario	3520	3520005	Toronto	1	535	5350154.00	672	681	689	698	5872	5943	6015	6086
35204160	35	Ontario	3520	3520005	Toronto	1	535	5350099.00	675	626	577	528	6412	6455	6499	6542
35204161	35	Ontario	3520	3520005	Toronto	1	535	5350042.00	497	510	524	537	4540	4547	4555	4562
35204162	35	Ontario	3520	3520005	Toronto	1	535	5350237.01	490	486	483	479	6370	6481	6593	6704
35204163	35	Ontario	3520	3520005	Toronto	1	535	5350238.02	500	501	502	503	5208	5217	5226	5235
35204164	35	Ontario	3520	3520005	Toronto	1	535	5350314.02	637	628	620	611	5233	5163	5094	5024
35204165	35	Ontario	3520	3520005	Toronto	1	535	5350314.01	3595	3579	3564	3548	5051	5047	5044	5040
35204166	35	Ontario	3520	3520005	Toronto	1	535	5350312.06	611	605	599	593	3590	3553	3517	3480
35204167	35	Ontario	3520	3520005	Toronto	1	535	5350312.07	547	541	534	528	3196	3166	3136	3106
35204168	35	Ontario	3520	3520005	Toronto	1	535	5350312.03	893	883	872	862	6498	6479	6459	6440
35204169	35	Ontario	3520	3520005	Toronto	1	535	5350132.00	330	322	314	306	5472	5471	5469	5468
35204170	35	Ontario	3520	3520005	Toronto	1	535	5350132.00	540	537	535	532	5472	5471	5469	5468
35204171	35	Ontario	3520	3520005	Toronto	1	535	5350317.02	1195	1191	1188	1184	7241	7268	7294	7321
35204172	35	Ontario	3520	3520005	Toronto	1	535	5350324.05	443	444	445	446	3468	3448	3428	3408
35204173	35	Ontario	3520	3520005	Toronto	1	535	5350318.00	581	589	596	604	8412	8452	8493	8533
35204174	35	Ontario	3520	3520005	Toronto	1	535	5350317.05	524	525	525	526	2227	2228	2228	2229
35204176	35	Ontario	3520	3520005	Toronto	1	535	5350248.05	443	441	438	436	4446	4418	4389	4361
35204177	35	Ontario	3520	3520005	Toronto	1	535	5350369.00	573	576	580	583	7781	7859	7938	8016
35204178	35	Ontario	3520	3520005	Toronto	1	535	5350355.02	796	780	765	749	5342	5310	5278	5246
35204179	35	Ontario	3520	3520005	Toronto	1	535	5350341.04	541	535	530	524	4752	5071	5391	5710
35204180	35	Ontario	3520	3520005	Toronto	1	535	5350370.02	852	855	859	862	5096	5217	5338	5459
35204181	35	Ontario	3520	3520005	Toronto	1	535	5350378.17	634	631	627	624	3466	3434	3401	3369
35204182	35	Ontario	3520	3520005	Toronto	1	535	5350337.00	880	865	851	836	2922	2910	2899	2887
35204183	35	Ontario	3520	3520005	Toronto	1	535	5350378.28	549	547	544	542	7396	7341	7285	7230
35204184	35	Ontario	3520	3520005	Toronto	1	535	5350307.03	1203	1202	1200	1199	5008	5016	5023	5031
35204186	35	Ontario	3520	3520005	Toronto	1	535	5350010.02	490	484	477	471	7238	7364	7489	7615
35204187	35	Ontario	3520	3520005	Toronto	1	535	5350010.02	819	821	822	824	7238	7364	7489	7615
35204188	35	Ontario	3520	3520005	Toronto	1	535	5350010.02	536	544	553	561	7238	7364	7489	7615
35204189	35	Ontario	3520	3520005	Toronto	1	535	5350007.01	452	458	463	469	3307	3290	3272	3255
35204190	35	Ontario	3520	3520005	Toronto	1	535	5350007.01	1301	1281	1262	1242	3307	3290	3272	3255
35204191	35	Ontario	3520	3520005	Toronto	1	535	5350050.02	633	637	642	646	5985	6018	6051	6084
35204192	35	Ontario	3520	3520005	Toronto	1	535	5350050.02	494	505	517	528	5985	6018	6051	6084
35204193	35	Ontario	3520	3520005	Toronto	1	535	5350310.02	362	358	355	351	5170	5140	5109	5079
35204194	35	Ontario	3520	3520005	Toronto	1	535	5350310.02	1014	999	983	968	5170	5140	5109	5079
35204195	35	Ontario	3520	3520005	Toronto	1	535	5350307.03	1695	1689	1682	1676	5008	5016	5023	5031
35204196	35	Ontario	3520	3520005	Toronto	1	535	5350307.03	462	469	477	484	5008	5016	5023	5031
35204197	35	Ontario	3520	3520005	Toronto	1	535	5350307.03	606	607	609	610	5008	5016	5023	5031
35204198	35	Ontario	3520	3520005	Toronto	1	535	5350307.03	1042	1049	1055	1062	5008	5016	5023	5031
35204199	35	Ontario	3520	3520005	Toronto	1	535	5350309.00	995	1006	1016	1027	6335	6347	6359	6371
35204200	35	Ontario	3520	3520005	Toronto	1	535	5350309.00	83	82	82	81	6335	6347	6359	6371
35204201	35	Ontario	3520	3520005	Toronto	1	535	5350265.00	934	994	1055	1115	4189	4331	4472	4614
35204202	35	Ontario	3520	3520005	Toronto	1	535	5350265.00	407	496	586	675	4189	4331	4472	4614
35204204	35	Ontario	3520	3520005	Toronto	1	535	5350336.00	105	107	108	110	6707	6723	6740	6756
35204205	35	Ontario	3520	3520005	Toronto	1	535	5350336.00	338	340	341	343	6707	6723	6740	6756
35204206	35	Ontario	3520	3520005	Toronto	1	535	5350336.00	347	353	360	366	6707	6723	6740	6756
35204207	35	Ontario	3520	3520005	Toronto	1	535	5350335.00	414	416	419	421	7417	7498	7578	7659
35204208	35	Ontario	3520	3520005	Toronto	1	535	5350335.00	1265	1271	1276	1282	7417	7498	7578	7659
35204209	35	Ontario	3520	3520005	Toronto	1	535	5350331.01	184	182	180	178	5587	5597	5608	5618
35204211	35	Ontario	3520	3520005	Toronto	1	535	5350357.01	323	324	325	326	7237	7209	7180	7152
35204212	35	Ontario	3520	3520005	Toronto	1	535	5350357.01	957	962	968	973	7237	7209	7180	7152
35204213	35	Ontario	3520	3520005	Toronto	1	535	5350361.02	1518	1538	1559	1579	7291	7358	7424	7491
35204214	35	Ontario	3520	3520005	Toronto	1	535	5350361.02	528	528	529	529	7291	7358	7424	7491
35204215	35	Ontario	3520	3520005	Toronto	1	535	5350361.02	843	841	838	836	7291	7358	7424	7491
35204216	35	Ontario	3520	3520005	Toronto	1	535	5350376.05	1037	1024	1011	998	7078	7023	6969	6914
35204217	35	Ontario	3520	3520005	Toronto	1	535	5350376.05	288	290	293	295	7078	7023	6969	6914
35204218	35	Ontario	3520	3520005	Toronto	1	535	5350378.28	706	695	684	673	7396	7341	7285	7230
35204219	35	Ontario	3520	3520005	Toronto	1	535	5350378.28	367	367	366	366	7396	7341	7285	7230
35204220	35	Ontario	3520	3520005	Toronto	1	535	5350007.02	366	358	349	341	4920	4878	4837	4795
35204221	35	Ontario	3520	3520005	Toronto	1	535	5350007.02	449	442	436	429	4920	4878	4837	4795
35204222	35	Ontario	3520	3520005	Toronto	1	535	5350007.02	805	793	782	770	4920	4878	4837	4795
35204224	35	Ontario	3520	3520005	Toronto	1	535	5350378.03	1259	1263	1268	1272	7547	7501	7455	7409
35204225	35	Ontario	3520	3520005	Toronto	1	535	5350378.03	530	525	519	514	7547	7501	7455	7409
35204226	35	Ontario	3520	3520005	Toronto	1	535	5350378.03	512	506	499	493	7547	7501	7455	7409
35204227	35	Ontario	3520	3520005	Toronto	1	535	5350378.03	1471	1467	1462	1458	7547	7501	7455	7409
35204228	35	Ontario	3520	3520005	Toronto	1	535	5350016.00	2152	2391	2630	2869	6871	7678	8486	9293
35204229	35	Ontario	3520	3520005	Toronto	1	535	5350016.00	811	928	1044	1161	6871	7678	8486	9293
35204230	35	Ontario	3520	3520005	Toronto	1	535	5350016.00	2497	2533	2568	2604	6871	7678	8486	9293
35204231	35	Ontario	3520	3520005	Toronto	1	535	5350174.00	1363	1376	1388	1401	7320	7306	7292	7278
35204232	35	Ontario	3520	3520005	Toronto	1	535	5350174.00	1240	1241	1243	1244	7320	7306	7292	7278
35204233	35	Ontario	3520	3520005	Toronto	1	535	5350174.00	317	315	312	310	7320	7306	7292	7278
35204235	35	Ontario	3520	3520005	Toronto	1	535	5350368.02	481	471	462	452	4309	4311	4312	4314
35204236	35	Ontario	3520	3520005	Toronto	1	535	5350802.01	711	699	686	674	3947	3917	3888	3858
35204237	35	Ontario	3520	3520005	Toronto	1	535	5350802.01	507	500	493	486	3947	3917	3888	3858
35204238	35	Ontario	3520	3520005	Toronto	1	535	5350802.01	717	718	720	721	3947	3917	3888	3858
35204240	35	Ontario	3520	3520005	Toronto	1	535	5350376.05	1298	1283	1269	1254	7078	7023	6969	6914
35204242	35	Ontario	3520	3520005	Toronto	1	535	5350370.01	1795	1800	1805	1810	10159	10114	10068	10023
35204243	35	Ontario	3520	3520005	Toronto	1	535	5350349.00	1367	1364	1361	1358	5659	5674	5690	5705
35204244	35	Ontario	3520	3520005	Toronto	1	535	5350349.00	389	392	394	397	5659	5674	5690	5705
35204245	35	Ontario	3520	3520005	Toronto	1	535	5350033.00	244	234	224	214	4992	5004	5017	5029
35204246	35	Ontario	3520	3520005	Toronto	1	535	5350033.00	2157	2182	2206	2231	4992	5004	5017	5029
35204249	35	Ontario	3520	3520005	Toronto	1	535	5350222.01	1977	1974	1970	1967	5667	5925	6183	6441
35204250	35	Ontario	3520	3520005	Toronto	1	535	5350222.01	623	872	1122	1371	5667	5925	6183	6441
35204251	35	Ontario	3520	3520005	Toronto	1	535	5350222.01	563	570	576	583	5667	5925	6183	6441
35204252	35	Ontario	3520	3520005	Toronto	1	535	5350222.02	540	545	551	556	5127	5131	5134	5138
35204253	35	Ontario	3520	3520005	Toronto	1	535	5350222.02	250	252	253	255	5127	5131	5134	5138
35204254	35	Ontario	3520	3520005	Toronto	1	535	5350316.05	732	725	719	712	4117	4086	4054	4023
35204255	35	Ontario	3520	3520005	Toronto	1	535	5350316.05	666	659	652	645	4117	4086	4054	4023
35204256	35	Ontario	3520	3520005	Toronto	1	535	5350299.01	288	288	287	287	6063	6111	6160	6208
35204257	35	Ontario	3520	3520005	Toronto	1	535	5350299.01	1240	1262	1285	1307	6063	6111	6160	6208
35204258	35	Ontario	3520	3520005	Toronto	1	535	5350250.04	0	0	0	0	6066	6101	6136	6171
35204259	35	Ontario	3520	3520005	Toronto	1	535	5350250.04	5380	5415	5450	5485	6066	6101	6136	6171
35204261	35	Ontario	3520	3520005	Toronto	1	535	5350363.05	953	937	920	904	4684	4648	4611	4575
35204262	35	Ontario	3520	3520005	Toronto	1	535	5350265.00	407	405	404	402	4189	4331	4472	4614
35204263	35	Ontario	3520	3520005	Toronto	1	535	5350265.00	429	426	424	421	4189	4331	4472	4614
35204265	35	Ontario	3520	3520005	Toronto	1	535	5350265.00	1050	1041	1033	1024	4189	4331	4472	4614
35204266	35	Ontario	3520	3520005	Toronto	1	535	5350378.14	146	147	147	148	4038	4001	3965	3928
35204267	35	Ontario	3520	3520005	Toronto	1	535	5350378.14	2291	2265	2240	2214	4038	4001	3965	3928
35204268	35	Ontario	3520	3520005	Toronto	1	535	5350243.01	569	574	578	583	6497	6537	6578	6618
35204269	35	Ontario	3520	3520005	Toronto	1	535	5350243.01	5928	5964	5999	6035	6497	6537	6578	6618
35204271	35	Ontario	3520	3520005	Toronto	1	535	5350268.00	993	988	984	979	6385	6393	6402	6410
35204272	35	Ontario	3520	3520005	Toronto	1	535	5350375.01	2952	3009	3065	3122	6170	6208	6247	6285
35204273	35	Ontario	3520	3520005	Toronto	1	535	5350375.01	6	13	19	26	6170	6208	6247	6285
35204274	35	Ontario	3520	3520005	Toronto	1	535	5350375.01	574	572	569	567	6170	6208	6247	6285
35204275	35	Ontario	3520	3520005	Toronto	1	535	5350066.00	553	547	542	536	7947	7862	7778	7693
35204276	35	Ontario	3520	3520005	Toronto	1	535	5350236.01	515	513	512	510	6570	6589	6608	6627
35204277	35	Ontario	3520	3520005	Toronto	1	535	5350331.01	1105	1131	1156	1182	5587	5597	5608	5618
35204278	35	Ontario	3520	3520005	Toronto	1	535	5350268.00	486	485	485	484	6385	6393	6402	6410
35204279	35	Ontario	3520	3520005	Toronto	1	535	5350265.00	625	617	610	602	4189	4331	4472	4614
35204280	35	Ontario	3520	3520005	Toronto	1	535	5350376.08	396	395	393	392	6334	6290	6245	6201
35204281	35	Ontario	3520	3520005	Toronto	1	535	5350376.08	625	625	626	626	6334	6290	6245	6201
35204282	35	Ontario	3520	3520005	Toronto	1	535	5350376.08	737	719	701	683	6334	6290	6245	6201
35204283	35	Ontario	3520	3520005	Toronto	1	535	5350376.08	547	545	544	542	6334	6290	6245	6201
35204284	35	Ontario	3520	3520005	Toronto	1	535	5350376.08	2962	2939	2915	2892	6334	6290	6245	6201
35204285	35	Ontario	3520	3520005	Toronto	1	535	5350376.08	517	515	513	511	6334	6290	6245	6201
35204286	35	Ontario	3520	3520005	Toronto	1	535	5350376.08	550	552	553	555	6334	6290	6245	6201
35204287	35	Ontario	3520	3520005	Toronto	1	535	5350358.03	785	783	780	778	5572	5578	5585	5591
35204288	35	Ontario	3520	3520005	Toronto	1	535	5350358.03	503	514	524	535	5572	5578	5585	5591
35204289	35	Ontario	3520	3520005	Toronto	1	535	5350358.03	759	771	782	794	5572	5578	5585	5591
35204290	35	Ontario	3520	3520005	Toronto	1	535	5350358.03	1373	1365	1358	1350	5572	5578	5585	5591
35204291	35	Ontario	3520	3520005	Toronto	1	535	5350358.03	963	958	953	948	5572	5578	5585	5591
35204292	35	Ontario	3520	3520005	Toronto	1	535	5350358.03	737	732	728	723	5572	5578	5585	5591
35204293	35	Ontario	3520	3520005	Toronto	1	535	5350358.03	451	455	460	464	5572	5578	5585	5591
35204294	35	Ontario	3520	3520005	Toronto	1	535	5350366.00	524	530	537	543	6131	6132	6134	6135
35204295	35	Ontario	3520	3520005	Toronto	1	535	5350366.00	439	441	443	445	6131	6132	6134	6135
35204296	35	Ontario	3520	3520005	Toronto	1	535	5350366.00	688	679	671	662	6131	6132	6134	6135
35204297	35	Ontario	3520	3520005	Toronto	1	535	5350366.00	472	470	469	467	6131	6132	6134	6135
35204298	35	Ontario	3520	3520005	Toronto	1	535	5350366.00	1190	1194	1197	1201	6131	6132	6134	6135
35204299	35	Ontario	3520	3520005	Toronto	1	535	5350366.00	390	399	409	418	6131	6132	6134	6135
35204300	35	Ontario	3520	3520005	Toronto	1	535	5350366.00	455	462	470	477	6131	6132	6134	6135
35204301	35	Ontario	3520	3520005	Toronto	1	535	5350366.00	451	448	446	443	6131	6132	6134	6135
35204302	35	Ontario	3520	3520005	Toronto	1	535	5350366.00	549	540	532	523	6131	6132	6134	6135
35204303	35	Ontario	3520	3520005	Toronto	1	535	5350366.00	476	474	473	471	6131	6132	6134	6135
35204304	35	Ontario	3520	3520005	Toronto	1	535	5350366.00	499	494	488	483	6131	6132	6134	6135
35204305	35	Ontario	3520	3520005	Toronto	1	535	5350304.01	1147	1154	1161	1168	4540	4540	4541	4541
35204306	35	Ontario	3520	3520005	Toronto	1	535	5350304.01	3393	3386	3380	3373	4540	4540	4541	4541
35204307	35	Ontario	3520	3520005	Toronto	1	535	5350307.07	1215	1212	1209	1206	5774	5911	6047	6184
35204309	35	Ontario	3520	3520005	Toronto	1	535	5350307.07	381	381	380	380	5774	5911	6047	6184
35204310	35	Ontario	3520	3520005	Toronto	1	535	5350307.06	2506	2510	2513	2517	5483	5468	5454	5439
35204311	35	Ontario	3520	3520005	Toronto	1	535	5350307.06	1583	1574	1564	1555	5483	5468	5454	5439
35204312	35	Ontario	3520	3520005	Toronto	1	535	5350307.06	1393	1385	1376	1368	5483	5468	5454	5439
35204313	35	Ontario	3520	3520005	Toronto	1	535	5350308.01	1052	1177	1302	1427	10979	11391	11802	12214
35204314	35	Ontario	3520	3520005	Toronto	1	535	5350308.01	1440	1413	1387	1360	10979	11391	11802	12214
35204315	35	Ontario	3520	3520005	Toronto	1	535	5350308.01	593	594	596	597	10979	11391	11802	12214
35204316	35	Ontario	3520	3520005	Toronto	1	535	5350308.01	4119	4091	4062	4034	10979	11391	11802	12214
35204317	35	Ontario	3520	3520005	Toronto	1	535	5350307.05	1875	1878	1880	1883	3547	3555	3564	3572
35204318	35	Ontario	3520	3520005	Toronto	1	535	5350308.01	564	561	557	554	10979	11391	11802	12214
35204319	35	Ontario	3520	3520005	Toronto	1	535	5350308.01	595	595	596	596	10979	11391	11802	12214
35204321	35	Ontario	3520	3520005	Toronto	1	535	5350308.01	1553	1726	1900	2073	10979	11391	11802	12214
35204322	35	Ontario	3520	3520005	Toronto	1	535	5350307.07	503	496	490	483	5774	5911	6047	6184
35204323	35	Ontario	3520	3520005	Toronto	1	535	5350307.07	521	521	520	520	5774	5911	6047	6184
35204324	35	Ontario	3520	3520005	Toronto	1	535	5350307.07	518	522	525	529	5774	5911	6047	6184
35204325	35	Ontario	3520	3520005	Toronto	1	535	5350307.07	615	623	630	638	5774	5911	6047	6184
35204326	35	Ontario	3520	3520005	Toronto	1	535	5350307.07	896	1005	1113	1222	5774	5911	6047	6184
35204327	35	Ontario	3520	3520005	Toronto	1	535	5350307.07	478	474	469	465	5774	5911	6047	6184
35204328	35	Ontario	3520	3520005	Toronto	1	535	5350307.07	339	371	403	435	5774	5911	6047	6184
35204329	35	Ontario	3520	3520005	Toronto	1	535	5350331.03	3075	3112	3149	3186	5962	6012	6062	6112
35204330	35	Ontario	3520	3520005	Toronto	1	535	5350331.03	1540	1559	1577	1596	5962	6012	6062	6112
35204331	35	Ontario	3520	3520005	Toronto	1	535	5350331.03	1347	1341	1336	1330	5962	6012	6062	6112
35204332	35	Ontario	3520	3520005	Toronto	1	535	5350332.00	532	535	539	542	7448	7424	7399	7375
35204333	35	Ontario	3520	3520005	Toronto	1	535	5350332.00	3000	2983	2965	2948	7448	7424	7399	7375
35204334	35	Ontario	3520	3520005	Toronto	1	535	5350332.00	326	325	323	322	7448	7424	7399	7375
35204335	35	Ontario	3520	3520005	Toronto	1	535	5350332.00	682	671	659	648	7448	7424	7399	7375
35204336	35	Ontario	3520	3520005	Toronto	1	535	5350332.00	500	496	493	489	7448	7424	7399	7375
35204337	35	Ontario	3520	3520005	Toronto	1	535	5350332.00	565	583	601	619	7448	7424	7399	7375
35204338	35	Ontario	3520	3520005	Toronto	1	535	5350332.00	365	365	365	365	7448	7424	7399	7375
35204339	35	Ontario	3520	3520005	Toronto	1	535	5350332.00	828	822	815	809	7448	7424	7399	7375
35204340	35	Ontario	3520	3520005	Toronto	1	535	5350332.00	650	644	639	633	7448	7424	7399	7375
35204341	35	Ontario	3520	3520005	Toronto	1	535	5350331.04	344	347	351	354	3222	3219	3217	3214
35204342	35	Ontario	3520	3520005	Toronto	1	535	5350331.04	534	527	521	514	3222	3219	3217	3214
35204343	35	Ontario	3520	3520005	Toronto	1	535	5350331.04	595	600	606	611	3222	3219	3217	3214
35204344	35	Ontario	3520	3520005	Toronto	1	535	5350331.04	1117	1110	1102	1095	3222	3219	3217	3214
35204345	35	Ontario	3520	3520005	Toronto	1	535	5350331.04	631	634	638	641	3222	3219	3217	3214
35204346	35	Ontario	3520	3520005	Toronto	1	535	5350355.04	910	905	899	894	5258	5261	5264	5267
35204347	35	Ontario	3520	3520005	Toronto	1	535	5350355.04	2293	2285	2277	2269	5258	5261	5264	5267
35204348	35	Ontario	3520	3520005	Toronto	1	535	5350355.04	2055	2071	2088	2104	5258	5261	5264	5267
35204349	35	Ontario	3520	3520005	Toronto	1	535	5350353.03	557	563	570	576	3173	3156	3140	3123
35204350	35	Ontario	3520	3520005	Toronto	1	535	5350353.03	499	504	508	513	3173	3156	3140	3123
35204351	35	Ontario	3520	3520005	Toronto	1	535	5350353.03	2117	2089	2062	2034	3173	3156	3140	3123
35204352	35	Ontario	3520	3520005	Toronto	1	535	5350312.05	1530	1550	1569	1589	3810	3816	3823	3829
35204353	35	Ontario	3520	3520005	Toronto	1	535	5350312.05	2280	2267	2253	2240	3810	3816	3823	3829
35204354	35	Ontario	3520	3520005	Toronto	1	535	5350260.03	1396	1319	1241	1164	7331	7253	7174	7096
35204355	35	Ontario	3520	3520005	Toronto	1	535	5350260.03	2622	2612	2603	2593	7331	7253	7174	7096
35204356	35	Ontario	3520	3520005	Toronto	1	535	5350260.03	764	778	792	806	7331	7253	7174	7096
35204357	35	Ontario	3520	3520005	Toronto	1	535	5350260.03	568	564	559	555	7331	7253	7174	7096
35204358	35	Ontario	3520	3520005	Toronto	1	535	5350260.03	737	735	733	731	7331	7253	7174	7096
35204359	35	Ontario	3520	3520005	Toronto	1	535	5350260.03	1243	1245	1246	1248	7331	7253	7174	7096
35204360	35	Ontario	3520	3520005	Toronto	1	535	5350192.00	946	936	925	915	946	936	925	915
35204361	35	Ontario	3520	3520005	Toronto	1	535	5350193.00	487	488	489	490	3110	3161	3212	3263
35204362	35	Ontario	3520	3520005	Toronto	1	535	5350193.00	511	515	518	522	3110	3161	3212	3263
35204363	35	Ontario	3520	3520005	Toronto	1	535	5350193.00	598	607	617	626	3110	3161	3212	3263
35204364	35	Ontario	3520	3520005	Toronto	1	535	5350193.00	1006	1040	1073	1107	3110	3161	3212	3263
35204365	35	Ontario	3520	3520005	Toronto	1	535	5350193.00	508	511	515	518	3110	3161	3212	3263
35204366	35	Ontario	3520	3520005	Toronto	1	535	5350341.03	493	490	488	485	4746	4418	4091	3763
35204367	35	Ontario	3520	3520005	Toronto	1	535	5350341.03	4252	3928	3603	3279	4746	4418	4091	3763
35204369	35	Ontario	3520	3520005	Toronto	1	535	5350190.01	417	417	418	418	9087	9097	9107	9117
35204370	35	Ontario	3520	3520005	Toronto	1	535	5350190.01	1474	1478	1481	1485	9087	9097	9107	9117
35204371	35	Ontario	3520	3520005	Toronto	1	535	5350190.01	3757	3740	3722	3705	9087	9097	9107	9117
35204372	35	Ontario	3520	3520005	Toronto	1	535	5350190.01	1144	1173	1203	1232	9087	9097	9107	9117
35204373	35	Ontario	3520	3520005	Toronto	1	535	5350250.02	1853	1865	1878	1890	4958	4951	4943	4936
35204374	35	Ontario	3520	3520005	Toronto	1	535	5350250.02	591	585	580	574	4958	4951	4943	4936
35204375	35	Ontario	3520	3520005	Toronto	1	535	5350250.02	606	608	609	611	4958	4951	4943	4936
35204376	35	Ontario	3520	3520005	Toronto	1	535	5350250.02	490	490	491	491	4958	4951	4943	4936
35204377	35	Ontario	3520	3520005	Toronto	1	535	5350250.02	470	471	472	473	4958	4951	4943	4936
35204378	35	Ontario	3520	3520005	Toronto	1	535	5350250.02	533	520	507	494	4958	4951	4943	4936
35204379	35	Ontario	3520	3520005	Toronto	1	535	5350250.02	416	411	407	402	4958	4951	4943	4936
35204380	35	Ontario	3520	3520005	Toronto	1	535	5350136.01	2692	2674	2657	2639	6084	6095	6106	6117
35204381	35	Ontario	3520	3520005	Toronto	1	535	5350136.01	1320	1344	1368	1392	6084	6095	6106	6117
35204382	35	Ontario	3520	3520005	Toronto	1	535	5350136.01	2072	2077	2081	2086	6084	6095	6106	6117
35204383	35	Ontario	3520	3520005	Toronto	1	535	5350135.00	724	723	723	722	5713	5797	5880	5964
35204384	35	Ontario	3520	3520005	Toronto	1	535	5350135.00	736	744	753	761	5713	5797	5880	5964
35204385	35	Ontario	3520	3520005	Toronto	1	535	5350135.00	629	634	638	643	5713	5797	5880	5964
35204386	35	Ontario	3520	3520005	Toronto	1	535	5350135.00	746	751	757	762	5713	5797	5880	5964
35204387	35	Ontario	3520	3520005	Toronto	1	535	5350135.00	557	560	564	567	5713	5797	5880	5964
35204388	35	Ontario	3520	3520005	Toronto	1	535	5350135.00	554	553	553	552	5713	5797	5880	5964
35204389	35	Ontario	3520	3520005	Toronto	1	535	5350135.00	704	747	789	832	5713	5797	5880	5964
35204390	35	Ontario	3520	3520005	Toronto	1	535	5350135.00	1063	1084	1104	1125	5713	5797	5880	5964
35204391	35	Ontario	3520	3520005	Toronto	1	535	5350284.00	711	690	670	649	6899	6884	6870	6855
35204392	35	Ontario	3520	3520005	Toronto	1	535	5350284.00	465	468	470	473	6899	6884	6870	6855
35204393	35	Ontario	3520	3520005	Toronto	1	535	5350284.00	547	545	543	541	6899	6884	6870	6855
35204394	35	Ontario	3520	3520005	Toronto	1	535	5350284.00	480	474	467	461	6899	6884	6870	6855
35204395	35	Ontario	3520	3520005	Toronto	1	535	5350284.00	655	649	642	636	6899	6884	6870	6855
35204396	35	Ontario	3520	3520005	Toronto	1	535	5350284.00	983	987	990	994	6899	6884	6870	6855
35204397	35	Ontario	3520	3520005	Toronto	1	535	5350284.00	1112	1117	1121	1126	6899	6884	6870	6855
35204398	35	Ontario	3520	3520005	Toronto	1	535	5350283.01	555	556	556	557	5346	5359	5373	5386
35204399	35	Ontario	3520	3520005	Toronto	1	535	5350283.01	967	968	970	971	5346	5359	5373	5386
35204400	35	Ontario	3520	3520005	Toronto	1	535	5350283.01	509	497	484	472	5346	5359	5373	5386
35204401	35	Ontario	3520	3520005	Toronto	1	535	5350283.01	1499	1499	1498	1498	5346	5359	5373	5386
35204402	35	Ontario	3520	3520005	Toronto	1	535	5350283.01	1817	1840	1864	1887	5346	5359	5373	5386
35204403	35	Ontario	3520	3520005	Toronto	1	535	5350176.00	597	600	603	606	4239	4248	4258	4267
35204404	35	Ontario	3520	3520005	Toronto	1	535	5350176.00	431	447	464	480	4239	4248	4258	4267
35204405	35	Ontario	3520	3520005	Toronto	1	535	5350175.01	661	667	674	680	5970	5986	6003	6019
35204406	35	Ontario	3520	3520005	Toronto	1	535	5350175.01	456	448	441	433	5970	5986	6003	6019
35204407	35	Ontario	3520	3520005	Toronto	1	535	5350281.01	527	529	531	533	6477	6479	6480	6482
35204408	35	Ontario	3520	3520005	Toronto	1	535	5350175.01	618	609	601	592	5970	5986	6003	6019
35204409	35	Ontario	3520	3520005	Toronto	1	535	5350175.01	366	369	373	376	5970	5986	6003	6019
35204410	35	Ontario	3520	3520005	Toronto	1	535	5350175.01	956	949	941	934	5970	5986	6003	6019
35204411	35	Ontario	3520	3520005	Toronto	1	535	5350175.01	622	609	597	584	5970	5986	6003	6019
35204412	35	Ontario	3520	3520005	Toronto	1	535	5350175.01	1328	1361	1395	1428	5970	5986	6003	6019
35204413	35	Ontario	3520	3520005	Toronto	1	535	5350175.01	963	973	982	992	5970	5986	6003	6019
35204414	35	Ontario	3520	3520005	Toronto	1	535	5350175.02	1272	1291	1309	1328	7926	7864	7803	7741
35204415	35	Ontario	3520	3520005	Toronto	1	535	5350175.02	872	882	893	903	7926	7864	7803	7741
35204416	35	Ontario	3520	3520005	Toronto	1	535	5350175.02	502	470	439	407	7926	7864	7803	7741
35204417	35	Ontario	3520	3520005	Toronto	1	535	5350176.00	450	445	441	436	4239	4248	4258	4267
35204418	35	Ontario	3520	3520005	Toronto	1	535	5350176.00	224	225	225	226	4239	4248	4258	4267
35204419	35	Ontario	3520	3520005	Toronto	1	535	5350176.00	520	521	523	524	4239	4248	4258	4267
35204420	35	Ontario	3520	3520005	Toronto	1	535	5350176.00	462	461	459	458	4239	4248	4258	4267
35204421	35	Ontario	3520	3520005	Toronto	1	535	5350176.00	552	549	545	542	4239	4248	4258	4267
35204422	35	Ontario	3520	3520005	Toronto	1	535	5350176.00	509	509	508	508	4239	4248	4258	4267
35204423	35	Ontario	3520	3520005	Toronto	1	535	5350176.00	494	492	489	487	4239	4248	4258	4267
35204424	35	Ontario	3520	3520005	Toronto	1	535	5350175.02	1060	1028	997	965	7926	7864	7803	7741
35204425	35	Ontario	3520	3520005	Toronto	1	535	5350175.02	531	534	536	539	7926	7864	7803	7741
35204426	35	Ontario	3520	3520005	Toronto	1	535	5350175.02	2530	2513	2496	2479	7926	7864	7803	7741
35204427	35	Ontario	3520	3520005	Toronto	1	535	5350175.02	1158	1146	1133	1121	7926	7864	7803	7741
35204428	35	Ontario	3520	3520005	Toronto	1	535	5350239.00	2924	2912	2900	2888	6553	6535	6517	6499
35204429	35	Ontario	3520	3520005	Toronto	1	535	5350239.00	597	594	592	589	6553	6535	6517	6499
35204430	35	Ontario	3520	3520005	Toronto	1	535	5350239.00	958	949	940	931	6553	6535	6517	6499
35204431	35	Ontario	3520	3520005	Toronto	1	535	5350239.00	623	617	611	605	6553	6535	6517	6499
35204432	35	Ontario	3520	3520005	Toronto	1	535	5350239.00	451	468	486	503	6553	6535	6517	6499
35204433	35	Ontario	3520	3520005	Toronto	1	535	5350239.00	493	492	491	490	6553	6535	6517	6499
35204434	35	Ontario	3520	3520005	Toronto	1	535	5350239.00	508	503	497	492	6553	6535	6517	6499
35204435	35	Ontario	3520	3520005	Toronto	1	535	5350281.01	1006	999	991	984	6477	6479	6480	6482
35204436	35	Ontario	3520	3520005	Toronto	1	535	5350281.01	2019	2039	2058	2078	6477	6479	6480	6482
35204437	35	Ontario	3520	3520005	Toronto	1	535	5350281.01	601	601	601	601	6477	6479	6480	6482
35204438	35	Ontario	3520	3520005	Toronto	1	535	5350281.01	606	607	607	608	6477	6479	6480	6482
35204439	35	Ontario	3520	3520005	Toronto	1	535	5350281.01	709	701	692	684	6477	6479	6480	6482
35204440	35	Ontario	3520	3520005	Toronto	1	535	5350281.01	477	477	478	478	6477	6479	6480	6482
35204441	35	Ontario	3520	3520005	Toronto	1	535	5350281.01	531	526	522	517	6477	6479	6480	6482
35204442	35	Ontario	3520	3520005	Toronto	1	535	5350173.00	492	485	479	472	3273	3378	3484	3589
35204443	35	Ontario	3520	3520005	Toronto	1	535	5350173.00	487	487	488	488	3273	3378	3484	3589
35204444	35	Ontario	3520	3520005	Toronto	1	535	5350173.00	398	399	401	402	3273	3378	3484	3589
35204445	35	Ontario	3520	3520005	Toronto	1	535	5350173.00	449	454	458	463	3273	3378	3484	3589
35204446	35	Ontario	3520	3520005	Toronto	1	535	5350173.00	248	357	465	574	3273	3378	3484	3589
35204447	35	Ontario	3520	3520005	Toronto	1	535	5350173.00	464	467	469	472	3273	3378	3484	3589
35204448	35	Ontario	3520	3520005	Toronto	1	535	5350173.00	734	729	724	719	3273	3378	3484	3589
35204449	35	Ontario	3520	3520005	Toronto	1	535	5350157.00	377	379	380	382	2641	2640	2638	2637
35204450	35	Ontario	3520	3520005	Toronto	1	535	5350157.00	414	414	413	413	2641	2640	2638	2637
35204451	35	Ontario	3520	3520005	Toronto	1	535	5350157.00	401	405	409	413	2641	2640	2638	2637
35204452	35	Ontario	3520	3520005	Toronto	1	535	5350157.00	507	500	492	485	2641	2640	2638	2637
35204453	35	Ontario	3520	3520005	Toronto	1	535	5350157.00	942	943	943	944	2641	2640	2638	2637
35204454	35	Ontario	3520	3520005	Toronto	1	535	5350280.00	2905	2908	2910	2913	7358	7352	7345	7339
35204455	35	Ontario	3520	3520005	Toronto	1	535	5350280.00	709	709	710	710	7358	7352	7345	7339
35204456	35	Ontario	3520	3520005	Toronto	1	535	5350280.00	1095	1103	1111	1119	7358	7352	7345	7339
35204457	35	Ontario	3520	3520005	Toronto	1	535	5350280.00	492	500	508	516	7358	7352	7345	7339
35204458	35	Ontario	3520	3520005	Toronto	1	535	5350280.00	1509	1511	1513	1515	7358	7352	7345	7339
35204460	35	Ontario	3520	3520005	Toronto	1	535	5350280.00	648	621	593	566	7358	7352	7345	7339
35204461	35	Ontario	3520	3520005	Toronto	1	535	5350080.02	478	489	499	510	4525	4565	4606	4646
35204462	35	Ontario	3520	3520005	Toronto	1	535	5350080.02	477	478	478	479	4525	4565	4606	4646
35204463	35	Ontario	3520	3520005	Toronto	1	535	5350080.02	543	551	558	566	4525	4565	4606	4646
35204464	35	Ontario	3520	3520005	Toronto	1	535	5350080.02	3027	3048	3070	3091	4525	4565	4606	4646
35204465	35	Ontario	3520	3520005	Toronto	1	535	5350128.03	951	950	948	947	5011	5044	5078	5111
35204466	35	Ontario	3520	3520005	Toronto	1	535	5350128.03	1659	1695	1732	1768	5011	5044	5078	5111
35204467	35	Ontario	3520	3520005	Toronto	1	535	5350128.04	1093	1102	1110	1119	4301	4400	4500	4599
35204468	35	Ontario	3520	3520005	Toronto	1	535	5350128.04	1651	1728	1805	1882	4301	4400	4500	4599
35204469	35	Ontario	3520	3520005	Toronto	1	535	5350128.04	1557	1571	1584	1598	4301	4400	4500	4599
35204470	35	Ontario	3520	3520005	Toronto	1	535	5350128.03	2401	2399	2398	2396	5011	5044	5078	5111
35204471	35	Ontario	3520	3520005	Toronto	1	535	5350247.01	691	718	744	771	8819	8796	8773	8750
35204472	35	Ontario	3520	3520005	Toronto	1	535	5350247.01	921	898	876	853	8819	8796	8773	8750
35204473	35	Ontario	3520	3520005	Toronto	1	535	5350247.01	457	458	459	460	8819	8796	8773	8750
35204474	35	Ontario	3520	3520005	Toronto	1	535	5350247.01	3277	3308	3340	3371	8819	8796	8773	8750
35204475	35	Ontario	3520	3520005	Toronto	1	535	5350247.01	612	608	603	599	8819	8796	8773	8750
35204476	35	Ontario	3520	3520005	Toronto	1	535	5350247.01	526	511	495	480	8819	8796	8773	8750
35204477	35	Ontario	3520	3520005	Toronto	1	535	5350247.01	540	524	508	492	8819	8796	8773	8750
35204478	35	Ontario	3520	3520005	Toronto	1	535	5350247.01	824	815	805	796	8819	8796	8773	8750
35204479	35	Ontario	3520	3520005	Toronto	1	535	5350247.01	347	285	224	162	8819	8796	8773	8750
35204480	35	Ontario	3520	3520005	Toronto	1	535	5350247.01	623	671	719	767	8819	8796	8773	8750
35204481	35	Ontario	3520	3520005	Toronto	1	535	5350081.00	509	514	518	523	2803	2814	2826	2837
35204482	35	Ontario	3520	3520005	Toronto	1	535	5350081.00	404	406	407	409	2803	2814	2826	2837
35204483	35	Ontario	3520	3520005	Toronto	1	535	5350081.00	405	410	415	420	2803	2814	2826	2837
35204484	35	Ontario	3520	3520005	Toronto	1	535	5350081.00	458	459	461	462	2803	2814	2826	2837
35204485	35	Ontario	3520	3520005	Toronto	1	535	5350081.00	548	547	546	545	2803	2814	2826	2837
35204486	35	Ontario	3520	3520005	Toronto	1	535	5350081.00	480	479	478	477	2803	2814	2826	2837
35204487	35	Ontario	3520	3520005	Toronto	1	535	5350169.02	1689	1696	1703	1710	7432	7440	7448	7456
35204488	35	Ontario	3520	3520005	Toronto	1	535	5350169.02	1912	1918	1924	1930	7432	7440	7448	7456
35204489	35	Ontario	3520	3520005	Toronto	1	535	5350169.02	682	680	679	677	7432	7440	7448	7456
35204490	35	Ontario	3520	3520005	Toronto	1	535	5350169.02	972	970	969	967	7432	7440	7448	7456
35204491	35	Ontario	3520	3520005	Toronto	1	535	5350169.02	497	496	494	493	7432	7440	7448	7456
35204492	35	Ontario	3520	3520005	Toronto	1	535	5350169.02	385	384	384	383	7432	7440	7448	7456
35204493	35	Ontario	3520	3520005	Toronto	1	535	5350169.02	513	509	504	500	7432	7440	7448	7456
35204494	35	Ontario	3520	3520005	Toronto	1	535	5350169.02	782	787	791	796	7432	7440	7448	7456
35204495	35	Ontario	3520	3520005	Toronto	1	535	5350083.00	530	530	529	529	4048	4049	4050	4051
35204496	35	Ontario	3520	3520005	Toronto	1	535	5350083.00	485	480	476	471	4048	4049	4050	4051
35204497	35	Ontario	3520	3520005	Toronto	1	535	5350083.00	426	421	417	412	4048	4049	4050	4051
35204498	35	Ontario	3520	3520005	Toronto	1	535	5350083.00	503	504	506	507	4048	4049	4050	4051
35204499	35	Ontario	3520	3520005	Toronto	1	535	5350083.00	548	551	555	558	4048	4049	4050	4051
35204500	35	Ontario	3520	3520005	Toronto	1	535	5350083.00	509	510	512	513	4048	4049	4050	4051
35204501	35	Ontario	3520	3520005	Toronto	1	535	5350083.00	465	467	469	471	4048	4049	4050	4051
35204502	35	Ontario	3520	3520005	Toronto	1	535	5350083.00	581	584	588	591	4048	4049	4050	4051
35204503	35	Ontario	3520	3520005	Toronto	1	535	5350124.00	544	550	555	561	5366	5379	5391	5404
35204504	35	Ontario	3520	3520005	Toronto	1	535	5350124.00	424	418	413	407	5366	5379	5391	5404
35204505	35	Ontario	3520	3520005	Toronto	1	535	5350124.00	953	962	970	979	5366	5379	5391	5404
35204506	35	Ontario	3520	3520005	Toronto	1	535	5350124.00	849	858	866	875	5366	5379	5391	5404
35204507	35	Ontario	3520	3520005	Toronto	1	535	5350124.00	942	949	957	964	5366	5379	5391	5404
35204508	35	Ontario	3520	3520005	Toronto	1	535	5350124.00	560	551	543	534	5366	5379	5391	5404
35204509	35	Ontario	3520	3520005	Toronto	1	535	5350124.00	532	531	529	528	5366	5379	5391	5404
35204510	35	Ontario	3520	3520005	Toronto	1	535	5350124.00	562	560	558	556	5366	5379	5391	5404
35204511	35	Ontario	3520	3520005	Toronto	1	535	5350167.02	598	600	603	605	5667	5704	5741	5778
35204512	35	Ontario	3520	3520005	Toronto	1	535	5350167.02	524	523	523	522	5667	5704	5741	5778
35204513	35	Ontario	3520	3520005	Toronto	1	535	5350164.00	362	357	351	346	6316	6302	6287	6273
35204514	35	Ontario	3520	3520005	Toronto	1	535	5350164.00	451	453	454	456	6316	6302	6287	6273
35204515	35	Ontario	3520	3520005	Toronto	1	535	5350164.00	700	702	703	705	6316	6302	6287	6273
35204516	35	Ontario	3520	3520005	Toronto	1	535	5350164.00	789	774	760	745	6316	6302	6287	6273
35204517	35	Ontario	3520	3520005	Toronto	1	535	5350163.00	434	431	429	426	4350	4352	4354	4356
35204518	35	Ontario	3520	3520005	Toronto	1	535	5350163.00	537	547	556	566	4350	4352	4354	4356
35204519	35	Ontario	3520	3520005	Toronto	1	535	5350163.00	474	482	489	497	4350	4352	4354	4356
35204520	35	Ontario	3520	3520005	Toronto	1	535	5350163.00	667	670	672	675	4350	4352	4354	4356
35204521	35	Ontario	3520	3520005	Toronto	1	535	5350163.00	430	431	433	434	4350	4352	4354	4356
35204522	35	Ontario	3520	3520005	Toronto	1	535	5350163.00	419	425	430	436	4350	4352	4354	4356
35204523	35	Ontario	3520	3520005	Toronto	1	535	5350163.00	633	623	612	602	4350	4352	4354	4356
35204524	35	Ontario	3520	3520005	Toronto	1	535	5350163.00	425	415	406	396	4350	4352	4354	4356
35204525	35	Ontario	3520	3520005	Toronto	1	535	5350163.00	332	329	326	323	4350	4352	4354	4356
35204526	35	Ontario	3520	3520005	Toronto	1	535	5350164.00	594	585	577	568	6316	6302	6287	6273
35204527	35	Ontario	3520	3520005	Toronto	1	535	5350164.00	499	492	486	479	6316	6302	6287	6273
35204528	35	Ontario	3520	3520005	Toronto	1	535	5350164.00	487	490	492	495	6316	6302	6287	6273
35204529	35	Ontario	3520	3520005	Toronto	1	535	5350165.00	518	516	514	512	4314	4328	4342	4356
35204530	35	Ontario	3520	3520005	Toronto	1	535	5350165.00	546	551	556	561	4314	4328	4342	4356
35204531	35	Ontario	3520	3520005	Toronto	1	535	5350165.00	514	521	528	535	4314	4328	4342	4356
35204532	35	Ontario	3520	3520005	Toronto	1	535	5350165.00	510	512	513	515	4314	4328	4342	4356
35204533	35	Ontario	3520	3520005	Toronto	1	535	5350167.02	1087	1105	1123	1141	5667	5704	5741	5778
35204534	35	Ontario	3520	3520005	Toronto	1	535	5350165.00	444	448	453	457	4314	4328	4342	4356
35204535	35	Ontario	3520	3520005	Toronto	1	535	5350167.02	1466	1477	1487	1498	5667	5704	5741	5778
35204536	35	Ontario	3520	3520005	Toronto	1	535	5350167.02	883	888	892	897	5667	5704	5741	5778
35204537	35	Ontario	3520	3520005	Toronto	1	535	5350165.00	669	663	658	652	4314	4328	4342	4356
35204538	35	Ontario	3520	3520005	Toronto	1	535	5350165.00	504	512	521	529	4314	4328	4342	4356
35204539	35	Ontario	3520	3520005	Toronto	1	535	5350167.02	533	533	534	534	5667	5704	5741	5778
35204540	35	Ontario	3520	3520005	Toronto	1	535	5350167.02	576	578	579	581	5667	5704	5741	5778
35204541	35	Ontario	3520	3520005	Toronto	1	535	5350165.00	609	604	600	595	4314	4328	4342	4356
35204542	35	Ontario	3520	3520005	Toronto	1	535	5350164.00	447	447	447	447	6316	6302	6287	6273
35204543	35	Ontario	3520	3520005	Toronto	1	535	5350167.01	679	732	784	837	1817	1832	1848	1863
35204544	35	Ontario	3520	3520005	Toronto	1	535	5350167.01	614	613	613	612	1817	1832	1848	1863
35204545	35	Ontario	3520	3520005	Toronto	1	535	5350167.01	523	487	451	415	1817	1832	1848	1863
35204546	35	Ontario	3520	3520005	Toronto	1	535	5350164.00	504	511	517	524	6316	6302	6287	6273
35204547	35	Ontario	3520	3520005	Toronto	1	535	5350164.00	474	472	471	469	6316	6302	6287	6273
35204548	35	Ontario	3520	3520005	Toronto	1	535	5350164.00	1008	1019	1029	1040	6316	6302	6287	6273
35204549	35	Ontario	3520	3520005	Toronto	1	535	5350160.00	397	392	388	383	3207	3184	3162	3139
35204550	35	Ontario	3520	3520005	Toronto	1	535	5350160.00	384	393	403	412	3207	3184	3162	3139
35204551	35	Ontario	3520	3520005	Toronto	1	535	5350160.00	429	422	414	407	3207	3184	3162	3139
35204552	35	Ontario	3520	3520005	Toronto	1	535	5350160.00	455	457	458	460	3207	3184	3162	3139
35204553	35	Ontario	3520	3520005	Toronto	1	535	5350160.00	458	458	458	458	3207	3184	3162	3139
35204554	35	Ontario	3520	3520005	Toronto	1	535	5350160.00	555	536	516	497	3207	3184	3162	3139
35204555	35	Ontario	3520	3520005	Toronto	1	535	5350160.00	529	527	524	522	3207	3184	3162	3139
35204556	35	Ontario	3520	3520005	Toronto	1	535	5350070.00	516	516	517	517	3435	3454	3474	3493
35204557	35	Ontario	3520	3520005	Toronto	1	535	5350070.00	491	490	490	489	3435	3454	3474	3493
35204558	35	Ontario	3520	3520005	Toronto	1	535	5350070.00	761	771	780	790	3435	3454	3474	3493
35204559	35	Ontario	3520	3520005	Toronto	1	535	5350070.00	565	567	568	570	3435	3454	3474	3493
35204560	35	Ontario	3520	3520005	Toronto	1	535	5350070.00	527	528	529	530	3435	3454	3474	3493
35204561	35	Ontario	3520	3520005	Toronto	1	535	5350070.00	576	583	589	596	3435	3454	3474	3493
35204562	35	Ontario	3520	3520005	Toronto	1	535	5350065.00	587	585	582	580	14040	14106	14172	14238
35204563	35	Ontario	3520	3520005	Toronto	1	535	5350065.00	1383	1420	1458	1495	14040	14106	14172	14238
35204564	35	Ontario	3520	3520005	Toronto	1	535	5350065.00	3198	3160	3121	3083	14040	14106	14172	14238
35204565	35	Ontario	3520	3520005	Toronto	1	535	5350065.00	1361	1380	1398	1417	14040	14106	14172	14238
35204566	35	Ontario	3520	3520005	Toronto	1	535	5350065.00	492	487	481	476	14040	14106	14172	14238
35204567	35	Ontario	3520	3520005	Toronto	1	535	5350065.00	7018	7075	7131	7188	14040	14106	14172	14238
35204568	35	Ontario	3520	3520005	Toronto	1	535	5350029.00	691	691	692	692	6593	6692	6790	6889
35204569	35	Ontario	3520	3520005	Toronto	1	535	5350029.00	590	597	605	612	6593	6692	6790	6889
35204570	35	Ontario	3520	3520005	Toronto	1	535	5350029.00	556	560	564	568	6593	6692	6790	6889
35204571	35	Ontario	3520	3520005	Toronto	1	535	5350029.00	941	937	934	930	6593	6692	6790	6889
35204572	35	Ontario	3520	3520005	Toronto	1	535	5350029.00	463	447	432	416	6593	6692	6790	6889
35204573	35	Ontario	3520	3520005	Toronto	1	535	5350029.00	583	580	578	575	6593	6692	6790	6889
35204574	35	Ontario	3520	3520005	Toronto	1	535	5350029.00	1196	1261	1325	1390	6593	6692	6790	6889
35204575	35	Ontario	3520	3520005	Toronto	1	535	5350029.00	542	559	576	593	6593	6692	6790	6889
35204576	35	Ontario	3520	3520005	Toronto	1	535	5350029.00	464	490	516	542	6593	6692	6790	6889
35204577	35	Ontario	3520	3520005	Toronto	1	535	5350029.00	568	569	569	570	6593	6692	6790	6889
35204578	35	Ontario	3520	3520005	Toronto	1	535	5350063.02	1863	2029	2195	2361	7242	7550	7858	8166
35204579	35	Ontario	3520	3520005	Toronto	1	535	5350063.02	1014	1163	1313	1462	7242	7550	7858	8166
35204580	35	Ontario	3520	3520005	Toronto	1	535	5350063.02	966	966	965	965	7242	7550	7858	8166
35204581	35	Ontario	3520	3520005	Toronto	1	535	5350063.02	1018	1027	1035	1044	7242	7550	7858	8166
35204582	35	Ontario	3520	3520005	Toronto	1	535	5350063.02	775	770	766	761	7242	7550	7858	8166
35204583	35	Ontario	3520	3520005	Toronto	1	535	5350063.01	542	541	540	539	8535	8777	9018	9260
35204584	35	Ontario	3520	3520005	Toronto	1	535	5350063.02	733	724	714	705	7242	7550	7858	8166
35204585	35	Ontario	3520	3520005	Toronto	1	535	5350063.02	873	871	870	868	7242	7550	7858	8166
35204586	35	Ontario	3520	3520005	Toronto	1	535	5350034.01	498	495	492	489	4514	4524	4534	4544
35204587	35	Ontario	3520	3520005	Toronto	1	535	5350034.01	329	318	306	295	4514	4524	4534	4544
35204588	35	Ontario	3520	3520005	Toronto	1	535	5350034.01	3281	3221	3160	3100	4514	4524	4534	4544
35204589	35	Ontario	3520	3520005	Toronto	1	535	5350063.01	1072	1093	1115	1136	8535	8777	9018	9260
35204590	35	Ontario	3520	3520005	Toronto	1	535	5350063.01	879	878	876	875	8535	8777	9018	9260
35204591	35	Ontario	3520	3520005	Toronto	1	535	5350063.01	969	1045	1121	1197	8535	8777	9018	9260
35204592	35	Ontario	3520	3520005	Toronto	1	535	5350062.02	2002	2003	2005	2006	6986	7510	8035	8559
35204593	35	Ontario	3520	3520005	Toronto	1	535	5350062.02	799	804	808	813	6986	7510	8035	8559
35204594	35	Ontario	3520	3520005	Toronto	1	535	5350062.02	694	815	937	1058	6986	7510	8035	8559
35204595	35	Ontario	3520	3520005	Toronto	1	535	5350062.02	1170	1186	1201	1217	6986	7510	8035	8559
35204596	35	Ontario	3520	3520005	Toronto	1	535	5350062.01	673	676	678	681	5104	5227	5349	5472
35204597	35	Ontario	3520	3520005	Toronto	1	535	5350062.01	562	560	557	555	5104	5227	5349	5472
35204598	35	Ontario	3520	3520005	Toronto	1	535	5350062.01	498	567	635	704	5104	5227	5349	5472
35204599	35	Ontario	3520	3520005	Toronto	1	535	5350062.01	821	815	809	803	5104	5227	5349	5472
35204600	35	Ontario	3520	3520005	Toronto	1	535	5350062.01	939	938	936	935	5104	5227	5349	5472
35204601	35	Ontario	3520	3520005	Toronto	1	535	5350062.01	539	534	528	523	5104	5227	5349	5472
35204602	35	Ontario	3520	3520005	Toronto	1	535	5350062.02	756	984	1212	1440	6986	7510	8035	8559
35204603	35	Ontario	3520	3520005	Toronto	1	535	5350062.02	652	656	660	664	6986	7510	8035	8559
35204604	35	Ontario	3520	3520005	Toronto	1	535	5350062.02	912	1062	1212	1362	6986	7510	8035	8559
35204605	35	Ontario	3520	3520005	Toronto	1	535	5350035.00	1156	1164	1173	1181	7785	8308	8830	9353
35204606	35	Ontario	3520	3520005	Toronto	1	535	5350035.00	3138	3456	3774	4092	7785	8308	8830	9353
35204607	35	Ontario	3520	3520005	Toronto	1	535	5350035.00	866	853	840	827	7785	8308	8830	9353
35204608	35	Ontario	3520	3520005	Toronto	1	535	5350035.00	863	866	869	872	7785	8308	8830	9353
35204609	35	Ontario	3520	3520005	Toronto	1	535	5350034.02	297	299	301	303	5195	5183	5171	5159
35204610	35	Ontario	3520	3520005	Toronto	1	535	5350034.01	406	491	575	660	4514	4524	4534	4544
35204611	35	Ontario	3520	3520005	Toronto	1	535	5350034.02	740	741	743	744	5195	5183	5171	5159
35204612	35	Ontario	3520	3520005	Toronto	1	535	5350034.02	873	858	842	827	5195	5183	5171	5159
35204613	35	Ontario	3520	3520005	Toronto	1	535	5350034.02	483	502	522	541	5195	5183	5171	5159
35204614	35	Ontario	3520	3520005	Toronto	1	535	5350034.02	974	981	987	994	5195	5183	5171	5159
35204615	35	Ontario	3520	3520005	Toronto	1	535	5350034.02	1829	1802	1776	1749	5195	5183	5171	5159
35204616	35	Ontario	3520	3520005	Toronto	1	535	5350035.00	1352	1476	1601	1725	7785	8308	8830	9353
35204617	35	Ontario	3520	3520005	Toronto	1	535	5350035.00	411	492	574	655	7785	8308	8830	9353
35204618	35	Ontario	3520	3520005	Toronto	1	535	5350062.01	1072	1138	1205	1271	5104	5227	5349	5472
35204619	35	Ontario	3520	3520005	Toronto	1	535	5350063.01	1717	1902	2086	2271	8535	8777	9018	9260
35204620	35	Ontario	3520	3520005	Toronto	1	535	5350063.01	699	687	674	662	8535	8777	9018	9260
35204621	35	Ontario	3520	3520005	Toronto	1	535	5350063.01	726	710	695	679	8535	8777	9018	9260
35204622	35	Ontario	3520	3520005	Toronto	1	535	5350063.01	568	567	566	565	8535	8777	9018	9260
35204623	35	Ontario	3520	3520005	Toronto	1	535	5350063.01	724	712	699	687	8535	8777	9018	9260
35204624	35	Ontario	3520	3520005	Toronto	1	535	5350063.01	638	642	646	650	8535	8777	9018	9260
35204625	35	Ontario	3520	3520005	Toronto	1	535	5350109.00	403	402	400	399	5062	5170	5279	5387
35204626	35	Ontario	3520	3520005	Toronto	1	535	5350109.00	400	396	392	388	5062	5170	5279	5387
35204627	35	Ontario	3520	3520005	Toronto	1	535	5350109.00	440	439	439	438	5062	5170	5279	5387
35204628	35	Ontario	3520	3520005	Toronto	1	535	5350109.00	366	367	367	368	5062	5170	5279	5387
35204629	35	Ontario	3520	3520005	Toronto	1	535	5350109.00	533	547	560	574	5062	5170	5279	5387
35204630	35	Ontario	3520	3520005	Toronto	1	535	5350109.00	366	370	375	379	5062	5170	5279	5387
35204631	35	Ontario	3520	3520005	Toronto	1	535	5350109.00	593	590	586	583	5062	5170	5279	5387
35204632	35	Ontario	3520	3520005	Toronto	1	535	5350109.00	577	559	540	522	5062	5170	5279	5387
35204633	35	Ontario	3520	3520005	Toronto	1	535	5350109.00	1382	1501	1619	1738	5062	5170	5279	5387
35204634	35	Ontario	3520	3520005	Toronto	1	535	5350001.00	602	600	599	597	602	600	599	597
35204635	35	Ontario	3520	3520005	Toronto	1	535	5350152.00	597	608	620	631	4363	4409	4454	4500
35204636	35	Ontario	3520	3520005	Toronto	1	535	5350152.00	608	614	619	625	4363	4409	4454	4500
35204637	35	Ontario	3520	3520005	Toronto	1	535	5350152.00	496	501	507	512	4363	4409	4454	4500
35204638	35	Ontario	3520	3520005	Toronto	1	535	5350152.00	462	467	471	476	4363	4409	4454	4500
35204639	35	Ontario	3520	3520005	Toronto	1	535	5350152.00	535	539	544	548	4363	4409	4454	4500
35204640	35	Ontario	3520	3520005	Toronto	1	535	5350152.00	453	458	462	467	4363	4409	4454	4500
35204641	35	Ontario	3520	3520005	Toronto	1	535	5350152.00	608	614	619	625	4363	4409	4454	4500
35204642	35	Ontario	3520	3520005	Toronto	1	535	5350152.00	605	608	612	615	4363	4409	4454	4500
35204643	35	Ontario	3520	3520005	Toronto	1	535	5350151.00	461	460	458	457	3742	3752	3763	3773
35204644	35	Ontario	3520	3520005	Toronto	1	535	5350151.00	480	480	481	481	3742	3752	3763	3773
35204645	35	Ontario	3520	3520005	Toronto	1	535	5350151.00	493	493	493	493	3742	3752	3763	3773
35204646	35	Ontario	3520	3520005	Toronto	1	535	5350151.00	381	386	392	397	3742	3752	3763	3773
35204647	35	Ontario	3520	3520005	Toronto	1	535	5350151.00	584	581	579	576	3742	3752	3763	3773
35204648	35	Ontario	3520	3520005	Toronto	1	535	5350151.00	833	838	842	847	3742	3752	3763	3773
35204649	35	Ontario	3520	3520005	Toronto	1	535	5350151.00	509	514	518	523	3742	3752	3763	3773
35204650	35	Ontario	3520	3520005	Toronto	1	535	5350013.00	2143	2245	2348	2450	11364	12127	12890	13653
35204651	35	Ontario	3520	3520005	Toronto	1	535	5350013.00	5204	5835	6466	7097	11364	12127	12890	13653
35204652	35	Ontario	3520	3520005	Toronto	1	535	5350013.00	1125	1122	1119	1116	11364	12127	12890	13653
35204653	35	Ontario	3520	3520005	Toronto	1	535	5350013.00	2892	2925	2957	2990	11364	12127	12890	13653
35204655	35	Ontario	3520	3520005	Toronto	1	535	5350012.02	2575	2338	2100	1863	11284	11904	12524	13144
35204656	35	Ontario	3520	3520005	Toronto	1	535	5350012.01	810	824	837	851	7060	8210	9359	10509
35204657	35	Ontario	3520	3520005	Toronto	1	535	5350047.02	2301	2224	2148	2071	4109	4030	3950	3871
35204658	35	Ontario	3520	3520005	Toronto	1	535	5350047.02	331	329	328	326	4109	4030	3950	3871
35204659	35	Ontario	3520	3520005	Toronto	1	535	5350047.02	664	662	660	658	4109	4030	3950	3871
35204660	35	Ontario	3520	3520005	Toronto	1	535	5350047.02	388	382	375	369	4109	4030	3950	3871
35204661	35	Ontario	3520	3520005	Toronto	1	535	5350005.00	1141	1145	1148	1152	5693	5876	6058	6241
35204662	35	Ontario	3520	3520005	Toronto	1	535	5350005.00	1050	1044	1039	1033	5693	5876	6058	6241
35204663	35	Ontario	3520	3520005	Toronto	1	535	5350005.00	498	490	482	474	5693	5876	6058	6241
35204664	35	Ontario	3520	3520005	Toronto	1	535	5350005.00	549	555	562	568	5693	5876	6058	6241
35204665	35	Ontario	3520	3520005	Toronto	1	535	5350005.00	520	539	557	576	5693	5876	6058	6241
35204666	35	Ontario	3520	3520005	Toronto	1	535	5350005.00	1935	2103	2270	2438	5693	5876	6058	6241
35204667	35	Ontario	3520	3520005	Toronto	1	535	5350047.02	426	433	439	446	4109	4030	3950	3871
35204668	35	Ontario	3520	3520005	Toronto	1	535	5350225.01	869	870	872	873	5023	5013	5002	4992
35204669	35	Ontario	3520	3520005	Toronto	1	535	5350225.01	471	475	480	484	5023	5013	5002	4992
35204670	35	Ontario	3520	3520005	Toronto	1	535	5350225.01	1185	1189	1192	1196	5023	5013	5002	4992
35204671	35	Ontario	3520	3520005	Toronto	1	535	5350225.01	460	455	449	444	5023	5013	5002	4992
35204672	35	Ontario	3520	3520005	Toronto	1	535	5350225.01	872	861	851	840	5023	5013	5002	4992
35204673	35	Ontario	3520	3520005	Toronto	1	535	5350225.01	611	606	602	597	5023	5013	5002	4992
35204674	35	Ontario	3520	3520005	Toronto	1	535	5350225.01	556	556	557	557	5023	5013	5002	4992
35204675	35	Ontario	3520	3520005	Toronto	1	535	5350210.00	1566	1563	1559	1556	9179	10502	11826	13149
35204676	35	Ontario	3520	3520005	Toronto	1	535	5350210.00	3165	3531	3898	4264	9179	10502	11826	13149
35204678	35	Ontario	3520	3520005	Toronto	1	535	5350209.00	400	398	395	393	2741	2735	2730	2724
35204679	35	Ontario	3520	3520005	Toronto	1	535	5350209.00	421	415	410	404	2741	2735	2730	2724
35204680	35	Ontario	3520	3520005	Toronto	1	535	5350209.00	674	675	675	676	2741	2735	2730	2724
35204681	35	Ontario	3520	3520005	Toronto	1	535	5350209.00	363	366	368	371	2741	2735	2730	2724
35204682	35	Ontario	3520	3520005	Toronto	1	535	5350209.00	463	459	456	452	2741	2735	2730	2724
35204683	35	Ontario	3520	3520005	Toronto	1	535	5350209.00	421	423	425	427	2741	2735	2730	2724
35204684	35	Ontario	3520	3520005	Toronto	1	535	5350201.00	634	633	633	632	5012	5102	5191	5281
35204685	35	Ontario	3520	3520005	Toronto	1	535	5350201.00	457	454	452	449	5012	5102	5191	5281
35204686	35	Ontario	3520	3520005	Toronto	1	535	5350201.00	467	470	472	475	5012	5102	5191	5281
35204687	35	Ontario	3520	3520005	Toronto	1	535	5350201.00	325	333	340	348	5012	5102	5191	5281
35204688	35	Ontario	3520	3520005	Toronto	1	535	5350200.00	659	663	666	670	6407	6454	6501	6548
35204689	35	Ontario	3520	3520005	Toronto	1	535	5350200.00	818	818	819	819	6407	6454	6501	6548
35204690	35	Ontario	3520	3520005	Toronto	1	535	5350200.00	964	968	973	977	6407	6454	6501	6548
35204691	35	Ontario	3520	3520005	Toronto	1	535	5350200.00	3965	4004	4044	4083	6407	6454	6501	6548
35204692	35	Ontario	3520	3520005	Toronto	1	535	5350201.00	708	666	624	582	5012	5102	5191	5281
35204693	35	Ontario	3520	3520005	Toronto	1	535	5350201.00	445	455	465	475	5012	5102	5191	5281
35204694	35	Ontario	3520	3520005	Toronto	1	535	5350201.00	1975	2090	2206	2321	5012	5102	5191	5281
35204695	35	Ontario	3520	3520005	Toronto	1	535	5350208.00	399	414	428	443	4062	4089	4117	4144
35204696	35	Ontario	3520	3520005	Toronto	1	535	5350208.00	620	622	625	627	4062	4089	4117	4144
35204697	35	Ontario	3520	3520005	Toronto	1	535	5350208.00	553	550	546	543	4062	4089	4117	4144
35204698	35	Ontario	3520	3520005	Toronto	1	535	5350208.00	672	674	676	678	4062	4089	4117	4144
35204699	35	Ontario	3520	3520005	Toronto	1	535	5350208.00	629	628	626	625	4062	4089	4117	4144
35204700	35	Ontario	3520	3520005	Toronto	1	535	5350208.00	1188	1202	1215	1229	4062	4089	4117	4144
35204701	35	Ontario	3520	3520005	Toronto	1	535	5350205.00	177	170	163	156	177	170	163	156
35204704	35	Ontario	3520	3520005	Toronto	1	535	5350307.05	1672	1678	1683	1689	3547	3555	3564	3572
35204705	35	Ontario	3520	3520005	Toronto	1	535	5350307.07	308	307	307	306	5774	5911	6047	6184
35204707	35	Ontario	3520	3520005	Toronto	1	535	5350322.01	1925	1923	1920	1918	4881	4845	4809	4773
35204708	35	Ontario	3520	3520005	Toronto	1	535	5350322.02	275	272	268	265	3531	3523	3516	3508
35204709	35	Ontario	3520	3520005	Toronto	1	535	5350322.02	356	357	358	359	3531	3523	3516	3508
35204710	35	Ontario	3520	3520005	Toronto	1	535	5350378.25	1224	1224	1223	1223	7633	7707	7782	7856
35204711	35	Ontario	3520	3520005	Toronto	1	535	5350378.26	2012	2004	1997	1989	4692	4709	4727	4744
35204712	35	Ontario	3520	3520005	Toronto	1	535	5350378.26	1151	1173	1196	1218	4692	4709	4727	4744
35204714	35	Ontario	3520	3520005	Toronto	1	535	5350378.25	910	978	1046	1114	7633	7707	7782	7856
35204715	35	Ontario	3520	3520005	Toronto	1	535	5350378.25	1245	1253	1260	1268	7633	7707	7782	7856
35204716	35	Ontario	3520	3520005	Toronto	1	535	5350378.25	1325	1334	1342	1351	7633	7707	7782	7856
35204717	35	Ontario	3520	3520005	Toronto	1	535	5350378.26	815	815	814	814	4692	4709	4727	4744
35204718	35	Ontario	3520	3520005	Toronto	1	535	5350378.25	1035	1033	1031	1029	7633	7707	7782	7856
35204719	35	Ontario	3520	3520005	Toronto	1	535	5350378.25	860	856	853	849	7633	7707	7782	7856
35204720	35	Ontario	3520	3520005	Toronto	1	535	5350378.25	1035	1030	1026	1021	7633	7707	7782	7856
35204721	35	Ontario	3520	3520005	Toronto	1	535	5350378.26	714	717	720	723	4692	4709	4727	4744
35204722	35	Ontario	3520	3520005	Toronto	1	535	5350378.28	1474	1469	1465	1460	7396	7341	7285	7230
35204723	35	Ontario	3520	3520005	Toronto	1	535	5350378.28	948	940	932	924	7396	7341	7285	7230
35204725	35	Ontario	3520	3520005	Toronto	1	535	5350378.27	576	581	587	592	5663	5699	5734	5770
35204726	35	Ontario	3520	3520005	Toronto	1	535	5350378.27	489	489	489	489	5663	5699	5734	5770
35204727	35	Ontario	3520	3520005	Toronto	1	535	5350378.27	825	834	843	852	5663	5699	5734	5770
35204728	35	Ontario	3520	3520005	Toronto	1	535	5350378.27	578	573	569	564	5663	5699	5734	5770
35204729	35	Ontario	3520	3520005	Toronto	1	535	5350378.27	591	590	590	589	5663	5699	5734	5770
35204730	35	Ontario	3520	3520005	Toronto	1	535	5350378.27	547	555	562	570	5663	5699	5734	5770
35204731	35	Ontario	3520	3520005	Toronto	1	535	5350378.27	586	596	607	617	5663	5699	5734	5770
35204732	35	Ontario	3520	3520005	Toronto	1	535	5350378.27	649	656	663	670	5663	5699	5734	5770
35204733	35	Ontario	3520	3520005	Toronto	1	535	5350378.27	823	824	825	826	5663	5699	5734	5770
35204734	35	Ontario	3520	3520005	Toronto	1	535	5350122.00	994	998	1002	1006	5989	6047	6104	6162
35204735	35	Ontario	3520	3520005	Toronto	1	535	5350122.00	842	844	845	847	5989	6047	6104	6162
35204736	35	Ontario	3520	3520005	Toronto	1	535	5350106.00	1029	1021	1014	1006	3859	3837	3816	3794
35204737	35	Ontario	3520	3520005	Toronto	1	535	5350106.00	1493	1484	1476	1467	3859	3837	3816	3794
35204738	35	Ontario	3520	3520005	Toronto	1	535	5350300.00	2502	2850	3198	3546	10764	11490	12215	12941
35204739	35	Ontario	3520	3520005	Toronto	1	535	5350300.00	450	456	462	468	10764	11490	12215	12941
35204740	35	Ontario	3520	3520005	Toronto	1	535	5350378.24	1561	1543	1526	1508	6347	6287	6228	6168
35204741	35	Ontario	3520	3520005	Toronto	1	535	5350378.24	403	395	388	380	6347	6287	6228	6168
35204742	35	Ontario	3520	3520005	Toronto	1	535	5350378.24	1685	1667	1650	1632	6347	6287	6228	6168
35204743	35	Ontario	3520	3520005	Toronto	1	535	5350378.24	761	752	742	733	6347	6287	6228	6168
35204744	35	Ontario	3520	3520005	Toronto	1	535	5350378.06	586	585	583	582	6214	6176	6139	6101
35204745	35	Ontario	3520	3520005	Toronto	1	535	5350378.06	1139	1135	1131	1127	6214	6176	6139	6101
35204746	35	Ontario	3520	3520005	Toronto	1	535	5350378.11	1370	1373	1377	1380	5838	5802	5765	5729
35204747	35	Ontario	3520	3520005	Toronto	1	535	5350378.11	1543	1543	1544	1544	5838	5802	5765	5729
35204748	35	Ontario	3520	3520005	Toronto	1	535	5350010.01	897	898	898	899	4772	4936	5100	5264
35204749	35	Ontario	3520	3520005	Toronto	1	535	5350010.01	1096	1094	1092	1090	4772	4936	5100	5264
35204750	35	Ontario	3520	3520005	Toronto	1	535	5350020.00	555	557	558	560	2360	2367	2375	2382
35204751	35	Ontario	3520	3520005	Toronto	1	535	5350020.00	524	525	526	527	2360	2367	2375	2382
35204752	35	Ontario	3520	3520005	Toronto	1	535	5350020.00	739	736	732	729	2360	2367	2375	2382
35204753	35	Ontario	3520	3520005	Toronto	1	535	5350020.00	542	550	558	566	2360	2367	2375	2382
35204754	35	Ontario	3520	3520005	Toronto	1	535	5350307.04	1621	1755	1888	2022	6428	6580	6731	6883
35204755	35	Ontario	3520	3520005	Toronto	1	535	5350307.04	1246	1233	1221	1208	6428	6580	6731	6883
35204756	35	Ontario	3520	3520005	Toronto	1	535	5350118.00	1177	1177	1176	1176	3945	3991	4036	4082
35204757	35	Ontario	3520	3520005	Toronto	1	535	5350118.00	772	785	797	810	3945	3991	4036	4082
35204758	35	Ontario	3520	3520005	Toronto	1	535	5350307.04	934	934	935	935	6428	6580	6731	6883
35204759	35	Ontario	3520	3520005	Toronto	1	535	5350307.04	788	792	795	799	6428	6580	6731	6883
35204760	35	Ontario	3520	3520005	Toronto	1	535	5350210.00	817	898	978	1059	9179	10502	11826	13149
35204761	35	Ontario	3520	3520005	Toronto	1	535	5350210.00	1164	1175	1185	1196	9179	10502	11826	13149
35204762	35	Ontario	3520	3520005	Toronto	1	535	5350210.00	730	732	734	736	9179	10502	11826	13149
35204763	35	Ontario	3520	3520005	Toronto	1	535	5350210.00	1736	2604	3471	4339	9179	10502	11826	13149
35204764	35	Ontario	3520	3520005	Toronto	1	535	5350190.01	110	112	113	115	9087	9097	9107	9117
35204765	35	Ontario	3520	3520005	Toronto	1	535	5350190.01	2185	2177	2170	2162	9087	9097	9107	9117
35204766	35	Ontario	3520	3520005	Toronto	1	535	5350284.00	581	590	599	608	6899	6884	6870	6855
35204767	35	Ontario	3520	3520005	Toronto	1	535	5350284.00	1367	1366	1366	1365	6899	6884	6870	6855
35204768	35	Ontario	3520	3520005	Toronto	1	535	5350362.01	815	837	858	880	6283	6287	6292	6296
35204769	35	Ontario	3520	3520005	Toronto	1	535	5350362.01	1491	1499	1507	1515	6283	6287	6292	6296
35204770	35	Ontario	3520	3520005	Toronto	1	535	5350360.00	1207	1206	1206	1205	5921	5967	6014	6060
35204771	35	Ontario	3520	3520005	Toronto	1	535	5350360.00	654	652	651	649	5921	5967	6014	6060
35204772	35	Ontario	3520	3520005	Toronto	1	535	5350346.02	1975	2006	2037	2068	5154	5212	5271	5329
35204773	35	Ontario	3520	3520005	Toronto	1	535	5350346.02	644	652	659	667	5154	5212	5271	5329
35204774	35	Ontario	3520	3520005	Toronto	1	535	5350346.02	939	949	960	970	5154	5212	5271	5329
35204775	35	Ontario	3520	3520005	Toronto	1	535	5350346.02	717	717	716	716	5154	5212	5271	5329
35204776	35	Ontario	3520	3520005	Toronto	1	535	5350317.04	977	990	1002	1015	6138	6260	6383	6505
35204777	35	Ontario	3520	3520005	Toronto	1	535	5350317.04	1151	1174	1196	1219	6138	6260	6383	6505
35204778	35	Ontario	3520	3520005	Toronto	1	535	5350376.05	743	744	746	747	7078	7023	6969	6914
35204779	35	Ontario	3520	3520005	Toronto	1	535	5350376.05	448	445	443	440	7078	7023	6969	6914
35204780	35	Ontario	3520	3520005	Toronto	1	535	5350376.05	1283	1274	1264	1255	7078	7023	6969	6914
35204781	35	Ontario	3520	3520005	Toronto	1	535	5350363.05	1056	1051	1047	1042	4684	4648	4611	4575
35204782	35	Ontario	3520	3520005	Toronto	1	535	5350363.05	2675	2660	2644	2629	4684	4648	4611	4575
35204783	35	Ontario	3520	3520005	Toronto	1	535	5350363.05	0	0	0	0	4684	4648	4611	4575
35204784	35	Ontario	3520	3520005	Toronto	1	535	5350363.05	0	0	0	0	4684	4648	4611	4575
35204785	35	Ontario	3520	3520005	Toronto	1	535	5350363.04	682	680	679	677	3633	3642	3650	3659
35204786	35	Ontario	3520	3520005	Toronto	1	535	5350363.04	857	855	853	851	3633	3642	3650	3659
35204787	35	Ontario	3520	3520005	Toronto	1	535	5350377.04	539	535	531	527	6079	6044	6009	5974
35204788	35	Ontario	3520	3520005	Toronto	1	535	5350377.04	1145	1143	1141	1139	6079	6044	6009	5974
35204789	35	Ontario	3520	3520005	Toronto	1	535	5350320.01	913	926	940	953	4890	4967	5043	5120
35204790	35	Ontario	3520	3520005	Toronto	1	535	5350320.01	479	482	486	489	4890	4967	5043	5120
35204791	35	Ontario	3520	3520005	Toronto	1	535	5350320.01	902	898	895	891	4890	4967	5043	5120
35204793	35	Ontario	3520	3520005	Toronto	1	535	5350194.04	884	1018	1152	1286	5680	5869	6059	6248
35204794	35	Ontario	3520	3520005	Toronto	1	535	5350194.04	856	868	879	891	5680	5869	6059	6248
35204795	35	Ontario	3520	3520005	Toronto	1	535	5350194.04	760	764	767	771	5680	5869	6059	6248
35204796	35	Ontario	3520	3520005	Toronto	1	535	5350194.04	3180	3220	3260	3300	5680	5869	6059	6248
35204797	35	Ontario	3520	3520005	Toronto	1	535	5350370.01	939	932	925	918	10159	10114	10068	10023
35204798	35	Ontario	3520	3520005	Toronto	1	535	5350370.01	972	969	965	962	10159	10114	10068	10023
35204799	35	Ontario	3520	3520005	Toronto	1	535	5350370.01	2521	2488	2454	2421	10159	10114	10068	10023
35204800	35	Ontario	3520	3520005	Toronto	1	535	5350287.02	359	365	372	378	6846	6817	6789	6760
35204801	35	Ontario	3520	3520005	Toronto	1	535	5350287.02	445	447	450	452	6846	6817	6789	6760
35204802	35	Ontario	3520	3520005	Toronto	1	535	5350287.02	1009	1034	1060	1085	6846	6817	6789	6760
35204803	35	Ontario	3520	3520005	Toronto	1	535	5350287.02	1049	1061	1073	1085	6846	6817	6789	6760
35204805	35	Ontario	3520	3520005	Toronto	1	535	5350287.02	1412	1328	1245	1161	6846	6817	6789	6760
35204806	35	Ontario	3520	3520005	Toronto	1	535	5350375.04	449	441	432	424	5442	5406	5371	5335
35204807	35	Ontario	3520	3520005	Toronto	1	535	5350375.04	1205	1209	1214	1218	5442	5406	5371	5335
35204808	35	Ontario	3520	3520005	Toronto	1	535	5350375.04	883	873	862	852	5442	5406	5371	5335
35204809	35	Ontario	3520	3520005	Toronto	1	535	5350378.17	847	827	806	786	3466	3434	3401	3369
35204810	35	Ontario	3520	3520005	Toronto	1	535	5350378.17	831	828	826	823	3466	3434	3401	3369
35204811	35	Ontario	3520	3520005	Toronto	1	535	5350263.03	1173	1133	1092	1052	5392	5271	5149	5028
35204812	35	Ontario	3520	3520005	Toronto	1	535	5350263.03	656	712	767	823	5392	5271	5149	5028
35204813	35	Ontario	3520	3520005	Toronto	1	535	5350305.04	508	565	621	678	6052	6822	7593	8363
35204814	35	Ontario	3520	3520005	Toronto	1	535	5350305.04	1054	1023	992	961	6052	6822	7593	8363
35204815	35	Ontario	3520	3520005	Toronto	1	535	5350305.04	1029	1036	1042	1049	6052	6822	7593	8363
35204816	35	Ontario	3520	3520005	Toronto	1	535	5350305.04	1165	1168	1170	1173	6052	6822	7593	8363
35204817	35	Ontario	3520	3520005	Toronto	1	535	5350305.04	561	613	664	716	6052	6822	7593	8363
35204818	35	Ontario	3520	3520005	Toronto	1	535	5350305.04	1393	2075	2757	3439	6052	6822	7593	8363
35204819	35	Ontario	3520	3520005	Toronto	1	535	5350012.01	2413	3497	4580	5664	7060	8210	9359	10509
35204820	35	Ontario	3520	3520005	Toronto	1	535	5350012.01	2927	2952	2976	3001	7060	8210	9359	10509
35204821	35	Ontario	3520	3520005	Toronto	1	535	5350012.01	910	938	965	993	7060	8210	9359	10509
35204822	35	Ontario	3520	3520005	Toronto	1	535	5350012.02	1876	1891	1907	1922	11284	11904	12524	13144
35204823	35	Ontario	3520	3520005	Toronto	1	535	5350012.02	692	722	751	781	11284	11904	12524	13144
35204824	35	Ontario	3520	3520005	Toronto	1	535	5350012.02	1306	1328	1349	1371	11284	11904	12524	13144
35204825	35	Ontario	3520	3520005	Toronto	1	535	5350012.02	1159	1152	1144	1137	11284	11904	12524	13144
35204826	35	Ontario	3520	3520005	Toronto	1	535	5350012.02	1453	1989	2524	3060	11284	11904	12524	13144
35204827	35	Ontario	3520	3520005	Toronto	1	535	5350012.02	2222	2485	2748	3011	11284	11904	12524	13144
35204828	35	Ontario	3520	3520005	Toronto	1	535	5350300.00	1236	1239	1241	1244	10764	11490	12215	12941
35204829	35	Ontario	3520	3520005	Toronto	1	535	5350300.00	947	914	882	849	10764	11490	12215	12941
35204830	35	Ontario	3520	3520005	Toronto	1	535	5350300.00	1269	1295	1322	1348	10764	11490	12215	12941
35204831	35	Ontario	3520	3520005	Toronto	1	535	5350300.00	426	434	443	451	10764	11490	12215	12941
35204832	35	Ontario	3520	3520005	Toronto	1	535	5350300.00	1647	1674	1702	1729	10764	11490	12215	12941
35204833	35	Ontario	3520	3520005	Toronto	1	535	5350300.00	1392	1722	2052	2382	10764	11490	12215	12941
35204835	35	Ontario	3520	3520005	Toronto	1	535	5350378.06	935	915	896	876	6214	6176	6139	6101
35204836	35	Ontario	3520	3520005	Toronto	1	535	5350378.06	417	414	410	407	6214	6176	6139	6101
35204837	35	Ontario	3520	3520005	Toronto	1	535	5350378.06	532	535	537	540	6214	6176	6139	6101
35204838	35	Ontario	3520	3520005	Toronto	1	535	5350378.06	987	978	969	960	6214	6176	6139	6101
35204839	35	Ontario	3520	3520005	Toronto	1	535	5350269.01	1614	1608	1601	1595	4950	4977	5003	5030
35204840	35	Ontario	3520	3520005	Toronto	1	535	5350269.01	575	576	578	579	4950	4977	5003	5030
35204841	35	Ontario	3520	3520005	Toronto	1	535	5350011.00	1074	1209	1343	1478	10426	12207	13987	15768
35204842	35	Ontario	3520	3520005	Toronto	1	535	5350011.00	738	1200	1663	2125	10426	12207	13987	15768
35204843	35	Ontario	3520	3520005	Toronto	1	535	5350011.00	1501	1669	1838	2006	10426	12207	13987	15768
35204844	35	Ontario	3520	3520005	Toronto	1	535	5350011.00	1177	1372	1568	1763	10426	12207	13987	15768
35204845	35	Ontario	3520	3520005	Toronto	1	535	5350011.00	1475	1784	2093	2402	10426	12207	13987	15768
35204846	35	Ontario	3520	3520005	Toronto	1	535	5350299.02	1515	1530	1544	1559	4365	4586	4806	5027
35204847	35	Ontario	3520	3520005	Toronto	1	535	5350299.02	1371	1378	1386	1393	4365	4586	4806	5027
35204848	35	Ontario	3520	3520005	Toronto	1	535	5350299.02	895	899	904	908	4365	4586	4806	5027
35204850	35	Ontario	3520	3520005	Toronto	1	535	5350308.01	1062	1233	1403	1574	10979	11391	11802	12214
35204851	35	Ontario	3520	3520005	Toronto	1	535	5350270.02	719	733	748	762	4127	4161	4196	4230
35204852	35	Ontario	3520	3520005	Toronto	1	535	5350270.02	731	730	729	728	4127	4161	4196	4230
35204853	35	Ontario	3520	3520005	Toronto	1	535	5350270.02	364	368	372	376	4127	4161	4196	4230
35204854	35	Ontario	3520	3520005	Toronto	1	535	5350270.02	0	0	0	0	4127	4161	4196	4230
35204855	35	Ontario	3520	3520005	Toronto	1	535	5350263.03	711	702	692	683	5392	5271	5149	5028
35204856	35	Ontario	3520	3520005	Toronto	1	535	5350263.03	1977	1858	1740	1621	5392	5271	5149	5028
35204857	35	Ontario	3520	3520005	Toronto	1	535	5350368.01	1348	1339	1329	1320	5781	6047	6312	6578
35204858	35	Ontario	3520	3520005	Toronto	1	535	5350368.01	834	849	864	879	5781	6047	6312	6578
35204859	35	Ontario	3520	3520005	Toronto	1	535	5350368.01	1473	1449	1424	1400	5781	6047	6312	6578
35204860	35	Ontario	3520	3520005	Toronto	1	535	5350368.01	0	0	0	0	5781	6047	6312	6578
35204861	35	Ontario	3520	3520005	Toronto	1	535	5350368.01	557	563	570	576	5781	6047	6312	6578
35204862	35	Ontario	3520	3520005	Toronto	1	535	5350368.01	376	539	703	866	5781	6047	6312	6578
35204863	35	Ontario	3520	3520005	Toronto	1	535	5350368.01	1194	1308	1422	1536	5781	6047	6312	6578
35204864	35	Ontario	3520	3520005	Toronto	1	535	5350301.03	321	241	160	80	4911	5421	5930	6440
35204865	35	Ontario	3520	3520005	Toronto	1	535	5350301.03	1173	1169	1164	1160	4911	5421	5930	6440
35204866	35	Ontario	3520	3520005	Toronto	1	535	5350131.00	701	700	698	697	5386	5367	5348	5329
35204867	35	Ontario	3520	3520005	Toronto	1	535	5350131.00	720	723	725	728	5386	5367	5348	5329
35204869	35	Ontario	3520	3520005	Toronto	1	535	5350131.00	303	307	312	316	5386	5367	5348	5329
35204870	35	Ontario	3520	3520005	Toronto	1	535	5350008.00	1589	1659	1729	1799	10915	12547	14180	15812
35204871	35	Ontario	3520	3520005	Toronto	1	535	5350008.00	922	1194	1467	1739	10915	12547	14180	15812
35204872	35	Ontario	3520	3520005	Toronto	1	535	5350008.00	1173	1785	2398	3010	10915	12547	14180	15812
35204873	35	Ontario	3520	3520005	Toronto	1	535	5350008.00	1473	1512	1551	1590	10915	12547	14180	15812
35210001	35	Ontario	3521	3521024	Caledon	1	535	5350585.08	1013	1002	992	981	3756	3774	3793	3811
35210002	35	Ontario	3521	3521024	Caledon	1	535	5350585.08	506	500	495	489	3756	3774	3793	3811
35210003	35	Ontario	3521	3521024	Caledon	1	535	5350585.08	972	961	951	940	3756	3774	3793	3811
35210004	35	Ontario	3521	3521024	Caledon	1	535	5350585.08	595	620	644	669	3756	3774	3793	3811
35210011	35	Ontario	3521	3521024	Caledon	1	535	5350586.01	383	390	398	405	7601	8841	10082	11322
35210013	35	Ontario	3521	3521024	Caledon	1	535	5350586.01	413	420	428	435	7601	8841	10082	11322
35210014	35	Ontario	3521	3521024	Caledon	1	535	5350586.01	331	332	332	333	7601	8841	10082	11322
35210015	35	Ontario	3521	3521024	Caledon	1	535	5350586.02	830	832	834	836	2920	2914	2907	2901
35210017	35	Ontario	3521	3521024	Caledon	1	535	5350586.02	797	799	800	802	2920	2914	2907	2901
35210018	35	Ontario	3521	3521024	Caledon	1	535	5350586.02	814	802	789	777	2920	2914	2907	2901
35210019	35	Ontario	3521	3521024	Caledon	1	535	5350586.02	479	481	484	486	2920	2914	2907	2901
35210023	35	Ontario	3521	3521010	Brampton	1	535	5350576.07	947	950	952	955	4671	4647	4622	4598
35210024	35	Ontario	3521	3521010	Brampton	1	535	5350576.07	437	431	424	418	4671	4647	4622	4598
35210025	35	Ontario	3521	3521010	Brampton	1	535	5350576.07	258	260	263	265	4671	4647	4622	4598
35210026	35	Ontario	3521	3521010	Brampton	1	535	5350576.07	538	543	547	552	4671	4647	4622	4598
35210027	35	Ontario	3521	3521010	Brampton	1	535	5350576.07	1011	997	982	968	4671	4647	4622	4598
35210028	35	Ontario	3521	3521010	Brampton	1	535	5350576.05	468	470	471	473	7133	7105	7078	7050
35210029	35	Ontario	3521	3521010	Brampton	1	535	5350576.05	595	591	587	583	7133	7105	7078	7050
35210030	35	Ontario	3521	3521010	Brampton	1	535	5350576.05	812	807	801	796	7133	7105	7078	7050
35210031	35	Ontario	3521	3521010	Brampton	1	535	5350576.05	360	357	355	352	7133	7105	7078	7050
35210032	35	Ontario	3521	3521010	Brampton	1	535	5350576.06	452	453	453	454	7034	7100	7167	7233
35210033	35	Ontario	3521	3521010	Brampton	1	535	5350576.06	767	763	759	755	7034	7100	7167	7233
35210034	35	Ontario	3521	3521010	Brampton	1	535	5350576.06	555	549	543	537	7034	7100	7167	7233
35210035	35	Ontario	3521	3521010	Brampton	1	535	5350576.06	243	241	239	237	7034	7100	7167	7233
35210036	35	Ontario	3521	3521010	Brampton	1	535	5350576.06	449	445	442	438	7034	7100	7167	7233
35210037	35	Ontario	3521	3521010	Brampton	1	535	5350576.06	247	241	234	228	7034	7100	7167	7233
35210041	35	Ontario	3521	3521010	Brampton	1	535	5350576.06	448	444	441	437	7034	7100	7167	7233
35210042	35	Ontario	3521	3521010	Brampton	1	535	5350576.06	603	603	603	603	7034	7100	7167	7233
35210043	35	Ontario	3521	3521010	Brampton	1	535	5350576.05	1085	1076	1068	1059	7133	7105	7078	7050
35210044	35	Ontario	3521	3521010	Brampton	1	535	5350576.05	435	435	436	436	7133	7105	7078	7050
35210045	35	Ontario	3521	3521010	Brampton	1	535	5350576.05	429	432	434	437	7133	7105	7078	7050
35210046	35	Ontario	3521	3521010	Brampton	1	535	5350576.05	550	544	537	531	7133	7105	7078	7050
35210047	35	Ontario	3521	3521010	Brampton	1	535	5350576.05	384	383	381	380	7133	7105	7078	7050
35210048	35	Ontario	3521	3521010	Brampton	1	535	5350576.05	748	741	735	728	7133	7105	7078	7050
35210049	35	Ontario	3521	3521010	Brampton	1	535	5350576.05	620	616	612	608	7133	7105	7078	7050
35210050	35	Ontario	3521	3521010	Brampton	1	535	5350575.05	297	298	298	299	6987	6973	6960	6946
35210051	35	Ontario	3521	3521010	Brampton	1	535	5350575.05	444	436	429	421	6987	6973	6960	6946
35210052	35	Ontario	3521	3521010	Brampton	1	535	5350575.05	474	470	467	463	6987	6973	6960	6946
35210053	35	Ontario	3521	3521010	Brampton	1	535	5350575.08	639	638	637	636	5833	5765	5697	5629
35210054	35	Ontario	3521	3521010	Brampton	1	535	5350575.08	309	310	310	311	5833	5765	5697	5629
35210055	35	Ontario	3521	3521010	Brampton	1	535	5350575.08	409	400	390	381	5833	5765	5697	5629
35210057	35	Ontario	3521	3521010	Brampton	1	535	5350575.08	426	421	417	412	5833	5765	5697	5629
35210058	35	Ontario	3521	3521010	Brampton	1	535	5350575.08	596	580	565	549	5833	5765	5697	5629
35210059	35	Ontario	3521	3521010	Brampton	1	535	5350575.08	542	539	535	532	5833	5765	5697	5629
35210060	35	Ontario	3521	3521010	Brampton	1	535	5350575.08	720	713	707	700	5833	5765	5697	5629
35210061	35	Ontario	3521	3521010	Brampton	1	535	5350575.03	567	566	564	563	6777	6758	6740	6721
35210063	35	Ontario	3521	3521010	Brampton	1	535	5350575.03	299	300	300	301	6777	6758	6740	6721
35210065	35	Ontario	3521	3521010	Brampton	1	535	5350575.03	583	582	581	580	6777	6758	6740	6721
35210066	35	Ontario	3521	3521010	Brampton	1	535	5350575.03	497	487	478	468	6777	6758	6740	6721
35210067	35	Ontario	3521	3521010	Brampton	1	535	5350575.03	540	536	531	527	6777	6758	6740	6721
35210068	35	Ontario	3521	3521010	Brampton	1	535	5350575.03	496	503	511	518	6777	6758	6740	6721
35210069	35	Ontario	3521	3521010	Brampton	1	535	5350575.03	875	864	853	842	6777	6758	6740	6721
35210070	35	Ontario	3521	3521010	Brampton	1	535	5350575.03	417	426	434	443	6777	6758	6740	6721
35210071	35	Ontario	3521	3521010	Brampton	1	535	5350575.03	342	337	333	328	6777	6758	6740	6721
35210072	35	Ontario	3521	3521010	Brampton	1	535	5350562.02	348	351	355	358	6592	6567	6543	6518
35210073	35	Ontario	3521	3521010	Brampton	1	535	5350562.02	770	768	767	765	6592	6567	6543	6518
35210074	35	Ontario	3521	3521010	Brampton	1	535	5350562.02	395	394	392	391	6592	6567	6543	6518
35210075	35	Ontario	3521	3521010	Brampton	1	535	5350562.02	537	537	538	538	6592	6567	6543	6518
35210076	35	Ontario	3521	3521010	Brampton	1	535	5350562.02	434	429	423	418	6592	6567	6543	6518
35210077	35	Ontario	3521	3521010	Brampton	1	535	5350562.02	308	315	321	328	6592	6567	6543	6518
35210078	35	Ontario	3521	3521010	Brampton	1	535	5350562.02	704	685	666	647	6592	6567	6543	6518
35210079	35	Ontario	3521	3521010	Brampton	1	535	5350562.11	1173	1164	1156	1147	3096	3080	3063	3047
35210080	35	Ontario	3521	3521010	Brampton	1	535	5350562.11	867	866	866	865	3096	3080	3063	3047
35210081	35	Ontario	3521	3521010	Brampton	1	535	5350562.11	699	694	690	685	3096	3080	3063	3047
35210082	35	Ontario	3521	3521010	Brampton	1	535	5350562.05	834	828	823	817	5542	5571	5601	5630
35210083	35	Ontario	3521	3521010	Brampton	1	535	5350562.05	1036	1072	1107	1143	5542	5571	5601	5630
35210090	35	Ontario	3521	3521010	Brampton	1	535	5350563.01	609	607	604	602	7019	6950	6881	6812
35210094	35	Ontario	3521	3521010	Brampton	1	535	5350564.02	137	275	412	550	4982	4933	4885	4836
35210095	35	Ontario	3521	3521010	Brampton	1	535	5350564.02	1620	1459	1298	1137	4982	4933	4885	4836
35210096	35	Ontario	3521	3521010	Brampton	1	535	5350564.02	229	229	228	228	4982	4933	4885	4836
35210097	35	Ontario	3521	3521010	Brampton	1	535	5350564.02	620	614	609	603	4982	4933	4885	4836
35210098	35	Ontario	3521	3521010	Brampton	1	535	5350564.02	318	314	309	305	4982	4933	4885	4836
35210099	35	Ontario	3521	3521010	Brampton	1	535	5350564.02	832	832	832	832	4982	4933	4885	4836
35210100	35	Ontario	3521	3521010	Brampton	1	535	5350564.02	557	561	566	570	4982	4933	4885	4836
35210104	35	Ontario	3521	3521010	Brampton	1	535	5350560.00	248	247	246	245	6231	6241	6250	6260
35210105	35	Ontario	3521	3521010	Brampton	1	535	5350560.00	464	463	461	460	6231	6241	6250	6260
35210106	35	Ontario	3521	3521010	Brampton	1	535	5350560.00	368	369	369	370	6231	6241	6250	6260
35210107	35	Ontario	3521	3521010	Brampton	1	535	5350560.00	394	394	394	394	6231	6241	6250	6260
35210108	35	Ontario	3521	3521010	Brampton	1	535	5350560.00	513	515	516	518	6231	6241	6250	6260
35210109	35	Ontario	3521	3521010	Brampton	1	535	5350560.00	402	411	419	428	6231	6241	6250	6260
35210110	35	Ontario	3521	3521010	Brampton	1	535	5350560.00	886	899	913	926	6231	6241	6250	6260
35210111	35	Ontario	3521	3521010	Brampton	1	535	5350560.00	672	671	669	668	6231	6241	6250	6260
35210112	35	Ontario	3521	3521010	Brampton	1	535	5350561.00	431	437	444	450	5971	6090	6209	6328
35210113	35	Ontario	3521	3521010	Brampton	1	535	5350561.00	1236	1233	1229	1226	5971	6090	6209	6328
35210114	35	Ontario	3521	3521010	Brampton	1	535	5350561.00	291	290	290	289	5971	6090	6209	6328
35210115	35	Ontario	3521	3521010	Brampton	1	535	5350561.00	1344	1469	1593	1718	5971	6090	6209	6328
35210116	35	Ontario	3521	3521010	Brampton	1	535	5350561.00	612	604	597	589	5971	6090	6209	6328
35210117	35	Ontario	3521	3521010	Brampton	1	535	5350561.00	775	783	791	799	5971	6090	6209	6328
35210118	35	Ontario	3521	3521010	Brampton	1	535	5350561.00	514	512	511	509	5971	6090	6209	6328
35210119	35	Ontario	3521	3521010	Brampton	1	535	5350561.00	768	761	755	748	5971	6090	6209	6328
35210120	35	Ontario	3521	3521010	Brampton	1	535	5350560.00	271	262	253	244	6231	6241	6250	6260
35210121	35	Ontario	3521	3521010	Brampton	1	535	5350564.01	435	431	428	424	2306	2312	2317	2323
35210122	35	Ontario	3521	3521010	Brampton	1	535	5350560.00	426	427	429	430	6231	6241	6250	6260
35210124	35	Ontario	3521	3521010	Brampton	1	535	5350564.01	600	608	615	623	2306	2312	2317	2323
35210125	35	Ontario	3521	3521010	Brampton	1	535	5350564.02	668	649	631	612	4982	4933	4885	4836
35210130	35	Ontario	3521	3521010	Brampton	1	535	5350563.02	1007	994	982	969	3067	3034	3000	2967
35210131	35	Ontario	3521	3521010	Brampton	1	535	5350563.02	709	704	700	695	3067	3034	3000	2967
35210132	35	Ontario	3521	3521010	Brampton	1	535	5350563.02	560	553	547	540	3067	3034	3000	2967
35210133	35	Ontario	3521	3521010	Brampton	1	535	5350563.02	791	782	772	763	3067	3034	3000	2967
35210145	35	Ontario	3521	3521010	Brampton	1	535	5350562.02	434	436	437	439	6592	6567	6543	6518
35210146	35	Ontario	3521	3521010	Brampton	1	535	5350562.02	514	511	509	506	6592	6567	6543	6518
35210147	35	Ontario	3521	3521010	Brampton	1	535	5350562.02	503	497	490	484	6592	6567	6543	6518
35210148	35	Ontario	3521	3521010	Brampton	1	535	5350562.02	274	275	276	277	6592	6567	6543	6518
35210151	35	Ontario	3521	3521010	Brampton	1	535	5350575.04	703	704	704	705	6323	6292	6260	6229
35210152	35	Ontario	3521	3521010	Brampton	1	535	5350575.04	427	421	416	410	6323	6292	6260	6229
35210153	35	Ontario	3521	3521010	Brampton	1	535	5350575.04	581	576	572	567	6323	6292	6260	6229
35210154	35	Ontario	3521	3521010	Brampton	1	535	5350575.04	263	263	262	262	6323	6292	6260	6229
35210155	35	Ontario	3521	3521010	Brampton	1	535	5350575.04	491	490	488	487	6323	6292	6260	6229
35210156	35	Ontario	3521	3521010	Brampton	1	535	5350575.04	404	404	403	403	6323	6292	6260	6229
35210157	35	Ontario	3521	3521010	Brampton	1	535	5350575.04	401	401	400	400	6323	6292	6260	6229
35210158	35	Ontario	3521	3521010	Brampton	1	535	5350575.04	580	576	573	569	6323	6292	6260	6229
35210159	35	Ontario	3521	3521010	Brampton	1	535	5350575.03	549	545	540	536	6777	6758	6740	6721
35210160	35	Ontario	3521	3521010	Brampton	1	535	5350575.03	314	315	317	318	6777	6758	6740	6721
35210161	35	Ontario	3521	3521010	Brampton	1	535	5350575.01	1016	1017	1019	1020	6130	6070	6011	5951
35210162	35	Ontario	3521	3521010	Brampton	1	535	5350575.01	934	920	907	893	6130	6070	6011	5951
35210163	35	Ontario	3521	3521010	Brampton	1	535	5350575.01	408	410	411	413	6130	6070	6011	5951
35210164	35	Ontario	3521	3521010	Brampton	1	535	5350575.01	843	836	828	821	6130	6070	6011	5951
35210165	35	Ontario	3521	3521010	Brampton	1	535	5350575.01	441	438	434	431	6130	6070	6011	5951
35210166	35	Ontario	3521	3521010	Brampton	1	535	5350575.01	390	384	377	371	6130	6070	6011	5951
35210167	35	Ontario	3521	3521010	Brampton	1	535	5350575.01	716	708	699	691	6130	6070	6011	5951
35210168	35	Ontario	3521	3521010	Brampton	1	535	5350575.01	1382	1358	1335	1311	6130	6070	6011	5951
35210169	35	Ontario	3521	3521010	Brampton	1	535	5350573.03	521	520	519	518	6607	6566	6524	6483
35210170	35	Ontario	3521	3521010	Brampton	1	535	5350573.03	624	617	611	604	6607	6566	6524	6483
35210171	35	Ontario	3521	3521010	Brampton	1	535	5350573.03	584	581	577	574	6607	6566	6524	6483
35210172	35	Ontario	3521	3521010	Brampton	1	535	5350573.07	462	458	454	450	5953	5919	5886	5852
35210173	35	Ontario	3521	3521010	Brampton	1	535	5350573.07	524	519	514	509	5953	5919	5886	5852
35210174	35	Ontario	3521	3521010	Brampton	1	535	5350573.07	501	498	494	491	5953	5919	5886	5852
35210175	35	Ontario	3521	3521010	Brampton	1	535	5350573.07	520	519	517	516	5953	5919	5886	5852
35210176	35	Ontario	3521	3521010	Brampton	1	535	5350573.07	1216	1196	1177	1157	5953	5919	5886	5852
35210177	35	Ontario	3521	3521010	Brampton	1	535	5350573.07	450	447	445	442	5953	5919	5886	5852
35210178	35	Ontario	3521	3521010	Brampton	1	535	5350573.07	448	452	455	459	5953	5919	5886	5852
35210179	35	Ontario	3521	3521010	Brampton	1	535	5350573.03	596	597	599	600	6607	6566	6524	6483
35210180	35	Ontario	3521	3521010	Brampton	1	535	5350573.03	518	510	502	494	6607	6566	6524	6483
35210181	35	Ontario	3521	3521010	Brampton	1	535	5350574.00	804	825	847	868	6181	6290	6400	6509
35210182	35	Ontario	3521	3521010	Brampton	1	535	5350574.00	1016	1023	1031	1038	6181	6290	6400	6509
35210183	35	Ontario	3521	3521010	Brampton	1	535	5350574.00	568	562	557	551	6181	6290	6400	6509
35210186	35	Ontario	3521	3521010	Brampton	1	535	5350572.01	249	255	262	268	6837	6825	6813	6801
35210187	35	Ontario	3521	3521010	Brampton	1	535	5350574.00	392	388	385	381	6181	6290	6400	6509
35210188	35	Ontario	3521	3521010	Brampton	1	535	5350574.00	458	450	442	434	6181	6290	6400	6509
35210189	35	Ontario	3521	3521010	Brampton	1	535	5350572.01	1184	1175	1165	1156	6837	6825	6813	6801
35210190	35	Ontario	3521	3521010	Brampton	1	535	5350572.01	399	399	400	400	6837	6825	6813	6801
35210191	35	Ontario	3521	3521010	Brampton	1	535	5350572.01	302	302	301	301	6837	6825	6813	6801
35210192	35	Ontario	3521	3521010	Brampton	1	535	5350572.01	573	568	562	557	6837	6825	6813	6801
35210193	35	Ontario	3521	3521010	Brampton	1	535	5350572.01	376	374	372	370	6837	6825	6813	6801
35210194	35	Ontario	3521	3521010	Brampton	1	535	5350572.01	888	889	890	891	6837	6825	6813	6801
35210195	35	Ontario	3521	3521010	Brampton	1	535	5350572.01	591	587	584	580	6837	6825	6813	6801
35210198	35	Ontario	3521	3521010	Brampton	1	535	5350572.05	424	424	425	425	6169	6102	6036	5969
35210199	35	Ontario	3521	3521010	Brampton	1	535	5350572.05	591	592	592	593	6169	6102	6036	5969
35210204	35	Ontario	3521	3521010	Brampton	1	535	5350572.04	359	354	348	343	3186	3170	3155	3139
35210205	35	Ontario	3521	3521010	Brampton	1	535	5350572.04	469	475	480	486	3186	3170	3155	3139
35210206	35	Ontario	3521	3521010	Brampton	1	535	5350572.04	433	434	434	435	3186	3170	3155	3139
35210207	35	Ontario	3521	3521010	Brampton	1	535	5350572.04	711	701	691	681	3186	3170	3155	3139
35210208	35	Ontario	3521	3521010	Brampton	1	535	5350572.08	554	556	557	559	5424	5432	5439	5447
35210209	35	Ontario	3521	3521010	Brampton	1	535	5350572.08	673	672	672	671	5424	5432	5439	5447
35210210	35	Ontario	3521	3521010	Brampton	1	535	5350572.08	562	569	575	582	5424	5432	5439	5447
35210211	35	Ontario	3521	3521010	Brampton	1	535	5350572.08	982	975	967	960	5424	5432	5439	5447
35210212	35	Ontario	3521	3521010	Brampton	1	535	5350572.08	596	598	599	601	5424	5432	5439	5447
35210213	35	Ontario	3521	3521010	Brampton	1	535	5350572.08	867	873	880	886	5424	5432	5439	5447
35210214	35	Ontario	3521	3521010	Brampton	1	535	5350572.08	511	505	500	494	5424	5432	5439	5447
35210215	35	Ontario	3521	3521010	Brampton	1	535	5350572.08	679	684	689	694	5424	5432	5439	5447
35210216	35	Ontario	3521	3521010	Brampton	1	535	5350572.07	675	663	652	640	4820	4776	4733	4689
35210217	35	Ontario	3521	3521010	Brampton	1	535	5350572.07	737	728	718	709	4820	4776	4733	4689
35210218	35	Ontario	3521	3521010	Brampton	1	535	5350572.07	696	688	680	672	4820	4776	4733	4689
35210219	35	Ontario	3521	3521010	Brampton	1	535	5350572.07	409	415	421	427	4820	4776	4733	4689
35210220	35	Ontario	3521	3521010	Brampton	1	535	5350572.07	375	373	371	369	4820	4776	4733	4689
35210221	35	Ontario	3521	3521010	Brampton	1	535	5350572.07	474	473	471	470	4820	4776	4733	4689
35210222	35	Ontario	3521	3521010	Brampton	1	535	5350572.07	514	508	501	495	4820	4776	4733	4689
35210223	35	Ontario	3521	3521010	Brampton	1	535	5350572.07	339	336	332	329	4820	4776	4733	4689
35210224	35	Ontario	3521	3521010	Brampton	1	535	5350572.04	754	749	744	739	3186	3170	3155	3139
35210225	35	Ontario	3521	3521010	Brampton	1	535	5350572.04	459	458	457	456	3186	3170	3155	3139
35210226	35	Ontario	3521	3521010	Brampton	1	535	5350572.01	662	655	649	642	6837	6825	6813	6801
35210227	35	Ontario	3521	3521010	Brampton	1	535	5350572.01	456	453	449	446	6837	6825	6813	6801
35210228	35	Ontario	3521	3521010	Brampton	1	535	5350572.01	387	386	385	384	6837	6825	6813	6801
35210229	35	Ontario	3521	3521010	Brampton	1	535	5350572.07	600	593	586	579	4820	4776	4733	4689
35210231	35	Ontario	3521	3521010	Brampton	1	535	5350572.01	771	782	794	805	6837	6825	6813	6801
35210233	35	Ontario	3521	3521010	Brampton	1	535	5350572.09	641	633	626	618	4159	4322	4484	4647
35210234	35	Ontario	3521	3521010	Brampton	1	535	5350572.10	1642	1607	1572	1537	3775	3731	3686	3642
35210239	35	Ontario	3521	3521005	Mississauga	1	535	5350550.01	1083	1080	1078	1075	4469	4514	4559	4604
35210240	35	Ontario	3521	3521005	Mississauga	1	535	5350550.01	514	515	515	516	4469	4514	4559	4604
35210241	35	Ontario	3521	3521005	Mississauga	1	535	5350550.01	1025	1071	1118	1164	4469	4514	4559	4604
35210242	35	Ontario	3521	3521005	Mississauga	1	535	5350550.01	618	619	619	620	4469	4514	4559	4604
35210243	35	Ontario	3521	3521005	Mississauga	1	535	5350550.01	642	638	635	631	4469	4514	4559	4604
35210244	35	Ontario	3521	3521005	Mississauga	1	535	5350528.33	477	476	474	473	6630	6583	6537	6490
35210245	35	Ontario	3521	3521005	Mississauga	1	535	5350528.33	348	347	346	345	6630	6583	6537	6490
35210246	35	Ontario	3521	3521005	Mississauga	1	535	5350528.33	460	452	445	437	6630	6583	6537	6490
35210247	35	Ontario	3521	3521005	Mississauga	1	535	5350528.33	602	595	589	582	6630	6583	6537	6490
35210248	35	Ontario	3521	3521005	Mississauga	1	535	5350528.33	407	404	402	399	6630	6583	6537	6490
35210249	35	Ontario	3521	3521005	Mississauga	1	535	5350528.33	975	977	979	981	6630	6583	6537	6490
35210252	35	Ontario	3521	3521005	Mississauga	1	535	5350528.32	474	468	461	455	4368	4324	4279	4235
35210253	35	Ontario	3521	3521005	Mississauga	1	535	5350528.32	347	349	350	352	4368	4324	4279	4235
35210255	35	Ontario	3521	3521005	Mississauga	1	535	5350528.33	521	514	506	499	6630	6583	6537	6490
35210256	35	Ontario	3521	3521005	Mississauga	1	535	5350528.33	1116	1102	1087	1073	6630	6583	6537	6490
35210261	35	Ontario	3521	3521005	Mississauga	1	535	5350528.24	694	697	699	702	5498	5432	5366	5300
35210262	35	Ontario	3521	3521005	Mississauga	1	535	5350528.18	1339	1338	1338	1337	6946	6917	6889	6860
35210263	35	Ontario	3521	3521005	Mississauga	1	535	5350528.18	660	662	663	665	6946	6917	6889	6860
35210264	35	Ontario	3521	3521005	Mississauga	1	535	5350528.18	1433	1434	1436	1437	6946	6917	6889	6860
35210265	35	Ontario	3521	3521005	Mississauga	1	535	5350528.18	410	403	396	389	6946	6917	6889	6860
35210266	35	Ontario	3521	3521005	Mississauga	1	535	5350528.18	623	620	618	615	6946	6917	6889	6860
35210267	35	Ontario	3521	3521005	Mississauga	1	535	5350528.18	639	634	630	625	6946	6917	6889	6860
35210268	35	Ontario	3521	3521005	Mississauga	1	535	5350528.18	399	392	386	379	6946	6917	6889	6860
35210269	35	Ontario	3521	3521005	Mississauga	1	535	5350528.19	931	936	940	945	5577	5522	5468	5413
35210270	35	Ontario	3521	3521005	Mississauga	1	535	5350528.19	418	409	399	390	5577	5522	5468	5413
35210271	35	Ontario	3521	3521005	Mississauga	1	535	5350528.19	762	740	719	697	5577	5522	5468	5413
35210272	35	Ontario	3521	3521005	Mississauga	1	535	5350528.19	693	692	691	690	5577	5522	5468	5413
35210273	35	Ontario	3521	3521005	Mississauga	1	535	5350528.24	1209	1185	1162	1138	5498	5432	5366	5300
35210274	35	Ontario	3521	3521005	Mississauga	1	535	5350528.24	854	841	827	814	5498	5432	5366	5300
35210275	35	Ontario	3521	3521005	Mississauga	1	535	5350528.24	334	321	308	295	5498	5432	5366	5300
35210276	35	Ontario	3521	3521005	Mississauga	1	535	5350528.24	535	533	530	528	5498	5432	5366	5300
35210277	35	Ontario	3521	3521005	Mississauga	1	535	5350528.24	686	675	663	652	5498	5432	5366	5300
35210278	35	Ontario	3521	3521005	Mississauga	1	535	5350528.10	429	426	424	421	8820	8831	8841	8852
35210279	35	Ontario	3521	3521005	Mississauga	1	535	5350528.10	711	703	696	688	8820	8831	8841	8852
35210280	35	Ontario	3521	3521005	Mississauga	1	535	5350528.10	726	725	725	724	8820	8831	8841	8852
35210281	35	Ontario	3521	3521005	Mississauga	1	535	5350528.10	498	500	503	505	8820	8831	8841	8852
35210282	35	Ontario	3521	3521005	Mississauga	1	535	5350528.10	469	477	484	492	8820	8831	8841	8852
35210293	35	Ontario	3521	3521005	Mississauga	1	535	5350527.03	896	887	877	868	7338	7673	8007	8342
35210294	35	Ontario	3521	3521005	Mississauga	1	535	5350527.03	368	365	361	358	7338	7673	8007	8342
35210295	35	Ontario	3521	3521005	Mississauga	1	535	5350527.03	585	583	580	578	7338	7673	8007	8342
35210296	35	Ontario	3521	3521005	Mississauga	1	535	5350527.07	999	993	987	981	5120	5069	5018	4967
35210298	35	Ontario	3521	3521005	Mississauga	1	535	5350527.07	376	369	362	355	5120	5069	5018	4967
35210299	35	Ontario	3521	3521005	Mississauga	1	535	5350527.07	393	383	374	364	5120	5069	5018	4967
35210300	35	Ontario	3521	3521005	Mississauga	1	535	5350527.07	522	511	499	488	5120	5069	5018	4967
35210301	35	Ontario	3521	3521005	Mississauga	1	535	5350527.07	330	327	325	322	5120	5069	5018	4967
35210302	35	Ontario	3521	3521005	Mississauga	1	535	5350521.02	605	607	608	610	3507	3501	3495	3489
35210303	35	Ontario	3521	3521005	Mississauga	1	535	5350521.02	455	451	447	443	3507	3501	3495	3489
35210304	35	Ontario	3521	3521005	Mississauga	1	535	5350521.02	635	635	634	634	3507	3501	3495	3489
35210305	35	Ontario	3521	3521005	Mississauga	1	535	5350521.02	553	553	552	552	3507	3501	3495	3489
35210306	35	Ontario	3521	3521005	Mississauga	1	535	5350521.02	414	414	413	413	3507	3501	3495	3489
35210307	35	Ontario	3521	3521005	Mississauga	1	535	5350521.02	497	495	493	491	3507	3501	3495	3489
35210308	35	Ontario	3521	3521005	Mississauga	1	535	5350522.00	507	509	512	514	5967	5977	5988	5998
35210309	35	Ontario	3521	3521005	Mississauga	1	535	5350522.00	472	469	466	463	5967	5977	5988	5998
35210310	35	Ontario	3521	3521005	Mississauga	1	535	5350522.00	532	531	531	530	5967	5977	5988	5998
35210311	35	Ontario	3521	3521005	Mississauga	1	535	5350522.00	410	413	417	420	5967	5977	5988	5998
35210312	35	Ontario	3521	3521005	Mississauga	1	535	5350522.00	576	573	569	566	5967	5977	5988	5998
35210313	35	Ontario	3521	3521005	Mississauga	1	535	5350527.06	648	643	639	634	4145	4103	4062	4020
35210314	35	Ontario	3521	3521005	Mississauga	1	535	5350527.06	405	399	393	387	4145	4103	4062	4020
35210315	35	Ontario	3521	3521005	Mississauga	1	535	5350527.06	607	606	604	603	4145	4103	4062	4020
35210316	35	Ontario	3521	3521005	Mississauga	1	535	5350527.06	355	352	348	345	4145	4103	4062	4020
35210317	35	Ontario	3521	3521005	Mississauga	1	535	5350527.06	294	288	281	275	4145	4103	4062	4020
35210318	35	Ontario	3521	3521005	Mississauga	1	535	5350527.06	846	833	820	807	4145	4103	4062	4020
35210319	35	Ontario	3521	3521005	Mississauga	1	535	5350527.06	268	263	259	254	4145	4103	4062	4020
35210320	35	Ontario	3521	3521005	Mississauga	1	535	5350527.05	546	540	535	529	5850	5795	5739	5684
35210321	35	Ontario	3521	3521005	Mississauga	1	535	5350527.05	283	281	278	276	5850	5795	5739	5684
35210322	35	Ontario	3521	3521005	Mississauga	1	535	5350527.05	636	622	608	594	5850	5795	5739	5684
35210323	35	Ontario	3521	3521005	Mississauga	1	535	5350527.05	509	500	490	481	5850	5795	5739	5684
35210324	35	Ontario	3521	3521005	Mississauga	1	535	5350527.05	1387	1383	1378	1374	5850	5795	5739	5684
35210326	35	Ontario	3521	3521005	Mississauga	1	535	5350527.05	608	606	603	601	5850	5795	5739	5684
35210327	35	Ontario	3521	3521005	Mississauga	1	535	5350527.05	430	427	423	420	5850	5795	5739	5684
35210328	35	Ontario	3521	3521005	Mississauga	1	535	5350527.05	711	704	698	691	5850	5795	5739	5684
35210329	35	Ontario	3521	3521005	Mississauga	1	535	5350527.06	721	719	718	716	4145	4103	4062	4020
35210330	35	Ontario	3521	3521005	Mississauga	1	535	5350523.00	666	668	671	673	6122	6134	6146	6158
35210331	35	Ontario	3521	3521005	Mississauga	1	535	5350523.00	1013	1033	1054	1074	6122	6134	6146	6158
35210332	35	Ontario	3521	3521005	Mississauga	1	535	5350523.00	315	313	312	310	6122	6134	6146	6158
35210333	35	Ontario	3521	3521005	Mississauga	1	535	5350523.00	637	644	650	657	6122	6134	6146	6158
35210334	35	Ontario	3521	3521005	Mississauga	1	535	5350524.01	323	319	314	310	4864	4832	4801	4769
35210335	35	Ontario	3521	3521005	Mississauga	1	535	5350524.01	266	264	261	259	4864	4832	4801	4769
35210338	35	Ontario	3521	3521005	Mississauga	1	535	5350524.01	1061	1064	1067	1070	4864	4832	4801	4769
35210345	35	Ontario	3521	3521005	Mississauga	1	535	5350510.00	540	537	535	532	5584	5573	5562	5551
35210346	35	Ontario	3521	3521005	Mississauga	1	535	5350510.00	455	455	456	456	5584	5573	5562	5551
35210347	35	Ontario	3521	3521005	Mississauga	1	535	5350510.00	528	529	530	531	5584	5573	5562	5551
35210348	35	Ontario	3521	3521005	Mississauga	1	535	5350510.00	469	464	459	454	5584	5573	5562	5551
35210349	35	Ontario	3521	3521005	Mississauga	1	535	5350510.00	538	538	537	537	5584	5573	5562	5551
35210350	35	Ontario	3521	3521005	Mississauga	1	535	5350510.00	429	427	424	422	5584	5573	5562	5551
35210351	35	Ontario	3521	3521005	Mississauga	1	535	5350509.02	703	700	698	695	3116	3129	3142	3155
35210352	35	Ontario	3521	3521005	Mississauga	1	535	5350509.02	558	559	559	560	3116	3129	3142	3155
35210353	35	Ontario	3521	3521005	Mississauga	1	535	5350509.02	969	984	998	1013	3116	3129	3142	3155
35210354	35	Ontario	3521	3521005	Mississauga	1	535	5350509.02	335	337	340	342	3116	3129	3142	3155
35210355	35	Ontario	3521	3521005	Mississauga	1	535	5350509.01	450	446	441	437	5109	5086	5062	5039
35210356	35	Ontario	3521	3521005	Mississauga	1	535	5350509.01	546	546	547	547	5109	5086	5062	5039
35210357	35	Ontario	3521	3521005	Mississauga	1	535	5350509.01	544	541	539	536	5109	5086	5062	5039
35210358	35	Ontario	3521	3521005	Mississauga	1	535	5350509.01	737	738	739	740	5109	5086	5062	5039
35210359	35	Ontario	3521	3521005	Mississauga	1	535	5350508.00	365	361	357	353	3301	3270	3238	3207
35210360	35	Ontario	3521	3521005	Mississauga	1	535	5350508.00	632	626	621	615	3301	3270	3238	3207
35210361	35	Ontario	3521	3521005	Mississauga	1	535	5350508.00	437	433	430	426	3301	3270	3238	3207
35210362	35	Ontario	3521	3521005	Mississauga	1	535	5350508.00	476	477	477	478	3301	3270	3238	3207
35210363	35	Ontario	3521	3521005	Mississauga	1	535	5350508.00	378	374	369	365	3301	3270	3238	3207
35210364	35	Ontario	3521	3521005	Mississauga	1	535	5350508.00	286	285	283	282	3301	3270	3238	3207
35210365	35	Ontario	3521	3521005	Mississauga	1	535	5350508.00	728	714	701	687	3301	3270	3238	3207
35210368	35	Ontario	3521	3521005	Mississauga	1	535	5350500.01	381	378	376	373	3429	3417	3405	3393
35210369	35	Ontario	3521	3521005	Mississauga	1	535	5350500.01	632	628	625	621	3429	3417	3405	3393
35210370	35	Ontario	3521	3521005	Mississauga	1	535	5350540.02	386	385	385	384	5445	5483	5522	5560
35210371	35	Ontario	3521	3521005	Mississauga	1	535	5350540.02	558	549	541	532	5445	5483	5522	5560
35210372	35	Ontario	3521	3521005	Mississauga	1	535	5350540.02	594	599	604	609	5445	5483	5522	5560
35210373	35	Ontario	3521	3521005	Mississauga	1	535	5350540.02	450	455	459	464	5445	5483	5522	5560
35210374	35	Ontario	3521	3521005	Mississauga	1	535	5350540.02	594	654	713	773	5445	5483	5522	5560
35210375	35	Ontario	3521	3521005	Mississauga	1	535	5350540.02	393	392	390	389	5445	5483	5522	5560
35210376	35	Ontario	3521	3521005	Mississauga	1	535	5350540.02	455	446	436	427	5445	5483	5522	5560
35210377	35	Ontario	3521	3521005	Mississauga	1	535	5350540.02	683	680	678	675	5445	5483	5522	5560
35210378	35	Ontario	3521	3521005	Mississauga	1	535	5350540.01	538	537	536	535	5113	5093	5072	5052
35210379	35	Ontario	3521	3521005	Mississauga	1	535	5350540.01	389	388	386	385	5113	5093	5072	5052
35210380	35	Ontario	3521	3521005	Mississauga	1	535	5350540.01	345	352	360	367	5113	5093	5072	5052
35210381	35	Ontario	3521	3521005	Mississauga	1	535	5350540.01	940	917	893	870	5113	5093	5072	5052
35210384	35	Ontario	3521	3521005	Mississauga	1	535	5350540.01	395	391	387	383	5113	5093	5072	5052
35210385	35	Ontario	3521	3521005	Mississauga	1	535	5350540.02	1332	1324	1315	1307	5445	5483	5522	5560
35210386	35	Ontario	3521	3521005	Mississauga	1	535	5350540.01	497	497	496	496	5113	5093	5072	5052
35210387	35	Ontario	3521	3521005	Mississauga	1	535	5350540.01	450	448	445	443	5113	5093	5072	5052
35210388	35	Ontario	3521	3521005	Mississauga	1	535	5350540.01	438	435	431	428	5113	5093	5072	5052
35210389	35	Ontario	3521	3521005	Mississauga	1	535	5350540.01	686	682	679	675	5113	5093	5072	5052
35210390	35	Ontario	3521	3521005	Mississauga	1	535	5350501.02	668	666	663	661	7040	6984	6927	6871
35210391	35	Ontario	3521	3521005	Mississauga	1	535	5350501.02	256	253	251	248	7040	6984	6927	6871
35210392	35	Ontario	3521	3521005	Mississauga	1	535	5350501.02	929	928	926	925	7040	6984	6927	6871
35210393	35	Ontario	3521	3521005	Mississauga	1	535	5350501.02	505	499	492	486	7040	6984	6927	6871
35210394	35	Ontario	3521	3521005	Mississauga	1	535	5350501.02	818	810	803	795	7040	6984	6927	6871
35210395	35	Ontario	3521	3521005	Mississauga	1	535	5350501.02	504	493	483	472	7040	6984	6927	6871
35210396	35	Ontario	3521	3521005	Mississauga	1	535	5350501.02	790	786	783	779	7040	6984	6927	6871
35210397	35	Ontario	3521	3521005	Mississauga	1	535	5350501.02	328	331	333	336	7040	6984	6927	6871
35210398	35	Ontario	3521	3521005	Mississauga	1	535	5350501.02	436	426	416	406	7040	6984	6927	6871
35210399	35	Ontario	3521	3521005	Mississauga	1	535	5350505.01	676	674	673	671	4720	4712	4704	4696
35210400	35	Ontario	3521	3521005	Mississauga	1	535	5350505.02	779	780	781	782	5810	5798	5786	5774
35210401	35	Ontario	3521	3521005	Mississauga	1	535	5350505.01	525	527	528	530	4720	4712	4704	4696
35210402	35	Ontario	3521	3521005	Mississauga	1	535	5350505.01	618	616	613	611	4720	4712	4704	4696
35210403	35	Ontario	3521	3521005	Mississauga	1	535	5350505.01	438	440	441	443	4720	4712	4704	4696
35210404	35	Ontario	3521	3521005	Mississauga	1	535	5350505.01	420	421	422	423	4720	4712	4704	4696
35210405	35	Ontario	3521	3521005	Mississauga	1	535	5350504.00	495	484	474	463	3406	3402	3399	3395
35210406	35	Ontario	3521	3521005	Mississauga	1	535	5350504.00	458	457	456	455	3406	3402	3399	3395
35210407	35	Ontario	3521	3521005	Mississauga	1	535	5350504.00	421	419	417	415	3406	3402	3399	3395
35210408	35	Ontario	3521	3521005	Mississauga	1	535	5350504.00	384	386	389	391	3406	3402	3399	3395
35210409	35	Ontario	3521	3521005	Mississauga	1	535	5350504.00	505	500	496	491	3406	3402	3399	3395
35210410	35	Ontario	3521	3521005	Mississauga	1	535	5350504.00	612	618	625	631	3406	3402	3399	3395
35210411	35	Ontario	3521	3521005	Mississauga	1	535	5350504.00	532	537	543	548	3406	3402	3399	3395
35210412	35	Ontario	3521	3521005	Mississauga	1	535	5350501.01	1128	1162	1195	1229	5842	5868	5893	5919
35210413	35	Ontario	3521	3521005	Mississauga	1	535	5350501.01	653	654	654	655	5842	5868	5893	5919
35210414	35	Ontario	3521	3521005	Mississauga	1	535	5350501.01	466	479	492	505	5842	5868	5893	5919
35210415	35	Ontario	3521	3521005	Mississauga	1	535	5350501.01	778	775	771	768	5842	5868	5893	5919
35210416	35	Ontario	3521	3521005	Mississauga	1	535	5350501.01	528	525	521	518	5842	5868	5893	5919
35210417	35	Ontario	3521	3521005	Mississauga	1	535	5350501.01	1059	1049	1038	1028	5842	5868	5893	5919
35210418	35	Ontario	3521	3521005	Mississauga	1	535	5350501.01	316	315	313	312	5842	5868	5893	5919
35210419	35	Ontario	3521	3521005	Mississauga	1	535	5350501.01	472	473	473	474	5842	5868	5893	5919
35210420	35	Ontario	3521	3521005	Mississauga	1	535	5350501.01	441	438	434	431	5842	5868	5893	5919
35210421	35	Ontario	3521	3521005	Mississauga	1	535	5350501.02	331	327	322	318	7040	6984	6927	6871
35210424	35	Ontario	3521	3521005	Mississauga	1	535	5350502.02	713	706	698	691	2587	2576	2566	2555
35210425	35	Ontario	3521	3521005	Mississauga	1	535	5350502.01	357	354	350	347	5567	5533	5498	5464
35210426	35	Ontario	3521	3521005	Mississauga	1	535	5350502.02	464	466	467	469	2587	2576	2566	2555
35210427	35	Ontario	3521	3521005	Mississauga	1	535	5350502.01	403	392	380	369	5567	5533	5498	5464
35210428	35	Ontario	3521	3521005	Mississauga	1	535	5350502.01	518	511	505	498	5567	5533	5498	5464
35210429	35	Ontario	3521	3521005	Mississauga	1	535	5350502.01	297	295	294	292	5567	5533	5498	5464
35210430	35	Ontario	3521	3521005	Mississauga	1	535	5350502.01	475	476	477	478	5567	5533	5498	5464
35210431	35	Ontario	3521	3521005	Mississauga	1	535	5350502.01	487	479	470	462	5567	5533	5498	5464
35210432	35	Ontario	3521	3521005	Mississauga	1	535	5350502.01	502	500	498	496	5567	5533	5498	5464
35210434	35	Ontario	3521	3521005	Mississauga	1	535	5350503.00	615	614	614	613	5186	5144	5101	5059
35210435	35	Ontario	3521	3521005	Mississauga	1	535	5350503.00	572	562	551	541	5186	5144	5101	5059
35210436	35	Ontario	3521	3521005	Mississauga	1	535	5350503.00	473	469	466	462	5186	5144	5101	5059
35210437	35	Ontario	3521	3521005	Mississauga	1	535	5350503.00	444	436	427	419	5186	5144	5101	5059
35210438	35	Ontario	3521	3521005	Mississauga	1	535	5350515.01	644	639	634	629	4339	4331	4322	4314
35210439	35	Ontario	3521	3521005	Mississauga	1	535	5350515.01	340	342	344	346	4339	4331	4322	4314
35210440	35	Ontario	3521	3521005	Mississauga	1	535	5350515.01	539	536	533	530	4339	4331	4322	4314
35210441	35	Ontario	3521	3521005	Mississauga	1	535	5350515.01	373	370	368	365	4339	4331	4322	4314
35210442	35	Ontario	3521	3521005	Mississauga	1	535	5350515.01	342	342	343	343	4339	4331	4322	4314
35210443	35	Ontario	3521	3521005	Mississauga	1	535	5350515.01	678	679	681	682	4339	4331	4322	4314
35210444	35	Ontario	3521	3521005	Mississauga	1	535	5350515.01	392	394	395	397	4339	4331	4322	4314
35210445	35	Ontario	3521	3521005	Mississauga	1	535	5350515.01	1032	1028	1025	1021	4339	4331	4322	4314
35210446	35	Ontario	3521	3521005	Mississauga	1	535	5350515.02	345	348	352	355	3943	3926	3908	3891
35210448	35	Ontario	3521	3521005	Mississauga	1	535	5350515.02	500	493	486	479	3943	3926	3908	3891
35210449	35	Ontario	3521	3521005	Mississauga	1	535	5350515.02	781	774	766	759	3943	3926	3908	3891
35210450	35	Ontario	3521	3521005	Mississauga	1	535	5350514.02	794	786	777	769	5970	5935	5901	5866
35210451	35	Ontario	3521	3521005	Mississauga	1	535	5350514.02	236	237	237	238	5970	5935	5901	5866
35210452	35	Ontario	3521	3521005	Mississauga	1	535	5350514.02	342	343	345	346	5970	5935	5901	5866
35210456	35	Ontario	3521	3521005	Mississauga	1	535	5350516.09	405	447	490	532	7022	7016	7011	7005
35210457	35	Ontario	3521	3521005	Mississauga	1	535	5350516.09	844	836	827	819	7022	7016	7011	7005
35210458	35	Ontario	3521	3521005	Mississauga	1	535	5350516.09	963	953	944	934	7022	7016	7011	7005
35210459	35	Ontario	3521	3521005	Mississauga	1	535	5350516.09	526	520	514	508	7022	7016	7011	7005
35210462	35	Ontario	3521	3521005	Mississauga	1	535	5350516.08	1004	1002	999	997	6045	6027	6008	5990
35210465	35	Ontario	3521	3521005	Mississauga	1	535	5350516.17	358	352	345	339	3585	3585	3584	3584
35210467	35	Ontario	3521	3521005	Mississauga	1	535	5350516.17	237	233	228	224	3585	3585	3584	3584
35210468	35	Ontario	3521	3521005	Mississauga	1	535	5350516.17	501	494	486	479	3585	3585	3584	3584
35210473	35	Ontario	3521	3521005	Mississauga	1	535	5350516.37	1527	1603	1680	1756	5641	5755	5870	5984
35210474	35	Ontario	3521	3521005	Mississauga	1	535	5350516.37	467	468	470	471	5641	5755	5870	5984
35210475	35	Ontario	3521	3521005	Mississauga	1	535	5350516.37	1043	1057	1072	1086	5641	5755	5870	5984
35210479	35	Ontario	3521	3521005	Mississauga	1	535	5350516.18	1570	1571	1571	1572	3593	3584	3574	3565
35210480	35	Ontario	3521	3521005	Mississauga	1	535	5350516.18	240	242	244	246	3593	3584	3574	3565
35210481	35	Ontario	3521	3521005	Mississauga	1	535	5350516.18	596	592	587	583	3593	3584	3574	3565
35210482	35	Ontario	3521	3521005	Mississauga	1	535	5350516.18	424	420	417	413	3593	3584	3574	3565
35210483	35	Ontario	3521	3521005	Mississauga	1	535	5350516.24	557	547	537	527	4196	4167	4139	4110
35210486	35	Ontario	3521	3521005	Mississauga	1	535	5350516.24	467	465	464	462	4196	4167	4139	4110
35210487	35	Ontario	3521	3521005	Mississauga	1	535	5350516.24	256	253	249	246	4196	4167	4139	4110
35210488	35	Ontario	3521	3521005	Mississauga	1	535	5350516.25	587	581	574	568	4017	3980	3944	3907
35210489	35	Ontario	3521	3521005	Mississauga	1	535	5350516.25	324	322	319	317	4017	3980	3944	3907
35210490	35	Ontario	3521	3521005	Mississauga	1	535	5350516.25	578	571	564	557	4017	3980	3944	3907
35210491	35	Ontario	3521	3521005	Mississauga	1	535	5350516.26	568	562	557	551	7082	7019	6957	6894
35210492	35	Ontario	3521	3521005	Mississauga	1	535	5350516.26	1491	1478	1466	1453	7082	7019	6957	6894
35210493	35	Ontario	3521	3521005	Mississauga	1	535	5350516.26	528	532	535	539	7082	7019	6957	6894
35210494	35	Ontario	3521	3521005	Mississauga	1	535	5350516.26	744	731	717	704	7082	7019	6957	6894
35210495	35	Ontario	3521	3521005	Mississauga	1	535	5350516.26	308	304	301	297	7082	7019	6957	6894
35210496	35	Ontario	3521	3521005	Mississauga	1	535	5350516.26	398	394	389	385	7082	7019	6957	6894
35210497	35	Ontario	3521	3521005	Mississauga	1	535	5350516.26	787	778	768	759	7082	7019	6957	6894
35210498	35	Ontario	3521	3521005	Mississauga	1	535	5350516.26	564	558	553	547	7082	7019	6957	6894
35210501	35	Ontario	3521	3521005	Mississauga	1	535	5350516.24	852	850	849	847	4196	4167	4139	4110
35210502	35	Ontario	3521	3521005	Mississauga	1	535	5350516.24	591	583	576	568	4196	4167	4139	4110
35210503	35	Ontario	3521	3521005	Mississauga	1	535	5350516.24	283	283	282	282	4196	4167	4139	4110
35210504	35	Ontario	3521	3521005	Mississauga	1	535	5350516.24	548	546	545	543	4196	4167	4139	4110
35210505	35	Ontario	3521	3521005	Mississauga	1	535	5350516.26	344	343	343	342	7082	7019	6957	6894
35210506	35	Ontario	3521	3521005	Mississauga	1	535	5350516.26	466	464	461	459	7082	7019	6957	6894
35210507	35	Ontario	3521	3521005	Mississauga	1	535	5350516.26	474	468	463	457	7082	7019	6957	6894
35210508	35	Ontario	3521	3521005	Mississauga	1	535	5350516.26	410	407	404	401	7082	7019	6957	6894
35210509	35	Ontario	3521	3521005	Mississauga	1	535	5350516.09	607	611	614	618	7022	7016	7011	7005
35210510	35	Ontario	3521	3521005	Mississauga	1	535	5350516.09	280	278	276	274	7022	7016	7011	7005
35210511	35	Ontario	3521	3521005	Mississauga	1	535	5350516.09	965	954	942	931	7022	7016	7011	7005
35210512	35	Ontario	3521	3521005	Mississauga	1	535	5350516.09	306	303	300	297	7022	7016	7011	7005
35210513	35	Ontario	3521	3521005	Mississauga	1	535	5350516.09	701	692	684	675	7022	7016	7011	7005
35210514	35	Ontario	3521	3521005	Mississauga	1	535	5350516.09	565	560	556	551	7022	7016	7011	7005
35210515	35	Ontario	3521	3521005	Mississauga	1	535	5350516.08	284	281	278	275	6045	6027	6008	5990
35210516	35	Ontario	3521	3521005	Mississauga	1	535	5350516.08	781	780	779	778	6045	6027	6008	5990
35210517	35	Ontario	3521	3521005	Mississauga	1	535	5350516.08	428	428	427	427	6045	6027	6008	5990
35210520	35	Ontario	3521	3521005	Mississauga	1	535	5350516.08	601	596	590	585	6045	6027	6008	5990
35210521	35	Ontario	3521	3521005	Mississauga	1	535	5350516.25	435	429	422	416	4017	3980	3944	3907
35210522	35	Ontario	3521	3521005	Mississauga	1	535	5350516.25	483	484	484	485	4017	3980	3944	3907
35210526	35	Ontario	3521	3521005	Mississauga	1	535	5350516.43	526	527	528	529	4216	4214	4213	4211
35210528	35	Ontario	3521	3521005	Mississauga	1	535	5350516.43	863	864	865	866	4216	4214	4213	4211
35210530	35	Ontario	3521	3521005	Mississauga	1	535	5350516.29	657	659	661	663	4875	4871	4866	4862
35210531	35	Ontario	3521	3521005	Mississauga	1	535	5350516.29	798	789	781	772	4875	4871	4866	4862
35210532	35	Ontario	3521	3521005	Mississauga	1	535	5350516.29	284	281	278	275	4875	4871	4866	4862
35210533	35	Ontario	3521	3521005	Mississauga	1	535	5350516.29	895	904	914	923	4875	4871	4866	4862
35210536	35	Ontario	3521	3521005	Mississauga	1	535	5350516.28	866	862	859	855	4810	4813	4815	4818
35210537	35	Ontario	3521	3521005	Mississauga	1	535	5350516.28	590	589	589	588	4810	4813	4815	4818
35210539	35	Ontario	3521	3521005	Mississauga	1	535	5350516.05	839	842	845	848	6249	6226	6202	6179
35210542	35	Ontario	3521	3521005	Mississauga	1	535	5350516.29	281	279	278	276	4875	4871	4866	4862
35210543	35	Ontario	3521	3521005	Mississauga	1	535	5350516.29	510	505	501	496	4875	4871	4866	4862
35210545	35	Ontario	3521	3521005	Mississauga	1	535	5350516.06	960	946	931	917	4802	4835	4868	4901
35210547	35	Ontario	3521	3521005	Mississauga	1	535	5350516.06	599	598	598	597	4802	4835	4868	4901
35210550	35	Ontario	3521	3521005	Mississauga	1	535	5350516.05	646	638	629	621	6249	6226	6202	6179
35210551	35	Ontario	3521	3521005	Mississauga	1	535	5350516.05	864	860	856	852	6249	6226	6202	6179
35210552	35	Ontario	3521	3521005	Mississauga	1	535	5350516.05	1077	1078	1078	1079	6249	6226	6202	6179
35210553	35	Ontario	3521	3521005	Mississauga	1	535	5350516.01	602	605	609	612	5466	5461	5455	5450
35210554	35	Ontario	3521	3521005	Mississauga	1	535	5350516.01	874	867	859	852	5466	5461	5455	5450
35210555	35	Ontario	3521	3521005	Mississauga	1	535	5350516.01	340	341	342	343	5466	5461	5455	5450
35210556	35	Ontario	3521	3521005	Mississauga	1	535	5350516.23	1159	1144	1128	1113	5754	5717	5679	5642
35210557	35	Ontario	3521	3521005	Mississauga	1	535	5350516.23	450	447	443	440	5754	5717	5679	5642
35210558	35	Ontario	3521	3521005	Mississauga	1	535	5350516.22	759	755	752	748	7029	7014	6998	6983
35210559	35	Ontario	3521	3521005	Mississauga	1	535	5350516.22	1022	1017	1013	1008	7029	7014	6998	6983
35210561	35	Ontario	3521	3521005	Mississauga	1	535	5350516.22	662	666	669	673	7029	7014	6998	6983
35210564	35	Ontario	3521	3521005	Mississauga	1	535	5350516.32	918	911	905	898	4941	4944	4946	4949
35210565	35	Ontario	3521	3521005	Mississauga	1	535	5350516.32	1005	1009	1014	1018	4941	4944	4946	4949
35210566	35	Ontario	3521	3521005	Mississauga	1	535	5350516.32	526	525	523	522	4941	4944	4946	4949
35210567	35	Ontario	3521	3521005	Mississauga	1	535	5350516.32	808	820	833	845	4941	4944	4946	4949
35210569	35	Ontario	3521	3521005	Mississauga	1	535	5350516.32	1057	1052	1046	1041	4941	4944	4946	4949
35210570	35	Ontario	3521	3521005	Mississauga	1	535	5350516.32	627	626	626	625	4941	4944	4946	4949
35210571	35	Ontario	3521	3521005	Mississauga	1	535	5350516.20	753	751	748	746	6300	6287	6275	6262
35210572	35	Ontario	3521	3521005	Mississauga	1	535	5350516.20	555	549	542	536	6300	6287	6275	6262
35210573	35	Ontario	3521	3521005	Mississauga	1	535	5350516.20	566	567	569	570	6300	6287	6275	6262
35210574	35	Ontario	3521	3521005	Mississauga	1	535	5350516.20	580	576	571	567	6300	6287	6275	6262
35210575	35	Ontario	3521	3521005	Mississauga	1	535	5350516.20	349	343	336	330	6300	6287	6275	6262
35210576	35	Ontario	3521	3521005	Mississauga	1	535	5350516.20	604	611	617	624	6300	6287	6275	6262
35210577	35	Ontario	3521	3521005	Mississauga	1	535	5350516.20	476	477	479	480	6300	6287	6275	6262
35210578	35	Ontario	3521	3521005	Mississauga	1	535	5350516.20	1436	1439	1443	1446	6300	6287	6275	6262
35210579	35	Ontario	3521	3521005	Mississauga	1	535	5350516.20	385	379	372	366	6300	6287	6275	6262
35210580	35	Ontario	3521	3521005	Mississauga	1	535	5350516.20	596	596	597	597	6300	6287	6275	6262
35210583	35	Ontario	3521	3521005	Mississauga	1	535	5350516.02	254	251	247	244	4854	4854	4853	4853
35210584	35	Ontario	3521	3521005	Mississauga	1	535	5350516.02	305	300	296	291	4854	4854	4853	4853
35210585	35	Ontario	3521	3521005	Mississauga	1	535	5350516.02	370	369	369	368	4854	4854	4853	4853
35210587	35	Ontario	3521	3521005	Mississauga	1	535	5350516.02	1413	1414	1415	1416	4854	4854	4853	4853
35210588	35	Ontario	3521	3521005	Mississauga	1	535	5350516.03	497	499	500	502	5823	5796	5769	5742
35210589	35	Ontario	3521	3521005	Mississauga	1	535	5350516.03	272	269	265	262	5823	5796	5769	5742
35210590	35	Ontario	3521	3521005	Mississauga	1	535	5350516.03	884	876	867	859	5823	5796	5769	5742
35210591	35	Ontario	3521	3521005	Mississauga	1	535	5350516.03	589	584	579	574	5823	5796	5769	5742
35210592	35	Ontario	3521	3521005	Mississauga	1	535	5350516.02	607	609	612	614	4854	4854	4853	4853
35210593	35	Ontario	3521	3521005	Mississauga	1	535	5350516.04	492	489	485	482	6388	6353	6319	6284
35210598	35	Ontario	3521	3521005	Mississauga	1	535	5350516.04	179	180	182	183	6388	6353	6319	6284
35210601	35	Ontario	3521	3521005	Mississauga	1	535	5350516.03	630	633	636	639	5823	5796	5769	5742
35210602	35	Ontario	3521	3521005	Mississauga	1	535	5350516.03	975	971	968	964	5823	5796	5769	5742
35210603	35	Ontario	3521	3521005	Mississauga	1	535	5350516.03	686	687	689	690	5823	5796	5769	5742
35210604	35	Ontario	3521	3521005	Mississauga	1	535	5350516.03	372	369	366	363	5823	5796	5769	5742
35210605	35	Ontario	3521	3521005	Mississauga	1	535	5350516.03	916	908	899	891	5823	5796	5769	5742
35210606	35	Ontario	3521	3521005	Mississauga	1	535	5350516.01	712	709	706	703	5466	5461	5455	5450
35210607	35	Ontario	3521	3521005	Mississauga	1	535	5350516.01	384	386	387	389	5466	5461	5455	5450
35210609	35	Ontario	3521	3521005	Mississauga	1	535	5350550.01	296	300	303	307	4469	4514	4559	4604
35210610	35	Ontario	3521	3521005	Mississauga	1	535	5350550.01	291	291	291	291	4469	4514	4559	4604
35210611	35	Ontario	3521	3521005	Mississauga	1	535	5350550.02	258	259	259	260	7412	7425	7438	7451
35210612	35	Ontario	3521	3521005	Mississauga	1	535	5350550.02	426	422	417	413	7412	7425	7438	7451
35210613	35	Ontario	3521	3521005	Mississauga	1	535	5350550.02	677	686	694	703	7412	7425	7438	7451
35210614	35	Ontario	3521	3521005	Mississauga	1	535	5350550.02	797	797	796	796	7412	7425	7438	7451
35210615	35	Ontario	3521	3521005	Mississauga	1	535	5350550.02	793	788	782	777	7412	7425	7438	7451
35210616	35	Ontario	3521	3521005	Mississauga	1	535	5350550.02	613	608	602	597	7412	7425	7438	7451
35210617	35	Ontario	3521	3521005	Mississauga	1	535	5350550.02	1086	1109	1131	1154	7412	7425	7438	7451
35210618	35	Ontario	3521	3521005	Mississauga	1	535	5350550.02	246	249	252	255	7412	7425	7438	7451
35210621	35	Ontario	3521	3521005	Mississauga	1	535	5350550.02	1242	1234	1227	1219	7412	7425	7438	7451
35210625	35	Ontario	3521	3521005	Mississauga	1	535	5350516.30	380	386	391	397	5997	5981	5964	5948
35210626	35	Ontario	3521	3521005	Mississauga	1	535	5350516.30	237	236	235	234	5997	5981	5964	5948
35210632	35	Ontario	3521	3521005	Mississauga	1	535	5350516.11	539	543	546	550	4864	4809	4755	4700
35210633	35	Ontario	3521	3521005	Mississauga	1	535	5350516.11	1081	1077	1074	1070	4864	4809	4755	4700
35210634	35	Ontario	3521	3521005	Mississauga	1	535	5350516.11	374	367	361	354	4864	4809	4755	4700
35210635	35	Ontario	3521	3521005	Mississauga	1	535	5350516.11	594	573	551	530	4864	4809	4755	4700
35210638	35	Ontario	3521	3521005	Mississauga	1	535	5350516.16	837	828	819	810	5201	5284	5367	5450
35210639	35	Ontario	3521	3521005	Mississauga	1	535	5350516.09	861	862	864	865	7022	7016	7011	7005
35210640	35	Ontario	3521	3521005	Mississauga	1	535	5350516.16	417	451	486	520	5201	5284	5367	5450
35210641	35	Ontario	3521	3521005	Mississauga	1	535	5350516.16	711	711	712	712	5201	5284	5367	5450
35210642	35	Ontario	3521	3521005	Mississauga	1	535	5350516.11	541	535	528	522	4864	4809	4755	4700
35210644	35	Ontario	3521	3521005	Mississauga	1	535	5350516.11	472	467	461	456	4864	4809	4755	4700
35210645	35	Ontario	3521	3521005	Mississauga	1	535	5350527.09	830	821	813	804	3553	3518	3484	3449
35210646	35	Ontario	3521	3521005	Mississauga	1	535	5350528.01	395	395	394	394	5413	5484	5554	5625
35210647	35	Ontario	3521	3521005	Mississauga	1	535	5350528.01	746	732	717	703	5413	5484	5554	5625
35210651	35	Ontario	3521	3521005	Mississauga	1	535	5350528.01	560	550	540	530	5413	5484	5554	5625
35210652	35	Ontario	3521	3521005	Mississauga	1	535	5350528.01	336	332	329	325	5413	5484	5554	5625
35210653	35	Ontario	3521	3521005	Mississauga	1	535	5350528.02	309	307	304	302	8000	7906	7811	7717
35210655	35	Ontario	3521	3521005	Mississauga	1	535	5350528.02	352	344	337	329	8000	7906	7811	7717
35210656	35	Ontario	3521	3521005	Mississauga	1	535	5350528.02	505	495	484	474	8000	7906	7811	7717
35210657	35	Ontario	3521	3521005	Mississauga	1	535	5350528.02	638	627	615	604	8000	7906	7811	7717
35210659	35	Ontario	3521	3521005	Mississauga	1	535	5350528.01	645	635	626	616	5413	5484	5554	5625
35210660	35	Ontario	3521	3521005	Mississauga	1	535	5350528.15	429	426	424	421	4489	4476	4464	4451
35210661	35	Ontario	3521	3521005	Mississauga	1	535	5350528.13	432	427	423	418	3583	3564	3546	3527
35210662	35	Ontario	3521	3521005	Mississauga	1	535	5350528.13	1018	1023	1027	1032	3583	3564	3546	3527
35210663	35	Ontario	3521	3521005	Mississauga	1	535	5350528.15	590	592	595	597	4489	4476	4464	4451
35210664	35	Ontario	3521	3521005	Mississauga	1	535	5350528.15	681	677	673	669	4489	4476	4464	4451
35210665	35	Ontario	3521	3521005	Mississauga	1	535	5350528.15	810	801	791	782	4489	4476	4464	4451
35210666	35	Ontario	3521	3521005	Mississauga	1	535	5350528.13	543	541	540	538	3583	3564	3546	3527
35210667	35	Ontario	3521	3521005	Mississauga	1	535	5350528.12	822	809	795	782	5994	5933	5871	5810
35210668	35	Ontario	3521	3521005	Mississauga	1	535	5350528.12	818	816	813	811	5994	5933	5871	5810
35210669	35	Ontario	3521	3521005	Mississauga	1	535	5350528.12	644	638	631	625	5994	5933	5871	5810
35210672	35	Ontario	3521	3521005	Mississauga	1	535	5350528.12	917	904	892	879	5994	5933	5871	5810
35210673	35	Ontario	3521	3521005	Mississauga	1	535	5350528.12	706	695	683	672	5994	5933	5871	5810
35210674	35	Ontario	3521	3521005	Mississauga	1	535	5350528.12	622	629	635	642	5994	5933	5871	5810
35210675	35	Ontario	3521	3521005	Mississauga	1	535	5350528.47	472	462	453	443	5328	5311	5295	5278
35210676	35	Ontario	3521	3521005	Mississauga	1	535	5350528.47	803	802	801	800	5328	5311	5295	5278
35210679	35	Ontario	3521	3521005	Mississauga	1	535	5350528.16	1305	1300	1296	1291	5261	5243	5224	5206
35210680	35	Ontario	3521	3521005	Mississauga	1	535	5350528.16	604	598	593	587	5261	5243	5224	5206
35210681	35	Ontario	3521	3521005	Mississauga	1	535	5350528.16	595	593	592	590	5261	5243	5224	5206
35210682	35	Ontario	3521	3521005	Mississauga	1	535	5350528.16	719	712	704	697	5261	5243	5224	5206
35210683	35	Ontario	3521	3521005	Mississauga	1	535	5350528.16	833	840	847	854	5261	5243	5224	5206
35210685	35	Ontario	3521	3521005	Mississauga	1	535	5350528.02	790	778	765	753	8000	7906	7811	7717
35210686	35	Ontario	3521	3521005	Mississauga	1	535	5350528.02	238	230	223	215	8000	7906	7811	7717
35210689	35	Ontario	3521	3521005	Mississauga	1	535	5350527.08	723	714	706	697	4435	4369	4304	4238
35210690	35	Ontario	3521	3521005	Mississauga	1	535	5350527.08	363	367	372	376	4435	4369	4304	4238
35210691	35	Ontario	3521	3521005	Mississauga	1	535	5350527.08	871	851	830	810	4435	4369	4304	4238
35210692	35	Ontario	3521	3521005	Mississauga	1	535	5350527.08	359	358	357	356	4435	4369	4304	4238
35210693	35	Ontario	3521	3521005	Mississauga	1	535	5350527.08	554	543	533	522	4435	4369	4304	4238
35210694	35	Ontario	3521	3521005	Mississauga	1	535	5350527.08	344	332	319	307	4435	4369	4304	4238
35210695	35	Ontario	3521	3521005	Mississauga	1	535	5350527.08	659	651	644	636	4435	4369	4304	4238
35210696	35	Ontario	3521	3521005	Mississauga	1	535	5350527.08	564	553	543	532	4435	4369	4304	4238
35210697	35	Ontario	3521	3521005	Mississauga	1	535	5350527.09	429	424	420	415	3553	3518	3484	3449
35210698	35	Ontario	3521	3521005	Mississauga	1	535	5350527.09	641	632	622	613	3553	3518	3484	3449
35210699	35	Ontario	3521	3521005	Mississauga	1	535	5350527.09	493	485	478	470	3553	3518	3484	3449
35210700	35	Ontario	3521	3521005	Mississauga	1	535	5350527.09	449	447	446	444	3553	3518	3484	3449
35210701	35	Ontario	3521	3521005	Mississauga	1	535	5350527.09	710	708	706	704	3553	3518	3484	3449
35210703	35	Ontario	3521	3521005	Mississauga	1	535	5350519.00	882	881	879	878	3907	3883	3858	3834
35210704	35	Ontario	3521	3521005	Mississauga	1	535	5350519.00	419	418	416	415	3907	3883	3858	3834
35210705	35	Ontario	3521	3521005	Mississauga	1	535	5350517.00	673	667	662	656	1711	1703	1694	1686
35210706	35	Ontario	3521	3521005	Mississauga	1	535	5350517.00	659	654	648	643	1711	1703	1694	1686
35210707	35	Ontario	3521	3521005	Mississauga	1	535	5350517.00	379	382	384	387	1711	1703	1694	1686
35210708	35	Ontario	3521	3521005	Mississauga	1	535	5350518.00	1101	1099	1096	1094	4383	4346	4310	4273
35210709	35	Ontario	3521	3521005	Mississauga	1	535	5350518.00	392	383	373	364	4383	4346	4310	4273
35210710	35	Ontario	3521	3521005	Mississauga	1	535	5350518.00	516	517	517	518	4383	4346	4310	4273
35210711	35	Ontario	3521	3521005	Mississauga	1	535	5350518.00	769	768	768	767	4383	4346	4310	4273
35210714	35	Ontario	3521	3521005	Mississauga	1	535	5350520.01	1137	1144	1150	1157	5563	5543	5523	5503
35210715	35	Ontario	3521	3521005	Mississauga	1	535	5350513.01	664	667	671	674	6922	6935	6947	6960
35210716	35	Ontario	3521	3521005	Mississauga	1	535	5350513.01	1336	1351	1367	1382	6922	6935	6947	6960
35210717	35	Ontario	3521	3521005	Mississauga	1	535	5350513.01	330	327	325	322	6922	6935	6947	6960
35210718	35	Ontario	3521	3521005	Mississauga	1	535	5350513.01	527	530	533	536	6922	6935	6947	6960
35210719	35	Ontario	3521	3521005	Mississauga	1	535	5350513.01	650	647	643	640	6922	6935	6947	6960
35210720	35	Ontario	3521	3521005	Mississauga	1	535	5350513.01	1040	1031	1022	1013	6922	6935	6947	6960
35210721	35	Ontario	3521	3521005	Mississauga	1	535	5350513.01	1182	1188	1195	1201	6922	6935	6947	6960
35210722	35	Ontario	3521	3521005	Mississauga	1	535	5350514.01	629	618	607	596	2409	2392	2374	2357
35210723	35	Ontario	3521	3521005	Mississauga	1	535	5350514.01	417	408	400	391	2409	2392	2374	2357
35210724	35	Ontario	3521	3521005	Mississauga	1	535	5350514.01	485	486	486	487	2409	2392	2374	2357
35210725	35	Ontario	3521	3521005	Mississauga	1	535	5350514.01	513	515	517	519	2409	2392	2374	2357
35210726	35	Ontario	3521	3521005	Mississauga	1	535	5350514.01	365	365	364	364	2409	2392	2374	2357
35210727	35	Ontario	3521	3521005	Mississauga	1	535	5350514.02	256	255	253	252	5970	5935	5901	5866
35210730	35	Ontario	3521	3521005	Mississauga	1	535	5350515.02	955	946	938	929	3943	3926	3908	3891
35210732	35	Ontario	3521	3521005	Mississauga	1	535	5350503.00	800	790	781	771	5186	5144	5101	5059
35210733	35	Ontario	3521	3521005	Mississauga	1	535	5350503.00	359	353	346	340	5186	5144	5101	5059
35210734	35	Ontario	3521	3521005	Mississauga	1	535	5350503.00	1498	1500	1502	1504	5186	5144	5101	5059
35210735	35	Ontario	3521	3521005	Mississauga	1	535	5350503.00	424	419	415	410	5186	5144	5101	5059
35210736	35	Ontario	3521	3521005	Mississauga	1	535	5350502.02	575	580	586	591	2587	2576	2566	2555
35210737	35	Ontario	3521	3521005	Mississauga	1	535	5350502.02	389	382	374	367	2587	2576	2566	2555
35210738	35	Ontario	3521	3521005	Mississauga	1	535	5350502.02	445	443	440	438	2587	2576	2566	2555
35210739	35	Ontario	3521	3521005	Mississauga	1	535	5350505.01	506	504	501	499	4720	4712	4704	4696
35210740	35	Ontario	3521	3521005	Mississauga	1	535	5350505.01	576	577	577	578	4720	4712	4704	4696
35210741	35	Ontario	3521	3521005	Mississauga	1	535	5350505.01	443	446	450	453	4720	4712	4704	4696
35210742	35	Ontario	3521	3521005	Mississauga	1	535	5350505.01	518	508	498	488	4720	4712	4704	4696
35210743	35	Ontario	3521	3521005	Mississauga	1	535	5350505.02	851	842	834	825	5810	5798	5786	5774
35210747	35	Ontario	3521	3521005	Mississauga	1	535	5350505.02	734	744	755	765	5810	5798	5786	5774
35210748	35	Ontario	3521	3521005	Mississauga	1	535	5350506.00	431	435	440	444	2685	2693	2701	2709
35210749	35	Ontario	3521	3521005	Mississauga	1	535	5350506.00	642	650	659	667	2685	2693	2701	2709
35210750	35	Ontario	3521	3521005	Mississauga	1	535	5350506.00	402	404	407	409	2685	2693	2701	2709
35210751	35	Ontario	3521	3521005	Mississauga	1	535	5350506.00	624	624	623	623	2685	2693	2701	2709
35210752	35	Ontario	3521	3521005	Mississauga	1	535	5350506.00	586	579	573	566	2685	2693	2701	2709
35210753	35	Ontario	3521	3521005	Mississauga	1	535	5350507.00	605	603	601	599	3687	3691	3694	3698
35210754	35	Ontario	3521	3521005	Mississauga	1	535	5350507.00	687	684	682	679	3687	3691	3694	3698
35210755	35	Ontario	3521	3521005	Mississauga	1	535	5350507.00	780	782	783	785	3687	3691	3694	3698
35210756	35	Ontario	3521	3521005	Mississauga	1	535	5350500.01	1035	1037	1040	1042	3429	3417	3405	3393
35210757	35	Ontario	3521	3521005	Mississauga	1	535	5350507.00	565	569	573	577	3687	3691	3694	3698
35210758	35	Ontario	3521	3521005	Mississauga	1	535	5350507.00	513	511	508	506	3687	3691	3694	3698
35210759	35	Ontario	3521	3521005	Mississauga	1	535	5350507.00	538	542	547	551	3687	3691	3694	3698
35210764	35	Ontario	3521	3521005	Mississauga	1	535	5350513.03	929	854	778	703	3853	3771	3690	3608
35210766	35	Ontario	3521	3521005	Mississauga	1	535	5350513.03	716	719	721	724	3853	3771	3690	3608
35210772	35	Ontario	3521	3521005	Mississauga	1	535	5350512.00	1383	1402	1422	1441	6777	6597	6417	6237
35210773	35	Ontario	3521	3521005	Mississauga	1	535	5350512.00	384	387	391	394	6777	6597	6417	6237
35210774	35	Ontario	3521	3521005	Mississauga	1	535	5350512.00	500	503	506	509	6777	6597	6417	6237
35210775	35	Ontario	3521	3521005	Mississauga	1	535	5350512.00	459	455	452	448	6777	6597	6417	6237
35210776	35	Ontario	3521	3521005	Mississauga	1	535	5350512.00	282	278	275	271	6777	6597	6417	6237
35210777	35	Ontario	3521	3521005	Mississauga	1	535	5350512.00	276	281	287	292	6777	6597	6417	6237
35210778	35	Ontario	3521	3521005	Mississauga	1	535	5350512.00	334	353	371	390	6777	6597	6417	6237
35210779	35	Ontario	3521	3521005	Mississauga	1	535	5350521.05	905	903	902	900	4254	4241	4227	4214
35210780	35	Ontario	3521	3521005	Mississauga	1	535	5350521.04	2118	2191	2263	2336	6493	6521	6548	6576
35210781	35	Ontario	3521	3521005	Mississauga	1	535	5350521.04	576	573	571	568	6493	6521	6548	6576
35210782	35	Ontario	3521	3521005	Mississauga	1	535	5350521.04	434	429	423	418	6493	6521	6548	6576
35210783	35	Ontario	3521	3521005	Mississauga	1	535	5350521.04	469	466	462	459	6493	6521	6548	6576
35210784	35	Ontario	3521	3521005	Mississauga	1	535	5350521.04	379	372	364	357	6493	6521	6548	6576
35210785	35	Ontario	3521	3521005	Mississauga	1	535	5350521.04	409	403	397	391	6493	6521	6548	6576
35210786	35	Ontario	3521	3521005	Mississauga	1	535	5350522.00	1181	1195	1210	1224	5967	5977	5988	5998
35210787	35	Ontario	3521	3521005	Mississauga	1	535	5350522.00	841	836	832	827	5967	5977	5988	5998
35210788	35	Ontario	3521	3521005	Mississauga	1	535	5350522.00	398	395	392	389	5967	5977	5988	5998
35210789	35	Ontario	3521	3521005	Mississauga	1	535	5350522.00	1051	1055	1060	1064	5967	5977	5988	5998
35210790	35	Ontario	3521	3521005	Mississauga	1	535	5350510.00	522	520	518	516	5584	5573	5562	5551
35210791	35	Ontario	3521	3521005	Mississauga	1	535	5350510.00	272	268	265	261	5584	5573	5562	5551
35210792	35	Ontario	3521	3521005	Mississauga	1	535	5350510.00	786	785	783	782	5584	5573	5562	5551
35210793	35	Ontario	3521	3521005	Mississauga	1	535	5350510.00	460	457	453	450	5584	5573	5562	5551
35210794	35	Ontario	3521	3521005	Mississauga	1	535	5350511.02	554	552	549	547	4738	4732	4726	4720
35210795	35	Ontario	3521	3521005	Mississauga	1	535	5350511.02	483	482	480	479	4738	4732	4726	4720
35210796	35	Ontario	3521	3521005	Mississauga	1	535	5350511.02	393	389	385	381	4738	4732	4726	4720
35210797	35	Ontario	3521	3521005	Mississauga	1	535	5350511.02	233	232	232	231	4738	4732	4726	4720
35210798	35	Ontario	3521	3521005	Mississauga	1	535	5350511.02	636	633	629	626	4738	4732	4726	4720
35210799	35	Ontario	3521	3521005	Mississauga	1	535	5350511.02	390	394	399	403	4738	4732	4726	4720
35210800	35	Ontario	3521	3521005	Mississauga	1	535	5350511.02	347	349	352	354	4738	4732	4726	4720
35210801	35	Ontario	3521	3521005	Mississauga	1	535	5350511.02	249	248	246	245	4738	4732	4726	4720
35210802	35	Ontario	3521	3521005	Mississauga	1	535	5350511.02	1091	1092	1094	1095	4738	4732	4726	4720
35210803	35	Ontario	3521	3521005	Mississauga	1	535	5350511.02	362	361	360	359	4738	4732	4726	4720
35210804	35	Ontario	3521	3521005	Mississauga	1	535	5350511.01	644	833	1023	1212	5241	5461	5681	5901
35210806	35	Ontario	3521	3521005	Mississauga	1	535	5350521.04	441	436	431	426	6493	6521	6548	6576
35210807	35	Ontario	3521	3521005	Mississauga	1	535	5350521.04	600	603	607	610	6493	6521	6548	6576
35210808	35	Ontario	3521	3521005	Mississauga	1	535	5350521.04	321	316	310	305	6493	6521	6548	6576
35210809	35	Ontario	3521	3521005	Mississauga	1	535	5350521.03	317	352	388	423	5057	5041	5026	5010
35210811	35	Ontario	3521	3521005	Mississauga	1	535	5350521.03	976	976	975	975	5057	5041	5026	5010
35210812	35	Ontario	3521	3521005	Mississauga	1	535	5350521.05	935	921	907	893	4254	4241	4227	4214
35210815	35	Ontario	3521	3521005	Mississauga	1	535	5350521.05	389	389	389	389	4254	4241	4227	4214
35210816	35	Ontario	3521	3521005	Mississauga	1	535	5350521.05	704	703	703	702	4254	4241	4227	4214
35210826	35	Ontario	3521	3521005	Mississauga	1	535	5350513.02	1129	1121	1114	1106	6505	6467	6428	6390
35210827	35	Ontario	3521	3521005	Mississauga	1	535	5350513.02	422	415	409	402	6505	6467	6428	6390
35210828	35	Ontario	3521	3521005	Mississauga	1	535	5350513.02	390	388	387	385	6505	6467	6428	6390
35210829	35	Ontario	3521	3521005	Mississauga	1	535	5350513.02	559	547	536	524	6505	6467	6428	6390
35210830	35	Ontario	3521	3521005	Mississauga	1	535	5350513.02	979	961	944	926	6505	6467	6428	6390
35210831	35	Ontario	3521	3521005	Mississauga	1	535	5350513.04	624	617	610	603	3849	3822	3796	3769
35210832	35	Ontario	3521	3521005	Mississauga	1	535	5350513.04	599	595	590	586	3849	3822	3796	3769
35210833	35	Ontario	3521	3521005	Mississauga	1	535	5350513.04	648	642	635	629	3849	3822	3796	3769
35210834	35	Ontario	3521	3521005	Mississauga	1	535	5350513.04	480	478	477	475	3849	3822	3796	3769
35210835	35	Ontario	3521	3521005	Mississauga	1	535	5350513.04	448	446	443	441	3849	3822	3796	3769
35210836	35	Ontario	3521	3521005	Mississauga	1	535	5350513.02	405	409	414	418	6505	6467	6428	6390
35210837	35	Ontario	3521	3521005	Mississauga	1	535	5350513.04	556	554	551	549	3849	3822	3796	3769
35210838	35	Ontario	3521	3521005	Mississauga	1	535	5350513.01	594	594	593	593	6922	6935	6947	6960
35210839	35	Ontario	3521	3521005	Mississauga	1	535	5350513.01	599	599	599	599	6922	6935	6947	6960
35210840	35	Ontario	3521	3521005	Mississauga	1	535	5350513.04	494	491	489	486	3849	3822	3796	3769
35210841	35	Ontario	3521	3521005	Mississauga	1	535	5350513.03	437	447	458	468	3853	3771	3690	3608
35210842	35	Ontario	3521	3521005	Mississauga	1	535	5350520.02	1106	1101	1096	1091	6814	6886	6958	7030
35210843	35	Ontario	3521	3521005	Mississauga	1	535	5350520.02	343	335	328	320	6814	6886	6958	7030
35210844	35	Ontario	3521	3521005	Mississauga	1	535	5350520.02	1166	1148	1131	1113	6814	6886	6958	7030
35210845	35	Ontario	3521	3521005	Mississauga	1	535	5350520.02	927	916	904	893	6814	6886	6958	7030
35210846	35	Ontario	3521	3521005	Mississauga	1	535	5350520.02	337	341	345	349	6814	6886	6958	7030
35210847	35	Ontario	3521	3521005	Mississauga	1	535	5350520.05	605	602	598	595	3723	3701	3680	3658
35210848	35	Ontario	3521	3521005	Mississauga	1	535	5350520.05	266	259	253	246	3723	3701	3680	3658
35210849	35	Ontario	3521	3521005	Mississauga	1	535	5350520.05	522	520	519	517	3723	3701	3680	3658
35210850	35	Ontario	3521	3521005	Mississauga	1	535	5350520.05	1342	1346	1350	1354	3723	3701	3680	3658
35210851	35	Ontario	3521	3521005	Mississauga	1	535	5350521.03	1017	1014	1010	1007	5057	5041	5026	5010
35210852	35	Ontario	3521	3521005	Mississauga	1	535	5350521.03	1379	1372	1364	1357	5057	5041	5026	5010
35210855	35	Ontario	3521	3521005	Mississauga	1	535	5350521.04	745	732	720	707	6493	6521	6548	6576
35210862	35	Ontario	3521	3521005	Mississauga	1	535	5350527.03	2508	2849	3190	3531	7338	7673	8007	8342
35210876	35	Ontario	3521	3521005	Mississauga	1	535	5350520.09	1555	1643	1732	1820	6583	6719	6854	6990
35210878	35	Ontario	3521	3521005	Mississauga	1	535	5350520.10	200	195	191	186	9293	9385	9478	9570
35210886	35	Ontario	3521	3521005	Mississauga	1	535	5350527.01	502	495	489	482	7992	8660	9329	9997
35210887	35	Ontario	3521	3521005	Mississauga	1	535	5350527.01	367	361	354	348	7992	8660	9329	9997
35210888	35	Ontario	3521	3521005	Mississauga	1	535	5350527.01	1015	1077	1140	1202	7992	8660	9329	9997
35210889	35	Ontario	3521	3521005	Mississauga	1	535	5350527.01	424	422	421	419	7992	8660	9329	9997
35210890	35	Ontario	3521	3521005	Mississauga	1	535	5350527.01	516	508	499	491	7992	8660	9329	9997
35210891	35	Ontario	3521	3521005	Mississauga	1	535	5350527.01	539	545	550	556	7992	8660	9329	9997
35210896	35	Ontario	3521	3521005	Mississauga	1	535	5350520.01	777	776	774	773	5563	5543	5523	5503
35210897	35	Ontario	3521	3521005	Mississauga	1	535	5350520.01	611	608	606	603	5563	5543	5523	5503
35210898	35	Ontario	3521	3521005	Mississauga	1	535	5350520.01	563	562	561	560	5563	5543	5523	5503
35210899	35	Ontario	3521	3521005	Mississauga	1	535	5350520.01	421	424	427	430	5563	5543	5523	5503
35210900	35	Ontario	3521	3521005	Mississauga	1	535	5350520.01	417	415	413	411	5563	5543	5523	5503
35210901	35	Ontario	3521	3521005	Mississauga	1	535	5350520.01	717	708	699	690	5563	5543	5523	5503
35210902	35	Ontario	3521	3521005	Mississauga	1	535	5350520.01	577	573	568	564	5563	5543	5523	5503
35210903	35	Ontario	3521	3521005	Mississauga	1	535	5350520.01	342	333	325	316	5563	5543	5523	5503
35210905	35	Ontario	3521	3521005	Mississauga	1	535	5350519.00	661	655	650	644	3907	3883	3858	3834
35210906	35	Ontario	3521	3521005	Mississauga	1	535	5350519.00	518	512	506	500	3907	3883	3858	3834
35210908	35	Ontario	3521	3521005	Mississauga	1	535	5350528.10	672	668	665	661	8820	8831	8841	8852
35210910	35	Ontario	3521	3521005	Mississauga	1	535	5350528.10	399	398	397	396	8820	8831	8841	8852
35210911	35	Ontario	3521	3521005	Mississauga	1	535	5350528.24	642	640	639	637	5498	5432	5366	5300
35210912	35	Ontario	3521	3521005	Mississauga	1	535	5350528.19	702	695	689	682	5577	5522	5468	5413
35210913	35	Ontario	3521	3521005	Mississauga	1	535	5350528.19	1062	1042	1023	1003	5577	5522	5468	5413
35210914	35	Ontario	3521	3521005	Mississauga	1	535	5350528.19	1009	1008	1007	1006	5577	5522	5468	5413
35210922	35	Ontario	3521	3521005	Mississauga	1	535	5350527.03	807	807	808	808	7338	7673	8007	8342
35210923	35	Ontario	3521	3521005	Mississauga	1	535	5350527.03	701	703	706	708	7338	7673	8007	8342
35210926	35	Ontario	3521	3521005	Mississauga	1	535	5350528.13	818	810	803	795	3583	3564	3546	3527
35210927	35	Ontario	3521	3521005	Mississauga	1	535	5350528.13	411	404	398	391	3583	3564	3546	3527
35210928	35	Ontario	3521	3521005	Mississauga	1	535	5350528.13	361	358	356	353	3583	3564	3546	3527
35210929	35	Ontario	3521	3521005	Mississauga	1	535	5350550.02	408	412	417	421	7412	7425	7438	7451
35210930	35	Ontario	3521	3521005	Mississauga	1	535	5350550.02	336	333	331	328	7412	7425	7438	7451
35210931	35	Ontario	3521	3521005	Mississauga	1	535	5350516.30	397	403	410	416	5997	5981	5964	5948
35210932	35	Ontario	3521	3521005	Mississauga	1	535	5350516.31	249	242	235	228	2864	2849	2834	2819
35210933	35	Ontario	3521	3521005	Mississauga	1	535	5350516.30	526	534	543	551	5997	5981	5964	5948
35210934	35	Ontario	3521	3521005	Mississauga	1	535	5350516.23	587	585	584	582	5754	5717	5679	5642
35210935	35	Ontario	3521	3521005	Mississauga	1	535	5350516.23	423	421	418	416	5754	5717	5679	5642
35210936	35	Ontario	3521	3521005	Mississauga	1	535	5350516.23	767	760	752	745	5754	5717	5679	5642
35210937	35	Ontario	3521	3521005	Mississauga	1	535	5350516.01	519	515	512	508	5466	5461	5455	5450
35210938	35	Ontario	3521	3521005	Mississauga	1	535	5350516.01	899	900	901	902	5466	5461	5455	5450
35210939	35	Ontario	3521	3521005	Mississauga	1	535	5350516.01	636	635	634	633	5466	5461	5455	5450
35210940	35	Ontario	3521	3521005	Mississauga	1	535	5350516.01	272	271	269	268	5466	5461	5455	5450
35210941	35	Ontario	3521	3521005	Mississauga	1	535	5350516.05	351	345	338	332	6249	6226	6202	6179
35210942	35	Ontario	3521	3521005	Mississauga	1	535	5350516.05	557	553	550	546	6249	6226	6202	6179
35210943	35	Ontario	3521	3521005	Mississauga	1	535	5350516.01	227	232	236	241	5466	5461	5455	5450
35210944	35	Ontario	3521	3521005	Mississauga	1	535	5350516.05	1119	1120	1122	1123	6249	6226	6202	6179
35210945	35	Ontario	3521	3521005	Mississauga	1	535	5350516.05	795	790	784	779	6249	6226	6202	6179
35210946	35	Ontario	3521	3521005	Mississauga	1	535	5350516.23	1325	1316	1306	1297	5754	5717	5679	5642
35210947	35	Ontario	3521	3521005	Mississauga	1	535	5350516.23	677	676	676	675	5754	5717	5679	5642
35210948	35	Ontario	3521	3521005	Mississauga	1	535	5350516.23	365	368	372	375	5754	5717	5679	5642
35210949	35	Ontario	3521	3521005	Mississauga	1	535	5350500.02	775	773	772	770	4796	4815	4835	4854
35210951	35	Ontario	3521	3521005	Mississauga	1	535	5350500.02	273	275	276	278	4796	4815	4835	4854
35210952	35	Ontario	3521	3521005	Mississauga	1	535	5350509.01	519	515	510	506	5109	5086	5062	5039
35210953	35	Ontario	3521	3521005	Mississauga	1	535	5350509.01	428	426	425	423	5109	5086	5062	5039
35210954	35	Ontario	3521	3521005	Mississauga	1	535	5350509.01	464	466	469	471	5109	5086	5062	5039
35210955	35	Ontario	3521	3521005	Mississauga	1	535	5350509.02	550	549	547	546	3116	3129	3142	3155
35210956	35	Ontario	3521	3521005	Mississauga	1	535	5350500.02	289	288	287	286	4796	4815	4835	4854
35210957	35	Ontario	3521	3521005	Mississauga	1	535	5350500.02	928	931	935	938	4796	4815	4835	4854
35210958	35	Ontario	3521	3521005	Mississauga	1	535	5350500.02	338	342	345	349	4796	4815	4835	4854
35210959	35	Ontario	3521	3521005	Mississauga	1	535	5350500.02	1265	1277	1288	1300	4796	4815	4835	4854
35210961	35	Ontario	3521	3521005	Mississauga	1	535	5350509.01	1422	1407	1393	1378	5109	5086	5062	5039
35210964	35	Ontario	3521	3521005	Mississauga	1	535	5350510.00	585	593	602	610	5584	5573	5562	5551
35210967	35	Ontario	3521	3521005	Mississauga	1	535	5350525.02	265	268	270	273	4572	4595	4617	4640
35210970	35	Ontario	3521	3521005	Mississauga	1	535	5350525.01	293	292	291	290	3520	3502	3485	3467
35210972	35	Ontario	3521	3521005	Mississauga	1	535	5350524.02	583	588	592	597	3650	3632	3615	3597
35210973	35	Ontario	3521	3521005	Mississauga	1	535	5350524.02	289	287	285	283	3650	3632	3615	3597
35210974	35	Ontario	3521	3521005	Mississauga	1	535	5350523.00	1123	1119	1116	1112	6122	6134	6146	6158
35210975	35	Ontario	3521	3521005	Mississauga	1	535	5350526.01	652	649	645	642	6263	6208	6152	6097
35210976	35	Ontario	3521	3521005	Mississauga	1	535	5350526.01	1676	1654	1632	1610	6263	6208	6152	6097
35210977	35	Ontario	3521	3521005	Mississauga	1	535	5350526.01	726	729	732	735	6263	6208	6152	6097
35210981	35	Ontario	3521	3521005	Mississauga	1	535	5350526.01	694	686	677	669	6263	6208	6152	6097
35210984	35	Ontario	3521	3521005	Mississauga	1	535	5350526.02	1096	1120	1143	1167	3473	3494	3515	3536
35210985	35	Ontario	3521	3521005	Mississauga	1	535	5350526.02	567	570	574	577	3473	3494	3515	3536
35210989	35	Ontario	3521	3521005	Mississauga	1	535	5350527.04	746	745	743	742	5850	5832	5814	5796
35210993	35	Ontario	3521	3521005	Mississauga	1	535	5350527.04	361	355	348	342	5850	5832	5814	5796
35210996	35	Ontario	3521	3521005	Mississauga	1	535	5350527.04	647	645	644	642	5850	5832	5814	5796
35210997	35	Ontario	3521	3521005	Mississauga	1	535	5350527.02	1188	1192	1197	1201	5341	5320	5300	5279
35210998	35	Ontario	3521	3521005	Mississauga	1	535	5350527.02	651	659	666	674	5341	5320	5300	5279
35210999	35	Ontario	3521	3521005	Mississauga	1	535	5350527.02	456	445	435	424	5341	5320	5300	5279
[truncated: 3,109,691 more chars]
