## Supplementary material for "Estimating Population Counts for Dissemination Areas and Census Tracts in Canada from 2011 to 2021": Population Counts 2011 to 2021: pop_counts_da16_2016_RELEASE.csv (part 1 of 3)

da_id_16	da_pop_16	pr_id_16	pr_name_16	cd_id_16	csd_id_16	csd_name_16	sactype_16	cma_id_16	ct_id_16	ct_pop_16
10010165	506	10	Newfoundland and Labrador	1001	1001519	St. John's	1	001	0010170.02	4034
10010166	327	10	Newfoundland and Labrador	1001	1001519	St. John's	1	001	0010170.02	4034
10010167	431	10	Newfoundland and Labrador	1001	1001519	St. John's	1	001	0010170.02	4034
10010168	524	10	Newfoundland and Labrador	1001	1001519	St. John's	1	001	0010170.02	4034
10010169	311	10	Newfoundland and Labrador	1001	1001519	St. John's	1	001	0010170.02	4034
10010170	397	10	Newfoundland and Labrador	1001	1001519	St. John's	1	001	0010170.02	4034
10010171	484	10	Newfoundland and Labrador	1001	1001519	St. John's	1	001	0010170.02	4034
10010172	226	10	Newfoundland and Labrador	1001	1001519	St. John's	1	001	0010170.02	4034
10010173	887	10	Newfoundland and Labrador	1001	1001519	St. John's	1	001	0010003.02	4710
10010174	887	10	Newfoundland and Labrador	1001	1001519	St. John's	1	001	0010003.02	4710
10010175	969	10	Newfoundland and Labrador	1001	1001519	St. John's	1	001	0010003.02	4710
10010176	438	10	Newfoundland and Labrador	1001	1001519	St. John's	1	001	0010003.02	4710
10010180	538	10	Newfoundland and Labrador	1001	1001519	St. John's	1	001	0010170.01	2794
10010181	375	10	Newfoundland and Labrador	1001	1001519	St. John's	1	001	0010170.01	2794
10010182	369	10	Newfoundland and Labrador	1001	1001519	St. John's	1	001	0010170.01	2794
10010187	697	10	Newfoundland and Labrador	1001	1001519	St. John's	1	001	0010100.01	5777
10010191	721	10	Newfoundland and Labrador	1001	1001519	St. John's	1	001	0010001.00	1734
10010192	304	10	Newfoundland and Labrador	1001	1001519	St. John's	1	001	0010001.00	1734
10010193	472	10	Newfoundland and Labrador	1001	1001519	St. John's	1	001	0010001.00	1734
10010194	237	10	Newfoundland and Labrador	1001	1001519	St. John's	1	001	0010001.00	1734
10010195	670	10	Newfoundland and Labrador	1001	1001519	St. John's	1	001	0010002.00	4538
10010196	540	10	Newfoundland and Labrador	1001	1001519	St. John's	1	001	0010002.00	4538
10010198	433	10	Newfoundland and Labrador	1001	1001519	St. John's	1	001	0010002.00	4538
10010199	335	10	Newfoundland and Labrador	1001	1001519	St. John's	1	001	0010002.00	4538
10010200	410	10	Newfoundland and Labrador	1001	1001519	St. John's	1	001	0010003.01	4223
10010201	464	10	Newfoundland and Labrador	1001	1001519	St. John's	1	001	0010003.01	4223
10010202	444	10	Newfoundland and Labrador	1001	1001519	St. John's	1	001	0010003.01	4223
10010203	350	10	Newfoundland and Labrador	1001	1001519	St. John's	1	001	0010003.01	4223
10010204	541	10	Newfoundland and Labrador	1001	1001519	St. John's	1	001	0010003.01	4223
10010206	748	10	Newfoundland and Labrador	1001	1001519	St. John's	1	001	0010003.02	4710
10010207	1302	10	Newfoundland and Labrador	1001	1001519	St. John's	1	001	0010004.00	7893
10010208	1572	10	Newfoundland and Labrador	1001	1001519	St. John's	1	001	0010004.00	7893
10010209	491	10	Newfoundland and Labrador	1001	1001519	St. John's	1	001	0010004.00	7893
10010210	412	10	Newfoundland and Labrador	1001	1001519	St. John's	1	001	0010004.00	7893
10010211	693	10	Newfoundland and Labrador	1001	1001519	St. John's	1	001	0010003.01	4223
10010212	413	10	Newfoundland and Labrador	1001	1001519	St. John's	1	001	0010002.00	4538
10010213	730	10	Newfoundland and Labrador	1001	1001519	St. John's	1	001	0010002.00	4538
10010214	356	10	Newfoundland and Labrador	1001	1001519	St. John's	1	001	0010002.00	4538
10010215	381	10	Newfoundland and Labrador	1001	1001519	St. John's	1	001	0010002.00	4538
10010216	361	10	Newfoundland and Labrador	1001	1001519	St. John's	1	001	0010002.00	4538
10010217	319	10	Newfoundland and Labrador	1001	1001519	St. John's	1	001	0010002.00	4538
10010218	338	10	Newfoundland and Labrador	1001	1001519	St. John's	1	001	0010005.01	2313
10010219	632	10	Newfoundland and Labrador	1001	1001519	St. John's	1	001	0010005.01	2313
10010220	340	10	Newfoundland and Labrador	1001	1001519	St. John's	1	001	0010004.00	7893
10010221	552	10	Newfoundland and Labrador	1001	1001519	St. John's	1	001	0010005.01	2313
10010222	550	10	Newfoundland and Labrador	1001	1001519	St. John's	1	001	0010005.02	3227
10010223	492	10	Newfoundland and Labrador	1001	1001519	St. John's	1	001	0010005.02	3227
10010224	445	10	Newfoundland and Labrador	1001	1001519	St. John's	1	001	0010005.01	2313
10010225	262	10	Newfoundland and Labrador	1001	1001519	St. John's	1	001	0010005.02	3227
10010226	588	10	Newfoundland and Labrador	1001	1001519	St. John's	1	001	0010005.02	3227
10010227	398	10	Newfoundland and Labrador	1001	1001519	St. John's	1	001	0010005.02	3227
10010228	375	10	Newfoundland and Labrador	1001	1001519	St. John's	1	001	0010005.02	3227
10010229	426	10	Newfoundland and Labrador	1001	1001519	St. John's	1	001	0010011.00	2672
10010230	472	10	Newfoundland and Labrador	1001	1001519	St. John's	1	001	0010011.00	2672
10010231	547	10	Newfoundland and Labrador	1001	1001519	St. John's	1	001	0010011.00	2672
10010232	400	10	Newfoundland and Labrador	1001	1001519	St. John's	1	001	0010011.00	2672
10010233	374	10	Newfoundland and Labrador	1001	1001519	St. John's	1	001	0010012.00	2620
10010234	473	10	Newfoundland and Labrador	1001	1001519	St. John's	1	001	0010011.00	2672
10010235	265	10	Newfoundland and Labrador	1001	1001519	St. John's	1	001	0010012.00	2620
10010236	504	10	Newfoundland and Labrador	1001	1001519	St. John's	1	001	0010012.00	2620
10010237	458	10	Newfoundland and Labrador	1001	1001519	St. John's	1	001	0010012.00	2620
10010238	477	10	Newfoundland and Labrador	1001	1001519	St. John's	1	001	0010012.00	2620
10010239	562	10	Newfoundland and Labrador	1001	1001519	St. John's	1	001	0010005.02	3227
10010240	671	10	Newfoundland and Labrador	1001	1001519	St. John's	1	001	0010004.00	7893
10010241	473	10	Newfoundland and Labrador	1001	1001519	St. John's	1	001	0010004.00	7893
10010242	642	10	Newfoundland and Labrador	1001	1001519	St. John's	1	001	0010004.00	7893
10010243	861	10	Newfoundland and Labrador	1001	1001519	St. John's	1	001	0010004.00	7893
10010244	756	10	Newfoundland and Labrador	1001	1001519	St. John's	1	001	0010004.00	7893
10010245	475	10	Newfoundland and Labrador	1001	1001519	St. John's	1	001	0010016.02	5183
10010246	419	10	Newfoundland and Labrador	1001	1001519	St. John's	1	001	0010016.02	5183
10010247	389	10	Newfoundland and Labrador	1001	1001519	St. John's	1	001	0010016.02	5183
10010248	373	10	Newfoundland and Labrador	1001	1001519	St. John's	1	001	0010004.00	7893
10010249	471	10	Newfoundland and Labrador	1001	1001519	St. John's	1	001	0010016.02	5183
10010250	542	10	Newfoundland and Labrador	1001	1001519	St. John's	1	001	0010012.00	2620
10010251	401	10	Newfoundland and Labrador	1001	1001519	St. John's	1	001	0010013.00	1742
10010252	506	10	Newfoundland and Labrador	1001	1001519	St. John's	1	001	0010013.00	1742
10010253	387	10	Newfoundland and Labrador	1001	1001519	St. John's	1	001	0010013.00	1742
10010254	771	10	Newfoundland and Labrador	1001	1001519	St. John's	1	001	0010014.00	3358
10010255	490	10	Newfoundland and Labrador	1001	1001519	St. John's	1	001	0010014.00	3358
10010256	418	10	Newfoundland and Labrador	1001	1001519	St. John's	1	001	0010014.00	3358
10010257	512	10	Newfoundland and Labrador	1001	1001519	St. John's	1	001	0010014.00	3358
10010258	629	10	Newfoundland and Labrador	1001	1001519	St. John's	1	001	0010014.00	3358
10010259	538	10	Newfoundland and Labrador	1001	1001519	St. John's	1	001	0010014.00	3358
10010260	434	10	Newfoundland and Labrador	1001	1001519	St. John's	1	001	0010015.02	3763
10010261	534	10	Newfoundland and Labrador	1001	1001519	St. John's	1	001	0010015.02	3763
10010262	493	10	Newfoundland and Labrador	1001	1001519	St. John's	1	001	0010015.02	3763
10010263	564	10	Newfoundland and Labrador	1001	1001519	St. John's	1	001	0010015.02	3763
10010264	495	10	Newfoundland and Labrador	1001	1001519	St. John's	1	001	0010015.02	3763
10010265	535	10	Newfoundland and Labrador	1001	1001519	St. John's	1	001	0010015.02	3763
10010266	708	10	Newfoundland and Labrador	1001	1001519	St. John's	1	001	0010015.02	3763
10010267	597	10	Newfoundland and Labrador	1001	1001519	St. John's	1	001	0010015.04	5840
10010268	294	10	Newfoundland and Labrador	1001	1001519	St. John's	1	001	0010015.04	5840
10010269	1091	10	Newfoundland and Labrador	1001	1001519	St. John's	1	001	0010015.04	5840
10010270	789	10	Newfoundland and Labrador	1001	1001519	St. John's	1	001	0010015.04	5840
10010271	477	10	Newfoundland and Labrador	1001	1001519	St. John's	1	001	0010015.04	5840
10010272	553	10	Newfoundland and Labrador	1001	1001519	St. John's	1	001	0010015.04	5840
10010273	1532	10	Newfoundland and Labrador	1001	1001519	St. John's	1	001	0010015.04	5840
10010276	256	10	Newfoundland and Labrador	1001	1001519	St. John's	1	001	0010015.01	4486
10010277	445	10	Newfoundland and Labrador	1001	1001519	St. John's	1	001	0010015.01	4486
10010278	208	10	Newfoundland and Labrador	1001	1001519	St. John's	1	001	0010015.01	4486
10010279	877	10	Newfoundland and Labrador	1001	1001519	St. John's	1	001	0010015.01	4486
10010280	303	10	Newfoundland and Labrador	1001	1001519	St. John's	1	001	0010015.01	4486
10010281	246	10	Newfoundland and Labrador	1001	1001519	St. John's	1	001	0010015.01	4486
10010282	601	10	Newfoundland and Labrador	1001	1001519	St. John's	1	001	0010015.01	4486
10010283	834	10	Newfoundland and Labrador	1001	1001519	St. John's	1	001	0010015.01	4486
10010284	353	10	Newfoundland and Labrador	1001	1001519	St. John's	1	001	0010015.01	4486
10010285	363	10	Newfoundland and Labrador	1001	1001519	St. John's	1	001	0010015.01	4486
10010286	448	10	Newfoundland and Labrador	1001	1001519	St. John's	1	001	0010008.00	1596
10010290	469	10	Newfoundland and Labrador	1001	1001519	St. John's	1	001	0010007.00	2172
10010294	341	10	Newfoundland and Labrador	1001	1001519	St. John's	1	001	0010007.00	2172
10010295	391	10	Newfoundland and Labrador	1001	1001519	St. John's	1	001	0010007.00	2172
10010296	400	10	Newfoundland and Labrador	1001	1001519	St. John's	1	001	0010007.00	2172
10010297	446	10	Newfoundland and Labrador	1001	1001519	St. John's	1	001	0010010.00	1732
10010298	477	10	Newfoundland and Labrador	1001	1001519	St. John's	1	001	0010010.00	1732
10010299	571	10	Newfoundland and Labrador	1001	1001519	St. John's	1	001	0010007.00	2172
10010300	338	10	Newfoundland and Labrador	1001	1001519	St. John's	1	001	0010006.00	2904
10010301	381	10	Newfoundland and Labrador	1001	1001519	St. John's	1	001	0010006.00	2904
10010302	398	10	Newfoundland and Labrador	1001	1001519	St. John's	1	001	0010006.00	2904
10010303	324	10	Newfoundland and Labrador	1001	1001519	St. John's	1	001	0010006.00	2904
10010304	476	10	Newfoundland and Labrador	1001	1001519	St. John's	1	001	0010006.00	2904
10010305	488	10	Newfoundland and Labrador	1001	1001519	St. John's	1	001	0010006.00	2904
10010306	499	10	Newfoundland and Labrador	1001	1001519	St. John's	1	001	0010006.00	2904
10010307	346	10	Newfoundland and Labrador	1001	1001519	St. John's	1	001	0010005.01	2313
10010308	354	10	Newfoundland and Labrador	1001	1001519	St. John's	1	001	0010011.00	2672
10010309	809	10	Newfoundland and Labrador	1001	1001519	St. John's	1	001	0010010.00	1732
10010310	448	10	Newfoundland and Labrador	1001	1001519	St. John's	1	001	0010013.00	1742
10010334	3376	10	Newfoundland and Labrador	1001	1001519	St. John's	1	001	0010202.01	3376
10010337	915	10	Newfoundland and Labrador	1001	1001519	St. John's	1	001	0010016.02	5183
10010338	493	10	Newfoundland and Labrador	1001	1001519	St. John's	1	001	0010016.02	5183
10010339	606	10	Newfoundland and Labrador	1001	1001519	St. John's	1	001	0010015.03	5331
10010340	506	10	Newfoundland and Labrador	1001	1001519	St. John's	1	001	0010015.03	5331
10010341	333	10	Newfoundland and Labrador	1001	1001519	St. John's	1	001	0010015.03	5331
10010342	422	10	Newfoundland and Labrador	1001	1001519	St. John's	1	001	0010015.03	5331
10010343	322	10	Newfoundland and Labrador	1001	1001519	St. John's	1	001	0010015.03	5331
10010344	899	10	Newfoundland and Labrador	1001	1001519	St. John's	1	001	0010015.03	5331
10010345	885	10	Newfoundland and Labrador	1001	1001519	St. John's	1	001	0010015.03	5331
10010346	433	10	Newfoundland and Labrador	1001	1001519	St. John's	1	001	0010015.03	5331
10010348	1372	10	Newfoundland and Labrador	1001	1001519	St. John's	1	001	0010016.01	4672
10010356	925	10	Newfoundland and Labrador	1001	1001519	St. John's	1	001	0010015.03	5331
10010357	319	10	Newfoundland and Labrador	1001	1001519	St. John's	1	001	0010016.02	5183
10010457	459	10	Newfoundland and Labrador	1001	1001519	St. John's	1	001	0010170.01	2794
10010458	532	10	Newfoundland and Labrador	1001	1001519	St. John's	1	001	0010170.01	2794
10010459	483	10	Newfoundland and Labrador	1001	1001519	St. John's	1	001	0010170.02	4034
10010460	521	10	Newfoundland and Labrador	1001	1001519	St. John's	1	001	0010170.01	2794
10010461	345	10	Newfoundland and Labrador	1001	1001519	St. John's	1	001	0010170.02	4034
10010482	509	10	Newfoundland and Labrador	1001	1001519	St. John's	1	001	0010009.00	509
10010484	781	10	Newfoundland and Labrador	1001	1001519	St. John's	1	001	0010003.02	4710
10010485	507	10	Newfoundland and Labrador	1001	1001519	St. John's	1	001	0010015.04	5840
10010486	1148	10	Newfoundland and Labrador	1001	1001519	St. John's	1	001	0010008.00	1596
10010488	561	10	Newfoundland and Labrador	1001	1001519	St. John's	1	001	0010003.01	4223
10010489	299	10	Newfoundland and Labrador	1001	1001519	St. John's	1	001	0010003.01	4223
10010490	461	10	Newfoundland and Labrador	1001	1001519	St. John's	1	001	0010003.01	4223
10010491	1063	10	Newfoundland and Labrador	1001	1001519	St. John's	1	001	0010100.01	5777
10010492	594	10	Newfoundland and Labrador	1001	1001519	St. John's	1	001	0010100.01	5777
10010493	362	10	Newfoundland and Labrador	1001	1001519	St. John's	1	001	0010100.01	5777
10010494	415	10	Newfoundland and Labrador	1001	1001519	St. John's	1	001	0010100.01	5777
10010495	357	10	Newfoundland and Labrador	1001	1001519	St. John's	1	001	0010100.01	5777
10010496	392	10	Newfoundland and Labrador	1001	1001347	Bay de Verde	6	998	9910.00	313761
10010497	481	10	Newfoundland and Labrador	1001	1001339	Division No. 1, Subd. G	5	997	9910.00	313761
10010498	633	10	Newfoundland and Labrador	1001	1001343	Old Perlican	5	997	9910.00	313761
10010499	227	10	Newfoundland and Labrador	1001	1001339	Division No. 1, Subd. G	5	997	9910.00	313761
10010500	546	10	Newfoundland and Labrador	1001	1001339	Division No. 1, Subd. G	5	997	9910.00	313761
10010501	348	10	Newfoundland and Labrador	1001	1001339	Division No. 1, Subd. G	5	997	9910.00	313761
10010502	387	10	Newfoundland and Labrador	1001	1001352	Small Point-Adam's Cove-Blackhead-Broad Cove	5	997	9910.00	313761
10010503	264	10	Newfoundland and Labrador	1001	1001339	Division No. 1, Subd. G	5	997	9910.00	313761
10010504	390	10	Newfoundland and Labrador	1001	1001357	Division No. 1, Subd. H	5	997	9910.00	313761
10010505	680	10	Newfoundland and Labrador	1001	1001361	Salmon Cove	5	997	9910.00	313761
10010506	493	10	Newfoundland and Labrador	1001	1001365	Victoria	5	997	9910.00	313761
10010507	407	10	Newfoundland and Labrador	1001	1001365	Victoria	5	997	9910.00	313761
10010508	463	10	Newfoundland and Labrador	1001	1001365	Victoria	5	997	9910.00	313761
10010509	437	10	Newfoundland and Labrador	1001	1001365	Victoria	5	997	9910.00	313761
10010510	374	10	Newfoundland and Labrador	1001	1001370	Carbonear	5	997	9910.00	313761
10010511	402	10	Newfoundland and Labrador	1001	1001370	Carbonear	5	997	9910.00	313761
10010512	472	10	Newfoundland and Labrador	1001	1001370	Carbonear	5	997	9910.00	313761
10010513	456	10	Newfoundland and Labrador	1001	1001370	Carbonear	5	997	9910.00	313761
10010514	409	10	Newfoundland and Labrador	1001	1001370	Carbonear	5	997	9910.00	313761
10010515	537	10	Newfoundland and Labrador	1001	1001370	Carbonear	5	997	9910.00	313761
10010516	433	10	Newfoundland and Labrador	1001	1001370	Carbonear	5	997	9910.00	313761
10010517	684	10	Newfoundland and Labrador	1001	1001370	Carbonear	5	997	9910.00	313761
10010518	676	10	Newfoundland and Labrador	1001	1001370	Carbonear	5	997	9910.00	313761
10010519	415	10	Newfoundland and Labrador	1001	1001370	Carbonear	5	997	9910.00	313761
10010520	299	10	Newfoundland and Labrador	1001	1001374	Division No. 1, Subd. I	5	997	9910.00	313761
10010521	496	10	Newfoundland and Labrador	1001	1001379	Harbour Grace	5	997	9910.00	313761
10010522	431	10	Newfoundland and Labrador	1001	1001379	Harbour Grace	5	997	9910.00	313761
10010523	472	10	Newfoundland and Labrador	1001	1001379	Harbour Grace	5	997	9910.00	313761
10010524	401	10	Newfoundland and Labrador	1001	1001379	Harbour Grace	5	997	9910.00	313761
10010525	439	10	Newfoundland and Labrador	1001	1001379	Harbour Grace	5	997	9910.00	313761
10010526	339	10	Newfoundland and Labrador	1001	1001379	Harbour Grace	5	997	9910.00	313761
10010527	417	10	Newfoundland and Labrador	1001	1001379	Harbour Grace	5	997	9910.00	313761
10010528	0	10	Newfoundland and Labrador	1001	1001374	Division No. 1, Subd. I	5	997	9910.00	313761
10010529	388	10	Newfoundland and Labrador	1001	1001385	Upper Island Cove	3	005	9910.00	313761
10010530	381	10	Newfoundland and Labrador	1001	1001385	Upper Island Cove	3	005	9910.00	313761
10010531	287	10	Newfoundland and Labrador	1001	1001394	Bishop's Cove	3	005	9910.00	313761
10010532	385	10	Newfoundland and Labrador	1001	1001385	Upper Island Cove	3	005	9910.00	313761
10010533	407	10	Newfoundland and Labrador	1001	1001385	Upper Island Cove	3	005	9910.00	313761
10010534	395	10	Newfoundland and Labrador	1001	1001375	Bryant's Cove	5	997	9910.00	313761
10010535	690	10	Newfoundland and Labrador	1001	1001409	Bay Roberts	3	005	9910.00	313761
10010536	549	10	Newfoundland and Labrador	1001	1001409	Bay Roberts	3	005	9910.00	313761
10010537	725	10	Newfoundland and Labrador	1001	1001409	Bay Roberts	3	005	9910.00	313761
10010538	464	10	Newfoundland and Labrador	1001	1001409	Bay Roberts	3	005	9910.00	313761
10010539	550	10	Newfoundland and Labrador	1001	1001409	Bay Roberts	3	005	9910.00	313761
10010540	852	10	Newfoundland and Labrador	1001	1001409	Bay Roberts	3	005	9910.00	313761
10010541	489	10	Newfoundland and Labrador	1001	1001409	Bay Roberts	3	005	9910.00	313761
10010542	523	10	Newfoundland and Labrador	1001	1001409	Bay Roberts	3	005	9910.00	313761
10010543	614	10	Newfoundland and Labrador	1001	1001409	Bay Roberts	3	005	9910.00	313761
10010544	556	10	Newfoundland and Labrador	1001	1001409	Bay Roberts	3	005	9910.00	313761
10010545	0	10	Newfoundland and Labrador	1001	1001415	Division No. 1, Subd. L	4	996	9910.00	313761
10010546	570	10	Newfoundland and Labrador	1001	1001426	North River	3	005	9910.00	313761
10010547	986	10	Newfoundland and Labrador	1001	1001429	Clarke's Beach	4	996	9910.00	313761
10010548	572	10	Newfoundland and Labrador	1001	1001429	Clarke's Beach	4	996	9910.00	313761
10010549	647	10	Newfoundland and Labrador	1001	1001434	South River	4	996	9910.00	313761
10010550	404	10	Newfoundland and Labrador	1001	1001437	Cupids	4	996	9910.00	313761
10010551	375	10	Newfoundland and Labrador	1001	1001446	Brigus	4	996	9910.00	313761
10010552	348	10	Newfoundland and Labrador	1001	1001446	Brigus	4	996	9910.00	313761
10010553	339	10	Newfoundland and Labrador	1001	1001437	Cupids	4	996	9910.00	313761
10010554	463	10	Newfoundland and Labrador	1001	1001415	Division No. 1, Subd. L	4	996	9910.00	313761
10010555	465	10	Newfoundland and Labrador	1001	1001415	Division No. 1, Subd. L	4	996	9910.00	313761
10010556	322	10	Newfoundland and Labrador	1001	1001490	Division No. 1, Subd. R	4	996	9910.00	313761
10010557	372	10	Newfoundland and Labrador	1001	1001441	Division No. 1, Subd. N	4	996	9910.00	313761
10010558	419	10	Newfoundland and Labrador	1001	1001452	Division No. 1, Subd. O	4	996	9910.00	313761
10010559	333	10	Newfoundland and Labrador	1001	1001461	Conception Harbour	4	996	9910.00	313761
10010560	654	10	Newfoundland and Labrador	1001	1001456	Colliers	4	996	9910.00	313761
10010561	352	10	Newfoundland and Labrador	1001	1001461	Conception Harbour	4	996	9910.00	313761
10010562	641	10	Newfoundland and Labrador	1001	1001464	Avondale	4	996	9910.00	313761
10010563	453	10	Newfoundland and Labrador	1001	1001469	Harbour Main-Chapel's Cove-Lakeview	4	996	9910.00	313761
10010564	511	10	Newfoundland and Labrador	1001	1001472	Holyrood	4	996	9910.00	313761
10010565	536	10	Newfoundland and Labrador	1001	1001472	Holyrood	4	996	9910.00	313761
10010566	614	10	Newfoundland and Labrador	1001	1001469	Harbour Main-Chapel's Cove-Lakeview	4	996	9910.00	313761
10010567	589	10	Newfoundland and Labrador	1001	1001472	Holyrood	4	996	9910.00	313761
10010568	591	10	Newfoundland and Labrador	1001	1001485	Conception Bay South	1	001	0010302.00	5218
10010569	499	10	Newfoundland and Labrador	1001	1001485	Conception Bay South	1	001	0010302.00	5218
10010570	627	10	Newfoundland and Labrador	1001	1001485	Conception Bay South	1	001	0010302.00	5218
10010571	467	10	Newfoundland and Labrador	1001	1001485	Conception Bay South	1	001	0010302.00	5218
10010572	1275	10	Newfoundland and Labrador	1001	1001485	Conception Bay South	1	001	0010302.00	5218
10010573	1311	10	Newfoundland and Labrador	1001	1001485	Conception Bay South	1	001	0010302.00	5218
10010574	448	10	Newfoundland and Labrador	1001	1001485	Conception Bay South	1	001	0010302.00	5218
10010575	1481	10	Newfoundland and Labrador	1001	1001485	Conception Bay South	1	001	0010301.02	6667
10010576	785	10	Newfoundland and Labrador	1001	1001485	Conception Bay South	1	001	0010301.02	6667
10010577	446	10	Newfoundland and Labrador	1001	1001485	Conception Bay South	1	001	0010301.02	6667
10010578	552	10	Newfoundland and Labrador	1001	1001485	Conception Bay South	1	001	0010301.02	6667
10010579	958	10	Newfoundland and Labrador	1001	1001485	Conception Bay South	1	001	0010301.02	6667
10010580	507	10	Newfoundland and Labrador	1001	1001485	Conception Bay South	1	001	0010301.02	6667
10010581	646	10	Newfoundland and Labrador	1001	1001485	Conception Bay South	1	001	0010301.02	6667
10010582	643	10	Newfoundland and Labrador	1001	1001485	Conception Bay South	1	001	0010301.02	6667
10010583	649	10	Newfoundland and Labrador	1001	1001485	Conception Bay South	1	001	0010301.02	6667
10010584	953	10	Newfoundland and Labrador	1001	1001485	Conception Bay South	1	001	0010301.01	6673
10010585	599	10	Newfoundland and Labrador	1001	1001485	Conception Bay South	1	001	0010301.01	6673
10010586	562	10	Newfoundland and Labrador	1001	1001485	Conception Bay South	1	001	0010301.01	6673
10010587	320	10	Newfoundland and Labrador	1001	1001485	Conception Bay South	1	001	0010301.01	6673
10010588	632	10	Newfoundland and Labrador	1001	1001485	Conception Bay South	1	001	0010301.01	6673
10010589	1218	10	Newfoundland and Labrador	1001	1001485	Conception Bay South	1	001	0010301.01	6673
10010590	665	10	Newfoundland and Labrador	1001	1001485	Conception Bay South	1	001	0010301.01	6673
10010591	693	10	Newfoundland and Labrador	1001	1001485	Conception Bay South	1	001	0010301.01	6673
10010592	539	10	Newfoundland and Labrador	1001	1001485	Conception Bay South	1	001	0010301.01	6673
10010593	578	10	Newfoundland and Labrador	1001	1001485	Conception Bay South	1	001	0010300.00	7641
10010594	453	10	Newfoundland and Labrador	1001	1001485	Conception Bay South	1	001	0010300.00	7641
10010595	408	10	Newfoundland and Labrador	1001	1001485	Conception Bay South	1	001	0010300.00	7641
10010596	516	10	Newfoundland and Labrador	1001	1001485	Conception Bay South	1	001	0010300.00	7641
10010597	472	10	Newfoundland and Labrador	1001	1001485	Conception Bay South	1	001	0010300.00	7641
10010598	639	10	Newfoundland and Labrador	1001	1001485	Conception Bay South	1	001	0010300.00	7641
10010599	649	10	Newfoundland and Labrador	1001	1001485	Conception Bay South	1	001	0010300.00	7641
10010600	602	10	Newfoundland and Labrador	1001	1001485	Conception Bay South	1	001	0010300.00	7641
10010601	487	10	Newfoundland and Labrador	1001	1001485	Conception Bay South	1	001	0010300.00	7641
10010602	1134	10	Newfoundland and Labrador	1001	1001485	Conception Bay South	1	001	0010300.00	7641
10010603	543	10	Newfoundland and Labrador	1001	1001485	Conception Bay South	1	001	0010300.00	7641
10010604	563	10	Newfoundland and Labrador	1001	1001485	Conception Bay South	1	001	0010300.00	7641
10010605	510	10	Newfoundland and Labrador	1001	1001517	Paradise	1	001	0010202.05	12833
10010606	2747	10	Newfoundland and Labrador	1001	1001517	Paradise	1	001	0010202.05	12833
10010607	1157	10	Newfoundland and Labrador	1001	1001517	Paradise	1	001	0010202.05	12833
10010608	2214	10	Newfoundland and Labrador	1001	1001517	Paradise	1	001	0010202.05	12833
10010609	1089	10	Newfoundland and Labrador	1001	1001517	Paradise	1	001	0010202.05	12833
10010610	1041	10	Newfoundland and Labrador	1001	1001517	Paradise	1	001	0010202.05	12833
10010611	211	10	Newfoundland and Labrador	1001	1001517	Paradise	1	001	0010202.05	12833
10010614	363	10	Newfoundland and Labrador	1001	1001517	Paradise	1	001	0010202.04	8556
10010615	1126	10	Newfoundland and Labrador	1001	1001517	Paradise	1	001	0010202.04	8556
10010616	395	10	Newfoundland and Labrador	1001	1001517	Paradise	1	001	0010202.04	8556
10010617	2810	10	Newfoundland and Labrador	1001	1001517	Paradise	1	001	0010202.04	8556
10010618	631	10	Newfoundland and Labrador	1001	1001517	Paradise	1	001	0010202.04	8556
10010619	518	10	Newfoundland and Labrador	1001	1001517	Paradise	1	001	0010202.04	8556
10010620	739	10	Newfoundland and Labrador	1001	1001542	Mount Pearl	1	001	0010172.04	5121
10010621	574	10	Newfoundland and Labrador	1001	1001542	Mount Pearl	1	001	0010172.04	5121
10010622	618	10	Newfoundland and Labrador	1001	1001542	Mount Pearl	1	001	0010172.04	5121
10010623	605	10	Newfoundland and Labrador	1001	1001542	Mount Pearl	1	001	0010172.04	5121
10010624	430	10	Newfoundland and Labrador	1001	1001542	Mount Pearl	1	001	0010172.03	1999
10010625	387	10	Newfoundland and Labrador	1001	1001542	Mount Pearl	1	001	0010172.03	1999
10010626	373	10	Newfoundland and Labrador	1001	1001542	Mount Pearl	1	001	0010172.03	1999
10010627	437	10	Newfoundland and Labrador	1001	1001542	Mount Pearl	1	001	0010172.03	1999
10010628	383	10	Newfoundland and Labrador	1001	1001542	Mount Pearl	1	001	0010171.00	4682
10010629	1076	10	Newfoundland and Labrador	1001	1001542	Mount Pearl	1	001	0010172.02	5498
10010630	372	10	Newfoundland and Labrador	1001	1001542	Mount Pearl	1	001	0010172.03	1999
10010631	212	10	Newfoundland and Labrador	1001	1001542	Mount Pearl	1	001	0010172.02	5498
10010632	692	10	Newfoundland and Labrador	1001	1001542	Mount Pearl	1	001	0010172.02	5498
10010633	696	10	Newfoundland and Labrador	1001	1001542	Mount Pearl	1	001	0010172.02	5498
10010634	773	10	Newfoundland and Labrador	1001	1001542	Mount Pearl	1	001	0010172.02	5498
10010635	400	10	Newfoundland and Labrador	1001	1001542	Mount Pearl	1	001	0010172.02	5498
10010636	907	10	Newfoundland and Labrador	1001	1001542	Mount Pearl	1	001	0010172.02	5498
10010637	684	10	Newfoundland and Labrador	1001	1001542	Mount Pearl	1	001	0010172.06	2029
10010638	463	10	Newfoundland and Labrador	1001	1001542	Mount Pearl	1	001	0010172.06	2029
10010639	365	10	Newfoundland and Labrador	1001	1001542	Mount Pearl	1	001	0010172.02	5498
10010640	377	10	Newfoundland and Labrador	1001	1001542	Mount Pearl	1	001	0010172.02	5498
10010641	392	10	Newfoundland and Labrador	1001	1001542	Mount Pearl	1	001	0010172.06	2029
10010642	490	10	Newfoundland and Labrador	1001	1001542	Mount Pearl	1	001	0010172.06	2029
10010643	521	10	Newfoundland and Labrador	1001	1001542	Mount Pearl	1	001	0010171.00	4682
10010644	1267	10	Newfoundland and Labrador	1001	1001519	St. John's	1	001	0010171.00	4682
10010645	402	10	Newfoundland and Labrador	1001	1001542	Mount Pearl	1	001	0010171.00	4682
10010646	648	10	Newfoundland and Labrador	1001	1001542	Mount Pearl	1	001	0010171.00	4682
10010647	425	10	Newfoundland and Labrador	1001	1001542	Mount Pearl	1	001	0010171.00	4682
10010648	336	10	Newfoundland and Labrador	1001	1001542	Mount Pearl	1	001	0010171.00	4682
10010649	309	10	Newfoundland and Labrador	1001	1001542	Mount Pearl	1	001	0010171.00	4682
10010650	391	10	Newfoundland and Labrador	1001	1001542	Mount Pearl	1	001	0010171.00	4682
10010651	1340	10	Newfoundland and Labrador	1001	1001542	Mount Pearl	1	001	0010172.04	5121
10010652	488	10	Newfoundland and Labrador	1001	1001542	Mount Pearl	1	001	0010172.04	5121
10010653	757	10	Newfoundland and Labrador	1001	1001542	Mount Pearl	1	001	0010172.04	5121
10010654	501	10	Newfoundland and Labrador	1001	1001542	Mount Pearl	1	001	0010172.05	4895
10010655	303	10	Newfoundland and Labrador	1001	1001542	Mount Pearl	1	001	0010172.05	4895
10010656	720	10	Newfoundland and Labrador	1001	1001542	Mount Pearl	1	001	0010172.05	4895
10010657	378	10	Newfoundland and Labrador	1001	1001542	Mount Pearl	1	001	0010172.05	4895
10010658	380	10	Newfoundland and Labrador	1001	1001542	Mount Pearl	1	001	0010172.05	4895
10010659	287	10	Newfoundland and Labrador	1001	1001542	Mount Pearl	1	001	0010172.05	4895
10010660	242	10	Newfoundland and Labrador	1001	1001542	Mount Pearl	1	001	0010172.05	4895
10010661	1156	10	Newfoundland and Labrador	1001	1001542	Mount Pearl	1	001	0010172.05	4895
10010662	363	10	Newfoundland and Labrador	1001	1001542	Mount Pearl	1	001	0010172.05	4895
10010663	336	10	Newfoundland and Labrador	1001	1001542	Mount Pearl	1	001	0010172.05	4895
10010664	229	10	Newfoundland and Labrador	1001	1001542	Mount Pearl	1	001	0010172.05	4895
10010666	492	10	Newfoundland and Labrador	1001	1001485	Conception Bay South	1	001	0010301.01	6673
10010667	597	10	Newfoundland and Labrador	1001	1001485	Conception Bay South	1	001	0010300.00	7641
10010668	639	10	Newfoundland and Labrador	1001	1001517	Paradise	1	001	0010202.05	12833
10010669	678	10	Newfoundland and Labrador	1001	1001519	St. John's	1	001	0010100.04	4345
10010670	648	10	Newfoundland and Labrador	1001	1001519	St. John's	1	001	0010100.04	4345
10010671	915	10	Newfoundland and Labrador	1001	1001519	St. John's	1	001	0010100.04	4345
10010672	429	10	Newfoundland and Labrador	1001	1001519	St. John's	1	001	0010100.04	4345
10010673	334	10	Newfoundland and Labrador	1001	1001519	St. John's	1	001	0010100.04	4345
10010674	392	10	Newfoundland and Labrador	1001	1001519	St. John's	1	001	0010100.04	4345
10010675	505	10	Newfoundland and Labrador	1001	1001519	St. John's	1	001	0010100.04	4345
10010676	500	10	Newfoundland and Labrador	1001	1001519	St. John's	1	001	0010100.03	3310
10010677	476	10	Newfoundland and Labrador	1001	1001519	St. John's	1	001	0010100.03	3310
10010678	667	10	Newfoundland and Labrador	1001	1001519	St. John's	1	001	0010100.03	3310
10010679	750	10	Newfoundland and Labrador	1001	1001551	Petty Harbour-Maddox Cove	1	001	0010100.03	3310
10010680	210	10	Newfoundland and Labrador	1001	1001551	Petty Harbour-Maddox Cove	1	001	0010100.03	3310
10010681	707	10	Newfoundland and Labrador	1001	1001519	St. John's	1	001	0010100.03	3310
10010682	0	10	Newfoundland and Labrador	1001	1001565	Division No. 1, Subd. D	5	997	9910.00	313761
10010683	891	10	Newfoundland and Labrador	1001	1001557	Bay Bulls	1	001	0010110.00	3119
10010684	609	10	Newfoundland and Labrador	1001	1001557	Bay Bulls	1	001	0010110.00	3119
10010685	1132	10	Newfoundland and Labrador	1001	1001559	Witless Bay	1	001	0010110.00	3119
10010686	487	10	Newfoundland and Labrador	1001	1001559	Witless Bay	1	001	0010110.00	3119
10010687	88	10	Newfoundland and Labrador	1001	1001565	Division No. 1, Subd. D	5	997	9910.00	313761
10010688	444	10	Newfoundland and Labrador	1001	1001519	St. John's	1	001	0010100.04	4345
10010689	827	10	Newfoundland and Labrador	1001	1001472	Holyrood	4	996	9910.00	313761
10010690	244	10	Newfoundland and Labrador	1001	1001452	Division No. 1, Subd. O	4	996	9910.00	313761
10010691	460	10	Newfoundland and Labrador	1001	1001421	Division No. 1, Subd. M	4	996	9910.00	313761
10010692	613	10	Newfoundland and Labrador	1001	1001421	Division No. 1, Subd. M	4	996	9910.00	313761
10010693	28	10	Newfoundland and Labrador	1001	1001405	Division No. 1, Subd. K	7	999	9910.00	313761
10010694	420	10	Newfoundland and Labrador	1001	1001293	Division No. 1, Subd. Y	5	997	9910.00	313761
10010695	547	10	Newfoundland and Labrador	1001	1001304	Division No. 1, Subd. E	5	997	9910.00	313761
10010696	465	10	Newfoundland and Labrador	1001	1001304	Division No. 1, Subd. E	5	997	9910.00	313761
10010697	549	10	Newfoundland and Labrador	1001	1001304	Division No. 1, Subd. E	5	997	9910.00	313761
10010698	444	10	Newfoundland and Labrador	1001	1001304	Division No. 1, Subd. E	5	997	9910.00	313761
10010699	528	10	Newfoundland and Labrador	1001	1001304	Division No. 1, Subd. E	5	997	9910.00	313761
10010700	410	10	Newfoundland and Labrador	1001	1001304	Division No. 1, Subd. E	5	997	9910.00	313761
10010701	373	10	Newfoundland and Labrador	1001	1001308	Whiteway	5	997	9910.00	313761
10010702	674	10	Newfoundland and Labrador	1001	1001312	Heart's Delight-Islington	5	997	9910.00	313761
10010703	213	10	Newfoundland and Labrador	1001	1001316	Heart's Desire	7	999	9910.00	313761
10010704	340	10	Newfoundland and Labrador	1001	1001325	Heart's Content	4	996	9910.00	313761
10010705	186	10	Newfoundland and Labrador	1001	1001328	New Perlican	7	999	9910.00	313761
10010706	548	10	Newfoundland and Labrador	1001	1001321	Division No. 1, Subd. F	5	997	9910.00	313761
10010707	450	10	Newfoundland and Labrador	1001	1001332	Winterton	5	997	9910.00	313761
10010708	329	10	Newfoundland and Labrador	1001	1001335	Hant's Harbour	6	998	9910.00	313761
10010709	390	10	Newfoundland and Labrador	1001	1001259	Division No. 1, Subd. A	5	997	9910.00	313761
10010710	396	10	Newfoundland and Labrador	1001	1001277	Sunnyside	7	999	9910.00	313761
10010711	228	10	Newfoundland and Labrador	1001	1001274	Come By Chance	5	997	9910.00	313761
10010712	683	10	Newfoundland and Labrador	1001	1001270	Arnold's Cove	5	997	9910.00	313761
10010713	266	10	Newfoundland and Labrador	1001	1001270	Arnold's Cove	5	997	9910.00	313761
10010714	341	10	Newfoundland and Labrador	1001	1001259	Division No. 1, Subd. A	5	997	9910.00	313761
10010715	256	10	Newfoundland and Labrador	1001	1001281	Chance Cove	7	999	9910.00	313761
10010716	369	10	Newfoundland and Labrador	1001	1001267	Southern Harbour	7	999	9910.00	313761
10010717	666	10	Newfoundland and Labrador	1001	1001285	Norman's Cove-Long Cove	5	997	9910.00	313761
10010718	457	10	Newfoundland and Labrador	1001	1001289	Chapel Arm	5	997	9910.00	313761
10010719	698	10	Newfoundland and Labrador	1001	1001293	Division No. 1, Subd. Y	5	997	9910.00	313761
10010720	331	10	Newfoundland and Labrador	1001	1001298	Whitbourne	5	997	9910.00	313761
10010721	559	10	Newfoundland and Labrador	1001	1001298	Whitbourne	5	997	9910.00	313761
10010722	513	10	Newfoundland and Labrador	1001	1001203	Division No. 1, Subd. X	5	997	9910.00	313761
10010723	80	10	Newfoundland and Labrador	1001	1001207	Colinet	7	999	9910.00	313761
10010724	435	10	Newfoundland and Labrador	1001	1001155	Division No. 1, Subd. W	4	996	9910.00	313761
10010725	135	10	Newfoundland and Labrador	1001	1001186	Admirals Beach	7	999	9910.00	313761
10010726	349	10	Newfoundland and Labrador	1001	1001197	Mount Carmel-Mitchells Brook-St. Catherine's	5	997	9910.00	313761
10010727	115	10	Newfoundland and Labrador	1001	1001192	St. Joseph's	7	999	9910.00	313761
10010728	185	10	Newfoundland and Labrador	1001	1001181	Riverhead	7	999	9910.00	313761
10010729	347	10	Newfoundland and Labrador	1001	1001178	St. Mary's	5	997	9910.00	313761
10010730	232	10	Newfoundland and Labrador	1001	1001174	Gaskiers-Point La Haye	5	997	9910.00	313761
10010731	313	10	Newfoundland and Labrador	1001	1001169	St. Vincent's-St. Stephen's-Peter's River	4	996	9910.00	313761
10010732	36	10	Newfoundland and Labrador	1001	1001101	Division No. 1, Subd. V	7	999	9910.00	313761
10010733	66	10	Newfoundland and Labrador	1001	1001120	St. Shott's	7	999	9910.00	313761
10010734	150	10	Newfoundland and Labrador	1001	1001105	Portugal Cove South	7	999	9910.00	313761
10010735	354	10	Newfoundland and Labrador	1001	1001113	Trepassey	5	997	9910.00	313761
10010736	127	10	Newfoundland and Labrador	1001	1001113	Trepassey	5	997	9910.00	313761
10010737	365	10	Newfoundland and Labrador	1001	1001124	Division No. 1, Subd. U	4	996	9910.00	313761
10010738	325	10	Newfoundland and Labrador	1001	1001136	Fermeuse	4	996	9910.00	313761
10010739	52	10	Newfoundland and Labrador	1001	1001140	Port Kirwan	7	999	9910.00	313761
10010740	301	10	Newfoundland and Labrador	1001	1001131	Renews-Cappahayden	4	996	9910.00	313761
10010741	821	10	Newfoundland and Labrador	1001	1001124	Division No. 1, Subd. U	4	996	9910.00	313761
10010742	489	10	Newfoundland and Labrador	1001	1001126	Cape Broyle	5	997	9910.00	313761
10010743	439	10	Newfoundland and Labrador	1001	1001124	Division No. 1, Subd. U	4	996	9910.00	313761
10010744	414	10	Newfoundland and Labrador	1001	1001149	Ferryland	5	997	9910.00	313761
10010745	80	10	Newfoundland and Labrador	1001	1001144	Aquaforte	7	999	9910.00	313761
10010746	100	10	Newfoundland and Labrador	1001	1001214	Division No. 1, Subd. C	7	999	9910.00	313761
10010747	228	10	Newfoundland and Labrador	1001	1001219	Branch	7	999	9910.00	313761
10010748	252	10	Newfoundland and Labrador	1001	1001228	St. Bride's	7	999	9910.00	313761
10010749	102	10	Newfoundland and Labrador	1001	1001225	Point Lance	7	999	9910.00	313761
10010750	360	10	Newfoundland and Labrador	1001	1001234	Division No. 1, Subd. B	6	998	9910.00	313761
10010751	185	10	Newfoundland and Labrador	1001	1001263	Long Harbour-Mount Arlington Heights	5	997	9910.00	313761
10010752	252	10	Newfoundland and Labrador	1001	1001254	Fox Harbour	7	999	9910.00	313761
10010753	488	10	Newfoundland and Labrador	1001	1001240	Placentia	5	997	9910.00	313761
10010754	335	10	Newfoundland and Labrador	1001	1001240	Placentia	5	997	9910.00	313761
10010755	220	10	Newfoundland and Labrador	1001	1001240	Placentia	5	997	9910.00	313761
10010756	491	10	Newfoundland and Labrador	1001	1001240	Placentia	5	997	9910.00	313761
10010757	291	10	Newfoundland and Labrador	1001	1001240	Placentia	5	997	9910.00	313761
10010758	360	10	Newfoundland and Labrador	1001	1001240	Placentia	5	997	9910.00	313761
10010759	346	10	Newfoundland and Labrador	1001	1001240	Placentia	5	997	9910.00	313761
10010760	309	10	Newfoundland and Labrador	1001	1001240	Placentia	5	997	9910.00	313761
10010761	656	10	Newfoundland and Labrador	1001	1001240	Placentia	5	997	9910.00	313761
10010762	689	10	Newfoundland and Labrador	1001	1001396	Spaniard's Bay	3	005	9910.00	313761
10010763	0	10	Newfoundland and Labrador	1001	1001391	Division No. 1, Subd. J	7	999	9910.00	313761
10010764	509	10	Newfoundland and Labrador	1001	1001396	Spaniard's Bay	3	005	9910.00	313761
10010765	431	10	Newfoundland and Labrador	1001	1001396	Spaniard's Bay	3	005	9910.00	313761
10010766	505	10	Newfoundland and Labrador	1001	1001396	Spaniard's Bay	3	005	9910.00	313761
10010767	519	10	Newfoundland and Labrador	1001	1001396	Spaniard's Bay	3	005	9910.00	313761
10010768	905	10	Newfoundland and Labrador	1001	1001504	Portugal Cove-St. Philip's	1	001	0010201.00	3023
10010769	1061	10	Newfoundland and Labrador	1001	1001504	Portugal Cove-St. Philip's	1	001	0010201.00	3023
10010770	530	10	Newfoundland and Labrador	1001	1001504	Portugal Cove-St. Philip's	1	001	0010201.00	3023
10010771	807	10	Newfoundland and Labrador	1001	1001504	Portugal Cove-St. Philip's	1	001	0010200.02	9442
10010772	736	10	Newfoundland and Labrador	1001	1001504	Portugal Cove-St. Philip's	1	001	0010200.02	9442
10010773	298	10	Newfoundland and Labrador	1001	1001519	St. John's	1	001	0010200.01	5075
10010774	459	10	Newfoundland and Labrador	1001	1001519	St. John's	1	001	0010200.01	5075
10010775	2097	10	Newfoundland and Labrador	1001	1001519	St. John's	1	001	0010200.01	5075
10010776	790	10	Newfoundland and Labrador	1001	1001509	Torbay	1	001	0010200.02	9442
10010777	765	10	Newfoundland and Labrador	1001	1001511	Logy Bay-Middle Cove-Outer Cove	1	001	0010200.01	5075
10010778	620	10	Newfoundland and Labrador	1001	1001509	Torbay	1	001	0010200.02	9442
10010779	448	10	Newfoundland and Labrador	1001	1001509	Torbay	1	001	0010200.02	9442
10010780	608	10	Newfoundland and Labrador	1001	1001509	Torbay	1	001	0010200.02	9442
10010781	1539	10	Newfoundland and Labrador	1001	1001509	Torbay	1	001	0010200.02	9442
10010782	478	10	Newfoundland and Labrador	1001	1001509	Torbay	1	001	0010200.02	9442
10010783	450	10	Newfoundland and Labrador	1001	1001509	Torbay	1	001	0010200.02	9442
10010784	415	10	Newfoundland and Labrador	1001	1001509	Torbay	1	001	0010200.02	9442
10010785	1018	10	Newfoundland and Labrador	1001	1001509	Torbay	1	001	0010200.02	9442
10010786	499	10	Newfoundland and Labrador	1001	1001509	Torbay	1	001	0010200.02	9442
10010787	1034	10	Newfoundland and Labrador	1001	1001509	Torbay	1	001	0010200.02	9442
10010788	452	10	Newfoundland and Labrador	1001	1001512	Bauline	1	001	0010200.03	4204
10010789	737	10	Newfoundland and Labrador	1001	1001505	Pouch Cove	1	001	0010200.03	4204
10010790	1006	10	Newfoundland and Labrador	1001	1001505	Pouch Cove	1	001	0010200.03	4204
10010791	326	10	Newfoundland and Labrador	1001	1001505	Pouch Cove	1	001	0010200.03	4204
10010792	884	10	Newfoundland and Labrador	1001	1001507	Flatrock	1	001	0010200.03	4204
10010793	799	10	Newfoundland and Labrador	1001	1001507	Flatrock	1	001	0010200.03	4204
10010794	454	10	Newfoundland and Labrador	1001	1001511	Logy Bay-Middle Cove-Outer Cove	1	001	0010200.01	5075
10010795	523	10	Newfoundland and Labrador	1001	1001511	Logy Bay-Middle Cove-Outer Cove	1	001	0010200.01	5075
10010796	479	10	Newfoundland and Labrador	1001	1001511	Logy Bay-Middle Cove-Outer Cove	1	001	0010200.01	5075
10010797	29	10	Newfoundland and Labrador	1001	1001519	St. John's	1	001	0010201.00	3023
10010798	498	10	Newfoundland and Labrador	1001	1001504	Portugal Cove-St. Philip's	1	001	0010201.00	3023
10010799	574	10	Newfoundland and Labrador	1001	1001504	Portugal Cove-St. Philip's	1	001	0010202.02	3610
10010800	591	10	Newfoundland and Labrador	1001	1001504	Portugal Cove-St. Philip's	1	001	0010202.02	3610
10010801	1858	10	Newfoundland and Labrador	1001	1001504	Portugal Cove-St. Philip's	1	001	0010202.02	3610
10010802	587	10	Newfoundland and Labrador	1001	1001504	Portugal Cove-St. Philip's	1	001	0010202.02	3610
10010803	626	10	Newfoundland and Labrador	1001	1001517	Paradise	1	001	0010202.05	12833
10010804	1306	10	Newfoundland and Labrador	1001	1001517	Paradise	1	001	0010202.05	12833
10010805	881	10	Newfoundland and Labrador	1001	1001517	Paradise	1	001	0010202.05	12833
10010806	412	10	Newfoundland and Labrador	1001	1001517	Paradise	1	001	0010202.05	12833
10010807	438	10	Newfoundland and Labrador	1001	1001494	Wabana	4	996	9910.00	313761
10010808	480	10	Newfoundland and Labrador	1001	1001494	Wabana	4	996	9910.00	313761
10010809	395	10	Newfoundland and Labrador	1001	1001494	Wabana	4	996	9910.00	313761
10010810	411	10	Newfoundland and Labrador	1001	1001494	Wabana	4	996	9910.00	313761
10010811	422	10	Newfoundland and Labrador	1001	1001494	Wabana	4	996	9910.00	313761
10010812	2265	10	Newfoundland and Labrador	1001	1001519	St. John's	1	001	0010016.01	4672
10010813	1088	10	Newfoundland and Labrador	1001	1001519	St. John's	1	001	0010016.02	5183
10010814	1035	10	Newfoundland and Labrador	1001	1001519	St. John's	1	001	0010016.01	4672
10010815	614	10	Newfoundland and Labrador	1001	1001519	St. John's	1	001	0010016.02	5183
10010817	1334	10	Newfoundland and Labrador	1001	1001517	Paradise	1	001	0010202.04	8556
10010818	971	10	Newfoundland and Labrador	1001	1001517	Paradise	1	001	0010202.04	8556
10010820	408	10	Newfoundland and Labrador	1001	1001517	Paradise	1	001	0010202.04	8556
10010821	354	10	Newfoundland and Labrador	1001	1001519	St. John's	1	001	0010100.01	5777
10010822	337	10	Newfoundland and Labrador	1001	1001519	St. John's	1	001	0010100.01	5777
10010823	359	10	Newfoundland and Labrador	1001	1001519	St. John's	1	001	0010100.01	5777
10010824	1239	10	Newfoundland and Labrador	1001	1001519	St. John's	1	001	0010100.01	5777
10010825	2404	10	Newfoundland and Labrador	1001	1001519	St. John's	1	001	0010017.00	4816
10010826	495	10	Newfoundland and Labrador	1001	1001519	St. John's	1	001	0010017.00	4816
10010827	1917	10	Newfoundland and Labrador	1001	1001519	St. John's	1	001	0010017.00	4816
10020079	558	10	Newfoundland and Labrador	1002	1002048	Division No. 2, Subd. K	5	997	9910.00	313761
10020080	0	10	Newfoundland and Labrador	1002	1002044	Division No. 2, Subd. L	7	999	9910.00	313761
10020081	566	10	Newfoundland and Labrador	1002	1002031	Division No. 2, Subd. C	5	997	9910.00	313761
10020082	189	10	Newfoundland and Labrador	1002	1002037	Red Harbour	5	997	9910.00	313761
10020083	248	10	Newfoundland and Labrador	1002	1002034	Parkers Cove	5	997	9910.00	313761
10020084	124	10	Newfoundland and Labrador	1002	1002040	Baine Harbour	7	999	9910.00	313761
10020085	245	10	Newfoundland and Labrador	1002	1002033	Rushoon	4	996	9910.00	313761
10020086	136	10	Newfoundland and Labrador	1002	1002026	Division No. 2, Subd. I	5	997	9910.00	313761
10020087	127	10	Newfoundland and Labrador	1002	1002055	Little Bay East	7	999	9910.00	313761
10020088	241	10	Newfoundland and Labrador	1002	1002027	Bay L'Argent	5	997	9910.00	313761
10020089	433	10	Newfoundland and Labrador	1002	1002041	St. Bernard's-Jacques Fontaine	5	997	9910.00	313761
10020090	0	10	Newfoundland and Labrador	1002	1002029	Division No. 2, Subd. J	7	999	9910.00	313761
10020091	482	10	Newfoundland and Labrador	1002	1002036	Terrenceville	4	996	9910.00	313761
10020092	139	10	Newfoundland and Labrador	1002	1002039	English Harbour East	7	999	9910.00	313761
10020093	235	10	Newfoundland and Labrador	1002	1002030	Grand le Pierre	7	999	9910.00	313761
10020094	568	10	Newfoundland and Labrador	1002	1002021	Garnish	6	998	9910.00	313761
10020095	169	10	Newfoundland and Labrador	1002	1002017	Frenchman's Cove	7	999	9910.00	313761
10020096	390	10	Newfoundland and Labrador	1002	1002023	Winterland	7	999	9910.00	313761
10020097	461	10	Newfoundland and Labrador	1002	1002024	Marystown	5	997	9910.00	313761
10020098	1114	10	Newfoundland and Labrador	1002	1002024	Marystown	5	997	9910.00	313761
10020099	839	10	Newfoundland and Labrador	1002	1002024	Marystown	5	997	9910.00	313761
10020100	384	10	Newfoundland and Labrador	1002	1002024	Marystown	5	997	9910.00	313761
10020101	248	10	Newfoundland and Labrador	1002	1002024	Marystown	5	997	9910.00	313761
10020102	365	10	Newfoundland and Labrador	1002	1002024	Marystown	5	997	9910.00	313761
10020103	486	10	Newfoundland and Labrador	1002	1002024	Marystown	5	997	9910.00	313761
10020104	424	10	Newfoundland and Labrador	1002	1002024	Marystown	5	997	9910.00	313761
10020105	226	10	Newfoundland and Labrador	1002	1002022	Division No. 2, Subd. D	7	999	9910.00	313761
10020106	421	10	Newfoundland and Labrador	1002	1002024	Marystown	5	997	9910.00	313761
10020107	574	10	Newfoundland and Labrador	1002	1002024	Marystown	5	997	9910.00	313761
10020108	295	10	Newfoundland and Labrador	1002	1002025	Fox Cove-Mortier	5	997	9910.00	313761
10020109	0	10	Newfoundland and Labrador	1002	1002022	Division No. 2, Subd. D	7	999	9910.00	313761
10020110	600	10	Newfoundland and Labrador	1002	1002005	Burin	5	997	9910.00	313761
10020111	488	10	Newfoundland and Labrador	1002	1002005	Burin	5	997	9910.00	313761
10020112	544	10	Newfoundland and Labrador	1002	1002002	Lewin's Cove	5	997	9910.00	313761
10020113	246	10	Newfoundland and Labrador	1002	1002001	Division No. 2, Subd. E	5	997	9910.00	313761
10020114	538	10	Newfoundland and Labrador	1002	1002005	Burin	5	997	9910.00	313761
10020115	241	10	Newfoundland and Labrador	1002	1002005	Burin	5	997	9910.00	313761
10020116	448	10	Newfoundland and Labrador	1002	1002005	Burin	5	997	9910.00	313761
10020117	117	10	Newfoundland and Labrador	1002	1002006	Division No. 2, Subd. F	7	999	9910.00	313761
10020118	403	10	Newfoundland and Labrador	1002	1002008	St. Lawrence	5	997	9910.00	313761
10020119	314	10	Newfoundland and Labrador	1002	1002008	St. Lawrence	5	997	9910.00	313761
10020120	475	10	Newfoundland and Labrador	1002	1002008	St. Lawrence	5	997	9910.00	313761
10020121	10	10	Newfoundland and Labrador	1002	1002009	Division No. 2, Subd. G	7	999	9910.00	313761
10020122	295	10	Newfoundland and Labrador	1002	1002011	Lawn	5	997	9910.00	313761
10020123	329	10	Newfoundland and Labrador	1002	1002011	Lawn	5	997	9910.00	313761
10020124	162	10	Newfoundland and Labrador	1002	1002013	Lord's Cove	5	997	9910.00	313761
10020125	267	10	Newfoundland and Labrador	1002	1002012	Lamaline	7	999	9910.00	313761
10020126	88	10	Newfoundland and Labrador	1002	1002015	Point au Gaul	7	999	9910.00	313761
10020127	231	10	Newfoundland and Labrador	1002	1002014	Point May	7	999	9910.00	313761
10020128	468	10	Newfoundland and Labrador	1002	1002018	Fortune	5	997	9910.00	313761
10020129	385	10	Newfoundland and Labrador	1002	1002018	Fortune	5	997	9910.00	313761
10020130	548	10	Newfoundland and Labrador	1002	1002018	Fortune	5	997	9910.00	313761
10020131	419	10	Newfoundland and Labrador	1002	1002019	Grand Bank	5	997	9910.00	313761
10020132	397	10	Newfoundland and Labrador	1002	1002019	Grand Bank	5	997	9910.00	313761
10020133	309	10	Newfoundland and Labrador	1002	1002019	Grand Bank	5	997	9910.00	313761
10020134	384	10	Newfoundland and Labrador	1002	1002019	Grand Bank	5	997	9910.00	313761
10020135	406	10	Newfoundland and Labrador	1002	1002019	Grand Bank	5	997	9910.00	313761
10020136	395	10	Newfoundland and Labrador	1002	1002019	Grand Bank	5	997	9910.00	313761
10020137	178	10	Newfoundland and Labrador	1002	1002016	Division No. 2, Subd. H	7	999	9910.00	313761
10030056	24	10	Newfoundland and Labrador	1003	1003001	Division No. 3, Subd. A	7	999	9910.00	313761
10030057	139	10	Newfoundland and Labrador	1003	1003002	Rencontre East	7	999	9910.00	313761
10030058	588	10	Newfoundland and Labrador	1003	1003003	St. Jacques-Coomb's Cove	6	998	9910.00	313761
10030059	193	10	Newfoundland and Labrador	1003	1003005	Pool's Cove	7	999	9910.00	313761
10030060	374	10	Newfoundland and Labrador	1003	1003004	Belleoram	5	997	9910.00	313761
10030061	0	10	Newfoundland and Labrador	1003	1003009	Division No. 3, Subd. C	7	999	9910.00	313761
10030062	242	10	Newfoundland and Labrador	1003	1003010	Seal Cove (Fortune Bay)	5	997	9910.00	313761
10030063	422	10	Newfoundland and Labrador	1003	1003011	Hermitage-Sandyville	7	999	9910.00	313761
10030064	136	10	Newfoundland and Labrador	1003	1003012	Gaultois	7	999	9910.00	313761
10030065	0	10	Newfoundland and Labrador	1003	1003006	Division No. 3, Subd. B	7	999	9910.00	313761
10030066	339	10	Newfoundland and Labrador	1003	1003008	Harbour Breton	5	997	9910.00	313761
10030067	244	10	Newfoundland and Labrador	1003	1003008	Harbour Breton	5	997	9910.00	313761
10030068	1051	10	Newfoundland and Labrador	1003	1003008	Harbour Breton	5	997	9910.00	313761
10030069	89	10	Newfoundland and Labrador	1003	1003021	Division No. 3, Subd. E	7	999	9910.00	313761
10030070	262	10	Newfoundland and Labrador	1003	1003014	Division No. 3, Subd. D	5	997	9910.00	313761
10030071	119	10	Newfoundland and Labrador	1003	1003024	Division No. 3, Subd. F	5	997	9910.00	313761
10030072	447	10	Newfoundland and Labrador	1003	1003026	Ramea	5	997	9910.00	313761
10030073	123	10	Newfoundland and Labrador	1003	1003028	Burgeo	6	998	9910.00	313761
10030074	458	10	Newfoundland and Labrador	1003	1003028	Burgeo	6	998	9910.00	313761
10030075	355	10	Newfoundland and Labrador	1003	1003028	Burgeo	6	998	9910.00	313761
10030076	371	10	Newfoundland and Labrador	1003	1003028	Burgeo	6	998	9910.00	313761
10030077	87	10	Newfoundland and Labrador	1003	1003038	Division No. 3, Subd. I	7	999	9910.00	313761
10030078	51	10	Newfoundland and Labrador	1003	1003042	Division No. 3, Subd. J	5	997	9910.00	313761
10030079	394	10	Newfoundland and Labrador	1003	1003045	Rose Blanche-Harbour le Cou	7	999	9910.00	313761
10030080	302	10	Newfoundland and Labrador	1003	1003033	Burnt Islands	5	997	9910.00	313761
10030081	320	10	Newfoundland and Labrador	1003	1003033	Burnt Islands	5	997	9910.00	313761
10030082	707	10	Newfoundland and Labrador	1003	1003031	Division No. 3, Subd. H	6	998	9910.00	313761
10030083	372	10	Newfoundland and Labrador	1003	1003032	Isle aux Morts	6	998	9910.00	313761
10030084	292	10	Newfoundland and Labrador	1003	1003032	Isle aux Morts	6	998	9910.00	313761
10030085	640	10	Newfoundland and Labrador	1003	1003034	Channel-Port aux Basques	6	998	9910.00	313761
10030086	692	10	Newfoundland and Labrador	1003	1003034	Channel-Port aux Basques	6	998	9910.00	313761
10030087	1207	10	Newfoundland and Labrador	1003	1003034	Channel-Port aux Basques	6	998	9910.00	313761
10030088	366	10	Newfoundland and Labrador	1003	1003034	Channel-Port aux Basques	6	998	9910.00	313761
10030089	538	10	Newfoundland and Labrador	1003	1003034	Channel-Port aux Basques	6	998	9910.00	313761
10030090	283	10	Newfoundland and Labrador	1003	1003034	Channel-Port aux Basques	6	998	9910.00	313761
10030091	341	10	Newfoundland and Labrador	1003	1003034	Channel-Port aux Basques	6	998	9910.00	313761
10030092	571	10	Newfoundland and Labrador	1003	1003019	St. Alban's	6	998	9910.00	313761
10030093	615	10	Newfoundland and Labrador	1003	1003019	St. Alban's	6	998	9910.00	313761
10030094	101	10	Newfoundland and Labrador	1003	1003020	Morrisville	7	999	9910.00	313761
10030095	310	10	Newfoundland and Labrador	1003	1003018	Milltown-Head of Bay d'Espoir	5	997	9910.00	313761
10030096	439	10	Newfoundland and Labrador	1003	1003018	Milltown-Head of Bay d'Espoir	5	997	9910.00	313761
10030097	389	10	Newfoundland and Labrador	1003	1003801	Samiajij Miawpukek	7	999	9910.00	313761
10030098	567	10	Newfoundland and Labrador	1003	1003801	Samiajij Miawpukek	7	999	9910.00	313761
10040077	50	10	Newfoundland and Labrador	1004	1004017	Gallants	7	999	9910.00	313761
10040078	411	10	Newfoundland and Labrador	1004	1004016	Division No. 4, Subd. D	5	997	9910.00	313761
10040079	449	10	Newfoundland and Labrador	1004	1004016	Division No. 4, Subd. D	5	997	9910.00	313761
10040080	492	10	Newfoundland and Labrador	1004	1004019	Stephenville	5	997	9910.00	313761
10040081	431	10	Newfoundland and Labrador	1004	1004019	Stephenville	5	997	9910.00	313761
10040082	423	10	Newfoundland and Labrador	1004	1004019	Stephenville	5	997	9910.00	313761
10040083	377	10	Newfoundland and Labrador	1004	1004019	Stephenville	5	997	9910.00	313761
10040084	371	10	Newfoundland and Labrador	1004	1004019	Stephenville	5	997	9910.00	313761
10040085	374	10	Newfoundland and Labrador	1004	1004019	Stephenville	5	997	9910.00	313761
10040086	480	10	Newfoundland and Labrador	1004	1004019	Stephenville	5	997	9910.00	313761
10040087	511	10	Newfoundland and Labrador	1004	1004019	Stephenville	5	997	9910.00	313761
10040088	457	10	Newfoundland and Labrador	1004	1004019	Stephenville	5	997	9910.00	313761
10040089	430	10	Newfoundland and Labrador	1004	1004019	Stephenville	5	997	9910.00	313761
10040090	515	10	Newfoundland and Labrador	1004	1004019	Stephenville	5	997	9910.00	313761
10040091	1024	10	Newfoundland and Labrador	1004	1004019	Stephenville	5	997	9910.00	313761
10040092	492	10	Newfoundland and Labrador	1004	1004020	Kippens	5	997	9910.00	313761
10040093	537	10	Newfoundland and Labrador	1004	1004020	Kippens	5	997	9910.00	313761
10040094	336	10	Newfoundland and Labrador	1004	1004020	Kippens	5	997	9910.00	313761
10040095	643	10	Newfoundland and Labrador	1004	1004020	Kippens	5	997	9910.00	313761
10040096	579	10	Newfoundland and Labrador	1004	1004021	Port au Port East	5	997	9910.00	313761
10040097	449	10	Newfoundland and Labrador	1004	1004042	Port au Port West-Aguathuna-Felix Cove	5	997	9910.00	313761
10040098	389	10	Newfoundland and Labrador	1004	1004019	Stephenville	5	997	9910.00	313761
10040099	349	10	Newfoundland and Labrador	1004	1004019	Stephenville	5	997	9910.00	313761
10040100	325	10	Newfoundland and Labrador	1004	1004018	Stephenville Crossing	5	997	9910.00	313761
10040101	341	10	Newfoundland and Labrador	1004	1004018	Stephenville Crossing	5	997	9910.00	313761
10040102	348	10	Newfoundland and Labrador	1004	1004018	Stephenville Crossing	5	997	9910.00	313761
10040103	361	10	Newfoundland and Labrador	1004	1004011	Division No. 4, Subd. C	5	997	9910.00	313761
10040104	705	10	Newfoundland and Labrador	1004	1004018	Stephenville Crossing	5	997	9910.00	313761
10040105	431	10	Newfoundland and Labrador	1004	1004013	St. George's	5	997	9910.00	313761
10040106	321	10	Newfoundland and Labrador	1004	1004013	St. George's	5	997	9910.00	313761
10040107	451	10	Newfoundland and Labrador	1004	1004013	St. George's	5	997	9910.00	313761
10040108	386	10	Newfoundland and Labrador	1004	1004011	Division No. 4, Subd. C	5	997	9910.00	313761
10040109	283	10	Newfoundland and Labrador	1004	1004006	Division No. 4, Subd. B	5	997	9910.00	313761
10040110	362	10	Newfoundland and Labrador	1004	1004006	Division No. 4, Subd. B	5	997	9910.00	313761
10040111	529	10	Newfoundland and Labrador	1004	1004006	Division No. 4, Subd. B	5	997	9910.00	313761
10040112	451	10	Newfoundland and Labrador	1004	1004001	Division No. 4, Subd. A	5	997	9910.00	313761
10040113	578	10	Newfoundland and Labrador	1004	1004001	Division No. 4, Subd. A	5	997	9910.00	313761
10040114	671	10	Newfoundland and Labrador	1004	1004001	Division No. 4, Subd. A	5	997	9910.00	313761
10040115	640	10	Newfoundland and Labrador	1004	1004022	Division No. 4, Subd. E	5	997	9910.00	313761
10040116	853	10	Newfoundland and Labrador	1004	1004033	Cape St. George	5	997	9910.00	313761
10040117	344	10	Newfoundland and Labrador	1004	1004022	Division No. 4, Subd. E	5	997	9910.00	313761
10040118	463	10	Newfoundland and Labrador	1004	1004022	Division No. 4, Subd. E	5	997	9910.00	313761
10040119	510	10	Newfoundland and Labrador	1004	1004022	Division No. 4, Subd. E	5	997	9910.00	313761
10040120	465	10	Newfoundland and Labrador	1004	1004037	Lourdes	5	997	9910.00	313761
10050076	284	10	Newfoundland and Labrador	1005	1005005	Jackson's Arm	5	997	9910.00	313761
10050077	468	10	Newfoundland and Labrador	1005	1005003	Division No. 5, Subd. G	6	998	9910.00	313761
10050078	429	10	Newfoundland and Labrador	1005	1005008	Hampden	5	997	9910.00	313761
10050079	156	10	Newfoundland and Labrador	1005	1005007	Division No. 5, Subd. E	5	997	9910.00	313761
10050080	597	10	Newfoundland and Labrador	1005	1005014	Cormack	5	997	9910.00	313761
10050081	509	10	Newfoundland and Labrador	1005	1005009	Reidville	5	997	9910.00	313761
10050082	644	10	Newfoundland and Labrador	1005	1005004	Deer Lake	5	997	9910.00	313761
10050083	494	10	Newfoundland and Labrador	1005	1005004	Deer Lake	5	997	9910.00	313761
10050084	498	10	Newfoundland and Labrador	1005	1005004	Deer Lake	5	997	9910.00	313761
10050085	499	10	Newfoundland and Labrador	1005	1005004	Deer Lake	5	997	9910.00	313761
10050086	354	10	Newfoundland and Labrador	1005	1005004	Deer Lake	5	997	9910.00	313761
10050087	455	10	Newfoundland and Labrador	1005	1005004	Deer Lake	5	997	9910.00	313761
10050088	451	10	Newfoundland and Labrador	1005	1005004	Deer Lake	5	997	9910.00	313761
10050089	1059	10	Newfoundland and Labrador	1005	1005004	Deer Lake	5	997	9910.00	313761
10050090	795	10	Newfoundland and Labrador	1005	1005004	Deer Lake	5	997	9910.00	313761
10050091	60	10	Newfoundland and Labrador	1005	1005007	Division No. 5, Subd. E	5	997	9910.00	313761
10050092	823	10	Newfoundland and Labrador	1005	1005010	Division No. 5, Subd. F	3	015	9910.00	313761
10050093	674	10	Newfoundland and Labrador	1005	1005012	Pasadena	3	015	9910.00	313761
10050094	543	10	Newfoundland and Labrador	1005	1005012	Pasadena	3	015	9910.00	313761
10050095	523	10	Newfoundland and Labrador	1005	1005012	Pasadena	3	015	9910.00	313761
10050096	457	10	Newfoundland and Labrador	1005	1005012	Pasadena	3	015	9910.00	313761
10050097	613	10	Newfoundland and Labrador	1005	1005012	Pasadena	3	015	9910.00	313761
10050098	810	10	Newfoundland and Labrador	1005	1005012	Pasadena	3	015	9910.00	313761
10050099	444	10	Newfoundland and Labrador	1005	1005011	Steady Brook	3	015	9910.00	313761
10050101	1632	10	Newfoundland and Labrador	1005	1005017	Massey Drive	3	015	9910.00	313761
10050102	536	10	Newfoundland and Labrador	1005	1005018	Corner Brook	3	015	9910.00	313761
10050103	360	10	Newfoundland and Labrador	1005	1005018	Corner Brook	3	015	9910.00	313761
10050104	441	10	Newfoundland and Labrador	1005	1005018	Corner Brook	3	015	9910.00	313761
10050105	455	10	Newfoundland and Labrador	1005	1005018	Corner Brook	3	015	9910.00	313761
10050106	560	10	Newfoundland and Labrador	1005	1005018	Corner Brook	3	015	9910.00	313761
10050107	388	10	Newfoundland and Labrador	1005	1005018	Corner Brook	3	015	9910.00	313761
10050108	473	10	Newfoundland and Labrador	1005	1005018	Corner Brook	3	015	9910.00	313761
10050109	397	10	Newfoundland and Labrador	1005	1005018	Corner Brook	3	015	9910.00	313761
10050110	344	10	Newfoundland and Labrador	1005	1005018	Corner Brook	3	015	9910.00	313761
10050111	407	10	Newfoundland and Labrador	1005	1005018	Corner Brook	3	015	9910.00	313761
10050112	376	10	Newfoundland and Labrador	1005	1005018	Corner Brook	3	015	9910.00	313761
10050113	442	10	Newfoundland and Labrador	1005	1005018	Corner Brook	3	015	9910.00	313761
10050114	379	10	Newfoundland and Labrador	1005	1005018	Corner Brook	3	015	9910.00	313761
10050115	341	10	Newfoundland and Labrador	1005	1005018	Corner Brook	3	015	9910.00	313761
10050116	996	10	Newfoundland and Labrador	1005	1005030	Irishtown-Summerside	3	015	9910.00	313761
10050117	255	10	Newfoundland and Labrador	1005	1005028	Hughes Brook	3	015	9910.00	313761
10050118	422	10	Newfoundland and Labrador	1005	1005030	Irishtown-Summerside	3	015	9910.00	313761
10050119	626	10	Newfoundland and Labrador	1005	1005025	Meadows	3	015	9910.00	313761
10050120	410	10	Newfoundland and Labrador	1005	1005015	Gillams	3	015	9910.00	313761
10050121	538	10	Newfoundland and Labrador	1005	1005022	McIvers	3	015	9910.00	313761
10050122	34	10	Newfoundland and Labrador	1005	1005019	Division No. 5, Subd. D	7	999	9910.00	313761
10050123	688	10	Newfoundland and Labrador	1005	1005023	Cox's Cove	4	996	9910.00	313761
10050124	832	10	Newfoundland and Labrador	1005	1005020	Humber Arm South	3	015	9910.00	313761
10050125	438	10	Newfoundland and Labrador	1005	1005020	Humber Arm South	3	015	9910.00	313761
10050126	329	10	Newfoundland and Labrador	1005	1005020	Humber Arm South	3	015	9910.00	313761
10050127	746	10	Newfoundland and Labrador	1005	1005033	Mount Moriah	3	015	9910.00	313761
10050129	449	10	Newfoundland and Labrador	1005	1005018	Corner Brook	3	015	9910.00	313761
10050130	377	10	Newfoundland and Labrador	1005	1005018	Corner Brook	3	015	9910.00	313761
10050131	800	10	Newfoundland and Labrador	1005	1005018	Corner Brook	3	015	9910.00	313761
10050132	474	10	Newfoundland and Labrador	1005	1005018	Corner Brook	3	015	9910.00	313761
10050133	3090	10	Newfoundland and Labrador	1005	1005018	Corner Brook	3	015	9910.00	313761
10050134	371	10	Newfoundland and Labrador	1005	1005018	Corner Brook	3	015	9910.00	313761
10050135	354	10	Newfoundland and Labrador	1005	1005018	Corner Brook	3	015	9910.00	313761
10050136	533	10	Newfoundland and Labrador	1005	1005018	Corner Brook	3	015	9910.00	313761
10050137	468	10	Newfoundland and Labrador	1005	1005018	Corner Brook	3	015	9910.00	313761
10050138	407	10	Newfoundland and Labrador	1005	1005018	Corner Brook	3	015	9910.00	313761
10050139	458	10	Newfoundland and Labrador	1005	1005018	Corner Brook	3	015	9910.00	313761
10050140	702	10	Newfoundland and Labrador	1005	1005018	Corner Brook	3	015	9910.00	313761
10050141	455	10	Newfoundland and Labrador	1005	1005018	Corner Brook	3	015	9910.00	313761
10050143	282	10	Newfoundland and Labrador	1005	1005018	Corner Brook	3	015	9910.00	313761
10050144	523	10	Newfoundland and Labrador	1005	1005018	Corner Brook	3	015	9910.00	313761
10050145	436	10	Newfoundland and Labrador	1005	1005018	Corner Brook	3	015	9910.00	313761
10050146	355	10	Newfoundland and Labrador	1005	1005018	Corner Brook	3	015	9910.00	313761
10050147	410	10	Newfoundland and Labrador	1005	1005018	Corner Brook	3	015	9910.00	313761
10050148	644	10	Newfoundland and Labrador	1005	1005018	Corner Brook	3	015	9910.00	313761
10050149	499	10	Newfoundland and Labrador	1005	1005018	Corner Brook	3	015	9910.00	313761
10050150	276	10	Newfoundland and Labrador	1005	1005016	Division No. 5, Subd. C	7	999	9910.00	313761
10050151	276	10	Newfoundland and Labrador	1005	1005001	Division No. 5, Subd. A	5	997	9910.00	313761
10050152	205	10	Newfoundland and Labrador	1005	1005006	Howley	7	999	9910.00	313761
10050153	344	10	Newfoundland and Labrador	1005	1005035	York Harbour	4	996	9910.00	313761
10050154	522	10	Newfoundland and Labrador	1005	1005024	Lark Harbour	4	996	9910.00	313761
10050155	195	10	Newfoundland and Labrador	1005	1005018	Corner Brook	3	015	9910.00	313761
10050156	469	10	Newfoundland and Labrador	1005	1005018	Corner Brook	3	015	9910.00	313761
10050158	390	10	Newfoundland and Labrador	1005	1005018	Corner Brook	3	015	9910.00	313761
10050159	513	10	Newfoundland and Labrador	1005	1005018	Corner Brook	3	015	9910.00	313761
10050160	253	10	Newfoundland and Labrador	1005	1005018	Corner Brook	3	015	9910.00	313761
10060058	690	10	Newfoundland and Labrador	1006	1006009	Gander	3	011	9910.00	313761
10060059	1197	10	Newfoundland and Labrador	1006	1006009	Gander	3	011	9910.00	313761
10060060	572	10	Newfoundland and Labrador	1006	1006009	Gander	3	011	9910.00	313761
10060061	688	10	Newfoundland and Labrador	1006	1006009	Gander	3	011	9910.00	313761
10060062	664	10	Newfoundland and Labrador	1006	1006009	Gander	3	011	9910.00	313761
10060063	2439	10	Newfoundland and Labrador	1006	1006009	Gander	3	011	9910.00	313761
10060064	684	10	Newfoundland and Labrador	1006	1006009	Gander	3	011	9910.00	313761
10060065	511	10	Newfoundland and Labrador	1006	1006009	Gander	3	011	9910.00	313761
10060066	434	10	Newfoundland and Labrador	1006	1006009	Gander	3	011	9910.00	313761
10060067	355	10	Newfoundland and Labrador	1006	1006009	Gander	3	011	9910.00	313761
10060068	484	10	Newfoundland and Labrador	1006	1006009	Gander	3	011	9910.00	313761
10060069	890	10	Newfoundland and Labrador	1006	1006009	Gander	3	011	9910.00	313761
10060070	808	10	Newfoundland and Labrador	1006	1006009	Gander	3	011	9910.00	313761
10060071	453	10	Newfoundland and Labrador	1006	1006009	Gander	3	011	9910.00	313761
10060072	419	10	Newfoundland and Labrador	1006	1006009	Gander	3	011	9910.00	313761
10060073	400	10	Newfoundland and Labrador	1006	1006009	Gander	3	011	9910.00	313761
10060074	194	10	Newfoundland and Labrador	1006	1006008	Division No. 6, Subd. E	3	011	9910.00	313761
10060075	574	10	Newfoundland and Labrador	1006	1006011	Appleton	3	011	9910.00	313761
10060076	364	10	Newfoundland and Labrador	1006	1006012	Glenwood	3	011	9910.00	313761
10060077	414	10	Newfoundland and Labrador	1006	1006012	Glenwood	3	011	9910.00	313761
10060078	682	10	Newfoundland and Labrador	1006	1006001	Division No. 6, Subd. D	4	996	9910.00	313761
10060079	343	10	Newfoundland and Labrador	1006	1006003	Norris Arm	4	996	9910.00	313761
10060080	394	10	Newfoundland and Labrador	1006	1006003	Norris Arm	4	996	9910.00	313761
10060081	795	10	Newfoundland and Labrador	1006	1006019	Bishop's Falls	4	996	9910.00	313761
10060082	214	10	Newfoundland and Labrador	1006	1006019	Bishop's Falls	4	996	9910.00	313761
10060083	967	10	Newfoundland and Labrador	1006	1006019	Bishop's Falls	4	996	9910.00	313761
10060084	670	10	Newfoundland and Labrador	1006	1006019	Bishop's Falls	4	996	9910.00	313761
10060085	510	10	Newfoundland and Labrador	1006	1006019	Bishop's Falls	4	996	9910.00	313761
10060086	681	10	Newfoundland and Labrador	1006	1006014	Division No. 6, Subd. C	4	996	9910.00	313761
10060087	426	10	Newfoundland and Labrador	1006	1006015	Northern Arm	4	996	9910.00	313761
10060088	317	10	Newfoundland and Labrador	1006	1006022	Botwood	4	996	9910.00	313761
10060089	704	10	Newfoundland and Labrador	1006	1006022	Botwood	4	996	9910.00	313761
10060090	464	10	Newfoundland and Labrador	1006	1006022	Botwood	4	996	9910.00	313761
10060091	492	10	Newfoundland and Labrador	1006	1006022	Botwood	4	996	9910.00	313761
10060092	458	10	Newfoundland and Labrador	1006	1006022	Botwood	4	996	9910.00	313761
10060093	440	10	Newfoundland and Labrador	1006	1006022	Botwood	4	996	9910.00	313761
10060094	347	10	Newfoundland and Labrador	1006	1006021	Peterview	4	996	9910.00	313761
10060095	481	10	Newfoundland and Labrador	1006	1006021	Peterview	4	996	9910.00	313761
10060096	996	10	Newfoundland and Labrador	1006	1006017	Grand Falls-Windsor	3	010	9910.00	313761
10060097	402	10	Newfoundland and Labrador	1006	1006017	Grand Falls-Windsor	3	010	9910.00	313761
10060098	576	10	Newfoundland and Labrador	1006	1006017	Grand Falls-Windsor	3	010	9910.00	313761
10060099	487	10	Newfoundland and Labrador	1006	1006017	Grand Falls-Windsor	3	010	9910.00	313761
10060100	576	10	Newfoundland and Labrador	1006	1006017	Grand Falls-Windsor	3	010	9910.00	313761
10060101	878	10	Newfoundland and Labrador	1006	1006017	Grand Falls-Windsor	3	010	9910.00	313761
10060102	422	10	Newfoundland and Labrador	1006	1006017	Grand Falls-Windsor	3	010	9910.00	313761
10060103	415	10	Newfoundland and Labrador	1006	1006017	Grand Falls-Windsor	3	010	9910.00	313761
10060104	431	10	Newfoundland and Labrador	1006	1006017	Grand Falls-Windsor	3	010	9910.00	313761
10060105	369	10	Newfoundland and Labrador	1006	1006017	Grand Falls-Windsor	3	010	9910.00	313761
10060106	453	10	Newfoundland and Labrador	1006	1006017	Grand Falls-Windsor	3	010	9910.00	313761
10060107	378	10	Newfoundland and Labrador	1006	1006017	Grand Falls-Windsor	3	010	9910.00	313761
10060108	386	10	Newfoundland and Labrador	1006	1006017	Grand Falls-Windsor	3	010	9910.00	313761
10060109	415	10	Newfoundland and Labrador	1006	1006017	Grand Falls-Windsor	3	010	9910.00	313761
10060110	366	10	Newfoundland and Labrador	1006	1006017	Grand Falls-Windsor	3	010	9910.00	313761
10060111	264	10	Newfoundland and Labrador	1006	1006017	Grand Falls-Windsor	3	010	9910.00	313761
10060112	1237	10	Newfoundland and Labrador	1006	1006017	Grand Falls-Windsor	3	010	9910.00	313761
10060113	457	10	Newfoundland and Labrador	1006	1006017	Grand Falls-Windsor	3	010	9910.00	313761
10060114	424	10	Newfoundland and Labrador	1006	1006017	Grand Falls-Windsor	3	010	9910.00	313761
10060115	443	10	Newfoundland and Labrador	1006	1006017	Grand Falls-Windsor	3	010	9910.00	313761
10060116	520	10	Newfoundland and Labrador	1006	1006017	Grand Falls-Windsor	3	010	9910.00	313761
10060117	450	10	Newfoundland and Labrador	1006	1006017	Grand Falls-Windsor	3	010	9910.00	313761
10060118	414	10	Newfoundland and Labrador	1006	1006017	Grand Falls-Windsor	3	010	9910.00	313761
10060119	382	10	Newfoundland and Labrador	1006	1006017	Grand Falls-Windsor	3	010	9910.00	313761
10060120	580	10	Newfoundland and Labrador	1006	1006017	Grand Falls-Windsor	3	010	9910.00	313761
10060121	1039	10	Newfoundland and Labrador	1006	1006017	Grand Falls-Windsor	3	010	9910.00	313761
10060122	411	10	Newfoundland and Labrador	1006	1006017	Grand Falls-Windsor	3	010	9910.00	313761
10060123	286	10	Newfoundland and Labrador	1006	1006026	Badger	4	996	9910.00	313761
10060124	418	10	Newfoundland and Labrador	1006	1006026	Badger	4	996	9910.00	313761
10060125	128	10	Newfoundland and Labrador	1006	1006029	Division No. 6, Subd. A	7	999	9910.00	313761
10060126	81	10	Newfoundland and Labrador	1006	1006028	Millertown	7	999	9910.00	313761
10060127	299	10	Newfoundland and Labrador	1006	1006031	Buchans	5	997	9910.00	313761
10060128	343	10	Newfoundland and Labrador	1006	1006031	Buchans	5	997	9910.00	313761
10070483	307	10	Newfoundland and Labrador	1007	1007060	New-Wes-Valley	5	997	9910.00	313761
10070484	868	10	Newfoundland and Labrador	1007	1007060	New-Wes-Valley	5	997	9910.00	313761
10070485	466	10	Newfoundland and Labrador	1007	1007060	New-Wes-Valley	5	997	9910.00	313761
10070486	531	10	Newfoundland and Labrador	1007	1007060	New-Wes-Valley	5	997	9910.00	313761
10070487	143	10	Newfoundland and Labrador	1007	1007056	Division No. 7, Subd. A	7	999	9910.00	313761
10070488	175	10	Newfoundland and Labrador	1007	1007067	Indian Bay	5	997	9910.00	313761
10070489	644	10	Newfoundland and Labrador	1007	1007050	Centreville-Wareham-Trinity	5	997	9910.00	313761
10070490	503	10	Newfoundland and Labrador	1007	1007050	Centreville-Wareham-Trinity	5	997	9910.00	313761
10070491	10	10	Newfoundland and Labrador	1007	1007051	Division No. 7, Subd. B	7	999	9910.00	313761
10070492	266	10	Newfoundland and Labrador	1007	1007054	Greenspond	7	999	9910.00	313761
10070493	662	10	Newfoundland and Labrador	1007	1007057	Dover	5	997	9910.00	313761
10070494	419	10	Newfoundland and Labrador	1007	1007049	Hare Bay	5	997	9910.00	313761
10070495	550	10	Newfoundland and Labrador	1007	1007049	Hare Bay	5	997	9910.00	313761
10070496	555	10	Newfoundland and Labrador	1007	1007047	Gambo	4	996	9910.00	313761
10070497	478	10	Newfoundland and Labrador	1007	1007047	Gambo	4	996	9910.00	313761
10070498	471	10	Newfoundland and Labrador	1007	1007047	Gambo	4	996	9910.00	313761
10070499	474	10	Newfoundland and Labrador	1007	1007047	Gambo	4	996	9910.00	313761
10070500	49	10	Newfoundland and Labrador	1007	1007045	Division No. 7, Subd. N	7	999	9910.00	313761
10070501	230	10	Newfoundland and Labrador	1007	1007038	Division No. 7, Subd. D	7	999	9910.00	313761
10070502	73	10	Newfoundland and Labrador	1007	1007040	Terra Nova	7	999	9910.00	313761
10070503	145	10	Newfoundland and Labrador	1007	1007048	St. Brendan's	7	999	9910.00	313761
10070504	668	10	Newfoundland and Labrador	1007	1007044	Glovertown	5	997	9910.00	313761
10070505	583	10	Newfoundland and Labrador	1007	1007044	Glovertown	5	997	9910.00	313761
10070506	526	10	Newfoundland and Labrador	1007	1007044	Glovertown	5	997	9910.00	313761
10070507	306	10	Newfoundland and Labrador	1007	1007044	Glovertown	5	997	9910.00	313761
10070508	267	10	Newfoundland and Labrador	1007	1007037	Traytown	7	999	9910.00	313761
10070509	229	10	Newfoundland and Labrador	1007	1007043	Sandringham	5	997	9910.00	313761
10070510	501	10	Newfoundland and Labrador	1007	1007042	Eastport	5	997	9910.00	313761
10070511	200	10	Newfoundland and Labrador	1007	1007041	Happy Adventure	6	998	9910.00	313761
10070512	122	10	Newfoundland and Labrador	1007	1007039	Sandy Cove	7	999	9910.00	313761
10070513	124	10	Newfoundland and Labrador	1007	1007046	Salvage	7	999	9910.00	313761
10070514	468	10	Newfoundland and Labrador	1007	1007031	Division No. 7, Subd. E	5	997	9910.00	313761
10070515	564	10	Newfoundland and Labrador	1007	1007032	Musgravetown	5	997	9910.00	313761
10070516	468	10	Newfoundland and Labrador	1007	1007031	Division No. 7, Subd. E	5	997	9910.00	313761
10070517	401	10	Newfoundland and Labrador	1007	1007031	Division No. 7, Subd. E	5	997	9910.00	313761
10070518	331	10	Newfoundland and Labrador	1007	1007031	Division No. 7, Subd. E	5	997	9910.00	313761
10070519	681	10	Newfoundland and Labrador	1007	1007009	Division No. 7, Subd. K	6	998	9910.00	313761
10070520	410	10	Newfoundland and Labrador	1007	1007028	Division No. 7, Subd. F	6	998	9910.00	313761
10070521	444	10	Newfoundland and Labrador	1007	1007031	Division No. 7, Subd. E	5	997	9910.00	313761
10070522	436	10	Newfoundland and Labrador	1007	1007028	Division No. 7, Subd. F	6	998	9910.00	313761
10070523	459	10	Newfoundland and Labrador	1007	1007014	Division No. 7, Subd. J	7	999	9910.00	313761
10070524	169	10	Newfoundland and Labrador	1007	1007015	Trinity (Trinity Bay)	7	999	9910.00	313761
10070525	340	10	Newfoundland and Labrador	1007	1007016	Port Rexton	7	999	9910.00	313761
10070526	343	10	Newfoundland and Labrador	1007	1007024	Division No. 7, Subd. G	7	999	9910.00	313761
10070527	90	10	Newfoundland and Labrador	1007	1007027	King's Cove	7	999	9910.00	313761
10070528	30	10	Newfoundland and Labrador	1007	1007026	Duntara	7	999	9910.00	313761
10070529	51	10	Newfoundland and Labrador	1007	1007025	Keels	7	999	9910.00	313761
10070530	445	10	Newfoundland and Labrador	1007	1007023	Bonavista	6	998	9910.00	313761
10070531	419	10	Newfoundland and Labrador	1007	1007023	Bonavista	6	998	9910.00	313761
10070532	458	10	Newfoundland and Labrador	1007	1007023	Bonavista	6	998	9910.00	313761
10070533	362	10	Newfoundland and Labrador	1007	1007023	Bonavista	6	998	9910.00	313761
10070534	423	10	Newfoundland and Labrador	1007	1007023	Bonavista	6	998	9910.00	313761
10070535	378	10	Newfoundland and Labrador	1007	1007023	Bonavista	6	998	9910.00	313761
10070536	460	10	Newfoundland and Labrador	1007	1007023	Bonavista	6	998	9910.00	313761
10070537	503	10	Newfoundland and Labrador	1007	1007023	Bonavista	6	998	9910.00	313761
10070538	71	10	Newfoundland and Labrador	1007	1007018	Division No. 7, Subd. I	7	999	9910.00	313761
10070539	308	10	Newfoundland and Labrador	1007	1007020	Elliston	5	997	9910.00	313761
10070540	229	10	Newfoundland and Labrador	1007	1007022	Trinity Bay North	5	997	9910.00	313761
10070541	318	10	Newfoundland and Labrador	1007	1007022	Trinity Bay North	5	997	9910.00	313761
10070542	382	10	Newfoundland and Labrador	1007	1007022	Trinity Bay North	5	997	9910.00	313761
10070543	516	10	Newfoundland and Labrador	1007	1007022	Trinity Bay North	5	997	9910.00	313761
10070544	374	10	Newfoundland and Labrador	1007	1007022	Trinity Bay North	5	997	9910.00	313761
10070545	529	10	Newfoundland and Labrador	1007	1007006	Division No. 7, Subd. L	6	998	9910.00	313761
10070546	320	10	Newfoundland and Labrador	1007	1007006	Division No. 7, Subd. L	6	998	9910.00	313761
10070547	383	10	Newfoundland and Labrador	1007	1007006	Division No. 7, Subd. L	6	998	9910.00	313761
10070548	320	10	Newfoundland and Labrador	1007	1007001	Division No. 7, Subd. M	6	998	9910.00	313761
10070549	295	10	Newfoundland and Labrador	1007	1007001	Division No. 7, Subd. M	6	998	9910.00	313761
10070550	357	10	Newfoundland and Labrador	1007	1007001	Division No. 7, Subd. M	6	998	9910.00	313761
10070551	589	10	Newfoundland and Labrador	1007	1007001	Division No. 7, Subd. M	6	998	9910.00	313761
10070552	405	10	Newfoundland and Labrador	1007	1007001	Division No. 7, Subd. M	6	998	9910.00	313761
10070553	760	10	Newfoundland and Labrador	1007	1007013	Clarenville	6	998	9910.00	313761
10070554	449	10	Newfoundland and Labrador	1007	1007013	Clarenville	6	998	9910.00	313761
10070555	363	10	Newfoundland and Labrador	1007	1007013	Clarenville	6	998	9910.00	313761
10070556	385	10	Newfoundland and Labrador	1007	1007013	Clarenville	6	998	9910.00	313761
10070557	426	10	Newfoundland and Labrador	1007	1007013	Clarenville	6	998	9910.00	313761
10070558	603	10	Newfoundland and Labrador	1007	1007013	Clarenville	6	998	9910.00	313761
10070559	915	10	Newfoundland and Labrador	1007	1007013	Clarenville	6	998	9910.00	313761
10070560	1034	10	Newfoundland and Labrador	1007	1007013	Clarenville	6	998	9910.00	313761
10070561	862	10	Newfoundland and Labrador	1007	1007013	Clarenville	6	998	9910.00	313761
10070562	494	10	Newfoundland and Labrador	1007	1007013	Clarenville	6	998	9910.00	313761
10070563	594	10	Newfoundland and Labrador	1007	1007009	Division No. 7, Subd. K	6	998	9910.00	313761
10070564	0	10	Newfoundland and Labrador	1007	1007009	Division No. 7, Subd. K	6	998	9910.00	313761
10070565	532	10	Newfoundland and Labrador	1007	1007031	Division No. 7, Subd. E	5	997	9910.00	313761
10070566	601	10	Newfoundland and Labrador	1007	1007036	Port Blandford	6	998	9910.00	313761
10080161	173	10	Newfoundland and Labrador	1008	1008099	Fogo Island	6	998	9910.00	313761
10080162	241	10	Newfoundland and Labrador	1008	1008099	Fogo Island	6	998	9910.00	313761
10080163	389	10	Newfoundland and Labrador	1008	1008099	Fogo Island	6	998	9910.00	313761
10080164	397	10	Newfoundland and Labrador	1008	1008099	Fogo Island	6	998	9910.00	313761
10080165	386	10	Newfoundland and Labrador	1008	1008099	Fogo Island	6	998	9910.00	313761
10080166	658	10	Newfoundland and Labrador	1008	1008099	Fogo Island	6	998	9910.00	313761
10080167	469	10	Newfoundland and Labrador	1008	1008008	Division No. 8, Subd. L	4	996	9910.00	313761
10080168	208	10	Newfoundland and Labrador	1008	1008024	Change Islands	7	999	9910.00	313761
10080169	364	10	Newfoundland and Labrador	1008	1008008	Division No. 8, Subd. L	4	996	9910.00	313761
10080170	451	10	Newfoundland and Labrador	1008	1008031	Division No. 8, Subd. H	5	997	9910.00	313761
10080171	413	10	Newfoundland and Labrador	1008	1008031	Division No. 8, Subd. H	5	997	9910.00	313761
10080172	503	10	Newfoundland and Labrador	1008	1008031	Division No. 8, Subd. H	5	997	9910.00	313761
10080173	216	10	Newfoundland and Labrador	1008	1008026	Division No. 8, Subd. I	7	999	9910.00	313761
10080174	491	10	Newfoundland and Labrador	1008	1008035	Twillingate	5	997	9910.00	313761
10080175	544	10	Newfoundland and Labrador	1008	1008035	Twillingate	5	997	9910.00	313761
10080176	416	10	Newfoundland and Labrador	1008	1008035	Twillingate	5	997	9910.00	313761
10080177	374	10	Newfoundland and Labrador	1008	1008035	Twillingate	5	997	9910.00	313761
10080178	371	10	Newfoundland and Labrador	1008	1008035	Twillingate	5	997	9910.00	313761
10080179	177	10	Newfoundland and Labrador	1008	1008029	Crow Head	7	999	9910.00	313761
10080180	329	10	Newfoundland and Labrador	1008	1008031	Division No. 8, Subd. H	5	997	9910.00	313761
10080181	204	10	Newfoundland and Labrador	1008	1008031	Division No. 8, Subd. H	5	997	9910.00	313761
10080182	271	10	Newfoundland and Labrador	1008	1008032	Cottlesville	7	999	9910.00	313761
10080183	409	10	Newfoundland and Labrador	1008	1008033	Summerford	5	997	9910.00	313761
10080184	497	10	Newfoundland and Labrador	1008	1008033	Summerford	5	997	9910.00	313761
10080185	433	10	Newfoundland and Labrador	1008	1008036	Division No. 8, Subd. G	5	997	9910.00	313761
10080186	407	10	Newfoundland and Labrador	1008	1008039	Comfort Cove-Newstead	5	997	9910.00	313761
10080187	452	10	Newfoundland and Labrador	1008	1008037	Campbellton	5	997	9910.00	313761
10080188	366	10	Newfoundland and Labrador	1008	1008044	Lewisporte	5	997	9910.00	313761
10080189	452	10	Newfoundland and Labrador	1008	1008044	Lewisporte	5	997	9910.00	313761
10080190	354	10	Newfoundland and Labrador	1008	1008044	Lewisporte	5	997	9910.00	313761
10080191	415	10	Newfoundland and Labrador	1008	1008044	Lewisporte	5	997	9910.00	313761
10080192	566	10	Newfoundland and Labrador	1008	1008044	Lewisporte	5	997	9910.00	313761
10080193	830	10	Newfoundland and Labrador	1008	1008044	Lewisporte	5	997	9910.00	313761
10080194	426	10	Newfoundland and Labrador	1008	1008044	Lewisporte	5	997	9910.00	313761
10080195	515	10	Newfoundland and Labrador	1008	1008042	Division No. 8, Subd. F	5	997	9910.00	313761
10080196	415	10	Newfoundland and Labrador	1008	1008042	Division No. 8, Subd. F	5	997	9910.00	313761
10080197	701	10	Newfoundland and Labrador	1008	1008043	Embree	5	997	9910.00	313761
10080198	281	10	Newfoundland and Labrador	1008	1008045	Little Burnt Bay	7	999	9910.00	313761
10080199	548	10	Newfoundland and Labrador	1008	1008046	Division No. 8, Subd. E	5	997	9910.00	313761
10080200	292	10	Newfoundland and Labrador	1008	1008048	Leading Tickles	5	997	9910.00	313761
10080201	154	10	Newfoundland and Labrador	1008	1008047	Point of Bay	7	999	9910.00	313761
10080202	591	10	Newfoundland and Labrador	1008	1008049	Point Leamington	5	997	9910.00	313761
10080203	10	10	Newfoundland and Labrador	1008	1008052	Division No. 8, Subd. D	7	999	9910.00	313761
10080204	294	10	Newfoundland and Labrador	1008	1008053	Pilley's Island	7	999	9910.00	313761
10080205	168	10	Newfoundland and Labrador	1008	1008056	Lushes Bight-Beaumont-Beaumont North	7	999	9910.00	313761
10080206	188	10	Newfoundland and Labrador	1008	1008055	Brighton	7	999	9910.00	313761
10080207	498	10	Newfoundland and Labrador	1008	1008054	Triton	6	998	9910.00	313761
10080208	485	10	Newfoundland and Labrador	1008	1008054	Triton	6	998	9910.00	313761
10080209	440	10	Newfoundland and Labrador	1008	1008058	Division No. 8, Subd. C	5	997	9910.00	313761
10080210	105	10	Newfoundland and Labrador	1008	1008063	Little Bay	7	999	9910.00	313761
10080211	132	10	Newfoundland and Labrador	1008	1008066	Beachside	7	999	9910.00	313761
10080212	71	10	Newfoundland and Labrador	1008	1008064	Little Bay Islands	7	999	9910.00	313761
10080213	482	10	Newfoundland and Labrador	1008	1008059	South Brook	6	998	9910.00	313761
10080214	1136	10	Newfoundland and Labrador	1008	1008061	Springdale	5	997	9910.00	313761
10080215	532	10	Newfoundland and Labrador	1008	1008061	Springdale	5	997	9910.00	313761
10080216	907	10	Newfoundland and Labrador	1008	1008061	Springdale	5	997	9910.00	313761
10080217	396	10	Newfoundland and Labrador	1008	1008061	Springdale	5	997	9910.00	313761
10080218	337	10	Newfoundland and Labrador	1008	1008065	Division No. 8, Subd. P	7	999	9910.00	313761
10080219	659	10	Newfoundland and Labrador	1008	1008069	King's Point	6	998	9910.00	313761
10080220	474	10	Newfoundland and Labrador	1008	1008072	Middle Arm	6	998	9910.00	313761
10080221	309	10	Newfoundland and Labrador	1008	1008067	Division No. 8, Subd. O	7	999	9910.00	313761
10080222	85	10	Newfoundland and Labrador	1008	1008070	Nippers Harbour	7	999	9910.00	313761
10080223	5	10	Newfoundland and Labrador	1008	1008073	Tilt Cove	7	999	9910.00	313761
10080224	314	10	Newfoundland and Labrador	1008	1008071	Burlington	6	998	9910.00	313761
10080225	317	10	Newfoundland and Labrador	1008	1008074	Division No. 8, Subd. A	5	997	9910.00	313761
10080226	303	10	Newfoundland and Labrador	1008	1008091	Seal Cove (White Bay)	7	999	9910.00	313761
10080227	195	10	Newfoundland and Labrador	1008	1008093	Westport	7	999	9910.00	313761
10080228	319	10	Newfoundland and Labrador	1008	1008095	Ming's Bight	5	997	9910.00	313761
10080229	157	10	Newfoundland and Labrador	1008	1008077	Brent's Cove	5	997	9910.00	313761
10080230	190	10	Newfoundland and Labrador	1008	1008096	Woodstock	7	999	9910.00	313761
10080231	164	10	Newfoundland and Labrador	1008	1008078	Pacquet	7	999	9910.00	313761
10080232	570	10	Newfoundland and Labrador	1008	1008079	Baie Verte	5	997	9910.00	313761
10080233	417	10	Newfoundland and Labrador	1008	1008079	Baie Verte	5	997	9910.00	313761
10080234	326	10	Newfoundland and Labrador	1008	1008079	Baie Verte	5	997	9910.00	313761
10080235	105	10	Newfoundland and Labrador	1008	1008092	Coachman's Cove	5	997	9910.00	313761
10080236	244	10	Newfoundland and Labrador	1008	1008075	Fleur de Lys	5	997	9910.00	313761
10080237	403	10	Newfoundland and Labrador	1008	1008076	LaScie	6	998	9910.00	313761
10080238	469	10	Newfoundland and Labrador	1008	1008076	LaScie	6	998	9910.00	313761
10080239	130	10	Newfoundland and Labrador	1008	1008062	Port Anson	7	999	9910.00	313761
10080240	104	10	Newfoundland and Labrador	1008	1008098	Miles Cove	7	999	9910.00	313761
10080241	440	10	Newfoundland and Labrador	1008	1008060	Robert's Arm	5	997	9910.00	313761
10080242	365	10	Newfoundland and Labrador	1008	1008060	Robert's Arm	5	997	9910.00	313761
10080243	262	10	Newfoundland and Labrador	1008	1008040	Baytona	5	997	9910.00	313761
10080244	550	10	Newfoundland and Labrador	1008	1008038	Birchy Bay	6	998	9910.00	313761
10080245	556	10	Newfoundland and Labrador	1008	1008008	Division No. 8, Subd. L	4	996	9910.00	313761
10080246	501	10	Newfoundland and Labrador	1008	1008008	Division No. 8, Subd. L	4	996	9910.00	313761
10080247	451	10	Newfoundland and Labrador	1008	1008008	Division No. 8, Subd. L	4	996	9910.00	313761
10080248	392	10	Newfoundland and Labrador	1008	1008008	Division No. 8, Subd. L	4	996	9910.00	313761
10080249	434	10	Newfoundland and Labrador	1008	1008011	Carmanville	4	996	9910.00	313761
10080250	306	10	Newfoundland and Labrador	1008	1008011	Carmanville	4	996	9910.00	313761
10080251	327	10	Newfoundland and Labrador	1008	1008008	Division No. 8, Subd. L	4	996	9910.00	313761
10080252	169	10	Newfoundland and Labrador	1008	1008006	Musgrave Harbour	5	997	9910.00	313761
10080253	327	10	Newfoundland and Labrador	1008	1008006	Musgrave Harbour	5	997	9910.00	313761
10080254	494	10	Newfoundland and Labrador	1008	1008006	Musgrave Harbour	5	997	9910.00	313761
10080255	130	10	Newfoundland and Labrador	1008	1008001	Division No. 8, Subd. M	7	999	9910.00	313761
10080256	501	10	Newfoundland and Labrador	1008	1008004	Lumsden	5	997	9910.00	313761
10090078	296	10	Newfoundland and Labrador	1009	1009031	Division No. 9, Subd. D	5	997	9910.00	313761
10090079	177	10	Newfoundland and Labrador	1009	1009035	Raleigh	7	999	9910.00	313761
10090080	123	10	Newfoundland and Labrador	1009	1009034	Cook's Harbour	7	999	9910.00	313761
10090081	347	10	Newfoundland and Labrador	1009	1009031	Division No. 9, Subd. D	5	997	9910.00	313761
10090082	174	10	Newfoundland and Labrador	1009	1009039	Goose Cove East	7	999	9910.00	313761
10090083	50	10	Newfoundland and Labrador	1009	1009029	St. Anthony	6	998	9910.00	313761
10090084	852	10	Newfoundland and Labrador	1009	1009029	St. Anthony	6	998	9910.00	313761
10090085	1131	10	Newfoundland and Labrador	1009	1009029	St. Anthony	6	998	9910.00	313761
10090086	225	10	Newfoundland and Labrador	1009	1009029	St. Anthony	6	998	9910.00	313761
10090087	314	10	Newfoundland and Labrador	1009	1009032	St. Lunaire-Griquet	7	999	9910.00	313761
10090088	290	10	Newfoundland and Labrador	1009	1009032	St. Lunaire-Griquet	7	999	9910.00	313761
10090089	554	10	Newfoundland and Labrador	1009	1009021	Division No. 9, Subd. C	5	997	9910.00	313761
10090090	389	10	Newfoundland and Labrador	1009	1009021	Division No. 9, Subd. C	5	997	9910.00	313761
10090091	270	10	Newfoundland and Labrador	1009	1009024	Flower's Cove	7	999	9910.00	313761
10090092	256	10	Newfoundland and Labrador	1009	1009021	Division No. 9, Subd. C	5	997	9910.00	313761
10090093	314	10	Newfoundland and Labrador	1009	1009023	Anchor Point	7	999	9910.00	313761
10090094	395	10	Newfoundland and Labrador	1009	1009021	Division No. 9, Subd. C	5	997	9910.00	313761
10090095	457	10	Newfoundland and Labrador	1009	1009021	Division No. 9, Subd. C	5	997	9910.00	313761
10090096	179	10	Newfoundland and Labrador	1009	1009026	Bird Cove	6	998	9910.00	313761
10090097	478	10	Newfoundland and Labrador	1009	1009021	Division No. 9, Subd. C	5	997	9910.00	313761
10090098	41	10	Newfoundland and Labrador	1009	1009047	Division No. 9, Subd. G	7	999	9910.00	313761
10090099	215	10	Newfoundland and Labrador	1009	1009048	River of Ponds	7	999	9910.00	313761
10090100	315	10	Newfoundland and Labrador	1009	1009018	Hawke's Bay	7	999	9910.00	313761
10090101	378	10	Newfoundland and Labrador	1009	1009019	Port Saunders	5	997	9910.00	313761
10090102	296	10	Newfoundland and Labrador	1009	1009019	Port Saunders	5	997	9910.00	313761
10090103	509	10	Newfoundland and Labrador	1009	1009022	Port au Choix	6	998	9910.00	313761
10090104	280	10	Newfoundland and Labrador	1009	1009022	Port au Choix	6	998	9910.00	313761
10090105	71	10	Newfoundland and Labrador	1009	1009001	Division No. 9, Subd. F	7	999	9910.00	313761
10090106	170	10	Newfoundland and Labrador	1009	1009008	Conche	7	999	9910.00	313761
10090107	243	10	Newfoundland and Labrador	1009	1009028	Main Brook	7	999	9910.00	313761
10090108	386	10	Newfoundland and Labrador	1009	1009007	Roddickton-Bide Arm	6	998	9910.00	313761
10090109	448	10	Newfoundland and Labrador	1009	1009007	Roddickton-Bide Arm	6	998	9910.00	313761
10090110	165	10	Newfoundland and Labrador	1009	1009007	Roddickton-Bide Arm	6	998	9910.00	313761
10090111	527	10	Newfoundland and Labrador	1009	1009004	Englee	6	998	9910.00	313761
10090112	159	10	Newfoundland and Labrador	1009	1009041	Division No. 9, Subd. H	7	999	9910.00	313761
10090113	428	10	Newfoundland and Labrador	1009	1009016	Cow Head	5	997	9910.00	313761
10090114	345	10	Newfoundland and Labrador	1009	1009017	Parson's Pond	5	997	9910.00	313761
10090115	53	10	Newfoundland and Labrador	1009	1009042	Bellburns	7	999	9910.00	313761
10090116	253	10	Newfoundland and Labrador	1009	1009015	Daniel's Harbour	5	997	9910.00	313761
10090117	238	10	Newfoundland and Labrador	1009	1009020	St. Pauls	5	997	9910.00	313761
10090118	121	10	Newfoundland and Labrador	1009	1009009	Division No. 9, Subd. A	7	999	9910.00	313761
10090119	552	10	Newfoundland and Labrador	1009	1009010	Trout River	5	997	9910.00	313761
10090120	670	10	Newfoundland and Labrador	1009	1009012	Norris Point	7	999	9910.00	313761
10090121	20	10	Newfoundland and Labrador	1009	1009037	Sally's Cove	7	999	9910.00	313761
10090122	641	10	Newfoundland and Labrador	1009	1009013	Rocky Harbour	6	998	9910.00	313761
10090123	306	10	Newfoundland and Labrador	1009	1009013	Rocky Harbour	6	998	9910.00	313761
10090124	282	10	Newfoundland and Labrador	1009	1009011	Woody Point, Bonne Bay	7	999	9910.00	313761
10090125	224	10	Newfoundland and Labrador	1009	1009030	Glenburnie-Birchy Head-Shoal Brook	7	999	9910.00	313761
10100061	0	10	Newfoundland and Labrador	1010	1010042	Division No. 10, Subd. E	7	999	9910.00	313761
10100062	936	10	Newfoundland and Labrador	1010	1010801	Natuashish 2	7	999	9910.00	313761
10100063	0	10	Newfoundland and Labrador	1010	1010042	Division No. 10, Subd. E	7	999	9910.00	313761
10100065	547	10	Newfoundland and Labrador	1010	1010022	North West River	6	998	9910.00	313761
10100066	369	10	Newfoundland and Labrador	1010	1010802	Sheshatshiu 3	7	999	9910.00	313761
10100067	1306	10	Newfoundland and Labrador	1010	1010025	Happy Valley-Goose Bay	6	998	9910.00	313761
10100068	464	10	Newfoundland and Labrador	1010	1010025	Happy Valley-Goose Bay	6	998	9910.00	313761
10100069	524	10	Newfoundland and Labrador	1010	1010025	Happy Valley-Goose Bay	6	998	9910.00	313761
10100070	629	10	Newfoundland and Labrador	1010	1010025	Happy Valley-Goose Bay	6	998	9910.00	313761
10100071	595	10	Newfoundland and Labrador	1010	1010025	Happy Valley-Goose Bay	6	998	9910.00	313761
10100072	467	10	Newfoundland and Labrador	1010	1010025	Happy Valley-Goose Bay	6	998	9910.00	313761
10100073	449	10	Newfoundland and Labrador	1010	1010025	Happy Valley-Goose Bay	6	998	9910.00	313761
10100074	451	10	Newfoundland and Labrador	1010	1010025	Happy Valley-Goose Bay	6	998	9910.00	313761
10100075	473	10	Newfoundland and Labrador	1010	1010025	Happy Valley-Goose Bay	6	998	9910.00	313761
10100076	480	10	Newfoundland and Labrador	1010	1010025	Happy Valley-Goose Bay	6	998	9910.00	313761
10100077	304	10	Newfoundland and Labrador	1010	1010025	Happy Valley-Goose Bay	6	998	9910.00	313761
10100078	364	10	Newfoundland and Labrador	1010	1010025	Happy Valley-Goose Bay	6	998	9910.00	313761
10100079	412	10	Newfoundland and Labrador	1010	1010025	Happy Valley-Goose Bay	6	998	9910.00	313761
10100080	425	10	Newfoundland and Labrador	1010	1010025	Happy Valley-Goose Bay	6	998	9910.00	313761
10100081	766	10	Newfoundland and Labrador	1010	1010025	Happy Valley-Goose Bay	6	998	9910.00	313761
10100082	705	10	Newfoundland and Labrador	1010	1010029	Division No. 10, Subd. D	6	998	9910.00	313761
10100083	579	10	Newfoundland and Labrador	1010	1010034	Wabush	6	998	9910.00	313761
10100084	455	10	Newfoundland and Labrador	1010	1010034	Wabush	6	998	9910.00	313761
10100085	421	10	Newfoundland and Labrador	1010	1010034	Wabush	6	998	9910.00	313761
10100086	451	10	Newfoundland and Labrador	1010	1010034	Wabush	6	998	9910.00	313761
10100087	504	10	Newfoundland and Labrador	1010	1010032	Labrador City	6	998	9910.00	313761
10100088	357	10	Newfoundland and Labrador	1010	1010032	Labrador City	6	998	9910.00	313761
10100089	342	10	Newfoundland and Labrador	1010	1010032	Labrador City	6	998	9910.00	313761
10100090	428	10	Newfoundland and Labrador	1010	1010032	Labrador City	6	998	9910.00	313761
10100091	471	10	Newfoundland and Labrador	1010	1010032	Labrador City	6	998	9910.00	313761
10100092	430	10	Newfoundland and Labrador	1010	1010032	Labrador City	6	998	9910.00	313761
10100093	460	10	Newfoundland and Labrador	1010	1010032	Labrador City	6	998	9910.00	313761
10100094	776	10	Newfoundland and Labrador	1010	1010032	Labrador City	6	998	9910.00	313761
10100095	610	10	Newfoundland and Labrador	1010	1010032	Labrador City	6	998	9910.00	313761
10100096	559	10	Newfoundland and Labrador	1010	1010032	Labrador City	6	998	9910.00	313761
10100097	432	10	Newfoundland and Labrador	1010	1010032	Labrador City	6	998	9910.00	313761
10100098	463	10	Newfoundland and Labrador	1010	1010032	Labrador City	6	998	9910.00	313761
10100099	482	10	Newfoundland and Labrador	1010	1010032	Labrador City	6	998	9910.00	313761
10100100	480	10	Newfoundland and Labrador	1010	1010032	Labrador City	6	998	9910.00	313761
10100101	426	10	Newfoundland and Labrador	1010	1010032	Labrador City	6	998	9910.00	313761
10100102	369	10	Newfoundland and Labrador	1010	1010008	Division No. 10, Subd. B	7	999	9910.00	313761
10100103	341	10	Newfoundland and Labrador	1010	1010011	Mary's Harbour	6	998	9910.00	313761
10100104	194	10	Newfoundland and Labrador	1010	1010010	St. Lewis	7	999	9910.00	313761
10100105	290	10	Newfoundland and Labrador	1010	1010013	Charlottetown (Labrador)	7	999	9910.00	313761
10100106	427	10	Newfoundland and Labrador	1010	1010012	Cartwright, Labrador	6	998	9910.00	313761
10100107	412	10	Newfoundland and Labrador	1010	1010009	Port Hope Simpson	6	998	9910.00	313761
10100108	61	10	Newfoundland and Labrador	1010	1010001	Division No. 10, Subd. A	7	999	9910.00	313761
10100109	409	10	Newfoundland and Labrador	1010	1010005	Forteau	6	998	9910.00	313761
10100110	558	10	Newfoundland and Labrador	1010	1010002	L'Anse au Loup	6	998	9910.00	313761
10100111	111	10	Newfoundland and Labrador	1010	1010006	West St. Modeste	7	999	9910.00	313761
10100112	88	10	Newfoundland and Labrador	1010	1010007	Pinware	7	999	9910.00	313761
10100113	169	10	Newfoundland and Labrador	1010	1010003	Red Bay	7	999	9910.00	313761
10100114	216	10	Newfoundland and Labrador	1010	1010004	L'Anse-au-Clair	5	997	9910.00	313761
10100115	654	10	Newfoundland and Labrador	1010	1010802	Sheshatshiu 3	7	999	9910.00	313761
10100116	548	10	Newfoundland and Labrador	1010	1010020	Division No. 10, Subd. C	7	999	9910.00	313761
10110001	0	10	Newfoundland and Labrador	1011	1011040	Division No. 11, Subd. E	7	999	9910.00	313761
10110002	896	10	Newfoundland and Labrador	1011	1011035	Nain	7	999	9910.00	313761
10110003	229	10	Newfoundland and Labrador	1011	1011035	Nain	7	999	9910.00	313761
10110004	574	10	Newfoundland and Labrador	1011	1011030	Hopedale	6	998	9910.00	313761
10110005	0	10	Newfoundland and Labrador	1011	1011005	Division No. 11, Subd. C	7	999	9910.00	313761
10110006	377	10	Newfoundland and Labrador	1011	1011020	Makkovik	7	999	9910.00	313761
10110007	177	10	Newfoundland and Labrador	1011	1011015	Postville	7	999	9910.00	313761
10110008	305	10	Newfoundland and Labrador	1011	1011010	Rigolet	6	998	9910.00	313761
11010040	474	11	Prince Edward Island	1101	1101039	Lot 47	5	997	9911.00	142907
11010041	347	11	Prince Edward Island	1101	1101038	Lot 46	5	997	9911.00	142907
11010042	460	11	Prince Edward Island	1101	1101034	Lot 45	6	998	9911.00	142907
11010043	362	11	Prince Edward Island	1101	1101036	Souris	5	997	9911.00	142907
11010044	691	11	Prince Edward Island	1101	1101036	Souris	5	997	9911.00	142907
11010045	424	11	Prince Edward Island	1101	1101032	Lot 44	5	997	9911.00	142907
11010046	375	11	Prince Edward Island	1101	1101031	Lot 43	5	997	9911.00	142907
11010047	328	11	Prince Edward Island	1101	1101029	Lot 56	5	997	9911.00	142907
11010048	398	11	Prince Edward Island	1101	1101028	Lot 55	5	997	9911.00	142907
11010049	319	11	Prince Edward Island	1101	1101026	Lot 54	5	997	9911.00	142907
11010050	489	11	Prince Edward Island	1101	1101019	Lot 53	5	997	9911.00	142907
11010051	269	11	Prince Edward Island	1101	1101021	Cardigan	4	996	9911.00	142907
11010052	407	11	Prince Edward Island	1101	1101016	Lot 52	5	997	9911.00	142907
11010053	367	11	Prince Edward Island	1101	1101014	Lot 51	5	997	9911.00	142907
11010054	206	11	Prince Edward Island	1101	1101011	Lot 66	5	997	9911.00	142907
11010055	424	11	Prince Edward Island	1101	1101014	Lot 51	5	997	9911.00	142907
11010056	333	11	Prince Edward Island	1101	1101016	Lot 52	5	997	9911.00	142907
11010057	587	11	Prince Edward Island	1101	1101018	Montague	5	997	9911.00	142907
11010058	440	11	Prince Edward Island	1101	1101018	Montague	5	997	9911.00	142907
11010059	379	11	Prince Edward Island	1101	1101018	Montague	5	997	9911.00	142907
11010060	555	11	Prince Edward Island	1101	1101018	Montague	5	997	9911.00	142907
11010061	349	11	Prince Edward Island	1101	1101009	Lot 59	5	997	9911.00	142907
11010062	422	11	Prince Edward Island	1101	1101009	Lot 59	5	997	9911.00	142907
11010063	369	11	Prince Edward Island	1101	1101008	Lot 61	4	996	9911.00	142907
11010064	458	11	Prince Edward Island	1101	1101006	Lot 63	5	997	9911.00	142907
11010065	357	11	Prince Edward Island	1101	1101006	Lot 63	5	997	9911.00	142907
11010066	376	11	Prince Edward Island	1101	1101008	Lot 61	4	996	9911.00	142907
11010067	415	11	Prince Edward Island	1101	1101009	Lot 59	5	997	9911.00	142907
11010068	280	11	Prince Edward Island	1101	1101022	Kings, Royalty	4	996	9911.00	142907
11010069	555	11	Prince Edward Island	1101	1101024	Georgetown	5	997	9911.00	142907
11010070	304	11	Prince Edward Island	1101	1101004	Murray River	5	997	9911.00	142907
11010071	472	11	Prince Edward Island	1101	1101001	Lot 64	5	997	9911.00	142907
11010072	461	11	Prince Edward Island	1101	1101001	Lot 64	5	997	9911.00	142907
11010073	258	11	Prince Edward Island	1101	1101002	Murray Harbour	7	999	9911.00	142907
11010074	529	11	Prince Edward Island	1101	1101051	Lot 38	4	996	9911.00	142907
11010075	618	11	Prince Edward Island	1101	1101049	Lot 39	4	996	9911.00	142907
11010076	22	11	Prince Edward Island	1101	1101050	Morell 2	7	999	9911.00	142907
11010077	297	11	Prince Edward Island	1101	1101048	Morell	5	997	9911.00	142907
11010078	427	11	Prince Edward Island	1101	1101046	Lot 40	5	997	9911.00	142907
11010079	406	11	Prince Edward Island	1101	1101042	Lot 41	4	996	9911.00	142907
11010080	237	11	Prince Edward Island	1101	1101044	St. Peters Bay	4	996	9911.00	142907
11010081	249	11	Prince Edward Island	1101	1101041	Lot 42	5	997	9911.00	142907
11010082	317	11	Prince Edward Island	1101	1101031	Lot 43	5	997	9911.00	142907
11010083	348	11	Prince Edward Island	1101	1101032	Lot 44	5	997	9911.00	142907
11020116	209	11	Prince Edward Island	1102	1102059	Mount Stewart	3	105	9911.00	142907
11020117	583	11	Prince Edward Island	1102	1102058	Lot 37	3	105	9911.00	142907
11020118	0	11	Prince Edward Island	1102	1102056	Lot 36	3	105	9911.00	142907
11020119	200	11	Prince Edward Island	1102	1102057	Scotchfort 4	3	105	9911.00	142907
11020120	755	11	Prince Edward Island	1102	1102056	Lot 36	3	105	9911.00	142907
11020121	555	11	Prince Edward Island	1102	1102054	Lot 35	3	105	9911.00	142907
11020122	603	11	Prince Edward Island	1102	1102054	Lot 35	3	105	9911.00	142907
11020123	896	11	Prince Edward Island	1102	1102052	Lot 34	3	105	9911.00	142907
11020124	615	11	Prince Edward Island	1102	1102052	Lot 34	3	105	9911.00	142907
11020125	823	11	Prince Edward Island	1102	1102049	Lot 33	3	105	9911.00	142907
11020126	500	11	Prince Edward Island	1102	1102049	Lot 33	3	105	9911.00	142907
11020127	204	11	Prince Edward Island	1102	1102050	Union Road	3	105	9911.00	142907
11020128	372	11	Prince Edward Island	1102	1102048	Brackley	3	105	9911.00	142907
11020129	224	11	Prince Edward Island	1102	1102065	Winsloe South	3	105	9911.00	142907
11020130	705	11	Prince Edward Island	1102	1102075	Charlottetown	3	105	9911.00	142907
11020131	1089	11	Prince Edward Island	1102	1102075	Charlottetown	3	105	9911.00	142907
11020132	321	11	Prince Edward Island	1102	1102075	Charlottetown	3	105	9911.00	142907
11020133	1251	11	Prince Edward Island	1102	1102075	Charlottetown	3	105	9911.00	142907
11020134	431	11	Prince Edward Island	1102	1102075	Charlottetown	3	105	9911.00	142907
11020135	375	11	Prince Edward Island	1102	1102075	Charlottetown	3	105	9911.00	142907
11020136	384	11	Prince Edward Island	1102	1102075	Charlottetown	3	105	9911.00	142907
11020137	579	11	Prince Edward Island	1102	1102075	Charlottetown	3	105	9911.00	142907
11020138	360	11	Prince Edward Island	1102	1102075	Charlottetown	3	105	9911.00	142907
11020139	479	11	Prince Edward Island	1102	1102075	Charlottetown	3	105	9911.00	142907
11020140	315	11	Prince Edward Island	1102	1102075	Charlottetown	3	105	9911.00	142907
11020141	415	11	Prince Edward Island	1102	1102075	Charlottetown	3	105	9911.00	142907
11020142	429	11	Prince Edward Island	1102	1102075	Charlottetown	3	105	9911.00	142907
11020143	509	11	Prince Edward Island	1102	1102075	Charlottetown	3	105	9911.00	142907
11020144	717	11	Prince Edward Island	1102	1102075	Charlottetown	3	105	9911.00	142907
11020145	582	11	Prince Edward Island	1102	1102075	Charlottetown	3	105	9911.00	142907
11020146	496	11	Prince Edward Island	1102	1102075	Charlottetown	3	105	9911.00	142907
11020147	562	11	Prince Edward Island	1102	1102075	Charlottetown	3	105	9911.00	142907
11020148	540	11	Prince Edward Island	1102	1102075	Charlottetown	3	105	9911.00	142907
11020149	619	11	Prince Edward Island	1102	1102075	Charlottetown	3	105	9911.00	142907
11020150	507	11	Prince Edward Island	1102	1102075	Charlottetown	3	105	9911.00	142907
11020151	535	11	Prince Edward Island	1102	1102075	Charlottetown	3	105	9911.00	142907
11020152	487	11	Prince Edward Island	1102	1102075	Charlottetown	3	105	9911.00	142907
11020153	525	11	Prince Edward Island	1102	1102075	Charlottetown	3	105	9911.00	142907
11020154	508	11	Prince Edward Island	1102	1102075	Charlottetown	3	105	9911.00	142907
11020155	625	11	Prince Edward Island	1102	1102075	Charlottetown	3	105	9911.00	142907
11020156	384	11	Prince Edward Island	1102	1102075	Charlottetown	3	105	9911.00	142907
11020157	595	11	Prince Edward Island	1102	1102075	Charlottetown	3	105	9911.00	142907
11020158	586	11	Prince Edward Island	1102	1102075	Charlottetown	3	105	9911.00	142907
11020159	554	11	Prince Edward Island	1102	1102075	Charlottetown	3	105	9911.00	142907
11020160	512	11	Prince Edward Island	1102	1102075	Charlottetown	3	105	9911.00	142907
11020161	442	11	Prince Edward Island	1102	1102075	Charlottetown	3	105	9911.00	142907
11020162	446	11	Prince Edward Island	1102	1102075	Charlottetown	3	105	9911.00	142907
11020163	540	11	Prince Edward Island	1102	1102075	Charlottetown	3	105	9911.00	142907
11020164	473	11	Prince Edward Island	1102	1102075	Charlottetown	3	105	9911.00	142907
11020165	511	11	Prince Edward Island	1102	1102075	Charlottetown	3	105	9911.00	142907
11020166	474	11	Prince Edward Island	1102	1102075	Charlottetown	3	105	9911.00	142907
11020167	531	11	Prince Edward Island	1102	1102075	Charlottetown	3	105	9911.00	142907
11020168	386	11	Prince Edward Island	1102	1102075	Charlottetown	3	105	9911.00	142907
11020169	461	11	Prince Edward Island	1102	1102075	Charlottetown	3	105	9911.00	142907
11020170	620	11	Prince Edward Island	1102	1102075	Charlottetown	3	105	9911.00	142907
11020171	514	11	Prince Edward Island	1102	1102075	Charlottetown	3	105	9911.00	142907
11020172	398	11	Prince Edward Island	1102	1102075	Charlottetown	3	105	9911.00	142907
11020173	301	11	Prince Edward Island	1102	1102075	Charlottetown	3	105	9911.00	142907
11020174	953	11	Prince Edward Island	1102	1102075	Charlottetown	3	105	9911.00	142907
11020175	533	11	Prince Edward Island	1102	1102075	Charlottetown	3	105	9911.00	142907
11020176	468	11	Prince Edward Island	1102	1102075	Charlottetown	3	105	9911.00	142907
11020177	436	11	Prince Edward Island	1102	1102075	Charlottetown	3	105	9911.00	142907
11020178	443	11	Prince Edward Island	1102	1102075	Charlottetown	3	105	9911.00	142907
11020179	443	11	Prince Edward Island	1102	1102075	Charlottetown	3	105	9911.00	142907
11020180	1061	11	Prince Edward Island	1102	1102075	Charlottetown	3	105	9911.00	142907
11020181	589	11	Prince Edward Island	1102	1102075	Charlottetown	3	105	9911.00	142907
11020182	386	11	Prince Edward Island	1102	1102075	Charlottetown	3	105	9911.00	142907
11020183	609	11	Prince Edward Island	1102	1102075	Charlottetown	3	105	9911.00	142907
11020184	412	11	Prince Edward Island	1102	1102085	Cornwall	3	105	9911.00	142907
11020185	560	11	Prince Edward Island	1102	1102085	Cornwall	3	105	9911.00	142907
11020186	648	11	Prince Edward Island	1102	1102085	Cornwall	3	105	9911.00	142907
11020187	850	11	Prince Edward Island	1102	1102085	Cornwall	3	105	9911.00	142907
11020188	589	11	Prince Edward Island	1102	1102085	Cornwall	3	105	9911.00	142907
11020189	483	11	Prince Edward Island	1102	1102085	Cornwall	3	105	9911.00	142907
11020190	496	11	Prince Edward Island	1102	1102085	Cornwall	3	105	9911.00	142907
11020191	465	11	Prince Edward Island	1102	1102085	Cornwall	3	105	9911.00	142907
11020192	845	11	Prince Edward Island	1102	1102085	Cornwall	3	105	9911.00	142907
11020193	355	11	Prince Edward Island	1102	1102033	Meadowbank	3	105	9911.00	142907
11020194	709	11	Prince Edward Island	1102	1102028	Lot 65	3	105	9911.00	142907
11020195	51	11	Prince Edward Island	1102	1102030	Rocky Point 3	3	105	9911.00	142907
11020196	457	11	Prince Edward Island	1102	1102028	Lot 65	3	105	9911.00	142907
11020197	526	11	Prince Edward Island	1102	1102028	Lot 65	3	105	9911.00	142907
11020198	653	11	Prince Edward Island	1102	1102037	Clyde River	3	105	9911.00	142907
11020199	615	11	Prince Edward Island	1102	1102026	Lot 31	3	105	9911.00	142907
11020200	655	11	Prince Edward Island	1102	1102028	Lot 65	3	105	9911.00	142907
11020201	733	11	Prince Edward Island	1102	1102026	Lot 31	3	105	9911.00	142907
11020202	419	11	Prince Edward Island	1102	1102026	Lot 31	3	105	9911.00	142907
11020203	666	11	Prince Edward Island	1102	1102040	Miltonvale Park	3	105	9911.00	142907
11020204	356	11	Prince Edward Island	1102	1102070	Warren Grove	3	105	9911.00	142907
11020205	482	11	Prince Edward Island	1102	1102040	Miltonvale Park	3	105	9911.00	142907
11020206	585	11	Prince Edward Island	1102	1102044	Lot 24	4	996	9911.00	142907
11020207	592	11	Prince Edward Island	1102	1102044	Lot 24	4	996	9911.00	142907
11020208	471	11	Prince Edward Island	1102	1102042	Lot 23	4	996	9911.00	142907
11020209	356	11	Prince Edward Island	1102	1102043	Hunter River	4	996	9911.00	142907
11020210	603	11	Prince Edward Island	1102	1102041	Lot 22	4	996	9911.00	142907
11020211	513	11	Prince Edward Island	1102	1102042	Lot 23	4	996	9911.00	142907
11020212	328	11	Prince Edward Island	1102	1102045	Resort Mun. Stan.B.-Hope R.-Bayv.-Cavend.-N.Rust.	4	996	9911.00	142907
11020213	607	11	Prince Edward Island	1102	1102046	North Rustico	5	997	9911.00	142907
11020214	558	11	Prince Edward Island	1102	1102044	Lot 24	4	996	9911.00	142907
11020215	462	11	Prince Edward Island	1102	1102039	Lot 21	4	996	9911.00	142907
11020216	439	11	Prince Edward Island	1102	1102036	Lot 67	4	996	9911.00	142907
11020217	167	11	Prince Edward Island	1102	1102051	Breadalbane	4	996	9911.00	142907
11020218	387	11	Prince Edward Island	1102	1102036	Lot 67	4	996	9911.00	142907
11020219	523	11	Prince Edward Island	1102	1102038	Lot 20	4	996	9911.00	142907
11020220	394	11	Prince Edward Island	1102	1102039	Lot 21	4	996	9911.00	142907
11020221	326	11	Prince Edward Island	1102	1102038	Lot 20	4	996	9911.00	142907
11020222	464	11	Prince Edward Island	1102	1102031	Lot 29	4	996	9911.00	142907
11020223	319	11	Prince Edward Island	1102	1102034	Crapaud	5	997	9911.00	142907
11020224	456	11	Prince Edward Island	1102	1102031	Lot 29	4	996	9911.00	142907
11020225	74	11	Prince Edward Island	1102	1102032	Victoria	7	999	9911.00	142907
11020226	447	11	Prince Edward Island	1102	1102029	Lot 30	4	996	9911.00	142907
11020227	402	11	Prince Edward Island	1102	1102029	Lot 30	4	996	9911.00	142907
11020228	1164	11	Prince Edward Island	1102	1102080	Stratford	3	105	9911.00	142907
11020229	503	11	Prince Edward Island	1102	1102080	Stratford	3	105	9911.00	142907
11020230	1864	11	Prince Edward Island	1102	1102080	Stratford	3	105	9911.00	142907
11020231	756	11	Prince Edward Island	1102	1102080	Stratford	3	105	9911.00	142907
11020232	609	11	Prince Edward Island	1102	1102080	Stratford	3	105	9911.00	142907
11020233	307	11	Prince Edward Island	1102	1102080	Stratford	3	105	9911.00	142907
11020234	598	11	Prince Edward Island	1102	1102080	Stratford	3	105	9911.00	142907
11020235	304	11	Prince Edward Island	1102	1102080	Stratford	3	105	9911.00	142907
11020236	1192	11	Prince Edward Island	1102	1102080	Stratford	3	105	9911.00	142907
11020237	435	11	Prince Edward Island	1102	1102080	Stratford	3	105	9911.00	142907
11020238	916	11	Prince Edward Island	1102	1102080	Stratford	3	105	9911.00	142907
11020239	443	11	Prince Edward Island	1102	1102080	Stratford	3	105	9911.00	142907
11020240	385	11	Prince Edward Island	1102	1102080	Stratford	3	105	9911.00	142907
11020241	230	11	Prince Edward Island	1102	1102080	Stratford	3	105	9911.00	142907
11020242	857	11	Prince Edward Island	1102	1102014	Lot 48	3	105	9911.00	142907
11020243	522	11	Prince Edward Island	1102	1102014	Lot 48	3	105	9911.00	142907
11020244	484	11	Prince Edward Island	1102	1102054	Lot 35	3	105	9911.00	142907
11020245	666	11	Prince Edward Island	1102	1102014	Lot 48	3	105	9911.00	142907
11020246	519	11	Prince Edward Island	1102	1102012	Lot 49	3	105	9911.00	142907
11020247	577	11	Prince Edward Island	1102	1102012	Lot 49	3	105	9911.00	142907
11020248	568	11	Prince Edward Island	1102	1102009	Lot 50	4	996	9911.00	142907
11020249	374	11	Prince Edward Island	1102	1102009	Lot 50	4	996	9911.00	142907
11020250	475	11	Prince Edward Island	1102	1102008	Lot 57	4	996	9911.00	142907
11020251	437	11	Prince Edward Island	1102	1102006	Lot 58	5	997	9911.00	142907
11020252	499	11	Prince Edward Island	1102	1102008	Lot 57	4	996	9911.00	142907
11020253	307	11	Prince Edward Island	1102	1102004	Lot 60	4	996	9911.00	142907
11020254	559	11	Prince Edward Island	1102	1102001	Lot 62	4	996	9911.00	142907
11020255	452	11	Prince Edward Island	1102	1102075	Charlottetown	3	105	9911.00	142907
11020256	884	11	Prince Edward Island	1102	1102075	Charlottetown	3	105	9911.00	142907
11020257	611	11	Prince Edward Island	1102	1102075	Charlottetown	3	105	9911.00	142907
11020258	553	11	Prince Edward Island	1102	1102075	Charlottetown	3	105	9911.00	142907
11020259	313	11	Prince Edward Island	1102	1102075	Charlottetown	3	105	9911.00	142907
11020260	1138	11	Prince Edward Island	1102	1102075	Charlottetown	3	105	9911.00	142907
11020261	986	11	Prince Edward Island	1102	1102075	Charlottetown	3	105	9911.00	142907
11020262	704	11	Prince Edward Island	1102	1102075	Charlottetown	3	105	9911.00	142907
11020263	590	11	Prince Edward Island	1102	1102052	Lot 34	3	105	9911.00	142907
11020264	746	11	Prince Edward Island	1102	1102052	Lot 34	3	105	9911.00	142907
11020265	508	11	Prince Edward Island	1102	1102075	Charlottetown	3	105	9911.00	142907
11020266	453	11	Prince Edward Island	1102	1102075	Charlottetown	3	105	9911.00	142907
11020267	498	11	Prince Edward Island	1102	1102075	Charlottetown	3	105	9911.00	142907
11030072	452	11	Prince Edward Island	1103	1103058	Lot 1	5	997	9911.00	142907
11030073	440	11	Prince Edward Island	1103	1103058	Lot 1	5	997	9911.00	142907
11030074	324	11	Prince Edward Island	1103	1103059	Tignish	5	997	9911.00	142907
11030075	395	11	Prince Edward Island	1103	1103059	Tignish	5	997	9911.00	142907
11030076	411	11	Prince Edward Island	1103	1103058	Lot 1	5	997	9911.00	142907
11030077	453	11	Prince Edward Island	1103	1103056	Lot 2	5	997	9911.00	142907
11030078	367	11	Prince Edward Island	1103	1103058	Lot 1	5	997	9911.00	142907
11030079	487	11	Prince Edward Island	1103	1103056	Lot 2	5	997	9911.00	142907
11030080	148	11	Prince Edward Island	1103	1103062	Miminegash	7	999	9911.00	142907
11030081	66	11	Prince Edward Island	1103	1103057	St. Louis	7	999	9911.00	142907
11030082	378	11	Prince Edward Island	1103	1103054	Lot 3	5	997	9911.00	142907
11030083	628	11	Prince Edward Island	1103	1103051	Lot 4	5	997	9911.00	142907
11030084	485	11	Prince Edward Island	1103	1103051	Lot 4	5	997	9911.00	142907
11030085	877	11	Prince Edward Island	1103	1103049	Lot 5	5	997	9911.00	142907
11030086	595	11	Prince Edward Island	1103	1103052	Alberton	5	997	9911.00	142907
11030087	550	11	Prince Edward Island	1103	1103052	Alberton	5	997	9911.00	142907
11030088	439	11	Prince Edward Island	1103	1103041	Lot 6	5	997	9911.00	142907
11030089	408	11	Prince Edward Island	1103	1103049	Lot 5	5	997	9911.00	142907
11030090	376	11	Prince Edward Island	1103	1103041	Lot 6	5	997	9911.00	142907
11030091	437	11	Prince Edward Island	1103	1103042	O'Leary	5	997	9911.00	142907
11030092	378	11	Prince Edward Island	1103	1103042	O'Leary	5	997	9911.00	142907
11030093	288	11	Prince Edward Island	1103	1103044	Lot 9	5	997	9911.00	142907
11030094	556	11	Prince Edward Island	1103	1103046	Lot 8	5	997	9911.00	142907
11030095	459	11	Prince Edward Island	1103	1103048	Lot 7	5	997	9911.00	142907
11030096	263	11	Prince Edward Island	1103	1103038	Lot 10	4	996	9911.00	142907
11030097	495	11	Prince Edward Island	1103	1103036	Lot 11	4	996	9911.00	142907
11030098	353	11	Prince Edward Island	1103	1103034	Lot 12	5	997	9911.00	142907
11030099	454	11	Prince Edward Island	1103	1103034	Lot 12	5	997	9911.00	142907
11030100	323	11	Prince Edward Island	1103	1103035	Lennox Island 1	5	997	9911.00	142907
11030101	0	11	Prince Edward Island	1103	1103035	Lennox Island 1	5	997	9911.00	142907
11030102	712	11	Prince Edward Island	1103	1103032	Lot 13	5	997	9911.00	142907
11030103	249	11	Prince Edward Island	1103	1103033	Tyne Valley	7	999	9911.00	142907
11030104	394	11	Prince Edward Island	1103	1103031	Lot 14	4	996	9911.00	142907
11030105	708	11	Prince Edward Island	1103	1103028	Lot 16	4	996	9911.00	142907
11030106	415	11	Prince Edward Island	1103	1103029	Wellington	5	997	9911.00	142907
11030107	361	11	Prince Edward Island	1103	1103031	Lot 14	4	996	9911.00	142907
11030108	590	11	Prince Edward Island	1103	1103026	Lot 15	4	996	9911.00	142907
11030109	272	11	Prince Edward Island	1103	1103027	Abrams Village	4	996	9911.00	142907
11030110	523	11	Prince Edward Island	1103	1103026	Lot 15	4	996	9911.00	142907
11030112	873	11	Prince Edward Island	1103	1103024	Miscouche	3	110	9911.00	142907
11030113	371	11	Prince Edward Island	1103	1103025	Summerside	3	110	9911.00	142907
11030114	427	11	Prince Edward Island	1103	1103025	Summerside	3	110	9911.00	142907
11030115	368	11	Prince Edward Island	1103	1103025	Summerside	3	110	9911.00	142907
11030116	822	11	Prince Edward Island	1103	1103025	Summerside	3	110	9911.00	142907
11030117	430	11	Prince Edward Island	1103	1103025	Summerside	3	110	9911.00	142907
11030118	380	11	Prince Edward Island	1103	1103025	Summerside	3	110	9911.00	142907
11030119	741	11	Prince Edward Island	1103	1103025	Summerside	3	110	9911.00	142907
11030120	520	11	Prince Edward Island	1103	1103025	Summerside	3	110	9911.00	142907
11030121	515	11	Prince Edward Island	1103	1103025	Summerside	3	110	9911.00	142907
11030122	431	11	Prince Edward Island	1103	1103025	Summerside	3	110	9911.00	142907
11030123	436	11	Prince Edward Island	1103	1103025	Summerside	3	110	9911.00	142907
11030124	398	11	Prince Edward Island	1103	1103025	Summerside	3	110	9911.00	142907
11030125	389	11	Prince Edward Island	1103	1103025	Summerside	3	110	9911.00	142907
11030126	652	11	Prince Edward Island	1103	1103025	Summerside	3	110	9911.00	142907
11030127	694	11	Prince Edward Island	1103	1103025	Summerside	3	110	9911.00	142907
11030128	159	11	Prince Edward Island	1103	1103018	Sherbrooke	4	996	9911.00	142907
11030129	342	11	Prince Edward Island	1103	1103025	Summerside	3	110	9911.00	142907
11030130	477	11	Prince Edward Island	1103	1103012	Lot 19	4	996	9911.00	142907
11030131	297	11	Prince Edward Island	1103	1103025	Summerside	3	110	9911.00	142907
11030132	840	11	Prince Edward Island	1103	1103025	Summerside	3	110	9911.00	142907
11030133	353	11	Prince Edward Island	1103	1103025	Summerside	3	110	9911.00	142907
11030134	1494	11	Prince Edward Island	1103	1103025	Summerside	3	110	9911.00	142907
11030135	424	11	Prince Edward Island	1103	1103025	Summerside	3	110	9911.00	142907
11030136	458	11	Prince Edward Island	1103	1103025	Summerside	3	110	9911.00	142907
11030137	387	11	Prince Edward Island	1103	1103025	Summerside	3	110	9911.00	142907
11030138	453	11	Prince Edward Island	1103	1103025	Summerside	3	110	9911.00	142907
11030139	407	11	Prince Edward Island	1103	1103025	Summerside	3	110	9911.00	142907
11030140	463	11	Prince Edward Island	1103	1103025	Summerside	3	110	9911.00	142907
11030141	503	11	Prince Edward Island	1103	1103025	Summerside	3	110	9911.00	142907
11030142	384	11	Prince Edward Island	1103	1103025	Summerside	3	110	9911.00	142907
11030143	450	11	Prince Edward Island	1103	1103025	Summerside	3	110	9911.00	142907
11030144	310	11	Prince Edward Island	1103	1103023	Linkletter	3	110	9911.00	142907
11030145	516	11	Prince Edward Island	1103	1103012	Lot 19	4	996	9911.00	142907
11030146	479	11	Prince Edward Island	1103	1103012	Lot 19	4	996	9911.00	142907
11030147	536	11	Prince Edward Island	1103	1103014	Kensington	5	997	9911.00	142907
11030149	527	11	Prince Edward Island	1103	1103014	Kensington	5	997	9911.00	142907
11030151	710	11	Prince Edward Island	1103	1103011	Lot 25	4	996	9911.00	142907
11030152	447	11	Prince Edward Island	1103	1103011	Lot 25	4	996	9911.00	142907
11030153	477	11	Prince Edward Island	1103	1103009	Lot 26	4	996	9911.00	142907
11030154	159	11	Prince Edward Island	1103	1103015	Bedeque and Area	4	996	9911.00	142907
11030155	143	11	Prince Edward Island	1103	1103015	Bedeque and Area	4	996	9911.00	142907
11030156	522	11	Prince Edward Island	1103	1103009	Lot 26	4	996	9911.00	142907
11030157	396	11	Prince Edward Island	1103	1103006	Lot 27	4	996	9911.00	142907
11030158	327	11	Prince Edward Island	1103	1103005	Borden-Carleton	5	997	9911.00	142907
11030159	397	11	Prince Edward Island	1103	1103005	Borden-Carleton	5	997	9911.00	142907
11030160	486	11	Prince Edward Island	1103	1103001	Lot 28	4	996	9911.00	142907
11030161	351	11	Prince Edward Island	1103	1103001	Lot 28	4	996	9911.00	142907
11030162	327	11	Prince Edward Island	1103	1103006	Lot 27	4	996	9911.00	142907
11030163	336	11	Prince Edward Island	1103	1103008	Kinkora	4	996	9911.00	142907
11030164	534	11	Prince Edward Island	1103	1103016	Lot 18	4	996	9911.00	142907
11030165	528	11	Prince Edward Island	1103	1103016	Lot 18	4	996	9911.00	142907
11030166	396	11	Prince Edward Island	1103	1103054	Lot 3	5	997	9911.00	142907
11030167	517	11	Prince Edward Island	1103	1103056	Lot 2	5	997	9911.00	142907
11030168	544	11	Prince Edward Island	1103	1103019	Lot 17	3	110	9911.00	142907
11030169	31	11	Prince Edward Island	1103	1103019	Lot 17	3	110	9911.00	142907
11030174	556	11	Prince Edward Island	1103	1103014	Kensington	5	997	9911.00	142907
11030175	321	11	Prince Edward Island	1103	1103012	Lot 19	4	996	9911.00	142907
11030176	10	11	Prince Edward Island	1103	1103012	Lot 19	4	996	9911.00	142907
11030177	0	11	Prince Edward Island	1103	1103012	Lot 19	4	996	9911.00	142907
12010030	448	12	Nova Scotia	1201	1201006	Shelburne	6	998	9912.00	520208
12010031	417	12	Nova Scotia	1201	1201008	Shelburne	6	998	9912.00	520208
12010032	455	12	Nova Scotia	1201	1201008	Shelburne	6	998	9912.00	520208
12010033	408	12	Nova Scotia	1201	1201008	Shelburne	6	998	9912.00	520208
12010034	463	12	Nova Scotia	1201	1201008	Shelburne	6	998	9912.00	520208
12010035	516	12	Nova Scotia	1201	1201006	Shelburne	6	998	9912.00	520208
12010036	448	12	Nova Scotia	1201	1201006	Shelburne	6	998	9912.00	520208
12010037	705	12	Nova Scotia	1201	1201006	Shelburne	6	998	9912.00	520208
12010038	466	12	Nova Scotia	1201	1201006	Shelburne	6	998	9912.00	520208
12010039	640	12	Nova Scotia	1201	1201001	Barrington	6	998	9912.00	520208
12010040	371	12	Nova Scotia	1201	1201006	Shelburne	6	998	9912.00	520208
12010041	423	12	Nova Scotia	1201	1201001	Barrington	6	998	9912.00	520208
12010042	535	12	Nova Scotia	1201	1201001	Barrington	6	998	9912.00	520208
12010043	605	12	Nova Scotia	1201	1201001	Barrington	6	998	9912.00	520208
12010044	846	12	Nova Scotia	1201	1201001	Barrington	6	998	9912.00	520208
12010045	424	12	Nova Scotia	1201	1201001	Barrington	6	998	9912.00	520208
12010046	354	12	Nova Scotia	1201	1201001	Barrington	6	998	9912.00	520208
12010047	426	12	Nova Scotia	1201	1201001	Barrington	6	998	9912.00	520208
12010048	592	12	Nova Scotia	1201	1201001	Barrington	6	998	9912.00	520208
12010049	510	12	Nova Scotia	1201	1201001	Barrington	6	998	9912.00	520208
12010050	758	12	Nova Scotia	1201	1201004	Clark's Harbour	6	998	9912.00	520208
12010051	622	12	Nova Scotia	1201	1201001	Barrington	6	998	9912.00	520208
12010052	669	12	Nova Scotia	1201	1201001	Barrington	6	998	9912.00	520208
12010053	491	12	Nova Scotia	1201	1201006	Shelburne	6	998	9912.00	520208
12010054	428	12	Nova Scotia	1201	1201006	Shelburne	6	998	9912.00	520208
12010055	531	12	Nova Scotia	1201	1201009	Lockeport	6	998	9912.00	520208
12010056	415	12	Nova Scotia	1201	1201006	Shelburne	6	998	9912.00	520208
12020043	677	12	Nova Scotia	1202	1202004	Yarmouth	6	998	9912.00	520208
12020044	722	12	Nova Scotia	1202	1202004	Yarmouth	6	998	9912.00	520208
12020045	696	12	Nova Scotia	1202	1202004	Yarmouth	6	998	9912.00	520208
12020046	590	12	Nova Scotia	1202	1202004	Yarmouth	6	998	9912.00	520208
12020047	541	12	Nova Scotia	1202	1202004	Yarmouth	6	998	9912.00	520208
12020048	600	12	Nova Scotia	1202	1202004	Yarmouth	6	998	9912.00	520208
12020049	610	12	Nova Scotia	1202	1202004	Yarmouth	6	998	9912.00	520208
12020050	589	12	Nova Scotia	1202	1202004	Yarmouth	6	998	9912.00	520208
12020051	586	12	Nova Scotia	1202	1202004	Yarmouth	6	998	9912.00	520208
12020052	497	12	Nova Scotia	1202	1202006	Yarmouth	6	998	9912.00	520208
12020053	585	12	Nova Scotia	1202	1202006	Yarmouth	6	998	9912.00	520208
12020054	581	12	Nova Scotia	1202	1202006	Yarmouth	6	998	9912.00	520208
12020055	549	12	Nova Scotia	1202	1202006	Yarmouth	6	998	9912.00	520208
12020056	398	12	Nova Scotia	1202	1202006	Yarmouth	6	998	9912.00	520208
12020057	486	12	Nova Scotia	1202	1202006	Yarmouth	6	998	9912.00	520208
12020058	432	12	Nova Scotia	1202	1202006	Yarmouth	6	998	9912.00	520208
12020059	390	12	Nova Scotia	1202	1202006	Yarmouth	6	998	9912.00	520208
12020060	355	12	Nova Scotia	1202	1202006	Yarmouth	6	998	9912.00	520208
12020061	491	12	Nova Scotia	1202	1202006	Yarmouth	6	998	9912.00	520208
12020062	423	12	Nova Scotia	1202	1202006	Yarmouth	6	998	9912.00	520208
12020063	454	12	Nova Scotia	1202	1202006	Yarmouth	6	998	9912.00	520208
12020064	473	12	Nova Scotia	1202	1202006	Yarmouth	6	998	9912.00	520208
12020065	728	12	Nova Scotia	1202	1202004	Yarmouth	6	998	9912.00	520208
12020066	157	12	Nova Scotia	1202	1202040	Yarmouth 33	7	999	9912.00	520208
12020067	544	12	Nova Scotia	1202	1202004	Yarmouth	6	998	9912.00	520208
12020068	478	12	Nova Scotia	1202	1202004	Yarmouth	6	998	9912.00	520208
12020069	586	12	Nova Scotia	1202	1202004	Yarmouth	6	998	9912.00	520208
12020070	404	12	Nova Scotia	1202	1202006	Yarmouth	6	998	9912.00	520208
12020071	435	12	Nova Scotia	1202	1202004	Yarmouth	6	998	9912.00	520208
12020072	863	12	Nova Scotia	1202	1202001	Argyle	6	998	9912.00	520208
12020073	376	12	Nova Scotia	1202	1202001	Argyle	6	998	9912.00	520208
12020074	591	12	Nova Scotia	1202	1202001	Argyle	6	998	9912.00	520208
12020075	424	12	Nova Scotia	1202	1202001	Argyle	6	998	9912.00	520208
12020076	402	12	Nova Scotia	1202	1202001	Argyle	6	998	9912.00	520208
12020077	287	12	Nova Scotia	1202	1202001	Argyle	6	998	9912.00	520208
12020078	799	12	Nova Scotia	1202	1202004	Yarmouth	6	998	9912.00	520208
12020079	664	12	Nova Scotia	1202	1202004	Yarmouth	6	998	9912.00	520208
12020080	449	12	Nova Scotia	1202	1202001	Argyle	6	998	9912.00	520208
12020081	400	12	Nova Scotia	1202	1202001	Argyle	6	998	9912.00	520208
12020082	457	12	Nova Scotia	1202	1202001	Argyle	6	998	9912.00	520208
12020083	683	12	Nova Scotia	1202	1202001	Argyle	6	998	9912.00	520208
12020084	646	12	Nova Scotia	1202	1202001	Argyle	6	998	9912.00	520208
12020085	1155	12	Nova Scotia	1202	1202001	Argyle	6	998	9912.00	520208
12020086	617	12	Nova Scotia	1202	1202001	Argyle	6	998	9912.00	520208
12020087	549	12	Nova Scotia	1202	1202001	Argyle	6	998	9912.00	520208
12030040	475	12	Nova Scotia	1203	1203004	Digby	6	998	9912.00	520208
12030041	606	12	Nova Scotia	1203	1203006	Digby	6	998	9912.00	520208
12030042	387	12	Nova Scotia	1203	1203006	Digby	6	998	9912.00	520208
12030043	551	12	Nova Scotia	1203	1203006	Digby	6	998	9912.00	520208
12030044	516	12	Nova Scotia	1203	1203006	Digby	6	998	9912.00	520208
12030045	556	12	Nova Scotia	1203	1203004	Digby	6	998	9912.00	520208
12030046	463	12	Nova Scotia	1203	1203004	Digby	6	998	9912.00	520208
12030047	422	12	Nova Scotia	1203	1203004	Digby	6	998	9912.00	520208
12030048	429	12	Nova Scotia	1203	1203004	Digby	6	998	9912.00	520208
12030051	582	12	Nova Scotia	1203	1203004	Digby	6	998	9912.00	520208
12030052	488	12	Nova Scotia	1203	1203004	Digby	6	998	9912.00	520208
12030053	395	12	Nova Scotia	1203	1203004	Digby	6	998	9912.00	520208
12030054	361	12	Nova Scotia	1203	1203004	Digby	6	998	9912.00	520208
12030055	352	12	Nova Scotia	1203	1203004	Digby	6	998	9912.00	520208
12030056	771	12	Nova Scotia	1203	1203004	Digby	6	998	9912.00	520208
12030057	218	12	Nova Scotia	1203	1203004	Digby	6	998	9912.00	520208
12030058	302	12	Nova Scotia	1203	1203001	Clare	6	998	9912.00	520208
12030059	402	12	Nova Scotia	1203	1203001	Clare	6	998	9912.00	520208
12030060	474	12	Nova Scotia	1203	1203001	Clare	6	998	9912.00	520208
12030061	479	12	Nova Scotia	1203	1203001	Clare	6	998	9912.00	520208
12030062	495	12	Nova Scotia	1203	1203001	Clare	6	998	9912.00	520208
12030063	415	12	Nova Scotia	1203	1203001	Clare	6	998	9912.00	520208
12030064	418	12	Nova Scotia	1203	1203001	Clare	6	998	9912.00	520208
12030065	432	12	Nova Scotia	1203	1203004	Digby	6	998	9912.00	520208
12030066	362	12	Nova Scotia	1203	1203004	Digby	6	998	9912.00	520208
12030067	372	12	Nova Scotia	1203	1203004	Digby	6	998	9912.00	520208
12030068	442	12	Nova Scotia	1203	1203001	Clare	6	998	9912.00	520208
12030069	400	12	Nova Scotia	1203	1203001	Clare	6	998	9912.00	520208
12030070	423	12	Nova Scotia	1203	1203001	Clare	6	998	9912.00	520208
12030071	501	12	Nova Scotia	1203	1203001	Clare	6	998	9912.00	520208
12030072	508	12	Nova Scotia	1203	1203001	Clare	6	998	9912.00	520208
12030073	471	12	Nova Scotia	1203	1203001	Clare	6	998	9912.00	520208
12030074	548	12	Nova Scotia	1203	1203001	Clare	6	998	9912.00	520208
12030075	431	12	Nova Scotia	1203	1203001	Clare	6	998	9912.00	520208
12030076	398	12	Nova Scotia	1203	1203001	Clare	6	998	9912.00	520208
12030077	485	12	Nova Scotia	1203	1203001	Clare	6	998	9912.00	520208
12030078	426	12	Nova Scotia	1203	1203001	Clare	6	998	9912.00	520208
12030079	429	12	Nova Scotia	1203	1203004	Digby	6	998	9912.00	520208
12030082	138	12	Nova Scotia	1203	1203009	Bear River (Part) 6	7	999	9912.00	520208
12040025	335	12	Nova Scotia	1204	1204010	Queens	6	998	9912.00	520208
12040026	29	12	Nova Scotia	1204	1204015	Wildcat 12	7	999	9912.00	520208
12040027	439	12	Nova Scotia	1204	1204010	Queens	6	998	9912.00	520208
12040028	338	12	Nova Scotia	1204	1204010	Queens	6	998	9912.00	520208
12040029	385	12	Nova Scotia	1204	1204010	Queens	6	998	9912.00	520208
12040030	328	12	Nova Scotia	1204	1204010	Queens	6	998	9912.00	520208
12040031	15	12	Nova Scotia	1204	1204009	Ponhook Lake 10	7	999	9912.00	520208
12040032	358	12	Nova Scotia	1204	1204010	Queens	6	998	9912.00	520208
12040033	433	12	Nova Scotia	1204	1204010	Queens	6	998	9912.00	520208
12040034	598	12	Nova Scotia	1204	1204010	Queens	6	998	9912.00	520208
12040035	460	12	Nova Scotia	1204	1204010	Queens	6	998	9912.00	520208
12040036	403	12	Nova Scotia	1204	1204010	Queens	6	998	9912.00	520208
12040037	434	12	Nova Scotia	1204	1204010	Queens	6	998	9912.00	520208
12040038	438	12	Nova Scotia	1204	1204010	Queens	6	998	9912.00	520208
12040039	979	12	Nova Scotia	1204	1204010	Queens	6	998	9912.00	520208
12040040	478	12	Nova Scotia	1204	1204010	Queens	6	998	9912.00	520208
12040041	454	12	Nova Scotia	1204	1204010	Queens	6	998	9912.00	520208
12040042	377	12	Nova Scotia	1204	1204010	Queens	6	998	9912.00	520208
12040043	453	12	Nova Scotia	1204	1204010	Queens	6	998	9912.00	520208
12040044	577	12	Nova Scotia	1204	1204010	Queens	6	998	9912.00	520208
12040045	537	12	Nova Scotia	1204	1204010	Queens	6	998	9912.00	520208
12040046	353	12	Nova Scotia	1204	1204010	Queens	6	998	9912.00	520208
12040047	390	12	Nova Scotia	1204	1204010	Queens	6	998	9912.00	520208
12040048	358	12	Nova Scotia	1204	1204010	Queens	6	998	9912.00	520208
12040049	402	12	Nova Scotia	1204	1204010	Queens	6	998	9912.00	520208
12050044	445	12	Nova Scotia	1205	1205014	Annapolis, Subd. C	5	997	9912.00	520208
12050045	509	12	Nova Scotia	1205	1205014	Annapolis, Subd. C	5	997	9912.00	520208
12050046	454	12	Nova Scotia	1205	1205014	Annapolis, Subd. C	5	997	9912.00	520208
12050047	525	12	Nova Scotia	1205	1205001	Annapolis, Subd. D	5	997	9912.00	520208
12050048	363	12	Nova Scotia	1205	1205001	Annapolis, Subd. D	5	997	9912.00	520208
12050049	609	12	Nova Scotia	1205	1205001	Annapolis, Subd. D	5	997	9912.00	520208
12050050	486	12	Nova Scotia	1205	1205014	Annapolis, Subd. C	5	997	9912.00	520208
12050051	321	12	Nova Scotia	1205	1205014	Annapolis, Subd. C	5	997	9912.00	520208
12050052	485	12	Nova Scotia	1205	1205014	Annapolis, Subd. C	5	997	9912.00	520208
12050053	572	12	Nova Scotia	1205	1205016	Middleton	6	998	9912.00	520208
12050054	771	12	Nova Scotia	1205	1205016	Middleton	6	998	9912.00	520208
12050055	489	12	Nova Scotia	1205	1205016	Middleton	6	998	9912.00	520208
12050056	431	12	Nova Scotia	1205	1205014	Annapolis, Subd. C	5	997	9912.00	520208
12050057	610	12	Nova Scotia	1205	1205014	Annapolis, Subd. C	5	997	9912.00	520208
12050058	678	12	Nova Scotia	1205	1205014	Annapolis, Subd. C	5	997	9912.00	520208
12050059	427	12	Nova Scotia	1205	1205009	Annapolis, Subd. B	5	997	9912.00	520208
12050060	367	12	Nova Scotia	1205	1205009	Annapolis, Subd. B	5	997	9912.00	520208
12050061	523	12	Nova Scotia	1205	1205009	Annapolis, Subd. B	5	997	9912.00	520208
12050062	399	12	Nova Scotia	1205	1205009	Annapolis, Subd. B	5	997	9912.00	520208
12050063	538	12	Nova Scotia	1205	1205009	Annapolis, Subd. B	5	997	9912.00	520208
12050064	463	12	Nova Scotia	1205	1205009	Annapolis, Subd. B	5	997	9912.00	520208
12050065	425	12	Nova Scotia	1205	1205009	Annapolis, Subd. B	5	997	9912.00	520208
12050066	446	12	Nova Scotia	1205	1205009	Annapolis, Subd. B	5	997	9912.00	520208
12050067	382	12	Nova Scotia	1205	1205009	Annapolis, Subd. B	5	997	9912.00	520208
12050068	581	12	Nova Scotia	1205	1205004	Annapolis, Subd. A	6	998	9912.00	520208
12050069	362	12	Nova Scotia	1205	1205004	Annapolis, Subd. A	6	998	9912.00	520208
12050070	360	12	Nova Scotia	1205	1205004	Annapolis, Subd. A	6	998	9912.00	520208
12050071	491	12	Nova Scotia	1205	1205008	Annapolis Royal	7	999	9912.00	520208
12050072	671	12	Nova Scotia	1205	1205004	Annapolis, Subd. A	6	998	9912.00	520208
12050073	446	12	Nova Scotia	1205	1205004	Annapolis, Subd. A	6	998	9912.00	520208
12050074	396	12	Nova Scotia	1205	1205004	Annapolis, Subd. A	6	998	9912.00	520208
12050075	518	12	Nova Scotia	1205	1205004	Annapolis, Subd. A	6	998	9912.00	520208
12050076	16	12	Nova Scotia	1205	1205006	Bear River 6B	7	999	9912.00	520208
12050077	342	12	Nova Scotia	1205	1205004	Annapolis, Subd. A	6	998	9912.00	520208
12050078	421	12	Nova Scotia	1205	1205004	Annapolis, Subd. A	6	998	9912.00	520208
12050080	0	12	Nova Scotia	1205	1205001	Annapolis, Subd. D	5	997	9912.00	520208
12050082	520	12	Nova Scotia	1205	1205001	Annapolis, Subd. D	5	997	9912.00	520208
12050083	352	12	Nova Scotia	1205	1205001	Annapolis, Subd. D	5	997	9912.00	520208
12050084	622	12	Nova Scotia	1205	1205001	Annapolis, Subd. D	5	997	9912.00	520208
12050085	409	12	Nova Scotia	1205	1205004	Annapolis, Subd. A	6	998	9912.00	520208
12050086	412	12	Nova Scotia	1205	1205004	Annapolis, Subd. A	6	998	9912.00	520208
12050087	548	12	Nova Scotia	1205	1205004	Annapolis, Subd. A	6	998	9912.00	520208
12050088	478	12	Nova Scotia	1205	1205009	Annapolis, Subd. B	5	997	9912.00	520208
12050089	528	12	Nova Scotia	1205	1205014	Annapolis, Subd. C	5	997	9912.00	520208
12050090	0	12	Nova Scotia	1205	1205002	Bear River (Part) 6	7	999	9912.00	520208
12050093	400	12	Nova Scotia	1205	1205004	Annapolis, Subd. A	6	998	9912.00	520208
12060071	0	12	Nova Scotia	1206	1206016	New Ross 20	7	999	9912.00	520208
12060072	396	12	Nova Scotia	1206	1206009	Chester	4	996	9912.00	520208
12060073	27	12	Nova Scotia	1206	1206014	Pennal 19	7	999	9912.00	520208
12060074	647	12	Nova Scotia	1206	1206009	Chester	4	996	9912.00	520208
12060075	106	12	Nova Scotia	1206	1206009	Chester	4	996	9912.00	520208
12060077	497	12	Nova Scotia	1206	1206001	Lunenburg	5	997	9912.00	520208
12060078	469	12	Nova Scotia	1206	1206001	Lunenburg	5	997	9912.00	520208
12060079	472	12	Nova Scotia	1206	1206001	Lunenburg	5	997	9912.00	520208
12060080	459	12	Nova Scotia	1206	1206001	Lunenburg	5	997	9912.00	520208
12060081	555	12	Nova Scotia	1206	1206001	Lunenburg	5	997	9912.00	520208
12060082	417	12	Nova Scotia	1206	1206001	Lunenburg	5	997	9912.00	520208
12060083	492	12	Nova Scotia	1206	1206001	Lunenburg	5	997	9912.00	520208
12060084	552	12	Nova Scotia	1206	1206001	Lunenburg	5	997	9912.00	520208
12060085	519	12	Nova Scotia	1206	1206001	Lunenburg	5	997	9912.00	520208
12060087	588	12	Nova Scotia	1206	1206004	Bridgewater	6	998	9912.00	520208
12060088	526	12	Nova Scotia	1206	1206004	Bridgewater	6	998	9912.00	520208
12060089	741	12	Nova Scotia	1206	1206004	Bridgewater	6	998	9912.00	520208
12060090	711	12	Nova Scotia	1206	1206004	Bridgewater	6	998	9912.00	520208
12060091	1069	12	Nova Scotia	1206	1206004	Bridgewater	6	998	9912.00	520208
12060092	710	12	Nova Scotia	1206	1206004	Bridgewater	6	998	9912.00	520208
12060093	506	12	Nova Scotia	1206	1206004	Bridgewater	6	998	9912.00	520208
12060094	462	12	Nova Scotia	1206	1206004	Bridgewater	6	998	9912.00	520208
12060095	516	12	Nova Scotia	1206	1206004	Bridgewater	6	998	9912.00	520208
12060096	504	12	Nova Scotia	1206	1206004	Bridgewater	6	998	9912.00	520208
12060097	526	12	Nova Scotia	1206	1206004	Bridgewater	6	998	9912.00	520208
12060098	463	12	Nova Scotia	1206	1206004	Bridgewater	6	998	9912.00	520208
12060099	346	12	Nova Scotia	1206	1206004	Bridgewater	6	998	9912.00	520208
12060100	446	12	Nova Scotia	1206	1206004	Bridgewater	6	998	9912.00	520208
12060105	440	12	Nova Scotia	1206	1206001	Lunenburg	5	997	9912.00	520208
12060106	571	12	Nova Scotia	1206	1206001	Lunenburg	5	997	9912.00	520208
12060107	503	12	Nova Scotia	1206	1206001	Lunenburg	5	997	9912.00	520208
12060108	667	12	Nova Scotia	1206	1206006	Lunenburg	5	997	9912.00	520208
12060109	491	12	Nova Scotia	1206	1206006	Lunenburg	5	997	9912.00	520208
12060110	308	12	Nova Scotia	1206	1206006	Lunenburg	5	997	9912.00	520208
12060111	352	12	Nova Scotia	1206	1206006	Lunenburg	5	997	9912.00	520208
12060112	445	12	Nova Scotia	1206	1206006	Lunenburg	5	997	9912.00	520208
12060113	533	12	Nova Scotia	1206	1206001	Lunenburg	5	997	9912.00	520208
12060114	692	12	Nova Scotia	1206	1206001	Lunenburg	5	997	9912.00	520208
12060115	644	12	Nova Scotia	1206	1206001	Lunenburg	5	997	9912.00	520208
12060116	451	12	Nova Scotia	1206	1206001	Lunenburg	5	997	9912.00	520208
12060118	485	12	Nova Scotia	1206	1206001	Lunenburg	5	997	9912.00	520208
12060119	591	12	Nova Scotia	1206	1206001	Lunenburg	5	997	9912.00	520208
12060120	462	12	Nova Scotia	1206	1206001	Lunenburg	5	997	9912.00	520208
12060124	604	12	Nova Scotia	1206	1206001	Lunenburg	5	997	9912.00	520208
12060125	494	12	Nova Scotia	1206	1206001	Lunenburg	5	997	9912.00	520208
12060126	825	12	Nova Scotia	1206	1206001	Lunenburg	5	997	9912.00	520208
12060128	418	12	Nova Scotia	1206	1206004	Bridgewater	6	998	9912.00	520208
12060129	484	12	Nova Scotia	1206	1206001	Lunenburg	5	997	9912.00	520208
12060130	542	12	Nova Scotia	1206	1206001	Lunenburg	5	997	9912.00	520208
12060131	489	12	Nova Scotia	1206	1206001	Lunenburg	5	997	9912.00	520208
12060132	404	12	Nova Scotia	1206	1206001	Lunenburg	5	997	9912.00	520208
12060133	330	12	Nova Scotia	1206	1206001	Lunenburg	5	997	9912.00	520208
12060134	413	12	Nova Scotia	1206	1206001	Lunenburg	5	997	9912.00	520208
12060135	497	12	Nova Scotia	1206	1206001	Lunenburg	5	997	9912.00	520208
12060136	835	12	Nova Scotia	1206	1206009	Chester	4	996	9912.00	520208
12060137	549	12	Nova Scotia	1206	1206009	Chester	4	996	9912.00	520208
12060138	574	12	Nova Scotia	1206	1206009	Chester	4	996	9912.00	520208
12060139	573	12	Nova Scotia	1206	1206009	Chester	4	996	9912.00	520208
12060140	95	12	Nova Scotia	1206	1206011	Gold River 21	7	999	9912.00	520208
12060141	491	12	Nova Scotia	1206	1206009	Chester	4	996	9912.00	520208
12060142	536	12	Nova Scotia	1206	1206009	Chester	4	996	9912.00	520208
12060143	534	12	Nova Scotia	1206	1206009	Chester	4	996	9912.00	520208
12060144	559	12	Nova Scotia	1206	1206009	Chester	4	996	9912.00	520208
12060145	270	12	Nova Scotia	1206	1206009	Chester	4	996	9912.00	520208
12060146	405	12	Nova Scotia	1206	1206009	Chester	4	996	9912.00	520208
12060147	503	12	Nova Scotia	1206	1206009	Chester	4	996	9912.00	520208
12060148	318	12	Nova Scotia	1206	1206009	Chester	4	996	9912.00	520208
12060149	726	12	Nova Scotia	1206	1206009	Chester	4	996	9912.00	520208
12060150	398	12	Nova Scotia	1206	1206009	Chester	4	996	9912.00	520208
12060151	795	12	Nova Scotia	1206	1206009	Chester	4	996	9912.00	520208
12060152	441	12	Nova Scotia	1206	1206009	Chester	4	996	9912.00	520208
12060153	654	12	Nova Scotia	1206	1206009	Chester	4	996	9912.00	520208
12060154	393	12	Nova Scotia	1206	1206001	Lunenburg	5	997	9912.00	520208
12060156	437	12	Nova Scotia	1206	1206008	Mahone Bay	5	997	9912.00	520208
12060157	599	12	Nova Scotia	1206	1206008	Mahone Bay	5	997	9912.00	520208
12060158	450	12	Nova Scotia	1206	1206001	Lunenburg	5	997	9912.00	520208
12060160	575	12	Nova Scotia	1206	1206001	Lunenburg	5	997	9912.00	520208
12060161	594	12	Nova Scotia	1206	1206001	Lunenburg	5	997	9912.00	520208
12060162	513	12	Nova Scotia	1206	1206001	Lunenburg	5	997	9912.00	520208
12060163	534	12	Nova Scotia	1206	1206001	Lunenburg	5	997	9912.00	520208
12060166	458	12	Nova Scotia	1206	1206001	Lunenburg	5	997	9912.00	520208
12060167	186	12	Nova Scotia	1206	1206001	Lunenburg	5	997	9912.00	520208
12060168	478	12	Nova Scotia	1206	1206001	Lunenburg	5	997	9912.00	520208
12060169	583	12	Nova Scotia	1206	1206001	Lunenburg	5	997	9912.00	520208
12060170	512	12	Nova Scotia	1206	1206001	Lunenburg	5	997	9912.00	520208
12060171	268	12	Nova Scotia	1206	1206001	Lunenburg	5	997	9912.00	520208
12060172	226	12	Nova Scotia	1206	1206001	Lunenburg	5	997	9912.00	520208
12060173	420	12	Nova Scotia	1206	1206001	Lunenburg	5	997	9912.00	520208
12060174	234	12	Nova Scotia	1206	1206001	Lunenburg	5	997	9912.00	520208
12060176	593	12	Nova Scotia	1206	1206001	Lunenburg	5	997	9912.00	520208
12060177	124	12	Nova Scotia	1206	1206001	Lunenburg	5	997	9912.00	520208
12060178	272	12	Nova Scotia	1206	1206001	Lunenburg	5	997	9912.00	520208
12060179	425	12	Nova Scotia	1206	1206001	Lunenburg	5	997	9912.00	520208
12060180	35	12	Nova Scotia	1206	1206001	Lunenburg	5	997	9912.00	520208
12060181	432	12	Nova Scotia	1206	1206001	Lunenburg	5	997	9912.00	520208
12060182	72	12	Nova Scotia	1206	1206001	Lunenburg	5	997	9912.00	520208
12060183	27	12	Nova Scotia	1206	1206001	Lunenburg	5	997	9912.00	520208
12060184	18	12	Nova Scotia	1206	1206001	Lunenburg	5	997	9912.00	520208
12060185	418	12	Nova Scotia	1206	1206001	Lunenburg	5	997	9912.00	520208
12060186	383	12	Nova Scotia	1206	1206001	Lunenburg	5	997	9912.00	520208
12060187	123	12	Nova Scotia	1206	1206001	Lunenburg	5	997	9912.00	520208
12060188	292	12	Nova Scotia	1206	1206001	Lunenburg	5	997	9912.00	520208
12060190	339	12	Nova Scotia	1206	1206001	Lunenburg	5	997	9912.00	520208
12070081	439	12	Nova Scotia	1207	1207016	Kings, Subd. B	3	210	9912.00	520208
12070082	482	12	Nova Scotia	1207	1207016	Kings, Subd. B	3	210	9912.00	520208
12070083	477	12	Nova Scotia	1207	1207016	Kings, Subd. B	3	210	9912.00	520208
12070084	409	12	Nova Scotia	1207	1207016	Kings, Subd. B	3	210	9912.00	520208
12070085	407	12	Nova Scotia	1207	1207016	Kings, Subd. B	3	210	9912.00	520208
12070086	527	12	Nova Scotia	1207	1207016	Kings, Subd. B	3	210	9912.00	520208
12070087	871	12	Nova Scotia	1207	1207016	Kings, Subd. B	3	210	9912.00	520208
12070088	784	12	Nova Scotia	1207	1207011	Kings, Subd. C	3	210	9912.00	520208
12070089	428	12	Nova Scotia	1207	1207016	Kings, Subd. B	3	210	9912.00	520208
12070090	444	12	Nova Scotia	1207	1207016	Kings, Subd. B	3	210	9912.00	520208
12070091	757	12	Nova Scotia	1207	1207016	Kings, Subd. B	3	210	9912.00	520208
12070092	426	12	Nova Scotia	1207	1207012	Kentville	3	210	9912.00	520208
12070093	483	12	Nova Scotia	1207	1207012	Kentville	3	210	9912.00	520208
12070094	678	12	Nova Scotia	1207	1207016	Kings, Subd. B	3	210	9912.00	520208
12070095	380	12	Nova Scotia	1207	1207012	Kentville	3	210	9912.00	520208
12070096	693	12	Nova Scotia	1207	1207012	Kentville	3	210	9912.00	520208
12070097	443	12	Nova Scotia	1207	1207012	Kentville	3	210	9912.00	520208
12070098	700	12	Nova Scotia	1207	1207012	Kentville	3	210	9912.00	520208
12070099	554	12	Nova Scotia	1207	1207012	Kentville	3	210	9912.00	520208
12070100	437	12	Nova Scotia	1207	1207012	Kentville	3	210	9912.00	520208
12070101	228	12	Nova Scotia	1207	1207011	Kings, Subd. C	3	210	9912.00	520208
12070102	610	12	Nova Scotia	1207	1207011	Kings, Subd. C	3	210	9912.00	520208
12070103	562	12	Nova Scotia	1207	1207011	Kings, Subd. C	3	210	9912.00	520208
12070104	347	12	Nova Scotia	1207	1207011	Kings, Subd. C	3	210	9912.00	520208
12070105	802	12	Nova Scotia	1207	1207011	Kings, Subd. C	3	210	9912.00	520208
12070106	407	12	Nova Scotia	1207	1207011	Kings, Subd. C	3	210	9912.00	520208
12070107	361	12	Nova Scotia	1207	1207011	Kings, Subd. C	3	210	9912.00	520208
12070108	541	12	Nova Scotia	1207	1207011	Kings, Subd. C	3	210	9912.00	520208
12070109	413	12	Nova Scotia	1207	1207011	Kings, Subd. C	3	210	9912.00	520208
12070110	691	12	Nova Scotia	1207	1207011	Kings, Subd. C	3	210	9912.00	520208
12070111	420	12	Nova Scotia	1207	1207011	Kings, Subd. C	3	210	9912.00	520208
12070112	866	12	Nova Scotia	1207	1207012	Kentville	3	210	9912.00	520208
12070113	932	12	Nova Scotia	1207	1207012	Kentville	3	210	9912.00	520208
12070114	357	12	Nova Scotia	1207	1207012	Kentville	3	210	9912.00	520208
12070115	552	12	Nova Scotia	1207	1207016	Kings, Subd. B	3	210	9912.00	520208
12070116	522	12	Nova Scotia	1207	1207016	Kings, Subd. B	3	210	9912.00	520208
12070117	565	12	Nova Scotia	1207	1207016	Kings, Subd. B	3	210	9912.00	520208
12070118	473	12	Nova Scotia	1207	1207016	Kings, Subd. B	3	210	9912.00	520208
12070119	589	12	Nova Scotia	1207	1207016	Kings, Subd. B	3	210	9912.00	520208
12070120	443	12	Nova Scotia	1207	1207016	Kings, Subd. B	3	210	9912.00	520208
12070121	564	12	Nova Scotia	1207	1207016	Kings, Subd. B	3	210	9912.00	520208
12070122	443	12	Nova Scotia	1207	1207016	Kings, Subd. B	3	210	9912.00	520208
12070123	493	12	Nova Scotia	1207	1207016	Kings, Subd. B	3	210	9912.00	520208
12070124	431	12	Nova Scotia	1207	1207016	Kings, Subd. B	3	210	9912.00	520208
12070125	358	12	Nova Scotia	1207	1207016	Kings, Subd. B	3	210	9912.00	520208
12070126	478	12	Nova Scotia	1207	1207001	Kings, Subd. A	5	997	9912.00	520208
12070127	550	12	Nova Scotia	1207	1207001	Kings, Subd. A	5	997	9912.00	520208
12070128	518	12	Nova Scotia	1207	1207001	Kings, Subd. A	5	997	9912.00	520208
12070129	415	12	Nova Scotia	1207	1207001	Kings, Subd. A	5	997	9912.00	520208
12070130	671	12	Nova Scotia	1207	1207001	Kings, Subd. A	5	997	9912.00	520208
12070131	780	12	Nova Scotia	1207	1207001	Kings, Subd. A	5	997	9912.00	520208
12070132	140	12	Nova Scotia	1207	1207002	Cambridge 32	7	999	9912.00	520208
12070133	564	12	Nova Scotia	1207	1207001	Kings, Subd. A	5	997	9912.00	520208
12070134	486	12	Nova Scotia	1207	1207001	Kings, Subd. A	5	997	9912.00	520208
12070135	375	12	Nova Scotia	1207	1207004	Berwick	5	997	9912.00	520208
12070136	596	12	Nova Scotia	1207	1207004	Berwick	5	997	9912.00	520208
12070137	569	12	Nova Scotia	1207	1207004	Berwick	5	997	9912.00	520208
12070138	436	12	Nova Scotia	1207	1207004	Berwick	5	997	9912.00	520208
12070139	533	12	Nova Scotia	1207	1207004	Berwick	5	997	9912.00	520208
12070140	429	12	Nova Scotia	1207	1207001	Kings, Subd. A	5	997	9912.00	520208
12070141	465	12	Nova Scotia	1207	1207001	Kings, Subd. A	5	997	9912.00	520208
12070142	488	12	Nova Scotia	1207	1207001	Kings, Subd. A	5	997	9912.00	520208
12070143	667	12	Nova Scotia	1207	1207001	Kings, Subd. A	5	997	9912.00	520208
12070144	508	12	Nova Scotia	1207	1207001	Kings, Subd. A	5	997	9912.00	520208
12070145	829	12	Nova Scotia	1207	1207001	Kings, Subd. A	5	997	9912.00	520208
12070146	527	12	Nova Scotia	1207	1207001	Kings, Subd. A	5	997	9912.00	520208
12070147	603	12	Nova Scotia	1207	1207011	Kings, Subd. C	3	210	9912.00	520208
12070148	492	12	Nova Scotia	1207	1207011	Kings, Subd. C	3	210	9912.00	520208
12070149	358	12	Nova Scotia	1207	1207011	Kings, Subd. C	3	210	9912.00	520208
12070150	474	12	Nova Scotia	1207	1207011	Kings, Subd. C	3	210	9912.00	520208
12070151	580	12	Nova Scotia	1207	1207021	Kings, Subd. D	4	996	9912.00	520208
12070152	496	12	Nova Scotia	1207	1207021	Kings, Subd. D	4	996	9912.00	520208
12070153	452	12	Nova Scotia	1207	1207021	Kings, Subd. D	4	996	9912.00	520208
12070154	434	12	Nova Scotia	1207	1207021	Kings, Subd. D	4	996	9912.00	520208
12070155	630	12	Nova Scotia	1207	1207021	Kings, Subd. D	4	996	9912.00	520208
12070156	650	12	Nova Scotia	1207	1207024	Wolfville	4	996	9912.00	520208
12070157	514	12	Nova Scotia	1207	1207024	Wolfville	4	996	9912.00	520208
12070158	694	12	Nova Scotia	1207	1207024	Wolfville	4	996	9912.00	520208
12070159	607	12	Nova Scotia	1207	1207024	Wolfville	4	996	9912.00	520208
12070160	525	12	Nova Scotia	1207	1207024	Wolfville	4	996	9912.00	520208
12070161	599	12	Nova Scotia	1207	1207024	Wolfville	4	996	9912.00	520208
12070162	606	12	Nova Scotia	1207	1207024	Wolfville	4	996	9912.00	520208
12070163	519	12	Nova Scotia	1207	1207021	Kings, Subd. D	4	996	9912.00	520208
12070164	506	12	Nova Scotia	1207	1207016	Kings, Subd. B	3	210	9912.00	520208
12070165	453	12	Nova Scotia	1207	1207021	Kings, Subd. D	4	996	9912.00	520208
12070166	535	12	Nova Scotia	1207	1207021	Kings, Subd. D	4	996	9912.00	520208
12070167	633	12	Nova Scotia	1207	1207021	Kings, Subd. D	4	996	9912.00	520208
12070168	487	12	Nova Scotia	1207	1207021	Kings, Subd. D	4	996	9912.00	520208
12070169	81	12	Nova Scotia	1207	1207027	Glooscap 35	7	999	9912.00	520208
12070170	0	12	Nova Scotia	1207	1207021	Kings, Subd. D	4	996	9912.00	520208
12070171	445	12	Nova Scotia	1207	1207001	Kings, Subd. A	5	997	9912.00	520208
12070172	521	12	Nova Scotia	1207	1207001	Kings, Subd. A	5	997	9912.00	520208
12070173	483	12	Nova Scotia	1207	1207001	Kings, Subd. A	5	997	9912.00	520208
12070174	458	12	Nova Scotia	1207	1207001	Kings, Subd. A	5	997	9912.00	520208
12070175	613	12	Nova Scotia	1207	1207001	Kings, Subd. A	5	997	9912.00	520208
12070176	426	12	Nova Scotia	1207	1207001	Kings, Subd. A	5	997	9912.00	520208
12070177	584	12	Nova Scotia	1207	1207001	Kings, Subd. A	5	997	9912.00	520208
12070178	632	12	Nova Scotia	1207	1207001	Kings, Subd. A	5	997	9912.00	520208
12070179	397	12	Nova Scotia	1207	1207001	Kings, Subd. A	5	997	9912.00	520208
12070180	891	12	Nova Scotia	1207	1207001	Kings, Subd. A	5	997	9912.00	520208
12070181	427	12	Nova Scotia	1207	1207001	Kings, Subd. A	5	997	9912.00	520208
12070182	391	12	Nova Scotia	1207	1207001	Kings, Subd. A	5	997	9912.00	520208
12070183	443	12	Nova Scotia	1207	1207001	Kings, Subd. A	5	997	9912.00	520208
12070184	573	12	Nova Scotia	1207	1207001	Kings, Subd. A	5	997	9912.00	520208
12070185	824	12	Nova Scotia	1207	1207001	Kings, Subd. A	5	997	9912.00	520208
12070186	782	12	Nova Scotia	1207	1207001	Kings, Subd. A	5	997	9912.00	520208
12070187	571	12	Nova Scotia	1207	1207001	Kings, Subd. A	5	997	9912.00	520208
12070188	507	12	Nova Scotia	1207	1207001	Kings, Subd. A	5	997	9912.00	520208
12070189	446	12	Nova Scotia	1207	1207001	Kings, Subd. A	5	997	9912.00	520208
12070190	615	12	Nova Scotia	1207	1207001	Kings, Subd. A	5	997	9912.00	520208
12070191	554	12	Nova Scotia	1207	1207001	Kings, Subd. A	5	997	9912.00	520208
12070192	590	12	Nova Scotia	1207	1207001	Kings, Subd. A	5	997	9912.00	520208
12070193	670	12	Nova Scotia	1207	1207001	Kings, Subd. A	5	997	9912.00	520208
12070194	514	12	Nova Scotia	1207	1207001	Kings, Subd. A	5	997	9912.00	520208
12070195	502	12	Nova Scotia	1207	1207001	Kings, Subd. A	5	997	9912.00	520208
12080056	839	12	Nova Scotia	1208	1208008	East Hants	4	996	9912.00	520208
12080057	563	12	Nova Scotia	1208	1208008	East Hants	4	996	9912.00	520208
12080058	505	12	Nova Scotia	1208	1208014	Indian Brook 14	5	997	9912.00	520208
12080059	584	12	Nova Scotia	1208	1208014	Indian Brook 14	5	997	9912.00	520208
12080061	0	12	Nova Scotia	1208	1208014	Indian Brook 14	5	997	9912.00	520208
12080063	466	12	Nova Scotia	1208	1208008	East Hants	4	996	9912.00	520208
12080064	541	12	Nova Scotia	1208	1208008	East Hants	4	996	9912.00	520208
12080065	734	12	Nova Scotia	1208	1208008	East Hants	4	996	9912.00	520208
12080069	656	12	Nova Scotia	1208	1208008	East Hants	4	996	9912.00	520208
12080070	454	12	Nova Scotia	1208	1208008	East Hants	4	996	9912.00	520208
12080071	1107	12	Nova Scotia	1208	1208008	East Hants	4	996	9912.00	520208
12080072	836	12	Nova Scotia	1208	1208008	East Hants	4	996	9912.00	520208
12080073	869	12	Nova Scotia	1208	1208008	East Hants	4	996	9912.00	520208
12080074	681	12	Nova Scotia	1208	1208008	East Hants	4	996	9912.00	520208
12080076	601	12	Nova Scotia	1208	1208008	East Hants	4	996	9912.00	520208
12080077	711	12	Nova Scotia	1208	1208008	East Hants	4	996	9912.00	520208
12080078	550	12	Nova Scotia	1208	1208008	East Hants	4	996	9912.00	520208
12080079	457	12	Nova Scotia	1208	1208008	East Hants	4	996	9912.00	520208
12080080	466	12	Nova Scotia	1208	1208008	East Hants	4	996	9912.00	520208
12080081	520	12	Nova Scotia	1208	1208008	East Hants	4	996	9912.00	520208
12080082	529	12	Nova Scotia	1208	1208008	East Hants	4	996	9912.00	520208
12080083	466	12	Nova Scotia	1208	1208008	East Hants	4	996	9912.00	520208
12080084	618	12	Nova Scotia	1208	1208001	West Hants	4	996	9912.00	520208
12080085	733	12	Nova Scotia	1208	1208001	West Hants	4	996	9912.00	520208
12080086	545	12	Nova Scotia	1208	1208001	West Hants	4	996	9912.00	520208
12080087	662	12	Nova Scotia	1208	1208001	West Hants	4	996	9912.00	520208
12080088	799	12	Nova Scotia	1208	1208001	West Hants	4	996	9912.00	520208
12080089	445	12	Nova Scotia	1208	1208001	West Hants	4	996	9912.00	520208
12080090	570	12	Nova Scotia	1208	1208001	West Hants	4	996	9912.00	520208
12080091	871	12	Nova Scotia	1208	1208001	West Hants	4	996	9912.00	520208
12080092	765	12	Nova Scotia	1208	1208001	West Hants	4	996	9912.00	520208
12080093	896	12	Nova Scotia	1208	1208002	Windsor	5	997	9912.00	520208
12080094	496	12	Nova Scotia	1208	1208002	Windsor	5	997	9912.00	520208
12080095	593	12	Nova Scotia	1208	1208002	Windsor	5	997	9912.00	520208
12080096	521	12	Nova Scotia	1208	1208002	Windsor	5	997	9912.00	520208
12080097	599	12	Nova Scotia	1208	1208002	Windsor	5	997	9912.00	520208
12080098	543	12	Nova Scotia	1208	1208002	Windsor	5	997	9912.00	520208
12080099	685	12	Nova Scotia	1208	1208001	West Hants	4	996	9912.00	520208
12080100	1053	12	Nova Scotia	1208	1208001	West Hants	4	996	9912.00	520208
12080101	504	12	Nova Scotia	1208	1208001	West Hants	4	996	9912.00	520208
12080102	590	12	Nova Scotia	1208	1208001	West Hants	4	996	9912.00	520208
12080103	467	12	Nova Scotia	1208	1208001	West Hants	4	996	9912.00	520208
12080104	591	12	Nova Scotia	1208	1208001	West Hants	4	996	9912.00	520208
12080105	533	12	Nova Scotia	1208	1208001	West Hants	4	996	9912.00	520208
12080106	478	12	Nova Scotia	1208	1208001	West Hants	4	996	9912.00	520208
12080107	466	12	Nova Scotia	1208	1208001	West Hants	4	996	9912.00	520208
12080108	469	12	Nova Scotia	1208	1208001	West Hants	4	996	9912.00	520208
12080109	395	12	Nova Scotia	1208	1208001	West Hants	4	996	9912.00	520208
12080110	397	12	Nova Scotia	1208	1208008	East Hants	4	996	9912.00	520208
12080111	444	12	Nova Scotia	1208	1208008	East Hants	4	996	9912.00	520208
12080112	587	12	Nova Scotia	1208	1208008	East Hants	4	996	9912.00	520208
12080113	469	12	Nova Scotia	1208	1208008	East Hants	4	996	9912.00	520208
12080114	513	12	Nova Scotia	1208	1208001	West Hants	4	996	9912.00	520208
12080115	499	12	Nova Scotia	1208	1208001	West Hants	4	996	9912.00	520208
12080116	544	12	Nova Scotia	1208	1208001	West Hants	4	996	9912.00	520208
12080117	710	12	Nova Scotia	1208	1208001	West Hants	4	996	9912.00	520208
12080118	863	12	Nova Scotia	1208	1208001	West Hants	4	996	9912.00	520208
12080119	835	12	Nova Scotia	1208	1208008	East Hants	4	996	9912.00	520208
12080120	796	12	Nova Scotia	1208	1208008	East Hants	4	996	9912.00	520208
12080121	613	12	Nova Scotia	1208	1208008	East Hants	4	996	9912.00	520208
12080122	1014	12	Nova Scotia	1208	1208008	East Hants	4	996	9912.00	520208
12080123	560	12	Nova Scotia	1208	1208008	East Hants	4	996	9912.00	520208
12080127	811	12	Nova Scotia	1208	1208008	East Hants	4	996	9912.00	520208
12080128	528	12	Nova Scotia	1208	1208008	East Hants	4	996	9912.00	520208
12080129	1553	12	Nova Scotia	1208	1208008	East Hants	4	996	9912.00	520208
12080130	138	12	Nova Scotia	1208	1208008	East Hants	4	996	9912.00	520208
12080131	265	12	Nova Scotia	1208	1208008	East Hants	4	996	9912.00	520208
12080132	1288	12	Nova Scotia	1208	1208008	East Hants	4	996	9912.00	520208
12080133	109	12	Nova Scotia	1208	1208008	East Hants	4	996	9912.00	520208
12090103	714	12	Nova Scotia	1209	1209034	Halifax	1	205	2050123.05	3634
12090104	229	12	Nova Scotia	1209	1209034	Halifax	1	205	2050123.06	2801
12090105	627	12	Nova Scotia	1209	1209034	Halifax	1	205	2050123.06	2801
12090106	269	12	Nova Scotia	1209	1209034	Halifax	1	205	2050123.06	2801
12090108	643	12	Nova Scotia	1209	1209034	Halifax	1	205	2050123.06	2801
12090114	529	12	Nova Scotia	1209	1209034	Halifax	1	205	2050123.05	3634
12090115	1334	12	Nova Scotia	1209	1209034	Halifax	1	205	2050123.05	3634
12090116	1057	12	Nova Scotia	1209	1209034	Halifax	1	205	2050123.05	3634
12090117	496	12	Nova Scotia	1209	1209034	Halifax	1	205	2050123.02	3970
12090118	419	12	Nova Scotia	1209	1209034	Halifax	1	205	2050123.02	3970
12090119	472	12	Nova Scotia	1209	1209034	Halifax	1	205	2050123.02	3970
12090120	534	12	Nova Scotia	1209	1209034	Halifax	1	205	2050123.02	3970
12090121	767	12	Nova Scotia	1209	1209034	Halifax	1	205	2050123.02	3970
12090122	380	12	Nova Scotia	1209	1209034	Halifax	1	205	2050123.02	3970
12090123	902	12	Nova Scotia	1209	1209034	Halifax	1	205	2050123.02	3970
12090128	995	12	Nova Scotia	1209	1209034	Halifax	1	205	2050106.02	5106
12090130	1084	12	Nova Scotia	1209	1209034	Halifax	1	205	2050106.02	5106
12090131	643	12	Nova Scotia	1209	1209034	Halifax	1	205	2050106.02	5106
12090132	286	12	Nova Scotia	1209	1209034	Halifax	1	205	2050106.02	5106
12090133	631	12	Nova Scotia	1209	1209034	Halifax	1	205	2050106.02	5106
12090134	642	12	Nova Scotia	1209	1209034	Halifax	1	205	2050106.01	3538
12090135	696	12	Nova Scotia	1209	1209034	Halifax	1	205	2050106.01	3538
12090136	339	12	Nova Scotia	1209	1209034	Halifax	1	205	2050107.00	3000
12090137	424	12	Nova Scotia	1209	1209034	Halifax	1	205	2050107.00	3000
12090138	708	12	Nova Scotia	1209	1209034	Halifax	1	205	2050107.00	3000
12090139	309	12	Nova Scotia	1209	1209034	Halifax	1	205	2050107.00	3000
12090140	469	12	Nova Scotia	1209	1209034	Halifax	1	205	2050106.01	3538
12090141	366	12	Nova Scotia	1209	1209034	Halifax	1	205	2050106.01	3538
12090142	239	12	Nova Scotia	1209	1209034	Halifax	1	205	2050106.02	5106
12090143	442	12	Nova Scotia	1209	1209034	Halifax	1	205	2050105.01	3082
12090144	390	12	Nova Scotia	1209	1209034	Halifax	1	205	2050105.01	3082
12090145	316	12	Nova Scotia	1209	1209034	Halifax	1	205	2050105.01	3082
12090146	622	12	Nova Scotia	1209	1209034	Halifax	1	205	2050105.01	3082
12090147	462	12	Nova Scotia	1209	1209034	Halifax	1	205	2050105.02	4613
12090148	323	12	Nova Scotia	1209	1209034	Halifax	1	205	2050105.02	4613
12090149	469	12	Nova Scotia	1209	1209034	Halifax	1	205	2050105.02	4613
12090150	385	12	Nova Scotia	1209	1209034	Halifax	1	205	2050105.02	4613
12090152	371	12	Nova Scotia	1209	1209034	Halifax	1	205	2050105.01	3082
12090153	522	12	Nova Scotia	1209	1209034	Halifax	1	205	2050105.01	3082
12090154	419	12	Nova Scotia	1209	1209034	Halifax	1	205	2050105.01	3082
12090158	559	12	Nova Scotia	1209	1209034	Halifax	1	205	2050104.01	2015
12090159	553	12	Nova Scotia	1209	1209034	Halifax	1	205	2050104.01	2015
12090160	484	12	Nova Scotia	1209	1209034	Halifax	1	205	2050104.01	2015
12090161	419	12	Nova Scotia	1209	1209034	Halifax	1	205	2050104.01	2015
12090162	477	12	Nova Scotia	1209	1209034	Halifax	1	205	2050103.00	4228
12090163	421	12	Nova Scotia	1209	1209034	Halifax	1	205	2050103.00	4228
12090164	673	12	Nova Scotia	1209	1209034	Halifax	1	205	2050103.00	4228
12090165	467	12	Nova Scotia	1209	1209034	Halifax	1	205	2050103.00	4228
12090166	1119	12	Nova Scotia	1209	1209034	Halifax	1	205	2050103.00	4228
12090167	477	12	Nova Scotia	1209	1209034	Halifax	1	205	2050102.00	4623
12090168	1133	12	Nova Scotia	1209	1209034	Halifax	1	205	2050102.00	4623
12090169	418	12	Nova Scotia	1209	1209034	Halifax	1	205	2050102.00	4623
12090170	432	12	Nova Scotia	1209	1209034	Halifax	1	205	2050102.00	4623
12090171	568	12	Nova Scotia	1209	1209034	Halifax	1	205	2050102.00	4623
12090172	535	12	Nova Scotia	1209	1209034	Halifax	1	205	2050109.00	3200
12090175	420	12	Nova Scotia	1209	1209034	Halifax	1	205	2050110.00	1481
12090176	489	12	Nova Scotia	1209	1209034	Halifax	1	205	2050109.00	3200
12090177	286	12	Nova Scotia	1209	1209034	Halifax	1	205	2050109.00	3200
12090178	473	12	Nova Scotia	1209	1209034	Halifax	1	205	2050109.00	3200
12090179	484	12	Nova Scotia	1209	1209034	Halifax	1	205	2050108.00	4769
12090182	381	12	Nova Scotia	1209	1209034	Halifax	1	205	2050108.00	4769
12090183	519	12	Nova Scotia	1209	1209034	Halifax	1	205	2050108.00	4769
12090184	748	12	Nova Scotia	1209	1209034	Halifax	1	205	2050108.00	4769
12090185	1669	12	Nova Scotia	1209	1209034	Halifax	1	205	2050108.00	4769
12090186	474	12	Nova Scotia	1209	1209034	Halifax	1	205	2050107.00	3000
12090187	315	12	Nova Scotia	1209	1209034	Halifax	1	205	2050107.00	3000
12090188	431	12	Nova Scotia	1209	1209034	Halifax	1	205	2050107.00	3000
12090189	961	12	Nova Scotia	1209	1209034	Halifax	1	205	2050106.01	3538
12090190	404	12	Nova Scotia	1209	1209034	Halifax	1	205	2050106.01	3538
12090191	545	12	Nova Scotia	1209	1209034	Halifax	1	205	2050106.02	5106
12090192	683	12	Nova Scotia	1209	1209034	Halifax	1	205	2050106.02	5106
12090193	1266	12	Nova Scotia	1209	1209034	Halifax	1	205	2050114.00	6569
12090194	350	12	Nova Scotia	1209	1209034	Halifax	1	205	2050114.00	6569
12090195	429	12	Nova Scotia	1209	1209034	Halifax	1	205	2050114.00	6569
12090196	539	12	Nova Scotia	1209	1209034	Halifax	1	205	2050114.00	6569
12090197	511	12	Nova Scotia	1209	1209034	Halifax	1	205	2050108.00	4769
12090198	384	12	Nova Scotia	1209	1209034	Halifax	1	205	2050109.00	3200
12090199	419	12	Nova Scotia	1209	1209034	Halifax	1	205	2050109.00	3200
12090200	614	12	Nova Scotia	1209	1209034	Halifax	1	205	2050109.00	3200
12090201	587	12	Nova Scotia	1209	1209034	Halifax	1	205	2050111.00	3132
12090202	615	12	Nova Scotia	1209	1209034	Halifax	1	205	2050110.00	1481
12090203	335	12	Nova Scotia	1209	1209034	Halifax	1	205	2050111.00	3132
12090204	446	12	Nova Scotia	1209	1209034	Halifax	1	205	2050110.00	1481
12090205	1089	12	Nova Scotia	1209	1209034	Halifax	1	205	2050111.00	3132
12090206	366	12	Nova Scotia	1209	1209034	Halifax	1	205	2050111.00	3132
12090209	380	12	Nova Scotia	1209	1209034	Halifax	1	205	2050112.00	2014
12090210	398	12	Nova Scotia	1209	1209034	Halifax	1	205	2050112.00	2014
12090211	332	12	Nova Scotia	1209	1209034	Halifax	1	205	2050112.00	2014
12090212	343	12	Nova Scotia	1209	1209034	Halifax	1	205	2050111.00	3132
12090213	470	12	Nova Scotia	1209	1209034	Halifax	1	205	2050114.00	6569
12090214	537	12	Nova Scotia	1209	1209034	Halifax	1	205	2050114.00	6569
12090215	411	12	Nova Scotia	1209	1209034	Halifax	1	205	2050114.00	6569
12090216	1143	12	Nova Scotia	1209	1209034	Halifax	1	205	2050114.00	6569
12090217	486	12	Nova Scotia	1209	1209034	Halifax	1	205	2050114.00	6569
12090220	686	12	Nova Scotia	1209	1209034	Halifax	1	205	2050112.00	2014
12090223	729	12	Nova Scotia	1209	1209034	Halifax	1	205	2050022.00	5301
12090224	338	12	Nova Scotia	1209	1209034	Halifax	1	205	2050022.00	5301
12090225	576	12	Nova Scotia	1209	1209034	Halifax	1	205	2050022.00	5301
12090226	422	12	Nova Scotia	1209	1209034	Halifax	1	205	2050022.00	5301
12090227	461	12	Nova Scotia	1209	1209034	Halifax	1	205	2050022.00	5301
12090228	481	12	Nova Scotia	1209	1209034	Halifax	1	205	2050022.00	5301
12090229	434	12	Nova Scotia	1209	1209034	Halifax	1	205	2050022.00	5301
12090230	583	12	Nova Scotia	1209	1209034	Halifax	1	205	2050022.00	5301
12090231	503	12	Nova Scotia	1209	1209034	Halifax	1	205	2050022.00	5301
12090232	774	12	Nova Scotia	1209	1209034	Halifax	1	205	2050022.00	5301
12090241	399	12	Nova Scotia	1209	1209034	Halifax	1	205	2050018.00	3544
12090244	613	12	Nova Scotia	1209	1209034	Halifax	1	205	2050018.00	3544
12090245	548	12	Nova Scotia	1209	1209034	Halifax	1	205	2050018.00	3544
12090246	724	12	Nova Scotia	1209	1209034	Halifax	1	205	2050013.00	2561
12090247	472	12	Nova Scotia	1209	1209034	Halifax	1	205	2050013.00	2561
12090248	590	12	Nova Scotia	1209	1209034	Halifax	1	205	2050013.00	2561
12090249	887	12	Nova Scotia	1209	1209034	Halifax	1	205	2050017.00	2914
12090250	683	12	Nova Scotia	1209	1209034	Halifax	1	205	2050016.00	3766
12090251	550	12	Nova Scotia	1209	1209034	Halifax	1	205	2050014.00	4248
12090252	1071	12	Nova Scotia	1209	1209034	Halifax	1	205	2050014.00	4248
12090253	494	12	Nova Scotia	1209	1209034	Halifax	1	205	2050015.00	4829
12090254	785	12	Nova Scotia	1209	1209034	Halifax	1	205	2050015.00	4829
12090255	480	12	Nova Scotia	1209	1209034	Halifax	1	205	2050016.00	3766
12090256	320	12	Nova Scotia	1209	1209034	Halifax	1	205	2050015.00	4829
12090259	409	12	Nova Scotia	1209	1209034	Halifax	1	205	2050015.00	4829
12090260	330	12	Nova Scotia	1209	1209034	Halifax	1	205	2050015.00	4829
12090261	434	12	Nova Scotia	1209	1209034	Halifax	1	205	2050014.00	4248
12090262	655	12	Nova Scotia	1209	1209034	Halifax	1	205	2050014.00	4248
12090263	933	12	Nova Scotia	1209	1209034	Halifax	1	205	2050014.00	4248
12090264	802	12	Nova Scotia	1209	1209034	Halifax	1	205	2050015.00	4829
12090265	696	12	Nova Scotia	1209	1209034	Halifax	1	205	2050015.00	4829
12090267	440	12	Nova Scotia	1209	1209034	Halifax	1	205	2050001.00	3868
12090270	323	12	Nova Scotia	1209	1209034	Halifax	1	205	2050001.00	3868
12090271	299	12	Nova Scotia	1209	1209034	Halifax	1	205	2050001.00	3868
12090272	1086	12	Nova Scotia	1209	1209034	Halifax	1	205	2050001.00	3868
12090273	231	12	Nova Scotia	1209	1209034	Halifax	1	205	2050001.00	3868
12090277	605	12	Nova Scotia	1209	1209034	Halifax	1	205	2050014.00	4248
12090279	654	12	Nova Scotia	1209	1209034	Halifax	1	205	2050005.00	1808
12090280	529	12	Nova Scotia	1209	1209034	Halifax	1	205	2050005.00	1808
12090281	625	12	Nova Scotia	1209	1209034	Halifax	1	205	2050005.00	1808
12090282	601	12	Nova Scotia	1209	1209034	Halifax	1	205	2050006.00	3129
12090291	462	12	Nova Scotia	1209	1209034	Halifax	1	205	2050003.00	2955
12090292	584	12	Nova Scotia	1209	1209034	Halifax	1	205	2050003.00	2955
12090293	512	12	Nova Scotia	1209	1209034	Halifax	1	205	2050003.00	2955
12090294	454	12	Nova Scotia	1209	1209034	Halifax	1	205	2050003.00	2955
12090295	943	12	Nova Scotia	1209	1209034	Halifax	1	205	2050003.00	2955
12090296	964	12	Nova Scotia	1209	1209034	Halifax	1	205	2050004.01	3466
12090297	601	12	Nova Scotia	1209	1209034	Halifax	1	205	2050004.01	3466
12090298	544	12	Nova Scotia	1209	1209034	Halifax	1	205	2050004.01	3466
12090311	384	12	Nova Scotia	1209	1209034	Halifax	1	205	2050012.00	2482
12090312	410	12	Nova Scotia	1209	1209034	Halifax	1	205	2050012.00	2482
12090313	546	12	Nova Scotia	1209	1209034	Halifax	1	205	2050012.00	2482
12090324	339	12	Nova Scotia	1209	1209034	Halifax	1	205	2050013.00	2561
12090325	436	12	Nova Scotia	1209	1209034	Halifax	1	205	2050013.00	2561
12090326	595	12	Nova Scotia	1209	1209034	Halifax	1	205	2050012.00	2482
12090327	547	12	Nova Scotia	1209	1209034	Halifax	1	205	2050012.00	2482
12090328	419	12	Nova Scotia	1209	1209034	Halifax	1	205	2050006.00	3129
12090329	411	12	Nova Scotia	1209	1209034	Halifax	1	205	2050006.00	3129
12090330	357	12	Nova Scotia	1209	1209034	Halifax	1	205	2050006.00	3129
12090331	523	12	Nova Scotia	1209	1209034	Halifax	1	205	2050006.00	3129
12090332	450	12	Nova Scotia	1209	1209034	Halifax	1	205	2050006.00	3129
12090333	368	12	Nova Scotia	1209	1209034	Halifax	1	205	2050006.00	3129
12090334	611	12	Nova Scotia	1209	1209034	Halifax	1	205	2050019.00	5062
12090335	402	12	Nova Scotia	1209	1209034	Halifax	1	205	2050019.00	5062
12090336	577	12	Nova Scotia	1209	1209034	Halifax	1	205	2050019.00	5062
12090337	1321	12	Nova Scotia	1209	1209034	Halifax	1	205	2050019.00	5062
12090340	457	12	Nova Scotia	1209	1209034	Halifax	1	205	2050010.00	5036
12090341	700	12	Nova Scotia	1209	1209034	Halifax	1	205	2050010.00	5036
12090342	479	12	Nova Scotia	1209	1209034	Halifax	1	205	2050010.00	5036
12090343	1210	12	Nova Scotia	1209	1209034	Halifax	1	205	2050010.00	5036
12090344	355	12	Nova Scotia	1209	1209034	Halifax	1	205	2050010.00	5036
12090345	442	12	Nova Scotia	1209	1209034	Halifax	1	205	2050010.00	5036
12090346	438	12	Nova Scotia	1209	1209034	Halifax	1	205	2050010.00	5036
12090347	486	12	Nova Scotia	1209	1209034	Halifax	1	205	2050010.00	5036
12090348	676	12	Nova Scotia	1209	1209034	Halifax	1	205	2050020.00	2562
12090349	394	12	Nova Scotia	1209	1209034	Halifax	1	205	2050020.00	2562
12090350	395	12	Nova Scotia	1209	1209034	Halifax	1	205	2050020.00	2562
12090351	467	12	Nova Scotia	1209	1209034	Halifax	1	205	2050020.00	2562
12090355	630	12	Nova Scotia	1209	1209034	Halifax	1	205	2050020.00	2562
12090356	469	12	Nova Scotia	1209	1209034	Halifax	1	205	2050010.00	5036
12090357	824	12	Nova Scotia	1209	1209034	Halifax	1	205	2050009.00	2357
12090358	626	12	Nova Scotia	1209	1209034	Halifax	1	205	2050009.00	2357
12090359	907	12	Nova Scotia	1209	1209034	Halifax	1	205	2050009.00	2357
12090362	539	12	Nova Scotia	1209	1209034	Halifax	1	205	2050100.00	3855
12090365	468	12	Nova Scotia	1209	1209034	Halifax	1	205	2050101.00	3343
12090366	839	12	Nova Scotia	1209	1209034	Halifax	1	205	2050102.00	4623
12090367	414	12	Nova Scotia	1209	1209034	Halifax	1	205	2050101.00	3343
12090368	368	12	Nova Scotia	1209	1209034	Halifax	1	205	2050101.00	3343
12090369	520	12	Nova Scotia	1209	1209034	Halifax	1	205	2050101.00	3343
12090370	680	12	Nova Scotia	1209	1209034	Halifax	1	205	2050100.00	3855
12090371	612	12	Nova Scotia	1209	1209034	Halifax	1	205	2050100.00	3855
12090372	1641	12	Nova Scotia	1209	1209034	Halifax	1	205	2050100.00	3855
12090373	383	12	Nova Scotia	1209	1209034	Halifax	1	205	2050100.00	3855
12090406	1071	12	Nova Scotia	1209	1209034	Halifax	1	205	2050103.00	4228
12090407	620	12	Nova Scotia	1209	1209034	Halifax	1	205	2050101.00	3343
12090415	535	12	Nova Scotia	1209	1209034	Halifax	1	205	2050105.02	4613
12090420	377	12	Nova Scotia	1209	1209034	Halifax	1	205	2050105.02	4613
12090421	412	12	Nova Scotia	1209	1209034	Halifax	1	205	2050105.02	4613
12090474	1011	12	Nova Scotia	1209	1209034	Halifax	1	205	2050001.00	3868
12090475	478	12	Nova Scotia	1209	1209034	Halifax	1	205	2050001.00	3868
12090476	525	12	Nova Scotia	1209	1209034	Halifax	1	205	2050019.00	5062
12090477	506	12	Nova Scotia	1209	1209034	Halifax	1	205	2050019.00	5062
12090478	459	12	Nova Scotia	1209	1209034	Halifax	1	205	2050019.00	5062
12090479	661	12	Nova Scotia	1209	1209034	Halifax	1	205	2050019.00	5062
12090480	2308	12	Nova Scotia	1209	1209034	Halifax	1	205	2050016.00	3766
12090481	295	12	Nova Scotia	1209	1209034	Halifax	1	205	2050016.00	3766
12090482	1390	12	Nova Scotia	1209	1209034	Halifax	1	205	2050017.00	2914
12090483	315	12	Nova Scotia	1209	1209034	Halifax	1	205	2050017.00	2914
12090484	322	12	Nova Scotia	1209	1209034	Halifax	1	205	2050017.00	2914
12090485	582	12	Nova Scotia	1209	1209034	Halifax	1	205	2050024.00	7375
12090486	423	12	Nova Scotia	1209	1209034	Halifax	1	205	2050024.00	7375
12090487	652	12	Nova Scotia	1209	1209034	Halifax	1	205	2050024.00	7375
12090488	427	12	Nova Scotia	1209	1209034	Halifax	1	205	2050024.00	7375
12090489	655	12	Nova Scotia	1209	1209034	Halifax	1	205	2050025.01	4726
12090490	479	12	Nova Scotia	1209	1209034	Halifax	1	205	2050025.01	4726
12090491	305	12	Nova Scotia	1209	1209034	Halifax	1	205	2050025.01	4726
12090492	936	12	Nova Scotia	1209	1209034	Halifax	1	205	2050025.01	4726
12090493	1095	12	Nova Scotia	1209	1209034	Halifax	1	205	2050025.02	4863
12090494	234	12	Nova Scotia	1209	1209034	Halifax	1	205	2050025.01	4726
12090495	429	12	Nova Scotia	1209	1209034	Halifax	1	205	2050025.01	4726
12090496	569	12	Nova Scotia	1209	1209034	Halifax	1	205	2050024.00	7375
12090497	442	12	Nova Scotia	1209	1209034	Halifax	1	205	2050024.00	7375
12090498	404	12	Nova Scotia	1209	1209034	Halifax	1	205	2050024.00	7375
12090500	620	12	Nova Scotia	1209	1209034	Halifax	1	205	2050024.00	7375
12090501	765	12	Nova Scotia	1209	1209034	Halifax	1	205	2050025.02	4863
12090502	638	12	Nova Scotia	1209	1209034	Halifax	1	205	2050025.02	4863
12090506	498	12	Nova Scotia	1209	1209034	Halifax	1	205	2050026.02	3409
12090507	938	12	Nova Scotia	1209	1209034	Halifax	1	205	2050026.02	3409
12090508	334	12	Nova Scotia	1209	1209034	Halifax	1	205	2050026.02	3409
12090509	588	12	Nova Scotia	1209	1209034	Halifax	1	205	2050026.02	3409
12090510	935	12	Nova Scotia	1209	1209034	Halifax	1	205	2050026.04	4199
12090513	293	12	Nova Scotia	1209	1209034	Halifax	1	205	2050026.03	3358
12090514	441	12	Nova Scotia	1209	1209034	Halifax	1	205	2050026.03	3358
12090516	470	12	Nova Scotia	1209	1209034	Halifax	1	205	2050026.03	3358
12090517	320	12	Nova Scotia	1209	1209034	Halifax	1	205	2050027.00	7362
12090518	444	12	Nova Scotia	1209	1209034	Halifax	1	205	2050027.00	7362
12090520	1155	12	Nova Scotia	1209	1209034	Halifax	1	205	2050027.00	7362
12090521	1051	12	Nova Scotia	1209	1209034	Halifax	1	205	2050026.02	3409
12090523	877	12	Nova Scotia	1209	1209034	Halifax	1	205	2050027.00	7362
12090528	971	12	Nova Scotia	1209	1209034	Halifax	1	205	2050025.03	8232
12090530	762	12	Nova Scotia	1209	1209034	Halifax	1	205	2050025.03	8232
12090531	533	12	Nova Scotia	1209	1209034	Halifax	1	205	2050025.03	8232
12090532	1014	12	Nova Scotia	1209	1209034	Halifax	1	205	2050025.03	8232
12090533	643	12	Nova Scotia	1209	1209034	Halifax	1	205	2050025.03	8232
12090534	762	12	Nova Scotia	1209	1209034	Halifax	1	205	2050025.03	8232
12090535	2601	12	Nova Scotia	1209	1209034	Halifax	1	205	2050024.00	7375
12090536	593	12	Nova Scotia	1209	1209034	Halifax	1	205	2050025.01	4726
12090537	307	12	Nova Scotia	1209	1209034	Halifax	1	205	2050024.00	7375
12090538	348	12	Nova Scotia	1209	1209034	Halifax	1	205	2050024.00	7375
12090539	575	12	Nova Scotia	1209	1209034	Halifax	1	205	2050025.01	4726
12090540	520	12	Nova Scotia	1209	1209034	Halifax	1	205	2050025.01	4726
12090541	575	12	Nova Scotia	1209	1209034	Halifax	1	205	2050025.02	4863
12090542	770	12	Nova Scotia	1209	1209034	Halifax	1	205	2050025.02	4863
12090562	412	12	Nova Scotia	1209	1209034	Halifax	1	205	2050111.00	3132
12090563	768	12	Nova Scotia	1209	1209034	Halifax	1	205	2050105.02	4613
12090564	882	12	Nova Scotia	1209	1209034	Halifax	1	205	2050105.02	4613
12090565	1106	12	Nova Scotia	1209	1209034	Halifax	1	205	2050018.00	3544
12090567	645	12	Nova Scotia	1209	1209034	Halifax	1	205	2050026.05	3967
12090569	993	12	Nova Scotia	1209	1209034	Halifax	1	205	2050015.00	4829
12090570	756	12	Nova Scotia	1209	1209034	Halifax	1	205	2050102.00	4623
12090571	457	12	Nova Scotia	1209	1209034	Halifax	1	205	2050108.00	4769
12090572	1357	12	Nova Scotia	1209	1209034	Halifax	1	205	2050004.01	3466
12090573	953	12	Nova Scotia	1209	1209034	Halifax	1	205	2050101.00	3343
12090574	1020	12	Nova Scotia	1209	1209034	Halifax	1	205	2050025.02	4863
12090576	218	12	Nova Scotia	1209	1209034	Halifax	1	205	2050112.00	2014
12090577	938	12	Nova Scotia	1209	1209034	Halifax	1	205	2050114.00	6569
12090578	457	12	Nova Scotia	1209	1209034	Halifax	1	205	2050123.06	2801
12090579	576	12	Nova Scotia	1209	1209034	Halifax	1	205	2050123.06	2801
12090580	1834	12	Nova Scotia	1209	1209034	Halifax	1	205	2050026.05	3967
12090581	922	12	Nova Scotia	1209	1209034	Halifax	1	205	2050026.05	3967
12090582	566	12	Nova Scotia	1209	1209034	Halifax	1	205	2050026.05	3967
12090583	326	12	Nova Scotia	1209	1209034	Halifax	1	205	2050154.04	3221
12090587	20	12	Nova Scotia	1209	1209038	Sheet Harbour 36	1	205	2050154.03	25
12090588	5	12	Nova Scotia	1209	1209038	Sheet Harbour 36	1	205	2050154.03	25
12090590	21	12	Nova Scotia	1209	1209037	Beaver Lake 17	1	205	2050154.01	21
12090591	526	12	Nova Scotia	1209	1209034	Halifax	1	205	2050154.04	3221
12090592	633	12	Nova Scotia	1209	1209034	Halifax	1	205	2050154.04	3221
12090593	429	12	Nova Scotia	1209	1209034	Halifax	1	205	2050153.00	5945
12090594	588	12	Nova Scotia	1209	1209034	Halifax	1	205	2050153.00	5945
12090595	664	12	Nova Scotia	1209	1209034	Halifax	1	205	2050152.00	4284
12090596	664	12	Nova Scotia	1209	1209034	Halifax	1	205	2050152.00	4284
12090597	863	12	Nova Scotia	1209	1209034	Halifax	1	205	2050152.00	4284
12090598	550	12	Nova Scotia	1209	1209034	Halifax	1	205	2050152.00	4284
12090599	742	12	Nova Scotia	1209	1209034	Halifax	1	205	2050152.00	4284
12090600	801	12	Nova Scotia	1209	1209034	Halifax	1	205	2050152.00	4284
12090602	754	12	Nova Scotia	1209	1209034	Halifax	1	205	2050130.04	3824
12090608	905	12	Nova Scotia	1209	1209034	Halifax	1	205	2050123.01	2142
12090609	477	12	Nova Scotia	1209	1209034	Halifax	1	205	2050123.01	2142
12090610	341	12	Nova Scotia	1209	1209034	Halifax	1	205	2050123.01	2142
12090611	419	12	Nova Scotia	1209	1209034	Halifax	1	205	2050123.01	2142
12090612	625	12	Nova Scotia	1209	1209034	Halifax	1	205	2050131.04	3313
12090613	502	12	Nova Scotia	1209	1209034	Halifax	1	205	2050131.05	3509
12090614	582	12	Nova Scotia	1209	1209034	Halifax	1	205	2050131.05	3509
12090615	626	12	Nova Scotia	1209	1209034	Halifax	1	205	2050131.05	3509
12090616	607	12	Nova Scotia	1209	1209034	Halifax	1	205	2050131.04	3313
12090617	465	12	Nova Scotia	1209	1209034	Halifax	1	205	2050131.04	3313
12090618	430	12	Nova Scotia	1209	1209034	Halifax	1	205	2050131.02	4069
12090619	582	12	Nova Scotia	1209	1209034	Halifax	1	205	2050131.02	4069
12090620	481	12	Nova Scotia	1209	1209034	Halifax	1	205	2050131.02	4069
12090621	538	12	Nova Scotia	1209	1209034	Halifax	1	205	2050131.02	4069
12090622	637	12	Nova Scotia	1209	1209034	Halifax	1	205	2050131.02	4069
12090623	393	12	Nova Scotia	1209	1209034	Halifax	1	205	2050131.02	4069
12090624	507	12	Nova Scotia	1209	1209034	Halifax	1	205	2050131.02	4069
12090625	501	12	Nova Scotia	1209	1209034	Halifax	1	205	2050131.02	4069
12090627	496	12	Nova Scotia	1209	1209034	Halifax	1	205	2050132.03	6146
12090628	703	12	Nova Scotia	1209	1209034	Halifax	1	205	2050132.03	6146
12090629	1925	12	Nova Scotia	1209	1209034	Halifax	1	205	2050132.03	6146
12090630	817	12	Nova Scotia	1209	1209034	Halifax	1	205	2050131.03	6101
12090631	441	12	Nova Scotia	1209	1209034	Halifax	1	205	2050131.03	6101
12090632	868	12	Nova Scotia	1209	1209034	Halifax	1	205	2050131.03	6101
12090633	829	12	Nova Scotia	1209	1209034	Halifax	1	205	2050131.03	6101
12090634	980	12	Nova Scotia	1209	1209034	Halifax	1	205	2050131.03	6101
12090635	1308	12	Nova Scotia	1209	1209034	Halifax	1	205	2050131.03	6101
12090636	858	12	Nova Scotia	1209	1209034	Halifax	1	205	2050131.03	6101
12090637	825	12	Nova Scotia	1209	1209034	Halifax	1	205	2050131.04	3313
12090638	791	12	Nova Scotia	1209	1209034	Halifax	1	205	2050131.04	3313
12090640	2620	12	Nova Scotia	1209	1209034	Halifax	1	205	2050132.06	7185
12090641	659	12	Nova Scotia	1209	1209034	Halifax	1	205	2050132.06	7185
12090642	1553	12	Nova Scotia	1209	1209034	Halifax	1	205	2050132.06	7185
12090643	663	12	Nova Scotia	1209	1209034	Halifax	1	205	2050132.06	7185
12090648	528	12	Nova Scotia	1209	1209034	Halifax	1	205	2050142.01	5497
12090649	548	12	Nova Scotia	1209	1209034	Halifax	1	205	2050142.01	5497
12090650	472	12	Nova Scotia	1209	1209034	Halifax	1	205	2050142.01	5497
12090651	640	12	Nova Scotia	1209	1209034	Halifax	1	205	2050142.01	5497
12090652	760	12	Nova Scotia	1209	1209034	Halifax	1	205	2050142.01	5497
12090653	889	12	Nova Scotia	1209	1209034	Halifax	1	205	2050142.01	5497
12090655	1445	12	Nova Scotia	1209	1209034	Halifax	1	205	2050142.02	4055
12090656	952	12	Nova Scotia	1209	1209034	Halifax	1	205	2050141.00	6769
12090657	963	12	Nova Scotia	1209	1209034	Halifax	1	205	2050141.00	6769
12090658	442	12	Nova Scotia	1209	1209034	Halifax	1	205	2050141.00	6769
12090659	536	12	Nova Scotia	1209	1209034	Halifax	1	205	2050141.00	6769
12090660	672	12	Nova Scotia	1209	1209034	Halifax	1	205	2050141.00	6769
12090661	527	12	Nova Scotia	1209	1209034	Halifax	1	205	2050140.00	6430
12090662	1050	12	Nova Scotia	1209	1209034	Halifax	1	205	2050140.00	6430
12090663	498	12	Nova Scotia	1209	1209034	Halifax	1	205	2050140.00	6430
12090664	750	12	Nova Scotia	1209	1209034	Halifax	1	205	2050141.00	6769
12090665	637	12	Nova Scotia	1209	1209034	Halifax	1	205	2050141.00	6769
12090666	471	12	Nova Scotia	1209	1209034	Halifax	1	205	2050141.00	6769
12090667	730	12	Nova Scotia	1209	1209034	Halifax	1	205	2050141.00	6769
12090668	616	12	Nova Scotia	1209	1209034	Halifax	1	205	2050141.00	6769
12090671	575	12	Nova Scotia	1209	1209034	Halifax	1	205	2050143.02	6568
12090672	533	12	Nova Scotia	1209	1209034	Halifax	1	205	2050143.02	6568
12090673	757	12	Nova Scotia	1209	1209034	Halifax	1	205	2050143.02	6568
12090674	1044	12	Nova Scotia	1209	1209034	Halifax	1	205	2050143.01	5442
12090677	456	12	Nova Scotia	1209	1209034	Halifax	1	205	2050143.01	5442
12090678	2167	12	Nova Scotia	1209	1209034	Halifax	1	205	2050143.01	5442
12090680	419	12	Nova Scotia	1209	1209034	Halifax	1	205	2050132.10	5481
12090682	438	12	Nova Scotia	1209	1209034	Halifax	1	205	2050132.10	5481
12090683	521	12	Nova Scotia	1209	1209034	Halifax	1	205	2050132.10	5481
12090684	1357	12	Nova Scotia	1209	1209034	Halifax	1	205	2050143.02	6568
12090685	417	12	Nova Scotia	1209	1209034	Halifax	1	205	2050143.02	6568
12090687	647	12	Nova Scotia	1209	1209034	Halifax	1	205	2050132.07	5114
12090688	886	12	Nova Scotia	1209	1209034	Halifax	1	205	2050132.07	5114
12090690	1300	12	Nova Scotia	1209	1209034	Halifax	1	205	2050132.04	5930
12090691	535	12	Nova Scotia	1209	1209034	Halifax	1	205	2050132.04	5930
12090693	1018	12	Nova Scotia	1209	1209034	Halifax	1	205	2050132.04	5930
12090694	468	12	Nova Scotia	1209	1209034	Halifax	1	205	2050132.04	5930
12090695	1009	12	Nova Scotia	1209	1209034	Halifax	1	205	2050132.03	6146
12090696	433	12	Nova Scotia	1209	1209034	Halifax	1	205	2050132.03	6146
12090697	1016	12	Nova Scotia	1209	1209034	Halifax	1	205	2050131.01	4945
12090698	441	12	Nova Scotia	1209	1209034	Halifax	1	205	2050131.01	4945
12090699	484	12	Nova Scotia	1209	1209034	Halifax	1	205	2050131.01	4945
12090700	435	12	Nova Scotia	1209	1209034	Halifax	1	205	2050131.01	4945
12090701	874	12	Nova Scotia	1209	1209034	Halifax	1	205	2050131.01	4945
12090702	648	12	Nova Scotia	1209	1209034	Halifax	1	205	2050131.01	4945
12090703	552	12	Nova Scotia	1209	1209034	Halifax	1	205	2050131.01	4945
12090704	495	12	Nova Scotia	1209	1209034	Halifax	1	205	2050131.01	4945
12090705	761	12	Nova Scotia	1209	1209034	Halifax	1	205	2050131.05	3509
12090706	530	12	Nova Scotia	1209	1209034	Halifax	1	205	2050131.05	3509
12090707	508	12	Nova Scotia	1209	1209034	Halifax	1	205	2050131.05	3509
12090708	884	12	Nova Scotia	1209	1209034	Halifax	1	205	2050130.06	8487
12090709	1377	12	Nova Scotia	1209	1209034	Halifax	1	205	2050130.06	8487
12090710	668	12	Nova Scotia	1209	1209034	Halifax	1	205	2050130.06	8487
12090711	729	12	Nova Scotia	1209	1209034	Halifax	1	205	2050130.06	8487
12090712	1283	12	Nova Scotia	1209	1209034	Halifax	1	205	2050130.06	8487
12090713	636	12	Nova Scotia	1209	1209034	Halifax	1	205	2050130.06	8487
12090715	908	12	Nova Scotia	1209	1209034	Halifax	1	205	2050130.06	8487
12090716	0	12	Nova Scotia	1209	1209029	Shubenacadie 13	1	205	2050130.05	0
12090717	505	12	Nova Scotia	1209	1209034	Halifax	1	205	2050130.06	8487
12090719	692	12	Nova Scotia	1209	1209034	Halifax	1	205	2050130.03	5372
12090721	521	12	Nova Scotia	1209	1209034	Halifax	1	205	2050140.00	6430
12090722	510	12	Nova Scotia	1209	1209034	Halifax	1	205	2050120.00	2196
12090723	427	12	Nova Scotia	1209	1209034	Halifax	1	205	2050120.00	2196
12090724	643	12	Nova Scotia	1209	1209034	Halifax	1	205	2050120.00	2196
12090725	616	12	Nova Scotia	1209	1209034	Halifax	1	205	2050120.00	2196
12090728	533	12	Nova Scotia	1209	1209034	Halifax	1	205	2050002.00	6194
12090729	617	12	Nova Scotia	1209	1209034	Halifax	1	205	2050002.00	6194
12090730	374	12	Nova Scotia	1209	1209034	Halifax	1	205	2050002.00	6194
12090731	398	12	Nova Scotia	1209	1209034	Halifax	1	205	2050002.00	6194
12090733	837	12	Nova Scotia	1209	1209034	Halifax	1	205	2050121.05	4583
12090734	1593	12	Nova Scotia	1209	1209034	Halifax	1	205	2050121.05	4583
12090735	704	12	Nova Scotia	1209	1209034	Halifax	1	205	2050121.05	4583
12090736	468	12	Nova Scotia	1209	1209034	Halifax	1	205	2050121.06	5624
12090737	1056	12	Nova Scotia	1209	1209034	Halifax	1	205	2050121.06	5624
12090738	1571	12	Nova Scotia	1209	1209034	Halifax	1	205	2050121.06	5624
12090739	989	12	Nova Scotia	1209	1209034	Halifax	1	205	2050121.06	5624
12090740	744	12	Nova Scotia	1209	1209034	Halifax	1	205	2050121.06	5624
12090741	796	12	Nova Scotia	1209	1209034	Halifax	1	205	2050121.06	5624
12090743	669	12	Nova Scotia	1209	1209034	Halifax	1	205	2050121.03	1890
12090745	555	12	Nova Scotia	1209	1209034	Halifax	1	205	2050121.10	5174
12090746	478	12	Nova Scotia	1209	1209034	Halifax	1	205	2050121.10	5174
12090747	541	12	Nova Scotia	1209	1209034	Halifax	1	205	2050121.10	5174
12090748	842	12	Nova Scotia	1209	1209034	Halifax	1	205	2050121.10	5174
12090750	405	12	Nova Scotia	1209	1209034	Halifax	1	205	2050121.10	5174
12090751	1974	12	Nova Scotia	1209	1209034	Halifax	1	205	2050121.10	5174
12090752	506	12	Nova Scotia	1209	1209034	Halifax	1	205	2050121.08	3606
12090753	570	12	Nova Scotia	1209	1209034	Halifax	1	205	2050121.08	3606
12090754	481	12	Nova Scotia	1209	1209034	Halifax	1	205	2050121.08	3606
12090755	572	12	Nova Scotia	1209	1209034	Halifax	1	205	2050121.08	3606
12090756	478	12	Nova Scotia	1209	1209034	Halifax	1	205	2050121.08	3606
12090757	510	12	Nova Scotia	1209	1209034	Halifax	1	205	2050121.08	3606
12090758	798	12	Nova Scotia	1209	1209034	Halifax	1	205	2050121.02	3131
12090759	435	12	Nova Scotia	1209	1209034	Halifax	1	205	2050121.02	3131
12090760	549	12	Nova Scotia	1209	1209034	Halifax	1	205	2050121.02	3131
12090761	442	12	Nova Scotia	1209	1209034	Halifax	1	205	2050121.02	3131
12090762	774	12	Nova Scotia	1209	1209034	Halifax	1	205	2050122.05	3191
12090763	364	12	Nova Scotia	1209	1209034	Halifax	1	205	2050122.05	3191
12090764	573	12	Nova Scotia	1209	1209034	Halifax	1	205	2050122.05	3191
12090765	620	12	Nova Scotia	1209	1209034	Halifax	1	205	2050122.05	3191
12090769	1012	12	Nova Scotia	1209	1209034	Halifax	1	205	2050122.04	4189
12090770	564	12	Nova Scotia	1209	1209034	Halifax	1	205	2050122.04	4189
12090771	862	12	Nova Scotia	1209	1209034	Halifax	1	205	2050122.04	4189
12090772	475	12	Nova Scotia	1209	1209034	Halifax	1	205	2050122.04	4189
12090773	806	12	Nova Scotia	1209	1209034	Halifax	1	205	2050122.01	3191
12090774	460	12	Nova Scotia	1209	1209034	Halifax	1	205	2050122.01	3191
12090775	550	12	Nova Scotia	1209	1209034	Halifax	1	205	2050122.01	3191
12090776	526	12	Nova Scotia	1209	1209034	Halifax	1	205	2050122.01	3191
12090777	456	12	Nova Scotia	1209	1209034	Halifax	1	205	2050122.01	3191
12090778	393	12	Nova Scotia	1209	1209034	Halifax	1	205	2050122.01	3191
12090779	328	12	Nova Scotia	1209	1209034	Halifax	1	205	2050121.02	3131
12090780	579	12	Nova Scotia	1209	1209034	Halifax	1	205	2050121.02	3131
12090781	379	12	Nova Scotia	1209	1209034	Halifax	1	205	2050121.10	5174
12090782	489	12	Nova Scotia	1209	1209034	Halifax	1	205	2050121.08	3606
12090783	1608	12	Nova Scotia	1209	1209034	Halifax	1	205	2050104.02	8522
12090784	583	12	Nova Scotia	1209	1209034	Halifax	1	205	2050104.02	8522
12090785	358	12	Nova Scotia	1209	1209034	Halifax	1	205	2050104.02	8522
12090786	343	12	Nova Scotia	1209	1209034	Halifax	1	205	2050104.02	8522
12090787	587	12	Nova Scotia	1209	1209034	Halifax	1	205	2050104.02	8522
12090788	479	12	Nova Scotia	1209	1209034	Halifax	1	205	2050104.02	8522
12090789	439	12	Nova Scotia	1209	1209034	Halifax	1	205	2050104.02	8522
12090790	405	12	Nova Scotia	1209	1209034	Halifax	1	205	2050104.02	8522
12090791	3015	12	Nova Scotia	1209	1209034	Halifax	1	205	2050104.02	8522
12090792	705	12	Nova Scotia	1209	1209034	Halifax	1	205	2050104.02	8522
12090793	1120	12	Nova Scotia	1209	1209034	Halifax	1	205	2050122.03	3262
12090794	578	12	Nova Scotia	1209	1209034	Halifax	1	205	2050122.03	3262
12090795	774	12	Nova Scotia	1209	1209034	Halifax	1	205	2050122.03	3262
12090796	790	12	Nova Scotia	1209	1209034	Halifax	1	205	2050122.03	3262
12090797	861	12	Nova Scotia	1209	1209034	Halifax	1	205	2050150.02	6152
12090798	651	12	Nova Scotia	1209	1209034	Halifax	1	205	2050150.01	6508
12090799	1044	12	Nova Scotia	1209	1209034	Halifax	1	205	2050150.02	6152
12090805	633	12	Nova Scotia	1209	1209034	Halifax	1	205	2050150.02	6152
12090808	792	12	Nova Scotia	1209	1209034	Halifax	1	205	2050151.00	5693
12090809	457	12	Nova Scotia	1209	1209034	Halifax	1	205	2050151.00	5693
12090810	662	12	Nova Scotia	1209	1209034	Halifax	1	205	2050150.01	6508
12090811	925	12	Nova Scotia	1209	1209034	Halifax	1	205	2050150.02	6152
12090812	721	12	Nova Scotia	1209	1209034	Halifax	1	205	2050150.01	6508
12090813	545	12	Nova Scotia	1209	1209034	Halifax	1	205	2050150.01	6508
12090814	522	12	Nova Scotia	1209	1209034	Halifax	1	205	2050150.01	6508
12090815	550	12	Nova Scotia	1209	1209034	Halifax	1	205	2050150.01	6508
12090816	517	12	Nova Scotia	1209	1209034	Halifax	1	205	2050150.01	6508
12090817	703	12	Nova Scotia	1209	1209034	Halifax	1	205	2050150.01	6508
12090818	1243	12	Nova Scotia	1209	1209034	Halifax	1	205	2050150.01	6508
12090819	394	12	Nova Scotia	1209	1209034	Halifax	1	205	2050150.01	6508
12090820	699	12	Nova Scotia	1209	1209034	Halifax	1	205	2050151.00	5693
12090823	545	12	Nova Scotia	1209	1209034	Halifax	1	205	2050151.00	5693
12090824	691	12	Nova Scotia	1209	1209034	Halifax	1	205	2050153.00	5945
12090828	522	12	Nova Scotia	1209	1209034	Halifax	1	205	2050153.00	5945
12090832	688	12	Nova Scotia	1209	1209034	Halifax	1	205	2050151.00	5693
12090835	1022	12	Nova Scotia	1209	1209034	Halifax	1	205	2050140.00	6430
12090836	361	12	Nova Scotia	1209	1209034	Halifax	1	205	2050140.00	6430
12090837	540	12	Nova Scotia	1209	1209034	Halifax	1	205	2050140.00	6430
12090838	677	12	Nova Scotia	1209	1209034	Halifax	1	205	2050140.00	6430
12090839	6786	12	Nova Scotia	1209	1209034	Halifax	1	205	2050123.04	9580
12090840	430	12	Nova Scotia	1209	1209034	Halifax	1	205	2050123.04	9580
12090841	424	12	Nova Scotia	1209	1209034	Halifax	1	205	2050123.04	9580
12090842	690	12	Nova Scotia	1209	1209034	Halifax	1	205	2050123.04	9580
12090843	532	12	Nova Scotia	1209	1209034	Halifax	1	205	2050123.04	9580
12090844	718	12	Nova Scotia	1209	1209034	Halifax	1	205	2050123.04	9580
12090845	0	12	Nova Scotia	1209	1209034	Halifax	1	205	2050155.00	0
12090846	1317	12	Nova Scotia	1209	1209034	Halifax	1	205	2050113.00	1317
12090847	678	12	Nova Scotia	1209	1209034	Halifax	1	205	2050021.00	3314
12090848	784	12	Nova Scotia	1209	1209034	Halifax	1	205	2050021.00	3314
12090849	432	12	Nova Scotia	1209	1209034	Halifax	1	205	2050021.00	3314
12090850	450	12	Nova Scotia	1209	1209034	Halifax	1	205	2050021.00	3314
12090851	512	12	Nova Scotia	1209	1209034	Halifax	1	205	2050021.00	3314
12090852	458	12	Nova Scotia	1209	1209034	Halifax	1	205	2050021.00	3314
12090853	554	12	Nova Scotia	1209	1209034	Halifax	1	205	2050008.00	2778
12090854	446	12	Nova Scotia	1209	1209034	Halifax	1	205	2050008.00	2778
12090855	714	12	Nova Scotia	1209	1209034	Halifax	1	205	2050008.00	2778
12090856	455	12	Nova Scotia	1209	1209034	Halifax	1	205	2050008.00	2778
12090858	704	12	Nova Scotia	1209	1209034	Halifax	1	205	2050007.00	1859
12090860	609	12	Nova Scotia	1209	1209034	Halifax	1	205	2050008.00	2778
12090863	462	12	Nova Scotia	1209	1209034	Halifax	1	205	2050004.02	4771
12090864	604	12	Nova Scotia	1209	1209034	Halifax	1	205	2050004.02	4771
12090865	406	12	Nova Scotia	1209	1209034	Halifax	1	205	2050004.02	4771
12090866	603	12	Nova Scotia	1209	1209034	Halifax	1	205	2050004.02	4771
12090867	513	12	Nova Scotia	1209	1209034	Halifax	1	205	2050004.02	4771
12090868	877	12	Nova Scotia	1209	1209034	Halifax	1	205	2050004.02	4771
12090869	668	12	Nova Scotia	1209	1209034	Halifax	1	205	2050011.00	5631
12090870	1151	12	Nova Scotia	1209	1209034	Halifax	1	205	2050011.00	5631
12090871	572	12	Nova Scotia	1209	1209034	Halifax	1	205	2050011.00	5631
12090872	455	12	Nova Scotia	1209	1209034	Halifax	1	205	2050011.00	5631
12090873	471	12	Nova Scotia	1209	1209034	Halifax	1	205	2050011.00	5631
12090874	486	12	Nova Scotia	1209	1209034	Halifax	1	205	2050011.00	5631
12090875	429	12	Nova Scotia	1209	1209034	Halifax	1	205	2050011.00	5631
12090876	524	12	Nova Scotia	1209	1209034	Halifax	1	205	2050011.00	5631
12090877	462	12	Nova Scotia	1209	1209034	Halifax	1	205	2050011.00	5631
12090878	413	12	Nova Scotia	1209	1209034	Halifax	1	205	2050011.00	5631
12090879	578	12	Nova Scotia	1209	1209034	Halifax	1	205	2050023.00	4594
12090880	474	12	Nova Scotia	1209	1209034	Halifax	1	205	2050023.00	4594
12090881	577	12	Nova Scotia	1209	1209034	Halifax	1	205	2050023.00	4594
12090882	546	12	Nova Scotia	1209	1209034	Halifax	1	205	2050023.00	4594
12090883	426	12	Nova Scotia	1209	1209034	Halifax	1	205	2050023.00	4594
12090886	496	12	Nova Scotia	1209	1209034	Halifax	1	205	2050122.05	3191
12090888	364	12	Nova Scotia	1209	1209034	Halifax	1	205	2050122.05	3191
12090890	1276	12	Nova Scotia	1209	1209034	Halifax	1	205	2050122.04	4189
12090891	2255	12	Nova Scotia	1209	1209034	Halifax	1	205	2050025.03	8232
12090892	1292	12	Nova Scotia	1209	1209034	Halifax	1	205	2050025.03	8232
12090893	511	12	Nova Scotia	1209	1209034	Halifax	1	205	2050132.03	6146
12090894	535	12	Nova Scotia	1209	1209034	Halifax	1	205	2050132.03	6146
12090895	534	12	Nova Scotia	1209	1209034	Halifax	1	205	2050132.03	6146
12090896	688	12	Nova Scotia	1209	1209034	Halifax	1	205	2050002.00	6194
12090897	1190	12	Nova Scotia	1209	1209034	Halifax	1	205	2050002.00	6194
12090898	657	12	Nova Scotia	1209	1209034	Halifax	1	205	2050002.00	6194
12090899	491	12	Nova Scotia	1209	1209034	Halifax	1	205	2050121.05	4583
12090900	958	12	Nova Scotia	1209	1209034	Halifax	1	205	2050121.05	4583
12090901	3253	12	Nova Scotia	1209	1209034	Halifax	1	205	2050027.00	7362
12090902	1313	12	Nova Scotia	1209	1209034	Halifax	1	205	2050027.00	7362
12090903	899	12	Nova Scotia	1209	1209034	Halifax	1	205	2050132.07	5114
12090904	1701	12	Nova Scotia	1209	1209034	Halifax	1	205	2050132.07	5114
12090905	981	12	Nova Scotia	1209	1209034	Halifax	1	205	2050132.07	5114
12090909	971	12	Nova Scotia	1209	1209034	Halifax	1	205	2050153.00	5945
12090910	852	12	Nova Scotia	1209	1209034	Halifax	1	205	2050153.00	5945
12090911	591	12	Nova Scotia	1209	1209034	Halifax	1	205	2050153.00	5945
12090915	891	12	Nova Scotia	1209	1209034	Halifax	1	205	2050143.02	6568
12090916	875	12	Nova Scotia	1209	1209034	Halifax	1	205	2050143.01	5442
12090917	900	12	Nova Scotia	1209	1209034	Halifax	1	205	2050143.01	5442
12090919	1006	12	Nova Scotia	1209	1209034	Halifax	1	205	2050132.06	7185
12090920	684	12	Nova Scotia	1209	1209034	Halifax	1	205	2050132.06	7185
12090921	739	12	Nova Scotia	1209	1209034	Halifax	1	205	2050154.04	3221
12090922	197	12	Nova Scotia	1209	1209034	Halifax	1	205	2050154.04	3221
12090924	800	12	Nova Scotia	1209	1209034	Halifax	1	205	2050154.04	3221
12090925	1412	12	Nova Scotia	1209	1209034	Halifax	1	205	2050143.02	6568
12090926	626	12	Nova Scotia	1209	1209034	Halifax	1	205	2050143.02	6568
12090927	349	12	Nova Scotia	1209	1209034	Halifax	1	205	2050132.10	5481
12090928	885	12	Nova Scotia	1209	1209034	Halifax	1	205	2050132.10	5481
12090929	1931	12	Nova Scotia	1209	1209034	Halifax	1	205	2050132.04	5930
12090930	678	12	Nova Scotia	1209	1209034	Halifax	1	205	2050132.04	5930
12090932	580	12	Nova Scotia	1209	1209034	Halifax	1	205	2050153.00	5945
12090933	721	12	Nova Scotia	1209	1209034	Halifax	1	205	2050153.00	5945
12090934	557	12	Nova Scotia	1209	1209034	Halifax	1	205	2050007.00	1859
12090936	598	12	Nova Scotia	1209	1209034	Halifax	1	205	2050007.00	1859
12090937	1197	12	Nova Scotia	1209	1209034	Halifax	1	205	2050023.00	4594
12090939	796	12	Nova Scotia	1209	1209034	Halifax	1	205	2050023.00	4594
12090941	513	12	Nova Scotia	1209	1209034	Halifax	1	205	2050151.00	5693
12090942	376	12	Nova Scotia	1209	1209034	Halifax	1	205	2050151.00	5693
12090943	551	12	Nova Scotia	1209	1209034	Halifax	1	205	2050151.00	5693
12090944	658	12	Nova Scotia	1209	1209034	Halifax	1	205	2050151.00	5693
12090945	414	12	Nova Scotia	1209	1209034	Halifax	1	205	2050151.00	5693
12090947	459	12	Nova Scotia	1209	1209034	Halifax	1	205	2050130.03	5372
12090948	453	12	Nova Scotia	1209	1209034	Halifax	1	205	2050130.03	5372
12090950	763	12	Nova Scotia	1209	1209034	Halifax	1	205	2050026.03	3358
12090951	1391	12	Nova Scotia	1209	1209034	Halifax	1	205	2050026.03	3358
12090952	359	12	Nova Scotia	1209	1209034	Halifax	1	205	2050132.10	5481
12090954	1241	12	Nova Scotia	1209	1209034	Halifax	1	205	2050132.10	5481
12090955	730	12	Nova Scotia	1209	1209034	Halifax	1	205	2050132.10	5481
12090956	331	12	Nova Scotia	1209	1209034	Halifax	1	205	2050026.04	4199
12090957	789	12	Nova Scotia	1209	1209034	Halifax	1	205	2050026.04	4199
12090958	976	12	Nova Scotia	1209	1209034	Halifax	1	205	2050026.04	4199
12090960	440	12	Nova Scotia	1209	1209034	Halifax	1	205	2050018.00	3544
12090962	438	12	Nova Scotia	1209	1209034	Halifax	1	205	2050018.00	3544
12090963	274	12	Nova Scotia	1209	1209034	Halifax	1	205	2050004.02	4771
12090965	1032	12	Nova Scotia	1209	1209034	Halifax	1	205	2050004.02	4771
12090966	343	12	Nova Scotia	1209	1209034	Halifax	1	205	2050002.00	6194
12090967	1394	12	Nova Scotia	1209	1209034	Halifax	1	205	2050002.00	6194
12090969	391	12	Nova Scotia	1209	1209034	Halifax	1	205	2050026.04	4199
12090970	777	12	Nova Scotia	1209	1209034	Halifax	1	205	2050026.04	4199
12090972	514	12	Nova Scotia	1209	1209034	Halifax	1	205	2050142.01	5497
12090973	661	12	Nova Scotia	1209	1209034	Halifax	1	205	2050142.01	5497
12090974	485	12	Nova Scotia	1209	1209034	Halifax	1	205	2050142.01	5497
12090976	539	12	Nova Scotia	1209	1209034	Halifax	1	205	2050140.00	6430
12090977	394	12	Nova Scotia	1209	1209034	Halifax	1	205	2050140.00	6430
12090978	301	12	Nova Scotia	1209	1209034	Halifax	1	205	2050140.00	6430
12090980	263	12	Nova Scotia	1209	1209034	Halifax	1	205	2050121.03	1890
12090981	488	12	Nova Scotia	1209	1209034	Halifax	1	205	2050121.03	1890
12090982	612	12	Nova Scotia	1209	1209034	Halifax	1	205	2050150.02	6152
12090983	470	12	Nova Scotia	1209	1209034	Halifax	1	205	2050121.03	1890
12090984	495	12	Nova Scotia	1209	1209034	Halifax	1	205	2050150.02	6152
12090985	511	12	Nova Scotia	1209	1209034	Halifax	1	205	2050150.02	6152
12090986	1071	12	Nova Scotia	1209	1209034	Halifax	1	205	2050150.02	6152
12090988	304	12	Nova Scotia	1209	1209034	Halifax	1	205	2050130.04	3824
12090989	968	12	Nova Scotia	1209	1209034	Halifax	1	205	2050130.03	5372
12090990	652	12	Nova Scotia	1209	1209034	Halifax	1	205	2050130.04	3824
12090991	1497	12	Nova Scotia	1209	1209034	Halifax	1	205	2050130.06	8487
12090992	829	12	Nova Scotia	1209	1209034	Halifax	1	205	2050130.03	5372
12090993	1424	12	Nova Scotia	1209	1209034	Halifax	1	205	2050130.03	5372
12090994	833	12	Nova Scotia	1209	1209034	Halifax	1	205	2050130.04	3824
12090995	547	12	Nova Scotia	1209	1209034	Halifax	1	205	2050130.03	5372
12090996	1281	12	Nova Scotia	1209	1209034	Halifax	1	205	2050130.04	3824
12090997	510	12	Nova Scotia	1209	1209034	Halifax	1	205	2050142.02	4055
12090998	693	12	Nova Scotia	1209	1209034	Halifax	1	205	2050142.02	4055
12090999	1407	12	Nova Scotia	1209	1209034	Halifax	1	205	2050142.02	4055
12091000	539	12	Nova Scotia	1209	1209034	Halifax	1	205	2050132.10	5481
12091001	10	12	Nova Scotia	1209	1209800	Wallace Hills 14A	1	205	2050132.09	10
12091002	162	12	Nova Scotia	1209	1209019	Cole Harbour 30	1	205	2050121.09	203
12091003	41	12	Nova Scotia	1209	1209019	Cole Harbour 30	1	205	2050121.09	203
12100077	582	12	Nova Scotia	1210	1210008	Colchester, Subd. B	3	215	9912.00	520208
12100078	476	12	Nova Scotia	1210	1210008	Colchester, Subd. B	3	215	9912.00	520208
12100079	491	12	Nova Scotia	1210	1210008	Colchester, Subd. B	3	215	9912.00	520208
12100080	611	12	Nova Scotia	1210	1210008	Colchester, Subd. B	3	215	9912.00	520208
12100081	405	12	Nova Scotia	1210	1210008	Colchester, Subd. B	3	215	9912.00	520208
12100082	549	12	Nova Scotia	1210	1210008	Colchester, Subd. B	3	215	9912.00	520208
12100083	384	12	Nova Scotia	1210	1210008	Colchester, Subd. B	3	215	9912.00	520208
12100084	475	12	Nova Scotia	1210	1210008	Colchester, Subd. B	3	215	9912.00	520208
12100085	542	12	Nova Scotia	1210	1210008	Colchester, Subd. B	3	215	9912.00	520208
12100086	375	12	Nova Scotia	1210	1210008	Colchester, Subd. B	3	215	9912.00	520208
12100087	569	12	Nova Scotia	1210	1210008	Colchester, Subd. B	3	215	9912.00	520208
12100088	893	12	Nova Scotia	1210	1210008	Colchester, Subd. B	3	215	9912.00	520208
12100089	693	12	Nova Scotia	1210	1210008	Colchester, Subd. B	3	215	9912.00	520208
12100090	915	12	Nova Scotia	1210	1210008	Colchester, Subd. B	3	215	9912.00	520208
12100091	493	12	Nova Scotia	1210	1210008	Colchester, Subd. B	3	215	9912.00	520208
12100092	617	12	Nova Scotia	1210	1210008	Colchester, Subd. B	3	215	9912.00	520208
12100093	518	12	Nova Scotia	1210	1210008	Colchester, Subd. B	3	215	9912.00	520208
12100094	824	12	Nova Scotia	1210	1210008	Colchester, Subd. B	3	215	9912.00	520208
12100095	452	12	Nova Scotia	1210	1210008	Colchester, Subd. B	3	215	9912.00	520208
12100096	1133	12	Nova Scotia	1210	1210008	Colchester, Subd. B	3	215	9912.00	520208
12100097	647	12	Nova Scotia	1210	1210008	Colchester, Subd. B	3	215	9912.00	520208
12100098	405	12	Nova Scotia	1210	1210008	Colchester, Subd. B	3	215	9912.00	520208
12100099	323	12	Nova Scotia	1210	1210008	Colchester, Subd. B	3	215	9912.00	520208
12100100	406	12	Nova Scotia	1210	1210008	Colchester, Subd. B	3	215	9912.00	520208
12100101	524	12	Nova Scotia	1210	1210008	Colchester, Subd. B	3	215	9912.00	520208
12100102	422	12	Nova Scotia	1210	1210001	Colchester, Subd. C	3	215	9912.00	520208
12100103	491	12	Nova Scotia	1210	1210001	Colchester, Subd. C	3	215	9912.00	520208
12100104	386	12	Nova Scotia	1210	1210001	Colchester, Subd. C	3	215	9912.00	520208
12100105	447	12	Nova Scotia	1210	1210001	Colchester, Subd. C	3	215	9912.00	520208
12100106	595	12	Nova Scotia	1210	1210001	Colchester, Subd. C	3	215	9912.00	520208
12100107	382	12	Nova Scotia	1210	1210001	Colchester, Subd. C	3	215	9912.00	520208
12100108	315	12	Nova Scotia	1210	1210001	Colchester, Subd. C	3	215	9912.00	520208
12100109	774	12	Nova Scotia	1210	1210006	Truro	3	215	9912.00	520208
12100110	443	12	Nova Scotia	1210	1210006	Truro	3	215	9912.00	520208
12100111	464	12	Nova Scotia	1210	1210006	Truro	3	215	9912.00	520208
12100112	426	12	Nova Scotia	1210	1210006	Truro	3	215	9912.00	520208
12100113	432	12	Nova Scotia	1210	1210006	Truro	3	215	9912.00	520208
12100114	429	12	Nova Scotia	1210	1210006	Truro	3	215	9912.00	520208
12100115	407	12	Nova Scotia	1210	1210006	Truro	3	215	9912.00	520208
12100116	430	12	Nova Scotia	1210	1210006	Truro	3	215	9912.00	520208
12100117	486	12	Nova Scotia	1210	1210006	Truro	3	215	9912.00	520208
12100118	494	12	Nova Scotia	1210	1210006	Truro	3	215	9912.00	520208
12100119	436	12	Nova Scotia	1210	1210006	Truro	3	215	9912.00	520208
12100120	425	12	Nova Scotia	1210	1210006	Truro	3	215	9912.00	520208
12100121	460	12	Nova Scotia	1210	1210006	Truro	3	215	9912.00	520208
12100122	518	12	Nova Scotia	1210	1210006	Truro	3	215	9912.00	520208
12100123	574	12	Nova Scotia	1210	1210008	Colchester, Subd. B	3	215	9912.00	520208
12100124	679	12	Nova Scotia	1210	1210008	Colchester, Subd. B	3	215	9912.00	520208
12100125	408	12	Nova Scotia	1210	1210008	Colchester, Subd. B	3	215	9912.00	520208
12100126	629	12	Nova Scotia	1210	1210008	Colchester, Subd. B	3	215	9912.00	520208
12100127	605	12	Nova Scotia	1210	1210008	Colchester, Subd. B	3	215	9912.00	520208
12100128	516	12	Nova Scotia	1210	1210008	Colchester, Subd. B	3	215	9912.00	520208
12100129	628	12	Nova Scotia	1210	1210008	Colchester, Subd. B	3	215	9912.00	520208
12100130	674	12	Nova Scotia	1210	1210008	Colchester, Subd. B	3	215	9912.00	520208
12100131	525	12	Nova Scotia	1210	1210012	Colchester, Subd. A	4	996	9912.00	520208
12100132	485	12	Nova Scotia	1210	1210012	Colchester, Subd. A	4	996	9912.00	520208
12100133	541	12	Nova Scotia	1210	1210012	Colchester, Subd. A	4	996	9912.00	520208
12100134	439	12	Nova Scotia	1210	1210012	Colchester, Subd. A	4	996	9912.00	520208
12100135	533	12	Nova Scotia	1210	1210012	Colchester, Subd. A	4	996	9912.00	520208
12100136	400	12	Nova Scotia	1210	1210012	Colchester, Subd. A	4	996	9912.00	520208
12100137	536	12	Nova Scotia	1210	1210012	Colchester, Subd. A	4	996	9912.00	520208
12100138	519	12	Nova Scotia	1210	1210008	Colchester, Subd. B	3	215	9912.00	520208
12100139	687	12	Nova Scotia	1210	1210001	Colchester, Subd. C	3	215	9912.00	520208
12100140	1033	12	Nova Scotia	1210	1210001	Colchester, Subd. C	3	215	9912.00	520208
12100141	848	12	Nova Scotia	1210	1210001	Colchester, Subd. C	3	215	9912.00	520208
12100142	607	12	Nova Scotia	1210	1210006	Truro	3	215	9912.00	520208
12100143	520	12	Nova Scotia	1210	1210006	Truro	3	215	9912.00	520208
12100144	580	12	Nova Scotia	1210	1210006	Truro	3	215	9912.00	520208
12100145	360	12	Nova Scotia	1210	1210006	Truro	3	215	9912.00	520208
12100146	482	12	Nova Scotia	1210	1210006	Truro	3	215	9912.00	520208
12100147	460	12	Nova Scotia	1210	1210006	Truro	3	215	9912.00	520208
12100148	1038	12	Nova Scotia	1210	1210006	Truro	3	215	9912.00	520208
12100149	679	12	Nova Scotia	1210	1210003	Millbrook 27	3	215	9912.00	520208
12100150	181	12	Nova Scotia	1210	1210003	Millbrook 27	3	215	9912.00	520208
12100151	648	12	Nova Scotia	1210	1210001	Colchester, Subd. C	3	215	9912.00	520208
12100152	743	12	Nova Scotia	1210	1210001	Colchester, Subd. C	3	215	9912.00	520208
12100153	703	12	Nova Scotia	1210	1210001	Colchester, Subd. C	3	215	9912.00	520208
12100154	455	12	Nova Scotia	1210	1210001	Colchester, Subd. C	3	215	9912.00	520208
12100155	523	12	Nova Scotia	1210	1210001	Colchester, Subd. C	3	215	9912.00	520208
12100156	1040	12	Nova Scotia	1210	1210006	Truro	3	215	9912.00	520208
12100157	550	12	Nova Scotia	1210	1210006	Truro	3	215	9912.00	520208
12100158	379	12	Nova Scotia	1210	1210001	Colchester, Subd. C	3	215	9912.00	520208
12100159	493	12	Nova Scotia	1210	1210001	Colchester, Subd. C	3	215	9912.00	520208
12100160	462	12	Nova Scotia	1210	1210001	Colchester, Subd. C	3	215	9912.00	520208
12100161	586	12	Nova Scotia	1210	1210001	Colchester, Subd. C	3	215	9912.00	520208
12100162	420	12	Nova Scotia	1210	1210001	Colchester, Subd. C	3	215	9912.00	520208
12100163	480	12	Nova Scotia	1210	1210002	Stewiacke	4	996	9912.00	520208
12100164	423	12	Nova Scotia	1210	1210002	Stewiacke	4	996	9912.00	520208
12100165	470	12	Nova Scotia	1210	1210002	Stewiacke	4	996	9912.00	520208
12100166	367	12	Nova Scotia	1210	1210001	Colchester, Subd. C	3	215	9912.00	520208
12100167	483	12	Nova Scotia	1210	1210001	Colchester, Subd. C	3	215	9912.00	520208
12100168	516	12	Nova Scotia	1210	1210001	Colchester, Subd. C	3	215	9912.00	520208
12100169	364	12	Nova Scotia	1210	1210001	Colchester, Subd. C	3	215	9912.00	520208
12100170	350	12	Nova Scotia	1210	1210001	Colchester, Subd. C	3	215	9912.00	520208
12110052	479	12	Nova Scotia	1211	1211014	Cumberland, Subd. D	5	997	9912.00	520208
12110053	519	12	Nova Scotia	1211	1211014	Cumberland, Subd. D	5	997	9912.00	520208
12110054	420	12	Nova Scotia	1211	1211014	Cumberland, Subd. D	5	997	9912.00	520208
12110055	414	12	Nova Scotia	1211	1211014	Cumberland, Subd. D	5	997	9912.00	520208
12110056	427	12	Nova Scotia	1211	1211014	Cumberland, Subd. D	5	997	9912.00	520208
12110057	576	12	Nova Scotia	1211	1211014	Cumberland, Subd. D	5	997	9912.00	520208
12110058	503	12	Nova Scotia	1211	1211014	Cumberland, Subd. D	5	997	9912.00	520208
12110059	520	12	Nova Scotia	1211	1211009	Cumberland, Subd. C	5	997	9912.00	520208
12110060	463	12	Nova Scotia	1211	1211009	Cumberland, Subd. C	5	997	9912.00	520208
12110061	414	12	Nova Scotia	1211	1211012	Oxford	5	997	9912.00	520208
12110062	389	12	Nova Scotia	1211	1211012	Oxford	5	997	9912.00	520208
12110063	387	12	Nova Scotia	1211	1211012	Oxford	5	997	9912.00	520208
12110064	555	12	Nova Scotia	1211	1211009	Cumberland, Subd. C	5	997	9912.00	520208
12110065	414	12	Nova Scotia	1211	1211006	Cumberland, Subd. B	6	998	9912.00	520208
12110066	426	12	Nova Scotia	1211	1211006	Cumberland, Subd. B	6	998	9912.00	520208
12110067	394	12	Nova Scotia	1211	1211006	Cumberland, Subd. B	6	998	9912.00	520208
12110068	374	12	Nova Scotia	1211	1211006	Cumberland, Subd. B	6	998	9912.00	520208
12110069	364	12	Nova Scotia	1211	1211006	Cumberland, Subd. B	6	998	9912.00	520208
12110070	453	12	Nova Scotia	1211	1211006	Cumberland, Subd. B	6	998	9912.00	520208
12110071	386	12	Nova Scotia	1211	1211006	Cumberland, Subd. B	6	998	9912.00	520208
12110072	351	12	Nova Scotia	1211	1211006	Cumberland, Subd. B	6	998	9912.00	520208
12110073	394	12	Nova Scotia	1211	1211006	Cumberland, Subd. B	6	998	9912.00	520208
12110074	247	12	Nova Scotia	1211	1211006	Cumberland, Subd. B	6	998	9912.00	520208
12110075	371	12	Nova Scotia	1211	1211006	Cumberland, Subd. B	6	998	9912.00	520208
12110076	383	12	Nova Scotia	1211	1211006	Cumberland, Subd. B	6	998	9912.00	520208
12110077	438	12	Nova Scotia	1211	1211006	Cumberland, Subd. B	6	998	9912.00	520208
12110078	401	12	Nova Scotia	1211	1211014	Cumberland, Subd. D	5	997	9912.00	520208
12110079	416	12	Nova Scotia	1211	1211014	Cumberland, Subd. D	5	997	9912.00	520208
12110080	492	12	Nova Scotia	1211	1211006	Cumberland, Subd. B	6	998	9912.00	520208
12110081	406	12	Nova Scotia	1211	1211002	Parrsboro	6	998	9912.00	520208
12110082	347	12	Nova Scotia	1211	1211002	Parrsboro	6	998	9912.00	520208
12110083	452	12	Nova Scotia	1211	1211002	Parrsboro	6	998	9912.00	520208
12110084	374	12	Nova Scotia	1211	1211001	Cumberland, Subd. A	5	997	9912.00	520208
12110085	387	12	Nova Scotia	1211	1211001	Cumberland, Subd. A	5	997	9912.00	520208
12110086	386	12	Nova Scotia	1211	1211001	Cumberland, Subd. A	5	997	9912.00	520208
12110087	388	12	Nova Scotia	1211	1211001	Cumberland, Subd. A	5	997	9912.00	520208
12110088	380	12	Nova Scotia	1211	1211001	Cumberland, Subd. A	5	997	9912.00	520208
12110089	478	12	Nova Scotia	1211	1211006	Cumberland, Subd. B	6	998	9912.00	520208
12110090	458	12	Nova Scotia	1211	1211009	Cumberland, Subd. C	5	997	9912.00	520208
12110091	637	12	Nova Scotia	1211	1211011	Amherst	5	997	9912.00	520208
12110092	437	12	Nova Scotia	1211	1211011	Amherst	5	997	9912.00	520208
12110093	460	12	Nova Scotia	1211	1211011	Amherst	5	997	9912.00	520208
12110094	423	12	Nova Scotia	1211	1211011	Amherst	5	997	9912.00	520208
12110095	462	12	Nova Scotia	1211	1211011	Amherst	5	997	9912.00	520208
12110096	435	12	Nova Scotia	1211	1211011	Amherst	5	997	9912.00	520208
12110097	478	12	Nova Scotia	1211	1211011	Amherst	5	997	9912.00	520208
12110098	373	12	Nova Scotia	1211	1211011	Amherst	5	997	9912.00	520208
12110099	426	12	Nova Scotia	1211	1211011	Amherst	5	997	9912.00	520208
12110100	440	12	Nova Scotia	1211	1211011	Amherst	5	997	9912.00	520208
12110101	382	12	Nova Scotia	1211	1211011	Amherst	5	997	9912.00	520208
12110102	433	12	Nova Scotia	1211	1211011	Amherst	5	997	9912.00	520208
12110103	450	12	Nova Scotia	1211	1211011	Amherst	5	997	9912.00	520208
12110104	465	12	Nova Scotia	1211	1211011	Amherst	5	997	9912.00	520208
12110105	379	12	Nova Scotia	1211	1211011	Amherst	5	997	9912.00	520208
12110106	932	12	Nova Scotia	1211	1211011	Amherst	5	997	9912.00	520208
12110107	491	12	Nova Scotia	1211	1211011	Amherst	5	997	9912.00	520208
12110108	443	12	Nova Scotia	1211	1211011	Amherst	5	997	9912.00	520208
12110109	341	12	Nova Scotia	1211	1211011	Amherst	5	997	9912.00	520208
12110110	526	12	Nova Scotia	1211	1211011	Amherst	5	997	9912.00	520208
12110111	685	12	Nova Scotia	1211	1211009	Cumberland, Subd. C	5	997	9912.00	520208
12110112	443	12	Nova Scotia	1211	1211009	Cumberland, Subd. C	5	997	9912.00	520208
12110113	614	12	Nova Scotia	1211	1211009	Cumberland, Subd. C	5	997	9912.00	520208
12110114	475	12	Nova Scotia	1211	1211009	Cumberland, Subd. C	5	997	9912.00	520208
12110115	537	12	Nova Scotia	1211	1211009	Cumberland, Subd. C	5	997	9912.00	520208
12110116	518	12	Nova Scotia	1211	1211009	Cumberland, Subd. C	5	997	9912.00	520208
12110117	533	12	Nova Scotia	1211	1211006	Cumberland, Subd. B	6	998	9912.00	520208
12110118	361	12	Nova Scotia	1211	1211006	Cumberland, Subd. B	6	998	9912.00	520208
12120063	324	12	Nova Scotia	1212	1212011	Pictou, Subd. C	3	220	9912.00	520208
12120064	369	12	Nova Scotia	1212	1212011	Pictou, Subd. C	3	220	9912.00	520208
12120065	407	12	Nova Scotia	1212	1212011	Pictou, Subd. C	3	220	9912.00	520208
12120066	332	12	Nova Scotia	1212	1212011	Pictou, Subd. C	3	220	9912.00	520208
12120067	0	12	Nova Scotia	1212	1212023	Merigomish Harbour 31	3	220	9912.00	520208
12120068	440	12	Nova Scotia	1212	1212011	Pictou, Subd. C	3	220	9912.00	520208
12120069	681	12	Nova Scotia	1212	1212011	Pictou, Subd. C	3	220	9912.00	520208
12120070	0	12	Nova Scotia	1212	1212023	Merigomish Harbour 31	3	220	9912.00	520208
12120071	655	12	Nova Scotia	1212	1212011	Pictou, Subd. C	3	220	9912.00	520208
12120072	671	12	Nova Scotia	1212	1212011	Pictou, Subd. C	3	220	9912.00	520208
12120073	545	12	Nova Scotia	1212	1212011	Pictou, Subd. C	3	220	9912.00	520208
12120074	684	12	Nova Scotia	1212	1212014	New Glasgow	3	220	9912.00	520208
12120075	476	12	Nova Scotia	1212	1212014	New Glasgow	3	220	9912.00	520208
12120076	503	12	Nova Scotia	1212	1212014	New Glasgow	3	220	9912.00	520208
12120077	466	12	Nova Scotia	1212	1212014	New Glasgow	3	220	9912.00	520208
12120078	462	12	Nova Scotia	1212	1212014	New Glasgow	3	220	9912.00	520208
12120079	485	12	Nova Scotia	1212	1212014	New Glasgow	3	220	9912.00	520208
12120080	385	12	Nova Scotia	1212	1212014	New Glasgow	3	220	9912.00	520208
12120081	607	12	Nova Scotia	1212	1212014	New Glasgow	3	220	9912.00	520208
12120082	434	12	Nova Scotia	1212	1212014	New Glasgow	3	220	9912.00	520208
12120083	484	12	Nova Scotia	1212	1212014	New Glasgow	3	220	9912.00	520208
12120084	461	12	Nova Scotia	1212	1212014	New Glasgow	3	220	9912.00	520208
12120085	431	12	Nova Scotia	1212	1212014	New Glasgow	3	220	9912.00	520208
12120086	574	12	Nova Scotia	1212	1212014	New Glasgow	3	220	9912.00	520208
12120087	416	12	Nova Scotia	1212	1212014	New Glasgow	3	220	9912.00	520208
12120088	466	12	Nova Scotia	1212	1212014	New Glasgow	3	220	9912.00	520208
12120089	393	12	Nova Scotia	1212	1212014	New Glasgow	3	220	9912.00	520208
12120090	523	12	Nova Scotia	1212	1212014	New Glasgow	3	220	9912.00	520208
12120091	388	12	Nova Scotia	1212	1212014	New Glasgow	3	220	9912.00	520208
12120092	432	12	Nova Scotia	1212	1212009	Stellarton	3	220	9912.00	520208
12120093	356	12	Nova Scotia	1212	1212009	Stellarton	3	220	9912.00	520208
12120094	339	12	Nova Scotia	1212	1212009	Stellarton	3	220	9912.00	520208
12120095	368	12	Nova Scotia	1212	1212009	Stellarton	3	220	9912.00	520208
12120096	416	12	Nova Scotia	1212	1212009	Stellarton	3	220	9912.00	520208
12120097	452	12	Nova Scotia	1212	1212009	Stellarton	3	220	9912.00	520208
12120098	461	12	Nova Scotia	1212	1212009	Stellarton	3	220	9912.00	520208
12120099	415	12	Nova Scotia	1212	1212009	Stellarton	3	220	9912.00	520208
12120100	497	12	Nova Scotia	1212	1212009	Stellarton	3	220	9912.00	520208
12120101	472	12	Nova Scotia	1212	1212009	Stellarton	3	220	9912.00	520208
12120102	464	12	Nova Scotia	1212	1212008	Westville	3	220	9912.00	520208
12120103	424	12	Nova Scotia	1212	1212008	Westville	3	220	9912.00	520208
12120104	458	12	Nova Scotia	1212	1212008	Westville	3	220	9912.00	520208
12120105	446	12	Nova Scotia	1212	1212008	Westville	3	220	9912.00	520208
12120106	387	12	Nova Scotia	1212	1212008	Westville	3	220	9912.00	520208
12120107	608	12	Nova Scotia	1212	1212008	Westville	3	220	9912.00	520208
12120108	523	12	Nova Scotia	1212	1212006	Pictou, Subd. B	3	220	9912.00	520208
12120109	573	12	Nova Scotia	1212	1212006	Pictou, Subd. B	3	220	9912.00	520208
12120110	410	12	Nova Scotia	1212	1212006	Pictou, Subd. B	3	220	9912.00	520208
12120111	373	12	Nova Scotia	1212	1212016	Trenton	3	220	9912.00	520208
12120112	359	12	Nova Scotia	1212	1212016	Trenton	3	220	9912.00	520208
12120113	451	12	Nova Scotia	1212	1212016	Trenton	3	220	9912.00	520208
12120114	371	12	Nova Scotia	1212	1212016	Trenton	3	220	9912.00	520208
12120115	500	12	Nova Scotia	1212	1212016	Trenton	3	220	9912.00	520208
12120116	420	12	Nova Scotia	1212	1212016	Trenton	3	220	9912.00	520208
12120117	437	12	Nova Scotia	1212	1212014	New Glasgow	3	220	9912.00	520208
12120118	357	12	Nova Scotia	1212	1212011	Pictou, Subd. C	3	220	9912.00	520208
12120119	617	12	Nova Scotia	1212	1212011	Pictou, Subd. C	3	220	9912.00	520208
12120120	340	12	Nova Scotia	1212	1212011	Pictou, Subd. C	3	220	9912.00	520208
12120121	485	12	Nova Scotia	1212	1212019	Fisher's Grant 24	3	220	9912.00	520208
12120122	600	12	Nova Scotia	1212	1212001	Pictou, Subd. A	4	996	9912.00	520208
12120123	457	12	Nova Scotia	1212	1212001	Pictou, Subd. A	4	996	9912.00	520208
12120124	393	12	Nova Scotia	1212	1212004	Pictou	4	996	9912.00	520208
12120125	413	12	Nova Scotia	1212	1212004	Pictou	4	996	9912.00	520208
12120126	364	12	Nova Scotia	1212	1212004	Pictou	4	996	9912.00	520208
12120127	418	12	Nova Scotia	1212	1212004	Pictou	4	996	9912.00	520208
12120128	391	12	Nova Scotia	1212	1212004	Pictou	4	996	9912.00	520208
12120129	379	12	Nova Scotia	1212	1212004	Pictou	4	996	9912.00	520208
12120130	422	12	Nova Scotia	1212	1212004	Pictou	4	996	9912.00	520208
12120131	406	12	Nova Scotia	1212	1212004	Pictou	4	996	9912.00	520208
12120132	395	12	Nova Scotia	1212	1212001	Pictou, Subd. A	4	996	9912.00	520208
12120133	498	12	Nova Scotia	1212	1212001	Pictou, Subd. A	4	996	9912.00	520208
12120134	625	12	Nova Scotia	1212	1212001	Pictou, Subd. A	4	996	9912.00	520208
12120135	452	12	Nova Scotia	1212	1212001	Pictou, Subd. A	4	996	9912.00	520208
12120136	495	12	Nova Scotia	1212	1212001	Pictou, Subd. A	4	996	9912.00	520208
12120137	727	12	Nova Scotia	1212	1212006	Pictou, Subd. B	3	220	9912.00	520208
12120138	627	12	Nova Scotia	1212	1212006	Pictou, Subd. B	3	220	9912.00	520208
12120139	446	12	Nova Scotia	1212	1212006	Pictou, Subd. B	3	220	9912.00	520208
12120140	374	12	Nova Scotia	1212	1212008	Westville	3	220	9912.00	520208
12120141	467	12	Nova Scotia	1212	1212008	Westville	3	220	9912.00	520208
12120142	474	12	Nova Scotia	1212	1212006	Pictou, Subd. B	3	220	9912.00	520208
12120143	484	12	Nova Scotia	1212	1212006	Pictou, Subd. B	3	220	9912.00	520208
12120144	615	12	Nova Scotia	1212	1212006	Pictou, Subd. B	3	220	9912.00	520208
12120145	612	12	Nova Scotia	1212	1212011	Pictou, Subd. C	3	220	9912.00	520208
12120146	656	12	Nova Scotia	1212	1212011	Pictou, Subd. C	3	220	9912.00	520208
12120147	520	12	Nova Scotia	1212	1212011	Pictou, Subd. C	3	220	9912.00	520208
12120148	474	12	Nova Scotia	1212	1212011	Pictou, Subd. C	3	220	9912.00	520208
12120149	443	12	Nova Scotia	1212	1212011	Pictou, Subd. C	3	220	9912.00	520208
12120150	329	12	Nova Scotia	1212	1212006	Pictou, Subd. B	3	220	9912.00	520208
12120151	496	12	Nova Scotia	1212	1212006	Pictou, Subd. B	3	220	9912.00	520208
12120152	470	12	Nova Scotia	1212	1212006	Pictou, Subd. B	3	220	9912.00	520208
12120153	428	12	Nova Scotia	1212	1212001	Pictou, Subd. A	4	996	9912.00	520208
12120154	403	12	Nova Scotia	1212	1212001	Pictou, Subd. A	4	996	9912.00	520208
12120155	404	12	Nova Scotia	1212	1212001	Pictou, Subd. A	4	996	9912.00	520208
12120156	333	12	Nova Scotia	1212	1212001	Pictou, Subd. A	4	996	9912.00	520208
12120157	582	12	Nova Scotia	1212	1212001	Pictou, Subd. A	4	996	9912.00	520208
12120158	403	12	Nova Scotia	1212	1212001	Pictou, Subd. A	4	996	9912.00	520208
12130021	372	12	Nova Scotia	1213	1213008	Mulgrave	5	997	9912.00	520208
12130022	350	12	Nova Scotia	1213	1213008	Mulgrave	5	997	9912.00	520208
12130023	384	12	Nova Scotia	1213	1213004	Guysborough	6	998	9912.00	520208
12130024	461	12	Nova Scotia	1213	1213004	Guysborough	6	998	9912.00	520208
12130025	319	12	Nova Scotia	1213	1213004	Guysborough	6	998	9912.00	520208
12130026	353	12	Nova Scotia	1213	1213004	Guysborough	6	998	9912.00	520208
12130027	289	12	Nova Scotia	1213	1213004	Guysborough	6	998	9912.00	520208
12130028	592	12	Nova Scotia	1213	1213001	St. Mary's	5	997	9912.00	520208
12130029	528	12	Nova Scotia	1213	1213001	St. Mary's	5	997	9912.00	520208
12130030	526	12	Nova Scotia	1213	1213001	St. Mary's	5	997	9912.00	520208
12130031	587	12	Nova Scotia	1213	1213001	St. Mary's	5	997	9912.00	520208
12130032	519	12	Nova Scotia	1213	1213004	Guysborough	6	998	9912.00	520208
12130033	469	12	Nova Scotia	1213	1213004	Guysborough	6	998	9912.00	520208
12130034	638	12	Nova Scotia	1213	1213004	Guysborough	6	998	9912.00	520208
12130035	499	12	Nova Scotia	1213	1213004	Guysborough	6	998	9912.00	520208
12130036	739	12	Nova Scotia	1213	1213004	Guysborough	6	998	9912.00	520208
12140039	281	12	Nova Scotia	1214	1214006	Antigonish, Subd. B	5	997	9912.00	520208
12140040	522	12	Nova Scotia	1214	1214006	Antigonish, Subd. B	5	997	9912.00	520208
12140041	372	12	Nova Scotia	1214	1214006	Antigonish, Subd. B	5	997	9912.00	520208
12140042	369	12	Nova Scotia	1214	1214006	Antigonish, Subd. B	5	997	9912.00	520208
12140043	328	12	Nova Scotia	1214	1214006	Antigonish, Subd. B	5	997	9912.00	520208
12140044	409	12	Nova Scotia	1214	1214006	Antigonish, Subd. B	5	997	9912.00	520208
12140045	426	12	Nova Scotia	1214	1214006	Antigonish, Subd. B	5	997	9912.00	520208
12140046	428	12	Nova Scotia	1214	1214006	Antigonish, Subd. B	5	997	9912.00	520208
12140047	38	12	Nova Scotia	1214	1214006	Antigonish, Subd. B	5	997	9912.00	520208
12140048	201	12	Nova Scotia	1214	1214010	Pomquet And Afton 23	6	998	9912.00	520208
12140049	422	12	Nova Scotia	1214	1214006	Antigonish, Subd. B	5	997	9912.00	520208
12140050	152	12	Nova Scotia	1214	1214010	Pomquet And Afton 23	6	998	9912.00	520208
12140051	565	12	Nova Scotia	1214	1214006	Antigonish, Subd. B	5	997	9912.00	520208
12140052	442	12	Nova Scotia	1214	1214006	Antigonish, Subd. B	5	997	9912.00	520208
12140053	528	12	Nova Scotia	1214	1214006	Antigonish, Subd. B	5	997	9912.00	520208
12140054	576	12	Nova Scotia	1214	1214006	Antigonish, Subd. B	5	997	9912.00	520208
12140055	0	12	Nova Scotia	1214	1214010	Pomquet And Afton 23	6	998	9912.00	520208
12140056	857	12	Nova Scotia	1214	1214001	Antigonish, Subd. A	6	998	9912.00	520208
12140057	483	12	Nova Scotia	1214	1214001	Antigonish, Subd. A	6	998	9912.00	520208
12140058	445	12	Nova Scotia	1214	1214002	Antigonish	5	997	9912.00	520208
12140059	308	12	Nova Scotia	1214	1214002	Antigonish	5	997	9912.00	520208
12140060	458	12	Nova Scotia	1214	1214002	Antigonish	5	997	9912.00	520208
12140061	375	12	Nova Scotia	1214	1214002	Antigonish	5	997	9912.00	520208
12140062	449	12	Nova Scotia	1214	1214002	Antigonish	5	997	9912.00	520208
12140063	382	12	Nova Scotia	1214	1214002	Antigonish	5	997	9912.00	520208
12140064	494	12	Nova Scotia	1214	1214002	Antigonish	5	997	9912.00	520208
12140065	867	12	Nova Scotia	1214	1214002	Antigonish	5	997	9912.00	520208
12140066	586	12	Nova Scotia	1214	1214002	Antigonish	5	997	9912.00	520208
12140067	611	12	Nova Scotia	1214	1214001	Antigonish, Subd. A	6	998	9912.00	520208
12140068	999	12	Nova Scotia	1214	1214001	Antigonish, Subd. A	6	998	9912.00	520208
12140069	631	12	Nova Scotia	1214	1214001	Antigonish, Subd. A	6	998	9912.00	520208
12140070	550	12	Nova Scotia	1214	1214001	Antigonish, Subd. A	6	998	9912.00	520208
12140071	371	12	Nova Scotia	1214	1214001	Antigonish, Subd. A	6	998	9912.00	520208
12140072	479	12	Nova Scotia	1214	1214001	Antigonish, Subd. A	6	998	9912.00	520208
12140073	500	12	Nova Scotia	1214	1214001	Antigonish, Subd. A	6	998	9912.00	520208
12140074	416	12	Nova Scotia	1214	1214001	Antigonish, Subd. A	6	998	9912.00	520208
12140075	417	12	Nova Scotia	1214	1214001	Antigonish, Subd. A	6	998	9912.00	520208
12140076	272	12	Nova Scotia	1214	1214001	Antigonish, Subd. A	6	998	9912.00	520208
12140077	918	12	Nova Scotia	1214	1214001	Antigonish, Subd. A	6	998	9912.00	520208
12140078	408	12	Nova Scotia	1214	1214001	Antigonish, Subd. A	6	998	9912.00	520208
12140079	600	12	Nova Scotia	1214	1214006	Antigonish, Subd. B	5	997	9912.00	520208
12140080	366	12	Nova Scotia	1214	1214001	Antigonish, Subd. A	6	998	9912.00	520208
12150034	400	12	Nova Scotia	1215	1215011	Inverness, Subd. A	6	998	9912.00	520208
12150035	414	12	Nova Scotia	1215	1215011	Inverness, Subd. A	6	998	9912.00	520208
12150036	485	12	Nova Scotia	1215	1215011	Inverness, Subd. A	6	998	9912.00	520208
12150037	471	12	Nova Scotia	1215	1215011	Inverness, Subd. A	6	998	9912.00	520208
12150038	434	12	Nova Scotia	1215	1215011	Inverness, Subd. A	6	998	9912.00	520208
12150039	499	12	Nova Scotia	1215	1215011	Inverness, Subd. A	6	998	9912.00	520208
12150040	376	12	Nova Scotia	1215	1215011	Inverness, Subd. A	6	998	9912.00	520208
12150041	439	12	Nova Scotia	1215	1215011	Inverness, Subd. A	6	998	9912.00	520208
12150042	385	12	Nova Scotia	1215	1215011	Inverness, Subd. A	6	998	9912.00	520208
12150043	300	12	Nova Scotia	1215	1215011	Inverness, Subd. A	6	998	9912.00	520208
12150044	426	12	Nova Scotia	1215	1215011	Inverness, Subd. A	6	998	9912.00	520208
12150045	447	12	Nova Scotia	1215	1215011	Inverness, Subd. A	6	998	9912.00	520208
12150046	449	12	Nova Scotia	1215	1215006	Inverness, Subd. B	6	998	9912.00	520208
12150047	354	12	Nova Scotia	1215	1215006	Inverness, Subd. B	6	998	9912.00	520208
12150048	523	12	Nova Scotia	1215	1215006	Inverness, Subd. B	6	998	9912.00	520208
12150049	434	12	Nova Scotia	1215	1215006	Inverness, Subd. B	6	998	9912.00	520208
12150050	458	12	Nova Scotia	1215	1215006	Inverness, Subd. B	6	998	9912.00	520208
12150051	506	12	Nova Scotia	1215	1215006	Inverness, Subd. B	6	998	9912.00	520208
12150052	519	12	Nova Scotia	1215	1215006	Inverness, Subd. B	6	998	9912.00	520208
12150053	0	12	Nova Scotia	1215	1215008	Whycocomagh 2	6	998	9912.00	520208
12150054	831	12	Nova Scotia	1215	1215008	Whycocomagh 2	6	998	9912.00	520208
12150055	333	12	Nova Scotia	1215	1215006	Inverness, Subd. B	6	998	9912.00	520208
12150056	384	12	Nova Scotia	1215	1215001	Inverness, Subd. C	5	997	9912.00	520208
12150057	355	12	Nova Scotia	1215	1215001	Inverness, Subd. C	5	997	9912.00	520208
12150058	321	12	Nova Scotia	1215	1215001	Inverness, Subd. C	5	997	9912.00	520208
12150059	419	12	Nova Scotia	1215	1215001	Inverness, Subd. C	5	997	9912.00	520208
12150060	406	12	Nova Scotia	1215	1215001	Inverness, Subd. C	5	997	9912.00	520208
12150061	502	12	Nova Scotia	1215	1215001	Inverness, Subd. C	5	997	9912.00	520208
12150062	497	12	Nova Scotia	1215	1215002	Port Hawkesbury	6	998	9912.00	520208
12150063	435	12	Nova Scotia	1215	1215002	Port Hawkesbury	6	998	9912.00	520208
12150064	464	12	Nova Scotia	1215	1215002	Port Hawkesbury	6	998	9912.00	520208
12150065	400	12	Nova Scotia	1215	1215002	Port Hawkesbury	6	998	9912.00	520208
12150066	390	12	Nova Scotia	1215	1215002	Port Hawkesbury	6	998	9912.00	520208
12150067	579	12	Nova Scotia	1215	1215002	Port Hawkesbury	6	998	9912.00	520208
12150068	449	12	Nova Scotia	1215	1215002	Port Hawkesbury	6	998	9912.00	520208
12150069	354	12	Nova Scotia	1215	1215001	Inverness, Subd. C	5	997	9912.00	520208
12150070	445	12	Nova Scotia	1215	1215001	Inverness, Subd. C	5	997	9912.00	520208
12150071	358	12	Nova Scotia	1215	1215006	Inverness, Subd. B	6	998	9912.00	520208
12150072	475	12	Nova Scotia	1215	1215006	Inverness, Subd. B	6	998	9912.00	520208
12150073	519	12	Nova Scotia	1215	1215006	Inverness, Subd. B	6	998	9912.00	520208
12160017	572	12	Nova Scotia	1216	1216011	Richmond, Subd. B	5	997	9912.00	520208
12160018	519	12	Nova Scotia	1216	1216011	Richmond, Subd. B	5	997	9912.00	520208
12160019	421	12	Nova Scotia	1216	1216011	Richmond, Subd. B	5	997	9912.00	520208
12160020	506	12	Nova Scotia	1216	1216014	Chapel Island 5	5	997	9912.00	520208
12160021	581	12	Nova Scotia	1216	1216006	Richmond, Subd. A	6	998	9912.00	520208
12160022	561	12	Nova Scotia	1216	1216006	Richmond, Subd. A	6	998	9912.00	520208
12160023	517	12	Nova Scotia	1216	1216006	Richmond, Subd. A	6	998	9912.00	520208
12160024	453	12	Nova Scotia	1216	1216006	Richmond, Subd. A	6	998	9912.00	520208
12160025	526	12	Nova Scotia	1216	1216006	Richmond, Subd. A	6	998	9912.00	520208
12160026	678	12	Nova Scotia	1216	1216006	Richmond, Subd. A	6	998	9912.00	520208
12160027	480	12	Nova Scotia	1216	1216006	Richmond, Subd. A	6	998	9912.00	520208
12160028	454	12	Nova Scotia	1216	1216001	Richmond, Subd. C	5	997	9912.00	520208
12160029	521	12	Nova Scotia	1216	1216001	Richmond, Subd. C	5	997	9912.00	520208
12160030	376	12	Nova Scotia	1216	1216001	Richmond, Subd. C	5	997	9912.00	520208
12160031	806	12	Nova Scotia	1216	1216001	Richmond, Subd. C	5	997	9912.00	520208
12160032	442	12	Nova Scotia	1216	1216001	Richmond, Subd. C	5	997	9912.00	520208
12160033	551	12	Nova Scotia	1216	1216001	Richmond, Subd. C	5	997	9912.00	520208
12170342	0	12	Nova Scotia	1217	1217020	Eskasoni 3	3	225	9912.00	520208
12170343	0	12	Nova Scotia	1217	1217020	Eskasoni 3	3	225	9912.00	520208
12170344	0	12	Nova Scotia	1217	1217020	Eskasoni 3	3	225	9912.00	520208
12170346	268	12	Nova Scotia	1217	1217020	Eskasoni 3	3	225	9912.00	520208
12170347	794	12	Nova Scotia	1217	1217020	Eskasoni 3	3	225	9912.00	520208
12170348	861	12	Nova Scotia	1217	1217020	Eskasoni 3	3	225	9912.00	520208
12170349	864	12	Nova Scotia	1217	1217020	Eskasoni 3	3	225	9912.00	520208
12170350	635	12	Nova Scotia	1217	1217020	Eskasoni 3	3	225	9912.00	520208
12170352	639	12	Nova Scotia	1217	1217030	Cape Breton	3	225	9912.00	520208
12170353	667	12	Nova Scotia	1217	1217030	Cape Breton	3	225	9912.00	520208
12170354	654	12	Nova Scotia	1217	1217030	Cape Breton	3	225	9912.00	520208
12170355	582	12	Nova Scotia	1217	1217030	Cape Breton	3	225	9912.00	520208
12170356	738	12	Nova Scotia	1217	1217030	Cape Breton	3	225	9912.00	520208
12170357	383	12	Nova Scotia	1217	1217030	Cape Breton	3	225	9912.00	520208
12170358	624	12	Nova Scotia	1217	1217030	Cape Breton	3	225	9912.00	520208
12170359	374	12	Nova Scotia	1217	1217030	Cape Breton	3	225	9912.00	520208
12170360	453	12	Nova Scotia	1217	1217030	Cape Breton	3	225	9912.00	520208
12170361	443	12	Nova Scotia	1217	1217030	Cape Breton	3	225	9912.00	520208
12170362	843	12	Nova Scotia	1217	1217030	Cape Breton	3	225	9912.00	520208
12170363	455	12	Nova Scotia	1217	1217030	Cape Breton	3	225	9912.00	520208
12170364	582	12	Nova Scotia	1217	1217030	Cape Breton	3	225	9912.00	520208
12170365	470	12	Nova Scotia	1217	1217030	Cape Breton	3	225	9912.00	520208
12170366	376	12	Nova Scotia	1217	1217030	Cape Breton	3	225	9912.00	520208
12170367	485	12	Nova Scotia	1217	1217030	Cape Breton	3	225	9912.00	520208
12170368	447	12	Nova Scotia	1217	1217030	Cape Breton	3	225	9912.00	520208
12170369	367	12	Nova Scotia	1217	1217030	Cape Breton	3	225	9912.00	520208
12170370	421	12	Nova Scotia	1217	1217030	Cape Breton	3	225	9912.00	520208
12170371	503	12	Nova Scotia	1217	1217030	Cape Breton	3	225	9912.00	520208
12170372	450	12	Nova Scotia	1217	1217030	Cape Breton	3	225	9912.00	520208
12170373	480	12	Nova Scotia	1217	1217030	Cape Breton	3	225	9912.00	520208
12170374	477	12	Nova Scotia	1217	1217030	Cape Breton	3	225	9912.00	520208
12170375	602	12	Nova Scotia	1217	1217030	Cape Breton	3	225	9912.00	520208
12170376	487	12	Nova Scotia	1217	1217030	Cape Breton	3	225	9912.00	520208
12170377	319	12	Nova Scotia	1217	1217030	Cape Breton	3	225	9912.00	520208
12170378	697	12	Nova Scotia	1217	1217030	Cape Breton	3	225	9912.00	520208
12170379	528	12	Nova Scotia	1217	1217030	Cape Breton	3	225	9912.00	520208
12170380	619	12	Nova Scotia	1217	1217030	Cape Breton	3	225	9912.00	520208
12170381	422	12	Nova Scotia	1217	1217030	Cape Breton	3	225	9912.00	520208
12170382	338	12	Nova Scotia	1217	1217030	Cape Breton	3	225	9912.00	520208
12170383	404	12	Nova Scotia	1217	1217030	Cape Breton	3	225	9912.00	520208
12170384	469	12	Nova Scotia	1217	1217030	Cape Breton	3	225	9912.00	520208
12170385	572	12	Nova Scotia	1217	1217030	Cape Breton	3	225	9912.00	520208
12170386	623	12	Nova Scotia	1217	1217030	Cape Breton	3	225	9912.00	520208
12170387	508	12	Nova Scotia	1217	1217030	Cape Breton	3	225	9912.00	520208
12170388	692	12	Nova Scotia	1217	1217030	Cape Breton	3	225	9912.00	520208
12170389	664	12	Nova Scotia	1217	1217030	Cape Breton	3	225	9912.00	520208
12170390	533	12	Nova Scotia	1217	1217030	Cape Breton	3	225	9912.00	520208
12170391	197	12	Nova Scotia	1217	1217030	Cape Breton	3	225	9912.00	520208
12170392	454	12	Nova Scotia	1217	1217030	Cape Breton	3	225	9912.00	520208
12170393	558	12	Nova Scotia	1217	1217030	Cape Breton	3	225	9912.00	520208
12170394	450	12	Nova Scotia	1217	1217030	Cape Breton	3	225	9912.00	520208
12170395	946	12	Nova Scotia	1217	1217030	Cape Breton	3	225	9912.00	520208
12170396	416	12	Nova Scotia	1217	1217030	Cape Breton	3	225	9912.00	520208
12170397	447	12	Nova Scotia	1217	1217030	Cape Breton	3	225	9912.00	520208
12170398	251	12	Nova Scotia	1217	1217030	Cape Breton	3	225	9912.00	520208
12170399	312	12	Nova Scotia	1217	1217030	Cape Breton	3	225	9912.00	520208
12170400	343	12	Nova Scotia	1217	1217030	Cape Breton	3	225	9912.00	520208
12170401	606	12	Nova Scotia	1217	1217030	Cape Breton	3	225	9912.00	520208
12170402	718	12	Nova Scotia	1217	1217030	Cape Breton	3	225	9912.00	520208
12170403	317	12	Nova Scotia	1217	1217030	Cape Breton	3	225	9912.00	520208
12170404	506	12	Nova Scotia	1217	1217030	Cape Breton	3	225	9912.00	520208
12170405	508	12	Nova Scotia	1217	1217030	Cape Breton	3	225	9912.00	520208
12170406	509	12	Nova Scotia	1217	1217030	Cape Breton	3	225	9912.00	520208
12170407	345	12	Nova Scotia	1217	1217030	Cape Breton	3	225	9912.00	520208
12170408	547	12	Nova Scotia	1217	1217030	Cape Breton	3	225	9912.00	520208
12170409	380	12	Nova Scotia	1217	1217030	Cape Breton	3	225	9912.00	520208
12170410	285	12	Nova Scotia	1217	1217030	Cape Breton	3	225	9912.00	520208
12170411	665	12	Nova Scotia	1217	1217030	Cape Breton	3	225	9912.00	520208
12170412	149	12	Nova Scotia	1217	1217030	Cape Breton	3	225	9912.00	520208
12170413	313	12	Nova Scotia	1217	1217030	Cape Breton	3	225	9912.00	520208
12170414	680	12	Nova Scotia	1217	1217030	Cape Breton	3	225	9912.00	520208
12170415	644	12	Nova Scotia	1217	1217030	Cape Breton	3	225	9912.00	520208
12170416	475	12	Nova Scotia	1217	1217030	Cape Breton	3	225	9912.00	520208
12170417	686	12	Nova Scotia	1217	1217030	Cape Breton	3	225	9912.00	520208
12170418	492	12	Nova Scotia	1217	1217030	Cape Breton	3	225	9912.00	520208
12170419	619	12	Nova Scotia	1217	1217030	Cape Breton	3	225	9912.00	520208
12170420	439	12	Nova Scotia	1217	1217030	Cape Breton	3	225	9912.00	520208
12170421	585	12	Nova Scotia	1217	1217030	Cape Breton	3	225	9912.00	520208
12170422	339	12	Nova Scotia	1217	1217030	Cape Breton	3	225	9912.00	520208
12170423	515	12	Nova Scotia	1217	1217030	Cape Breton	3	225	9912.00	520208
12170424	749	12	Nova Scotia	1217	1217030	Cape Breton	3	225	9912.00	520208
12170425	513	12	Nova Scotia	1217	1217030	Cape Breton	3	225	9912.00	520208
12170426	597	12	Nova Scotia	1217	1217030	Cape Breton	3	225	9912.00	520208
12170427	462	12	Nova Scotia	1217	1217030	Cape Breton	3	225	9912.00	520208
12170428	721	12	Nova Scotia	1217	1217030	Cape Breton	3	225	9912.00	520208
12170429	764	12	Nova Scotia	1217	1217030	Cape Breton	3	225	9912.00	520208
12170430	455	12	Nova Scotia	1217	1217030	Cape Breton	3	225	9912.00	520208
12170431	906	12	Nova Scotia	1217	1217030	Cape Breton	3	225	9912.00	520208
12170432	426	12	Nova Scotia	1217	1217030	Cape Breton	3	225	9912.00	520208
12170433	499	12	Nova Scotia	1217	1217030	Cape Breton	3	225	9912.00	520208
12170434	551	12	Nova Scotia	1217	1217030	Cape Breton	3	225	9912.00	520208
12170435	566	12	Nova Scotia	1217	1217030	Cape Breton	3	225	9912.00	520208
12170436	514	12	Nova Scotia	1217	1217030	Cape Breton	3	225	9912.00	520208
12170437	598	12	Nova Scotia	1217	1217030	Cape Breton	3	225	9912.00	520208
12170438	492	12	Nova Scotia	1217	1217030	Cape Breton	3	225	9912.00	520208
12170439	342	12	Nova Scotia	1217	1217030	Cape Breton	3	225	9912.00	520208
12170440	522	12	Nova Scotia	1217	1217030	Cape Breton	3	225	9912.00	520208
12170441	411	12	Nova Scotia	1217	1217030	Cape Breton	3	225	9912.00	520208
12170442	527	12	Nova Scotia	1217	1217030	Cape Breton	3	225	9912.00	520208
12170443	407	12	Nova Scotia	1217	1217030	Cape Breton	3	225	9912.00	520208
12170444	369	12	Nova Scotia	1217	1217030	Cape Breton	3	225	9912.00	520208
12170445	495	12	Nova Scotia	1217	1217030	Cape Breton	3	225	9912.00	520208
12170446	466	12	Nova Scotia	1217	1217030	Cape Breton	3	225	9912.00	520208
12170447	581	12	Nova Scotia	1217	1217030	Cape Breton	3	225	9912.00	520208
12170448	684	12	Nova Scotia	1217	1217030	Cape Breton	3	225	9912.00	520208
12170449	445	12	Nova Scotia	1217	1217030	Cape Breton	3	225	9912.00	520208
12170450	386	12	Nova Scotia	1217	1217030	Cape Breton	3	225	9912.00	520208
12170451	504	12	Nova Scotia	1217	1217030	Cape Breton	3	225	9912.00	520208
12170452	559	12	Nova Scotia	1217	1217030	Cape Breton	3	225	9912.00	520208
12170453	595	12	Nova Scotia	1217	1217030	Cape Breton	3	225	9912.00	520208
12170454	412	12	Nova Scotia	1217	1217030	Cape Breton	3	225	9912.00	520208
12170455	446	12	Nova Scotia	1217	1217030	Cape Breton	3	225	9912.00	520208
12170456	636	12	Nova Scotia	1217	1217030	Cape Breton	3	225	9912.00	520208
12170457	695	12	Nova Scotia	1217	1217030	Cape Breton	3	225	9912.00	520208
12170458	525	12	Nova Scotia	1217	1217030	Cape Breton	3	225	9912.00	520208
12170459	459	12	Nova Scotia	1217	1217030	Cape Breton	3	225	9912.00	520208
12170460	465	12	Nova Scotia	1217	1217030	Cape Breton	3	225	9912.00	520208
12170461	487	12	Nova Scotia	1217	1217030	Cape Breton	3	225	9912.00	520208
12170462	438	12	Nova Scotia	1217	1217030	Cape Breton	3	225	9912.00	520208
12170463	711	12	Nova Scotia	1217	1217030	Cape Breton	3	225	9912.00	520208
12170464	328	12	Nova Scotia	1217	1217030	Cape Breton	3	225	9912.00	520208
12170465	501	12	Nova Scotia	1217	1217030	Cape Breton	3	225	9912.00	520208
12170466	487	12	Nova Scotia	1217	1217030	Cape Breton	3	225	9912.00	520208
12170467	546	12	Nova Scotia	1217	1217030	Cape Breton	3	225	9912.00	520208
12170468	400	12	Nova Scotia	1217	1217030	Cape Breton	3	225	9912.00	520208
12170469	372	12	Nova Scotia	1217	1217030	Cape Breton	3	225	9912.00	520208
12170470	482	12	Nova Scotia	1217	1217030	Cape Breton	3	225	9912.00	520208
12170471	589	12	Nova Scotia	1217	1217030	Cape Breton	3	225	9912.00	520208
12170472	417	12	Nova Scotia	1217	1217030	Cape Breton	3	225	9912.00	520208
12170473	465	12	Nova Scotia	1217	1217030	Cape Breton	3	225	9912.00	520208
12170474	578	12	Nova Scotia	1217	1217030	Cape Breton	3	225	9912.00	520208
12170475	500	12	Nova Scotia	1217	1217030	Cape Breton	3	225	9912.00	520208
12170476	444	12	Nova Scotia	1217	1217030	Cape Breton	3	225	9912.00	520208
12170477	308	12	Nova Scotia	1217	1217030	Cape Breton	3	225	9912.00	520208
12170478	584	12	Nova Scotia	1217	1217030	Cape Breton	3	225	9912.00	520208
12170479	244	12	Nova Scotia	1217	1217030	Cape Breton	3	225	9912.00	520208
12170480	352	12	Nova Scotia	1217	1217030	Cape Breton	3	225	9912.00	520208
12170481	452	12	Nova Scotia	1217	1217030	Cape Breton	3	225	9912.00	520208
12170482	307	12	Nova Scotia	1217	1217030	Cape Breton	3	225	9912.00	520208
12170483	561	12	Nova Scotia	1217	1217030	Cape Breton	3	225	9912.00	520208
12170484	463	12	Nova Scotia	1217	1217030	Cape Breton	3	225	9912.00	520208
12170485	621	12	Nova Scotia	1217	1217030	Cape Breton	3	225	9912.00	520208
12170486	70	12	Nova Scotia	1217	1217030	Cape Breton	3	225	9912.00	520208
12170487	523	12	Nova Scotia	1217	1217030	Cape Breton	3	225	9912.00	520208
12170488	497	12	Nova Scotia	1217	1217030	Cape Breton	3	225	9912.00	520208
12170489	317	12	Nova Scotia	1217	1217030	Cape Breton	3	225	9912.00	520208
12170490	358	12	Nova Scotia	1217	1217030	Cape Breton	3	225	9912.00	520208
12170491	461	12	Nova Scotia	1217	1217030	Cape Breton	3	225	9912.00	520208
12170492	489	12	Nova Scotia	1217	1217030	Cape Breton	3	225	9912.00	520208
12170493	627	12	Nova Scotia	1217	1217030	Cape Breton	3	225	9912.00	520208
12170494	188	12	Nova Scotia	1217	1217030	Cape Breton	3	225	9912.00	520208
12170495	352	12	Nova Scotia	1217	1217030	Cape Breton	3	225	9912.00	520208
12170497	735	12	Nova Scotia	1217	1217030	Cape Breton	3	225	9912.00	520208
12170498	590	12	Nova Scotia	1217	1217030	Cape Breton	3	225	9912.00	520208
12170499	378	12	Nova Scotia	1217	1217030	Cape Breton	3	225	9912.00	520208
12170500	635	12	Nova Scotia	1217	1217030	Cape Breton	3	225	9912.00	520208
12170501	564	12	Nova Scotia	1217	1217030	Cape Breton	3	225	9912.00	520208
12170502	401	12	Nova Scotia	1217	1217030	Cape Breton	3	225	9912.00	520208
12170503	315	12	Nova Scotia	1217	1217030	Cape Breton	3	225	9912.00	520208
12170504	674	12	Nova Scotia	1217	1217030	Cape Breton	3	225	9912.00	520208
12170505	546	12	Nova Scotia	1217	1217030	Cape Breton	3	225	9912.00	520208
12170506	323	12	Nova Scotia	1217	1217030	Cape Breton	3	225	9912.00	520208
12170507	581	12	Nova Scotia	1217	1217030	Cape Breton	3	225	9912.00	520208
12170508	392	12	Nova Scotia	1217	1217030	Cape Breton	3	225	9912.00	520208
12170509	647	12	Nova Scotia	1217	1217030	Cape Breton	3	225	9912.00	520208
12170510	411	12	Nova Scotia	1217	1217030	Cape Breton	3	225	9912.00	520208
12170511	598	12	Nova Scotia	1217	1217030	Cape Breton	3	225	9912.00	520208
12170512	434	12	Nova Scotia	1217	1217030	Cape Breton	3	225	9912.00	520208
12170513	422	12	Nova Scotia	1217	1217030	Cape Breton	3	225	9912.00	520208
12170514	591	12	Nova Scotia	1217	1217030	Cape Breton	3	225	9912.00	520208
12170515	708	12	Nova Scotia	1217	1217030	Cape Breton	3	225	9912.00	520208
12170516	430	12	Nova Scotia	1217	1217030	Cape Breton	3	225	9912.00	520208
12170517	443	12	Nova Scotia	1217	1217030	Cape Breton	3	225	9912.00	520208
12170518	655	12	Nova Scotia	1217	1217030	Cape Breton	3	225	9912.00	520208
12170519	1000	12	Nova Scotia	1217	1217030	Cape Breton	3	225	9912.00	520208
12170520	564	12	Nova Scotia	1217	1217030	Cape Breton	3	225	9912.00	520208
12170521	288	12	Nova Scotia	1217	1217030	Cape Breton	3	225	9912.00	520208
12170522	461	12	Nova Scotia	1217	1217030	Cape Breton	3	225	9912.00	520208
12170523	127	12	Nova Scotia	1217	1217030	Cape Breton	3	225	9912.00	520208
12170524	243	12	Nova Scotia	1217	1217030	Cape Breton	3	225	9912.00	520208
12170525	502	12	Nova Scotia	1217	1217030	Cape Breton	3	225	9912.00	520208
12170526	321	12	Nova Scotia	1217	1217030	Cape Breton	3	225	9912.00	520208
12170527	419	12	Nova Scotia	1217	1217030	Cape Breton	3	225	9912.00	520208
12170528	458	12	Nova Scotia	1217	1217030	Cape Breton	3	225	9912.00	520208
12170529	676	12	Nova Scotia	1217	1217030	Cape Breton	3	225	9912.00	520208
12170530	414	12	Nova Scotia	1217	1217030	Cape Breton	3	225	9912.00	520208
12170531	363	12	Nova Scotia	1217	1217030	Cape Breton	3	225	9912.00	520208
12170532	433	12	Nova Scotia	1217	1217030	Cape Breton	3	225	9912.00	520208
12170533	494	12	Nova Scotia	1217	1217030	Cape Breton	3	225	9912.00	520208
12170534	406	12	Nova Scotia	1217	1217030	Cape Breton	3	225	9912.00	520208
12170535	385	12	Nova Scotia	1217	1217030	Cape Breton	3	225	9912.00	520208
12170536	401	12	Nova Scotia	1217	1217030	Cape Breton	3	225	9912.00	520208
12170537	522	12	Nova Scotia	1217	1217030	Cape Breton	3	225	9912.00	520208
12170538	460	12	Nova Scotia	1217	1217030	Cape Breton	3	225	9912.00	520208
12170540	506	12	Nova Scotia	1217	1217030	Cape Breton	3	225	9912.00	520208
12170541	742	12	Nova Scotia	1217	1217030	Cape Breton	3	225	9912.00	520208
12170542	589	12	Nova Scotia	1217	1217030	Cape Breton	3	225	9912.00	520208
12170543	332	12	Nova Scotia	1217	1217030	Cape Breton	3	225	9912.00	520208
12170544	357	12	Nova Scotia	1217	1217030	Cape Breton	3	225	9912.00	520208
12170546	1015	12	Nova Scotia	1217	1217008	Membertou 28B	3	225	9912.00	520208
12180020	410	12	Nova Scotia	1218	1218006	Victoria, Subd. A	6	998	9912.00	520208
12180021	443	12	Nova Scotia	1218	1218006	Victoria, Subd. A	6	998	9912.00	520208
12180022	461	12	Nova Scotia	1218	1218006	Victoria, Subd. A	6	998	9912.00	520208
12180023	380	12	Nova Scotia	1218	1218006	Victoria, Subd. A	6	998	9912.00	520208
12180024	409	12	Nova Scotia	1218	1218006	Victoria, Subd. A	6	998	9912.00	520208
12180025	464	12	Nova Scotia	1218	1218006	Victoria, Subd. A	6	998	9912.00	520208
12180026	712	12	Nova Scotia	1218	1218001	Victoria, Subd. B	5	997	9912.00	520208
12180027	562	12	Nova Scotia	1218	1218001	Victoria, Subd. B	5	997	9912.00	520208
12180028	502	12	Nova Scotia	1218	1218001	Victoria, Subd. B	5	997	9912.00	520208
12180029	541	12	Nova Scotia	1218	1218001	Victoria, Subd. B	5	997	9912.00	520208
12180030	285	12	Nova Scotia	1218	1218001	Victoria, Subd. B	5	997	9912.00	520208
12180031	544	12	Nova Scotia	1218	1218001	Victoria, Subd. B	5	997	9912.00	520208
12180032	497	12	Nova Scotia	1218	1218001	Victoria, Subd. B	5	997	9912.00	520208
12180033	537	12	Nova Scotia	1218	1218003	Wagmatcook 1	6	998	9912.00	520208
12180034	0	12	Nova Scotia	1218	1218003	Wagmatcook 1	6	998	9912.00	520208
12180035	342	12	Nova Scotia	1218	1218001	Victoria, Subd. B	5	997	9912.00	520208
13010010	395	13	New Brunswick	1301	1301006	Saint John	1	310	3100001.01	2810
13010011	489	13	New Brunswick	1301	1301006	Saint John	1	310	3100001.01	2810
13010012	356	13	New Brunswick	1301	1301006	Saint John	1	310	3100029.00	6291
13010013	1633	13	New Brunswick	1301	1301006	Saint John	1	310	3100029.00	6291
13010014	500	13	New Brunswick	1301	1301006	Saint John	1	310	3100029.00	6291
13010015	328	13	New Brunswick	1301	1301006	Saint John	1	310	3100029.00	6291
13010016	626	13	New Brunswick	1301	1301006	Saint John	1	310	3100029.00	6291
13010017	376	13	New Brunswick	1301	1301006	Saint John	1	310	3100029.00	6291
13010018	614	13	New Brunswick	1301	1301006	Saint John	1	310	3100002.01	3361
13010019	597	13	New Brunswick	1301	1301006	Saint John	1	310	3100002.01	3361
13010020	517	13	New Brunswick	1301	1301006	Saint John	1	310	3100002.01	3361
13010021	504	13	New Brunswick	1301	1301006	Saint John	1	310	3100002.01	3361
13010022	360	13	New Brunswick	1301	1301006	Saint John	1	310	3100002.01	3361
13010023	606	13	New Brunswick	1301	1301006	Saint John	1	310	3100028.00	1838
13010024	319	13	New Brunswick	1301	1301006	Saint John	1	310	3100002.02	1717
13010025	426	13	New Brunswick	1301	1301006	Saint John	1	310	3100002.02	1717
13010026	554	13	New Brunswick	1301	1301006	Saint John	1	310	3100002.02	1717
13010027	418	13	New Brunswick	1301	1301006	Saint John	1	310	3100002.02	1717
13010028	775	13	New Brunswick	1301	1301006	Saint John	1	310	3100004.00	2541
13010029	448	13	New Brunswick	1301	1301006	Saint John	1	310	3100004.00	2541
13010030	543	13	New Brunswick	1301	1301006	Saint John	1	310	3100004.00	2541
13010031	495	13	New Brunswick	1301	1301006	Saint John	1	310	3100004.00	2541
13010032	280	13	New Brunswick	1301	1301006	Saint John	1	310	3100004.00	2541
13010033	486	13	New Brunswick	1301	1301006	Saint John	1	310	3100003.00	1760
13010034	388	13	New Brunswick	1301	1301006	Saint John	1	310	3100003.00	1760
13010035	400	13	New Brunswick	1301	1301006	Saint John	1	310	3100003.00	1760
13010036	486	13	New Brunswick	1301	1301006	Saint John	1	310	3100003.00	1760
13010037	364	13	New Brunswick	1301	1301006	Saint John	1	310	3100001.02	3463
13010038	10	13	New Brunswick	1301	1301006	Saint John	1	310	3100005.00	10
13010039	517	13	New Brunswick	1301	1301006	Saint John	1	310	3100006.00	517
13010040	317	13	New Brunswick	1301	1301006	Saint John	1	310	3100007.00	947
13010041	321	13	New Brunswick	1301	1301006	Saint John	1	310	3100007.00	947
13010042	309	13	New Brunswick	1301	1301006	Saint John	1	310	3100007.00	947
13010043	375	13	New Brunswick	1301	1301006	Saint John	1	310	3100011.00	863
13010044	437	13	New Brunswick	1301	1301006	Saint John	1	310	3100008.00	1390
13010045	723	13	New Brunswick	1301	1301006	Saint John	1	310	3100009.00	2106
13010046	440	13	New Brunswick	1301	1301006	Saint John	1	310	3100009.00	2106
13010047	453	13	New Brunswick	1301	1301006	Saint John	1	310	3100010.00	1729
13010048	367	13	New Brunswick	1301	1301006	Saint John	1	310	3100010.00	1729
13010050	462	13	New Brunswick	1301	1301006	Saint John	1	310	3100010.00	1729
13010051	440	13	New Brunswick	1301	1301006	Saint John	1	310	3100009.00	2106
13010052	503	13	New Brunswick	1301	1301006	Saint John	1	310	3100009.00	2106
13010053	508	13	New Brunswick	1301	1301006	Saint John	1	310	3100008.00	1390
13010054	445	13	New Brunswick	1301	1301006	Saint John	1	310	3100008.00	1390
13010055	513	13	New Brunswick	1301	1301006	Saint John	1	310	3100001.01	2810
13010056	496	13	New Brunswick	1301	1301006	Saint John	1	310	3100001.01	2810
13010057	518	13	New Brunswick	1301	1301006	Saint John	1	310	3100001.01	2810
13010059	399	13	New Brunswick	1301	1301006	Saint John	1	310	3100001.01	2810
13010060	706	13	New Brunswick	1301	1301006	Saint John	1	310	3100001.02	3463
13010063	336	13	New Brunswick	1301	1301006	Saint John	1	310	3100001.02	3463
13010064	1288	13	New Brunswick	1301	1301006	Saint John	1	310	3100001.02	3463
13010065	308	13	New Brunswick	1301	1301006	Saint John	1	310	3100001.02	3463
13010066	387	13	New Brunswick	1301	1301006	Saint John	1	310	3100014.00	2240
13010067	472	13	New Brunswick	1301	1301006	Saint John	1	310	3100014.00	2240
13010068	266	13	New Brunswick	1301	1301006	Saint John	1	310	3100012.00	935
13010069	409	13	New Brunswick	1301	1301006	Saint John	1	310	3100014.00	2240
13010070	389	13	New Brunswick	1301	1301006	Saint John	1	310	3100013.00	1503
13010071	456	13	New Brunswick	1301	1301006	Saint John	1	310	3100013.00	1503
13010072	341	13	New Brunswick	1301	1301006	Saint John	1	310	3100013.00	1503
13010073	302	13	New Brunswick	1301	1301006	Saint John	1	310	3100012.00	935
13010074	367	13	New Brunswick	1301	1301006	Saint John	1	310	3100012.00	935
13010075	317	13	New Brunswick	1301	1301006	Saint John	1	310	3100013.00	1503
13010076	486	13	New Brunswick	1301	1301006	Saint John	1	310	3100014.00	2240
13010077	486	13	New Brunswick	1301	1301006	Saint John	1	310	3100014.00	2240
13010078	349	13	New Brunswick	1301	1301006	Saint John	1	310	3100015.00	1220
13010079	327	13	New Brunswick	1301	1301006	Saint John	1	310	3100015.00	1220
13010080	544	13	New Brunswick	1301	1301006	Saint John	1	310	3100015.00	1220
13010081	709	13	New Brunswick	1301	1301006	Saint John	1	310	3100016.00	1556
13010082	415	13	New Brunswick	1301	1301006	Saint John	1	310	3100016.00	1556
13010083	462	13	New Brunswick	1301	1301006	Saint John	1	310	3100025.01	3974
13010084	432	13	New Brunswick	1301	1301006	Saint John	1	310	3100016.00	1556
13010085	542	13	New Brunswick	1301	1301006	Saint John	1	310	3100025.01	3974
13010087	692	13	New Brunswick	1301	1301006	Saint John	1	310	3100025.01	3974
13010088	495	13	New Brunswick	1301	1301006	Saint John	1	310	3100025.02	3686
13010089	702	13	New Brunswick	1301	1301006	Saint John	1	310	3100025.02	3686
13010090	505	13	New Brunswick	1301	1301006	Saint John	1	310	3100025.02	3686
13010091	995	13	New Brunswick	1301	1301006	Saint John	1	310	3100025.01	3974
13010092	725	13	New Brunswick	1301	1301006	Saint John	1	310	3100025.02	3686
13010093	397	13	New Brunswick	1301	1301006	Saint John	1	310	3100025.02	3686
13010094	862	13	New Brunswick	1301	1301006	Saint John	1	310	3100025.02	3686
13010095	992	13	New Brunswick	1301	1301006	Saint John	1	310	3100026.00	3594
13010096	416	13	New Brunswick	1301	1301006	Saint John	1	310	3100026.00	3594
13010097	514	13	New Brunswick	1301	1301006	Saint John	1	310	3100026.00	3594
13010098	671	13	New Brunswick	1301	1301006	Saint John	1	310	3100026.00	3594
13010099	742	13	New Brunswick	1301	1301006	Saint John	1	310	3100026.00	3594
13010103	259	13	New Brunswick	1301	1301006	Saint John	1	310	3100026.00	3594
13010104	332	13	New Brunswick	1301	1301006	Saint John	1	310	3100025.01	3974
13010105	570	13	New Brunswick	1301	1301006	Saint John	1	310	3100025.01	3974
13010106	381	13	New Brunswick	1301	1301006	Saint John	1	310	3100025.01	3974
13010107	414	13	New Brunswick	1301	1301006	Saint John	1	310	3100023.00	1682
13010108	271	13	New Brunswick	1301	1301006	Saint John	1	310	3100023.00	1682
13010109	443	13	New Brunswick	1301	1301006	Saint John	1	310	3100023.00	1682
13010110	554	13	New Brunswick	1301	1301006	Saint John	1	310	3100023.00	1682
13010111	623	13	New Brunswick	1301	1301006	Saint John	1	310	3100022.00	2292
13010112	438	13	New Brunswick	1301	1301006	Saint John	1	310	3100022.00	2292
13010113	430	13	New Brunswick	1301	1301006	Saint John	1	310	3100022.00	2292
13010114	331	13	New Brunswick	1301	1301006	Saint John	1	310	3100022.00	2292
13010115	470	13	New Brunswick	1301	1301006	Saint John	1	310	3100022.00	2292
13010116	571	13	New Brunswick	1301	1301006	Saint John	1	310	3100024.00	2352
13010117	404	13	New Brunswick	1301	1301006	Saint John	1	310	3100024.00	2352
13010118	589	13	New Brunswick	1301	1301006	Saint John	1	310	3100024.00	2352
13010119	320	13	New Brunswick	1301	1301006	Saint John	1	310	3100021.00	1322
13010120	601	13	New Brunswick	1301	1301006	Saint John	1	310	3100021.00	1322
13010121	401	13	New Brunswick	1301	1301006	Saint John	1	310	3100021.00	1322
13010122	588	13	New Brunswick	1301	1301006	Saint John	1	310	3100020.00	1370
13010123	454	13	New Brunswick	1301	1301006	Saint John	1	310	3100020.00	1370
13010124	267	13	New Brunswick	1301	1301006	Saint John	1	310	3100019.00	267
13010125	328	13	New Brunswick	1301	1301006	Saint John	1	310	3100020.00	1370
13010126	479	13	New Brunswick	1301	1301006	Saint John	1	310	3100027.02	3334
13010127	626	13	New Brunswick	1301	1301006	Saint John	1	310	3100027.02	3334
13010128	354	13	New Brunswick	1301	1301006	Saint John	1	310	3100027.02	3334
13010129	549	13	New Brunswick	1301	1301006	Saint John	1	310	3100027.02	3334
13010130	719	13	New Brunswick	1301	1301006	Saint John	1	310	3100027.02	3334
13010133	1190	13	New Brunswick	1301	1301006	Saint John	1	310	3100027.01	3606
13010134	1409	13	New Brunswick	1301	1301006	Saint John	1	310	3100027.01	3606
13010135	788	13	New Brunswick	1301	1301006	Saint John	1	310	3100024.00	2352
13010136	515	13	New Brunswick	1301	1301006	Saint John	1	310	3100027.01	3606
13010137	607	13	New Brunswick	1301	1301006	Saint John	1	310	3100027.02	3334
13010138	521	13	New Brunswick	1301	1301006	Saint John	1	310	3100028.00	1838
13010139	711	13	New Brunswick	1301	1301006	Saint John	1	310	3100028.00	1838
13010140	769	13	New Brunswick	1301	1301006	Saint John	1	310	3100002.01	3361
13010141	850	13	New Brunswick	1301	1301006	Saint John	1	310	3100029.00	6291
13010143	342	13	New Brunswick	1301	1301006	Saint John	1	310	3100029.00	6291
13010144	578	13	New Brunswick	1301	1301006	Saint John	1	310	3100029.00	6291
13010146	109	13	New Brunswick	1301	1301006	Saint John	1	310	3100018.00	109
13010147	488	13	New Brunswick	1301	1301006	Saint John	1	310	3100011.00	863
13010148	447	13	New Brunswick	1301	1301006	Saint John	1	310	3100010.00	1729
13010149	502	13	New Brunswick	1301	1301006	Saint John	1	310	3100017.00	1190
13010150	246	13	New Brunswick	1301	1301006	Saint John	1	310	3100017.00	1190
13010151	442	13	New Brunswick	1301	1301006	Saint John	1	310	3100017.00	1190
13010152	461	13	New Brunswick	1301	1301006	Saint John	1	310	3100001.02	3463
13010153	492	13	New Brunswick	1301	1301006	Saint John	1	310	3100027.01	3606
13010154	702	13	New Brunswick	1301	1301006	Saint John	1	310	3100029.00	6291
13010155	519	13	New Brunswick	1301	1301001	Saint Martins	1	310	3100131.02	1408
13010156	276	13	New Brunswick	1301	1301002	St. Martins	1	310	3100131.02	1408
13010157	613	13	New Brunswick	1301	1301001	Saint Martins	1	310	3100131.02	1408
13010158	819	13	New Brunswick	1301	1301004	Simonds	1	310	3100130.04	3843
13010159	687	13	New Brunswick	1301	1301004	Simonds	1	310	3100130.04	3843
13010160	457	13	New Brunswick	1301	1301004	Simonds	1	310	3100130.04	3843
13010161	681	13	New Brunswick	1301	1301004	Simonds	1	310	3100130.04	3843
13010162	596	13	New Brunswick	1301	1301004	Simonds	1	310	3100130.04	3843
13010163	603	13	New Brunswick	1301	1301004	Simonds	1	310	3100130.04	3843
13010164	584	13	New Brunswick	1301	1301016	Musquash	1	310	3100100.04	1194
13010165	610	13	New Brunswick	1301	1301016	Musquash	1	310	3100100.04	1194
13020051	63	13	New Brunswick	1302	1302014	Clarendon	7	999	9913.00	374329
13020052	509	13	New Brunswick	1302	1302016	Saint George	5	997	9913.00	374329
13020053	396	13	New Brunswick	1302	1302011	Pennfield	5	997	9913.00	374329
13020054	535	13	New Brunswick	1302	1302016	Saint George	5	997	9913.00	374329
13020055	513	13	New Brunswick	1302	1302011	Pennfield	5	997	9913.00	374329
13020056	849	13	New Brunswick	1302	1302016	Saint George	5	997	9913.00	374329
13020057	566	13	New Brunswick	1302	1302018	St. George	5	997	9913.00	374329
13020058	448	13	New Brunswick	1302	1302016	Saint George	5	997	9913.00	374329
13020059	515	13	New Brunswick	1302	1302018	St. George	5	997	9913.00	374329
13020060	436	13	New Brunswick	1302	1302018	St. George	5	997	9913.00	374329
13020061	611	13	New Brunswick	1302	1302012	Blacks Harbour	5	997	9913.00	374329
13020062	283	13	New Brunswick	1302	1302012	Blacks Harbour	5	997	9913.00	374329
13020063	389	13	New Brunswick	1302	1302011	Pennfield	5	997	9913.00	374329
13020064	431	13	New Brunswick	1302	1302011	Pennfield	5	997	9913.00	374329
13020065	441	13	New Brunswick	1302	1302011	Pennfield	5	997	9913.00	374329
13020066	395	13	New Brunswick	1302	1302008	Lepreau	1	310	3100101.00	707
13020067	312	13	New Brunswick	1302	1302008	Lepreau	1	310	3100101.00	707
13020068	541	13	New Brunswick	1302	1302004	Campobello Island	7	999	9913.00	374329
13020069	331	13	New Brunswick	1302	1302004	Campobello Island	7	999	9913.00	374329
13020070	373	13	New Brunswick	1302	1302006	West Isles	5	997	9913.00	374329
13020071	424	13	New Brunswick	1302	1302006	West Isles	5	997	9913.00	374329
13020072	553	13	New Brunswick	1302	1302024	Saint Andrews	6	998	9913.00	374329
13020073	0	13	New Brunswick	1302	1302026	Saint Andrews	5	997	9913.00	374329
13020074	627	13	New Brunswick	1302	1302026	Saint Andrews	5	997	9913.00	374329
13020075	366	13	New Brunswick	1302	1302026	Saint Andrews	5	997	9913.00	374329
13020076	377	13	New Brunswick	1302	1302026	Saint Andrews	5	997	9913.00	374329
13020077	416	13	New Brunswick	1302	1302026	Saint Andrews	5	997	9913.00	374329
13020078	657	13	New Brunswick	1302	1302028	Saint Croix	6	998	9913.00	374329
13020079	573	13	New Brunswick	1302	1302031	Dufferin	6	998	9913.00	374329
13020080	439	13	New Brunswick	1302	1302042	Saint David	5	997	9913.00	374329
13020081	536	13	New Brunswick	1302	1302034	Saint Stephen	6	998	9913.00	374329
13020082	581	13	New Brunswick	1302	1302042	Saint David	5	997	9913.00	374329
13020083	340	13	New Brunswick	1302	1302039	Saint James	6	998	9913.00	374329
13020084	539	13	New Brunswick	1302	1302034	Saint Stephen	6	998	9913.00	374329
13020085	425	13	New Brunswick	1302	1302039	Saint James	6	998	9913.00	374329
13020086	360	13	New Brunswick	1302	1302034	Saint Stephen	6	998	9913.00	374329
13020087	515	13	New Brunswick	1302	1302037	St. Stephen	6	998	9913.00	374329
13020088	487	13	New Brunswick	1302	1302037	St. Stephen	6	998	9913.00	374329
13020089	506	13	New Brunswick	1302	1302037	St. Stephen	6	998	9913.00	374329
13020090	404	13	New Brunswick	1302	1302037	St. Stephen	6	998	9913.00	374329
13020091	445	13	New Brunswick	1302	1302037	St. Stephen	6	998	9913.00	374329
13020092	627	13	New Brunswick	1302	1302037	St. Stephen	6	998	9913.00	374329
13020093	487	13	New Brunswick	1302	1302037	St. Stephen	6	998	9913.00	374329
13020094	456	13	New Brunswick	1302	1302037	St. Stephen	6	998	9913.00	374329
13020095	488	13	New Brunswick	1302	1302037	St. Stephen	6	998	9913.00	374329
13020096	404	13	New Brunswick	1302	1302034	Saint Stephen	6	998	9913.00	374329
13020097	421	13	New Brunswick	1302	1302039	Saint James	6	998	9913.00	374329
13020098	509	13	New Brunswick	1302	1302042	Saint David	5	997	9913.00	374329
13020099	335	13	New Brunswick	1302	1302044	Dumbarton	5	997	9913.00	374329
13020100	689	13	New Brunswick	1302	1302021	Saint Patrick	5	997	9913.00	374329
13020101	779	13	New Brunswick	1302	1302052	Grand Manan	6	998	9913.00	374329
13020102	145	13	New Brunswick	1302	1302001	Grand Manan	7	999	9913.00	374329
13020103	485	13	New Brunswick	1302	1302052	Grand Manan	6	998	9913.00	374329
13020104	200	13	New Brunswick	1302	1302052	Grand Manan	6	998	9913.00	374329
13020105	288	13	New Brunswick	1302	1302052	Grand Manan	6	998	9913.00	374329
13020106	608	13	New Brunswick	1302	1302052	Grand Manan	6	998	9913.00	374329
13030044	620	13	New Brunswick	1303	1303018	Northfield	5	997	9913.00	374329
13030045	513	13	New Brunswick	1303	1303016	Maugerville	2	320	3200019.00	1831
13030046	457	13	New Brunswick	1303	1303014	Sheffield	4	996	9913.00	374329
13030047	352	13	New Brunswick	1303	1303014	Sheffield	4	996	9913.00	374329
13030048	507	13	New Brunswick	1303	1303016	Maugerville	2	320	3200019.00	1831
13030049	811	13	New Brunswick	1303	1303016	Maugerville	2	320	3200019.00	1831
13030050	438	13	New Brunswick	1303	1303008	Lincoln	2	320	3200020.00	7177
13030051	789	13	New Brunswick	1303	1303008	Lincoln	2	320	3200020.00	7177
13030052	301	13	New Brunswick	1303	1303008	Lincoln	2	320	3200020.00	7177
13030053	535	13	New Brunswick	1303	1303008	Lincoln	2	320	3200020.00	7177
13030054	421	13	New Brunswick	1303	1303008	Lincoln	2	320	3200020.00	7177
13030055	1840	13	New Brunswick	1303	1303008	Lincoln	2	320	3200020.00	7177
13030056	571	13	New Brunswick	1303	1303008	Lincoln	2	320	3200020.00	7177
13030057	436	13	New Brunswick	1303	1303008	Lincoln	2	320	3200020.00	7177
13030058	735	13	New Brunswick	1303	1303012	Oromocto	5	997	9913.00	374329
13030059	1006	13	New Brunswick	1303	1303012	Oromocto	5	997	9913.00	374329
13030060	530	13	New Brunswick	1303	1303012	Oromocto	5	997	9913.00	374329
13030061	629	13	New Brunswick	1303	1303012	Oromocto	5	997	9913.00	374329
13030062	685	13	New Brunswick	1303	1303012	Oromocto	5	997	9913.00	374329
13030063	430	13	New Brunswick	1303	1303012	Oromocto	5	997	9913.00	374329
13030064	400	13	New Brunswick	1303	1303012	Oromocto	5	997	9913.00	374329
13030065	612	13	New Brunswick	1303	1303012	Oromocto	5	997	9913.00	374329
13030066	452	13	New Brunswick	1303	1303012	Oromocto	5	997	9913.00	374329
13030067	432	13	New Brunswick	1303	1303012	Oromocto	5	997	9913.00	374329
13030068	429	13	New Brunswick	1303	1303012	Oromocto	5	997	9913.00	374329
13030069	1042	13	New Brunswick	1303	1303012	Oromocto	5	997	9913.00	374329
13030070	397	13	New Brunswick	1303	1303012	Oromocto	5	997	9913.00	374329
13030071	461	13	New Brunswick	1303	1303012	Oromocto	5	997	9913.00	374329
13030072	290	13	New Brunswick	1303	1303012	Oromocto	5	997	9913.00	374329
13030073	470	13	New Brunswick	1303	1303012	Oromocto	5	997	9913.00	374329
13030074	168	13	New Brunswick	1303	1303012	Oromocto	5	997	9913.00	374329
13030075	55	13	New Brunswick	1303	1303012	Oromocto	5	997	9913.00	374329
13030076	282	13	New Brunswick	1303	1303013	Oromocto 26	5	997	9913.00	374329
13030077	387	13	New Brunswick	1303	1303011	Burton	5	997	9913.00	374329
13030078	509	13	New Brunswick	1303	1303011	Burton	5	997	9913.00	374329
13030079	575	13	New Brunswick	1303	1303011	Burton	5	997	9913.00	374329
13030080	854	13	New Brunswick	1303	1303011	Burton	5	997	9913.00	374329
13030081	90	13	New Brunswick	1303	1303011	Burton	5	997	9913.00	374329
13030082	522	13	New Brunswick	1303	1303011	Burton	5	997	9913.00	374329
13030083	438	13	New Brunswick	1303	1303011	Burton	5	997	9913.00	374329
13030084	668	13	New Brunswick	1303	1303011	Burton	5	997	9913.00	374329
13030085	471	13	New Brunswick	1303	1303011	Burton	5	997	9913.00	374329
13030086	605	13	New Brunswick	1303	1303011	Burton	5	997	9913.00	374329
13030087	419	13	New Brunswick	1303	1303001	Blissville	4	996	9913.00	374329
13030088	704	13	New Brunswick	1303	1303006	Fredericton Junction	4	996	9913.00	374329
13030089	608	13	New Brunswick	1303	1303005	Tracy	2	320	3200028.00	608
13030090	452	13	New Brunswick	1303	1303004	Gladstone	2	320	3200027.00	452
13030091	400	13	New Brunswick	1303	1303001	Blissville	4	996	9913.00	374329
13030092	375	13	New Brunswick	1303	1303008	Lincoln	2	320	3200020.00	7177
13030093	736	13	New Brunswick	1303	1303008	Lincoln	2	320	3200020.00	7177
13030094	735	13	New Brunswick	1303	1303008	Lincoln	2	320	3200020.00	7177
13040035	467	13	New Brunswick	1304	1304024	Chipman	5	997	9913.00	374329
13040036	393	13	New Brunswick	1304	1304025	Chipman	5	997	9913.00	374329
13040038	352	13	New Brunswick	1304	1304025	Chipman	5	997	9913.00	374329
13040040	507	13	New Brunswick	1304	1304018	Waterborough	5	997	9913.00	374329
13040041	340	13	New Brunswick	1304	1304018	Waterborough	5	997	9913.00	374329
13040042	560	13	New Brunswick	1304	1304014	Johnston	5	997	9913.00	374329
13040043	203	13	New Brunswick	1304	1304016	Brunswick	7	999	9913.00	374329
13040044	562	13	New Brunswick	1304	1304013	Cambridge-Narrows	5	997	9913.00	374329
13040045	647	13	New Brunswick	1304	1304011	Cambridge	5	997	9913.00	374329
13040046	711	13	New Brunswick	1304	1304005	Gagetown	4	996	9913.00	374329
13040047	311	13	New Brunswick	1304	1304004	Gagetown	5	997	9913.00	374329
13040048	277	13	New Brunswick	1304	1304006	Hampstead	5	997	9913.00	374329
13040049	427	13	New Brunswick	1304	1304008	Wickham	5	997	9913.00	374329
13040050	308	13	New Brunswick	1304	1304001	Petersville	1	310	3100102.00	681
13040051	373	13	New Brunswick	1304	1304001	Petersville	1	310	3100102.00	681
13040052	558	13	New Brunswick	1304	1304021	Canning	4	996	9913.00	374329
13040053	366	13	New Brunswick	1304	1304021	Canning	4	996	9913.00	374329
13040054	380	13	New Brunswick	1304	1304022	Minto	5	997	9913.00	374329
13040055	390	13	New Brunswick	1304	1304022	Minto	5	997	9913.00	374329
13040056	418	13	New Brunswick	1304	1304022	Minto	5	997	9913.00	374329
13040057	474	13	New Brunswick	1304	1304022	Minto	5	997	9913.00	374329
13040058	347	13	New Brunswick	1304	1304022	Minto	5	997	9913.00	374329
13040059	296	13	New Brunswick	1304	1304022	Minto	5	997	9913.00	374329
13040060	359	13	New Brunswick	1304	1304025	Chipman	5	997	9913.00	374329
13040062	446	13	New Brunswick	1304	1304024	Chipman	5	997	9913.00	374329
13050084	576	13	New Brunswick	1305	1305028	Havelock	5	997	9913.00	374329
13050085	485	13	New Brunswick	1305	1305028	Havelock	5	997	9913.00	374329
13050086	475	13	New Brunswick	1305	1305026	Cardwell	5	997	9913.00	374329
13050087	472	13	New Brunswick	1305	1305031	Studholm	5	997	9913.00	374329
13050088	418	13	New Brunswick	1305	1305031	Studholm	5	997	9913.00	374329
13050089	572	13	New Brunswick	1305	1305021	Sussex	5	997	9913.00	374329
13050090	459	13	New Brunswick	1305	1305023	Sussex Corner	5	997	9913.00	374329
13050091	581	13	New Brunswick	1305	1305023	Sussex Corner	5	997	9913.00	374329
13050092	633	13	New Brunswick	1305	1305022	Sussex	5	997	9913.00	374329
13050093	421	13	New Brunswick	1305	1305023	Sussex Corner	5	997	9913.00	374329
13050094	377	13	New Brunswick	1305	1305021	Sussex	5	997	9913.00	374329
13050095	456	13	New Brunswick	1305	1305021	Sussex	5	997	9913.00	374329
13050096	524	13	New Brunswick	1305	1305021	Sussex	5	997	9913.00	374329
13050097	563	13	New Brunswick	1305	1305022	Sussex	5	997	9913.00	374329
13050098	480	13	New Brunswick	1305	1305022	Sussex	5	997	9913.00	374329
13050099	466	13	New Brunswick	1305	1305022	Sussex	5	997	9913.00	374329
13050100	491	13	New Brunswick	1305	1305022	Sussex	5	997	9913.00	374329
13050101	563	13	New Brunswick	1305	1305022	Sussex	5	997	9913.00	374329
13050102	387	13	New Brunswick	1305	1305031	Studholm	5	997	9913.00	374329
13050103	614	13	New Brunswick	1305	1305031	Studholm	5	997	9913.00	374329
13050104	440	13	New Brunswick	1305	1305031	Studholm	5	997	9913.00	374329
13050105	548	13	New Brunswick	1305	1305031	Studholm	5	997	9913.00	374329
13050106	462	13	New Brunswick	1305	1305034	Springfield	5	997	9913.00	374329
13050107	643	13	New Brunswick	1305	1305031	Studholm	5	997	9913.00	374329
13050108	478	13	New Brunswick	1305	1305018	Norton	5	997	9913.00	374329
13050109	452	13	New Brunswick	1305	1305018	Norton	5	997	9913.00	374329
13050110	587	13	New Brunswick	1305	1305021	Sussex	5	997	9913.00	374329
13050111	725	13	New Brunswick	1305	1305016	Norton	1	310	3100140.00	1301
13050112	420	13	New Brunswick	1305	1305004	Upham	1	310	3100131.01	1269
13050113	344	13	New Brunswick	1305	1305004	Upham	1	310	3100131.01	1269
13050114	505	13	New Brunswick	1305	1305004	Upham	1	310	3100131.01	1269
13050115	566	13	New Brunswick	1305	1305006	Hampton	1	310	3100130.01	7098
13050116	539	13	New Brunswick	1305	1305006	Hampton	1	310	3100130.01	7098
13050117	450	13	New Brunswick	1305	1305006	Hampton	1	310	3100130.01	7098
13050118	596	13	New Brunswick	1305	1305006	Hampton	1	310	3100130.01	7098
13050119	690	13	New Brunswick	1305	1305057	Quispamsis	1	310	3100120.03	3243
13050120	651	13	New Brunswick	1305	1305057	Quispamsis	1	310	3100120.03	3243
13050121	359	13	New Brunswick	1305	1305057	Quispamsis	1	310	3100120.02	6906
13050122	587	13	New Brunswick	1305	1305057	Quispamsis	1	310	3100120.02	6906
13050123	482	13	New Brunswick	1305	1305057	Quispamsis	1	310	3100120.02	6906
13050124	611	13	New Brunswick	1305	1305057	Quispamsis	1	310	3100120.02	6906
13050125	431	13	New Brunswick	1305	1305057	Quispamsis	1	310	3100120.02	6906
13050126	462	13	New Brunswick	1305	1305057	Quispamsis	1	310	3100120.02	6906
13050127	685	13	New Brunswick	1305	1305057	Quispamsis	1	310	3100120.02	6906
13050128	481	13	New Brunswick	1305	1305057	Quispamsis	1	310	3100120.02	6906
13050129	626	13	New Brunswick	1305	1305057	Quispamsis	1	310	3100120.02	6906
13050130	591	13	New Brunswick	1305	1305057	Quispamsis	1	310	3100120.02	6906
13050132	535	13	New Brunswick	1305	1305057	Quispamsis	1	310	3100120.02	6906
13050133	549	13	New Brunswick	1305	1305045	Rothesay	1	310	3100110.02	7436
13050134	558	13	New Brunswick	1305	1305045	Rothesay	1	310	3100110.02	7436
13050135	402	13	New Brunswick	1305	1305045	Rothesay	1	310	3100110.02	7436
13050136	383	13	New Brunswick	1305	1305045	Rothesay	1	310	3100110.02	7436
13050137	388	13	New Brunswick	1305	1305045	Rothesay	1	310	3100110.02	7436
13050138	354	13	New Brunswick	1305	1305045	Rothesay	1	310	3100110.01	4223
13050139	447	13	New Brunswick	1305	1305045	Rothesay	1	310	3100110.01	4223
13050140	383	13	New Brunswick	1305	1305045	Rothesay	1	310	3100110.01	4223
13050141	475	13	New Brunswick	1305	1305045	Rothesay	1	310	3100110.02	7436
13050142	217	13	New Brunswick	1305	1305045	Rothesay	1	310	3100110.02	7436
13050143	506	13	New Brunswick	1305	1305045	Rothesay	1	310	3100110.02	7436
13050144	332	13	New Brunswick	1305	1305045	Rothesay	1	310	3100110.02	7436
13050145	362	13	New Brunswick	1305	1305045	Rothesay	1	310	3100110.02	7436
13050146	305	13	New Brunswick	1305	1305045	Rothesay	1	310	3100110.02	7436
13050147	325	13	New Brunswick	1305	1305008	Rothesay	1	310	3100130.03	325
13050148	373	13	New Brunswick	1305	1305045	Rothesay	1	310	3100110.01	4223
13050149	1308	13	New Brunswick	1305	1305045	Rothesay	1	310	3100110.01	4223
13050150	434	13	New Brunswick	1305	1305045	Rothesay	1	310	3100110.01	4223
13050151	499	13	New Brunswick	1305	1305045	Rothesay	1	310	3100110.01	4223
13050152	425	13	New Brunswick	1305	1305045	Rothesay	1	310	3100110.01	4223
13050153	270	13	New Brunswick	1305	1305014	Kingston	1	310	3100111.00	2913
13050155	413	13	New Brunswick	1305	1305057	Quispamsis	1	310	3100120.04	8096
13050156	421	13	New Brunswick	1305	1305057	Quispamsis	1	310	3100120.04	8096
13050157	1026	13	New Brunswick	1305	1305057	Quispamsis	1	310	3100120.04	8096
13050158	449	13	New Brunswick	1305	1305057	Quispamsis	1	310	3100120.04	8096
13050159	1947	13	New Brunswick	1305	1305057	Quispamsis	1	310	3100120.04	8096
13050160	448	13	New Brunswick	1305	1305057	Quispamsis	1	310	3100120.04	8096
13050163	561	13	New Brunswick	1305	1305057	Quispamsis	1	310	3100120.04	8096
13050164	500	13	New Brunswick	1305	1305057	Quispamsis	1	310	3100120.04	8096
13050166	402	13	New Brunswick	1305	1305057	Quispamsis	1	310	3100120.04	8096
13050167	427	13	New Brunswick	1305	1305057	Quispamsis	1	310	3100120.04	8096
13050168	383	13	New Brunswick	1305	1305057	Quispamsis	1	310	3100120.04	8096
13050169	461	13	New Brunswick	1305	1305057	Quispamsis	1	310	3100120.03	3243
13050170	459	13	New Brunswick	1305	1305057	Quispamsis	1	310	3100120.03	3243
13050173	240	13	New Brunswick	1305	1305045	Rothesay	1	310	3100110.02	7436
13050174	581	13	New Brunswick	1305	1305045	Rothesay	1	310	3100110.02	7436
13050175	570	13	New Brunswick	1305	1305014	Kingston	1	310	3100111.00	2913
13050176	294	13	New Brunswick	1305	1305011	Westfield	1	310	3100100.03	1962
13050177	911	13	New Brunswick	1305	1305011	Westfield	1	310	3100100.03	1962
13050178	515	13	New Brunswick	1305	1305015	Grand Bay-Westfield	1	310	3100100.01	4964
13050179	377	13	New Brunswick	1305	1305015	Grand Bay-Westfield	1	310	3100100.01	4964
13050180	404	13	New Brunswick	1305	1305015	Grand Bay-Westfield	1	310	3100100.01	4964
13050181	1144	13	New Brunswick	1305	1305015	Grand Bay-Westfield	1	310	3100100.01	4964
13050182	346	13	New Brunswick	1305	1305015	Grand Bay-Westfield	1	310	3100100.01	4964
13050183	666	13	New Brunswick	1305	1305015	Grand Bay-Westfield	1	310	3100100.01	4964
13050184	496	13	New Brunswick	1305	1305015	Grand Bay-Westfield	1	310	3100100.01	4964
13050185	605	13	New Brunswick	1305	1305015	Grand Bay-Westfield	1	310	3100100.01	4964
13050186	411	13	New Brunswick	1305	1305015	Grand Bay-Westfield	1	310	3100100.01	4964
13050187	460	13	New Brunswick	1305	1305011	Westfield	1	310	3100100.03	1962
13050188	297	13	New Brunswick	1305	1305011	Westfield	1	310	3100100.03	1962
13050189	582	13	New Brunswick	1305	1305038	Greenwich	1	310	3100112.00	1058
13050190	476	13	New Brunswick	1305	1305038	Greenwich	1	310	3100112.00	1058
13050191	576	13	New Brunswick	1305	1305014	Kingston	1	310	3100111.00	2913
13050192	573	13	New Brunswick	1305	1305014	Kingston	1	310	3100111.00	2913
13050193	477	13	New Brunswick	1305	1305014	Kingston	1	310	3100111.00	2913
13050194	447	13	New Brunswick	1305	1305014	Kingston	1	310	3100111.00	2913
13050195	576	13	New Brunswick	1305	1305016	Norton	1	310	3100140.00	1301
13050196	563	13	New Brunswick	1305	1305007	Hampton	1	310	3100130.01	7098
13050197	565	13	New Brunswick	1305	1305007	Hampton	1	310	3100130.01	7098
13050198	517	13	New Brunswick	1305	1305007	Hampton	1	310	3100130.01	7098
13050199	493	13	New Brunswick	1305	1305007	Hampton	1	310	3100130.01	7098
13050200	337	13	New Brunswick	1305	1305007	Hampton	1	310	3100130.01	7098
13050201	592	13	New Brunswick	1305	1305007	Hampton	1	310	3100130.01	7098
13050202	438	13	New Brunswick	1305	1305007	Hampton	1	310	3100130.01	7098
13050203	784	13	New Brunswick	1305	1305007	Hampton	1	310	3100130.01	7098
13050204	658	13	New Brunswick	1305	1305006	Hampton	1	310	3100130.01	7098
13050205	520	13	New Brunswick	1305	1305034	Springfield	5	997	9913.00	374329
13050206	452	13	New Brunswick	1305	1305018	Norton	5	997	9913.00	374329
13050207	543	13	New Brunswick	1305	1305034	Springfield	5	997	9913.00	374329
13050208	325	13	New Brunswick	1305	1305036	Kars	4	996	9913.00	374329
13050209	251	13	New Brunswick	1305	1305001	Hammond	4	996	9913.00	374329
13050210	469	13	New Brunswick	1305	1305024	Waterford	6	998	9913.00	374329
13050211	385	13	New Brunswick	1305	1305026	Cardwell	5	997	9913.00	374329
13050212	493	13	New Brunswick	1305	1305026	Cardwell	5	997	9913.00	374329
13050213	544	13	New Brunswick	1305	1305022	Sussex	5	997	9913.00	374329
13050214	542	13	New Brunswick	1305	1305022	Sussex	5	997	9913.00	374329
13050215	982	13	New Brunswick	1305	1305057	Quispamsis	1	310	3100120.03	3243
13050217	678	13	New Brunswick	1305	1305057	Quispamsis	1	310	3100120.04	8096
13050218	1626	13	New Brunswick	1305	1305045	Rothesay	1	310	3100110.02	7436
13050221	512	13	New Brunswick	1305	1305045	Rothesay	1	310	3100110.02	7436
13050223	441	13	New Brunswick	1305	1305057	Quispamsis	1	310	3100120.04	8096
13050224	446	13	New Brunswick	1305	1305057	Quispamsis	1	310	3100120.02	6906
13050226	610	13	New Brunswick	1305	1305057	Quispamsis	1	310	3100120.02	6906
13060001	487	13	New Brunswick	1306	1306020	Riverview	1	305	3050101.00	8999
13060002	369	13	New Brunswick	1306	1306020	Riverview	1	305	3050101.00	8999
13060003	546	13	New Brunswick	1306	1306020	Riverview	1	305	3050101.00	8999
13060004	1903	13	New Brunswick	1306	1306020	Riverview	1	305	3050101.00	8999
13060005	316	13	New Brunswick	1306	1306020	Riverview	1	305	3050101.00	8999
13060006	457	13	New Brunswick	1306	1306020	Riverview	1	305	3050101.00	8999
13060007	1899	13	New Brunswick	1306	1306020	Riverview	1	305	3050101.00	8999
13060008	524	13	New Brunswick	1306	1306020	Riverview	1	305	3050101.00	8999
13060009	745	13	New Brunswick	1306	1306020	Riverview	1	305	3050101.00	8999
13060010	454	13	New Brunswick	1306	1306020	Riverview	1	305	3050101.00	8999
13060011	449	13	New Brunswick	1306	1306020	Riverview	1	305	3050101.00	8999
13060012	422	13	New Brunswick	1306	1306020	Riverview	1	305	3050101.00	8999
13060013	428	13	New Brunswick	1306	1306020	Riverview	1	305	3050101.00	8999
13060014	739	13	New Brunswick	1306	1306020	Riverview	1	305	3050102.01	4720
13060017	512	13	New Brunswick	1306	1306020	Riverview	1	305	3050102.01	4720
13060018	459	13	New Brunswick	1306	1306020	Riverview	1	305	3050102.01	4720
13060019	540	13	New Brunswick	1306	1306020	Riverview	1	305	3050102.01	4720
13060020	579	13	New Brunswick	1306	1306020	Riverview	1	305	3050102.02	5948
13060021	409	13	New Brunswick	1306	1306020	Riverview	1	305	3050102.02	5948
13060022	233	13	New Brunswick	1306	1306020	Riverview	1	305	3050102.02	5948
13060023	413	13	New Brunswick	1306	1306020	Riverview	1	305	3050102.02	5948
13060024	377	13	New Brunswick	1306	1306020	Riverview	1	305	3050102.02	5948
13060025	570	13	New Brunswick	1306	1306020	Riverview	1	305	3050102.02	5948
13060026	358	13	New Brunswick	1306	1306020	Riverview	1	305	3050102.01	4720
13060027	1006	13	New Brunswick	1306	1306020	Riverview	1	305	3050102.02	5948
13060028	1174	13	New Brunswick	1306	1306020	Riverview	1	305	3050102.02	5948
13060029	1187	13	New Brunswick	1306	1306020	Riverview	1	305	3050102.02	5948
13060030	617	13	New Brunswick	1306	1306020	Riverview	1	305	3050102.01	4720
13060031	482	13	New Brunswick	1306	1306020	Riverview	1	305	3050102.01	4720
13060032	445	13	New Brunswick	1306	1306020	Riverview	1	305	3050102.01	4720
13060052	568	13	New Brunswick	1306	1306020	Riverview	1	305	3050102.01	4720
13060053	567	13	New Brunswick	1306	1306014	Coverdale	1	305	3050100.00	7051
13060054	510	13	New Brunswick	1306	1306014	Coverdale	1	305	3050100.00	7051
13060055	670	13	New Brunswick	1306	1306014	Coverdale	1	305	3050100.00	7051
13060056	414	13	New Brunswick	1306	1306011	Hillsborough	1	305	3050100.00	7051
13060057	432	13	New Brunswick	1306	1306025	Hillsborough	1	305	3050100.00	7051
13060058	507	13	New Brunswick	1306	1306025	Hillsborough	1	305	3050100.00	7051
13060059	338	13	New Brunswick	1306	1306025	Hillsborough	1	305	3050100.00	7051
13060060	460	13	New Brunswick	1306	1306011	Hillsborough	1	305	3050100.00	7051
13060061	258	13	New Brunswick	1306	1306001	Hopewell	1	305	3050120.00	647
13060062	389	13	New Brunswick	1306	1306001	Hopewell	1	305	3050120.00	647
13060063	350	13	New Brunswick	1306	1306003	Riverside-Albert	5	997	9913.00	374329
13060064	333	13	New Brunswick	1306	1306004	Harvey	5	997	9913.00	374329
13060065	213	13	New Brunswick	1306	1306006	Alma	5	997	9913.00	374329
13060066	5	13	New Brunswick	1306	1306007	Alma	7	999	9913.00	374329
13060067	434	13	New Brunswick	1306	1306008	Elgin	1	305	3050110.00	892
13060068	458	13	New Brunswick	1306	1306008	Elgin	1	305	3050110.00	892
13060069	456	13	New Brunswick	1306	1306014	Coverdale	1	305	3050100.00	7051
13060070	493	13	New Brunswick	1306	1306014	Coverdale	1	305	3050100.00	7051
13060071	512	13	New Brunswick	1306	1306014	Coverdale	1	305	3050100.00	7051
13060072	833	13	New Brunswick	1306	1306014	Coverdale	1	305	3050100.00	7051
13060073	425	13	New Brunswick	1306	1306014	Coverdale	1	305	3050100.00	7051
13060074	434	13	New Brunswick	1306	1306011	Hillsborough	1	305	3050100.00	7051
13070033	614	13	New Brunswick	1307	1307022	Moncton	1	305	3050010.02	7523
13070034	1868	13	New Brunswick	1307	1307022	Moncton	1	305	3050012.00	8095
13070035	1747	13	New Brunswick	1307	1307022	Moncton	1	305	3050012.00	8095
13070036	831	13	New Brunswick	1307	1307045	Dieppe	1	305	3050013.00	5952
13070037	485	13	New Brunswick	1307	1307045	Dieppe	1	305	3050013.00	5952
13070038	185	13	New Brunswick	1307	1307045	Dieppe	1	305	3050013.00	5952
13070039	2115	13	New Brunswick	1307	1307045	Dieppe	1	305	3050013.00	5952
13070040	404	13	New Brunswick	1307	1307045	Dieppe	1	305	3050013.00	5952
13070041	421	13	New Brunswick	1307	1307045	Dieppe	1	305	3050013.00	5952
13070042	487	13	New Brunswick	1307	1307045	Dieppe	1	305	3050013.00	5952
13070043	434	13	New Brunswick	1307	1307045	Dieppe	1	305	3050013.00	5952
13070044	590	13	New Brunswick	1307	1307045	Dieppe	1	305	3050013.00	5952
13070045	884	13	New Brunswick	1307	1307022	Moncton	1	305	3050012.00	8095
13070046	462	13	New Brunswick	1307	1307022	Moncton	1	305	3050012.00	8095
13070047	498	13	New Brunswick	1307	1307022	Moncton	1	305	3050012.00	8095
13070048	452	13	New Brunswick	1307	1307022	Moncton	1	305	3050012.00	8095
13070049	587	13	New Brunswick	1307	1307022	Moncton	1	305	3050012.00	8095
13070050	404	13	New Brunswick	1307	1307022	Moncton	1	305	3050012.00	8095
13070051	755	13	New Brunswick	1307	1307022	Moncton	1	305	3050012.00	8095
13070052	438	13	New Brunswick	1307	1307022	Moncton	1	305	3050012.00	8095
13070053	429	13	New Brunswick	1307	1307022	Moncton	1	305	3050010.01	1936
13070054	453	13	New Brunswick	1307	1307022	Moncton	1	305	3050010.01	1936
13070055	539	13	New Brunswick	1307	1307022	Moncton	1	305	3050010.01	1936
13070056	405	13	New Brunswick	1307	1307022	Moncton	1	305	3050010.02	7523
13070057	600	13	New Brunswick	1307	1307022	Moncton	1	305	3050010.02	7523
13070058	371	13	New Brunswick	1307	1307022	Moncton	1	305	3050010.02	7523
13070059	1524	13	New Brunswick	1307	1307022	Moncton	1	305	3050010.02	7523
13070060	331	13	New Brunswick	1307	1307022	Moncton	1	305	3050010.02	7523
13070061	319	13	New Brunswick	1307	1307022	Moncton	1	305	3050010.02	7523
13070062	379	13	New Brunswick	1307	1307022	Moncton	1	305	3050010.02	7523
13070063	621	13	New Brunswick	1307	1307022	Moncton	1	305	3050010.02	7523
13070064	511	13	New Brunswick	1307	1307022	Moncton	1	305	3050010.02	7523
13070065	605	13	New Brunswick	1307	1307022	Moncton	1	305	3050010.02	7523
13070066	1243	13	New Brunswick	1307	1307022	Moncton	1	305	3050010.02	7523
13070067	515	13	New Brunswick	1307	1307022	Moncton	1	305	3050010.01	1936
13070068	499	13	New Brunswick	1307	1307022	Moncton	1	305	3050009.00	4404
13070069	384	13	New Brunswick	1307	1307022	Moncton	1	305	3050009.00	4404
13070070	431	13	New Brunswick	1307	1307022	Moncton	1	305	3050007.00	2938
13070071	389	13	New Brunswick	1307	1307022	Moncton	1	305	3050007.00	2938
13070072	560	13	New Brunswick	1307	1307022	Moncton	1	305	3050007.00	2938
13070073	508	13	New Brunswick	1307	1307022	Moncton	1	305	3050009.00	4404
13070074	468	13	New Brunswick	1307	1307022	Moncton	1	305	3050009.00	4404
13070075	480	13	New Brunswick	1307	1307022	Moncton	1	305	3050009.00	4404
13070076	666	13	New Brunswick	1307	1307022	Moncton	1	305	3050009.00	4404
13070077	485	13	New Brunswick	1307	1307022	Moncton	1	305	3050009.00	4404
13070078	501	13	New Brunswick	1307	1307022	Moncton	1	305	3050009.00	4404
13070079	503	13	New Brunswick	1307	1307022	Moncton	1	305	3050008.00	4600
13070080	541	13	New Brunswick	1307	1307022	Moncton	1	305	3050008.00	4600
13070081	467	13	New Brunswick	1307	1307022	Moncton	1	305	3050008.00	4600
13070082	352	13	New Brunswick	1307	1307022	Moncton	1	305	3050004.00	7775
13070083	359	13	New Brunswick	1307	1307022	Moncton	1	305	3050004.00	7775
13070084	361	13	New Brunswick	1307	1307022	Moncton	1	305	3050004.00	7775
13070085	362	13	New Brunswick	1307	1307022	Moncton	1	305	3050004.00	7775
13070088	394	13	New Brunswick	1307	1307022	Moncton	1	305	3050004.00	7775
13070089	421	13	New Brunswick	1307	1307022	Moncton	1	305	3050004.00	7775
13070090	414	13	New Brunswick	1307	1307022	Moncton	1	305	3050004.00	7775
13070092	441	13	New Brunswick	1307	1307022	Moncton	1	305	3050004.00	7775
13070093	398	13	New Brunswick	1307	1307022	Moncton	1	305	3050004.00	7775
13070094	499	13	New Brunswick	1307	1307022	Moncton	1	305	3050008.00	4600
13070095	567	13	New Brunswick	1307	1307022	Moncton	1	305	3050008.00	4600
13070096	815	13	New Brunswick	1307	1307022	Moncton	1	305	3050008.00	4600
13070097	468	13	New Brunswick	1307	1307022	Moncton	1	305	3050008.00	4600
13070098	413	13	New Brunswick	1307	1307022	Moncton	1	305	3050009.00	4404
13070099	740	13	New Brunswick	1307	1307022	Moncton	1	305	3050008.00	4600
13070100	1067	13	New Brunswick	1307	1307022	Moncton	1	305	3050003.04	5248
13070101	366	13	New Brunswick	1307	1307022	Moncton	1	305	3050003.04	5248
13070102	521	13	New Brunswick	1307	1307022	Moncton	1	305	3050003.04	5248
13070105	365	13	New Brunswick	1307	1307022	Moncton	1	305	3050003.04	5248
13070106	455	13	New Brunswick	1307	1307022	Moncton	1	305	3050003.04	5248
13070107	389	13	New Brunswick	1307	1307022	Moncton	1	305	3050003.04	5248
13070109	339	13	New Brunswick	1307	1307022	Moncton	1	305	3050003.03	10102
13070110	643	13	New Brunswick	1307	1307022	Moncton	1	305	3050003.03	10102
13070111	848	13	New Brunswick	1307	1307022	Moncton	1	305	3050003.03	10102
13070113	1970	13	New Brunswick	1307	1307022	Moncton	1	305	3050004.00	7775
13070114	507	13	New Brunswick	1307	1307022	Moncton	1	305	3050002.00	4493
13070115	580	13	New Brunswick	1307	1307022	Moncton	1	305	3050005.00	2746
13070116	655	13	New Brunswick	1307	1307022	Moncton	1	305	3050007.00	2938
13070117	700	13	New Brunswick	1307	1307022	Moncton	1	305	3050005.00	2746
13070118	507	13	New Brunswick	1307	1307022	Moncton	1	305	3050005.00	2746
13070119	352	13	New Brunswick	1307	1307022	Moncton	1	305	3050006.00	4201
13070120	438	13	New Brunswick	1307	1307022	Moncton	1	305	3050005.00	2746
13070121	521	13	New Brunswick	1307	1307022	Moncton	1	305	3050005.00	2746
13070122	443	13	New Brunswick	1307	1307022	Moncton	1	305	3050001.00	1213
13070123	310	13	New Brunswick	1307	1307022	Moncton	1	305	3050006.00	4201
13070124	462	13	New Brunswick	1307	1307022	Moncton	1	305	3050006.00	4201
13070125	449	13	New Brunswick	1307	1307022	Moncton	1	305	3050007.00	2938
13070126	454	13	New Brunswick	1307	1307022	Moncton	1	305	3050007.00	2938
13070127	439	13	New Brunswick	1307	1307022	Moncton	1	305	3050006.00	4201
13070128	605	13	New Brunswick	1307	1307022	Moncton	1	305	3050006.00	4201
13070129	438	13	New Brunswick	1307	1307022	Moncton	1	305	3050006.00	4201
13070130	387	13	New Brunswick	1307	1307022	Moncton	1	305	3050006.00	4201
13070131	474	13	New Brunswick	1307	1307022	Moncton	1	305	3050006.00	4201
13070132	734	13	New Brunswick	1307	1307022	Moncton	1	305	3050006.00	4201
13070133	358	13	New Brunswick	1307	1307022	Moncton	1	305	3050001.00	1213
13070134	412	13	New Brunswick	1307	1307022	Moncton	1	305	3050001.00	1213
13070135	345	13	New Brunswick	1307	1307022	Moncton	1	305	3050002.00	4493
13070136	337	13	New Brunswick	1307	1307022	Moncton	1	305	3050002.00	4493
13070137	468	13	New Brunswick	1307	1307022	Moncton	1	305	3050002.00	4493
13070138	397	13	New Brunswick	1307	1307022	Moncton	1	305	3050002.00	4493
13070139	448	13	New Brunswick	1307	1307022	Moncton	1	305	3050002.00	4493
13070140	499	13	New Brunswick	1307	1307022	Moncton	1	305	3050002.00	4493
13070141	493	13	New Brunswick	1307	1307022	Moncton	1	305	3050002.00	4493
13070142	425	13	New Brunswick	1307	1307022	Moncton	1	305	3050002.00	4493
13070143	574	13	New Brunswick	1307	1307022	Moncton	1	305	3050002.00	4493
13070146	1022	13	New Brunswick	1307	1307022	Moncton	1	305	3050003.01	2535
13070147	255	13	New Brunswick	1307	1307022	Moncton	1	305	3050003.01	2535
13070175	1566	13	New Brunswick	1307	1307045	Dieppe	1	305	3050014.02	6312
13070176	1060	13	New Brunswick	1307	1307045	Dieppe	1	305	3050014.02	6312
13070177	329	13	New Brunswick	1307	1307045	Dieppe	1	305	3050014.04	8547
13070180	877	13	New Brunswick	1307	1307045	Dieppe	1	305	3050014.03	4573
13070181	2761	13	New Brunswick	1307	1307045	Dieppe	1	305	3050014.03	4573
13070182	3949	13	New Brunswick	1307	1307045	Dieppe	1	305	3050014.04	8547
13070183	370	13	New Brunswick	1307	1307045	Dieppe	1	305	3050014.04	8547
13070184	935	13	New Brunswick	1307	1307045	Dieppe	1	305	3050014.03	4573
13070186	1920	13	New Brunswick	1307	1307045	Dieppe	1	305	3050014.02	6312
13070187	706	13	New Brunswick	1307	1307045	Dieppe	1	305	3050014.02	6312
13070188	1060	13	New Brunswick	1307	1307045	Dieppe	1	305	3050014.02	6312
13070225	735	13	New Brunswick	1307	1307022	Moncton	1	305	3050004.00	7775
13070226	1258	13	New Brunswick	1307	1307022	Moncton	1	305	3050003.01	2535
13070227	1254	13	New Brunswick	1307	1307022	Moncton	1	305	3050004.00	7775
13070228	314	13	New Brunswick	1307	1307022	Moncton	1	305	3050004.00	7775
13070229	724	13	New Brunswick	1307	1307007	Cap-Pelé	5	997	9913.00	374329
13070230	501	13	New Brunswick	1307	1307007	Cap-Pelé	5	997	9913.00	374329
13070231	697	13	New Brunswick	1307	1307007	Cap-Pelé	5	997	9913.00	374329
13070232	503	13	New Brunswick	1307	1307007	Cap-Pelé	5	997	9913.00	374329
13070233	600	13	New Brunswick	1307	1307005	Beaubassin East / Beaubassin-est	4	996	9913.00	374329
13070234	716	13	New Brunswick	1307	1307005	Beaubassin East / Beaubassin-est	4	996	9913.00	374329
13070235	1290	13	New Brunswick	1307	1307005	Beaubassin East / Beaubassin-est	4	996	9913.00	374329
13070236	554	13	New Brunswick	1307	1307005	Beaubassin East / Beaubassin-est	4	996	9913.00	374329
13070238	408	13	New Brunswick	1307	1307052	Shediac	4	996	9913.00	374329
13070239	969	13	New Brunswick	1307	1307052	Shediac	4	996	9913.00	374329
13070240	712	13	New Brunswick	1307	1307052	Shediac	4	996	9913.00	374329
13070241	992	13	New Brunswick	1307	1307052	Shediac	4	996	9913.00	374329
13070242	678	13	New Brunswick	1307	1307052	Shediac	4	996	9913.00	374329
13070246	596	13	New Brunswick	1307	1307016	Shediac	4	996	9913.00	374329
13070248	573	13	New Brunswick	1307	1307016	Shediac	4	996	9913.00	374329
13070249	834	13	New Brunswick	1307	1307016	Shediac	4	996	9913.00	374329
13070250	721	13	New Brunswick	1307	1307016	Shediac	4	996	9913.00	374329
13070251	459	13	New Brunswick	1307	1307019	Moncton	1	305	3050016.01	6661
13070252	894	13	New Brunswick	1307	1307019	Moncton	1	305	3050016.01	6661
13070253	631	13	New Brunswick	1307	1307019	Moncton	1	305	3050016.01	6661
13070254	635	13	New Brunswick	1307	1307019	Moncton	1	305	3050016.01	6661
13070255	556	13	New Brunswick	1307	1307019	Moncton	1	305	3050016.01	6661
13070256	1674	13	New Brunswick	1307	1307022	Moncton	1	305	3050011.00	4080
13070257	668	13	New Brunswick	1307	1307019	Moncton	1	305	3050016.01	6661
13070258	455	13	New Brunswick	1307	1307019	Moncton	1	305	3050016.02	5434
13070259	623	13	New Brunswick	1307	1307019	Moncton	1	305	3050016.02	5434
13070260	491	13	New Brunswick	1307	1307019	Moncton	1	305	3050016.02	5434
13070261	1077	13	New Brunswick	1307	1307019	Moncton	1	305	3050016.02	5434
13070262	540	13	New Brunswick	1307	1307028	Salisbury	1	305	3050016.02	5434
13070263	598	13	New Brunswick	1307	1307028	Salisbury	1	305	3050016.02	5434
13070264	583	13	New Brunswick	1307	1307028	Salisbury	1	305	3050016.02	5434
13070265	563	13	New Brunswick	1307	1307028	Salisbury	1	305	3050016.02	5434
13070266	648	13	New Brunswick	1307	1307024	Salisbury	4	996	9913.00	374329
13070267	592	13	New Brunswick	1307	1307024	Salisbury	4	996	9913.00	374329
13070268	478	13	New Brunswick	1307	1307029	Petitcodiac	4	996	9913.00	374329
13070269	467	13	New Brunswick	1307	1307029	Petitcodiac	4	996	9913.00	374329
13070270	438	13	New Brunswick	1307	1307029	Petitcodiac	4	996	9913.00	374329
13070271	566	13	New Brunswick	1307	1307024	Salisbury	4	996	9913.00	374329
13070272	578	13	New Brunswick	1307	1307024	Salisbury	4	996	9913.00	374329
13070273	473	13	New Brunswick	1307	1307024	Salisbury	4	996	9913.00	374329
13070274	531	13	New Brunswick	1307	1307024	Salisbury	4	996	9913.00	374329
13070275	504	13	New Brunswick	1307	1307019	Moncton	1	305	3050016.02	5434
13070276	543	13	New Brunswick	1307	1307019	Moncton	1	305	3050016.01	6661
13070277	1103	13	New Brunswick	1307	1307022	Moncton	1	305	3050011.00	4080
13070278	902	13	New Brunswick	1307	1307022	Moncton	1	305	3050011.00	4080
13070279	401	13	New Brunswick	1307	1307022	Moncton	1	305	3050011.00	4080
13070280	586	13	New Brunswick	1307	1307019	Moncton	1	305	3050016.01	6661
13070281	513	13	New Brunswick	1307	1307019	Moncton	1	305	3050016.01	6661
13070282	482	13	New Brunswick	1307	1307019	Moncton	1	305	3050016.01	6661
13070283	694	13	New Brunswick	1307	1307019	Moncton	1	305	3050016.01	6661
13070284	141	13	New Brunswick	1307	1307011	Dorchester	1	305	3050015.02	6303
13070285	467	13	New Brunswick	1307	1307013	Memramcook	1	305	3050015.02	6303
13070286	505	13	New Brunswick	1307	1307013	Memramcook	1	305	3050015.02	6303
13070287	686	13	New Brunswick	1307	1307013	Memramcook	1	305	3050015.02	6303
13070288	449	13	New Brunswick	1307	1307013	Memramcook	1	305	3050015.02	6303
13070289	439	13	New Brunswick	1307	1307013	Memramcook	1	305	3050015.02	6303
13070290	288	13	New Brunswick	1307	1307011	Dorchester	1	305	3050015.02	6303
13070291	40	13	New Brunswick	1307	1307014	Fort Folly 1	1	305	3050015.01	40
13070292	709	13	New Brunswick	1307	1307012	Dorchester	1	305	3050015.02	6303
13070293	387	13	New Brunswick	1307	1307012	Dorchester	1	305	3050015.02	6303
13070294	556	13	New Brunswick	1307	1307008	Sackville	5	997	9913.00	374329
13070295	613	13	New Brunswick	1307	1307009	Sackville	5	997	9913.00	374329
13070296	906	13	New Brunswick	1307	1307009	Sackville	5	997	9913.00	374329
13070297	573	13	New Brunswick	1307	1307009	Sackville	5	997	9913.00	374329
13070298	540	13	New Brunswick	1307	1307009	Sackville	5	997	9913.00	374329
13070299	502	13	New Brunswick	1307	1307009	Sackville	5	997	9913.00	374329
13070300	690	13	New Brunswick	1307	1307009	Sackville	5	997	9913.00	374329
13070301	516	13	New Brunswick	1307	1307009	Sackville	5	997	9913.00	374329
13070302	495	13	New Brunswick	1307	1307009	Sackville	5	997	9913.00	374329
13070303	626	13	New Brunswick	1307	1307008	Sackville	5	997	9913.00	374329
13070304	496	13	New Brunswick	1307	1307009	Sackville	5	997	9913.00	374329
13070305	467	13	New Brunswick	1307	1307001	Westmorland	5	997	9913.00	374329
13070306	441	13	New Brunswick	1307	1307001	Westmorland	5	997	9913.00	374329
13070307	408	13	New Brunswick	1307	1307002	Port Elgin	6	998	9913.00	374329
13070308	624	13	New Brunswick	1307	1307004	Botsford	5	997	9913.00	374329
13070309	434	13	New Brunswick	1307	1307004	Botsford	5	997	9913.00	374329
13070310	562	13	New Brunswick	1307	1307005	Beaubassin East / Beaubassin-est	4	996	9913.00	374329
13070311	359	13	New Brunswick	1307	1307005	Beaubassin East / Beaubassin-est	4	996	9913.00	374329
13070312	557	13	New Brunswick	1307	1307005	Beaubassin East / Beaubassin-est	4	996	9913.00	374329
13070313	523	13	New Brunswick	1307	1307005	Beaubassin East / Beaubassin-est	4	996	9913.00	374329
13070314	622	13	New Brunswick	1307	1307005	Beaubassin East / Beaubassin-est	4	996	9913.00	374329
13070315	593	13	New Brunswick	1307	1307005	Beaubassin East / Beaubassin-est	4	996	9913.00	374329
13070316	401	13	New Brunswick	1307	1307013	Memramcook	1	305	3050015.02	6303
13070317	500	13	New Brunswick	1307	1307013	Memramcook	1	305	3050015.02	6303
13070318	550	13	New Brunswick	1307	1307013	Memramcook	1	305	3050015.02	6303
13070319	781	13	New Brunswick	1307	1307013	Memramcook	1	305	3050015.02	6303
13070321	535	13	New Brunswick	1307	1307022	Moncton	1	305	3050003.03	10102
13070322	2127	13	New Brunswick	1307	1307022	Moncton	1	305	3050003.03	10102
13070323	999	13	New Brunswick	1307	1307022	Moncton	1	305	3050003.03	10102
13070324	717	13	New Brunswick	1307	1307022	Moncton	1	305	3050003.03	10102
13070325	2856	13	New Brunswick	1307	1307022	Moncton	1	305	3050003.03	10102
13070326	1038	13	New Brunswick	1307	1307022	Moncton	1	305	3050003.03	10102
13070327	566	13	New Brunswick	1307	1307022	Moncton	1	305	3050003.04	5248
13070328	528	13	New Brunswick	1307	1307022	Moncton	1	305	3050003.04	5248
13070329	991	13	New Brunswick	1307	1307022	Moncton	1	305	3050003.04	5248
13070330	193	13	New Brunswick	1307	1307045	Dieppe	1	305	3050014.04	8547
13070331	814	13	New Brunswick	1307	1307045	Dieppe	1	305	3050014.04	8547
13070332	759	13	New Brunswick	1307	1307045	Dieppe	1	305	3050014.04	8547
13070333	399	13	New Brunswick	1307	1307045	Dieppe	1	305	3050014.04	8547
13070334	894	13	New Brunswick	1307	1307045	Dieppe	1	305	3050014.04	8547
13070335	486	13	New Brunswick	1307	1307045	Dieppe	1	305	3050014.04	8547
13070336	354	13	New Brunswick	1307	1307045	Dieppe	1	305	3050014.04	8547
13070338	706	13	New Brunswick	1307	1307016	Shediac	4	996	9913.00	374329
13070339	811	13	New Brunswick	1307	1307052	Shediac	4	996	9913.00	374329
13070340	606	13	New Brunswick	1307	1307016	Shediac	4	996	9913.00	374329
13070342	2094	13	New Brunswick	1307	1307052	Shediac	4	996	9913.00	374329
13070343	0	13	New Brunswick	1307	1307052	Shediac	4	996	9913.00	374329
13070344	753	13	New Brunswick	1307	1307016	Shediac	4	996	9913.00	374329
13080067	323	13	New Brunswick	1308	1308026	Carleton	5	997	9913.00	374329
13080068	385	13	New Brunswick	1308	1308026	Carleton	5	997	9913.00	374329
13080069	515	13	New Brunswick	1308	1308021	Saint-Louis	5	997	9913.00	374329
13080070	393	13	New Brunswick	1308	1308022	Saint-Louis de Kent	6	998	9913.00	374329
13080071	463	13	New Brunswick	1308	1308022	Saint-Louis de Kent	6	998	9913.00	374329
13080072	455	13	New Brunswick	1308	1308021	Saint-Louis	5	997	9913.00	374329
13080073	598	13	New Brunswick	1308	1308019	Saint-Charles	5	997	9913.00	374329
13080074	437	13	New Brunswick	1308	1308019	Saint-Charles	5	997	9913.00	374329
13080075	477	13	New Brunswick	1308	1308018	Richibucto	5	997	9913.00	374329
13080076	400	13	New Brunswick	1308	1308018	Richibucto	5	997	9913.00	374329
13080077	389	13	New Brunswick	1308	1308018	Richibucto	5	997	9913.00	374329
13080078	488	13	New Brunswick	1308	1308017	Rexton	5	997	9913.00	374329
13080079	342	13	New Brunswick	1308	1308017	Rexton	5	997	9913.00	374329
13080080	541	13	New Brunswick	1308	1308016	Richibucto	5	997	9913.00	374329
13080081	776	13	New Brunswick	1308	1308015	Richibucto 15	6	998	9913.00	374329
13080082	705	13	New Brunswick	1308	1308015	Richibucto 15	6	998	9913.00	374329
13080083	456	13	New Brunswick	1308	1308015	Richibucto 15	6	998	9913.00	374329
13080084	498	13	New Brunswick	1308	1308014	Weldford	4	996	9913.00	374329
13080085	0	13	New Brunswick	1308	1308015	Richibucto 15	6	998	9913.00	374329
13080086	416	13	New Brunswick	1308	1308014	Weldford	4	996	9913.00	374329
13080087	436	13	New Brunswick	1308	1308019	Saint-Charles	5	997	9913.00	374329
13080088	396	13	New Brunswick	1308	1308021	Saint-Louis	5	997	9913.00	374329
13080089	436	13	New Brunswick	1308	1308021	Saint-Louis	5	997	9913.00	374329
13080090	526	13	New Brunswick	1308	1308019	Saint-Charles	5	997	9913.00	374329
13080091	316	13	New Brunswick	1308	1308024	Acadieville	5	997	9913.00	374329
13080092	393	13	New Brunswick	1308	1308024	Acadieville	5	997	9913.00	374329
13080093	15	13	New Brunswick	1308	1308012	Huskisson	7	999	9913.00	374329
13080094	346	13	New Brunswick	1308	1308010	Harcourt	4	996	9913.00	374329
13080095	420	13	New Brunswick	1308	1308008	Saint-Paul	1	305	3050200.00	842
13080096	424	13	New Brunswick	1308	1308014	Weldford	4	996	9913.00	374329
13080097	450	13	New Brunswick	1308	1308006	Saint Mary	4	996	9913.00	374329
13080098	503	13	New Brunswick	1308	1308006	Saint Mary	4	996	9913.00	374329
13080099	587	13	New Brunswick	1308	1308006	Saint Mary	4	996	9913.00	374329
13080100	451	13	New Brunswick	1308	1308004	Wellington	4	996	9913.00	374329
13080101	96	13	New Brunswick	1308	1308003	Buctouche 16	7	999	9913.00	374329
13080102	489	13	New Brunswick	1308	1308005	Bouctouche	5	997	9913.00	374329
13080103	508	13	New Brunswick	1308	1308005	Bouctouche	5	997	9913.00	374329
13080104	429	13	New Brunswick	1308	1308005	Bouctouche	5	997	9913.00	374329
13080105	337	13	New Brunswick	1308	1308005	Bouctouche	5	997	9913.00	374329
13080106	598	13	New Brunswick	1308	1308005	Bouctouche	5	997	9913.00	374329
13080108	487	13	New Brunswick	1308	1308004	Wellington	4	996	9913.00	374329
13080109	399	13	New Brunswick	1308	1308004	Wellington	4	996	9913.00	374329
13080110	476	13	New Brunswick	1308	1308004	Wellington	4	996	9913.00	374329
13080111	454	13	New Brunswick	1308	1308016	Richibucto	5	997	9913.00	374329
13080112	403	13	New Brunswick	1308	1308016	Richibucto	5	997	9913.00	374329
13080113	489	13	New Brunswick	1308	1308016	Richibucto	5	997	9913.00	374329
13080114	138	13	New Brunswick	1308	1308020	Indian Island 28	7	999	9913.00	374329
13080116	592	13	New Brunswick	1308	1308004	Wellington	4	996	9913.00	374329
13080119	434	13	New Brunswick	1308	1308002	Cocagne	4	996	9913.00	374329
13080121	739	13	New Brunswick	1308	1308001	Dundas	4	996	9913.00	374329
13080122	584	13	New Brunswick	1308	1308001	Dundas	4	996	9913.00	374329
13080123	470	13	New Brunswick	1308	1308001	Dundas	4	996	9913.00	374329
13080124	408	13	New Brunswick	1308	1308001	Dundas	4	996	9913.00	374329
13080129	554	13	New Brunswick	1308	1308007	Saint-Antoine	4	996	9913.00	374329
13080130	472	13	New Brunswick	1308	1308007	Saint-Antoine	4	996	9913.00	374329
13080131	707	13	New Brunswick	1308	1308007	Saint-Antoine	4	996	9913.00	374329
13080132	432	13	New Brunswick	1308	1308006	Saint Mary	4	996	9913.00	374329
13080133	422	13	New Brunswick	1308	1308008	Saint-Paul	1	305	3050200.00	842
13080137	817	13	New Brunswick	1308	1308002	Cocagne	4	996	9913.00	374329
13080139	204	13	New Brunswick	1308	1308002	Cocagne	4	996	9913.00	374329
13080146	726	13	New Brunswick	1308	1308002	Cocagne	4	996	9913.00	374329
13080147	519	13	New Brunswick	1308	1308001	Dundas	4	996	9913.00	374329
13080148	468	13	New Brunswick	1308	1308002	Cocagne	4	996	9913.00	374329
13080149	419	13	New Brunswick	1308	1308001	Dundas	4	996	9913.00	374329
13080150	674	13	New Brunswick	1308	1308004	Wellington	4	996	9913.00	374329
13080151	775	13	New Brunswick	1308	1308001	Dundas	4	996	9913.00	374329
13090106	0	13	New Brunswick	1309	1309047	Tabusintac 9	7	999	9913.00	374329
13090107	5	13	New Brunswick	1309	1309047	Tabusintac 9	7	999	9913.00	374329
13090108	0	13	New Brunswick	1309	1309047	Tabusintac 9	7	999	9913.00	374329
13090109	5	13	New Brunswick	1309	1309047	Tabusintac 9	7	999	9913.00	374329
13090110	493	13	New Brunswick	1309	1309036	Alnwick	4	996	9913.00	374329
13090111	445	13	New Brunswick	1309	1309036	Alnwick	4	996	9913.00	374329
13090112	368	13	New Brunswick	1309	1309036	Alnwick	4	996	9913.00	374329
13090113	455	13	New Brunswick	1309	1309038	Neguac	5	997	9913.00	374329
13090114	699	13	New Brunswick	1309	1309044	Esgenoôpetitj 14	5	997	9913.00	374329
13090115	480	13	New Brunswick	1309	1309044	Esgenoôpetitj 14	5	997	9913.00	374329
13090117	572	13	New Brunswick	1309	1309038	Neguac	5	997	9913.00	374329
13090118	657	13	New Brunswick	1309	1309038	Neguac	5	997	9913.00	374329
13090121	465	13	New Brunswick	1309	1309036	Alnwick	4	996	9913.00	374329
13090122	551	13	New Brunswick	1309	1309036	Alnwick	4	996	9913.00	374329
13090123	309	13	New Brunswick	1309	1309036	Alnwick	4	996	9913.00	374329
13090124	316	13	New Brunswick	1309	1309036	Alnwick	4	996	9913.00	374329
13090125	488	13	New Brunswick	1309	1309031	Newcastle	3	329	9913.00	374329
13090126	891	13	New Brunswick	1309	1309050	Miramichi	3	329	9913.00	374329
13090127	474	13	New Brunswick	1309	1309050	Miramichi	3	329	9913.00	374329
13090128	493	13	New Brunswick	1309	1309050	Miramichi	3	329	9913.00	374329
13090129	731	13	New Brunswick	1309	1309050	Miramichi	3	329	9913.00	374329
13090130	428	13	New Brunswick	1309	1309050	Miramichi	3	329	9913.00	374329
13090131	420	13	New Brunswick	1309	1309050	Miramichi	3	329	9913.00	374329
13090132	385	13	New Brunswick	1309	1309050	Miramichi	3	329	9913.00	374329
13090133	383	13	New Brunswick	1309	1309050	Miramichi	3	329	9913.00	374329
13090134	418	13	New Brunswick	1309	1309050	Miramichi	3	329	9913.00	374329
13090135	590	13	New Brunswick	1309	1309050	Miramichi	3	329	9913.00	374329
13090136	618	13	New Brunswick	1309	1309050	Miramichi	3	329	9913.00	374329
13090137	475	13	New Brunswick	1309	1309050	Miramichi	3	329	9913.00	374329
13090138	480	13	New Brunswick	1309	1309050	Miramichi	3	329	9913.00	374329
13090139	428	13	New Brunswick	1309	1309050	Miramichi	3	329	9913.00	374329
13090140	688	13	New Brunswick	1309	1309050	Miramichi	3	329	9913.00	374329
13090141	607	13	New Brunswick	1309	1309050	Miramichi	3	329	9913.00	374329
13090142	478	13	New Brunswick	1309	1309050	Miramichi	3	329	9913.00	374329
13090143	452	13	New Brunswick	1309	1309050	Miramichi	3	329	9913.00	374329
13090144	429	13	New Brunswick	1309	1309050	Miramichi	3	329	9913.00	374329
13090145	405	13	New Brunswick	1309	1309050	Miramichi	3	329	9913.00	374329
13090146	843	13	New Brunswick	1309	1309050	Miramichi	3	329	9913.00	374329
13090147	374	13	New Brunswick	1309	1309050	Miramichi	3	329	9913.00	374329
13090148	360	13	New Brunswick	1309	1309050	Miramichi	3	329	9913.00	374329
13090149	441	13	New Brunswick	1309	1309050	Miramichi	3	329	9913.00	374329
13090150	282	13	New Brunswick	1309	1309050	Miramichi	3	329	9913.00	374329
13090151	402	13	New Brunswick	1309	1309050	Miramichi	3	329	9913.00	374329
13090152	325	13	New Brunswick	1309	1309050	Miramichi	3	329	9913.00	374329
13090153	408	13	New Brunswick	1309	1309050	Miramichi	3	329	9913.00	374329
13090154	532	13	New Brunswick	1309	1309050	Miramichi	3	329	9913.00	374329
13090155	460	13	New Brunswick	1309	1309050	Miramichi	3	329	9913.00	374329
13090156	451	13	New Brunswick	1309	1309050	Miramichi	3	329	9913.00	374329
13090157	454	13	New Brunswick	1309	1309050	Miramichi	3	329	9913.00	374329
13090158	404	13	New Brunswick	1309	1309050	Miramichi	3	329	9913.00	374329
13090159	538	13	New Brunswick	1309	1309050	Miramichi	3	329	9913.00	374329
13090160	396	13	New Brunswick	1309	1309050	Miramichi	3	329	9913.00	374329
13090161	410	13	New Brunswick	1309	1309014	Nelson	3	329	9913.00	374329
13090162	547	13	New Brunswick	1309	1309014	Nelson	3	329	9913.00	374329
13090163	398	13	New Brunswick	1309	1309011	Derby	3	329	9913.00	374329
13090164	516	13	New Brunswick	1309	1309018	Blackville	4	996	9913.00	374329
13090165	389	13	New Brunswick	1309	1309018	Blackville	4	996	9913.00	374329
13090166	469	13	New Brunswick	1309	1309019	Blackville	4	996	9913.00	374329
13090167	489	13	New Brunswick	1309	1309019	Blackville	4	996	9913.00	374329
13090168	456	13	New Brunswick	1309	1309018	Blackville	4	996	9913.00	374329
13090169	394	13	New Brunswick	1309	1309026	Southesk	3	329	9913.00	374329
13090170	28	13	New Brunswick	1309	1309023	Red Bank 4	3	329	9913.00	374329
13090174	0	13	New Brunswick	1309	1309028	Northesk	3	329	9913.00	374329
13090175	0	13	New Brunswick	1309	1309028	Northesk	3	329	9913.00	374329
13090176	0	13	New Brunswick	1309	1309028	Northesk	3	329	9913.00	374329
13090177	0	13	New Brunswick	1309	1309028	Northesk	3	329	9913.00	374329
13090178	0	13	New Brunswick	1309	1309028	Northesk	3	329	9913.00	374329
13090179	0	13	New Brunswick	1309	1309028	Northesk	3	329	9913.00	374329
13090180	0	13	New Brunswick	1309	1309028	Northesk	3	329	9913.00	374329
13090181	0	13	New Brunswick	1309	1309028	Northesk	3	329	9913.00	374329
13090182	0	13	New Brunswick	1309	1309028	Northesk	3	329	9913.00	374329
13090183	0	13	New Brunswick	1309	1309028	Northesk	3	329	9913.00	374329
13090184	0	13	New Brunswick	1309	1309028	Northesk	3	329	9913.00	374329
13090185	0	13	New Brunswick	1309	1309028	Northesk	3	329	9913.00	374329
13090186	0	13	New Brunswick	1309	1309028	Northesk	3	329	9913.00	374329
13090187	0	13	New Brunswick	1309	1309028	Northesk	3	329	9913.00	374329
13090188	0	13	New Brunswick	1309	1309028	Northesk	3	329	9913.00	374329
13090189	281	13	New Brunswick	1309	1309023	Red Bank 4	3	329	9913.00	374329
13090190	430	13	New Brunswick	1309	1309026	Southesk	3	329	9913.00	374329
13090191	663	13	New Brunswick	1309	1309028	Northesk	3	329	9913.00	374329
13090192	341	13	New Brunswick	1309	1309028	Northesk	3	329	9913.00	374329
13090193	421	13	New Brunswick	1309	1309028	Northesk	3	329	9913.00	374329
13090194	48	13	New Brunswick	1309	1309034	Big Hole Tract 8 (South Half)	3	329	9913.00	374329
13090195	363	13	New Brunswick	1309	1309028	Northesk	3	329	9913.00	374329
13090196	648	13	New Brunswick	1309	1309031	Newcastle	3	329	9913.00	374329
13090197	532	13	New Brunswick	1309	1309035	Eel Ground 2	3	329	9913.00	374329
13090198	347	13	New Brunswick	1309	1309026	Southesk	3	329	9913.00	374329
13090199	578	13	New Brunswick	1309	1309011	Derby	3	329	9913.00	374329
13090200	594	13	New Brunswick	1309	1309050	Miramichi	3	329	9913.00	374329
13090201	451	13	New Brunswick	1309	1309021	Blissfield	5	997	9913.00	374329
13090202	344	13	New Brunswick	1309	1309018	Blackville	4	996	9913.00	374329
13090203	323	13	New Brunswick	1309	1309018	Blackville	4	996	9913.00	374329
13090204	406	13	New Brunswick	1309	1309016	Rogersville	4	996	9913.00	374329
13090205	635	13	New Brunswick	1309	1309017	Rogersville	5	997	9913.00	374329
13090206	531	13	New Brunswick	1309	1309017	Rogersville	5	997	9913.00	374329
13090207	284	13	New Brunswick	1309	1309016	Rogersville	4	996	9913.00	374329
13090208	412	13	New Brunswick	1309	1309016	Rogersville	4	996	9913.00	374329
13090209	488	13	New Brunswick	1309	1309004	Glenelg	3	329	9913.00	374329
13090210	416	13	New Brunswick	1309	1309004	Glenelg	3	329	9913.00	374329
13090211	656	13	New Brunswick	1309	1309004	Glenelg	3	329	9913.00	374329
13090212	511	13	New Brunswick	1309	1309006	Chatham	3	329	9913.00	374329
13090213	650	13	New Brunswick	1309	1309001	Hardwicke	4	996	9913.00	374329
13090214	435	13	New Brunswick	1309	1309001	Hardwicke	4	996	9913.00	374329
13090215	420	13	New Brunswick	1309	1309001	Hardwicke	4	996	9913.00	374329
13090216	360	13	New Brunswick	1309	1309001	Hardwicke	4	996	9913.00	374329
13090217	336	13	New Brunswick	1309	1309001	Hardwicke	4	996	9913.00	374329
13090218	414	13	New Brunswick	1309	1309022	Doaktown	5	997	9913.00	374329
13090219	378	13	New Brunswick	1309	1309022	Doaktown	5	997	9913.00	374329
13090220	466	13	New Brunswick	1309	1309027	Upper Miramichi	4	996	9913.00	374329
13090221	470	13	New Brunswick	1309	1309027	Upper Miramichi	4	996	9913.00	374329
13090222	537	13	New Brunswick	1309	1309027	Upper Miramichi	4	996	9913.00	374329
13090322	276	13	New Brunswick	1309	1309027	Upper Miramichi	4	996	9913.00	374329
13090324	469	13	New Brunswick	1309	1309027	Upper Miramichi	4	996	9913.00	374329
13090326	475	13	New Brunswick	1309	1309028	Northesk	3	329	9913.00	374329
13090327	523	13	New Brunswick	1309	1309026	Southesk	3	329	9913.00	374329
13090334	364	13	New Brunswick	1309	1309036	Alnwick	4	996	9913.00	374329
13090336	329	13	New Brunswick	1309	1309036	Alnwick	4	996	9913.00	374329
13100162	412	13	New Brunswick	1310	1310037	Stanley	4	996	9913.00	374329
13100163	391	13	New Brunswick	1310	1310036	Stanley	4	996	9913.00	374329
13100164	575	13	New Brunswick	1310	1310031	Saint Marys	2	320	3200018.00	4837
13100165	603	13	New Brunswick	1310	1310031	Saint Marys	2	320	3200018.00	4837
13100166	1060	13	New Brunswick	1310	1310031	Saint Marys	2	320	3200018.00	4837
13100167	684	13	New Brunswick	1310	1310031	Saint Marys	2	320	3200018.00	4837
13100168	753	13	New Brunswick	1310	1310032	Fredericton	2	320	3200014.00	3900
13100169	775	13	New Brunswick	1310	1310032	Fredericton	2	320	3200014.00	3900
13100170	1782	13	New Brunswick	1310	1310032	Fredericton	2	320	3200014.00	3900
13100171	590	13	New Brunswick	1310	1310032	Fredericton	2	320	3200014.00	3900
13100172	477	13	New Brunswick	1310	1310032	Fredericton	2	320	3200011.00	4496
13100173	408	13	New Brunswick	1310	1310032	Fredericton	2	320	3200011.00	4496
13100174	462	13	New Brunswick	1310	1310032	Fredericton	2	320	3200011.00	4496
13100175	469	13	New Brunswick	1310	1310032	Fredericton	2	320	3200011.00	4496
13100176	464	13	New Brunswick	1310	1310032	Fredericton	2	320	3200011.00	4496
13100177	0	13	New Brunswick	1310	1310032	Fredericton	2	320	3200016.00	0
13100178	497	13	New Brunswick	1310	1310032	Fredericton	2	320	3200011.00	4496
13100179	0	13	New Brunswick	1310	1310034	Devon 30	2	320	3200017.00	1038
13100180	1038	13	New Brunswick	1310	1310032	Fredericton	2	320	3200011.00	4496
13100181	681	13	New Brunswick	1310	1310032	Fredericton	2	320	3200011.00	4496
13100182	659	13	New Brunswick	1310	1310034	Devon 30	2	320	3200017.00	1038
13100183	559	13	New Brunswick	1310	1310032	Fredericton	2	320	3200012.00	3807
13100184	484	13	New Brunswick	1310	1310032	Fredericton	2	320	3200012.00	3807
13100185	388	13	New Brunswick	1310	1310032	Fredericton	2	320	3200012.00	3807
13100186	538	13	New Brunswick	1310	1310032	Fredericton	2	320	3200012.00	3807
13100187	459	13	New Brunswick	1310	1310032	Fredericton	2	320	3200012.00	3807
13100188	450	13	New Brunswick	1310	1310032	Fredericton	2	320	3200012.00	3807
13100189	452	13	New Brunswick	1310	1310032	Fredericton	2	320	3200012.00	3807
13100190	425	13	New Brunswick	1310	1310032	Fredericton	2	320	3200010.00	1746
13100191	717	13	New Brunswick	1310	1310032	Fredericton	2	320	3200013.00	6574
13100192	638	13	New Brunswick	1310	1310032	Fredericton	2	320	3200013.00	6574
13100193	477	13	New Brunswick	1310	1310032	Fredericton	2	320	3200012.00	3807
13100194	455	13	New Brunswick	1310	1310032	Fredericton	2	320	3200013.00	6574
13100195	945	13	New Brunswick	1310	1310032	Fredericton	2	320	3200013.00	6574
13100196	432	13	New Brunswick	1310	1310032	Fredericton	2	320	3200013.00	6574
13100197	515	13	New Brunswick	1310	1310032	Fredericton	2	320	3200009.00	3930
13100198	462	13	New Brunswick	1310	1310032	Fredericton	2	320	3200009.00	3930
13100199	381	13	New Brunswick	1310	1310032	Fredericton	2	320	3200009.00	3930
13100200	425	13	New Brunswick	1310	1310032	Fredericton	2	320	3200009.00	3930
13100201	397	13	New Brunswick	1310	1310032	Fredericton	2	320	3200003.00	3802
13100202	541	13	New Brunswick	1310	1310032	Fredericton	2	320	3200003.00	3802
13100203	534	13	New Brunswick	1310	1310032	Fredericton	2	320	3200003.00	3802
13100204	833	13	New Brunswick	1310	1310032	Fredericton	2	320	3200003.00	3802
13100205	464	13	New Brunswick	1310	1310032	Fredericton	2	320	3200003.00	3802
13100206	515	13	New Brunswick	1310	1310032	Fredericton	2	320	3200003.00	3802
13100207	518	13	New Brunswick	1310	1310032	Fredericton	2	320	3200003.00	3802
13100208	583	13	New Brunswick	1310	1310032	Fredericton	2	320	3200001.00	583
13100209	495	13	New Brunswick	1310	1310032	Fredericton	2	320	3200002.00	3270
13100210	464	13	New Brunswick	1310	1310032	Fredericton	2	320	3200002.00	3270
13100211	515	13	New Brunswick	1310	1310032	Fredericton	2	320	3200002.00	3270
13100212	605	13	New Brunswick	1310	1310032	Fredericton	2	320	3200002.00	3270
13100213	682	13	New Brunswick	1310	1310032	Fredericton	2	320	3200002.00	3270
13100214	466	13	New Brunswick	1310	1310032	Fredericton	2	320	3200005.00	1360
13100215	416	13	New Brunswick	1310	1310032	Fredericton	2	320	3200005.00	1360
13100216	511	13	New Brunswick	1310	1310032	Fredericton	2	320	3200004.00	5495
13100217	504	13	New Brunswick	1310	1310032	Fredericton	2	320	3200004.00	5495
13100218	543	13	New Brunswick	1310	1310032	Fredericton	2	320	3200004.00	5495
13100219	1208	13	New Brunswick	1310	1310032	Fredericton	2	320	3200004.00	5495
13100220	562	13	New Brunswick	1310	1310032	Fredericton	2	320	3200004.00	5495
13100221	836	13	New Brunswick	1310	1310032	Fredericton	2	320	3200004.00	5495
13100222	540	13	New Brunswick	1310	1310032	Fredericton	2	320	3200004.00	5495
13100223	791	13	New Brunswick	1310	1310032	Fredericton	2	320	3200004.00	5495
13100224	478	13	New Brunswick	1310	1310032	Fredericton	2	320	3200005.00	1360
13100225	776	13	New Brunswick	1310	1310032	Fredericton	2	320	3200007.00	4082
13100226	427	13	New Brunswick	1310	1310032	Fredericton	2	320	3200007.00	4082
13100227	1143	13	New Brunswick	1310	1310032	Fredericton	2	320	3200007.00	4082
13100228	584	13	New Brunswick	1310	1310032	Fredericton	2	320	3200007.00	4082
13100229	514	13	New Brunswick	1310	1310032	Fredericton	2	320	3200007.00	4082
13100230	638	13	New Brunswick	1310	1310032	Fredericton	2	320	3200007.00	4082
13100231	963	13	New Brunswick	1310	1310032	Fredericton	2	320	3200006.00	5780
13100232	496	13	New Brunswick	1310	1310032	Fredericton	2	320	3200006.00	5780
13100233	527	13	New Brunswick	1310	1310032	Fredericton	2	320	3200006.00	5780
13100234	749	13	New Brunswick	1310	1310032	Fredericton	2	320	3200006.00	5780
13100235	993	13	New Brunswick	1310	1310032	Fredericton	2	320	3200006.00	5780
13100236	544	13	New Brunswick	1310	1310032	Fredericton	2	320	3200006.00	5780
13100237	663	13	New Brunswick	1310	1310032	Fredericton	2	320	3200006.00	5780
13100238	487	13	New Brunswick	1310	1310032	Fredericton	2	320	3200006.00	5780
13100239	358	13	New Brunswick	1310	1310032	Fredericton	2	320	3200006.00	5780
13100240	1255	13	New Brunswick	1310	1310031	Saint Marys	2	320	3200018.00	4837
13100241	414	13	New Brunswick	1310	1310032	Fredericton	2	320	3200015.00	1978
13100242	505	13	New Brunswick	1310	1310032	Fredericton	2	320	3200015.00	1978
13100243	509	13	New Brunswick	1310	1310032	Fredericton	2	320	3200002.00	3270
13100244	580	13	New Brunswick	1310	1310032	Fredericton	2	320	3200015.00	1978
13100245	479	13	New Brunswick	1310	1310032	Fredericton	2	320	3200015.00	1978
13100246	660	13	New Brunswick	1310	1310031	Saint Marys	2	320	3200018.00	4837
13100247	1749	13	New Brunswick	1310	1310032	Fredericton	2	320	3200008.00	7417
13100248	765	13	New Brunswick	1310	1310032	Fredericton	2	320	3200008.00	7417
13100249	725	13	New Brunswick	1310	1310032	Fredericton	2	320	3200008.00	7417
13100250	434	13	New Brunswick	1310	1310032	Fredericton	2	320	3200008.00	7417
13100251	672	13	New Brunswick	1310	1310032	Fredericton	2	320	3200008.00	7417
13100252	532	13	New Brunswick	1310	1310032	Fredericton	2	320	3200008.00	7417
13100253	658	13	New Brunswick	1310	1310032	Fredericton	2	320	3200008.00	7417
13100254	1555	13	New Brunswick	1310	1310032	Fredericton	2	320	3200008.00	7417
13100256	322	13	New Brunswick	1310	1310032	Fredericton	2	320	3200008.00	7417
13100257	889	13	New Brunswick	1310	1310017	Hanwell	2	320	3200023.00	7572
13100258	1321	13	New Brunswick	1310	1310017	Hanwell	2	320	3200023.00	7572
13100259	425	13	New Brunswick	1310	1310017	Hanwell	2	320	3200023.00	7572
13100260	563	13	New Brunswick	1310	1310017	Hanwell	2	320	3200023.00	7572
13100262	643	13	New Brunswick	1310	1310001	New Maryland	2	320	3200022.00	2606
13100263	746	13	New Brunswick	1310	1310001	New Maryland	2	320	3200022.00	2606
13100264	498	13	New Brunswick	1310	1310001	New Maryland	2	320	3200022.00	2606
13100265	1081	13	New Brunswick	1310	1310002	New Maryland	2	320	3200021.00	4174
13100266	534	13	New Brunswick	1310	1310002	New Maryland	2	320	3200021.00	4174
13100267	451	13	New Brunswick	1310	1310002	New Maryland	2	320	3200021.00	4174
13100268	592	13	New Brunswick	1310	1310002	New Maryland	2	320	3200021.00	4174
13100269	592	13	New Brunswick	1310	1310002	New Maryland	2	320	3200021.00	4174
13100270	924	13	New Brunswick	1310	1310002	New Maryland	2	320	3200021.00	4174
13100271	719	13	New Brunswick	1310	1310001	New Maryland	2	320	3200022.00	2606
13100272	640	13	New Brunswick	1310	1310004	Manners Sutton	2	320	3200029.00	2135
13100273	358	13	New Brunswick	1310	1310005	Harvey	2	320	3200029.00	2135
13100274	594	13	New Brunswick	1310	1310004	Manners Sutton	2	320	3200029.00	2135
13100275	406	13	New Brunswick	1310	1310016	Prince William	4	996	9913.00	374329
13100276	543	13	New Brunswick	1310	1310004	Manners Sutton	2	320	3200029.00	2135
13100277	73	13	New Brunswick	1310	1310007	McAdam	7	999	9913.00	374329
13100278	432	13	New Brunswick	1310	1310006	McAdam	5	997	9913.00	374329
13100279	329	13	New Brunswick	1310	1310006	McAdam	5	997	9913.00	374329
13100280	390	13	New Brunswick	1310	1310006	McAdam	5	997	9913.00	374329
13100281	525	13	New Brunswick	1310	1310011	Canterbury	5	997	9913.00	374329
13100282	336	13	New Brunswick	1310	1310012	Canterbury	4	996	9913.00	374329
13100283	233	13	New Brunswick	1310	1310008	North Lake	7	999	9913.00	374329
13100284	173	13	New Brunswick	1310	1310013	Meductic	5	997	9913.00	374329
13100285	479	13	New Brunswick	1310	1310024	Southampton	5	997	9913.00	374329
13100286	501	13	New Brunswick	1310	1310024	Southampton	5	997	9913.00	374329
13100287	520	13	New Brunswick	1310	1310054	Nackawic	5	997	9913.00	374329
13100288	421	13	New Brunswick	1310	1310054	Nackawic	5	997	9913.00	374329
13100289	504	13	New Brunswick	1310	1310024	Southampton	5	997	9913.00	374329
13100290	273	13	New Brunswick	1310	1310025	Millville	4	996	9913.00	374329
13100291	482	13	New Brunswick	1310	1310021	Queensbury	2	320	3200030.00	1174
13100292	692	13	New Brunswick	1310	1310026	Bright	2	320	3200026.00	3289
13100293	707	13	New Brunswick	1310	1310026	Bright	2	320	3200026.00	3289
13100294	670	13	New Brunswick	1310	1310026	Bright	2	320	3200026.00	3289
13100295	737	13	New Brunswick	1310	1310028	Douglas	2	320	3200024.00	6154
13100296	969	13	New Brunswick	1310	1310028	Douglas	2	320	3200024.00	6154
13100297	523	13	New Brunswick	1310	1310028	Douglas	2	320	3200024.00	6154
13100298	1213	13	New Brunswick	1310	1310028	Douglas	2	320	3200024.00	6154
13100299	533	13	New Brunswick	1310	1310028	Douglas	2	320	3200024.00	6154
13100300	544	13	New Brunswick	1310	1310028	Douglas	2	320	3200024.00	6154
13100301	3387	13	New Brunswick	1310	1310032	Fredericton	2	320	3200013.00	6574
13100302	379	13	New Brunswick	1310	1310034	Devon 30	2	320	3200017.00	1038
13100303	1059	13	New Brunswick	1310	1310032	Fredericton	2	320	3200009.00	3930
13100304	662	13	New Brunswick	1310	1310032	Fredericton	2	320	3200009.00	3930
13100305	426	13	New Brunswick	1310	1310032	Fredericton	2	320	3200009.00	3930
13100306	1225	13	New Brunswick	1310	1310028	Douglas	2	320	3200024.00	6154
13100307	410	13	New Brunswick	1310	1310028	Douglas	2	320	3200024.00	6154
13100308	700	13	New Brunswick	1310	1310026	Bright	2	320	3200026.00	3289
13100309	520	13	New Brunswick	1310	1310026	Bright	2	320	3200026.00	3289
13100310	493	13	New Brunswick	1310	1310019	Kingsclear 6	2	320	3200025.00	493
13100312	663	13	New Brunswick	1310	1310018	Kingsclear	2	320	3200023.00	7572
13100313	729	13	New Brunswick	1310	1310018	Kingsclear	2	320	3200023.00	7572
13100315	524	13	New Brunswick	1310	1310016	Prince William	4	996	9913.00	374329
13100316	692	13	New Brunswick	1310	1310021	Queensbury	2	320	3200030.00	1174
13100317	356	13	New Brunswick	1310	1310014	Dumfries	4	996	9913.00	374329
13100318	381	13	New Brunswick	1310	1310032	Fredericton	2	320	3200010.00	1746
13100319	454	13	New Brunswick	1310	1310032	Fredericton	2	320	3200010.00	1746
13100320	486	13	New Brunswick	1310	1310032	Fredericton	2	320	3200010.00	1746
13100321	0	13	New Brunswick	1310	1310036	Stanley	4	996	9913.00	374329
13100326	441	13	New Brunswick	1310	1310036	Stanley	4	996	9913.00	374329
13100328	5	13	New Brunswick	1310	1310032	Fredericton	2	320	3200008.00	7417
13100338	699	13	New Brunswick	1310	1310018	Kingsclear	2	320	3200023.00	7572
13100339	891	13	New Brunswick	1310	1310017	Hanwell	2	320	3200023.00	7572
13100340	731	13	New Brunswick	1310	1310018	Kingsclear	2	320	3200023.00	7572
13100341	661	13	New Brunswick	1310	1310017	Hanwell	2	320	3200023.00	7572
13110047	417	13	New Brunswick	1311	1311028	Kent	6	998	9913.00	374329
13110048	305	13	New Brunswick	1311	1311026	Aberdeen	5	997	9913.00	374329
13110049	476	13	New Brunswick	1311	1311026	Aberdeen	5	997	9913.00	374329
13110050	603	13	New Brunswick	1311	1311011	Brighton	6	998	9913.00	374329
13110051	392	13	New Brunswick	1311	1311011	Brighton	6	998	9913.00	374329
13110052	740	13	New Brunswick	1311	1311011	Brighton	6	998	9913.00	374329
13110053	578	13	New Brunswick	1311	1311012	Hartland	7	999	9913.00	374329
13110054	379	13	New Brunswick	1311	1311012	Hartland	7	999	9913.00	374329
13110055	488	13	New Brunswick	1311	1311014	Wakefield	6	998	9913.00	374329
13110056	518	13	New Brunswick	1311	1311014	Wakefield	6	998	9913.00	374329
13110057	785	13	New Brunswick	1311	1311014	Wakefield	6	998	9913.00	374329
13110058	474	13	New Brunswick	1311	1311014	Wakefield	6	998	9913.00	374329
13110059	502	13	New Brunswick	1311	1311014	Wakefield	6	998	9913.00	374329
13110060	496	13	New Brunswick	1311	1311001	Richmond	6	998	9913.00	374329
13110062	631	13	New Brunswick	1311	1311006	Woodstock	6	998	9913.00	374329
13110063	610	13	New Brunswick	1311	1311006	Woodstock	6	998	9913.00	374329
13110064	545	13	New Brunswick	1311	1311006	Woodstock	6	998	9913.00	374329
13110065	478	13	New Brunswick	1311	1311006	Woodstock	6	998	9913.00	374329
13110066	564	13	New Brunswick	1311	1311006	Woodstock	6	998	9913.00	374329
13110067	478	13	New Brunswick	1311	1311006	Woodstock	6	998	9913.00	374329
13110068	500	13	New Brunswick	1311	1311006	Woodstock	6	998	9913.00	374329
13110069	507	13	New Brunswick	1311	1311006	Woodstock	6	998	9913.00	374329
13110071	332	13	New Brunswick	1311	1311004	Woodstock	6	998	9913.00	374329
13110072	327	13	New Brunswick	1311	1311005	Woodstock 23	6	998	9913.00	374329
13110074	405	13	New Brunswick	1311	1311001	Richmond	6	998	9913.00	374329
13110075	402	13	New Brunswick	1311	1311001	Richmond	6	998	9913.00	374329
13110076	570	13	New Brunswick	1311	1311004	Woodstock	6	998	9913.00	374329
13110077	484	13	New Brunswick	1311	1311008	Northampton	5	997	9913.00	374329
13110078	446	13	New Brunswick	1311	1311008	Northampton	5	997	9913.00	374329
13110079	794	13	New Brunswick	1311	1311008	Northampton	5	997	9913.00	374329
13110080	412	13	New Brunswick	1311	1311018	Wilmot	6	998	9913.00	374329
13110081	610	13	New Brunswick	1311	1311018	Wilmot	6	998	9913.00	374329
13110082	473	13	New Brunswick	1311	1311021	Simonds	6	998	9913.00	374329
13110083	613	13	New Brunswick	1311	1311024	Peel	6	998	9913.00	374329
13110084	583	13	New Brunswick	1311	1311024	Peel	6	998	9913.00	374329
13110085	842	13	New Brunswick	1311	1311027	Florenceville-Bristol	6	998	9913.00	374329
13110086	762	13	New Brunswick	1311	1311027	Florenceville-Bristol	6	998	9913.00	374329
13110087	578	13	New Brunswick	1311	1311028	Kent	6	998	9913.00	374329
13110088	476	13	New Brunswick	1311	1311030	Bath	6	998	9913.00	374329
13110089	681	13	New Brunswick	1311	1311028	Kent	6	998	9913.00	374329
13110090	426	13	New Brunswick	1311	1311031	Wicklow	6	998	9913.00	374329
13110091	477	13	New Brunswick	1311	1311028	Kent	6	998	9913.00	374329
13110092	367	13	New Brunswick	1311	1311031	Wicklow	6	998	9913.00	374329
13110093	449	13	New Brunswick	1311	1311031	Wicklow	6	998	9913.00	374329
13110094	455	13	New Brunswick	1311	1311031	Wicklow	6	998	9913.00	374329
13110095	557	13	New Brunswick	1311	1311019	Centreville	6	998	9913.00	374329
13110096	732	13	New Brunswick	1311	1311004	Woodstock	6	998	9913.00	374329
13110099	915	13	New Brunswick	1311	1311006	Woodstock	6	998	9913.00	374329
13110100	586	13	New Brunswick	1311	1311004	Woodstock	6	998	9913.00	374329
13120037	455	13	New Brunswick	1312	1312021	Drummond	6	998	9913.00	374329
13120038	351	13	New Brunswick	1312	1312014	Denmark	6	998	9913.00	374329
13120039	550	13	New Brunswick	1312	1312021	Drummond	6	998	9913.00	374329
13120040	339	13	New Brunswick	1312	1312023	Drummond	6	998	9913.00	374329
13120041	398	13	New Brunswick	1312	1312023	Drummond	6	998	9913.00	374329
13120042	501	13	New Brunswick	1312	1312021	Drummond	6	998	9913.00	374329
13120043	651	13	New Brunswick	1312	1312021	Drummond	6	998	9913.00	374329
13120044	398	13	New Brunswick	1312	1312019	Grand Falls / Grand-Sault	6	998	9913.00	374329
13120045	404	13	New Brunswick	1312	1312019	Grand Falls / Grand-Sault	6	998	9913.00	374329
13120046	392	13	New Brunswick	1312	1312019	Grand Falls / Grand-Sault	6	998	9913.00	374329
13120047	520	13	New Brunswick	1312	1312019	Grand Falls / Grand-Sault	6	998	9913.00	374329
13120048	470	13	New Brunswick	1312	1312019	Grand Falls / Grand-Sault	6	998	9913.00	374329
13120049	348	13	New Brunswick	1312	1312019	Grand Falls / Grand-Sault	6	998	9913.00	374329
13120050	524	13	New Brunswick	1312	1312019	Grand Falls / Grand-Sault	6	998	9913.00	374329
13120051	451	13	New Brunswick	1312	1312019	Grand Falls / Grand-Sault	6	998	9913.00	374329
13120052	448	13	New Brunswick	1312	1312019	Grand Falls / Grand-Sault	6	998	9913.00	374329
13120053	454	13	New Brunswick	1312	1312019	Grand Falls / Grand-Sault	6	998	9913.00	374329
13120054	386	13	New Brunswick	1312	1312019	Grand Falls / Grand-Sault	6	998	9913.00	374329
13120055	531	13	New Brunswick	1312	1312019	Grand Falls / Grand-Sault	6	998	9913.00	374329
13120056	561	13	New Brunswick	1312	1312016	Grand Falls	6	998	9913.00	374329
13120057	548	13	New Brunswick	1312	1312016	Grand Falls	6	998	9913.00	374329
13120058	441	13	New Brunswick	1312	1312014	Denmark	6	998	9913.00	374329
13120059	337	13	New Brunswick	1312	1312014	Denmark	6	998	9913.00	374329
13120060	342	13	New Brunswick	1312	1312014	Denmark	6	998	9913.00	374329
13120061	312	13	New Brunswick	1312	1312008	Gordon	6	998	9913.00	374329
13120062	411	13	New Brunswick	1312	1312008	Gordon	6	998	9913.00	374329
13120063	506	13	New Brunswick	1312	1312009	Plaster Rock	5	997	9913.00	374329
13120064	517	13	New Brunswick	1312	1312009	Plaster Rock	5	997	9913.00	374329
13120065	339	13	New Brunswick	1312	1312008	Gordon	6	998	9913.00	374329
13120066	464	13	New Brunswick	1312	1312011	Lorne	5	997	9913.00	374329
13120067	431	13	New Brunswick	1312	1312008	Gordon	6	998	9913.00	374329
13120068	436	13	New Brunswick	1312	1312004	Perth	6	998	9913.00	374329
13120069	5	13	New Brunswick	1312	1312007	Tobique 20	6	998	9913.00	374329
13120070	15	13	New Brunswick	1312	1312007	Tobique 20	6	998	9913.00	374329
13120071	0	13	New Brunswick	1312	1312007	Tobique 20	6	998	9913.00	374329
13120072	0	13	New Brunswick	1312	1312007	Tobique 20	6	998	9913.00	374329
13120073	460	13	New Brunswick	1312	1312007	Tobique 20	6	998	9913.00	374329
13120074	488	13	New Brunswick	1312	1312007	Tobique 20	6	998	9913.00	374329
13120075	432	13	New Brunswick	1312	1312001	Andover	6	998	9913.00	374329
13120076	306	13	New Brunswick	1312	1312002	Aroostook	5	997	9913.00	374329
13120077	587	13	New Brunswick	1312	1312006	Perth-Andover	5	997	9913.00	374329
13120078	275	13	New Brunswick	1312	1312006	Perth-Andover	5	997	9913.00	374329
13120079	472	13	New Brunswick	1312	1312006	Perth-Andover	5	997	9913.00	374329
13120080	256	13	New Brunswick	1312	1312006	Perth-Andover	5	997	9913.00	374329
13120081	303	13	New Brunswick	1312	1312004	Perth	6	998	9913.00	374329
13120082	343	13	New Brunswick	1312	1312004	Perth	6	998	9913.00	374329
13120083	459	13	New Brunswick	1312	1312001	Andover	6	998	9913.00	374329
13130065	0	13	New Brunswick	1313	1313024	Saint-Jacques	3	335	9913.00	374329
13130066	10	13	New Brunswick	1313	1313028	Madawaska	7	999	9913.00	374329
13130067	492	13	New Brunswick	1313	1313022	Saint-Joseph	3	335	9913.00	374329
13130068	395	13	New Brunswick	1313	1313024	Saint-Jacques	3	335	9913.00	374329
13130069	486	13	New Brunswick	1313	1313022	Saint-Joseph	3	335	9913.00	374329
13130070	654	13	New Brunswick	1313	1313024	Saint-Jacques	3	335	9913.00	374329
13130071	619	13	New Brunswick	1313	1313027	Edmundston	3	335	9913.00	374329
13130072	530	13	New Brunswick	1313	1313027	Edmundston	3	335	9913.00	374329
13130073	363	13	New Brunswick	1313	1313027	Edmundston	3	335	9913.00	374329
13130074	409	13	New Brunswick	1313	1313027	Edmundston	3	335	9913.00	374329
13130075	548	13	New Brunswick	1313	1313027	Edmundston	3	335	9913.00	374329
13130076	578	13	New Brunswick	1313	1313027	Edmundston	3	335	9913.00	374329
13130077	839	13	New Brunswick	1313	1313027	Edmundston	3	335	9913.00	374329
13130078	384	13	New Brunswick	1313	1313027	Edmundston	3	335	9913.00	374329
13130079	481	13	New Brunswick	1313	1313027	Edmundston	3	335	9913.00	374329
13130080	434	13	New Brunswick	1313	1313027	Edmundston	3	335	9913.00	374329
13130081	430	13	New Brunswick	1313	1313027	Edmundston	3	335	9913.00	374329
13130082	424	13	New Brunswick	1313	1313027	Edmundston	3	335	9913.00	374329
13130083	478	13	New Brunswick	1313	1313027	Edmundston	3	335	9913.00	374329
13130084	369	13	New Brunswick	1313	1313027	Edmundston	3	335	9913.00	374329
13130085	366	13	New Brunswick	1313	1313027	Edmundston	3	335	9913.00	374329
13130086	441	13	New Brunswick	1313	1313027	Edmundston	3	335	9913.00	374329
13130087	440	13	New Brunswick	1313	1313027	Edmundston	3	335	9913.00	374329
13130088	394	13	New Brunswick	1313	1313027	Edmundston	3	335	9913.00	374329
13130089	344	13	New Brunswick	1313	1313027	Edmundston	3	335	9913.00	374329
13130090	706	13	New Brunswick	1313	1313027	Edmundston	3	335	9913.00	374329
13130091	310	13	New Brunswick	1313	1313027	Edmundston	3	335	9913.00	374329
13130092	523	13	New Brunswick	1313	1313027	Edmundston	3	335	9913.00	374329
13130093	478	13	New Brunswick	1313	1313032	Saint-Hilaire	3	335	9913.00	374329
13130094	252	13	New Brunswick	1313	1313033	St. Hilaire	3	335	9913.00	374329
13130095	564	13	New Brunswick	1313	1313035	Baker-Brook	3	335	9913.00	374329
13130096	275	13	New Brunswick	1313	1313034	Baker Brook	3	335	9913.00	374329
13130097	547	13	New Brunswick	1313	1313024	Saint-Jacques	3	335	9913.00	374329
13130099	155	13	New Brunswick	1313	1313037	Lac Baker	4	996	9913.00	374329
13130100	283	13	New Brunswick	1313	1313038	Clair	4	996	9913.00	374329
13130101	385	13	New Brunswick	1313	1313039	Clair	4	996	9913.00	374329
13130102	396	13	New Brunswick	1313	1313039	Clair	4	996	9913.00	374329
13130103	222	13	New Brunswick	1313	1313041	Saint-François	4	996	9913.00	374329
13130104	470	13	New Brunswick	1313	1313042	Saint-François de Madawaska	4	996	9913.00	374329
13130105	384	13	New Brunswick	1313	1313041	Saint-François	4	996	9913.00	374329
13130106	214	13	New Brunswick	1313	1313020	St. Basile 10	3	335	9913.00	374329
13130107	710	13	New Brunswick	1313	1313027	Edmundston	3	335	9913.00	374329
13130108	585	13	New Brunswick	1313	1313027	Edmundston	3	335	9913.00	374329
13130109	1018	13	New Brunswick	1313	1313027	Edmundston	3	335	9913.00	374329
13130110	348	13	New Brunswick	1313	1313027	Edmundston	3	335	9913.00	374329
13130111	502	13	New Brunswick	1313	1313027	Edmundston	3	335	9913.00	374329
13130112	560	13	New Brunswick	1313	1313022	Saint-Joseph	3	335	9913.00	374329
13130113	369	13	New Brunswick	1313	1313027	Edmundston	3	335	9913.00	374329
13130114	411	13	New Brunswick	1313	1313027	Edmundston	3	335	9913.00	374329
13130115	580	13	New Brunswick	1313	1313027	Edmundston	3	335	9913.00	374329
13130116	323	13	New Brunswick	1313	1313027	Edmundston	3	335	9913.00	374329
13130117	353	13	New Brunswick	1313	1313027	Edmundston	3	335	9913.00	374329
13130118	350	13	New Brunswick	1313	1313027	Edmundston	3	335	9913.00	374329
13130119	621	13	New Brunswick	1313	1313027	Edmundston	3	335	9913.00	374329
13130120	398	13	New Brunswick	1313	1313014	Rivière-Verte	3	335	9913.00	374329
13130121	326	13	New Brunswick	1313	1313014	Rivière-Verte	3	335	9913.00	374329
13130122	371	13	New Brunswick	1313	1313015	Rivière-Verte	3	335	9913.00	374329
13130123	454	13	New Brunswick	1313	1313011	Sainte-Anne	4	996	9913.00	374329
13130124	514	13	New Brunswick	1313	1313012	Sainte-Anne-de-Madawaska	4	996	9913.00	374329
13130125	443	13	New Brunswick	1313	1313012	Sainte-Anne-de-Madawaska	4	996	9913.00	374329
13130126	510	13	New Brunswick	1313	1313011	Sainte-Anne	4	996	9913.00	374329
13130127	275	13	New Brunswick	1313	1313008	Notre-Dame-de-Lourdes	5	997	9913.00	374329
13130128	429	13	New Brunswick	1313	1313004	Saint-Léonard	6	998	9913.00	374329
13130129	474	13	New Brunswick	1313	1313006	Saint-Léonard	5	997	9913.00	374329
13130130	355	13	New Brunswick	1313	1313006	Saint-Léonard	5	997	9913.00	374329
13130131	471	13	New Brunswick	1313	1313006	Saint-Léonard	5	997	9913.00	374329
13130132	546	13	New Brunswick	1313	1313004	Saint-Léonard	6	998	9913.00	374329
13130133	270	13	New Brunswick	1313	1313001	Saint-André	6	998	9913.00	374329
13130134	349	13	New Brunswick	1313	1313002	Saint-André	5	997	9913.00	374329
13130138	340	13	New Brunswick	1313	1313015	Rivière-Verte	3	335	9913.00	374329
13130139	592	13	New Brunswick	1313	1313018	Saint-Basile	3	335	9913.00	374329
13130140	5	13	New Brunswick	1313	1313036	Lac-Baker	7	999	9913.00	374329
13130141	535	13	New Brunswick	1313	1313037	Lac Baker	4	996	9913.00	374329
13130142	0	13	New Brunswick	1313	1313036	Lac-Baker	7	999	9913.00	374329
13130144	408	13	New Brunswick	1313	1313001	Saint-André	6	998	9913.00	374329
13130145	423	13	New Brunswick	1313	1313002	Saint-André	5	997	9913.00	374329
13130146	451	13	New Brunswick	1313	1313001	Saint-André	6	998	9913.00	374329
13140086	454	13	New Brunswick	1314	1314017	Dalhousie	4	996	9913.00	374329
13140087	359	13	New Brunswick	1314	1314017	Dalhousie	4	996	9913.00	374329
13140088	355	13	New Brunswick	1314	1314017	Dalhousie	4	996	9913.00	374329
13140089	393	13	New Brunswick	1314	1314017	Dalhousie	4	996	9913.00	374329
13140090	282	13	New Brunswick	1314	1314017	Dalhousie	4	996	9913.00	374329
13140091	528	13	New Brunswick	1314	1314017	Dalhousie	4	996	9913.00	374329
13140092	322	13	New Brunswick	1314	1314017	Dalhousie	4	996	9913.00	374329
13140093	433	13	New Brunswick	1314	1314017	Dalhousie	4	996	9913.00	374329
13140094	89	13	New Brunswick	1314	1314026	Indian Ranch	7	999	9913.00	374329
13140095	0	13	New Brunswick	1314	1314010	Eel River 3	5	997	9913.00	374329
13140097	329	13	New Brunswick	1314	1314010	Eel River 3	5	997	9913.00	374329
13140099	313	13	New Brunswick	1314	1314011	Eel River Crossing	4	996	9913.00	374329
13140100	392	13	New Brunswick	1314	1314011	Eel River Crossing	4	996	9913.00	374329
13140101	442	13	New Brunswick	1314	1314011	Eel River Crossing	4	996	9913.00	374329
13140102	514	13	New Brunswick	1314	1314006	Balmoral	4	996	9913.00	374329
13140103	469	13	New Brunswick	1314	1314006	Balmoral	4	996	9913.00	374329
13140104	691	13	New Brunswick	1314	1314006	Balmoral	4	996	9913.00	374329
13140108	408	13	New Brunswick	1314	1314014	Campbellton	3	330	9913.00	374329
13140109	469	13	New Brunswick	1314	1314014	Campbellton	3	330	9913.00	374329
13140110	387	13	New Brunswick	1314	1314014	Campbellton	3	330	9913.00	374329
13140111	443	13	New Brunswick	1314	1314014	Campbellton	3	330	9913.00	374329
13140112	489	13	New Brunswick	1314	1314014	Campbellton	3	330	9913.00	374329
13140113	450	13	New Brunswick	1314	1314014	Campbellton	3	330	9913.00	374329
13140114	460	13	New Brunswick	1314	1314014	Campbellton	3	330	9913.00	374329
13140115	415	13	New Brunswick	1314	1314014	Campbellton	3	330	9913.00	374329
13140116	474	13	New Brunswick	1314	1314014	Campbellton	3	330	9913.00	374329
13140117	475	13	New Brunswick	1314	1314014	Campbellton	3	330	9913.00	374329
13140118	440	13	New Brunswick	1314	1314014	Campbellton	3	330	9913.00	374329
13140119	474	13	New Brunswick	1314	1314014	Campbellton	3	330	9913.00	374329
13140120	434	13	New Brunswick	1314	1314014	Campbellton	3	330	9913.00	374329
13140121	432	13	New Brunswick	1314	1314014	Campbellton	3	330	9913.00	374329
13140122	633	13	New Brunswick	1314	1314014	Campbellton	3	330	9913.00	374329
13140123	353	13	New Brunswick	1314	1314013	Atholville	3	330	9913.00	374329
13140124	408	13	New Brunswick	1314	1314013	Atholville	3	330	9913.00	374329
13140125	389	13	New Brunswick	1314	1314013	Atholville	3	330	9913.00	374329
13140126	571	13	New Brunswick	1314	1314015	Tide Head	3	330	9913.00	374329
13140127	367	13	New Brunswick	1314	1314015	Tide Head	3	330	9913.00	374329
13140128	313	13	New Brunswick	1314	1314012	Addington	3	330	9913.00	374329
13140131	620	13	New Brunswick	1314	1314013	Atholville	3	330	9913.00	374329
13140135	227	13	New Brunswick	1314	1314003	Colborne	5	997	9913.00	374329
13140136	351	13	New Brunswick	1314	1314001	Durham	5	997	9913.00	374329
13140137	250	13	New Brunswick	1314	1314001	Durham	5	997	9913.00	374329
13140138	475	13	New Brunswick	1314	1314001	Durham	5	997	9913.00	374329
13140139	506	13	New Brunswick	1314	1314025	Belledune	5	997	9913.00	374329
13140140	341	13	New Brunswick	1314	1314025	Belledune	5	997	9913.00	374329
13140141	253	13	New Brunswick	1314	1314025	Belledune	5	997	9913.00	374329
13140142	317	13	New Brunswick	1314	1314025	Belledune	5	997	9913.00	374329
13140143	398	13	New Brunswick	1314	1314004	Charlo	4	996	9913.00	374329
13140144	423	13	New Brunswick	1314	1314004	Charlo	4	996	9913.00	374329
13140145	489	13	New Brunswick	1314	1314004	Charlo	4	996	9913.00	374329
13140146	324	13	New Brunswick	1314	1314016	Eldon	4	996	9913.00	374329
13140147	333	13	New Brunswick	1314	1314016	Eldon	4	996	9913.00	374329
13140148	451	13	New Brunswick	1314	1314020	Kedgwick	5	997	9913.00	374329
13140149	348	13	New Brunswick	1314	1314020	Kedgwick	5	997	9913.00	374329
13140150	650	13	New Brunswick	1314	1314020	Kedgwick	5	997	9913.00	374329
13140151	530	13	New Brunswick	1314	1314020	Kedgwick	5	997	9913.00	374329
13140152	324	13	New Brunswick	1314	1314021	Saint-Quentin	6	998	9913.00	374329
13140153	469	13	New Brunswick	1314	1314022	Saint-Quentin	5	997	9913.00	374329
13140154	586	13	New Brunswick	1314	1314022	Saint-Quentin	5	997	9913.00	374329
13140155	357	13	New Brunswick	1314	1314022	Saint-Quentin	5	997	9913.00	374329
13140156	330	13	New Brunswick	1314	1314022	Saint-Quentin	5	997	9913.00	374329
13140157	452	13	New Brunswick	1314	1314022	Saint-Quentin	5	997	9913.00	374329
13140158	629	13	New Brunswick	1314	1314021	Saint-Quentin	6	998	9913.00	374329
13140159	579	13	New Brunswick	1314	1314021	Saint-Quentin	6	998	9913.00	374329
13140162	10	13	New Brunswick	1314	1314008	Dalhousie	3	330	9913.00	374329
13140166	247	13	New Brunswick	1314	1314008	Dalhousie	3	330	9913.00	374329
13140167	412	13	New Brunswick	1314	1314008	Dalhousie	3	330	9913.00	374329
13140174	317	13	New Brunswick	1314	1314011	Eel River Crossing	4	996	9913.00	374329
13140176	489	13	New Brunswick	1314	1314011	Eel River Crossing	4	996	9913.00	374329
13140177	278	13	New Brunswick	1314	1314005	Balmoral	4	996	9913.00	374329
13140181	398	13	New Brunswick	1314	1314008	Dalhousie	3	330	9913.00	374329
13140184	28	13	New Brunswick	1314	1314012	Addington	3	330	9913.00	374329
13140189	752	13	New Brunswick	1314	1314013	Atholville	3	330	9913.00	374329
13140190	315	13	New Brunswick	1314	1314012	Addington	3	330	9913.00	374329
13140191	669	13	New Brunswick	1314	1314013	Atholville	3	330	9913.00	374329
13140192	379	13	New Brunswick	1314	1314013	Atholville	3	330	9913.00	374329
13150103	410	13	New Brunswick	1315	1315002	Tracadie	5	997	9913.00	374329
13150158	530	13	New Brunswick	1315	1315029	Shippagan	6	998	9913.00	374329
13150159	654	13	New Brunswick	1315	1315029	Shippagan	6	998	9913.00	374329
13150160	417	13	New Brunswick	1315	1315029	Shippagan	6	998	9913.00	374329
13150161	374	13	New Brunswick	1315	1315029	Shippagan	6	998	9913.00	374329
13150162	380	13	New Brunswick	1315	1315029	Shippagan	6	998	9913.00	374329
13150163	329	13	New Brunswick	1315	1315033	Sainte-Marie-Saint-Raphaël	6	998	9913.00	374329
13150164	550	13	New Brunswick	1315	1315033	Sainte-Marie-Saint-Raphaël	6	998	9913.00	374329
13150165	445	13	New Brunswick	1315	1315029	Shippagan	6	998	9913.00	374329
13150166	421	13	New Brunswick	1315	1315029	Shippagan	6	998	9913.00	374329
13150167	412	13	New Brunswick	1315	1315032	Lamèque	6	998	9913.00	374329
13150168	462	13	New Brunswick	1315	1315032	Lamèque	6	998	9913.00	374329
13150169	411	13	New Brunswick	1315	1315032	Lamèque	6	998	9913.00	374329
13150170	414	13	New Brunswick	1315	1315029	Shippagan	6	998	9913.00	374329
13150171	365	13	New Brunswick	1315	1315029	Shippagan	6	998	9913.00	374329
13150172	501	13	New Brunswick	1315	1315029	Shippagan	6	998	9913.00	374329
13150173	660	13	New Brunswick	1315	1315031	Shippagan	6	998	9913.00	374329
13150174	391	13	New Brunswick	1315	1315031	Shippagan	6	998	9913.00	374329
13150175	356	13	New Brunswick	1315	1315031	Shippagan	6	998	9913.00	374329
13150176	434	13	New Brunswick	1315	1315031	Shippagan	6	998	9913.00	374329
13150177	393	13	New Brunswick	1315	1315031	Shippagan	6	998	9913.00	374329
13150178	299	13	New Brunswick	1315	1315029	Shippagan	6	998	9913.00	374329
13150179	346	13	New Brunswick	1315	1315031	Shippagan	6	998	9913.00	374329
13150180	389	13	New Brunswick	1315	1315030	Le Goulet	5	997	9913.00	374329
13150181	404	13	New Brunswick	1315	1315030	Le Goulet	5	997	9913.00	374329
13150182	444	13	New Brunswick	1315	1315026	Caraquet	6	998	9913.00	374329
13150183	518	13	New Brunswick	1315	1315024	Inkerman	5	997	9913.00	374329
13150185	387	13	New Brunswick	1315	1315024	Inkerman	5	997	9913.00	374329
13150186	574	13	New Brunswick	1315	1315026	Caraquet	6	998	9913.00	374329
13150187	471	13	New Brunswick	1315	1315024	Inkerman	5	997	9913.00	374329
13150188	410	13	New Brunswick	1315	1315019	Paquetville	5	997	9913.00	374329
13150189	720	13	New Brunswick	1315	1315020	Paquetville	5	997	9913.00	374329
13150190	477	13	New Brunswick	1315	1315019	Paquetville	5	997	9913.00	374329
13150191	481	13	New Brunswick	1315	1315019	Paquetville	5	997	9913.00	374329
13150192	432	13	New Brunswick	1315	1315036	Bertrand	5	997	9913.00	374329
13150194	312	13	New Brunswick	1315	1315036	Bertrand	5	997	9913.00	374329
13150195	686	13	New Brunswick	1315	1315028	Caraquet	6	998	9913.00	374329
13150196	434	13	New Brunswick	1315	1315028	Caraquet	6	998	9913.00	374329
13150197	435	13	New Brunswick	1315	1315028	Caraquet	6	998	9913.00	374329
13150198	432	13	New Brunswick	1315	1315028	Caraquet	6	998	9913.00	374329
13150199	355	13	New Brunswick	1315	1315028	Caraquet	6	998	9913.00	374329
13150200	460	13	New Brunswick	1315	1315028	Caraquet	6	998	9913.00	374329
13150201	356	13	New Brunswick	1315	1315028	Caraquet	6	998	9913.00	374329
13150202	533	13	New Brunswick	1315	1315028	Caraquet	6	998	9913.00	374329
13150203	319	13	New Brunswick	1315	1315026	Caraquet	6	998	9913.00	374329
13150204	360	13	New Brunswick	1315	1315027	Bas-Caraquet	6	998	9913.00	374329
13150205	561	13	New Brunswick	1315	1315027	Bas-Caraquet	6	998	9913.00	374329
13150206	384	13	New Brunswick	1315	1315027	Bas-Caraquet	6	998	9913.00	374329
13150207	557	13	New Brunswick	1315	1315028	Caraquet	6	998	9913.00	374329
13150209	0	13	New Brunswick	1315	1315040	Maisonnette	5	997	9913.00	374329
13150210	495	13	New Brunswick	1315	1315040	Maisonnette	5	997	9913.00	374329
13150211	317	13	New Brunswick	1315	1315038	Grande-Anse	5	997	9913.00	374329
13150212	299	13	New Brunswick	1315	1315017	Saint-Léolin	5	997	9913.00	374329
13150213	348	13	New Brunswick	1315	1315017	Saint-Léolin	5	997	9913.00	374329
13150215	582	13	New Brunswick	1315	1315038	Grande-Anse	5	997	9913.00	374329
13150216	476	13	New Brunswick	1315	1315019	Paquetville	5	997	9913.00	374329
13150217	485	13	New Brunswick	1315	1315019	Paquetville	5	997	9913.00	374329
13150218	314	13	New Brunswick	1315	1315016	New Bandon	4	996	9913.00	374329
13150219	461	13	New Brunswick	1315	1315006	Allardville	4	996	9913.00	374329
13150220	547	13	New Brunswick	1315	1315008	Bathurst	3	328	9913.00	374329
13150221	482	13	New Brunswick	1315	1315006	Allardville	4	996	9913.00	374329
13150222	500	13	New Brunswick	1315	1315008	Bathurst	3	328	9913.00	374329
13150223	134	13	New Brunswick	1315	1315010	Pabineau 11	3	328	9913.00	374329
13150224	433	13	New Brunswick	1315	1315008	Bathurst	3	328	9913.00	374329
13150225	408	13	New Brunswick	1315	1315011	Bathurst	3	328	9913.00	374329
13150226	476	13	New Brunswick	1315	1315011	Bathurst	3	328	9913.00	374329
13150227	445	13	New Brunswick	1315	1315011	Bathurst	3	328	9913.00	374329
13150228	301	13	New Brunswick	1315	1315011	Bathurst	3	328	9913.00	374329
13150229	321	13	New Brunswick	1315	1315011	Bathurst	3	328	9913.00	374329
13150230	299	13	New Brunswick	1315	1315011	Bathurst	3	328	9913.00	374329
13150231	441	13	New Brunswick	1315	1315011	Bathurst	3	328	9913.00	374329
13150232	440	13	New Brunswick	1315	1315011	Bathurst	3	328	9913.00	374329
13150233	424	13	New Brunswick	1315	1315011	Bathurst	3	328	9913.00	374329
13150234	353	13	New Brunswick	1315	1315011	Bathurst	3	328	9913.00	374329
13150235	686	13	New Brunswick	1315	1315011	Bathurst	3	328	9913.00	374329
13150236	425	13	New Brunswick	1315	1315011	Bathurst	3	328	9913.00	374329
13150237	390	13	New Brunswick	1315	1315011	Bathurst	3	328	9913.00	374329
13150238	618	13	New Brunswick	1315	1315011	Bathurst	3	328	9913.00	374329
13150239	452	13	New Brunswick	1315	1315011	Bathurst	3	328	9913.00	374329
13150240	365	13	New Brunswick	1315	1315011	Bathurst	3	328	9913.00	374329
13150241	335	13	New Brunswick	1315	1315011	Bathurst	3	328	9913.00	374329
13150242	344	13	New Brunswick	1315	1315011	Bathurst	3	328	9913.00	374329
13150243	225	13	New Brunswick	1315	1315011	Bathurst	3	328	9913.00	374329
13150244	506	13	New Brunswick	1315	1315008	Bathurst	3	328	9913.00	374329
13150245	509	13	New Brunswick	1315	1315012	Beresford	3	328	9913.00	374329
13150246	504	13	New Brunswick	1315	1315012	Beresford	3	328	9913.00	374329
13150247	491	13	New Brunswick	1315	1315012	Beresford	3	328	9913.00	374329
13150248	558	13	New Brunswick	1315	1315012	Beresford	3	328	9913.00	374329
13150249	430	13	New Brunswick	1315	1315012	Beresford	3	328	9913.00	374329
13150250	532	13	New Brunswick	1315	1315012	Beresford	3	328	9913.00	374329
13150251	469	13	New Brunswick	1315	1315037	Nigadoo	3	328	9913.00	374329
13150252	470	13	New Brunswick	1315	1315012	Beresford	3	328	9913.00	374329
13150253	515	13	New Brunswick	1315	1315012	Beresford	3	328	9913.00	374329
13150254	395	13	New Brunswick	1315	1315014	Petit-Rocher	3	328	9913.00	374329
13150255	670	13	New Brunswick	1315	1315014	Petit-Rocher	3	328	9913.00	374329
13150256	441	13	New Brunswick	1315	1315014	Petit-Rocher	3	328	9913.00	374329
13150257	391	13	New Brunswick	1315	1315014	Petit-Rocher	3	328	9913.00	374329
13150258	404	13	New Brunswick	1315	1315012	Beresford	3	328	9913.00	374329
13150259	550	13	New Brunswick	1315	1315012	Beresford	3	328	9913.00	374329
13150260	503	13	New Brunswick	1315	1315012	Beresford	3	328	9913.00	374329
13150261	681	13	New Brunswick	1315	1315013	Pointe-Verte	3	328	9913.00	374329
13150262	205	13	New Brunswick	1315	1315013	Pointe-Verte	3	328	9913.00	374329
13150263	381	13	New Brunswick	1315	1315012	Beresford	3	328	9913.00	374329
13150264	401	13	New Brunswick	1315	1315012	Beresford	3	328	9913.00	374329
13150265	422	13	New Brunswick	1315	1315008	Bathurst	3	328	9913.00	374329
13150266	473	13	New Brunswick	1315	1315008	Bathurst	3	328	9913.00	374329
13150267	439	13	New Brunswick	1315	1315008	Bathurst	3	328	9913.00	374329
13150268	484	13	New Brunswick	1315	1315008	Bathurst	3	328	9913.00	374329
13150269	313	13	New Brunswick	1315	1315008	Bathurst	3	328	9913.00	374329
13150270	474	13	New Brunswick	1315	1315011	Bathurst	3	328	9913.00	374329
13150271	379	13	New Brunswick	1315	1315011	Bathurst	3	328	9913.00	374329
13150272	519	13	New Brunswick	1315	1315011	Bathurst	3	328	9913.00	374329
13150273	428	13	New Brunswick	1315	1315011	Bathurst	3	328	9913.00	374329
13150274	432	13	New Brunswick	1315	1315008	Bathurst	3	328	9913.00	374329
13150275	248	13	New Brunswick	1315	1315008	Bathurst	3	328	9913.00	374329
13150276	457	13	New Brunswick	1315	1315006	Allardville	4	996	9913.00	374329
13150277	279	13	New Brunswick	1315	1315006	Allardville	4	996	9913.00	374329
13150278	353	13	New Brunswick	1315	1315006	Allardville	4	996	9913.00	374329
13150279	441	13	New Brunswick	1315	1315002	Tracadie	5	997	9913.00	374329
13150280	376	13	New Brunswick	1315	1315021	Saint-Isidore	5	997	9913.00	374329
13150281	346	13	New Brunswick	1315	1315021	Saint-Isidore	5	997	9913.00	374329
13150282	417	13	New Brunswick	1315	1315022	Saint-Isidore	5	997	9913.00	374329
13150283	347	13	New Brunswick	1315	1315022	Saint-Isidore	5	997	9913.00	374329
13150287	386	13	New Brunswick	1315	1315002	Tracadie	5	997	9913.00	374329
13150291	443	13	New Brunswick	1315	1315002	Tracadie	5	997	9913.00	374329
13150292	518	13	New Brunswick	1315	1315002	Tracadie	5	997	9913.00	374329
13150293	518	13	New Brunswick	1315	1315002	Tracadie	5	997	9913.00	374329
13150294	594	13	New Brunswick	1315	1315002	Tracadie	5	997	9913.00	374329
13150295	484	13	New Brunswick	1315	1315002	Tracadie	5	997	9913.00	374329
13150296	574	13	New Brunswick	1315	1315002	Tracadie	5	997	9913.00	374329
13150297	394	13	New Brunswick	1315	1315002	Tracadie	5	997	9913.00	374329
13150298	560	13	New Brunswick	1315	1315002	Tracadie	5	997	9913.00	374329
13150299	460	13	New Brunswick	1315	1315002	Tracadie	5	997	9913.00	374329
13150300	792	13	New Brunswick	1315	1315002	Tracadie	5	997	9913.00	374329
13150301	774	13	New Brunswick	1315	1315002	Tracadie	5	997	9913.00	374329
13150302	523	13	New Brunswick	1315	1315002	Tracadie	5	997	9913.00	374329
13150303	436	13	New Brunswick	1315	1315002	Tracadie	5	997	9913.00	374329
13150304	542	13	New Brunswick	1315	1315002	Tracadie	5	997	9913.00	374329
13150305	1109	13	New Brunswick	1315	1315002	Tracadie	5	997	9913.00	374329
13150306	426	13	New Brunswick	1315	1315002	Tracadie	5	997	9913.00	374329
13150307	469	13	New Brunswick	1315	1315002	Tracadie	5	997	9913.00	374329
13150308	372	13	New Brunswick	1315	1315002	Tracadie	5	997	9913.00	374329
13150309	512	13	New Brunswick	1315	1315002	Tracadie	5	997	9913.00	374329
13150310	610	13	New Brunswick	1315	1315002	Tracadie	5	997	9913.00	374329
13150311	438	13	New Brunswick	1315	1315002	Tracadie	5	997	9913.00	374329
13150312	494	13	New Brunswick	1315	1315037	Nigadoo	3	328	9913.00	374329
13150313	183	13	New Brunswick	1315	1315015	Beresford	3	328	9913.00	374329
13150314	1498	13	New Brunswick	1315	1315015	Beresford	3	328	9913.00	374329
13150315	393	13	New Brunswick	1315	1315015	Beresford	3	328	9913.00	374329
13150316	514	13	New Brunswick	1315	1315015	Beresford	3	328	9913.00	374329
13150317	328	13	New Brunswick	1315	1315015	Beresford	3	328	9913.00	374329
13150318	248	13	New Brunswick	1315	1315015	Beresford	3	328	9913.00	374329
13150319	384	13	New Brunswick	1315	1315015	Beresford	3	328	9913.00	374329
13150320	299	13	New Brunswick	1315	1315015	Beresford	3	328	9913.00	374329
13150321	441	13	New Brunswick	1315	1315015	Beresford	3	328	9913.00	374329
13150322	769	13	New Brunswick	1315	1315011	Bathurst	3	328	9913.00	374329
13150323	486	13	New Brunswick	1315	1315011	Bathurst	3	328	9913.00	374329
13150324	560	13	New Brunswick	1315	1315011	Bathurst	3	328	9913.00	374329
13150325	534	13	New Brunswick	1315	1315011	Bathurst	3	328	9913.00	374329
13150326	477	13	New Brunswick	1315	1315016	New Bandon	4	996	9913.00	374329
13150329	422	13	New Brunswick	1315	1315036	Bertrand	5	997	9913.00	374329
13150331	423	13	New Brunswick	1315	1315016	New Bandon	4	996	9913.00	374329
13150334	394	13	New Brunswick	1315	1315002	Tracadie	5	997	9913.00	374329
13150342	577	13	New Brunswick	1315	1315002	Tracadie	5	997	9913.00	374329
13150343	402	13	New Brunswick	1315	1315024	Inkerman	5	997	9913.00	374329
13150344	588	13	New Brunswick	1315	1315024	Inkerman	5	997	9913.00	374329
13150345	698	13	New Brunswick	1315	1315002	Tracadie	5	997	9913.00	374329
13150346	639	13	New Brunswick	1315	1315021	Saint-Isidore	5	997	9913.00	374329
13150347	400	13	New Brunswick	1315	1315002	Tracadie	5	997	9913.00	374329
13150348	521	13	New Brunswick	1315	1315002	Tracadie	5	997	9913.00	374329
13150349	739	13	New Brunswick	1315	1315002	Tracadie	5	997	9913.00	374329
24010018	465	24	Quebec	2401	2401042	Grosse-Île	7	999	9924.00	2222780
24010019	496	24	Quebec	2401	2401023	Les Îles-de-la-Madeleine	6	998	9924.00	2222780
24010020	523	24	Quebec	2401	2401023	Les Îles-de-la-Madeleine	6	998	9924.00	2222780
24010021	524	24	Quebec	2401	2401023	Les Îles-de-la-Madeleine	6	998	9924.00	2222780
24010022	530	24	Quebec	2401	2401023	Les Îles-de-la-Madeleine	6	998	9924.00	2222780
24010023	542	24	Quebec	2401	2401023	Les Îles-de-la-Madeleine	6	998	9924.00	2222780
24010024	484	24	Quebec	2401	2401023	Les Îles-de-la-Madeleine	6	998	9924.00	2222780
24010025	480	24	Quebec	2401	2401023	Les Îles-de-la-Madeleine	6	998	9924.00	2222780
24010026	529	24	Quebec	2401	2401023	Les Îles-de-la-Madeleine	6	998	9924.00	2222780
24010027	618	24	Quebec	2401	2401023	Les Îles-de-la-Madeleine	6	998	9924.00	2222780
24010028	694	24	Quebec	2401	2401023	Les Îles-de-la-Madeleine	6	998	9924.00	2222780
24010029	566	24	Quebec	2401	2401023	Les Îles-de-la-Madeleine	6	998	9924.00	2222780
24010030	571	24	Quebec	2401	2401023	Les Îles-de-la-Madeleine	6	998	9924.00	2222780
24010031	611	24	Quebec	2401	2401023	Les Îles-de-la-Madeleine	6	998	9924.00	2222780
24010032	541	24	Quebec	2401	2401023	Les Îles-de-la-Madeleine	6	998	9924.00	2222780
24010033	546	24	Quebec	2401	2401023	Les Îles-de-la-Madeleine	6	998	9924.00	2222780
24010034	648	24	Quebec	2401	2401023	Les Îles-de-la-Madeleine	6	998	9924.00	2222780
24010035	664	24	Quebec	2401	2401023	Les Îles-de-la-Madeleine	6	998	9924.00	2222780
24010036	609	24	Quebec	2401	2401023	Les Îles-de-la-Madeleine	6	998	9924.00	2222780
24010037	1165	24	Quebec	2401	2401023	Les Îles-de-la-Madeleine	6	998	9924.00	2222780
24010038	669	24	Quebec	2401	2401023	Les Îles-de-la-Madeleine	6	998	9924.00	2222780
24020035	448	24	Quebec	2402	2402005	Percé	6	998	9924.00	2222780
24020036	451	24	Quebec	2402	2402005	Percé	6	998	9924.00	2222780
24020037	516	24	Quebec	2402	2402005	Percé	6	998	9924.00	2222780
24020038	388	24	Quebec	2402	2402005	Percé	6	998	9924.00	2222780
24020039	414	24	Quebec	2402	2402005	Percé	6	998	9924.00	2222780
24020040	466	24	Quebec	2402	2402005	Percé	6	998	9924.00	2222780
24020041	402	24	Quebec	2402	2402010	Sainte-Thérèse-de-Gaspé	6	998	9924.00	2222780
24020042	613	24	Quebec	2402	2402010	Sainte-Thérèse-de-Gaspé	6	998	9924.00	2222780
24020043	495	24	Quebec	2402	2402015	Grande-Rivière	7	999	9924.00	2222780
24020044	521	24	Quebec	2402	2402015	Grande-Rivière	7	999	9924.00	2222780
24020045	510	24	Quebec	2402	2402015	Grande-Rivière	7	999	9924.00	2222780
24020046	426	24	Quebec	2402	2402015	Grande-Rivière	7	999	9924.00	2222780
24020047	427	24	Quebec	2402	2402015	Grande-Rivière	7	999	9924.00	2222780
24020048	531	24	Quebec	2402	2402015	Grande-Rivière	7	999	9924.00	2222780
24020049	498	24	Quebec	2402	2402015	Grande-Rivière	7	999	9924.00	2222780
24020050	588	24	Quebec	2402	2402028	Chandler	6	998	9924.00	2222780
24020051	364	24	Quebec	2402	2402028	Chandler	6	998	9924.00	2222780
24020052	695	24	Quebec	2402	2402028	Chandler	6	998	9924.00	2222780
24020053	487	24	Quebec	2402	2402028	Chandler	6	998	9924.00	2222780
24020054	485	24	Quebec	2402	2402028	Chandler	6	998	9924.00	2222780
24020055	568	24	Quebec	2402	2402028	Chandler	6	998	9924.00	2222780
24020056	406	24	Quebec	2402	2402028	Chandler	6	998	9924.00	2222780
24020057	516	24	Quebec	2402	2402028	Chandler	6	998	9924.00	2222780
24020058	802	24	Quebec	2402	2402028	Chandler	6	998	9924.00	2222780
24020059	480	24	Quebec	2402	2402028	Chandler	6	998	9924.00	2222780
24020060	656	24	Quebec	2402	2402028	Chandler	6	998	9924.00	2222780
24020061	1030	24	Quebec	2402	2402028	Chandler	6	998	9924.00	2222780
24020062	469	24	Quebec	2402	2402028	Chandler	6	998	9924.00	2222780
24020063	443	24	Quebec	2402	2402047	Port-Daniel--Gascons	6	998	9924.00	2222780
24020064	421	24	Quebec	2402	2402047	Port-Daniel--Gascons	6	998	9924.00	2222780
24020065	506	24	Quebec	2402	2402047	Port-Daniel--Gascons	6	998	9924.00	2222780
24020066	429	24	Quebec	2402	2402047	Port-Daniel--Gascons	6	998	9924.00	2222780
24020067	411	24	Quebec	2402	2402047	Port-Daniel--Gascons	6	998	9924.00	2222780
24020068	0	24	Quebec	2402	2402902	Mont-Alexandre	7	999	9924.00	2222780
24020069	420	24	Quebec	2402	2402005	Percé	6	998	9924.00	2222780
24030034	263	24	Quebec	2403	2403010	Cloridorme	6	998	9924.00	2222780
24030035	408	24	Quebec	2403	2403010	Cloridorme	6	998	9924.00	2222780
24030036	170	24	Quebec	2403	2403015	Petite-Vallée	7	999	9924.00	2222780
24030037	515	24	Quebec	2403	2403020	Grande-Vallée	6	998	9924.00	2222780
24030038	542	24	Quebec	2403	2403020	Grande-Vallée	6	998	9924.00	2222780
24030039	0	24	Quebec	2403	2403904	Collines-du-Basque	7	999	9924.00	2222780
24030040	348	24	Quebec	2403	2403025	Murdochville	6	998	9924.00	2222780
24030041	303	24	Quebec	2403	2403025	Murdochville	6	998	9924.00	2222780
24030042	0	24	Quebec	2403	2403902	Rivière-Saint-Jean	7	999	9924.00	2222780
24030043	328	24	Quebec	2403	2403005	Gaspé	6	998	9924.00	2222780
24030044	980	24	Quebec	2403	2403005	Gaspé	6	998	9924.00	2222780
24030045	914	24	Quebec	2403	2403005	Gaspé	6	998	9924.00	2222780
24030046	412	24	Quebec	2403	2403005	Gaspé	6	998	9924.00	2222780
24030047	491	24	Quebec	2403	2403005	Gaspé	6	998	9924.00	2222780
24030048	478	24	Quebec	2403	2403005	Gaspé	6	998	9924.00	2222780
24030049	1469	24	Quebec	2403	2403005	Gaspé	6	998	9924.00	2222780
24030050	429	24	Quebec	2403	2403005	Gaspé	6	998	9924.00	2222780
24030051	873	24	Quebec	2403	2403005	Gaspé	6	998	9924.00	2222780
24030052	628	24	Quebec	2403	2403005	Gaspé	6	998	9924.00	2222780
24030053	567	24	Quebec	2403	2403005	Gaspé	6	998	9924.00	2222780
24030054	477	24	Quebec	2403	2403005	Gaspé	6	998	9924.00	2222780
24030055	814	24	Quebec	2403	2403005	Gaspé	6	998	9924.00	2222780
24030056	502	24	Quebec	2403	2403005	Gaspé	6	998	9924.00	2222780
24030057	560	24	Quebec	2403	2403005	Gaspé	6	998	9924.00	2222780
24030058	338	24	Quebec	2403	2403005	Gaspé	6	998	9924.00	2222780
24030059	467	24	Quebec	2403	2403005	Gaspé	6	998	9924.00	2222780
24030060	443	24	Quebec	2403	2403005	Gaspé	6	998	9924.00	2222780
24030061	579	24	Quebec	2403	2403005	Gaspé	6	998	9924.00	2222780
24030062	902	24	Quebec	2403	2403005	Gaspé	6	998	9924.00	2222780
24030063	670	24	Quebec	2403	2403005	Gaspé	6	998	9924.00	2222780
24030064	772	24	Quebec	2403	2403005	Gaspé	6	998	9924.00	2222780
24030065	475	24	Quebec	2403	2403005	Gaspé	6	998	9924.00	2222780
24040028	289	24	Quebec	2404	2404005	Sainte-Madeleine-de-la-Rivière-Madeleine	7	999	9924.00	2222780
24040029	389	24	Quebec	2404	2404010	Saint-Maxime-du-Mont-Louis	6	998	9924.00	2222780
24040030	349	24	Quebec	2404	2404010	Saint-Maxime-du-Mont-Louis	6	998	9924.00	2222780
24040031	396	24	Quebec	2404	2404010	Saint-Maxime-du-Mont-Louis	6	998	9924.00	2222780
24040032	155	24	Quebec	2404	2404015	Mont-Saint-Pierre	7	999	9924.00	2222780
24040033	128	24	Quebec	2404	2404020	Rivière-à-Claude	7	999	9924.00	2222780
24040034	275	24	Quebec	2404	2404025	Marsoui	6	998	9924.00	2222780
24040035	243	24	Quebec	2404	2404030	La Martre	5	997	9924.00	2222780
24040036	179	24	Quebec	2404	2404902	Mont-Albert	4	996	9924.00	2222780
24040037	694	24	Quebec	2404	2404037	Sainte-Anne-des-Monts	6	998	9924.00	2222780
24040038	455	24	Quebec	2404	2404037	Sainte-Anne-des-Monts	6	998	9924.00	2222780
24040039	347	24	Quebec	2404	2404037	Sainte-Anne-des-Monts	6	998	9924.00	2222780
24040040	464	24	Quebec	2404	2404037	Sainte-Anne-des-Monts	6	998	9924.00	2222780
24040041	553	24	Quebec	2404	2404037	Sainte-Anne-des-Monts	6	998	9924.00	2222780
24040042	630	24	Quebec	2404	2404037	Sainte-Anne-des-Monts	6	998	9924.00	2222780
24040043	402	24	Quebec	2404	2404037	Sainte-Anne-des-Monts	6	998	9924.00	2222780
24040044	470	24	Quebec	2404	2404037	Sainte-Anne-des-Monts	6	998	9924.00	2222780
24040045	466	24	Quebec	2404	2404037	Sainte-Anne-des-Monts	6	998	9924.00	2222780
24040046	385	24	Quebec	2404	2404037	Sainte-Anne-des-Monts	6	998	9924.00	2222780
24040047	473	24	Quebec	2404	2404037	Sainte-Anne-des-Monts	6	998	9924.00	2222780
24040048	384	24	Quebec	2404	2404037	Sainte-Anne-des-Monts	6	998	9924.00	2222780
24040049	433	24	Quebec	2404	2404037	Sainte-Anne-des-Monts	6	998	9924.00	2222780
24040050	281	24	Quebec	2404	2404037	Sainte-Anne-des-Monts	6	998	9924.00	2222780
24040051	422	24	Quebec	2404	2404047	Cap-Chat	5	997	9924.00	2222780
24040052	358	24	Quebec	2404	2404047	Cap-Chat	5	997	9924.00	2222780
24040053	449	24	Quebec	2404	2404047	Cap-Chat	5	997	9924.00	2222780
24040054	479	24	Quebec	2404	2404047	Cap-Chat	5	997	9924.00	2222780
24040055	392	24	Quebec	2404	2404047	Cap-Chat	5	997	9924.00	2222780
24040056	376	24	Quebec	2404	2404047	Cap-Chat	5	997	9924.00	2222780
24040057	0	24	Quebec	2404	2404904	Coulée-des-Adolphe	7	999	9924.00	2222780
24050035	35	24	Quebec	2405	2405902	Rivière-Bonaventure	7	999	9924.00	2222780
24050036	699	24	Quebec	2405	2405065	Saint-Alphonse	7	999	9924.00	2222780
24050037	458	24	Quebec	2405	2405050	Saint-Elzéar	6	998	9924.00	2222780
24050038	599	24	Quebec	2405	2405055	Saint-Siméon	7	999	9924.00	2222780
24050039	484	24	Quebec	2405	2405045	Bonaventure	6	998	9924.00	2222780
24050040	722	24	Quebec	2405	2405045	Bonaventure	6	998	9924.00	2222780
24050041	485	24	Quebec	2405	2405045	Bonaventure	6	998	9924.00	2222780
24050042	646	24	Quebec	2405	2405045	Bonaventure	6	998	9924.00	2222780
24050043	369	24	Quebec	2405	2405045	Bonaventure	6	998	9924.00	2222780
24050044	428	24	Quebec	2405	2405040	New Carlisle	7	999	9924.00	2222780
24050045	519	24	Quebec	2405	2405040	New Carlisle	7	999	9924.00	2222780
24050046	441	24	Quebec	2405	2405040	New Carlisle	7	999	9924.00	2222780
24050047	523	24	Quebec	2405	2405032	Paspébiac	5	997	9924.00	2222780
24050048	435	24	Quebec	2405	2405032	Paspébiac	5	997	9924.00	2222780
24050049	393	24	Quebec	2405	2405032	Paspébiac	5	997	9924.00	2222780
24050050	455	24	Quebec	2405	2405032	Paspébiac	5	997	9924.00	2222780
24050051	478	24	Quebec	2405	2405032	Paspébiac	5	997	9924.00	2222780
24050052	438	24	Quebec	2405	2405032	Paspébiac	5	997	9924.00	2222780
24050053	442	24	Quebec	2405	2405032	Paspébiac	5	997	9924.00	2222780
24050054	568	24	Quebec	2405	2405025	Hope	5	997	9924.00	2222780
24050055	339	24	Quebec	2405	2405020	Hope Town	5	997	9924.00	2222780
24050056	380	24	Quebec	2405	2405015	Saint-Godefroi	5	997	9924.00	2222780
24050057	292	24	Quebec	2405	2405010	Shigawake	7	999	9924.00	2222780
24050058	572	24	Quebec	2405	2405055	Saint-Siméon	7	999	9924.00	2222780
24050059	603	24	Quebec	2405	2405060	Caplan	6	998	9924.00	2222780
24050060	444	24	Quebec	2405	2405060	Caplan	6	998	9924.00	2222780
24050061	469	24	Quebec	2405	2405060	Caplan	6	998	9924.00	2222780
24050062	508	24	Quebec	2405	2405060	Caplan	6	998	9924.00	2222780
24050063	455	24	Quebec	2405	2405070	New Richmond	6	998	9924.00	2222780
24050064	607	24	Quebec	2405	2405070	New Richmond	6	998	9924.00	2222780
24050065	470	24	Quebec	2405	2405070	New Richmond	6	998	9924.00	2222780
24050066	634	24	Quebec	2405	2405070	New Richmond	6	998	9924.00	2222780
24050067	545	24	Quebec	2405	2405070	New Richmond	6	998	9924.00	2222780
24050068	573	24	Quebec	2405	2405070	New Richmond	6	998	9924.00	2222780
24050069	422	24	Quebec	2405	2405070	New Richmond	6	998	9924.00	2222780
24050070	730	24	Quebec	2405	2405077	Cascapédia--Saint-Jules	5	997	9924.00	2222780
24060034	653	24	Quebec	2406	2406802	Gesgapegiag	6	998	9924.00	2222780
24060035	604	24	Quebec	2406	2406005	Maria	6	998	9924.00	2222780
24060036	441	24	Quebec	2406	2406005	Maria	6	998	9924.00	2222780
24060037	463	24	Quebec	2406	2406005	Maria	6	998	9924.00	2222780
24060038	533	24	Quebec	2406	2406005	Maria	6	998	9924.00	2222780
24060039	574	24	Quebec	2406	2406005	Maria	6	998	9924.00	2222780
24060040	515	24	Quebec	2406	2406013	Carleton-sur-Mer	5	997	9924.00	2222780
24060041	662	24	Quebec	2406	2406013	Carleton-sur-Mer	5	997	9924.00	2222780
24060042	399	24	Quebec	2406	2406013	Carleton-sur-Mer	5	997	9924.00	2222780
24060043	739	24	Quebec	2406	2406013	Carleton-sur-Mer	5	997	9924.00	2222780
24060044	332	24	Quebec	2406	2406013	Carleton-sur-Mer	5	997	9924.00	2222780
24060045	428	24	Quebec	2406	2406013	Carleton-sur-Mer	5	997	9924.00	2222780
24060046	448	24	Quebec	2406	2406013	Carleton-sur-Mer	5	997	9924.00	2222780
24060047	550	24	Quebec	2406	2406013	Carleton-sur-Mer	5	997	9924.00	2222780
24060048	478	24	Quebec	2406	2406020	Nouvelle	5	997	9924.00	2222780
24060049	350	24	Quebec	2406	2406020	Nouvelle	5	997	9924.00	2222780
24060050	359	24	Quebec	2406	2406020	Nouvelle	5	997	9924.00	2222780
24060051	472	24	Quebec	2406	2406020	Nouvelle	5	997	9924.00	2222780
24060052	544	24	Quebec	2406	2406025	Escuminac	4	996	9924.00	2222780
24060053	466	24	Quebec	2406	2406030	Pointe-à-la-Croix	3	330	9924.00	2222780
24060054	263	24	Quebec	2406	2406804	Listuguj	3	330	9924.00	2222780
24060055	605	24	Quebec	2406	2406804	Listuguj	3	330	9924.00	2222780
24060056	495	24	Quebec	2406	2406030	Pointe-à-la-Croix	3	330	9924.00	2222780
24060057	409	24	Quebec	2406	2406030	Pointe-à-la-Croix	3	330	9924.00	2222780
24060058	0	24	Quebec	2406	2406902	Rivière-Nouvelle	7	999	9924.00	2222780
24060061	171	24	Quebec	2406	2406035	Ristigouche-Partie-Sud-Est	4	996	9924.00	2222780
24060062	645	24	Quebec	2406	2406045	Matapédia	4	996	9924.00	2222780
24060063	161	24	Quebec	2406	2406040	Saint-André-de-Restigouche	7	999	9924.00	2222780
24060064	500	24	Quebec	2406	2406050	Saint-Alexis-de-Matapédia	5	997	9924.00	2222780
24060065	303	24	Quebec	2406	2406055	Saint-François-d'Assise	5	997	9924.00	2222780
24060066	341	24	Quebec	2406	2406055	Saint-François-d'Assise	5	997	9924.00	2222780
24060067	164	24	Quebec	2406	2406060	L'Ascension-de-Patapédia	7	999	9924.00	2222780
24060068	0	24	Quebec	2406	2406904	Ruisseau-Ferguson	7	999	9924.00	2222780
24060069	21	24	Quebec	2406	2406030	Pointe-à-la-Croix	3	330	9924.00	2222780
24060071	373	24	Quebec	2406	2406804	Listuguj	3	330	9924.00	2222780
24070049	0	24	Quebec	2407	2407910	Ruisseau-des-Mineurs	7	999	9924.00	2222780
24070050	47	24	Quebec	2407	2407908	Lac-Casault	7	999	9924.00	2222780
24070051	166	24	Quebec	2407	2407005	Sainte-Marguerite-Marie	7	999	9924.00	2222780
24070052	481	24	Quebec	2407	2407018	Causapscal	5	997	9924.00	2222780
24070053	403	24	Quebec	2407	2407018	Causapscal	5	997	9924.00	2222780
24070054	420	24	Quebec	2407	2407018	Causapscal	5	997	9924.00	2222780
24070055	396	24	Quebec	2407	2407018	Causapscal	5	997	9924.00	2222780
24070056	604	24	Quebec	2407	2407018	Causapscal	5	997	9924.00	2222780
24070057	487	24	Quebec	2407	2407057	Lac-au-Saumon	5	997	9924.00	2222780
24070058	553	24	Quebec	2407	2407057	Lac-au-Saumon	5	997	9924.00	2222780
24070059	410	24	Quebec	2407	2407057	Lac-au-Saumon	5	997	9924.00	2222780
24070060	560	24	Quebec	2407	2407047	Amqui	5	997	9924.00	2222780
24070061	654	24	Quebec	2407	2407047	Amqui	5	997	9924.00	2222780
24070062	465	24	Quebec	2407	2407047	Amqui	5	997	9924.00	2222780
24070063	585	24	Quebec	2407	2407047	Amqui	5	997	9924.00	2222780
24070064	460	24	Quebec	2407	2407047	Amqui	5	997	9924.00	2222780
24070065	426	24	Quebec	2407	2407047	Amqui	5	997	9924.00	2222780
24070066	466	24	Quebec	2407	2407047	Amqui	5	997	9924.00	2222780
24070067	458	24	Quebec	2407	2407047	Amqui	5	997	9924.00	2222780
24070068	459	24	Quebec	2407	2407047	Amqui	5	997	9924.00	2222780
24070069	575	24	Quebec	2407	2407047	Amqui	5	997	9924.00	2222780
24070070	455	24	Quebec	2407	2407047	Amqui	5	997	9924.00	2222780
24070071	615	24	Quebec	2407	2407047	Amqui	5	997	9924.00	2222780
24070072	502	24	Quebec	2407	2407080	Val-Brillant	5	997	9924.00	2222780
24070073	425	24	Quebec	2407	2407080	Val-Brillant	5	997	9924.00	2222780
24070074	172	24	Quebec	2407	2407914	Lac-Matapédia	7	999	9924.00	2222780
24070075	313	24	Quebec	2407	2407085	Sayabec	5	997	9924.00	2222780
24070076	607	24	Quebec	2407	2407085	Sayabec	5	997	9924.00	2222780
24070077	246	24	Quebec	2407	2407085	Sayabec	5	997	9924.00	2222780
24070078	428	24	Quebec	2407	2407085	Sayabec	5	997	9924.00	2222780
24070079	333	24	Quebec	2407	2407090	Saint-Cléophas	7	999	9924.00	2222780
24070080	580	24	Quebec	2407	2407095	Saint-Moïse	5	997	9924.00	2222780
24070081	398	24	Quebec	2407	2407100	Saint-Noël	5	997	9924.00	2222780
24070082	426	24	Quebec	2407	2407105	Saint-Damase	5	997	9924.00	2222780
24070083	0	24	Quebec	2407	2407912	Lac-Alfred	7	999	9924.00	2222780
24070084	327	24	Quebec	2407	2407040	Sainte-Irène	5	997	9924.00	2222780
24070085	416	24	Quebec	2407	2407030	Saint-Léon-le-Grand	6	998	9924.00	2222780
24070086	537	24	Quebec	2407	2407030	Saint-Léon-le-Grand	6	998	9924.00	2222780
24070087	359	24	Quebec	2407	2407035	Saint-Zénon-du-Lac-Humqui	7	999	9924.00	2222780
24070088	0	24	Quebec	2407	2407904	Rivière-Vaseuse	7	999	9924.00	2222780
24070089	0	24	Quebec	2407	2407906	Rivière-Patapédia-Est	7	999	9924.00	2222780
24070090	226	24	Quebec	2407	2407025	Albertville	5	997	9924.00	2222780
24070091	384	24	Quebec	2407	2407010	Sainte-Florence	5	997	9924.00	2222780
24070092	18	24	Quebec	2407	2407902	Routhierville	7	999	9924.00	2222780
24070093	441	24	Quebec	2407	2407075	Saint-Vianney	4	996	9924.00	2222780
24070094	315	24	Quebec	2407	2407070	Saint-Tharcisius	6	998	9924.00	2222780
24070095	327	24	Quebec	2407	2407065	Saint-Alexandre-des-Lacs	6	998	9924.00	2222780
24080043	471	24	Quebec	2408	2408005	Les Méchins	5	997	9924.00	2222780
24080044	516	24	Quebec	2408	2408005	Les Méchins	5	997	9924.00	2222780
24080045	306	24	Quebec	2408	2408015	Grosses-Roches	4	996	9924.00	2222780
24080046	86	24	Quebec	2408	2408010	Saint-Jean-de-Cherbourg	7	999	9924.00	2222780
24080047	544	24	Quebec	2408	2408023	Sainte-Félicité	3	403	9924.00	2222780
24080048	521	24	Quebec	2408	2408023	Sainte-Félicité	3	403	9924.00	2222780
24080049	692	24	Quebec	2408	2408030	Saint-Adelme	4	996	9924.00	2222780
24080050	440	24	Quebec	2408	2408053	Matane	3	403	9924.00	2222780
24080051	458	24	Quebec	2408	2408053	Matane	3	403	9924.00	2222780
24080052	486	24	Quebec	2408	2408053	Matane	3	403	9924.00	2222780
24080053	449	24	Quebec	2408	2408053	Matane	3	403	9924.00	2222780
24080054	452	24	Quebec	2408	2408053	Matane	3	403	9924.00	2222780
24080055	477	24	Quebec	2408	2408053	Matane	3	403	9924.00	2222780
24080056	494	24	Quebec	2408	2408053	Matane	3	403	9924.00	2222780
24080057	433	24	Quebec	2408	2408053	Matane	3	403	9924.00	2222780
24080058	411	24	Quebec	2408	2408053	Matane	3	403	9924.00	2222780
24080059	456	24	Quebec	2408	2408053	Matane	3	403	9924.00	2222780
24080060	465	24	Quebec	2408	2408053	Matane	3	403	9924.00	2222780
24080061	741	24	Quebec	2408	2408053	Matane	3	403	9924.00	2222780
24080062	474	24	Quebec	2408	2408053	Matane	3	403	9924.00	2222780
24080063	435	24	Quebec	2408	2408053	Matane	3	403	9924.00	2222780
24080064	505	24	Quebec	2408	2408053	Matane	3	403	9924.00	2222780
24080065	419	24	Quebec	2408	2408053	Matane	3	403	9924.00	2222780
24080066	437	24	Quebec	2408	2408053	Matane	3	403	9924.00	2222780
24080067	403	24	Quebec	2408	2408053	Matane	3	403	9924.00	2222780
24080068	484	24	Quebec	2408	2408053	Matane	3	403	9924.00	2222780
24080069	412	24	Quebec	2408	2408053	Matane	3	403	9924.00	2222780
24080070	517	24	Quebec	2408	2408053	Matane	3	403	9924.00	2222780
24080071	516	24	Quebec	2408	2408053	Matane	3	403	9924.00	2222780
24080072	553	24	Quebec	2408	2408053	Matane	3	403	9924.00	2222780
24080073	681	24	Quebec	2408	2408053	Matane	3	403	9924.00	2222780
24080074	419	24	Quebec	2408	2408053	Matane	3	403	9924.00	2222780
24080075	492	24	Quebec	2408	2408053	Matane	3	403	9924.00	2222780
24080076	423	24	Quebec	2408	2408053	Matane	3	403	9924.00	2222780
24080077	421	24	Quebec	2408	2408053	Matane	3	403	9924.00	2222780
24080078	509	24	Quebec	2408	2408053	Matane	3	403	9924.00	2222780
24080079	539	24	Quebec	2408	2408035	Saint-René-de-Matane	3	403	9924.00	2222780
24080080	43	24	Quebec	2408	2408902	Rivière-Bonjour	7	999	9924.00	2222780
24080081	426	24	Quebec	2408	2408035	Saint-René-de-Matane	3	403	9924.00	2222780
24080082	233	24	Quebec	2408	2408040	Sainte-Paule	4	996	9924.00	2222780
24080083	400	24	Quebec	2408	2408065	Saint-Léandre	4	996	9924.00	2222780
24080084	524	24	Quebec	2408	2408073	Saint-Ulric	3	403	9924.00	2222780
24080085	534	24	Quebec	2408	2408073	Saint-Ulric	3	403	9924.00	2222780
24080086	628	24	Quebec	2408	2408080	Baie-des-Sables	4	996	9924.00	2222780
24080087	527	24	Quebec	2408	2408073	Saint-Ulric	3	403	9924.00	2222780
24080088	449	24	Quebec	2408	2408053	Matane	3	403	9924.00	2222780
24090035	587	24	Quebec	2409	2409048	Métis-sur-Mer	5	997	9924.00	2222780
24090036	245	24	Quebec	2409	2409040	Padoue	5	997	9924.00	2222780
24090037	511	24	Quebec	2409	2409055	Saint-Octave-de-Métis	5	997	9924.00	2222780
24090038	459	24	Quebec	2409	2409065	Price	5	997	9924.00	2222780
24090039	385	24	Quebec	2409	2409065	Price	5	997	9924.00	2222780
24090040	358	24	Quebec	2409	2409065	Price	5	997	9924.00	2222780
24090041	557	24	Quebec	2409	2409065	Price	5	997	9924.00	2222780
24090042	167	24	Quebec	2409	2409060	Grand-Métis	5	997	9924.00	2222780
24090043	349	24	Quebec	2409	2409085	Sainte-Flavie	4	996	9924.00	2222780
24090044	0	24	Quebec	2409	2409077	Mont-Joli	5	997	9924.00	2222780
24090045	506	24	Quebec	2409	2409077	Mont-Joli	5	997	9924.00	2222780
24090046	479	24	Quebec	2409	2409077	Mont-Joli	5	997	9924.00	2222780
24090047	798	24	Quebec	2409	2409077	Mont-Joli	5	997	9924.00	2222780
24090048	493	24	Quebec	2409	2409077	Mont-Joli	5	997	9924.00	2222780
24090049	521	24	Quebec	2409	2409077	Mont-Joli	5	997	9924.00	2222780
24090050	499	24	Quebec	2409	2409077	Mont-Joli	5	997	9924.00	2222780
24090051	454	24	Quebec	2409	2409077	Mont-Joli	5	997	9924.00	2222780
24090052	481	24	Quebec	2409	2409077	Mont-Joli	5	997	9924.00	2222780
24090053	464	24	Quebec	2409	2409077	Mont-Joli	5	997	9924.00	2222780
24090054	411	24	Quebec	2409	2409077	Mont-Joli	5	997	9924.00	2222780
24090055	384	24	Quebec	2409	2409077	Mont-Joli	5	997	9924.00	2222780
24090056	484	24	Quebec	2409	2409077	Mont-Joli	5	997	9924.00	2222780
24090057	523	24	Quebec	2409	2409070	Saint-Joseph-de-Lepage	5	997	9924.00	2222780
24090058	307	24	Quebec	2409	2409077	Mont-Joli	5	997	9924.00	2222780
24090059	535	24	Quebec	2409	2409085	Sainte-Flavie	4	996	9924.00	2222780
24090060	440	24	Quebec	2409	2409092	Sainte-Luce	4	996	9924.00	2222780
24090061	418	24	Quebec	2409	2409030	Saint-Donat	4	996	9924.00	2222780
24090062	458	24	Quebec	2409	2409030	Saint-Donat	4	996	9924.00	2222780
24090063	547	24	Quebec	2409	2409025	Saint-Gabriel-de-Rimouski	4	996	9924.00	2222780
24090064	620	24	Quebec	2409	2409025	Saint-Gabriel-de-Rimouski	4	996	9924.00	2222780
24090065	504	24	Quebec	2409	2409015	Les Hauteurs	4	996	9924.00	2222780
24090066	240	24	Quebec	2409	2409010	Saint-Charles-Garnier	5	997	9924.00	2222780
24090067	432	24	Quebec	2409	2409005	La Rédemption	5	997	9924.00	2222780
24090068	280	24	Quebec	2409	2409020	Sainte-Jeanne-d'Arc	5	997	9924.00	2222780
24090069	476	24	Quebec	2409	2409035	Sainte-Angèle-de-Mérici	5	997	9924.00	2222780
24090070	477	24	Quebec	2409	2409035	Sainte-Angèle-de-Mérici	5	997	9924.00	2222780
24090071	0	24	Quebec	2409	2409904	Lac-à-la-Croix	7	999	9924.00	2222780
24090072	0	24	Quebec	2409	2409902	Lac-des-Eaux-Mortes	7	999	9924.00	2222780
24090073	478	24	Quebec	2409	2409092	Sainte-Luce	4	996	9924.00	2222780
24090074	413	24	Quebec	2409	2409092	Sainte-Luce	4	996	9924.00	2222780
24090075	470	24	Quebec	2409	2409092	Sainte-Luce	4	996	9924.00	2222780
24090076	525	24	Quebec	2409	2409092	Sainte-Luce	4	996	9924.00	2222780
24090077	475	24	Quebec	2409	2409092	Sainte-Luce	4	996	9924.00	2222780
24100074	641	24	Quebec	2410	2410043	Rimouski	3	404	9924.00	2222780
24100075	583	24	Quebec	2410	2410043	Rimouski	3	404	9924.00	2222780
24100076	641	24	Quebec	2410	2410043	Rimouski	3	404	9924.00	2222780
24100077	631	24	Quebec	2410	2410043	Rimouski	3	404	9924.00	2222780
24100078	580	24	Quebec	2410	2410043	Rimouski	3	404	9924.00	2222780
24100079	943	24	Quebec	2410	2410043	Rimouski	3	404	9924.00	2222780
24100080	609	24	Quebec	2410	2410043	Rimouski	3	404	9924.00	2222780
24100081	585	24	Quebec	2410	2410043	Rimouski	3	404	9924.00	2222780
24100082	659	24	Quebec	2410	2410043	Rimouski	3	404	9924.00	2222780
24100083	3489	24	Quebec	2410	2410043	Rimouski	3	404	9924.00	2222780
24100084	592	24	Quebec	2410	2410043	Rimouski	3	404	9924.00	2222780
24100085	537	24	Quebec	2410	2410043	Rimouski	3	404	9924.00	2222780
24100086	500	24	Quebec	2410	2410043	Rimouski	3	404	9924.00	2222780
24100087	747	24	Quebec	2410	2410043	Rimouski	3	404	9924.00	2222780
24100088	1218	24	Quebec	2410	2410043	Rimouski	3	404	9924.00	2222780
24100089	678	24	Quebec	2410	2410043	Rimouski	3	404	9924.00	2222780
24100090	664	24	Quebec	2410	2410043	Rimouski	3	404	9924.00	2222780
24100091	470	24	Quebec	2410	2410043	Rimouski	3	404	9924.00	2222780
24100092	867	24	Quebec	2410	2410043	Rimouski	3	404	9924.00	2222780
24100093	653	24	Quebec	2410	2410043	Rimouski	3	404	9924.00	2222780
24100094	523	24	Quebec	2410	2410043	Rimouski	3	404	9924.00	2222780
24100095	465	24	Quebec	2410	2410043	Rimouski	3	404	9924.00	2222780
24100096	523	24	Quebec	2410	2410043	Rimouski	3	404	9924.00	2222780
24100097	1512	24	Quebec	2410	2410043	Rimouski	3	404	9924.00	2222780
24100098	467	24	Quebec	2410	2410043	Rimouski	3	404	9924.00	2222780
24100099	517	24	Quebec	2410	2410043	Rimouski	3	404	9924.00	2222780
24100100	455	24	Quebec	2410	2410043	Rimouski	3	404	9924.00	2222780
24100101	637	24	Quebec	2410	2410043	Rimouski	3	404	9924.00	2222780
24100102	558	24	Quebec	2410	2410043	Rimouski	3	404	9924.00	2222780
24100106	649	24	Quebec	2410	2410043	Rimouski	3	404	9924.00	2222780
24100107	1019	24	Quebec	2410	2410043	Rimouski	3	404	9924.00	2222780
24100108	714	24	Quebec	2410	2410043	Rimouski	3	404	9924.00	2222780
24100109	456	24	Quebec	2410	2410043	Rimouski	3	404	9924.00	2222780
24100110	440	24	Quebec	2410	2410043	Rimouski	3	404	9924.00	2222780
24100111	459	24	Quebec	2410	2410043	Rimouski	3	404	9924.00	2222780
24100112	498	24	Quebec	2410	2410043	Rimouski	3	404	9924.00	2222780
24100113	569	24	Quebec	2410	2410043	Rimouski	3	404	9924.00	2222780
24100114	680	24	Quebec	2410	2410043	Rimouski	3	404	9924.00	2222780
24100115	1021	24	Quebec	2410	2410043	Rimouski	3	404	9924.00	2222780
24100116	567	24	Quebec	2410	2410043	Rimouski	3	404	9924.00	2222780
24100117	474	24	Quebec	2410	2410043	Rimouski	3	404	9924.00	2222780
24100118	505	24	Quebec	2410	2410043	Rimouski	3	404	9924.00	2222780
24100119	442	24	Quebec	2410	2410043	Rimouski	3	404	9924.00	2222780
24100120	463	24	Quebec	2410	2410043	Rimouski	3	404	9924.00	2222780
24100121	833	24	Quebec	2410	2410043	Rimouski	3	404	9924.00	2222780
24100122	748	24	Quebec	2410	2410043	Rimouski	3	404	9924.00	2222780
24100123	774	24	Quebec	2410	2410043	Rimouski	3	404	9924.00	2222780
24100124	491	24	Quebec	2410	2410043	Rimouski	3	404	9924.00	2222780
24100125	444	24	Quebec	2410	2410043	Rimouski	3	404	9924.00	2222780
24100126	473	24	Quebec	2410	2410043	Rimouski	3	404	9924.00	2222780
24100127	507	24	Quebec	2410	2410043	Rimouski	3	404	9924.00	2222780
24100128	718	24	Quebec	2410	2410043	Rimouski	3	404	9924.00	2222780
24100129	710	24	Quebec	2410	2410043	Rimouski	3	404	9924.00	2222780
24100130	573	24	Quebec	2410	2410043	Rimouski	3	404	9924.00	2222780
24100131	478	24	Quebec	2410	2410043	Rimouski	3	404	9924.00	2222780
24100132	621	24	Quebec	2410	2410043	Rimouski	3	404	9924.00	2222780
24100133	575	24	Quebec	2410	2410043	Rimouski	3	404	9924.00	2222780
24100134	721	24	Quebec	2410	2410043	Rimouski	3	404	9924.00	2222780
24100135	441	24	Quebec	2410	2410060	Saint-Valérien	3	404	9924.00	2222780
24100136	375	24	Quebec	2410	2410060	Saint-Valérien	3	404	9924.00	2222780
24100137	638	24	Quebec	2410	2410043	Rimouski	3	404	9924.00	2222780
24100138	576	24	Quebec	2410	2410043	Rimouski	3	404	9924.00	2222780
24100139	623	24	Quebec	2410	2410043	Rimouski	3	404	9924.00	2222780
24100140	930	24	Quebec	2410	2410043	Rimouski	3	404	9924.00	2222780
24100141	533	24	Quebec	2410	2410043	Rimouski	3	404	9924.00	2222780
24100142	561	24	Quebec	2410	2410043	Rimouski	3	404	9924.00	2222780
24100143	892	24	Quebec	2410	2410030	Saint-Anaclet-de-Lessard	3	404	9924.00	2222780
24100144	869	24	Quebec	2410	2410030	Saint-Anaclet-de-Lessard	3	404	9924.00	2222780
24100145	854	24	Quebec	2410	2410030	Saint-Anaclet-de-Lessard	3	404	9924.00	2222780
24100146	456	24	Quebec	2410	2410030	Saint-Anaclet-de-Lessard	3	404	9924.00	2222780
24100147	879	24	Quebec	2410	2410043	Rimouski	3	404	9924.00	2222780
24100148	428	24	Quebec	2410	2410015	Saint-Narcisse-de-Rimouski	3	404	9924.00	2222780
24100149	353	24	Quebec	2410	2410025	Saint-Marcellin	4	996	9924.00	2222780
24100150	533	24	Quebec	2410	2410015	Saint-Narcisse-de-Rimouski	3	404	9924.00	2222780
24100151	223	24	Quebec	2410	2410010	La Trinité-des-Monts	4	996	9924.00	2222780
24100152	341	24	Quebec	2410	2410005	Esprit-Saint	5	997	9924.00	2222780
24100153	20	24	Quebec	2410	2410902	Lac-Huron	7	999	9924.00	2222780
24100154	364	24	Quebec	2410	2410075	Saint-Eugène-de-Ladrière	4	996	9924.00	2222780
24100155	521	24	Quebec	2410	2410070	Saint-Fabien	3	404	9924.00	2222780
24100156	397	24	Quebec	2410	2410070	Saint-Fabien	3	404	9924.00	2222780
24100157	423	24	Quebec	2410	2410070	Saint-Fabien	3	404	9924.00	2222780
24100158	496	24	Quebec	2410	2410070	Saint-Fabien	3	404	9924.00	2222780
24100159	435	24	Quebec	2410	2410043	Rimouski	3	404	9924.00	2222780
24100160	558	24	Quebec	2410	2410043	Rimouski	3	404	9924.00	2222780
24100161	421	24	Quebec	2410	2410043	Rimouski	3	404	9924.00	2222780
24100162	625	24	Quebec	2410	2410043	Rimouski	3	404	9924.00	2222780
24100163	16	24	Quebec	2410	2410043	Rimouski	3	404	9924.00	2222780
24100164	293	24	Quebec	2410	2410043	Rimouski	3	404	9924.00	2222780
24100167	1300	24	Quebec	2410	2410043	Rimouski	3	404	9924.00	2222780
24100168	710	24	Quebec	2410	2410043	Rimouski	3	404	9924.00	2222780
24110021	426	24	Quebec	2411	2411055	Saint-Simon	4	996	9924.00	2222780
24110022	639	24	Quebec	2411	2411050	Saint-Mathieu-de-Rioux	5	997	9924.00	2222780
24110023	0	24	Quebec	2411	2411902	Lac-Boisbouscache	7	999	9924.00	2222780
24110024	209	24	Quebec	2411	2411025	Saint-Médard	5	997	9924.00	2222780
24110025	54	24	Quebec	2411	2411020	Saint-Guy	7	999	9924.00	2222780
24110026	448	24	Quebec	2411	2411010	Saint-Jean-de-Dieu	5	997	9924.00	2222780
24110027	307	24	Quebec	2411	2411015	Sainte-Rita	5	997	9924.00	2222780
24110028	335	24	Quebec	2411	2411010	Saint-Jean-de-Dieu	5	997	9924.00	2222780
24110029	352	24	Quebec	2411	2411010	Saint-Jean-de-Dieu	5	997	9924.00	2222780
24110030	461	24	Quebec	2411	2411010	Saint-Jean-de-Dieu	5	997	9924.00	2222780
24110031	386	24	Quebec	2411	2411030	Sainte-Françoise	5	997	9924.00	2222780
24110032	340	24	Quebec	2411	2411045	Notre-Dame-des-Neiges	5	997	9924.00	2222780
24110033	433	24	Quebec	2411	2411040	Trois-Pistoles	5	997	9924.00	2222780
24110034	455	24	Quebec	2411	2411040	Trois-Pistoles	5	997	9924.00	2222780
24110035	467	24	Quebec	2411	2411040	Trois-Pistoles	5	997	9924.00	2222780
24110036	415	24	Quebec	2411	2411040	Trois-Pistoles	5	997	9924.00	2222780
24110037	526	24	Quebec	2411	2411040	Trois-Pistoles	5	997	9924.00	2222780
24110038	564	24	Quebec	2411	2411040	Trois-Pistoles	5	997	9924.00	2222780
24110039	386	24	Quebec	2411	2411040	Trois-Pistoles	5	997	9924.00	2222780
24110040	362	24	Quebec	2411	2411045	Notre-Dame-des-Neiges	5	997	9924.00	2222780
24110041	383	24	Quebec	2411	2411045	Notre-Dame-des-Neiges	5	997	9924.00	2222780
24110042	286	24	Quebec	2411	2411035	Saint-Éloi	5	997	9924.00	2222780
24110043	460	24	Quebec	2411	2411005	Saint-Clément	5	997	9924.00	2222780
24120050	388	24	Quebec	2412	2412043	L'Isle-Verte	5	997	9924.00	2222780
24120051	515	24	Quebec	2412	2412043	L'Isle-Verte	5	997	9924.00	2222780
24120052	391	24	Quebec	2412	2412043	L'Isle-Verte	5	997	9924.00	2222780
24120053	501	24	Quebec	2412	2412030	Saint-Épiphane	4	996	9924.00	2222780
24120054	309	24	Quebec	2412	2412035	Saint-Paul-de-la-Croix	4	996	9924.00	2222780
24120055	245	24	Quebec	2412	2412025	Saint-François-Xavier-de-Viger	4	996	9924.00	2222780
24120056	326	24	Quebec	2412	2412030	Saint-Épiphane	4	996	9924.00	2222780
24120057	704	24	Quebec	2412	2412020	Saint-Modeste	3	405	9924.00	2222780
24120058	458	24	Quebec	2412	2412020	Saint-Modeste	3	405	9924.00	2222780
24120059	397	24	Quebec	2412	2412072	Rivière-du-Loup	3	405	9924.00	2222780
24120060	394	24	Quebec	2412	2412072	Rivière-du-Loup	3	405	9924.00	2222780
24120061	352	24	Quebec	2412	2412072	Rivière-du-Loup	3	405	9924.00	2222780
24120062	1104	24	Quebec	2412	2412072	Rivière-du-Loup	3	405	9924.00	2222780
24120063	895	24	Quebec	2412	2412072	Rivière-du-Loup	3	405	9924.00	2222780
24120064	452	24	Quebec	2412	2412072	Rivière-du-Loup	3	405	9924.00	2222780
24120065	373	24	Quebec	2412	2412072	Rivière-du-Loup	3	405	9924.00	2222780
24120066	356	24	Quebec	2412	2412072	Rivière-du-Loup	3	405	9924.00	2222780
24120067	400	24	Quebec	2412	2412072	Rivière-du-Loup	3	405	9924.00	2222780
24120068	383	24	Quebec	2412	2412072	Rivière-du-Loup	3	405	9924.00	2222780
24120069	389	24	Quebec	2412	2412072	Rivière-du-Loup	3	405	9924.00	2222780
24120070	415	24	Quebec	2412	2412072	Rivière-du-Loup	3	405	9924.00	2222780
24120071	665	24	Quebec	2412	2412072	Rivière-du-Loup	3	405	9924.00	2222780
24120072	474	24	Quebec	2412	2412072	Rivière-du-Loup	3	405	9924.00	2222780
24120073	449	24	Quebec	2412	2412072	Rivière-du-Loup	3	405	9924.00	2222780
24120074	477	24	Quebec	2412	2412072	Rivière-du-Loup	3	405	9924.00	2222780
24120075	517	24	Quebec	2412	2412072	Rivière-du-Loup	3	405	9924.00	2222780
24120076	466	24	Quebec	2412	2412072	Rivière-du-Loup	3	405	9924.00	2222780
24120077	586	24	Quebec	2412	2412072	Rivière-du-Loup	3	405	9924.00	2222780
24120078	578	24	Quebec	2412	2412072	Rivière-du-Loup	3	405	9924.00	2222780
24120079	471	24	Quebec	2412	2412072	Rivière-du-Loup	3	405	9924.00	2222780
24120080	608	24	Quebec	2412	2412072	Rivière-du-Loup	3	405	9924.00	2222780
24120081	478	24	Quebec	2412	2412072	Rivière-du-Loup	3	405	9924.00	2222780
24120082	415	24	Quebec	2412	2412072	Rivière-du-Loup	3	405	9924.00	2222780
24120083	1472	24	Quebec	2412	2412072	Rivière-du-Loup	3	405	9924.00	2222780
24120084	454	24	Quebec	2412	2412072	Rivière-du-Loup	3	405	9924.00	2222780
24120085	410	24	Quebec	2412	2412072	Rivière-du-Loup	3	405	9924.00	2222780
24120086	913	24	Quebec	2412	2412072	Rivière-du-Loup	3	405	9924.00	2222780
24120087	1173	24	Quebec	2412	2412072	Rivière-du-Loup	3	405	9924.00	2222780
24120088	740	24	Quebec	2412	2412072	Rivière-du-Loup	3	405	9924.00	2222780
24120089	503	24	Quebec	2412	2412072	Rivière-du-Loup	3	405	9924.00	2222780
24120090	338	24	Quebec	2412	2412072	Rivière-du-Loup	3	405	9924.00	2222780
24120091	281	24	Quebec	2412	2412072	Rivière-du-Loup	3	405	9924.00	2222780
24120092	335	24	Quebec	2412	2412072	Rivière-du-Loup	3	405	9924.00	2222780
24120093	794	24	Quebec	2412	2412072	Rivière-du-Loup	3	405	9924.00	2222780
24120094	672	24	Quebec	2412	2412015	Saint-Antonin	3	405	9924.00	2222780
24120095	846	24	Quebec	2412	2412015	Saint-Antonin	3	405	9924.00	2222780
24120096	496	24	Quebec	2412	2412015	Saint-Antonin	3	405	9924.00	2222780
24120097	454	24	Quebec	2412	2412015	Saint-Antonin	3	405	9924.00	2222780
24120098	472	24	Quebec	2412	2412015	Saint-Antonin	3	405	9924.00	2222780
24120099	556	24	Quebec	2412	2412015	Saint-Antonin	3	405	9924.00	2222780
24120100	650	24	Quebec	2412	2412080	Notre-Dame-du-Portage	3	405	9924.00	2222780
24120101	501	24	Quebec	2412	2412080	Notre-Dame-du-Portage	3	405	9924.00	2222780
24120102	553	24	Quebec	2412	2412015	Saint-Antonin	3	405	9924.00	2222780
24120106	396	24	Quebec	2412	2412010	Saint-Hubert-de-Rivière-du-Loup	4	996	9924.00	2222780
24120107	646	24	Quebec	2412	2412005	Saint-Cyprien	5	997	9924.00	2222780
24120108	420	24	Quebec	2412	2412005	Saint-Cyprien	5	997	9924.00	2222780
24120109	704	24	Quebec	2412	2412057	Cacouna	3	405	9924.00	2222780
24120110	36	24	Quebec	2412	2412045	Notre-Dame-des-Sept-Douleurs	7	999	9924.00	2222780
24120111	727	24	Quebec	2412	2412065	Saint-Arsène	3	405	9924.00	2222780
24120112	503	24	Quebec	2412	2412065	Saint-Arsène	3	405	9924.00	2222780
24120113	509	24	Quebec	2412	2412057	Cacouna	3	405	9924.00	2222780
24120117	432	24	Quebec	2412	2412010	Saint-Hubert-de-Rivière-du-Loup	4	996	9924.00	2222780
24120118	451	24	Quebec	2412	2412010	Saint-Hubert-de-Rivière-du-Loup	4	996	9924.00	2222780
24120119	590	24	Quebec	2412	2412057	Cacouna	3	405	9924.00	2222780
24130039	512	24	Quebec	2413	2413060	Lac-des-Aigles	6	998	9924.00	2222780
24130040	360	24	Quebec	2413	2413065	Saint-Michel-du-Squatec	5	997	9924.00	2222780
24130041	357	24	Quebec	2413	2413065	Saint-Michel-du-Squatec	5	997	9924.00	2222780
24130042	396	24	Quebec	2413	2413065	Saint-Michel-du-Squatec	5	997	9924.00	2222780
24130043	448	24	Quebec	2413	2413045	Auclair	7	999	9924.00	2222780
24130044	262	24	Quebec	2413	2413050	Lejeune	5	997	9924.00	2222780
24130045	464	24	Quebec	2413	2413055	Biencourt	5	997	9924.00	2222780
24130046	636	24	Quebec	2413	2413005	Dégelis	5	997	9924.00	2222780
24130047	561	24	Quebec	2413	2413040	Saint-Juste-du-Lac	5	997	9924.00	2222780
24130048	632	24	Quebec	2413	2413005	Dégelis	5	997	9924.00	2222780
24130049	478	24	Quebec	2413	2413005	Dégelis	5	997	9924.00	2222780
24130050	527	24	Quebec	2413	2413005	Dégelis	5	997	9924.00	2222780
24130051	590	24	Quebec	2413	2413005	Dégelis	5	997	9924.00	2222780
24130052	248	24	Quebec	2413	2413010	Saint-Jean-de-la-Lande	5	997	9924.00	2222780
24130053	603	24	Quebec	2413	2413015	Packington	5	997	9924.00	2222780
24130054	397	24	Quebec	2413	2413020	Saint-Marc-du-Lac-Long	5	997	9924.00	2222780
24130055	381	24	Quebec	2413	2413025	Rivière-Bleue	5	997	9924.00	2222780
24130056	443	24	Quebec	2413	2413025	Rivière-Bleue	5	997	9924.00	2222780
24130057	406	24	Quebec	2413	2413025	Rivière-Bleue	5	997	9924.00	2222780
24130058	436	24	Quebec	2413	2413095	Pohénégamook	5	997	9924.00	2222780
24130059	584	24	Quebec	2413	2413095	Pohénégamook	5	997	9924.00	2222780
24130060	324	24	Quebec	2413	2413095	Pohénégamook	5	997	9924.00	2222780
24130061	392	24	Quebec	2413	2413095	Pohénégamook	5	997	9924.00	2222780
24130062	416	24	Quebec	2413	2413095	Pohénégamook	5	997	9924.00	2222780
24130063	430	24	Quebec	2413	2413095	Pohénégamook	5	997	9924.00	2222780
24130064	317	24	Quebec	2413	2413100	Saint-Athanase	7	999	9924.00	2222780
24130065	338	24	Quebec	2413	2413090	Saint-Honoré-de-Témiscouata	4	996	9924.00	2222780
24130066	321	24	Quebec	2413	2413085	Saint-Elzéar-de-Témiscouata	5	997	9924.00	2222780
24130067	432	24	Quebec	2413	2413080	Saint-Louis-du-Ha! Ha!	5	997	9924.00	2222780
24130068	384	24	Quebec	2413	2413080	Saint-Louis-du-Ha! Ha!	5	997	9924.00	2222780
24130069	476	24	Quebec	2413	2413080	Saint-Louis-du-Ha! Ha!	5	997	9924.00	2222780
24130070	743	24	Quebec	2413	2413073	Témiscouata-sur-le-Lac	5	997	9924.00	2222780
24130071	561	24	Quebec	2413	2413073	Témiscouata-sur-le-Lac	5	997	9924.00	2222780
24130072	479	24	Quebec	2413	2413073	Témiscouata-sur-le-Lac	5	997	9924.00	2222780
24130073	399	24	Quebec	2413	2413073	Témiscouata-sur-le-Lac	5	997	9924.00	2222780
24130074	513	24	Quebec	2413	2413073	Témiscouata-sur-le-Lac	5	997	9924.00	2222780
24130075	510	24	Quebec	2413	2413073	Témiscouata-sur-le-Lac	5	997	9924.00	2222780
24130076	425	24	Quebec	2413	2413073	Témiscouata-sur-le-Lac	5	997	9924.00	2222780
24130077	593	24	Quebec	2413	2413030	Saint-Eusèbe	5	997	9924.00	2222780
24130078	488	24	Quebec	2413	2413073	Témiscouata-sur-le-Lac	5	997	9924.00	2222780
24130079	362	24	Quebec	2413	2413073	Témiscouata-sur-le-Lac	5	997	9924.00	2222780
24130080	430	24	Quebec	2413	2413073	Témiscouata-sur-le-Lac	5	997	9924.00	2222780
24130081	117	24	Quebec	2413	2413075	Saint-Pierre-de-Lamy	5	997	9924.00	2222780
24130082	403	24	Quebec	2413	2413090	Saint-Honoré-de-Témiscouata	4	996	9924.00	2222780
24140048	370	24	Quebec	2414	2414035	Saint-Alexandre-de-Kamouraska	4	996	9924.00	2222780
24140049	411	24	Quebec	2414	2414035	Saint-Alexandre-de-Kamouraska	4	996	9924.00	2222780
24140050	842	24	Quebec	2414	2414035	Saint-Alexandre-de-Kamouraska	4	996	9924.00	2222780
24140051	486	24	Quebec	2414	2414035	Saint-Alexandre-de-Kamouraska	4	996	9924.00	2222780
24140052	658	24	Quebec	2414	2414040	Saint-André	4	996	9924.00	2222780
24140053	391	24	Quebec	2414	2414030	Saint-Joseph-de-Kamouraska	4	996	9924.00	2222780
24140054	545	24	Quebec	2414	2414025	Sainte-Hélène-de-Kamouraska	5	997	9924.00	2222780
24140055	373	24	Quebec	2414	2414025	Sainte-Hélène-de-Kamouraska	5	997	9924.00	2222780
24140056	286	24	Quebec	2414	2414045	Saint-Germain	5	997	9924.00	2222780
24140057	397	24	Quebec	2414	2414018	Saint-Pascal	5	997	9924.00	2222780
24140058	528	24	Quebec	2414	2414018	Saint-Pascal	5	997	9924.00	2222780
24140059	472	24	Quebec	2414	2414018	Saint-Pascal	5	997	9924.00	2222780
24140060	587	24	Quebec	2414	2414018	Saint-Pascal	5	997	9924.00	2222780
24140061	556	24	Quebec	2414	2414018	Saint-Pascal	5	997	9924.00	2222780
24140062	530	24	Quebec	2414	2414018	Saint-Pascal	5	997	9924.00	2222780
24140063	398	24	Quebec	2414	2414018	Saint-Pascal	5	997	9924.00	2222780
24140064	541	24	Quebec	2414	2414010	Saint-Bruno-de-Kamouraska	5	997	9924.00	2222780
24140065	10	24	Quebec	2414	2414902	Picard	7	999	9924.00	2222780
24140066	457	24	Quebec	2414	2414005	Mont-Carmel	5	997	9924.00	2222780
24140067	371	24	Quebec	2414	2414060	Saint-Philippe-de-Néri	5	997	9924.00	2222780
24140068	461	24	Quebec	2414	2414060	Saint-Philippe-de-Néri	5	997	9924.00	2222780
24140069	517	24	Quebec	2414	2414055	Saint-Denis-De La Bouteillerie	5	997	9924.00	2222780
24140070	616	24	Quebec	2414	2414050	Kamouraska	5	997	9924.00	2222780
24140071	571	24	Quebec	2414	2414065	Rivière-Ouelle	6	998	9924.00	2222780
24140072	399	24	Quebec	2414	2414065	Rivière-Ouelle	6	998	9924.00	2222780
24140073	611	24	Quebec	2414	2414070	Saint-Pacôme	5	997	9924.00	2222780
24140074	397	24	Quebec	2414	2414070	Saint-Pacôme	5	997	9924.00	2222780
24140075	590	24	Quebec	2414	2414070	Saint-Pacôme	5	997	9924.00	2222780
24140076	375	24	Quebec	2414	2414075	Saint-Gabriel-Lalemant	5	997	9924.00	2222780
24140077	341	24	Quebec	2414	2414075	Saint-Gabriel-Lalemant	5	997	9924.00	2222780
24140078	397	24	Quebec	2414	2414090	Sainte-Anne-de-la-Pocatière	5	997	9924.00	2222780
24140079	549	24	Quebec	2414	2414090	Sainte-Anne-de-la-Pocatière	5	997	9924.00	2222780
24140080	337	24	Quebec	2414	2414085	La Pocatière	5	997	9924.00	2222780
24140081	338	24	Quebec	2414	2414085	La Pocatière	5	997	9924.00	2222780
24140082	460	24	Quebec	2414	2414085	La Pocatière	5	997	9924.00	2222780
24140083	423	24	Quebec	2414	2414085	La Pocatière	5	997	9924.00	2222780
24140084	473	24	Quebec	2414	2414085	La Pocatière	5	997	9924.00	2222780
24140085	457	24	Quebec	2414	2414085	La Pocatière	5	997	9924.00	2222780
24140086	620	24	Quebec	2414	2414085	La Pocatière	5	997	9924.00	2222780
24140087	533	24	Quebec	2414	2414085	La Pocatière	5	997	9924.00	2222780
24140088	479	24	Quebec	2414	2414085	La Pocatière	5	997	9924.00	2222780
24140089	355	24	Quebec	2414	2414090	Sainte-Anne-de-la-Pocatière	5	997	9924.00	2222780
24140090	335	24	Quebec	2414	2414090	Sainte-Anne-de-la-Pocatière	5	997	9924.00	2222780
24140091	560	24	Quebec	2414	2414080	Saint-Onésime-d'Ixworth	6	998	9924.00	2222780
24140092	670	24	Quebec	2414	2414005	Mont-Carmel	5	997	9924.00	2222780
24140093	0	24	Quebec	2414	2414904	Petit-Lac-Sainte-Anne	7	999	9924.00	2222780
24140094	0	24	Quebec	2414	2414902	Picard	7	999	9924.00	2222780
24150028	206	24	Quebec	2415	2415065	Baie-Sainte-Catherine	7	999	9924.00	2222780
24150029	383	24	Quebec	2415	2415058	Saint-Siméon	5	997	9924.00	2222780
24150030	506	24	Quebec	2415	2415058	Saint-Siméon	5	997	9924.00	2222780
24150031	338	24	Quebec	2415	2415058	Saint-Siméon	5	997	9924.00	2222780
24150032	360	24	Quebec	2415	2415013	La Malbaie	6	998	9924.00	2222780
24150033	332	24	Quebec	2415	2415013	La Malbaie	6	998	9924.00	2222780
24150034	369	24	Quebec	2415	2415013	La Malbaie	6	998	9924.00	2222780
24150035	431	24	Quebec	2415	2415013	La Malbaie	6	998	9924.00	2222780
24150036	297	24	Quebec	2415	2415013	La Malbaie	6	998	9924.00	2222780
24150037	593	24	Quebec	2415	2415013	La Malbaie	6	998	9924.00	2222780
24150038	563	24	Quebec	2415	2415013	La Malbaie	6	998	9924.00	2222780
24150039	623	24	Quebec	2415	2415013	La Malbaie	6	998	9924.00	2222780
24150040	530	24	Quebec	2415	2415013	La Malbaie	6	998	9924.00	2222780
24150041	557	24	Quebec	2415	2415013	La Malbaie	6	998	9924.00	2222780
24150042	517	24	Quebec	2415	2415013	La Malbaie	6	998	9924.00	2222780
24150043	518	24	Quebec	2415	2415013	La Malbaie	6	998	9924.00	2222780
24150044	448	24	Quebec	2415	2415013	La Malbaie	6	998	9924.00	2222780
24150045	912	24	Quebec	2415	2415013	La Malbaie	6	998	9924.00	2222780
24150046	498	24	Quebec	2415	2415013	La Malbaie	6	998	9924.00	2222780
24150047	351	24	Quebec	2415	2415013	La Malbaie	6	998	9924.00	2222780
24150048	641	24	Quebec	2415	2415005	Saint-Irénée	6	998	9924.00	2222780
24150049	607	24	Quebec	2415	2415030	Saint-Aimé-des-Lacs	6	998	9924.00	2222780
24150050	867	24	Quebec	2415	2415035	Clermont	6	998	9924.00	2222780
24150051	398	24	Quebec	2415	2415035	Clermont	6	998	9924.00	2222780
24150052	475	24	Quebec	2415	2415035	Clermont	6	998	9924.00	2222780
24150053	442	24	Quebec	2415	2415035	Clermont	6	998	9924.00	2222780
24150054	449	24	Quebec	2415	2415035	Clermont	6	998	9924.00	2222780
24150055	454	24	Quebec	2415	2415035	Clermont	6	998	9924.00	2222780
24150056	372	24	Quebec	2415	2415013	La Malbaie	6	998	9924.00	2222780
24150057	63	24	Quebec	2415	2415902	Mont-Élie	7	999	9924.00	2222780
24150058	130	24	Quebec	2415	2415904	Sagard	7	999	9924.00	2222780
24150059	488	24	Quebec	2415	2415030	Saint-Aimé-des-Lacs	6	998	9924.00	2222780
24150060	397	24	Quebec	2415	2415025	Notre-Dame-des-Monts	5	997	9924.00	2222780
24150061	394	24	Quebec	2415	2415025	Notre-Dame-des-Monts	5	997	9924.00	2222780
24160029	458	24	Quebec	2416	2416050	Saint-Hilarion	6	998	9924.00	2222780
24160030	669	24	Quebec	2416	2416050	Saint-Hilarion	6	998	9924.00	2222780
24160031	497	24	Quebec	2416	2416055	Saint-Urbain	5	997	9924.00	2222780
24160032	439	24	Quebec	2416	2416055	Saint-Urbain	5	997	9924.00	2222780
24160033	437	24	Quebec	2416	2416055	Saint-Urbain	5	997	9924.00	2222780
24160034	614	24	Quebec	2416	2416013	Baie-Saint-Paul	5	997	9924.00	2222780
24160035	63	24	Quebec	2416	2416902	Lac-Pikauba	7	999	9924.00	2222780
24160036	799	24	Quebec	2416	2416013	Baie-Saint-Paul	5	997	9924.00	2222780
24160037	721	24	Quebec	2416	2416013	Baie-Saint-Paul	5	997	9924.00	2222780
24160038	418	24	Quebec	2416	2416013	Baie-Saint-Paul	5	997	9924.00	2222780
24160039	966	24	Quebec	2416	2416013	Baie-Saint-Paul	5	997	9924.00	2222780
24160040	393	24	Quebec	2416	2416013	Baie-Saint-Paul	5	997	9924.00	2222780
24160041	602	24	Quebec	2416	2416013	Baie-Saint-Paul	5	997	9924.00	2222780
24160042	598	24	Quebec	2416	2416013	Baie-Saint-Paul	5	997	9924.00	2222780
24160043	500	24	Quebec	2416	2416013	Baie-Saint-Paul	5	997	9924.00	2222780
24160044	592	24	Quebec	2416	2416013	Baie-Saint-Paul	5	997	9924.00	2222780
24160045	598	24	Quebec	2416	2416048	Les Éboulements	6	998	9924.00	2222780
24160046	733	24	Quebec	2416	2416048	Les Éboulements	6	998	9924.00	2222780
24160047	414	24	Quebec	2416	2416023	L'Isle-aux-Coudres	5	997	9924.00	2222780
24160048	394	24	Quebec	2416	2416023	L'Isle-aux-Coudres	5	997	9924.00	2222780
24160049	335	24	Quebec	2416	2416023	L'Isle-aux-Coudres	5	997	9924.00	2222780
24160050	814	24	Quebec	2416	2416005	Petite-Rivière-Saint-François	6	998	9924.00	2222780
24160051	371	24	Quebec	2416	2416013	Baie-Saint-Paul	5	997	9924.00	2222780
24160052	572	24	Quebec	2416	2416013	Baie-Saint-Paul	5	997	9924.00	2222780
24170032	446	24	Quebec	2417	2417065	Saint-Roch-des-Aulnaies	5	997	9924.00	2222780
24170033	471	24	Quebec	2417	2417065	Saint-Roch-des-Aulnaies	5	997	9924.00	2222780
24170034	635	24	Quebec	2417	2417070	Saint-Jean-Port-Joli	5	997	9924.00	2222780
24170035	800	24	Quebec	2417	2417070	Saint-Jean-Port-Joli	5	997	9924.00	2222780
24170036	570	24	Quebec	2417	2417070	Saint-Jean-Port-Joli	5	997	9924.00	2222780
24170037	462	24	Quebec	2417	2417070	Saint-Jean-Port-Joli	5	997	9924.00	2222780
24170038	453	24	Quebec	2417	2417070	Saint-Jean-Port-Joli	5	997	9924.00	2222780
24170039	487	24	Quebec	2417	2417070	Saint-Jean-Port-Joli	5	997	9924.00	2222780
24170040	683	24	Quebec	2417	2417055	Saint-Aubert	5	997	9924.00	2222780
24170041	791	24	Quebec	2417	2417055	Saint-Aubert	5	997	9924.00	2222780
24170042	425	24	Quebec	2417	2417078	L'Islet	5	997	9924.00	2222780
24170043	583	24	Quebec	2417	2417078	L'Islet	5	997	9924.00	2222780
24170044	555	24	Quebec	2417	2417078	L'Islet	5	997	9924.00	2222780
24170045	465	24	Quebec	2417	2417078	L'Islet	5	997	9924.00	2222780
24170046	637	24	Quebec	2417	2417078	L'Islet	5	997	9924.00	2222780
24170047	668	24	Quebec	2417	2417078	L'Islet	5	997	9924.00	2222780
24170048	494	24	Quebec	2417	2417078	L'Islet	5	997	9924.00	2222780
24170049	718	24	Quebec	2417	2417045	Saint-Cyrille-de-Lessard	5	997	9924.00	2222780
24170050	552	24	Quebec	2417	2417040	Saint-Damase-de-L'Islet	6	998	9924.00	2222780
24170051	671	24	Quebec	2417	2417060	Sainte-Louise	6	998	9924.00	2222780
24170052	589	24	Quebec	2417	2417035	Tourville	6	998	9924.00	2222780
24170053	359	24	Quebec	2417	2417030	Sainte-Perpétue	6	998	9924.00	2222780
24170054	378	24	Quebec	2417	2417030	Sainte-Perpétue	6	998	9924.00	2222780
24170055	433	24	Quebec	2417	2417030	Sainte-Perpétue	6	998	9924.00	2222780
24170056	469	24	Quebec	2417	2417030	Sainte-Perpétue	6	998	9924.00	2222780
24170057	389	24	Quebec	2417	2417025	Sainte-Félicité	5	997	9924.00	2222780
24170058	452	24	Quebec	2417	2417010	Saint-Pamphile	5	997	9924.00	2222780
24170059	435	24	Quebec	2417	2417010	Saint-Pamphile	5	997	9924.00	2222780
24170060	451	24	Quebec	2417	2417010	Saint-Pamphile	5	997	9924.00	2222780
24170061	355	24	Quebec	2417	2417010	Saint-Pamphile	5	997	9924.00	2222780
24170062	337	24	Quebec	2417	2417010	Saint-Pamphile	5	997	9924.00	2222780
24170063	370	24	Quebec	2417	2417010	Saint-Pamphile	5	997	9924.00	2222780
24170064	277	24	Quebec	2417	2417005	Saint-Omer	7	999	9924.00	2222780
24170065	510	24	Quebec	2417	2417015	Saint-Adalbert	5	997	9924.00	2222780
24170066	428	24	Quebec	2417	2417020	Saint-Marcel	6	998	9924.00	2222780
24180039	144	24	Quebec	2418	2418070	Saint-Antoine-de-l'Isle-aux-Grues	5	997	9924.00	2222780
24180040	555	24	Quebec	2418	2418045	Cap-Saint-Ignace	5	997	9924.00	2222780
24180041	468	24	Quebec	2418	2418045	Cap-Saint-Ignace	5	997	9924.00	2222780
24180042	479	24	Quebec	2418	2418045	Cap-Saint-Ignace	5	997	9924.00	2222780
24180043	557	24	Quebec	2418	2418045	Cap-Saint-Ignace	5	997	9924.00	2222780
24180044	564	24	Quebec	2418	2418045	Cap-Saint-Ignace	5	997	9924.00	2222780
24180045	523	24	Quebec	2418	2418050	Montmagny	5	997	9924.00	2222780
24180046	429	24	Quebec	2418	2418050	Montmagny	5	997	9924.00	2222780
24180047	609	24	Quebec	2418	2418050	Montmagny	5	997	9924.00	2222780
24180048	661	24	Quebec	2418	2418050	Montmagny	5	997	9924.00	2222780
24180049	650	24	Quebec	2418	2418050	Montmagny	5	997	9924.00	2222780
24180050	614	24	Quebec	2418	2418050	Montmagny	5	997	9924.00	2222780
24180051	590	24	Quebec	2418	2418050	Montmagny	5	997	9924.00	2222780
24180052	437	24	Quebec	2418	2418050	Montmagny	5	997	9924.00	2222780
24180053	354	24	Quebec	2418	2418050	Montmagny	5	997	9924.00	2222780
24180054	703	24	Quebec	2418	2418050	Montmagny	5	997	9924.00	2222780
24180055	637	24	Quebec	2418	2418050	Montmagny	5	997	9924.00	2222780
24180056	494	24	Quebec	2418	2418050	Montmagny	5	997	9924.00	2222780
24180057	504	24	Quebec	2418	2418050	Montmagny	5	997	9924.00	2222780
24180058	433	24	Quebec	2418	2418050	Montmagny	5	997	9924.00	2222780
24180059	471	24	Quebec	2418	2418050	Montmagny	5	997	9924.00	2222780
24180060	433	24	Quebec	2418	2418050	Montmagny	5	997	9924.00	2222780
24180061	387	24	Quebec	2418	2418050	Montmagny	5	997	9924.00	2222780
24180062	472	24	Quebec	2418	2418050	Montmagny	5	997	9924.00	2222780
24180063	452	24	Quebec	2418	2418050	Montmagny	5	997	9924.00	2222780
24180064	492	24	Quebec	2418	2418050	Montmagny	5	997	9924.00	2222780
24180065	485	24	Quebec	2418	2418050	Montmagny	5	997	9924.00	2222780
24180066	422	24	Quebec	2418	2418055	Saint-Pierre-de-la-Rivière-du-Sud	5	997	9924.00	2222780
24180067	485	24	Quebec	2418	2418055	Saint-Pierre-de-la-Rivière-du-Sud	5	997	9924.00	2222780
24180068	534	24	Quebec	2418	2418060	Saint-François-de-la-Rivière-du-Sud	5	997	9924.00	2222780
24180069	650	24	Quebec	2418	2418060	Saint-François-de-la-Rivière-du-Sud	5	997	9924.00	2222780
24180070	439	24	Quebec	2418	2418060	Saint-François-de-la-Rivière-du-Sud	5	997	9924.00	2222780
24180071	520	24	Quebec	2418	2418065	Berthier-sur-Mer	5	997	9924.00	2222780
24180072	514	24	Quebec	2418	2418065	Berthier-sur-Mer	5	997	9924.00	2222780
24180073	521	24	Quebec	2418	2418065	Berthier-sur-Mer	5	997	9924.00	2222780
24180074	425	24	Quebec	2418	2418050	Montmagny	5	997	9924.00	2222780
24180075	392	24	Quebec	2418	2418040	Notre-Dame-du-Rosaire	5	997	9924.00	2222780
24180076	320	24	Quebec	2418	2418035	Sainte-Euphémie-sur-Rivière-du-Sud	5	997	9924.00	2222780
24180077	409	24	Quebec	2418	2418030	Saint-Paul-de-Montminy	5	997	9924.00	2222780
24180078	376	24	Quebec	2418	2418030	Saint-Paul-de-Montminy	5	997	9924.00	2222780
24180079	542	24	Quebec	2418	2418025	Sainte-Apolline-de-Patton	6	998	9924.00	2222780
24180080	466	24	Quebec	2418	2418045	Cap-Saint-Ignace	5	997	9924.00	2222780
24180081	280	24	Quebec	2418	2418020	Sainte-Lucie-de-Beauregard	5	997	9924.00	2222780
24180082	416	24	Quebec	2418	2418015	Saint-Fabien-de-Panet	6	998	9924.00	2222780
24180083	184	24	Quebec	2418	2418010	Lac-Frontière	7	999	9924.00	2222780
24180084	334	24	Quebec	2418	2418005	Saint-Just-de-Bretenières	6	998	9924.00	2222780
24180085	334	24	Quebec	2418	2418005	Saint-Just-de-Bretenières	6	998	9924.00	2222780
24180086	538	24	Quebec	2418	2418015	Saint-Fabien-de-Panet	6	998	9924.00	2222780
24190046	554	24	Quebec	2419	2419117	Saint-Vallier	4	996	9924.00	2222780
24190047	507	24	Quebec	2419	2419117	Saint-Vallier	4	996	9924.00	2222780
24190048	437	24	Quebec	2419	2419110	Saint-Michel-de-Bellechasse	4	996	9924.00	2222780
24190049	552	24	Quebec	2419	2419110	Saint-Michel-de-Bellechasse	4	996	9924.00	2222780
24190050	824	24	Quebec	2419	2419110	Saint-Michel-de-Bellechasse	4	996	9924.00	2222780
24190051	846	24	Quebec	2419	2419105	Beaumont	1	421	4210700.00	2942
24190052	477	24	Quebec	2419	2419105	Beaumont	1	421	4210700.00	2942
24190053	1077	24	Quebec	2419	2419105	Beaumont	1	421	4210700.00	2942
24190054	542	24	Quebec	2419	2419105	Beaumont	1	421	4210700.00	2942
24190055	778	24	Quebec	2419	2419097	Saint-Charles-de-Bellechasse	4	996	9924.00	2222780
24190056	563	24	Quebec	2419	2419097	Saint-Charles-de-Bellechasse	4	996	9924.00	2222780
24190057	618	24	Quebec	2419	2419097	Saint-Charles-de-Bellechasse	4	996	9924.00	2222780
24190058	437	24	Quebec	2419	2419097	Saint-Charles-de-Bellechasse	4	996	9924.00	2222780
24190059	364	24	Quebec	2419	2419075	Saint-Gervais	4	996	9924.00	2222780
24190060	426	24	Quebec	2419	2419075	Saint-Gervais	4	996	9924.00	2222780
24190061	581	24	Quebec	2419	2419075	Saint-Gervais	4	996	9924.00	2222780
24190062	782	24	Quebec	2419	2419075	Saint-Gervais	4	996	9924.00	2222780
24190063	353	24	Quebec	2419	2419070	Honfleur	5	997	9924.00	2222780
24190064	496	24	Quebec	2419	2419070	Honfleur	5	997	9924.00	2222780
24190065	742	24	Quebec	2419	2419050	Saint-Lazare-de-Bellechasse	5	997	9924.00	2222780
24190066	546	24	Quebec	2419	2419050	Saint-Lazare-de-Bellechasse	5	997	9924.00	2222780
24190067	614	24	Quebec	2419	2419055	Sainte-Claire	5	997	9924.00	2222780
24190068	389	24	Quebec	2419	2419055	Sainte-Claire	5	997	9924.00	2222780
24190069	600	24	Quebec	2419	2419055	Sainte-Claire	5	997	9924.00	2222780
24190070	786	24	Quebec	2419	2419055	Sainte-Claire	5	997	9924.00	2222780
24190071	472	24	Quebec	2419	2419055	Sainte-Claire	5	997	9924.00	2222780
24190072	524	24	Quebec	2419	2419062	Saint-Anselme	5	997	9924.00	2222780
24190073	560	24	Quebec	2419	2419062	Saint-Anselme	5	997	9924.00	2222780
24190074	725	24	Quebec	2419	2419062	Saint-Anselme	5	997	9924.00	2222780
24190075	1164	24	Quebec	2419	2419062	Saint-Anselme	5	997	9924.00	2222780
24190076	556	24	Quebec	2419	2419062	Saint-Anselme	5	997	9924.00	2222780
24190077	409	24	Quebec	2419	2419062	Saint-Anselme	5	997	9924.00	2222780
24190078	753	24	Quebec	2419	2419068	Saint-Henri	1	421	4210900.00	5611
24190079	746	24	Quebec	2419	2419068	Saint-Henri	1	421	4210900.00	5611
24190080	1107	24	Quebec	2419	2419068	Saint-Henri	1	421	4210900.00	5611
24190081	561	24	Quebec	2419	2419068	Saint-Henri	1	421	4210900.00	5611
24190082	716	24	Quebec	2419	2419068	Saint-Henri	1	421	4210900.00	5611
24190083	1728	24	Quebec	2419	2419068	Saint-Henri	1	421	4210900.00	5611
24190084	501	24	Quebec	2419	2419055	Sainte-Claire	5	997	9924.00	2222780
24190085	516	24	Quebec	2419	2419025	Saint-Malachie	5	997	9924.00	2222780
24190086	450	24	Quebec	2419	2419025	Saint-Malachie	5	997	9924.00	2222780
24190087	551	24	Quebec	2419	2419025	Saint-Malachie	5	997	9924.00	2222780
24190088	363	24	Quebec	2419	2419015	Saint-Nazaire-de-Dorchester	5	997	9924.00	2222780
24190089	497	24	Quebec	2419	2419030	Saint-Damien-de-Buckland	5	997	9924.00	2222780
24190090	475	24	Quebec	2419	2419030	Saint-Damien-de-Buckland	5	997	9924.00	2222780
24190091	515	24	Quebec	2419	2419030	Saint-Damien-de-Buckland	5	997	9924.00	2222780
24190092	469	24	Quebec	2419	2419030	Saint-Damien-de-Buckland	5	997	9924.00	2222780
24190093	367	24	Quebec	2419	2419010	Notre-Dame-Auxiliatrice-de-Buckland	5	997	9924.00	2222780
24190094	401	24	Quebec	2419	2419010	Notre-Dame-Auxiliatrice-de-Buckland	5	997	9924.00	2222780
24190095	387	24	Quebec	2419	2419005	Saint-Philémon	6	998	9924.00	2222780
24190096	327	24	Quebec	2419	2419005	Saint-Philémon	6	998	9924.00	2222780
24190097	492	24	Quebec	2419	2419037	Armagh	5	997	9924.00	2222780
24190098	507	24	Quebec	2419	2419037	Armagh	5	997	9924.00	2222780
24190099	489	24	Quebec	2419	2419037	Armagh	5	997	9924.00	2222780
24190100	351	24	Quebec	2419	2419045	Saint-Nérée-de-Bellechasse	5	997	9924.00	2222780
24190101	391	24	Quebec	2419	2419045	Saint-Nérée-de-Bellechasse	5	997	9924.00	2222780
24190102	559	24	Quebec	2419	2419082	Saint-Raphaël	5	997	9924.00	2222780
24190103	510	24	Quebec	2419	2419082	Saint-Raphaël	5	997	9924.00	2222780
24190104	607	24	Quebec	2419	2419082	Saint-Raphaël	5	997	9924.00	2222780
24190105	714	24	Quebec	2419	2419082	Saint-Raphaël	5	997	9924.00	2222780
24190106	755	24	Quebec	2419	2419090	La Durantaye	4	996	9924.00	2222780
24190107	482	24	Quebec	2419	2419020	Saint-Léon-de-Standon	5	997	9924.00	2222780
24190108	645	24	Quebec	2419	2419020	Saint-Léon-de-Standon	5	997	9924.00	2222780
24200011	527	24	Quebec	2420	2420005	Saint-François-de-l'Île-d'Orléans	1	421	4210540.00	7082
24200012	454	24	Quebec	2420	2420010	Sainte-Famille	1	421	4210540.00	7082
24200013	208	24	Quebec	2420	2420015	Saint-Jean-de-l'Île-d'Orléans	1	421	4210540.00	7082
24200014	851	24	Quebec	2420	2420015	Saint-Jean-de-l'Île-d'Orléans	1	421	4210540.00	7082
24200015	994	24	Quebec	2420	2420020	Saint-Laurent-de-l'Île-d'Orléans	1	421	4210540.00	7082
24200016	538	24	Quebec	2420	2420020	Saint-Laurent-de-l'Île-d'Orléans	1	421	4210540.00	7082
24200017	1124	24	Quebec	2420	2420025	Saint-Pierre-de-l'Île-d'Orléans	1	421	4210540.00	7082
24200018	484	24	Quebec	2420	2420010	Sainte-Famille	1	421	4210540.00	7082
24200019	869	24	Quebec	2420	2420025	Saint-Pierre-de-l'Île-d'Orléans	1	421	4210540.00	7082
24200020	485	24	Quebec	2420	2420030	Sainte-Pétronille	1	421	4210540.00	7082
24200021	548	24	Quebec	2420	2420030	Sainte-Pétronille	1	421	4210540.00	7082
24210038	0	24	Quebec	2421	2421904	Lac-Jacques-Cartier	7	999	9924.00	2222780
24210039	523	24	Quebec	2421	2421005	Saint-Tite-des-Caps	5	997	9924.00	2222780
24210040	0	24	Quebec	2421	2421902	Sault-au-Cochon	7	999	9924.00	2222780
24210041	395	24	Quebec	2421	2421005	Saint-Tite-des-Caps	5	997	9924.00	2222780
24210042	555	24	Quebec	2421	2421005	Saint-Tite-des-Caps	5	997	9924.00	2222780
24210043	770	24	Quebec	2421	2421010	Saint-Ferréol-les-Neiges	4	996	9924.00	2222780
24210044	991	24	Quebec	2421	2421010	Saint-Ferréol-les-Neiges	4	996	9924.00	2222780
24210045	731	24	Quebec	2421	2421010	Saint-Ferréol-les-Neiges	4	996	9924.00	2222780
24210046	748	24	Quebec	2421	2421010	Saint-Ferréol-les-Neiges	4	996	9924.00	2222780
24210047	680	24	Quebec	2421	2421025	Beaupré	4	996	9924.00	2222780
24210048	1318	24	Quebec	2421	2421025	Beaupré	4	996	9924.00	2222780
24210049	616	24	Quebec	2421	2421025	Beaupré	4	996	9924.00	2222780
24210050	521	24	Quebec	2421	2421025	Beaupré	4	996	9924.00	2222780
24210051	617	24	Quebec	2421	2421025	Beaupré	4	996	9924.00	2222780
24210052	500	24	Quebec	2421	2421020	Saint-Joachim	4	996	9924.00	2222780
24210053	476	24	Quebec	2421	2421020	Saint-Joachim	4	996	9924.00	2222780
24210054	465	24	Quebec	2421	2421020	Saint-Joachim	4	996	9924.00	2222780
24210055	5	24	Quebec	2421	2421015	Saint-Louis-de-Gonzague-du-Cap-Tourmente	7	999	9924.00	2222780
24210056	670	24	Quebec	2421	2421030	Sainte-Anne-de-Beaupré	4	996	9924.00	2222780
24210057	396	24	Quebec	2421	2421030	Sainte-Anne-de-Beaupré	4	996	9924.00	2222780
24210058	671	24	Quebec	2421	2421030	Sainte-Anne-de-Beaupré	4	996	9924.00	2222780
24210059	669	24	Quebec	2421	2421030	Sainte-Anne-de-Beaupré	4	996	9924.00	2222780
24210060	474	24	Quebec	2421	2421030	Sainte-Anne-de-Beaupré	4	996	9924.00	2222780
24210061	1230	24	Quebec	2421	2421035	Château-Richer	1	421	4210530.00	4126
24210062	465	24	Quebec	2421	2421035	Château-Richer	1	421	4210530.00	4126
24210063	544	24	Quebec	2421	2421035	Château-Richer	1	421	4210530.00	4126
24210064	429	24	Quebec	2421	2421035	Château-Richer	1	421	4210530.00	4126
24210065	611	24	Quebec	2421	2421035	Château-Richer	1	421	4210530.00	4126
24210066	450	24	Quebec	2421	2421035	Château-Richer	1	421	4210530.00	4126
24210067	397	24	Quebec	2421	2421035	Château-Richer	1	421	4210530.00	4126
24210068	805	24	Quebec	2421	2421040	L'Ange-Gardien	1	421	4210510.00	3695
24210069	384	24	Quebec	2421	2421040	L'Ange-Gardien	1	421	4210510.00	3695
24210070	498	24	Quebec	2421	2421040	L'Ange-Gardien	1	421	4210510.00	3695
24210071	737	24	Quebec	2421	2421040	L'Ange-Gardien	1	421	4210510.00	3695
24210072	741	24	Quebec	2421	2421040	L'Ange-Gardien	1	421	4210510.00	3695
24210073	530	24	Quebec	2421	2421040	L'Ange-Gardien	1	421	4210510.00	3695
24210074	1460	24	Quebec	2421	2421045	Boischatel	1	421	4210500.00	7587
24210075	1469	24	Quebec	2421	2421045	Boischatel	1	421	4210500.00	7587
24210076	1746	24	Quebec	2421	2421045	Boischatel	1	421	4210500.00	7587
24210077	416	24	Quebec	2421	2421045	Boischatel	1	421	4210500.00	7587
24210078	341	24	Quebec	2421	2421045	Boischatel	1	421	4210500.00	7587
24210079	330	24	Quebec	2421	2421045	Boischatel	1	421	4210500.00	7587
24210080	1176	24	Quebec	2421	2421045	Boischatel	1	421	4210500.00	7587
24210081	649	24	Quebec	2421	2421045	Boischatel	1	421	4210500.00	7587
24220036	0	24	Quebec	2422	2422902	Lac-Croche	7	999	9924.00	2222780
24220037	547	24	Quebec	2422	2422035	Stoneham-et-Tewkesbury	1	421	4210200.00	8997
24220038	1753	24	Quebec	2422	2422025	Saint-Gabriel-de-Valcartier	1	421	4210190.00	3382
24220039	1131	24	Quebec	2422	2422025	Saint-Gabriel-de-Valcartier	1	421	4210190.00	3382
24220040	683	24	Quebec	2422	2422035	Stoneham-et-Tewkesbury	1	421	4210200.00	8997
24220041	638	24	Quebec	2422	2422030	Lac-Delage	1	421	4210200.00	8997
24220042	926	24	Quebec	2422	2422035	Stoneham-et-Tewkesbury	1	421	4210200.00	8997
24220043	585	24	Quebec	2422	2422035	Stoneham-et-Tewkesbury	1	421	4210200.00	8997
24220044	753	24	Quebec	2422	2422035	Stoneham-et-Tewkesbury	1	421	4210200.00	8997
24220045	1232	24	Quebec	2422	2422035	Stoneham-et-Tewkesbury	1	421	4210200.00	8997
24220046	586	24	Quebec	2422	2422035	Stoneham-et-Tewkesbury	1	421	4210200.00	8997
24220047	2150	24	Quebec	2422	2422035	Stoneham-et-Tewkesbury	1	421	4210200.00	8997
24220048	897	24	Quebec	2422	2422035	Stoneham-et-Tewkesbury	1	421	4210200.00	8997
24220049	854	24	Quebec	2422	2422040	Lac-Beauport	1	421	4210370.00	7801
24220050	682	24	Quebec	2422	2422040	Lac-Beauport	1	421	4210370.00	7801
24220051	1144	24	Quebec	2422	2422040	Lac-Beauport	1	421	4210370.00	7801
24220052	443	24	Quebec	2422	2422040	Lac-Beauport	1	421	4210370.00	7801
24220053	468	24	Quebec	2422	2422040	Lac-Beauport	1	421	4210370.00	7801
24220055	515	24	Quebec	2422	2422040	Lac-Beauport	1	421	4210370.00	7801
24220056	420	24	Quebec	2422	2422040	Lac-Beauport	1	421	4210370.00	7801
24220057	1638	24	Quebec	2422	2422040	Lac-Beauport	1	421	4210370.00	7801
24220058	0	24	Quebec	2422	2422040	Lac-Beauport	1	421	4210370.00	7801
24220059	565	24	Quebec	2422	2422040	Lac-Beauport	1	421	4210370.00	7801
24220060	584	24	Quebec	2422	2422045	Sainte-Brigitte-de-Laval	1	421	4210520.00	7348
24220061	1152	24	Quebec	2422	2422045	Sainte-Brigitte-de-Laval	1	421	4210520.00	7348
24220062	2491	24	Quebec	2422	2422045	Sainte-Brigitte-de-Laval	1	421	4210520.00	7348
24220063	321	24	Quebec	2422	2422045	Sainte-Brigitte-de-Laval	1	421	4210520.00	7348
24220064	1298	24	Quebec	2422	2422045	Sainte-Brigitte-de-Laval	1	421	4210520.00	7348
24220065	849	24	Quebec	2422	2422045	Sainte-Brigitte-de-Laval	1	421	4210520.00	7348
24220066	653	24	Quebec	2422	2422045	Sainte-Brigitte-de-Laval	1	421	4210520.00	7348
24220067	498	24	Quebec	2422	2422025	Saint-Gabriel-de-Valcartier	1	421	4210190.00	3382
24220068	2657	24	Quebec	2422	2422020	Shannon	1	421	4210610.00	6031
24220069	260	24	Quebec	2422	2422015	Lac-Saint-Joseph	1	421	4210605.00	9926
24220070	996	24	Quebec	2422	2422010	Fossambault-sur-le-Lac	1	421	4210605.00	9926
24220071	964	24	Quebec	2422	2422010	Fossambault-sur-le-Lac	1	421	4210605.00	9926
24220072	914	24	Quebec	2422	2422005	Sainte-Catherine-de-la-Jacques-Cartier	1	421	4210605.00	9926
24220073	820	24	Quebec	2422	2422005	Sainte-Catherine-de-la-Jacques-Cartier	1	421	4210605.00	9926
24220074	670	24	Quebec	2422	2422005	Sainte-Catherine-de-la-Jacques-Cartier	1	421	4210605.00	9926
24220075	483	24	Quebec	2422	2422005	Sainte-Catherine-de-la-Jacques-Cartier	1	421	4210605.00	9926
24220076	486	24	Quebec	2422	2422005	Sainte-Catherine-de-la-Jacques-Cartier	1	421	4210605.00	9926
24220077	1147	24	Quebec	2422	2422005	Sainte-Catherine-de-la-Jacques-Cartier	1	421	4210605.00	9926
24220078	2164	24	Quebec	2422	2422005	Sainte-Catherine-de-la-Jacques-Cartier	1	421	4210605.00	9926
24220079	1022	24	Quebec	2422	2422005	Sainte-Catherine-de-la-Jacques-Cartier	1	421	4210605.00	9926
24220080	1096	24	Quebec	2422	2422020	Shannon	1	421	4210610.00	6031
24220081	577	24	Quebec	2422	2422020	Shannon	1	421	4210610.00	6031
24220082	378	24	Quebec	2422	2422020	Shannon	1	421	4210610.00	6031
24220083	489	24	Quebec	2422	2422020	Shannon	1	421	4210610.00	6031
24220084	420	24	Quebec	2422	2422020	Shannon	1	421	4210610.00	6031
24220085	414	24	Quebec	2422	2422020	Shannon	1	421	4210610.00	6031
24220086	0	24	Quebec	2422	2422025	Saint-Gabriel-de-Valcartier	1	421	4210190.00	3382
24220087	1072	24	Quebec	2422	2422040	Lac-Beauport	1	421	4210370.00	7801
24230001	786	24	Quebec	2423	2423027	Québec	1	421	4210320.05	3370
24230002	715	24	Quebec	2423	2423027	Québec	1	421	4210360.01	7176
24230003	466	24	Quebec	2423	2423027	Québec	1	421	4210360.01	7176
24230004	735	24	Quebec	2423	2423027	Québec	1	421	4210360.01	7176
24230005	1058	24	Quebec	2423	2423027	Québec	1	421	4210360.01	7176
24230006	540	24	Quebec	2423	2423027	Québec	1	421	4210360.01	7176
24230007	1330	24	Quebec	2423	2423027	Québec	1	421	4210360.01	7176
24230008	526	24	Quebec	2423	2423027	Québec	1	421	4210360.01	7176
24230009	373	24	Quebec	2423	2423027	Québec	1	421	4210360.01	7176
24230010	479	24	Quebec	2423	2423027	Québec	1	421	4210360.01	7176
24230011	424	24	Quebec	2423	2423027	Québec	1	421	4210360.01	7176
24230012	530	24	Quebec	2423	2423027	Québec	1	421	4210360.01	7176
24230013	559	24	Quebec	2423	2423027	Québec	1	421	4210360.02	7132
24230014	471	24	Quebec	2423	2423027	Québec	1	421	4210360.02	7132
24230015	469	24	Quebec	2423	2423027	Québec	1	421	4210360.02	7132
24230016	328	24	Quebec	2423	2423027	Québec	1	421	4210320.07	4473
24230017	474	24	Quebec	2423	2423027	Québec	1	421	4210320.07	4473
24230018	302	24	Quebec	2423	2423027	Québec	1	421	4210320.07	4473
24230019	386	24	Quebec	2423	2423027	Québec	1	421	4210320.07	4473
24230020	562	24	Quebec	2423	2423027	Québec	1	421	4210320.07	4473
24230021	467	24	Quebec	2423	2423027	Québec	1	421	4210320.08	7321
24230022	446	24	Quebec	2423	2423027	Québec	1	421	4210320.08	7321
24230023	644	24	Quebec	2423	2423027	Québec	1	421	4210320.08	7321
24230024	481	24	Quebec	2423	2423027	Québec	1	421	4210320.08	7321
24230025	593	24	Quebec	2423	2423027	Québec	1	421	4210320.08	7321
24230026	330	24	Quebec	2423	2423027	Québec	1	421	4210320.08	7321
24230027	4360	24	Quebec	2423	2423027	Québec	1	421	4210320.08	7321
24230028	1387	24	Quebec	2423	2423027	Québec	1	421	4210311.01	6970
24230029	916	24	Quebec	2423	2423027	Québec	1	421	4210311.01	6970
24230030	550	24	Quebec	2423	2423027	Québec	1	421	4210311.01	6970
24230031	578	24	Quebec	2423	2423027	Québec	1	421	4210311.01	6970
24230032	445	24	Quebec	2423	2423027	Québec	1	421	4210311.01	6970
24230033	809	24	Quebec	2423	2423027	Québec	1	421	4210311.01	6970
24230034	584	24	Quebec	2423	2423027	Québec	1	421	4210311.01	6970
24230035	439	24	Quebec	2423	2423027	Québec	1	421	4210311.01	6970
24230036	552	24	Quebec	2423	2423027	Québec	1	421	4210310.00	2017
24230037	611	24	Quebec	2423	2423027	Québec	1	421	4210310.00	2017
24230038	540	24	Quebec	2423	2423027	Québec	1	421	4210320.01	9935
24230039	381	24	Quebec	2423	2423027	Québec	1	421	4210320.01	9935
24230040	580	24	Quebec	2423	2423027	Québec	1	421	4210320.01	9935
24230041	498	24	Quebec	2423	2423027	Québec	1	421	4210320.01	9935
24230042	500	24	Quebec	2423	2423027	Québec	1	421	4210320.02	4912
24230043	573	24	Quebec	2423	2423027	Québec	1	421	4210320.02	4912
24230044	696	24	Quebec	2423	2423027	Québec	1	421	4210320.04	3453
24230045	440	24	Quebec	2423	2423027	Québec	1	421	4210320.04	3453
24230046	583	24	Quebec	2423	2423027	Québec	1	421	4210320.04	3453
24230047	449	24	Quebec	2423	2423027	Québec	1	421	4210320.04	3453
24230048	514	24	Quebec	2423	2423027	Québec	1	421	4210320.04	3453
24230049	320	24	Quebec	2423	2423027	Québec	1	421	4210320.04	3453
24230050	451	24	Quebec	2423	2423027	Québec	1	421	4210320.04	3453
24230051	465	24	Quebec	2423	2423027	Québec	1	421	4210320.02	4912
24230052	546	24	Quebec	2423	2423027	Québec	1	421	4210320.02	4912
24230053	860	24	Quebec	2423	2423027	Québec	1	421	4210320.02	4912
24230054	318	24	Quebec	2423	2423027	Québec	1	421	4210320.02	4912
24230055	363	24	Quebec	2423	2423027	Québec	1	421	4210320.02	4912
24230056	353	24	Quebec	2423	2423027	Québec	1	421	4210320.02	4912
24230057	301	24	Quebec	2423	2423027	Québec	1	421	4210320.02	4912
24230058	633	24	Quebec	2423	2423027	Québec	1	421	4210320.02	4912
24230059	475	24	Quebec	2423	2423027	Québec	1	421	4210320.01	9935
24230060	624	24	Quebec	2423	2423027	Québec	1	421	4210320.01	9935
24230061	406	24	Quebec	2423	2423027	Québec	1	421	4210320.01	9935
24230062	312	24	Quebec	2423	2423027	Québec	1	421	4210320.01	9935
24230063	332	24	Quebec	2423	2423027	Québec	1	421	4210320.01	9935
24230064	428	24	Quebec	2423	2423027	Québec	1	421	4210320.01	9935
24230065	1202	24	Quebec	2423	2423027	Québec	1	421	4210320.01	9935
24230066	357	24	Quebec	2423	2423027	Québec	1	421	4210310.00	2017
24230067	1044	24	Quebec	2423	2423027	Québec	1	421	4210320.01	9935
24230068	542	24	Quebec	2423	2423027	Québec	1	421	4210320.01	9935
24230069	580	24	Quebec	2423	2423027	Québec	1	421	4210320.01	9935
24230070	429	24	Quebec	2423	2423027	Québec	1	421	4210330.00	2172
24230071	486	24	Quebec	2423	2423027	Québec	1	421	4210330.00	2172
24230072	365	24	Quebec	2423	2423027	Québec	1	421	4210330.00	2172
24230073	454	24	Quebec	2423	2423027	Québec	1	421	4210330.00	2172
24230074	438	24	Quebec	2423	2423027	Québec	1	421	4210330.00	2172
24230075	723	24	Quebec	2423	2423027	Québec	1	421	4210340.02	4780
24230076	1991	24	Quebec	2423	2423027	Québec	1	421	4210320.01	9935
24230077	735	24	Quebec	2423	2423027	Québec	1	421	4210340.03	5364
24230078	639	24	Quebec	2423	2423027	Québec	1	421	4210340.02	4780
24230079	456	24	Quebec	2423	2423027	Québec	1	421	4210340.02	4780
24230080	566	24	Quebec	2423	2423027	Québec	1	421	4210340.02	4780
24230081	579	24	Quebec	2423	2423027	Québec	1	421	4210340.02	4780
24230082	394	24	Quebec	2423	2423027	Québec	1	421	4210340.02	4780
24230083	412	24	Quebec	2423	2423027	Québec	1	421	4210340.03	5364
24230084	419	24	Quebec	2423	2423027	Québec	1	421	4210340.03	5364
24230085	429	24	Quebec	2423	2423027	Québec	1	421	4210340.03	5364
24230086	449	24	Quebec	2423	2423027	Québec	1	421	4210340.03	5364
24230087	591	24	Quebec	2423	2423027	Québec	1	421	4210340.03	5364
24230088	847	24	Quebec	2423	2423027	Québec	1	421	4210340.03	5364
24230089	607	24	Quebec	2423	2423027	Québec	1	421	4210340.03	5364
24230090	844	24	Quebec	2423	2423027	Québec	1	421	4210320.07	4473
24230091	455	24	Quebec	2423	2423027	Québec	1	421	4210320.07	4473
24230092	565	24	Quebec	2423	2423027	Québec	1	421	4210320.07	4473
24230093	557	24	Quebec	2423	2423027	Québec	1	421	4210320.07	4473
24230094	589	24	Quebec	2423	2423027	Québec	1	421	4210320.03	3718
24230095	583	24	Quebec	2423	2423027	Québec	1	421	4210320.03	3718
24230096	517	24	Quebec	2423	2423027	Québec	1	421	4210320.03	3718
24230097	439	24	Quebec	2423	2423027	Québec	1	421	4210320.03	3718
24230098	332	24	Quebec	2423	2423027	Québec	1	421	4210320.03	3718
24230099	336	24	Quebec	2423	2423027	Québec	1	421	4210320.03	3718
24230100	922	24	Quebec	2423	2423027	Québec	1	421	4210320.03	3718
24230101	447	24	Quebec	2423	2423027	Québec	1	421	4210340.03	5364
24230102	428	24	Quebec	2423	2423027	Québec	1	421	4210340.03	5364
24230103	347	24	Quebec	2423	2423027	Québec	1	421	4210340.02	4780
24230104	429	24	Quebec	2423	2423027	Québec	1	421	4210340.01	1869
24230105	505	24	Quebec	2423	2423027	Québec	1	421	4210340.01	1869
24230106	450	24	Quebec	2423	2423027	Québec	1	421	4210340.01	1869
24230107	485	24	Quebec	2423	2423027	Québec	1	421	4210340.01	1869
24230108	618	24	Quebec	2423	2423027	Québec	1	421	4210340.02	4780
24230109	458	24	Quebec	2423	2423027	Québec	1	421	4210340.02	4780
24230110	497	24	Quebec	2423	2423027	Québec	1	421	4210310.00	2017
24230111	440	24	Quebec	2423	2423027	Québec	1	421	4210311.01	6970
24230112	334	24	Quebec	2423	2423027	Québec	1	421	4210311.01	6970
24230113	488	24	Quebec	2423	2423027	Québec	1	421	4210311.01	6970
24230115	821	24	Quebec	2423	2423027	Québec	1	421	4210026.00	4878
24230116	338	24	Quebec	2423	2423027	Québec	1	421	4210026.00	4878
24230117	385	24	Quebec	2423	2423027	Québec	1	421	4210026.00	4878
24230118	483	24	Quebec	2423	2423027	Québec	1	421	4210026.00	4878
24230119	447	24	Quebec	2423	2423027	Québec	1	421	4210026.00	4878
24230120	383	24	Quebec	2423	2423027	Québec	1	421	4210026.00	4878
24230121	598	24	Quebec	2423	2423027	Québec	1	421	4210026.00	4878
24230122	406	24	Quebec	2423	2423027	Québec	1	421	4210026.00	4878
24230123	416	24	Quebec	2423	2423027	Québec	1	421	4210026.00	4878
24230124	503	24	Quebec	2423	2423027	Québec	1	421	4210037.00	4004
24230125	563	24	Quebec	2423	2423027	Québec	1	421	4210037.00	4004
24230126	613	24	Quebec	2423	2423027	Québec	1	421	4210037.00	4004
24230127	606	24	Quebec	2423	2423027	Québec	1	421	4210036.00	4897
24230128	543	24	Quebec	2423	2423027	Québec	1	421	4210036.00	4897
24230129	580	24	Quebec	2423	2423027	Québec	1	421	4210036.00	4897
24230130	512	24	Quebec	2423	2423027	Québec	1	421	4210035.00	2014
24230131	403	24	Quebec	2423	2423027	Québec	1	421	4210030.00	3369
24230132	400	24	Quebec	2423	2423027	Québec	1	421	4210030.00	3369
24230133	344	24	Quebec	2423	2423027	Québec	1	421	4210030.00	3369
24230134	415	24	Quebec	2423	2423027	Québec	1	421	4210030.00	3369
24230135	530	24	Quebec	2423	2423027	Québec	1	421	4210030.00	3369
24230136	422	24	Quebec	2423	2423027	Québec	1	421	4210030.00	3369
24230137	460	24	Quebec	2423	2423027	Québec	1	421	4210029.00	2369
24230138	494	24	Quebec	2423	2423027	Québec	1	421	4210036.00	4897
24230139	430	24	Quebec	2423	2423027	Québec	1	421	4210029.00	2369
24230140	488	24	Quebec	2423	2423027	Québec	1	421	4210027.00	2079
24230141	497	24	Quebec	2423	2423027	Québec	1	421	4210027.00	2079
24230142	496	24	Quebec	2423	2423027	Québec	1	421	4210027.00	2079
24230143	598	24	Quebec	2423	2423027	Québec	1	421	4210027.00	2079
24230144	563	24	Quebec	2423	2423027	Québec	1	421	4210036.00	4897
24230145	521	24	Quebec	2423	2423027	Québec	1	421	4210036.00	4897
24230146	420	24	Quebec	2423	2423027	Québec	1	421	4210036.00	4897
24230147	855	24	Quebec	2423	2423027	Québec	1	421	4210030.00	3369
24230148	566	24	Quebec	2423	2423027	Québec	1	421	4210028.00	1669
24230149	601	24	Quebec	2423	2423027	Québec	1	421	4210026.00	4878
24230150	501	24	Quebec	2423	2423027	Québec	1	421	4210028.00	1669
24230151	602	24	Quebec	2423	2423027	Québec	1	421	4210028.00	1669
24230152	606	24	Quebec	2423	2423027	Québec	1	421	4210022.00	2343
24230153	452	24	Quebec	2423	2423027	Québec	1	421	4210022.00	2343
24230154	552	24	Quebec	2423	2423027	Québec	1	421	4210022.00	2343
24230155	733	24	Quebec	2423	2423027	Québec	1	421	4210022.00	2343
24230158	529	24	Quebec	2423	2423027	Québec	1	421	4210020.00	3277
24230159	729	24	Quebec	2423	2423027	Québec	1	421	4210020.00	3277
24230160	525	24	Quebec	2423	2423027	Québec	1	421	4210020.00	3277
24230161	675	24	Quebec	2423	2423027	Québec	1	421	4210020.00	3277
24230162	536	24	Quebec	2423	2423027	Québec	1	421	4210012.00	2598
24230163	542	24	Quebec	2423	2423027	Québec	1	421	4210012.00	2598
24230164	472	24	Quebec	2423	2423027	Québec	1	421	4210012.00	2598
24230165	777	24	Quebec	2423	2423027	Québec	1	421	4210013.00	1457
24230166	680	24	Quebec	2423	2423027	Québec	1	421	4210013.00	1457
24230167	481	24	Quebec	2423	2423027	Québec	1	421	4210006.00	4905
24230168	802	24	Quebec	2423	2423027	Québec	1	421	4210014.00	2086
24230169	758	24	Quebec	2423	2423027	Québec	1	421	4210014.00	2086
24230170	526	24	Quebec	2423	2423027	Québec	1	421	4210014.00	2086
24230171	553	24	Quebec	2423	2423027	Québec	1	421	4210019.00	2628
24230172	482	24	Quebec	2423	2423027	Québec	1	421	4210019.00	2628
24230173	819	24	Quebec	2423	2423027	Québec	1	421	4210020.00	3277
24230174	502	24	Quebec	2423	2423027	Québec	1	421	4210019.00	2628
24230175	538	24	Quebec	2423	2423027	Québec	1	421	4210019.00	2628
24230176	553	24	Quebec	2423	2423027	Québec	1	421	4210019.00	2628
24230177	863	24	Quebec	2423	2423027	Québec	1	421	4210015.00	4394
24230178	485	24	Quebec	2423	2423027	Québec	1	421	4210015.00	4394
24230179	913	24	Quebec	2423	2423027	Québec	1	421	4210015.00	4394
24230180	495	24	Quebec	2423	2423027	Québec	1	421	4210005.00	3495
24230181	501	24	Quebec	2423	2423027	Québec	1	421	4210015.00	4394
24230182	663	24	Quebec	2423	2423027	Québec	1	421	4210015.00	4394
24230183	608	24	Quebec	2423	2423027	Québec	1	421	4210015.00	4394
24230185	449	24	Quebec	2423	2423027	Québec	1	421	4210005.00	3495
24230188	369	24	Quebec	2423	2423027	Québec	1	421	4210005.00	3495
24230189	431	24	Quebec	2423	2423027	Québec	1	421	4210005.00	3495
24230190	608	24	Quebec	2423	2423027	Québec	1	421	4210006.00	4905
24230191	758	24	Quebec	2423	2423027	Québec	1	421	4210006.00	4905
24230192	603	24	Quebec	2423	2423027	Québec	1	421	4210006.00	4905
24230193	535	24	Quebec	2423	2423027	Québec	1	421	4210006.00	4905
24230194	438	24	Quebec	2423	2423027	Québec	1	421	4210006.00	4905
24230195	367	24	Quebec	2423	2423027	Québec	1	421	4210003.00	7022
24230196	491	24	Quebec	2423	2423027	Québec	1	421	4210003.00	7022
24230197	435	24	Quebec	2423	2423027	Québec	1	421	4210003.00	7022
24230198	707	24	Quebec	2423	2423027	Québec	1	421	4210003.00	7022
24230199	560	24	Quebec	2423	2423027	Québec	1	421	4210003.00	7022
24230200	411	24	Quebec	2423	2423027	Québec	1	421	4210003.00	7022
24230201	457	24	Quebec	2423	2423027	Québec	1	421	4210003.00	7022
24230202	461	24	Quebec	2423	2423027	Québec	1	421	4210001.01	4927
24230203	414	24	Quebec	2423	2423027	Québec	1	421	4210001.01	4927
24230204	1182	24	Quebec	2423	2423027	Québec	1	421	4210001.01	4927
24230206	1046	24	Quebec	2423	2423027	Québec	1	421	4210001.01	4927
24230208	511	24	Quebec	2423	2423027	Québec	1	421	4210001.02	3673
24230209	555	24	Quebec	2423	2423027	Québec	1	421	4210103.00	3180
24230210	467	24	Quebec	2423	2423027	Québec	1	421	4210103.00	3180
24230211	379	24	Quebec	2423	2423027	Québec	1	421	4210001.02	3673
24230212	1022	24	Quebec	2423	2423027	Québec	1	421	4210001.02	3673
24230215	1242	24	Quebec	2423	2423027	Québec	1	421	4210116.00	8065
24230216	583	24	Quebec	2423	2423027	Québec	1	421	4210116.00	8065
24230217	661	24	Quebec	2423	2423027	Québec	1	421	4210116.00	8065
24230218	584	24	Quebec	2423	2423027	Québec	1	421	4210101.00	4706
24230219	625	24	Quebec	2423	2423027	Québec	1	421	4210101.00	4706
24230220	514	24	Quebec	2423	2423027	Québec	1	421	4210101.00	4706
24230221	588	24	Quebec	2423	2423027	Québec	1	421	4210101.00	4706
24230222	370	24	Quebec	2423	2423027	Québec	1	421	4210100.00	1720
24230223	437	24	Quebec	2423	2423027	Québec	1	421	4210100.00	1720
24230224	605	24	Quebec	2423	2423027	Québec	1	421	4210100.00	1720
24230225	466	24	Quebec	2423	2423027	Québec	1	421	4210101.00	4706
24230226	463	24	Quebec	2423	2423027	Québec	1	421	4210101.00	4706
24230227	608	24	Quebec	2423	2423027	Québec	1	421	4210101.00	4706
24230228	435	24	Quebec	2423	2423027	Québec	1	421	4210101.00	4706
24230229	475	24	Quebec	2423	2423027	Québec	1	421	4210110.00	4273
24230230	443	24	Quebec	2423	2423027	Québec	1	421	4210110.00	4273
24230231	571	24	Quebec	2423	2423027	Québec	1	421	4210110.00	4273
24230232	423	24	Quebec	2423	2423027	Québec	1	421	4210101.00	4706
24230233	555	24	Quebec	2423	2423027	Québec	1	421	4210110.00	4273
24230234	308	24	Quebec	2423	2423027	Québec	1	421	4210100.00	1720
24230235	462	24	Quebec	2423	2423027	Québec	1	421	4210110.00	4273
24230236	301	24	Quebec	2423	2423027	Québec	1	421	4210111.00	4527
24230237	478	24	Quebec	2423	2423027	Québec	1	421	4210111.00	4527
24230238	368	24	Quebec	2423	2423027	Québec	1	421	4210111.00	4527
24230239	560	24	Quebec	2423	2423027	Québec	1	421	4210111.00	4527
24230240	616	24	Quebec	2423	2423027	Québec	1	421	4210111.00	4527
24230241	334	24	Quebec	2423	2423027	Québec	1	421	4210111.00	4527
24230242	468	24	Quebec	2423	2423027	Québec	1	421	4210111.00	4527
24230243	392	24	Quebec	2423	2423027	Québec	1	421	4210111.00	4527
24230246	973	24	Quebec	2423	2423027	Québec	1	421	4210115.00	3308
24230247	157	24	Quebec	2423	2423027	Québec	1	421	4210115.00	3308
24230248	707	24	Quebec	2423	2423027	Québec	1	421	4210115.00	3308
24230249	573	24	Quebec	2423	2423027	Québec	1	421	4210115.00	3308
24230250	1120	24	Quebec	2423	2423027	Québec	1	421	4210117.02	4788
24230251	657	24	Quebec	2423	2423027	Québec	1	421	4210117.02	4788
24230252	487	24	Quebec	2423	2423027	Québec	1	421	4210117.01	2978
24230253	624	24	Quebec	2423	2423027	Québec	1	421	4210116.00	8065
24230254	578	24	Quebec	2423	2423027	Québec	1	421	4210116.00	8065
24230255	404	24	Quebec	2423	2423027	Québec	1	421	4210116.00	8065
24230259	665	24	Quebec	2423	2423027	Québec	1	421	4210116.00	8065
24230260	874	24	Quebec	2423	2423027	Québec	1	421	4210116.00	8065
24230261	427	24	Quebec	2423	2423027	Québec	1	421	4210116.00	8065
24230262	613	24	Quebec	2423	2423027	Québec	1	421	4210116.00	8065
24230263	836	24	Quebec	2423	2423027	Québec	1	421	4210001.01	4927
24230264	745	24	Quebec	2423	2423027	Québec	1	421	4210001.02	3673
24230265	318	24	Quebec	2423	2423027	Québec	1	421	4210001.02	3673
24230266	426	24	Quebec	2423	2423027	Québec	1	421	4210001.01	4927
24230267	552	24	Quebec	2423	2423027	Québec	1	421	4210002.00	1450
24230270	919	24	Quebec	2423	2423027	Québec	1	421	4210260.01	4196
24230271	384	24	Quebec	2423	2423027	Québec	1	421	4210260.01	4196
24230272	451	24	Quebec	2423	2423027	Québec	1	421	4210260.02	3563
24230273	851	24	Quebec	2423	2423027	Québec	1	421	4210260.01	4196
24230274	449	24	Quebec	2423	2423027	Québec	1	421	4210260.01	4196
24230275	911	24	Quebec	2423	2423027	Québec	1	421	4210260.01	4196
24230276	408	24	Quebec	2423	2423027	Québec	1	421	4210002.00	1450
24230277	855	24	Quebec	2423	2423027	Québec	1	421	4210008.00	1447
24230278	592	24	Quebec	2423	2423027	Québec	1	421	4210008.00	1447
24230279	478	24	Quebec	2423	2423027	Québec	1	421	4210009.00	2155
24230280	507	24	Quebec	2423	2423027	Québec	1	421	4210009.00	2155
24230281	480	24	Quebec	2423	2423027	Québec	1	421	4210009.00	2155
24230282	578	24	Quebec	2423	2423027	Québec	1	421	4210011.00	1632
24230283	509	24	Quebec	2423	2423027	Québec	1	421	4210011.00	1632
24230284	501	24	Quebec	2423	2423027	Québec	1	421	4210012.00	2598
24230285	547	24	Quebec	2423	2423027	Québec	1	421	4210012.00	2598
24230286	430	24	Quebec	2423	2423027	Québec	1	421	4210010.00	2596
24230287	510	24	Quebec	2423	2423027	Québec	1	421	4210010.00	2596
24230288	434	24	Quebec	2423	2423027	Québec	1	421	4210010.00	2596
24230289	677	24	Quebec	2423	2423027	Québec	1	421	4210010.00	2596
24230290	545	24	Quebec	2423	2423027	Québec	1	421	4210010.00	2596
24230291	690	24	Quebec	2423	2423027	Québec	1	421	4210009.00	2155
24230292	682	24	Quebec	2423	2423027	Québec	1	421	4210260.01	4196
24230293	507	24	Quebec	2423	2423027	Québec	1	421	4210260.02	3563
24230294	476	24	Quebec	2423	2423027	Québec	1	421	4210260.02	3563
24230295	397	24	Quebec	2423	2423027	Québec	1	421	4210260.02	3563
24230296	742	24	Quebec	2423	2423027	Québec	1	421	4210260.02	3563
24230297	747	24	Quebec	2423	2423027	Québec	1	421	4210260.03	4065
24230298	357	24	Quebec	2423	2423027	Québec	1	421	4210260.03	4065
24230299	569	24	Quebec	2423	2423027	Québec	1	421	4210260.03	4065
24230300	446	24	Quebec	2423	2423027	Québec	1	421	4210260.03	4065
24230301	445	24	Quebec	2423	2423027	Québec	1	421	4210260.02	3563
24230302	513	24	Quebec	2423	2423027	Québec	1	421	4210260.03	4065
24230303	423	24	Quebec	2423	2423027	Québec	1	421	4210260.03	4065
24230304	428	24	Quebec	2423	2423027	Québec	1	421	4210260.03	4065
24230305	582	24	Quebec	2423	2423027	Québec	1	421	4210260.03	4065
24230306	545	24	Quebec	2423	2423027	Québec	1	421	4210260.02	3563
24230310	546	24	Quebec	2423	2423027	Québec	1	421	4210031.00	2531
24230311	591	24	Quebec	2423	2423027	Québec	1	421	4210031.00	2531
24230312	616	24	Quebec	2423	2423027	Québec	1	421	4210031.00	2531
24230313	367	24	Quebec	2423	2423027	Québec	1	421	4210031.00	2531
24230314	411	24	Quebec	2423	2423027	Québec	1	421	4210031.00	2531
24230315	466	24	Quebec	2423	2423027	Québec	1	421	4210035.00	2014
24230316	509	24	Quebec	2423	2423027	Québec	1	421	4210035.00	2014
24230317	527	24	Quebec	2423	2423027	Québec	1	421	4210035.00	2014
24230318	505	24	Quebec	2423	2423027	Québec	1	421	4210036.00	4897
24230319	478	24	Quebec	2423	2423027	Québec	1	421	4210034.00	4449
24230320	654	24	Quebec	2423	2423027	Québec	1	421	4210034.00	4449
24230321	454	24	Quebec	2423	2423027	Québec	1	421	4210034.00	4449
24230322	324	24	Quebec	2423	2423027	Québec	1	421	4210034.00	4449
24230323	491	24	Quebec	2423	2423027	Québec	1	421	4210034.00	4449
24230324	376	24	Quebec	2423	2423027	Québec	1	421	4210034.00	4449
24230325	736	24	Quebec	2423	2423027	Québec	1	421	4210034.00	4449
24230326	454	24	Quebec	2423	2423027	Québec	1	421	4210034.00	4449
24230327	482	24	Quebec	2423	2423027	Québec	1	421	4210034.00	4449
24230328	584	24	Quebec	2423	2423027	Québec	1	421	4210038.02	2656
24230329	665	24	Quebec	2423	2423027	Québec	1	421	4210036.00	4897
24230330	597	24	Quebec	2423	2423027	Québec	1	421	4210038.02	2656
24230331	509	24	Quebec	2423	2423027	Québec	1	421	4210038.02	2656
24230335	499	24	Quebec	2423	2423027	Québec	1	421	4210038.02	2656
24230336	467	24	Quebec	2423	2423027	Québec	1	421	4210038.02	2656
24230337	673	24	Quebec	2423	2423027	Québec	1	421	4210270.01	4230
24230338	368	24	Quebec	2423	2423027	Québec	1	421	4210270.01	4230
24230339	441	24	Quebec	2423	2423027	Québec	1	421	4210270.01	4230
24230340	357	24	Quebec	2423	2423027	Québec	1	421	4210270.04	2890
24230341	423	24	Quebec	2423	2423027	Québec	1	421	4210270.04	2890
24230342	353	24	Quebec	2423	2423027	Québec	1	421	4210270.04	2890
24230343	504	24	Quebec	2423	2423027	Québec	1	421	4210270.04	2890
24230344	460	24	Quebec	2423	2423027	Québec	1	421	4210273.01	4506
24230345	654	24	Quebec	2423	2423027	Québec	1	421	4210271.02	4279
24230346	402	24	Quebec	2423	2423027	Québec	1	421	4210270.04	2890
24230347	384	24	Quebec	2423	2423027	Québec	1	421	4210270.04	2890
24230348	467	24	Quebec	2423	2423027	Québec	1	421	4210270.04	2890
24230349	475	24	Quebec	2423	2423027	Québec	1	421	4210270.01	4230
24230350	709	24	Quebec	2423	2423027	Québec	1	421	4210270.01	4230
24230351	362	24	Quebec	2423	2423027	Québec	1	421	4210270.03	5149
24230352	741	24	Quebec	2423	2423027	Québec	1	421	4210270.03	5149
24230353	442	24	Quebec	2423	2423027	Québec	1	421	4210270.03	5149
24230354	2558	24	Quebec	2423	2423027	Québec	1	421	4210270.03	5149
24230355	1046	24	Quebec	2423	2423027	Québec	1	421	4210270.03	5149
24230356	427	24	Quebec	2423	2423027	Québec	1	421	4210271.02	4279
24230357	559	24	Quebec	2423	2423027	Québec	1	421	4210271.02	4279
24230358	633	24	Quebec	2423	2423027	Québec	1	421	4210271.02	4279
24230359	655	24	Quebec	2423	2423027	Québec	1	421	4210271.02	4279
24230360	764	24	Quebec	2423	2423027	Québec	1	421	4210271.02	4279
24230361	452	24	Quebec	2423	2423027	Québec	1	421	4210273.03	3398
24230362	473	24	Quebec	2423	2423027	Québec	1	421	4210273.02	3038
24230363	587	24	Quebec	2423	2423027	Québec	1	421	4210273.03	3398
24230364	330	24	Quebec	2423	2423027	Québec	1	421	4210273.02	3038
24230365	395	24	Quebec	2423	2423027	Québec	1	421	4210273.02	3038
24230366	997	24	Quebec	2423	2423027	Québec	1	421	4210273.02	3038
24230367	415	24	Quebec	2423	2423027	Québec	1	421	4210273.02	3038
24230368	429	24	Quebec	2423	2423027	Québec	1	421	4210273.04	4186
24230369	425	24	Quebec	2423	2423027	Québec	1	421	4210273.04	4186
24230371	920	24	Quebec	2423	2423027	Québec	1	421	4210273.04	4186
24230372	335	24	Quebec	2423	2423027	Québec	1	421	4210273.04	4186
24230374	378	24	Quebec	2423	2423027	Québec	1	421	4210280.01	4105
24230375	342	24	Quebec	2423	2423027	Québec	1	421	4210280.01	4105
24230376	555	24	Quebec	2423	2423027	Québec	1	421	4210280.01	4105
24230377	523	24	Quebec	2423	2423027	Québec	1	421	4210280.01	4105
24230378	600	24	Quebec	2423	2423027	Québec	1	421	4210273.04	4186
24230379	433	24	Quebec	2423	2423027	Québec	1	421	4210273.04	4186
24230380	402	24	Quebec	2423	2423027	Québec	1	421	4210273.04	4186
24230381	1139	24	Quebec	2423	2423027	Québec	1	421	4210290.04	7712
24230382	751	24	Quebec	2423	2423027	Québec	1	421	4210290.04	7712
24230383	704	24	Quebec	2423	2423027	Québec	1	421	4210290.04	7712
24230385	337	24	Quebec	2423	2423027	Québec	1	421	4210290.04	7712
24230386	952	24	Quebec	2423	2423027	Québec	1	421	4210290.04	7712
24230387	499	24	Quebec	2423	2423027	Québec	1	421	4210290.03	2377
24230388	1454	24	Quebec	2423	2423027	Québec	1	421	4210290.03	2377
24230389	424	24	Quebec	2423	2423027	Québec	1	421	4210290.03	2377
24230390	625	24	Quebec	2423	2423027	Québec	1	421	4210280.02	4476
24230391	381	24	Quebec	2423	2423027	Québec	1	421	4210280.02	4476
24230392	408	24	Quebec	2423	2423027	Québec	1	421	4210280.02	4476
24230393	380	24	Quebec	2423	2423027	Québec	1	421	4210280.02	4476
24230394	359	24	Quebec	2423	2423027	Québec	1	421	4210280.02	4476
24230395	512	24	Quebec	2423	2423027	Québec	1	421	4210280.02	4476
24230396	486	24	Quebec	2423	2423027	Québec	1	421	4210280.01	4105
24230397	477	24	Quebec	2423	2423027	Québec	1	421	4210280.01	4105
24230398	408	24	Quebec	2423	2423027	Québec	1	421	4210280.03	5603
24230399	393	24	Quebec	2423	2423027	Québec	1	421	4210280.03	5603
24230400	366	24	Quebec	2423	2423027	Québec	1	421	4210280.03	5603
24230401	1393	24	Quebec	2423	2423027	Québec	1	421	4210280.03	5603
24230402	620	24	Quebec	2423	2423027	Québec	1	421	4210280.03	5603
24230403	951	24	Quebec	2423	2423027	Québec	1	421	4210280.03	5603
24230404	456	24	Quebec	2423	2423027	Québec	1	421	4210280.02	4476
24230405	438	24	Quebec	2423	2423027	Québec	1	421	4210280.02	4476
24230406	3537	24	Quebec	2423	2423027	Québec	1	421	4210220.01	9442
24230407	856	24	Quebec	2423	2423027	Québec	1	421	4210220.01	9442
24230408	264	24	Quebec	2423	2423027	Québec	1	421	4210220.01	9442
24230409	337	24	Quebec	2423	2423027	Québec	1	421	4210220.01	9442
24230410	737	24	Quebec	2423	2423027	Québec	1	421	4210220.01	9442
24230411	1855	24	Quebec	2423	2423027	Québec	1	421	4210220.01	9442
24230412	503	24	Quebec	2423	2423027	Québec	1	421	4210220.01	9442
24230413	572	24	Quebec	2423	2423027	Québec	1	421	4210220.01	9442
24230414	459	24	Quebec	2423	2423027	Québec	1	421	4210220.02	6431
24230415	1614	24	Quebec	2423	2423027	Québec	1	421	4210220.02	6431
24230416	753	24	Quebec	2423	2423027	Québec	1	421	4210220.02	6431
24230417	679	24	Quebec	2423	2423027	Québec	1	421	4210220.02	6431
24230418	647	24	Quebec	2423	2423027	Québec	1	421	4210220.02	6431
24230419	765	24	Quebec	2423	2423027	Québec	1	421	4210220.02	6431
24230420	1135	24	Quebec	2423	2423027	Québec	1	421	4210220.02	6431
24230421	379	24	Quebec	2423	2423027	Québec	1	421	4210220.02	6431
24230430	670	24	Quebec	2423	2423027	Québec	1	421	4210160.05	4861
24230431	943	24	Quebec	2423	2423027	Québec	1	421	4210160.03	4508
24230432	729	24	Quebec	2423	2423027	Québec	1	421	4210160.03	4508
24230433	627	24	Quebec	2423	2423027	Québec	1	421	4210160.03	4508
24230434	466	24	Quebec	2423	2423027	Québec	1	421	4210160.03	4508
24230435	404	24	Quebec	2423	2423027	Québec	1	421	4210160.03	4508
24230438	467	24	Quebec	2423	2423027	Québec	1	421	4210041.04	6222
24230440	1070	24	Quebec	2423	2423027	Québec	1	421	4210041.04	6222
24230471	508	24	Quebec	2423	2423027	Québec	1	421	4210119.02	4574
24230472	399	24	Quebec	2423	2423027	Québec	1	421	4210119.02	4574
24230473	389	24	Quebec	2423	2423027	Québec	1	421	4210119.02	4574
24230474	352	24	Quebec	2423	2423057	L'Ancienne-Lorette	1	421	4210140.03	4665
24230475	434	24	Quebec	2423	2423057	L'Ancienne-Lorette	1	421	4210140.03	4665
24230476	470	24	Quebec	2423	2423057	L'Ancienne-Lorette	1	421	4210140.03	4665
24230477	754	24	Quebec	2423	2423057	L'Ancienne-Lorette	1	421	4210140.03	4665
24230478	279	24	Quebec	2423	2423057	L'Ancienne-Lorette	1	421	4210140.03	4665
24230479	452	24	Quebec	2423	2423057	L'Ancienne-Lorette	1	421	4210140.03	4665
24230480	581	24	Quebec	2423	2423057	L'Ancienne-Lorette	1	421	4210140.03	4665
24230481	564	24	Quebec	2423	2423057	L'Ancienne-Lorette	1	421	4210140.03	4665
24230482	393	24	Quebec	2423	2423057	L'Ancienne-Lorette	1	421	4210140.03	4665
24230483	386	24	Quebec	2423	2423057	L'Ancienne-Lorette	1	421	4210140.03	4665
24230484	563	24	Quebec	2423	2423027	Québec	1	421	4210119.02	4574
24230485	528	24	Quebec	2423	2423057	L'Ancienne-Lorette	1	421	4210140.01	7291
24230486	354	24	Quebec	2423	2423027	Québec	1	421	4210119.02	4574
24230488	511	24	Quebec	2423	2423057	L'Ancienne-Lorette	1	421	4210140.01	7291
24230489	1323	24	Quebec	2423	2423057	L'Ancienne-Lorette	1	421	4210140.01	7291
24230490	390	24	Quebec	2423	2423057	L'Ancienne-Lorette	1	421	4210140.01	7291
24230491	550	24	Quebec	2423	2423057	L'Ancienne-Lorette	1	421	4210140.01	7291
24230492	443	24	Quebec	2423	2423057	L'Ancienne-Lorette	1	421	4210140.01	7291
24230493	433	24	Quebec	2423	2423027	Québec	1	421	4210039.01	6539
24230494	378	24	Quebec	2423	2423027	Québec	1	421	4210039.01	6539
24230495	548	24	Quebec	2423	2423027	Québec	1	421	4210039.01	6539
24230496	420	24	Quebec	2423	2423057	L'Ancienne-Lorette	1	421	4210140.01	7291
24230497	368	24	Quebec	2423	2423057	L'Ancienne-Lorette	1	421	4210140.01	7291
24230498	531	24	Quebec	2423	2423057	L'Ancienne-Lorette	1	421	4210140.01	7291
24230499	388	24	Quebec	2423	2423057	L'Ancienne-Lorette	1	421	4210140.01	7291
24230500	366	24	Quebec	2423	2423057	L'Ancienne-Lorette	1	421	4210140.02	4587
24230501	1006	24	Quebec	2423	2423057	L'Ancienne-Lorette	1	421	4210140.02	4587
24230502	462	24	Quebec	2423	2423057	L'Ancienne-Lorette	1	421	4210140.02	4587
24230503	550	24	Quebec	2423	2423057	L'Ancienne-Lorette	1	421	4210140.02	4587
24230506	834	24	Quebec	2423	2423057	L'Ancienne-Lorette	1	421	4210140.02	4587
24230507	666	24	Quebec	2423	2423057	L'Ancienne-Lorette	1	421	4210140.02	4587
24230508	373	24	Quebec	2423	2423027	Québec	1	421	4210119.02	4574
24230509	297	24	Quebec	2423	2423027	Québec	1	421	4210119.02	4574
24230510	319	24	Quebec	2423	2423027	Québec	1	421	4210119.02	4574
24230511	370	24	Quebec	2423	2423027	Québec	1	421	4210119.02	4574
24230512	541	24	Quebec	2423	2423027	Québec	1	421	4210119.02	4574
24230513	461	24	Quebec	2423	2423027	Québec	1	421	4210119.02	4574
24230533	685	24	Quebec	2423	2423027	Québec	1	421	4210120.02	6142
24230539	576	24	Quebec	2423	2423027	Québec	1	421	4210120.02	6142
24230540	242	24	Quebec	2423	2423027	Québec	1	421	4210120.02	6142
24230541	976	24	Quebec	2423	2423027	Québec	1	421	4210120.02	6142
24230542	853	24	Quebec	2423	2423027	Québec	1	421	4210120.02	6142
24230544	413	24	Quebec	2423	2423027	Québec	1	421	4210120.02	6142
24230545	531	24	Quebec	2423	2423027	Québec	1	421	4210120.02	6142
24230546	1230	24	Quebec	2423	2423027	Québec	1	421	4210120.02	6142
24230548	631	24	Quebec	2423	2423027	Québec	1	421	4210120.03	3525
24230550	365	24	Quebec	2423	2423027	Québec	1	421	4210120.03	3525
24230552	344	24	Quebec	2423	2423027	Québec	1	421	4210120.01	3138
24230553	716	24	Quebec	2423	2423027	Québec	1	421	4210120.01	3138
24230554	309	24	Quebec	2423	2423027	Québec	1	421	4210120.01	3138
24230555	272	24	Quebec	2423	2423027	Québec	1	421	4210120.01	3138
24230556	430	24	Quebec	2423	2423027	Québec	1	421	4210120.01	3138
24230557	612	24	Quebec	2423	2423027	Québec	1	421	4210120.03	3525
24230558	301	24	Quebec	2423	2423027	Québec	1	421	4210119.03	8207
24230559	628	24	Quebec	2423	2423027	Québec	1	421	4210120.03	3525
24230561	301	24	Quebec	2423	2423027	Québec	1	421	4210119.03	8207
24230562	428	24	Quebec	2423	2423027	Québec	1	421	4210119.03	8207
24230563	803	24	Quebec	2423	2423027	Québec	1	421	4210119.03	8207
24230564	1051	24	Quebec	2423	2423027	Québec	1	421	4210119.03	8207
24230566	423	24	Quebec	2423	2423027	Québec	1	421	4210119.03	8207
24230567	491	24	Quebec	2423	2423027	Québec	1	421	4210119.03	8207
24230568	755	24	Quebec	2423	2423027	Québec	1	421	4210119.03	8207
24230569	921	24	Quebec	2423	2423027	Québec	1	421	4210119.03	8207
24230570	795	24	Quebec	2423	2423027	Québec	1	421	4210119.03	8207
24230571	1398	24	Quebec	2423	2423027	Québec	1	421	4210113.02	7197
24230572	772	24	Quebec	2423	2423027	Québec	1	421	4210113.02	7197
24230574	983	24	Quebec	2423	2423027	Québec	1	421	4210113.02	7197
24230576	1019	24	Quebec	2423	2423027	Québec	1	421	4210113.01	6985
24230577	521	24	Quebec	2423	2423027	Québec	1	421	4210113.01	6985
24230578	1012	24	Quebec	2423	2423027	Québec	1	421	4210113.01	6985
24230579	1031	24	Quebec	2423	2423027	Québec	1	421	4210113.01	6985
24230580	926	24	Quebec	2423	2423027	Québec	1	421	4210113.02	7197
24230581	1218	24	Quebec	2423	2423027	Québec	1	421	4210113.01	6985
24230582	782	24	Quebec	2423	2423027	Québec	1	421	4210113.01	6985
24230583	584	24	Quebec	2423	2423027	Québec	1	421	4210113.01	6985
24230584	449	24	Quebec	2423	2423027	Québec	1	421	4210113.01	6985
24230585	369	24	Quebec	2423	2423027	Québec	1	421	4210113.01	6985
24230586	476	24	Quebec	2423	2423027	Québec	1	421	4210114.00	6085
24230587	549	24	Quebec	2423	2423027	Québec	1	421	4210114.00	6085
24230588	613	24	Quebec	2423	2423027	Québec	1	421	4210114.00	6085
24230589	386	24	Quebec	2423	2423027	Québec	1	421	4210114.00	6085
24230590	457	24	Quebec	2423	2423027	Québec	1	421	4210114.00	6085
24230591	424	24	Quebec	2423	2423027	Québec	1	421	4210114.00	6085
24230592	535	24	Quebec	2423	2423027	Québec	1	421	4210118.00	6201
24230593	494	24	Quebec	2423	2423027	Québec	1	421	4210118.00	6201
24230594	366	24	Quebec	2423	2423027	Québec	1	421	4210118.00	6201
24230595	340	24	Quebec	2423	2423027	Québec	1	421	4210118.00	6201
24230596	436	24	Quebec	2423	2423027	Québec	1	421	4210118.00	6201
24230597	338	24	Quebec	2423	2423027	Québec	1	421	4210118.00	6201
24230598	347	24	Quebec	2423	2423027	Québec	1	421	4210118.00	6201
24230599	548	24	Quebec	2423	2423027	Québec	1	421	4210118.00	6201
24230600	444	24	Quebec	2423	2423027	Québec	1	421	4210118.00	6201
24230601	437	24	Quebec	2423	2423027	Québec	1	421	4210118.00	6201
24230602	627	24	Quebec	2423	2423027	Québec	1	421	4210118.00	6201
24230603	521	24	Quebec	2423	2423027	Québec	1	421	4210118.00	6201
24230604	383	24	Quebec	2423	2423027	Québec	1	421	4210113.02	7197
24230605	393	24	Quebec	2423	2423027	Québec	1	421	4210113.02	7197
24230606	512	24	Quebec	2423	2423027	Québec	1	421	4210113.02	7197
24230607	540	24	Quebec	2423	2423027	Québec	1	421	4210113.02	7197
24230608	455	24	Quebec	2423	2423027	Québec	1	421	4210113.02	7197
24230610	768	24	Quebec	2423	2423027	Québec	1	421	4210118.00	6201
24230611	608	24	Quebec	2423	2423027	Québec	1	421	4210114.00	6085
24230612	684	24	Quebec	2423	2423027	Québec	1	421	4210117.02	4788
24230613	428	24	Quebec	2423	2423027	Québec	1	421	4210117.02	4788
24230614	742	24	Quebec	2423	2423027	Québec	1	421	4210117.02	4788
24230615	667	24	Quebec	2423	2423027	Québec	1	421	4210117.02	4788
24230616	490	24	Quebec	2423	2423027	Québec	1	421	4210117.02	4788
24230618	557	24	Quebec	2423	2423027	Québec	1	421	4210117.01	2978
24230619	455	24	Quebec	2423	2423027	Québec	1	421	4210117.01	2978
24230620	458	24	Quebec	2423	2423027	Québec	1	421	4210117.01	2978
24230621	550	24	Quebec	2423	2423027	Québec	1	421	4210114.00	6085
24230622	338	24	Quebec	2423	2423027	Québec	1	421	4210114.00	6085
24230623	377	24	Quebec	2423	2423027	Québec	1	421	4210114.00	6085
24230626	464	24	Quebec	2423	2423027	Québec	1	421	4210112.02	4059
24230629	417	24	Quebec	2423	2423027	Québec	1	421	4210112.02	4059
24230630	407	24	Quebec	2423	2423027	Québec	1	421	4210112.02	4059
24230631	870	24	Quebec	2423	2423027	Québec	1	421	4210112.02	4059
24230632	1695	24	Quebec	2423	2423027	Québec	1	421	4210112.01	5319
24230633	777	24	Quebec	2423	2423027	Québec	1	421	4210112.01	5319
24230634	501	24	Quebec	2423	2423027	Québec	1	421	4210112.02	4059
24230635	819	24	Quebec	2423	2423027	Québec	1	421	4210112.01	5319
24230636	618	24	Quebec	2423	2423027	Québec	1	421	4210112.02	4059
24230637	453	24	Quebec	2423	2423027	Québec	1	421	4210112.01	5319
24230638	472	24	Quebec	2423	2423027	Québec	1	421	4210112.01	5319
24230639	389	24	Quebec	2423	2423027	Québec	1	421	4210112.01	5319
24230640	714	24	Quebec	2423	2423027	Québec	1	421	4210112.01	5319
24230641	689	24	Quebec	2423	2423027	Québec	1	421	4210120.01	3138
24230642	541	24	Quebec	2423	2423027	Québec	1	421	4210111.00	4527
24230643	469	24	Quebec	2423	2423027	Québec	1	421	4210111.00	4527
24230644	437	24	Quebec	2423	2423027	Québec	1	421	4210039.01	6539
24230645	492	24	Quebec	2423	2423027	Québec	1	421	4210039.01	6539
24230646	433	24	Quebec	2423	2423027	Québec	1	421	4210039.01	6539
24230647	413	24	Quebec	2423	2423027	Québec	1	421	4210039.01	6539
24230648	566	24	Quebec	2423	2423027	Québec	1	421	4210039.01	6539
24230649	422	24	Quebec	2423	2423027	Québec	1	421	4210039.01	6539
24230650	504	24	Quebec	2423	2423027	Québec	1	421	4210039.01	6539
24230651	759	24	Quebec	2423	2423027	Québec	1	421	4210039.01	6539
24230652	622	24	Quebec	2423	2423027	Québec	1	421	4210039.01	6539
24230654	346	24	Quebec	2423	2423027	Québec	1	421	4210039.02	5077
24230656	381	24	Quebec	2423	2423027	Québec	1	421	4210039.02	5077
24230657	343	24	Quebec	2423	2423027	Québec	1	421	4210039.02	5077
24230658	316	24	Quebec	2423	2423027	Québec	1	421	4210039.02	5077
24230659	906	24	Quebec	2423	2423027	Québec	1	421	4210039.02	5077
24230660	1429	24	Quebec	2423	2423027	Québec	1	421	4210039.02	5077
24230661	405	24	Quebec	2423	2423027	Québec	1	421	4210041.09	2524
24230662	876	24	Quebec	2423	2423027	Québec	1	421	4210041.09	2524
24230663	439	24	Quebec	2423	2423027	Québec	1	421	4210041.09	2524
24230664	650	24	Quebec	2423	2423027	Québec	1	421	4210039.02	5077
24230665	532	24	Quebec	2423	2423027	Québec	1	421	4210039.01	6539
24230666	422	24	Quebec	2423	2423027	Québec	1	421	4210041.09	2524
24230667	382	24	Quebec	2423	2423027	Québec	1	421	4210041.09	2524
24230668	471	24	Quebec	2423	2423027	Québec	1	421	4210041.04	6222
24230669	349	24	Quebec	2423	2423027	Québec	1	421	4210041.04	6222
24230670	472	24	Quebec	2423	2423027	Québec	1	421	4210041.04	6222
24230671	560	24	Quebec	2423	2423027	Québec	1	421	4210041.04	6222
24230672	318	24	Quebec	2423	2423027	Québec	1	421	4210041.04	6222
24230673	532	24	Quebec	2423	2423027	Québec	1	421	4210041.08	2532
24230674	438	24	Quebec	2423	2423027	Québec	1	421	4210041.08	2532
24230675	450	24	Quebec	2423	2423027	Québec	1	421	4210160.01	5112
24230676	518	24	Quebec	2423	2423027	Québec	1	421	4210160.01	5112
24230677	477	24	Quebec	2423	2423027	Québec	1	421	4210160.01	5112
24230678	330	24	Quebec	2423	2423027	Québec	1	421	4210160.01	5112
24230679	549	24	Quebec	2423	2423027	Québec	1	421	4210160.01	5112
24230680	435	24	Quebec	2423	2423027	Québec	1	421	4210160.01	5112
24230682	403	24	Quebec	2423	2423027	Québec	1	421	4210041.08	2532
24230684	1446	24	Quebec	2423	2423027	Québec	1	421	4210041.05	8949
24230685	3377	24	Quebec	2423	2423027	Québec	1	421	4210041.05	8949
24230686	1525	24	Quebec	2423	2423027	Québec	1	421	4210041.05	8949
24230687	443	24	Quebec	2423	2423027	Québec	1	421	4210041.05	8949
24230688	625	24	Quebec	2423	2423027	Québec	1	421	4210041.05	8949
24230690	343	24	Quebec	2423	2423027	Québec	1	421	4210240.01	8130
24230692	624	24	Quebec	2423	2423027	Québec	1	421	4210041.07	2319
24230693	419	24	Quebec	2423	2423027	Québec	1	421	4210160.05	4861
24230694	388	24	Quebec	2423	2423027	Québec	1	421	4210160.05	4861
24230695	934	24	Quebec	2423	2423027	Québec	1	421	4210160.05	4861
24230696	451	24	Quebec	2423	2423027	Québec	1	421	4210160.05	4861
24230698	846	24	Quebec	2423	2423027	Québec	1	421	4210160.05	4861
24230701	482	24	Quebec	2423	2423027	Québec	1	421	4210160.05	4861
24230702	611	24	Quebec	2423	2423027	Québec	1	421	4210160.03	4508
24230703	420	24	Quebec	2423	2423027	Québec	1	421	4210160.01	5112
24230704	671	24	Quebec	2423	2423027	Québec	1	421	4210160.05	4861
24230705	390	24	Quebec	2423	2423027	Québec	1	421	4210160.01	5112
24230706	567	24	Quebec	2423	2423027	Québec	1	421	4210160.01	5112
24230707	562	24	Quebec	2423	2423027	Québec	1	421	4210160.01	5112
24230708	728	24	Quebec	2423	2423027	Québec	1	421	4210160.03	4508
24230710	414	24	Quebec	2423	2423027	Québec	1	421	4210160.01	5112
24230711	533	24	Quebec	2423	2423027	Québec	1	421	4210041.04	6222
24230712	604	24	Quebec	2423	2423027	Québec	1	421	4210041.04	6222
24230713	358	24	Quebec	2423	2423027	Québec	1	421	4210041.04	6222
24230721	454	24	Quebec	2423	2423027	Québec	1	421	4210240.01	8130
24230724	336	24	Quebec	2423	2423027	Québec	1	421	4210041.07	2319
24230725	309	24	Quebec	2423	2423027	Québec	1	421	4210041.07	2319
24230726	690	24	Quebec	2423	2423027	Québec	1	421	4210240.01	8130
24230727	435	24	Quebec	2423	2423027	Québec	1	421	4210240.01	8130
24230728	408	24	Quebec	2423	2423027	Québec	1	421	4210240.01	8130
24230729	338	24	Quebec	2423	2423027	Québec	1	421	4210240.01	8130
24230730	377	24	Quebec	2423	2423027	Québec	1	421	4210240.01	8130
24230732	496	24	Quebec	2423	2423027	Québec	1	421	4210041.05	8949
24230733	4651	24	Quebec	2423	2423027	Québec	1	421	4210041.02	8952
24230734	1897	24	Quebec	2423	2423027	Québec	1	421	4210041.02	8952
24230735	368	24	Quebec	2423	2423027	Québec	1	421	4210041.02	8952
24230736	423	24	Quebec	2423	2423027	Québec	1	421	4210041.02	8952
24230737	699	24	Quebec	2423	2423027	Québec	1	421	4210041.02	8952
24230738	914	24	Quebec	2423	2423027	Québec	1	421	4210041.02	8952
24230739	540	24	Quebec	2423	2423027	Québec	1	421	4210240.02	6862
24230740	464	24	Quebec	2423	2423027	Québec	1	421	4210240.02	6862
24230741	1592	24	Quebec	2423	2423027	Québec	1	421	4210240.02	6862
24230742	734	24	Quebec	2423	2423027	Québec	1	421	4210240.02	6862
24230743	634	24	Quebec	2423	2423027	Québec	1	421	4210240.01	8130
24230744	500	24	Quebec	2423	2423027	Québec	1	421	4210240.01	8130
24230745	392	24	Quebec	2423	2423027	Québec	1	421	4210240.01	8130
24230746	3559	24	Quebec	2423	2423027	Québec	1	421	4210240.01	8130
24230747	113	24	Quebec	2423	2423027	Québec	1	421	4210240.02	6862
24230748	1483	24	Quebec	2423	2423027	Québec	1	421	4210240.02	6862
24230749	645	24	Quebec	2423	2423027	Québec	1	421	4210240.02	6862
24230750	563	24	Quebec	2423	2423027	Québec	1	421	4210240.02	6862
24230751	728	24	Quebec	2423	2423027	Québec	1	421	4210240.02	6862
24230752	451	24	Quebec	2423	2423027	Québec	1	421	4210271.01	3969
24230753	587	24	Quebec	2423	2423027	Québec	1	421	4210271.02	4279
24230754	416	24	Quebec	2423	2423027	Québec	1	421	4210271.01	3969
24230755	430	24	Quebec	2423	2423027	Québec	1	421	4210272.00	1432
24230756	626	24	Quebec	2423	2423027	Québec	1	421	4210271.01	3969
24230757	621	24	Quebec	2423	2423027	Québec	1	421	4210271.01	3969
24230758	391	24	Quebec	2423	2423027	Québec	1	421	4210271.01	3969
24230759	483	24	Quebec	2423	2423027	Québec	1	421	4210271.01	3969
24230760	778	24	Quebec	2423	2423027	Québec	1	421	4210280.03	5603
24230761	320	24	Quebec	2423	2423027	Québec	1	421	4210280.03	5603
24230762	374	24	Quebec	2423	2423027	Québec	1	421	4210280.03	5603
24230763	504	24	Quebec	2423	2423027	Québec	1	421	4210271.01	3969
24230764	477	24	Quebec	2423	2423027	Québec	1	421	4210271.01	3969
24230765	631	24	Quebec	2423	2423027	Québec	1	421	4210272.00	1432
24230766	371	24	Quebec	2423	2423027	Québec	1	421	4210272.00	1432
24230767	428	24	Quebec	2423	2423027	Québec	1	421	4210273.02	3038
24230768	400	24	Quebec	2423	2423027	Québec	1	421	4210270.01	4230
24230769	848	24	Quebec	2423	2423027	Québec	1	421	4210033.02	3422
24230770	392	24	Quebec	2423	2423027	Québec	1	421	4210033.02	3422
24230771	516	24	Quebec	2423	2423027	Québec	1	421	4210033.02	3422
24230772	420	24	Quebec	2423	2423027	Québec	1	421	4210033.01	3491
24230773	473	24	Quebec	2423	2423027	Québec	1	421	4210033.01	3491
24230774	486	24	Quebec	2423	2423027	Québec	1	421	4210033.01	3491
24230775	529	24	Quebec	2423	2423027	Québec	1	421	4210033.01	3491
24230776	656	24	Quebec	2423	2423027	Québec	1	421	4210033.01	3491
24230777	409	24	Quebec	2423	2423027	Québec	1	421	4210033.01	3491
24230778	518	24	Quebec	2423	2423027	Québec	1	421	4210033.01	3491
24230779	342	24	Quebec	2423	2423027	Québec	1	421	4210033.02	3422
24230780	393	24	Quebec	2423	2423027	Québec	1	421	4210033.02	3422
24230781	439	24	Quebec	2423	2423027	Québec	1	421	4210033.02	3422
24230782	492	24	Quebec	2423	2423027	Québec	1	421	4210033.02	3422
24230783	704	24	Quebec	2423	2423027	Québec	1	421	4210270.01	4230
24230784	460	24	Quebec	2423	2423027	Québec	1	421	4210270.01	4230
24230785	3579	24	Quebec	2423	2423027	Québec	1	421	4210040.03	8277
24230786	970	24	Quebec	2423	2423027	Québec	1	421	4210040.03	8277
24230787	455	24	Quebec	2423	2423027	Québec	1	421	4210040.03	8277
24230790	280	24	Quebec	2423	2423027	Québec	1	421	4210040.03	8277
24230791	868	24	Quebec	2423	2423027	Québec	1	421	4210040.01	4260
24230792	864	24	Quebec	2423	2423027	Québec	1	421	4210040.03	8277
24230793	711	24	Quebec	2423	2423027	Québec	1	421	4210040.03	8277
24230794	334	24	Quebec	2423	2423027	Québec	1	421	4210040.03	8277
24230795	839	24	Quebec	2423	2423027	Québec	1	421	4210040.01	4260
24230796	424	24	Quebec	2423	2423027	Québec	1	421	4210040.01	4260
24230797	568	24	Quebec	2423	2423027	Québec	1	421	4210040.01	4260
24230798	528	24	Quebec	2423	2423027	Québec	1	421	4210040.01	4260
24230799	519	24	Quebec	2423	2423027	Québec	1	421	4210040.01	4260
24230800	514	24	Quebec	2423	2423027	Québec	1	421	4210040.01	4260
24230801	430	24	Quebec	2423	2423027	Québec	1	421	4210280.01	4105
24230802	914	24	Quebec	2423	2423027	Québec	1	421	4210280.01	4105
24230803	540	24	Quebec	2423	2423027	Québec	1	421	4210280.02	4476
24230804	377	24	Quebec	2423	2423027	Québec	1	421	4210280.02	4476
24230805	752	24	Quebec	2423	2423027	Québec	1	421	4210290.01	3812
24230806	401	24	Quebec	2423	2423027	Québec	1	421	4210290.01	3812
24230807	461	24	Quebec	2423	2423027	Québec	1	421	4210290.01	3812
24230808	291	24	Quebec	2423	2423027	Québec	1	421	4210290.01	3812
24230809	308	24	Quebec	2423	2423027	Québec	1	421	4210290.01	3812
24230810	355	24	Quebec	2423	2423027	Québec	1	421	4210290.01	3812
24230811	512	24	Quebec	2423	2423027	Québec	1	421	4210290.01	3812
24230812	292	24	Quebec	2423	2423027	Québec	1	421	4210290.01	3812
24230815	535	24	Quebec	2423	2423027	Québec	1	421	4210311.02	2829
24230816	480	24	Quebec	2423	2423027	Québec	1	421	4210273.01	4506
24230817	420	24	Quebec	2423	2423027	Québec	1	421	4210273.01	4506
24230818	634	24	Quebec	2423	2423027	Québec	1	421	4210273.01	4506
24230819	419	24	Quebec	2423	2423027	Québec	1	421	4210273.01	4506
24230820	321	24	Quebec	2423	2423027	Québec	1	421	4210273.01	4506
24230821	1255	24	Quebec	2423	2423027	Québec	1	421	4210273.01	4506
24230822	517	24	Quebec	2423	2423027	Québec	1	421	4210273.01	4506
24230823	600	24	Quebec	2423	2423027	Québec	1	421	4210273.03	3398
24230824	676	24	Quebec	2423	2423027	Québec	1	421	4210273.03	3398
24230825	516	24	Quebec	2423	2423027	Québec	1	421	4210311.02	2829
24230826	540	24	Quebec	2423	2423027	Québec	1	421	4210273.03	3398
24230827	543	24	Quebec	2423	2423027	Québec	1	421	4210273.03	3398
24230828	658	24	Quebec	2423	2423027	Québec	1	421	4210311.02	2829
24230829	703	24	Quebec	2423	2423027	Québec	1	421	4210311.02	2829
24230830	417	24	Quebec	2423	2423027	Québec	1	421	4210311.02	2829
24230834	446	24	Quebec	2423	2423027	Québec	1	421	4210037.00	4004
24230835	303	24	Quebec	2423	2423027	Québec	1	421	4210037.00	4004
24230836	702	24	Quebec	2423	2423027	Québec	1	421	4210037.00	4004
24230837	439	24	Quebec	2423	2423027	Québec	1	421	4210037.00	4004
24230838	435	24	Quebec	2423	2423027	Québec	1	421	4210037.00	4004
24230839	857	24	Quebec	2423	2423027	Québec	1	421	4210029.00	2369
24230840	622	24	Quebec	2423	2423027	Québec	1	421	4210029.00	2369
24230843	545	24	Quebec	2423	2423027	Québec	1	421	4210011.00	1632
24230844	452	24	Quebec	2423	2423027	Québec	1	421	4210007.00	2226
24230845	436	24	Quebec	2423	2423027	Québec	1	421	4210007.00	2226
24230846	493	24	Quebec	2423	2423027	Québec	1	421	4210007.00	2226
24230847	392	24	Quebec	2423	2423027	Québec	1	421	4210007.00	2226
24230848	453	24	Quebec	2423	2423027	Québec	1	421	4210007.00	2226
24230849	769	24	Quebec	2423	2423027	Québec	1	421	4210006.00	4905
24230850	713	24	Quebec	2423	2423027	Québec	1	421	4210006.00	4905
24230851	686	24	Quebec	2423	2423027	Québec	1	421	4210110.00	4273
24230852	567	24	Quebec	2423	2423027	Québec	1	421	4210110.00	4273
24230853	514	24	Quebec	2423	2423027	Québec	1	421	4210110.00	4273
24230854	539	24	Quebec	2423	2423027	Québec	1	421	4210102.00	1845
24230855	650	24	Quebec	2423	2423027	Québec	1	421	4210102.00	1845
24230856	656	24	Quebec	2423	2423027	Québec	1	421	4210102.00	1845
24230857	372	24	Quebec	2423	2423027	Québec	1	421	4210103.00	3180
24230860	383	24	Quebec	2423	2423027	Québec	1	421	4210103.00	3180
24230861	555	24	Quebec	2423	2423027	Québec	1	421	4210003.00	7022
24230862	262	24	Quebec	2423	2423027	Québec	1	421	4210003.00	7022
24230863	373	24	Quebec	2423	2423027	Québec	1	421	4210003.00	7022
24230865	454	24	Quebec	2423	2423027	Québec	1	421	4210005.00	3495
24230866	896	24	Quebec	2423	2423027	Québec	1	421	4210005.00	3495
24230867	384	24	Quebec	2423	2423027	Québec	1	421	4210003.00	7022
24230868	489	24	Quebec	2423	2423027	Québec	1	421	4210003.00	7022
24230869	556	24	Quebec	2423	2423027	Québec	1	421	4210016.00	2448
24230870	448	24	Quebec	2423	2423027	Québec	1	421	4210016.00	2448
24230871	470	24	Quebec	2423	2423027	Québec	1	421	4210016.00	2448
24230872	461	24	Quebec	2423	2423027	Québec	1	421	4210016.00	2448
24230873	513	24	Quebec	2423	2423027	Québec	1	421	4210016.00	2448
24230874	953	24	Quebec	2423	2423027	Québec	1	421	4210024.00	953
24230875	370	24	Quebec	2423	2423027	Québec	1	421	4210025.00	710
24230876	340	24	Quebec	2423	2423027	Québec	1	421	4210025.00	710
24230882	660	24	Quebec	2423	2423027	Québec	1	421	4210018.00	1154
24230883	510	24	Quebec	2423	2423027	Québec	1	421	4210023.00	510
24230884	494	24	Quebec	2423	2423027	Québec	1	421	4210018.00	1154
24230885	626	24	Quebec	2423	2423027	Québec	1	421	4210320.05	3370
24230886	501	24	Quebec	2423	2423027	Québec	1	421	4210320.05	3370
24230887	392	24	Quebec	2423	2423027	Québec	1	421	4210320.05	3370
24230888	417	24	Quebec	2423	2423027	Québec	1	421	4210320.05	3370
24230889	648	24	Quebec	2423	2423027	Québec	1	421	4210320.05	3370
24230890	1254	24	Quebec	2423	2423027	Québec	1	421	4210360.02	7132
24230891	708	24	Quebec	2423	2423027	Québec	1	421	4210360.02	7132
24230892	1593	24	Quebec	2423	2423027	Québec	1	421	4210360.02	7132
24230893	453	24	Quebec	2423	2423027	Québec	1	421	4210360.02	7132
24230894	369	24	Quebec	2423	2423027	Québec	1	421	4210360.02	7132
24230895	410	24	Quebec	2423	2423027	Québec	1	421	4210360.02	7132
24230896	534	24	Quebec	2423	2423027	Québec	1	421	4210360.02	7132
24230897	312	24	Quebec	2423	2423027	Québec	1	421	4210360.02	7132
24230898	361	24	Quebec	2423	2423027	Québec	1	421	4210015.00	4394
24230899	440	24	Quebec	2423	2423027	Québec	1	421	4210290.01	3812
24230901	378	24	Quebec	2423	2423027	Québec	1	421	4210120.01	3138
24230902	782	24	Quebec	2423	2423027	Québec	1	421	4210112.02	4059
24230903	1307	24	Quebec	2423	2423027	Québec	1	421	4210114.00	6085
24230904	698	24	Quebec	2423	2423027	Québec	1	421	4210001.02	3673
24230905	1037	24	Quebec	2423	2423027	Québec	1	421	4210041.05	8949
24230906	437	24	Quebec	2423	2423027	Québec	1	421	4210041.04	6222
24230907	1050	24	Quebec	2423	2423027	Québec	1	421	4210041.07	2319
24230908	1403	24	Quebec	2423	2423027	Québec	1	421	4210103.00	3180
24230909	835	24	Quebec	2423	2423027	Québec	1	421	4210113.02	7197
24230910	898	24	Quebec	2423	2423027	Québec	1	421	4210115.00	3308
24230911	832	24	Quebec	2423	2423027	Québec	1	421	4210116.00	8065
24230914	1159	24	Quebec	2423	2423027	Québec	1	421	4210041.08	2532
24230915	401	24	Quebec	2423	2423027	Québec	1	421	4210005.00	3495
24230916	542	24	Quebec	2423	2423027	Québec	1	421	4210120.03	3525
24230917	562	24	Quebec	2423	2423027	Québec	1	421	4210001.01	4927
24230918	642	24	Quebec	2423	2423027	Québec	1	421	4210273.04	4186
24230919	583	24	Quebec	2423	2423027	Québec	1	421	4210041.04	6222
24230920	747	24	Quebec	2423	2423027	Québec	1	421	4210120.03	3525
24230921	636	24	Quebec	2423	2423027	Québec	1	421	4210120.02	6142
24230922	703	24	Quebec	2423	2423057	L'Ancienne-Lorette	1	421	4210140.02	4587
24230923	706	24	Quebec	2423	2423027	Québec	1	421	4210039.02	5077
24230924	1489	24	Quebec	2423	2423027	Québec	1	421	4210210.02	4605
24230925	1049	24	Quebec	2423	2423027	Québec	1	421	4210210.02	4605
24230926	491	24	Quebec	2423	2423027	Québec	1	421	4210210.02	4605
24230927	385	24	Quebec	2423	2423027	Québec	1	421	4210210.02	4605
24230928	347	24	Quebec	2423	2423027	Québec	1	421	4210210.02	4605
24230929	844	24	Quebec	2423	2423027	Québec	1	421	4210210.02	4605
24230930	681	24	Quebec	2423	2423027	Québec	1	421	4210210.01	5488
24230931	400	24	Quebec	2423	2423027	Québec	1	421	4210210.01	5488
24230932	378	24	Quebec	2423	2423027	Québec	1	421	4210210.01	5488
24230933	388	24	Quebec	2423	2423027	Québec	1	421	4210210.01	5488
24230934	366	24	Quebec	2423	2423027	Québec	1	421	4210210.01	5488
24230935	1327	24	Quebec	2423	2423027	Québec	1	421	4210210.01	5488
24230936	394	24	Quebec	2423	2423027	Québec	1	421	4210210.01	5488
24230937	522	24	Quebec	2423	2423027	Québec	1	421	4210210.01	5488
24230938	558	24	Quebec	2423	2423027	Québec	1	421	4210210.01	5488
24230939	393	24	Quebec	2423	2423027	Québec	1	421	4210041.03	1184
24230940	474	24	Quebec	2423	2423027	Québec	1	421	4210210.01	5488
24230941	1326	24	Quebec	2423	2423027	Québec	1	421	4210230.02	8310
24230942	422	24	Quebec	2423	2423027	Québec	1	421	4210230.02	8310
24230943	548	24	Quebec	2423	2423027	Québec	1	421	4210230.02	8310
24230944	516	24	Quebec	2423	2423027	Québec	1	421	4210230.02	8310
24230945	356	24	Quebec	2423	2423027	Québec	1	421	4210230.01	7334
24230946	389	24	Quebec	2423	2423027	Québec	1	421	4210230.01	7334
24230947	657	24	Quebec	2423	2423027	Québec	1	421	4210230.01	7334
24230948	393	24	Quebec	2423	2423027	Québec	1	421	4210230.01	7334
24230949	381	24	Quebec	2423	2423027	Québec	1	421	4210230.01	7334
24230950	526	24	Quebec	2423	2423027	Québec	1	421	4210230.01	7334
24230951	420	24	Quebec	2423	2423027	Québec	1	421	4210230.01	7334
24230952	385	24	Quebec	2423	2423027	Québec	1	421	4210230.01	7334
24230953	629	24	Quebec	2423	2423027	Québec	1	421	4210230.01	7334
24230954	380	24	Quebec	2423	2423027	Québec	1	421	4210230.01	7334
24230955	509	24	Quebec	2423	2423027	Québec	1	421	4210230.01	7334
24230956	458	24	Quebec	2423	2423027	Québec	1	421	4210230.01	7334
24230957	448	24	Quebec	2423	2423027	Québec	1	421	4210230.01	7334
24230958	559	24	Quebec	2423	2423027	Québec	1	421	4210230.01	7334
24230959	388	24	Quebec	2423	2423027	Québec	1	421	4210230.01	7334
24230960	456	24	Quebec	2423	2423027	Québec	1	421	4210230.01	7334
24230961	2050	24	Quebec	2423	2423027	Québec	1	421	4210230.02	8310
24230962	867	24	Quebec	2423	2423027	Québec	1	421	4210230.02	8310
24230963	948	24	Quebec	2423	2423027	Québec	1	421	4210230.02	8310
24230964	430	24	Quebec	2423	2423027	Québec	1	421	4210230.02	8310
24230965	400	24	Quebec	2423	2423027	Québec	1	421	4210230.02	8310
24230966	803	24	Quebec	2423	2423027	Québec	1	421	4210230.02	8310
24230967	791	24	Quebec	2423	2423027	Québec	1	421	4210041.03	1184
24230968	546	24	Quebec	2423	2423027	Québec	1	421	4210170.05	6260
24230969	649	24	Quebec	2423	2423027	Québec	1	421	4210170.05	6260
24230970	991	24	Quebec	2423	2423027	Québec	1	421	4210041.06	4379
24230971	430	24	Quebec	2423	2423027	Québec	1	421	4210041.06	4379
24230972	442	24	Quebec	2423	2423027	Québec	1	421	4210041.06	4379
24230973	427	24	Quebec	2423	2423027	Québec	1	421	4210041.06	4379
24230974	454	24	Quebec	2423	2423027	Québec	1	421	4210041.06	4379
24230975	691	24	Quebec	2423	2423027	Québec	1	421	4210041.06	4379
24230976	400	24	Quebec	2423	2423027	Québec	1	421	4210041.06	4379
24230977	544	24	Quebec	2423	2423027	Québec	1	421	4210041.06	4379
24230978	653	24	Quebec	2423	2423027	Québec	1	421	4210170.04	6380
24230979	3025	24	Quebec	2423	2423027	Québec	1	421	4210170.04	6380
24230980	698	24	Quebec	2423	2423027	Québec	1	421	4210170.04	6380
24230981	546	24	Quebec	2423	2423027	Québec	1	421	4210170.04	6380
24230982	523	24	Quebec	2423	2423027	Québec	1	421	4210170.05	6260
24230983	361	24	Quebec	2423	2423027	Québec	1	421	4210170.05	6260
24230984	411	24	Quebec	2423	2423027	Québec	1	421	4210170.05	6260
24230985	676	24	Quebec	2423	2423027	Québec	1	421	4210170.05	6260
24230986	450	24	Quebec	2423	2423027	Québec	1	421	4210170.05	6260
24230987	415	24	Quebec	2423	2423027	Québec	1	421	4210170.05	6260
24230988	1078	24	Quebec	2423	2423027	Québec	1	421	4210170.05	6260
24230989	611	24	Quebec	2423	2423027	Québec	1	421	4210170.06	4751
24230990	363	24	Quebec	2423	2423027	Québec	1	421	4210170.06	4751
24230991	387	24	Quebec	2423	2423027	Québec	1	421	4210170.06	4751
24230992	1236	24	Quebec	2423	2423027	Québec	1	421	4210170.06	4751
24230993	885	24	Quebec	2423	2423027	Québec	1	421	4210170.06	4751
24230994	361	24	Quebec	2423	2423027	Québec	1	421	4210170.06	4751
24230995	490	24	Quebec	2423	2423027	Québec	1	421	4210170.06	4751
24230996	1098	24	Quebec	2423	2423027	Québec	1	421	4210170.07	5616
24230997	418	24	Quebec	2423	2423027	Québec	1	421	4210170.06	4751
24230998	506	24	Quebec	2423	2423027	Québec	1	421	4210170.07	5616
24230999	271	24	Quebec	2423	2423027	Québec	1	421	4210170.07	5616
24231000	664	24	Quebec	2423	2423027	Québec	1	421	4210170.07	5616
24231001	759	24	Quebec	2423	2423027	Québec	1	421	4210170.07	5616
24231002	250	24	Quebec	2423	2423027	Québec	1	421	4210170.07	5616
24231003	833	24	Quebec	2423	2423027	Québec	1	421	4210170.07	5616
24231004	695	24	Quebec	2423	2423027	Québec	1	421	4210170.07	5616
24231005	540	24	Quebec	2423	2423027	Québec	1	421	4210170.07	5616
24231006	668	24	Quebec	2423	2423027	Québec	1	421	4210170.03	5477
24231007	686	24	Quebec	2423	2423027	Québec	1	421	4210170.03	5477
24231008	488	24	Quebec	2423	2423027	Québec	1	421	4210170.03	5477
24231009	906	24	Quebec	2423	2423027	Québec	1	421	4210170.03	5477
24231010	662	24	Quebec	2423	2423027	Québec	1	421	4210170.04	6380
24231011	1345	24	Quebec	2423	2423027	Québec	1	421	4210170.03	5477
24231012	796	24	Quebec	2423	2423027	Québec	1	421	4210170.04	6380
24231013	621	24	Quebec	2423	2423027	Québec	1	421	4210170.03	5477
24231014	763	24	Quebec	2423	2423027	Québec	1	421	4210170.03	5477
24231015	433	24	Quebec	2423	2423027	Québec	1	421	4210170.05	6260
24231016	401	24	Quebec	2423	2423027	Québec	1	421	4210170.05	6260
24231017	317	24	Quebec	2423	2423027	Québec	1	421	4210170.05	6260
24231018	287	24	Quebec	2423	2423027	Québec	1	421	4210300.00	3326
24231019	999	24	Quebec	2423	2423027	Québec	1	421	4210300.00	3326
24231020	457	24	Quebec	2423	2423027	Québec	1	421	4210300.00	3326
24231021	256	24	Quebec	2423	2423027	Québec	1	421	4210300.00	3326
24231022	1327	24	Quebec	2423	2423027	Québec	1	421	4210300.00	3326
24231023	454	24	Quebec	2423	2423027	Québec	1	421	4210038.01	3271
24231024	549	24	Quebec	2423	2423027	Québec	1	421	4210038.01	3271
24231025	376	24	Quebec	2423	2423027	Québec	1	421	4210038.01	3271
24231026	392	24	Quebec	2423	2423027	Québec	1	421	4210038.01	3271
24231027	503	24	Quebec	2423	2423027	Québec	1	421	4210038.01	3271
24231028	366	24	Quebec	2423	2423027	Québec	1	421	4210038.01	3271
24231029	631	24	Quebec	2423	2423027	Québec	1	421	4210038.01	3271
24231030	717	24	Quebec	2423	2423027	Québec	1	421	4210021.00	1682
24231031	479	24	Quebec	2423	2423027	Québec	1	421	4210021.00	1682
24231032	486	24	Quebec	2423	2423027	Québec	1	421	4210021.00	1682
24231034	776	24	Quebec	2423	2423027	Québec	1	421	4210032.00	1550
24231035	318	24	Quebec	2423	2423015	Notre-Dame-des-Anges	1	421	4210032.00	1550
24231036	61	24	Quebec	2423	2423027	Québec	1	421	4210017.00	61
24231037	578	24	Quebec	2423	2423027	Québec	1	421	4210004.00	578
24231038	443	24	Quebec	2423	2423027	Québec	1	421	4210119.04	2983
24231039	525	24	Quebec	2423	2423027	Québec	1	421	4210119.04	2983
24231040	474	24	Quebec	2423	2423027	Québec	1	421	4210119.04	2983
24231041	637	24	Quebec	2423	2423027	Québec	1	421	4210119.04	2983
24231042	457	24	Quebec	2423	2423027	Québec	1	421	4210119.04	2983
24231043	447	24	Quebec	2423	2423027	Québec	1	421	4210119.04	2983
24231044	682	24	Quebec	2423	2423072	Saint-Augustin-de-Desmaures	1	421	4210600.04	7421
24231045	528	24	Quebec	2423	2423072	Saint-Augustin-de-Desmaures	1	421	4210600.05	3775
24231046	525	24	Quebec	2423	2423072	Saint-Augustin-de-Desmaures	1	421	4210600.05	3775
24231059	316	24	Quebec	2423	2423072	Saint-Augustin-de-Desmaures	1	421	4210600.06	5330
24231060	1905	24	Quebec	2423	2423072	Saint-Augustin-de-Desmaures	1	421	4210600.04	7421
24231061	641	24	Quebec	2423	2423072	Saint-Augustin-de-Desmaures	1	421	4210600.04	7421
24231062	327	24	Quebec	2423	2423072	Saint-Augustin-de-Desmaures	1	421	4210600.04	7421
24231063	440	24	Quebec	2423	2423072	Saint-Augustin-de-Desmaures	1	421	4210600.04	7421
24231064	466	24	Quebec	2423	2423072	Saint-Augustin-de-Desmaures	1	421	4210600.04	7421
24231065	410	24	Quebec	2423	2423072	Saint-Augustin-de-Desmaures	1	421	4210600.04	7421
24231066	566	24	Quebec	2423	2423072	Saint-Augustin-de-Desmaures	1	421	4210600.04	7421
24231067	440	24	Quebec	2423	2423072	Saint-Augustin-de-Desmaures	1	421	4210600.04	7421
24231068	665	24	Quebec	2423	2423072	Saint-Augustin-de-Desmaures	1	421	4210600.04	7421
24231069	879	24	Quebec	2423	2423072	Saint-Augustin-de-Desmaures	1	421	4210600.04	7421
24231070	818	24	Quebec	2423	2423072	Saint-Augustin-de-Desmaures	1	421	4210600.03	2294
24231071	470	24	Quebec	2423	2423072	Saint-Augustin-de-Desmaures	1	421	4210600.03	2294
24231072	494	24	Quebec	2423	2423072	Saint-Augustin-de-Desmaures	1	421	4210600.03	2294
24231073	512	24	Quebec	2423	2423072	Saint-Augustin-de-Desmaures	1	421	4210600.03	2294
24231074	655	24	Quebec	2423	2423057	L'Ancienne-Lorette	1	421	4210140.01	7291
24231075	324	24	Quebec	2423	2423057	L'Ancienne-Lorette	1	421	4210140.01	7291
24231076	304	24	Quebec	2423	2423057	L'Ancienne-Lorette	1	421	4210140.01	7291
24231077	556	24	Quebec	2423	2423057	L'Ancienne-Lorette	1	421	4210140.01	7291
24231078	701	24	Quebec	2423	2423027	Québec	1	421	4210003.00	7022
24231079	830	24	Quebec	2423	2423027	Québec	1	421	4210003.00	7022
24231080	1006	24	Quebec	2423	2423027	Québec	1	421	4210119.03	8207
24231081	932	24	Quebec	2423	2423027	Québec	1	421	4210119.03	8207
24231082	392	24	Quebec	2423	2423072	Saint-Augustin-de-Desmaures	1	421	4210600.05	3775
24231084	287	24	Quebec	2423	2423072	Saint-Augustin-de-Desmaures	1	421	4210600.05	3775
24231086	925	24	Quebec	2423	2423072	Saint-Augustin-de-Desmaures	1	421	4210600.06	5330
24231090	894	24	Quebec	2423	2423072	Saint-Augustin-de-Desmaures	1	421	4210600.05	3775
24231091	354	24	Quebec	2423	2423072	Saint-Augustin-de-Desmaures	1	421	4210600.05	3775
24231093	795	24	Quebec	2423	2423072	Saint-Augustin-de-Desmaures	1	421	4210600.05	3775
24231095	999	24	Quebec	2423	2423072	Saint-Augustin-de-Desmaures	1	421	4210600.06	5330
24231096	608	24	Quebec	2423	2423072	Saint-Augustin-de-Desmaures	1	421	4210600.06	5330
24231097	390	24	Quebec	2423	2423072	Saint-Augustin-de-Desmaures	1	421	4210600.06	5330
24231099	282	24	Quebec	2423	2423072	Saint-Augustin-de-Desmaures	1	421	4210600.06	5330
24231100	615	24	Quebec	2423	2423072	Saint-Augustin-de-Desmaures	1	421	4210600.06	5330
24231101	625	24	Quebec	2423	2423072	Saint-Augustin-de-Desmaures	1	421	4210600.06	5330
24231102	570	24	Quebec	2423	2423072	Saint-Augustin-de-Desmaures	1	421	4210600.06	5330
24231103	1310	24	Quebec	2423	2423027	Québec	1	421	4210290.04	7712
24231104	2519	24	Quebec	2423	2423027	Québec	1	421	4210290.04	7712
24231106	587	24	Quebec	2423	2423027	Québec	1	421	4210040.03	8277
24231107	497	24	Quebec	2423	2423027	Québec	1	421	4210040.03	8277
24231108	775	24	Quebec	2423	2423027	Québec	1	421	4210040.04	775
24231110	490	24	Quebec	2423	2423027	Québec	1	421	4210002.00	1450
24231111	426	24	Quebec	2423	2423027	Québec	1	421	4210032.00	1550
24231112	30	24	Quebec	2423	2423027	Québec	1	421	4210032.00	1550
24231113	0	24	Quebec	2423	2423027	Québec	1	421	4210040.04	775
24231114	562	24	Quebec	2423	2423027	Québec	1	421	4210116.00	8065
24231115	0	24	Quebec	2423	2423027	Québec	1	421	4210039.01	6539
24231116	1021	24	Quebec	2423	2423027	Québec	1	421	4210117.01	2978
24231117	1709	24	Quebec	2423	2423802	Wendake	1	421	4210160.04	2134
24231118	5	24	Quebec	2423	2423802	Wendake	1	421	4210160.04	2134
24231119	420	24	Quebec	2423	2423802	Wendake	1	421	4210160.04	2134
24231120	0	24	Quebec	2423	2423802	Wendake	1	421	4210160.04	2134
24231121	781	24	Quebec	2423	2423027	Québec	1	421	4210220.01	9442
24250003	465	24	Quebec	2425	2425213	Lévis	1	421	4210830.01	4891
24250004	685	24	Quebec	2425	2425213	Lévis	1	421	4210830.01	4891
24250005	962	24	Quebec	2425	2425213	Lévis	1	421	4210830.01	4891
24250006	443	24	Quebec	2425	2425213	Lévis	1	421	4210830.01	4891
24250007	574	24	Quebec	2425	2425213	Lévis	1	421	4210830.01	4891
24250008	464	24	Quebec	2425	2425213	Lévis	1	421	4210830.01	4891
24250009	765	24	Quebec	2425	2425213	Lévis	1	421	4210830.01	4891
24250010	965	24	Quebec	2425	2425213	Lévis	1	421	4210830.02	6964
24250011	417	24	Quebec	2425	2425213	Lévis	1	421	4210830.02	6964
24250012	257	24	Quebec	2425	2425213	Lévis	1	421	4210830.02	6964
24250013	718	24	Quebec	2425	2425213	Lévis	1	421	4210830.02	6964
24250016	1245	24	Quebec	2425	2425213	Lévis	1	421	4210830.02	6964
24250017	1128	24	Quebec	2425	2425213	Lévis	1	421	4210830.02	6964
24250018	652	24	Quebec	2425	2425213	Lévis	1	421	4210840.02	4508
24250019	656	24	Quebec	2425	2425213	Lévis	1	421	4210840.02	4508
24250022	320	24	Quebec	2425	2425213	Lévis	1	421	4210840.02	4508
24250023	606	24	Quebec	2425	2425213	Lévis	1	421	4210840.01	5242
24250024	369	24	Quebec	2425	2425213	Lévis	1	421	4210840.01	5242
24250025	391	24	Quebec	2425	2425213	Lévis	1	421	4210840.01	5242
24250026	537	24	Quebec	2425	2425213	Lévis	1	421	4210840.01	5242
24250027	536	24	Quebec	2425	2425213	Lévis	1	421	4210840.01	5242
24250028	427	24	Quebec	2425	2425213	Lévis	1	421	4210840.01	5242
24250029	496	24	Quebec	2425	2425213	Lévis	1	421	4210840.01	5242
24250032	1106	24	Quebec	2425	2425213	Lévis	1	421	4210840.02	4508
24250033	504	24	Quebec	2425	2425213	Lévis	1	421	4210835.03	7334
24250035	479	24	Quebec	2425	2425213	Lévis	1	421	4210846.04	8164
24250036	409	24	Quebec	2425	2425213	Lévis	1	421	4210846.04	8164
24250037	384	24	Quebec	2425	2425213	Lévis	1	421	4210846.04	8164
24250039	415	24	Quebec	2425	2425213	Lévis	1	421	4210846.04	8164
24250040	346	24	Quebec	2425	2425213	Lévis	1	421	4210846.03	1249
24250041	333	24	Quebec	2425	2425213	Lévis	1	421	4210846.03	1249
24250042	780	24	Quebec	2425	2425213	Lévis	1	421	4210846.02	6266
24250043	539	24	Quebec	2425	2425213	Lévis	1	421	4210846.02	6266
24250044	371	24	Quebec	2425	2425213	Lévis	1	421	4210846.02	6266
24250045	474	24	Quebec	2425	2425213	Lévis	1	421	4210846.02	6266
24250046	713	24	Quebec	2425	2425213	Lévis	1	421	4210846.02	6266
24250047	324	24	Quebec	2425	2425213	Lévis	1	421	4210846.02	6266
24250048	865	24	Quebec	2425	2425213	Lévis	1	421	4210846.02	6266
24250055	693	24	Quebec	2425	2425213	Lévis	1	421	4210830.02	6964
24250056	691	24	Quebec	2425	2425213	Lévis	1	421	4210840.01	5242
24250057	424	24	Quebec	2425	2425213	Lévis	1	421	4210840.01	5242
24250059	1314	24	Quebec	2425	2425213	Lévis	1	421	4210846.02	6266
24250060	352	24	Quebec	2425	2425213	Lévis	1	421	4210846.02	6266
24250061	570	24	Quebec	2425	2425213	Lévis	1	421	4210846.03	1249
24250063	324	24	Quebec	2425	2425213	Lévis	1	421	4210845.03	4659
24250064	537	24	Quebec	2425	2425213	Lévis	1	421	4210845.04	4652
24250065	762	24	Quebec	2425	2425213	Lévis	1	421	4210845.04	4652
24250066	396	24	Quebec	2425	2425213	Lévis	1	421	4210845.04	4652
24250067	428	24	Quebec	2425	2425213	Lévis	1	421	4210845.04	4652
24250068	479	24	Quebec	2425	2425213	Lévis	1	421	4210845.04	4652
24250069	792	24	Quebec	2425	2425213	Lévis	1	421	4210845.04	4652
24250070	408	24	Quebec	2425	2425213	Lévis	1	421	4210845.04	4652
24250071	479	24	Quebec	2425	2425213	Lévis	1	421	4210845.04	4652
24250073	371	24	Quebec	2425	2425213	Lévis	1	421	4210845.04	4652
24250074	578	24	Quebec	2425	2425213	Lévis	1	421	4210845.03	4659
24250075	1011	24	Quebec	2425	2425213	Lévis	1	421	4210845.03	4659
24250076	410	24	Quebec	2425	2425213	Lévis	1	421	4210845.03	4659
24250078	642	24	Quebec	2425	2425213	Lévis	1	421	4210835.03	7334
24250079	1316	24	Quebec	2425	2425213	Lévis	1	421	4210835.03	7334
24250080	294	24	Quebec	2425	2425213	Lévis	1	421	4210835.03	7334
24250082	599	24	Quebec	2425	2425213	Lévis	1	421	4210835.03	7334
24250086	1407	24	Quebec	2425	2425213	Lévis	1	421	4210835.07	4671
24250087	373	24	Quebec	2425	2425213	Lévis	1	421	4210835.07	4671
24250088	489	24	Quebec	2425	2425213	Lévis	1	421	4210835.07	4671
24250089	298	24	Quebec	2425	2425213	Lévis	1	421	4210835.07	4671
24250090	377	24	Quebec	2425	2425213	Lévis	1	421	4210835.07	4671
24250091	428	24	Quebec	2425	2425213	Lévis	1	421	4210835.07	4671
24250092	332	24	Quebec	2425	2425213	Lévis	1	421	4210835.04	4245
24250093	476	24	Quebec	2425	2425213	Lévis	1	421	4210835.04	4245
24250094	1076	24	Quebec	2425	2425213	Lévis	1	421	4210835.04	4245
24250095	594	24	Quebec	2425	2425213	Lévis	1	421	4210835.04	4245
24250096	787	24	Quebec	2425	2425213	Lévis	1	421	4210835.04	4245
24250097	210	24	Quebec	2425	2425213	Lévis	1	421	4210835.04	4245
24250098	496	24	Quebec	2425	2425213	Lévis	1	421	4210835.05	4127
24250099	686	24	Quebec	2425	2425213	Lévis	1	421	4210835.05	4127
24250100	398	24	Quebec	2425	2425213	Lévis	1	421	4210835.05	4127
24250101	770	24	Quebec	2425	2425213	Lévis	1	421	4210835.04	4245
24250102	493	24	Quebec	2425	2425213	Lévis	1	421	4210835.07	4671
24250103	390	24	Quebec	2425	2425213	Lévis	1	421	4210835.07	4671
24250105	533	24	Quebec	2425	2425213	Lévis	1	421	4210830.01	4891
24250106	438	24	Quebec	2425	2425213	Lévis	1	421	4210835.06	3281
24250107	1743	24	Quebec	2425	2425213	Lévis	1	421	4210835.06	3281
24250108	372	24	Quebec	2425	2425213	Lévis	1	421	4210835.06	3281
24250109	569	24	Quebec	2425	2425213	Lévis	1	421	4210835.05	4127
24250110	473	24	Quebec	2425	2425213	Lévis	1	421	4210835.05	4127
24250111	418	24	Quebec	2425	2425213	Lévis	1	421	4210835.05	4127
24250112	568	24	Quebec	2425	2425213	Lévis	1	421	4210835.05	4127
24250113	519	24	Quebec	2425	2425213	Lévis	1	421	4210835.05	4127
24250114	381	24	Quebec	2425	2425213	Lévis	1	421	4210840.02	4508
24250115	437	24	Quebec	2425	2425213	Lévis	1	421	4210840.02	4508
24250116	409	24	Quebec	2425	2425213	Lévis	1	421	4210840.02	4508
24250117	728	24	Quebec	2425	2425213	Lévis	1	421	4210835.03	7334
24250122	393	24	Quebec	2425	2425213	Lévis	1	421	4210846.04	8164
24250123	436	24	Quebec	2425	2425213	Lévis	1	421	4210846.04	8164
24250124	430	24	Quebec	2425	2425213	Lévis	1	421	4210846.04	8164
24250126	363	24	Quebec	2425	2425213	Lévis	1	421	4210846.04	8164
24250127	297	24	Quebec	2425	2425213	Lévis	1	421	4210846.04	8164
24250128	534	24	Quebec	2425	2425213	Lévis	1	421	4210846.02	6266
24250181	1033	24	Quebec	2425	2425213	Lévis	1	421	4210846.04	8164
24250182	2611	24	Quebec	2425	2425213	Lévis	1	421	4210835.03	7334
24250183	765	24	Quebec	2425	2425213	Lévis	1	421	4210840.01	5242
24250184	640	24	Quebec	2425	2425213	Lévis	1	421	4210835.03	7334
24250185	547	24	Quebec	2425	2425213	Lévis	1	421	4210840.02	4508
24250186	1541	24	Quebec	2425	2425213	Lévis	1	421	4210830.02	6964
24250187	836	24	Quebec	2425	2425213	Lévis	1	421	4210802.00	2740
24250188	338	24	Quebec	2425	2425213	Lévis	1	421	4210800.01	6005
24250189	290	24	Quebec	2425	2425213	Lévis	1	421	4210800.01	6005
24250190	604	24	Quebec	2425	2425213	Lévis	1	421	4210800.01	6005
24250191	488	24	Quebec	2425	2425213	Lévis	1	421	4210802.00	2740
24250192	376	24	Quebec	2425	2425213	Lévis	1	421	4210800.01	6005
24250193	478	24	Quebec	2425	2425213	Lévis	1	421	4210802.00	2740
24250194	482	24	Quebec	2425	2425213	Lévis	1	421	4210802.00	2740
24250195	456	24	Quebec	2425	2425213	Lévis	1	421	4210802.00	2740
24250196	448	24	Quebec	2425	2425213	Lévis	1	421	4210800.02	5517
24250197	398	24	Quebec	2425	2425213	Lévis	1	421	4210800.02	5517
24250198	411	24	Quebec	2425	2425213	Lévis	1	421	4210800.02	5517
24250199	418	24	Quebec	2425	2425213	Lévis	1	421	4210800.01	6005
24250200	428	24	Quebec	2425	2425213	Lévis	1	421	4210800.01	6005
24250201	623	24	Quebec	2425	2425213	Lévis	1	421	4210800.01	6005
24250202	476	24	Quebec	2425	2425213	Lévis	1	421	4210800.01	6005
24250203	319	24	Quebec	2425	2425213	Lévis	1	421	4210800.01	6005
24250204	593	24	Quebec	2425	2425213	Lévis	1	421	4210800.01	6005
24250205	446	24	Quebec	2425	2425213	Lévis	1	421	4210800.01	6005
24250206	493	24	Quebec	2425	2425213	Lévis	1	421	4210825.00	7857
24250207	667	24	Quebec	2425	2425213	Lévis	1	421	4210800.02	5517
24250208	967	24	Quebec	2425	2425213	Lévis	1	421	4210800.02	5517
24250209	512	24	Quebec	2425	2425213	Lévis	1	421	4210800.02	5517
24250210	514	24	Quebec	2425	2425213	Lévis	1	421	4210800.02	5517
24250211	377	24	Quebec	2425	2425213	Lévis	1	421	4210800.02	5517
24250212	786	24	Quebec	2425	2425213	Lévis	1	421	4210800.02	5517
24250213	437	24	Quebec	2425	2425213	Lévis	1	421	4210800.02	5517
24250214	471	24	Quebec	2425	2425213	Lévis	1	421	4210801.00	3619
24250215	576	24	Quebec	2425	2425213	Lévis	1	421	4210801.00	3619
24250216	428	24	Quebec	2425	2425213	Lévis	1	421	4210801.00	3619
24250217	481	24	Quebec	2425	2425213	Lévis	1	421	4210812.00	4481
24250218	812	24	Quebec	2425	2425213	Lévis	1	421	4210812.00	4481
24250219	444	24	Quebec	2425	2425213	Lévis	1	421	4210812.00	4481
24250220	586	24	Quebec	2425	2425213	Lévis	1	421	4210812.00	4481
24250221	431	24	Quebec	2425	2425213	Lévis	1	421	4210812.00	4481
24250222	682	24	Quebec	2425	2425213	Lévis	1	421	4210812.00	4481
24250223	432	24	Quebec	2425	2425213	Lévis	1	421	4210812.00	4481
24250224	613	24	Quebec	2425	2425213	Lévis	1	421	4210812.00	4481
24250225	540	24	Quebec	2425	2425213	Lévis	1	421	4210810.00	4317
24250226	1014	24	Quebec	2425	2425213	Lévis	1	421	4210810.00	4317
24250227	441	24	Quebec	2425	2425213	Lévis	1	421	4210810.00	4317
24250228	430	24	Quebec	2425	2425213	Lévis	1	421	4210810.00	4317
24250229	501	24	Quebec	2425	2425213	Lévis	1	421	4210810.00	4317
24250230	414	24	Quebec	2425	2425213	Lévis	1	421	4210811.00	7888
24250231	602	24	Quebec	2425	2425213	Lévis	1	421	4210811.00	7888
24250232	436	24	Quebec	2425	2425213	Lévis	1	421	4210811.00	7888
24250233	379	24	Quebec	2425	2425213	Lévis	1	421	4210811.00	7888
24250234	390	24	Quebec	2425	2425213	Lévis	1	421	4210811.00	7888
24250235	653	24	Quebec	2425	2425213	Lévis	1	421	4210811.00	7888
24250236	811	24	Quebec	2425	2425213	Lévis	1	421	4210811.00	7888
24250237	449	24	Quebec	2425	2425213	Lévis	1	421	4210811.00	7888
24250238	688	24	Quebec	2425	2425213	Lévis	1	421	4210811.00	7888
24250239	401	24	Quebec	2425	2425213	Lévis	1	421	4210811.00	7888
24250240	628	24	Quebec	2425	2425213	Lévis	1	421	4210810.00	4317
24250241	763	24	Quebec	2425	2425213	Lévis	1	421	4210810.00	4317
24250242	346	24	Quebec	2425	2425213	Lévis	1	421	4210820.01	4150
24250243	316	24	Quebec	2425	2425213	Lévis	1	421	4210820.01	4150
24250244	718	24	Quebec	2425	2425213	Lévis	1	421	4210820.01	4150
24250245	467	24	Quebec	2425	2425213	Lévis	1	421	4210820.01	4150
24250246	668	24	Quebec	2425	2425213	Lévis	1	421	4210820.03	5411
24250247	487	24	Quebec	2425	2425213	Lévis	1	421	4210820.03	5411
24250248	495	24	Quebec	2425	2425213	Lévis	1	421	4210820.03	5411
24250249	469	24	Quebec	2425	2425213	Lévis	1	421	4210820.03	5411
24250250	584	24	Quebec	2425	2425213	Lévis	1	421	4210820.04	4434
24250252	1151	24	Quebec	2425	2425213	Lévis	1	421	4210820.03	5411
24250253	509	24	Quebec	2425	2425213	Lévis	1	421	4210820.03	5411
24250254	489	24	Quebec	2425	2425213	Lévis	1	421	4210820.03	5411
24250255	539	24	Quebec	2425	2425213	Lévis	1	421	4210820.03	5411
24250256	438	24	Quebec	2425	2425213	Lévis	1	421	4210820.01	4150
24250257	357	24	Quebec	2425	2425213	Lévis	1	421	4210820.01	4150
24250258	468	24	Quebec	2425	2425213	Lévis	1	421	4210820.01	4150
24250259	493	24	Quebec	2425	2425213	Lévis	1	421	4210820.01	4150
24250260	477	24	Quebec	2425	2425213	Lévis	1	421	4210820.04	4434
24250261	648	24	Quebec	2425	2425213	Lévis	1	421	4210820.04	4434
24250262	547	24	Quebec	2425	2425213	Lévis	1	421	4210820.01	4150
24250263	392	24	Quebec	2425	2425213	Lévis	1	421	4210820.04	4434
24250264	466	24	Quebec	2425	2425213	Lévis	1	421	4210820.04	4434
24250265	626	24	Quebec	2425	2425213	Lévis	1	421	4210825.00	7857
24250266	446	24	Quebec	2425	2425213	Lévis	1	421	4210825.00	7857
24250267	548	24	Quebec	2425	2425213	Lévis	1	421	4210825.00	7857
24250268	944	24	Quebec	2425	2425213	Lévis	1	421	4210825.00	7857
24250269	649	24	Quebec	2425	2425213	Lévis	1	421	4210825.00	7857
24250270	504	24	Quebec	2425	2425213	Lévis	1	421	4210825.00	7857
24250271	634	24	Quebec	2425	2425213	Lévis	1	421	4210825.00	7857
24250272	977	24	Quebec	2425	2425213	Lévis	1	421	4210825.00	7857
24250273	1535	24	Quebec	2425	2425213	Lévis	1	421	4210811.00	7888
24250274	679	24	Quebec	2425	2425213	Lévis	1	421	4210811.00	7888
24250275	451	24	Quebec	2425	2425213	Lévis	1	421	4210811.00	7888
24250276	698	24	Quebec	2425	2425213	Lévis	1	421	4210825.00	7857
24250277	1094	24	Quebec	2425	2425213	Lévis	1	421	4210800.01	6005
24250278	425	24	Quebec	2425	2425213	Lévis	1	421	4210825.00	7857
24250279	488	24	Quebec	2425	2425213	Lévis	1	421	4210825.00	7857
24250280	425	24	Quebec	2425	2425213	Lévis	1	421	4210825.00	7857
24250281	653	24	Quebec	2425	2425213	Lévis	1	421	4210801.00	3619
24250282	493	24	Quebec	2425	2425213	Lévis	1	421	4210801.00	3619
24250283	495	24	Quebec	2425	2425213	Lévis	1	421	4210801.00	3619
24250284	503	24	Quebec	2425	2425213	Lévis	1	421	4210801.00	3619
24250285	391	24	Quebec	2425	2425213	Lévis	1	421	4210850.03	3868
24250286	1781	24	Quebec	2425	2425213	Lévis	1	421	4210850.04	4796
24250287	424	24	Quebec	2425	2425213	Lévis	1	421	4210850.04	4796
24250288	2267	24	Quebec	2425	2425213	Lévis	1	421	4210850.04	4796
24250289	324	24	Quebec	2425	2425213	Lévis	1	421	4210850.04	4796
24250290	423	24	Quebec	2425	2425213	Lévis	1	421	4210850.05	4230
24250291	298	24	Quebec	2425	2425213	Lévis	1	421	4210850.05	4230
24250292	338	24	Quebec	2425	2425213	Lévis	1	421	4210850.05	4230
24250293	372	24	Quebec	2425	2425213	Lévis	1	421	4210850.05	4230
24250294	1619	24	Quebec	2425	2425213	Lévis	1	421	4210850.05	4230
24250295	436	24	Quebec	2425	2425213	Lévis	1	421	4210850.05	4230
24250296	744	24	Quebec	2425	2425213	Lévis	1	421	4210850.05	4230
24250297	518	24	Quebec	2425	2425213	Lévis	1	421	4210850.02	2660
24250298	1238	24	Quebec	2425	2425213	Lévis	1	421	4210850.02	2660
24250299	296	24	Quebec	2425	2425213	Lévis	1	421	4210850.02	2660
24250300	608	24	Quebec	2425	2425213	Lévis	1	421	4210850.02	2660
24250301	834	24	Quebec	2425	2425213	Lévis	1	421	4210850.03	3868
24250302	750	24	Quebec	2425	2425213	Lévis	1	421	4210850.03	3868
24250303	920	24	Quebec	2425	2425213	Lévis	1	421	4210850.03	3868
24250304	574	24	Quebec	2425	2425213	Lévis	1	421	4210850.03	3868
24250305	399	24	Quebec	2425	2425213	Lévis	1	421	4210850.03	3868
24250306	541	24	Quebec	2425	2425213	Lévis	1	421	4210845.06	1188
24250307	647	24	Quebec	2425	2425213	Lévis	1	421	4210845.06	1188
24250308	728	24	Quebec	2425	2425213	Lévis	1	421	4210835.06	3281
24250309	416	24	Quebec	2425	2425213	Lévis	1	421	4210835.07	4671
24250310	418	24	Quebec	2425	2425213	Lévis	1	421	4210845.03	4659
24250311	1918	24	Quebec	2425	2425213	Lévis	1	421	4210845.03	4659
24250312	2349	24	Quebec	2425	2425213	Lévis	1	421	4210846.04	8164
24250313	786	24	Quebec	2425	2425213	Lévis	1	421	4210846.04	8164
24250314	390	24	Quebec	2425	2425213	Lévis	1	421	4210846.04	8164
24250315	604	24	Quebec	2425	2425213	Lévis	1	421	4210820.03	5411
24250316	1867	24	Quebec	2425	2425213	Lévis	1	421	4210820.04	4434
24260033	640	24	Quebec	2426	2426063	Saint-Isidore	4	996	9924.00	2222780
24260034	603	24	Quebec	2426	2426063	Saint-Isidore	4	996	9924.00	2222780
24260035	631	24	Quebec	2426	2426063	Saint-Isidore	4	996	9924.00	2222780
24260036	1006	24	Quebec	2426	2426063	Saint-Isidore	4	996	9924.00	2222780
24260037	1618	24	Quebec	2426	2426070	Saint-Lambert-de-Lauzon	1	421	4210845.05	6647
24260038	805	24	Quebec	2426	2426070	Saint-Lambert-de-Lauzon	1	421	4210845.05	6647
24260039	782	24	Quebec	2426	2426070	Saint-Lambert-de-Lauzon	1	421	4210845.05	6647
24260040	1257	24	Quebec	2426	2426070	Saint-Lambert-de-Lauzon	1	421	4210845.05	6647
24260041	586	24	Quebec	2426	2426070	Saint-Lambert-de-Lauzon	1	421	4210845.05	6647
24260042	728	24	Quebec	2426	2426070	Saint-Lambert-de-Lauzon	1	421	4210845.05	6647
24260043	871	24	Quebec	2426	2426070	Saint-Lambert-de-Lauzon	1	421	4210845.05	6647
24260044	550	24	Quebec	2426	2426055	Saint-Bernard	5	997	9924.00	2222780
24260045	693	24	Quebec	2426	2426055	Saint-Bernard	5	997	9924.00	2222780
24260046	667	24	Quebec	2426	2426055	Saint-Bernard	5	997	9924.00	2222780
24260047	1268	24	Quebec	2426	2426048	Scott	4	996	9924.00	2222780
24260048	509	24	Quebec	2426	2426048	Scott	4	996	9924.00	2222780
24260049	575	24	Quebec	2426	2426048	Scott	4	996	9924.00	2222780
24260050	670	24	Quebec	2426	2426040	Sainte-Hénédine	4	996	9924.00	2222780
24260051	775	24	Quebec	2426	2426030	Sainte-Marie	3	423	9924.00	2222780
24260052	906	24	Quebec	2426	2426030	Sainte-Marie	3	423	9924.00	2222780
24260053	738	24	Quebec	2426	2426030	Sainte-Marie	3	423	9924.00	2222780
24260054	423	24	Quebec	2426	2426030	Sainte-Marie	3	423	9924.00	2222780
24260055	571	24	Quebec	2426	2426030	Sainte-Marie	3	423	9924.00	2222780
24260056	704	24	Quebec	2426	2426030	Sainte-Marie	3	423	9924.00	2222780
24260057	737	24	Quebec	2426	2426030	Sainte-Marie	3	423	9924.00	2222780
24260058	1004	24	Quebec	2426	2426030	Sainte-Marie	3	423	9924.00	2222780
24260059	1043	24	Quebec	2426	2426030	Sainte-Marie	3	423	9924.00	2222780
24260060	538	24	Quebec	2426	2426030	Sainte-Marie	3	423	9924.00	2222780
24260061	476	24	Quebec	2426	2426030	Sainte-Marie	3	423	9924.00	2222780
24260062	591	24	Quebec	2426	2426030	Sainte-Marie	3	423	9924.00	2222780
24260063	601	24	Quebec	2426	2426030	Sainte-Marie	3	423	9924.00	2222780
24260064	2655	24	Quebec	2426	2426030	Sainte-Marie	3	423	9924.00	2222780
24260065	938	24	Quebec	2426	2426030	Sainte-Marie	3	423	9924.00	2222780
24260066	865	24	Quebec	2426	2426030	Sainte-Marie	3	423	9924.00	2222780
24260067	675	24	Quebec	2426	2426022	Saint-Elzéar	4	996	9924.00	2222780
24260068	708	24	Quebec	2426	2426022	Saint-Elzéar	4	996	9924.00	2222780
24260069	1017	24	Quebec	2426	2426022	Saint-Elzéar	4	996	9924.00	2222780
24260070	411	24	Quebec	2426	2426055	Saint-Bernard	5	997	9924.00	2222780
24260071	451	24	Quebec	2426	2426015	Vallée-Jonction	5	997	9924.00	2222780
24260072	426	24	Quebec	2426	2426015	Vallée-Jonction	5	997	9924.00	2222780
24260073	576	24	Quebec	2426	2426015	Vallée-Jonction	5	997	9924.00	2222780
24260074	422	24	Quebec	2426	2426015	Vallée-Jonction	5	997	9924.00	2222780
24260075	474	24	Quebec	2426	2426010	Saints-Anges	4	996	9924.00	2222780
24260076	683	24	Quebec	2426	2426010	Saints-Anges	4	996	9924.00	2222780
24260077	585	24	Quebec	2426	2426005	Frampton	4	996	9924.00	2222780
24260078	654	24	Quebec	2426	2426005	Frampton	4	996	9924.00	2222780
24260079	581	24	Quebec	2426	2426035	Sainte-Marguerite	4	996	9924.00	2222780
24260080	497	24	Quebec	2426	2426035	Sainte-Marguerite	4	996	9924.00	2222780
24260081	601	24	Quebec	2426	2426040	Sainte-Hénédine	4	996	9924.00	2222780
24270029	447	24	Quebec	2427	2427035	Saint-Odilon-de-Cranbourne	5	997	9924.00	2222780
24270030	430	24	Quebec	2427	2427035	Saint-Odilon-de-Cranbourne	5	997	9924.00	2222780
24270031	497	24	Quebec	2427	2427035	Saint-Odilon-de-Cranbourne	5	997	9924.00	2222780
24270032	544	24	Quebec	2427	2427028	Beauceville	5	997	9924.00	2222780
24270033	458	24	Quebec	2427	2427028	Beauceville	5	997	9924.00	2222780
24270034	504	24	Quebec	2427	2427028	Beauceville	5	997	9924.00	2222780
24270035	507	24	Quebec	2427	2427028	Beauceville	5	997	9924.00	2222780
24270036	509	24	Quebec	2427	2427028	Beauceville	5	997	9924.00	2222780
24270037	666	24	Quebec	2427	2427028	Beauceville	5	997	9924.00	2222780
24270038	458	24	Quebec	2427	2427028	Beauceville	5	997	9924.00	2222780
24270039	480	24	Quebec	2427	2427028	Beauceville	5	997	9924.00	2222780
24270040	615	24	Quebec	2427	2427028	Beauceville	5	997	9924.00	2222780
24270041	456	24	Quebec	2427	2427028	Beauceville	5	997	9924.00	2222780
24270042	492	24	Quebec	2427	2427015	Saint-Alfred	5	997	9924.00	2222780
24270043	418	24	Quebec	2427	2427028	Beauceville	5	997	9924.00	2222780
24270044	666	24	Quebec	2427	2427028	Beauceville	5	997	9924.00	2222780
24270045	464	24	Quebec	2427	2427008	Saint-Victor	5	997	9924.00	2222780
24270046	425	24	Quebec	2427	2427008	Saint-Victor	5	997	9924.00	2222780
24270047	556	24	Quebec	2427	2427008	Saint-Victor	5	997	9924.00	2222780
24270048	538	24	Quebec	2427	2427008	Saint-Victor	5	997	9924.00	2222780
24270049	465	24	Quebec	2427	2427008	Saint-Victor	5	997	9924.00	2222780
24270050	539	24	Quebec	2427	2427055	Saint-Jules	5	997	9924.00	2222780
24270051	484	24	Quebec	2427	2427060	Tring-Jonction	5	997	9924.00	2222780
24270052	456	24	Quebec	2427	2427060	Tring-Jonction	5	997	9924.00	2222780
24270053	461	24	Quebec	2427	2427060	Tring-Jonction	5	997	9924.00	2222780
24270054	508	24	Quebec	2427	2427065	Saint-Frédéric	4	996	9924.00	2222780
24270055	536	24	Quebec	2427	2427065	Saint-Frédéric	4	996	9924.00	2222780
24270056	278	24	Quebec	2427	2427070	Saint-Séverin	4	996	9924.00	2222780
24270057	410	24	Quebec	2427	2427050	Saint-Joseph-des-Érables	4	996	9924.00	2222780
24270058	548	24	Quebec	2427	2427043	Saint-Joseph-de-Beauce	5	997	9924.00	2222780
24270059	401	24	Quebec	2427	2427043	Saint-Joseph-de-Beauce	5	997	9924.00	2222780
24270060	473	24	Quebec	2427	2427043	Saint-Joseph-de-Beauce	5	997	9924.00	2222780
24270061	661	24	Quebec	2427	2427043	Saint-Joseph-de-Beauce	5	997	9924.00	2222780
24270062	449	24	Quebec	2427	2427043	Saint-Joseph-de-Beauce	5	997	9924.00	2222780
24270063	833	24	Quebec	2427	2427043	Saint-Joseph-de-Beauce	5	997	9924.00	2222780
24270064	686	24	Quebec	2427	2427043	Saint-Joseph-de-Beauce	5	997	9924.00	2222780
24270065	434	24	Quebec	2427	2427043	Saint-Joseph-de-Beauce	5	997	9924.00	2222780
24270066	373	24	Quebec	2427	2427043	Saint-Joseph-de-Beauce	5	997	9924.00	2222780
24280030	676	24	Quebec	2428	2428075	Saint-Magloire	5	997	9924.00	2222780
24280031	354	24	Quebec	2428	2428070	Saint-Camille-de-Lellis	5	997	9924.00	2222780
24280032	358	24	Quebec	2428	2428065	Sainte-Sabine	5	997	9924.00	2222780
24280033	458	24	Quebec	2428	2428045	Sainte-Justine	5	997	9924.00	2222780
24280034	456	24	Quebec	2428	2428045	Sainte-Justine	5	997	9924.00	2222780
24280035	467	24	Quebec	2428	2428045	Sainte-Justine	5	997	9924.00	2222780
24280036	439	24	Quebec	2428	2428045	Sainte-Justine	5	997	9924.00	2222780
24280037	490	24	Quebec	2428	2428040	Saint-Cyprien	5	997	9924.00	2222780
24280038	398	24	Quebec	2428	2428070	Saint-Camille-de-Lellis	5	997	9924.00	2222780
24280039	374	24	Quebec	2428	2428035	Saint-Louis-de-Gonzague	5	997	9924.00	2222780
24280040	379	24	Quebec	2428	2428030	Sainte-Rose-de-Watford	5	997	9924.00	2222780
24280041	350	24	Quebec	2428	2428030	Sainte-Rose-de-Watford	5	997	9924.00	2222780
24280042	419	24	Quebec	2428	2428025	Saint-Benjamin	5	997	9924.00	2222780
24280043	428	24	Quebec	2428	2428020	Saint-Prosper	5	997	9924.00	2222780
24280044	568	24	Quebec	2428	2428025	Saint-Benjamin	5	997	9924.00	2222780
24280045	516	24	Quebec	2428	2428020	Saint-Prosper	5	997	9924.00	2222780
24280046	448	24	Quebec	2428	2428020	Saint-Prosper	5	997	9924.00	2222780
24280047	359	24	Quebec	2428	2428020	Saint-Prosper	5	997	9924.00	2222780
24280048	482	24	Quebec	2428	2428020	Saint-Prosper	5	997	9924.00	2222780
24280049	444	24	Quebec	2428	2428020	Saint-Prosper	5	997	9924.00	2222780
24280050	477	24	Quebec	2428	2428020	Saint-Prosper	5	997	9924.00	2222780
24280051	436	24	Quebec	2428	2428020	Saint-Prosper	5	997	9924.00	2222780
24280052	371	24	Quebec	2428	2428015	Sainte-Aurélie	5	997	9924.00	2222780
24280053	376	24	Quebec	2428	2428005	Saint-Zacharie	5	997	9924.00	2222780
24280054	474	24	Quebec	2428	2428005	Saint-Zacharie	5	997	9924.00	2222780
24280055	376	24	Quebec	2428	2428005	Saint-Zacharie	5	997	9924.00	2222780
24280056	427	24	Quebec	2428	2428005	Saint-Zacharie	5	997	9924.00	2222780
24280057	476	24	Quebec	2428	2428015	Sainte-Aurélie	5	997	9924.00	2222780
24280058	476	24	Quebec	2428	2428053	Lac-Etchemin	5	997	9924.00	2222780
24280059	600	24	Quebec	2428	2428053	Lac-Etchemin	5	997	9924.00	2222780
24280060	370	24	Quebec	2428	2428053	Lac-Etchemin	5	997	9924.00	2222780
24280061	412	24	Quebec	2428	2428053	Lac-Etchemin	5	997	9924.00	2222780
24280062	406	24	Quebec	2428	2428053	Lac-Etchemin	5	997	9924.00	2222780
24280063	418	24	Quebec	2428	2428053	Lac-Etchemin	5	997	9924.00	2222780
24280064	458	24	Quebec	2428	2428053	Lac-Etchemin	5	997	9924.00	2222780
24280065	438	24	Quebec	2428	2428060	Saint-Luc-de-Bellechasse	5	997	9924.00	2222780
24280066	682	24	Quebec	2428	2428053	Lac-Etchemin	5	997	9924.00	2222780
24290063	549	24	Quebec	2429	2429125	Saint-Simon-les-Mines	4	996	9924.00	2222780
24290064	906	24	Quebec	2429	2429120	Notre-Dame-des-Pins	4	996	9924.00	2222780
24290065	688	24	Quebec	2429	2429120	Notre-Dame-des-Pins	4	996	9924.00	2222780
24290066	692	24	Quebec	2429	2429073	Saint-Georges	3	428	9924.00	2222780
24290067	473	24	Quebec	2429	2429073	Saint-Georges	3	428	9924.00	2222780
24290068	1422	24	Quebec	2429	2429073	Saint-Georges	3	428	9924.00	2222780
24290069	453	24	Quebec	2429	2429073	Saint-Georges	3	428	9924.00	2222780
24290070	618	24	Quebec	2429	2429073	Saint-Georges	3	428	9924.00	2222780
24290071	466	24	Quebec	2429	2429073	Saint-Georges	3	428	9924.00	2222780
24290072	1299	24	Quebec	2429	2429073	Saint-Georges	3	428	9924.00	2222780
24290073	480	24	Quebec	2429	2429073	Saint-Georges	3	428	9924.00	2222780
24290074	583	24	Quebec	2429	2429073	Saint-Georges	3	428	9924.00	2222780
24290075	531	24	Quebec	2429	2429073	Saint-Georges	3	428	9924.00	2222780
24290076	405	24	Quebec	2429	2429073	Saint-Georges	3	428	9924.00	2222780
24290077	475	24	Quebec	2429	2429073	Saint-Georges	3	428	9924.00	2222780
24290078	438	24	Quebec	2429	2429073	Saint-Georges	3	428	9924.00	2222780
24290079	435	24	Quebec	2429	2429073	Saint-Georges	3	428	9924.00	2222780
24290080	422	24	Quebec	2429	2429073	Saint-Georges	3	428	9924.00	2222780
24290081	414	24	Quebec	2429	2429073	Saint-Georges	3	428	9924.00	2222780
24290082	592	24	Quebec	2429	2429073	Saint-Georges	3	428	9924.00	2222780
24290083	652	24	Quebec	2429	2429073	Saint-Georges	3	428	9924.00	2222780
24290084	1080	24	Quebec	2429	2429073	Saint-Georges	3	428	9924.00	2222780
24290085	1443	24	Quebec	2429	2429073	Saint-Georges	3	428	9924.00	2222780
24290086	1533	24	Quebec	2429	2429073	Saint-Georges	3	428	9924.00	2222780
24290087	547	24	Quebec	2429	2429073	Saint-Georges	3	428	9924.00	2222780
24290088	893	24	Quebec	2429	2429073	Saint-Georges	3	428	9924.00	2222780
24290089	1109	24	Quebec	2429	2429073	Saint-Georges	3	428	9924.00	2222780
24290090	714	24	Quebec	2429	2429073	Saint-Georges	3	428	9924.00	2222780
24290091	1069	24	Quebec	2429	2429073	Saint-Georges	3	428	9924.00	2222780
24290092	487	24	Quebec	2429	2429073	Saint-Georges	3	428	9924.00	2222780
24290093	458	24	Quebec	2429	2429073	Saint-Georges	3	428	9924.00	2222780
24290094	497	24	Quebec	2429	2429073	Saint-Georges	3	428	9924.00	2222780
24290095	424	24	Quebec	2429	2429073	Saint-Georges	3	428	9924.00	2222780
24290096	506	24	Quebec	2429	2429073	Saint-Georges	3	428	9924.00	2222780
24290097	414	24	Quebec	2429	2429073	Saint-Georges	3	428	9924.00	2222780
24290098	449	24	Quebec	2429	2429073	Saint-Georges	3	428	9924.00	2222780
24290099	460	24	Quebec	2429	2429073	Saint-Georges	3	428	9924.00	2222780
24290100	600	24	Quebec	2429	2429073	Saint-Georges	3	428	9924.00	2222780
24290101	447	24	Quebec	2429	2429073	Saint-Georges	3	428	9924.00	2222780
24290102	521	24	Quebec	2429	2429073	Saint-Georges	3	428	9924.00	2222780
24290103	954	24	Quebec	2429	2429073	Saint-Georges	3	428	9924.00	2222780
24290104	603	24	Quebec	2429	2429073	Saint-Georges	3	428	9924.00	2222780
24290105	1102	24	Quebec	2429	2429073	Saint-Georges	3	428	9924.00	2222780
24290106	681	24	Quebec	2429	2429073	Saint-Georges	3	428	9924.00	2222780
24290107	504	24	Quebec	2429	2429073	Saint-Georges	3	428	9924.00	2222780
24290108	504	24	Quebec	2429	2429073	Saint-Georges	3	428	9924.00	2222780
24290109	584	24	Quebec	2429	2429100	Saint-Benoît-Labre	4	996	9924.00	2222780
24290110	490	24	Quebec	2429	2429100	Saint-Benoît-Labre	4	996	9924.00	2222780
24290111	556	24	Quebec	2429	2429100	Saint-Benoît-Labre	4	996	9924.00	2222780
24290112	147	24	Quebec	2429	2429095	Lac-Poulin	4	996	9924.00	2222780
24290113	472	24	Quebec	2429	2429112	Saint-Éphrem-de-Beauce	5	997	9924.00	2222780
24290114	432	24	Quebec	2429	2429112	Saint-Éphrem-de-Beauce	5	997	9924.00	2222780
24290115	442	24	Quebec	2429	2429112	Saint-Éphrem-de-Beauce	5	997	9924.00	2222780
24290116	449	24	Quebec	2429	2429112	Saint-Éphrem-de-Beauce	5	997	9924.00	2222780
24290117	605	24	Quebec	2429	2429112	Saint-Éphrem-de-Beauce	5	997	9924.00	2222780
24290118	601	24	Quebec	2429	2429030	La Guadeloupe	5	997	9924.00	2222780
24290119	547	24	Quebec	2429	2429030	La Guadeloupe	5	997	9924.00	2222780
24290120	559	24	Quebec	2429	2429030	La Guadeloupe	5	997	9924.00	2222780
24290121	540	24	Quebec	2429	2429025	Saint-Évariste-de-Forsyth	5	997	9924.00	2222780
24290122	419	24	Quebec	2429	2429038	Saint-Honoré-de-Shenley	5	997	9924.00	2222780
24290123	566	24	Quebec	2429	2429038	Saint-Honoré-de-Shenley	5	997	9924.00	2222780
24290124	498	24	Quebec	2429	2429038	Saint-Honoré-de-Shenley	5	997	9924.00	2222780
24290125	444	24	Quebec	2429	2429045	Saint-Martin	5	997	9924.00	2222780
24290126	526	24	Quebec	2429	2429045	Saint-Martin	5	997	9924.00	2222780
24290127	570	24	Quebec	2429	2429045	Saint-Martin	5	997	9924.00	2222780
24290128	526	24	Quebec	2429	2429045	Saint-Martin	5	997	9924.00	2222780
24290129	745	24	Quebec	2429	2429050	Saint-René	4	996	9924.00	2222780
24290130	411	24	Quebec	2429	2429045	Saint-Martin	5	997	9924.00	2222780
24290131	673	24	Quebec	2429	2429057	Saint-Côme--Linière	4	996	9924.00	2222780
24290132	530	24	Quebec	2429	2429057	Saint-Côme--Linière	4	996	9924.00	2222780
24290133	901	24	Quebec	2429	2429057	Saint-Côme--Linière	4	996	9924.00	2222780
24290134	588	24	Quebec	2429	2429057	Saint-Côme--Linière	4	996	9924.00	2222780
24290135	547	24	Quebec	2429	2429057	Saint-Côme--Linière	4	996	9924.00	2222780
24290136	369	24	Quebec	2429	2429065	Saint-Philibert	4	996	9924.00	2222780
24290137	785	24	Quebec	2429	2429073	Saint-Georges	3	428	9924.00	2222780
24290138	661	24	Quebec	2429	2429073	Saint-Georges	3	428	9924.00	2222780
24290139	419	24	Quebec	2429	2429073	Saint-Georges	3	428	9924.00	2222780
24290140	1309	24	Quebec	2429	2429073	Saint-Georges	3	428	9924.00	2222780
24290141	490	24	Quebec	2429	2429073	Saint-Georges	3	428	9924.00	2222780
24290142	713	24	Quebec	2429	2429005	Saint-Théophile	5	997	9924.00	2222780
24290143	709	24	Quebec	2429	2429013	Saint-Gédéon-de-Beauce	5	997	9924.00	2222780
24290144	412	24	Quebec	2429	2429013	Saint-Gédéon-de-Beauce	5	997	9924.00	2222780
24290145	566	24	Quebec	2429	2429013	Saint-Gédéon-de-Beauce	5	997	9924.00	2222780
24290146	518	24	Quebec	2429	2429013	Saint-Gédéon-de-Beauce	5	997	9924.00	2222780
24290147	95	24	Quebec	2429	2429020	Saint-Hilaire-de-Dorset	7	999	9924.00	2222780
24300040	0	24	Quebec	2430	2430072	Saint-Ludger	5	997	9924.00	2222780
24300041	575	24	Quebec	2430	2430070	Saint-Robert-Bellarmin	5	997	9924.00	2222780
24300042	464	24	Quebec	2430	2430072	Saint-Ludger	5	997	9924.00	2222780
24300043	607	24	Quebec	2430	2430072	Saint-Ludger	5	997	9924.00	2222780
24300044	734	24	Quebec	2430	2430055	Audet	5	997	9924.00	2222780
24300045	441	24	Quebec	2430	2430080	Lac-Drolet	6	998	9924.00	2222780
24300046	580	24	Quebec	2430	2430080	Lac-Drolet	6	998	9924.00	2222780
24300047	391	24	Quebec	2430	2430050	Sainte-Cécile-de-Whitton	6	998	9924.00	2222780
24300048	472	24	Quebec	2430	2430050	Sainte-Cécile-de-Whitton	6	998	9924.00	2222780
24300049	456	24	Quebec	2430	2430045	Nantes	6	998	9924.00	2222780
24300050	377	24	Quebec	2430	2430030	Lac-Mégantic	6	998	9924.00	2222780
24300051	1239	24	Quebec	2430	2430030	Lac-Mégantic	6	998	9924.00	2222780
24300052	332	24	Quebec	2430	2430030	Lac-Mégantic	6	998	9924.00	2222780
24300053	433	24	Quebec	2430	2430030	Lac-Mégantic	6	998	9924.00	2222780
24300054	427	24	Quebec	2430	2430030	Lac-Mégantic	6	998	9924.00	2222780
24300055	343	24	Quebec	2430	2430030	Lac-Mégantic	6	998	9924.00	2222780
24300056	215	24	Quebec	2430	2430030	Lac-Mégantic	6	998	9924.00	2222780
24300057	389	24	Quebec	2430	2430030	Lac-Mégantic	6	998	9924.00	2222780
24300058	356	24	Quebec	2430	2430030	Lac-Mégantic	6	998	9924.00	2222780
24300059	463	24	Quebec	2430	2430030	Lac-Mégantic	6	998	9924.00	2222780
24300060	459	24	Quebec	2430	2430030	Lac-Mégantic	6	998	9924.00	2222780
24300061	752	24	Quebec	2430	2430025	Frontenac	5	997	9924.00	2222780
24300062	621	24	Quebec	2430	2430030	Lac-Mégantic	6	998	9924.00	2222780
24300063	705	24	Quebec	2430	2430035	Marston	5	997	9924.00	2222780
24300064	517	24	Quebec	2430	2430045	Nantes	6	998	9924.00	2222780
24300065	404	24	Quebec	2430	2430045	Nantes	6	998	9924.00	2222780
24300066	299	24	Quebec	2430	2430040	Milan	5	997	9924.00	2222780
24300067	178	24	Quebec	2430	2430015	Val-Racine	5	997	9924.00	2222780
24300068	358	24	Quebec	2430	2430020	Piopolis	5	997	9924.00	2222780
24300069	938	24	Quebec	2430	2430010	Notre-Dame-des-Bois	5	997	9924.00	2222780
24300070	692	24	Quebec	2430	2430005	Saint-Augustin-de-Woburn	7	999	9924.00	2222780
24300071	401	24	Quebec	2430	2430025	Frontenac	5	997	9924.00	2222780
24300072	581	24	Quebec	2430	2430025	Frontenac	5	997	9924.00	2222780
24300073	530	24	Quebec	2430	2430105	Stornoway	5	997	9924.00	2222780
24300074	691	24	Quebec	2430	2430100	Saint-Romain	6	998	9924.00	2222780
24300075	333	24	Quebec	2430	2430085	Saint-Sébastien	5	997	9924.00	2222780
24300076	324	24	Quebec	2430	2430085	Saint-Sébastien	5	997	9924.00	2222780
24300077	462	24	Quebec	2430	2430095	Lambton	6	998	9924.00	2222780
24300078	454	24	Quebec	2430	2430090	Courcelles	6	998	9924.00	2222780
24300079	369	24	Quebec	2430	2430090	Courcelles	6	998	9924.00	2222780
24300080	675	24	Quebec	2430	2430095	Lambton	6	998	9924.00	2222780
24300081	480	24	Quebec	2430	2430095	Lambton	6	998	9924.00	2222780
24300082	447	24	Quebec	2430	2430110	Stratford	4	996	9924.00	2222780
24300083	498	24	Quebec	2430	2430110	Stratford	4	996	9924.00	2222780
24310067	359	24	Quebec	2431	2431140	Saint-Jacques-de-Leeds	4	996	9924.00	2222780
24310068	326	24	Quebec	2431	2431140	Saint-Jacques-de-Leeds	4	996	9924.00	2222780
24310069	350	24	Quebec	2431	2431105	Kinnear's Mills	4	996	9924.00	2222780
24310070	448	24	Quebec	2431	2431135	Saint-Pierre-de-Broughton	4	996	9924.00	2222780
24310071	557	24	Quebec	2431	2431084	Thetford Mines	3	430	9924.00	2222780
24310072	527	24	Quebec	2431	2431084	Thetford Mines	3	430	9924.00	2222780
24310073	404	24	Quebec	2431	2431084	Thetford Mines	3	430	9924.00	2222780
24310074	492	24	Quebec	2431	2431084	Thetford Mines	3	430	9924.00	2222780
24310075	697	24	Quebec	2431	2431084	Thetford Mines	3	430	9924.00	2222780
24310076	569	24	Quebec	2431	2431084	Thetford Mines	3	430	9924.00	2222780
24310077	1196	24	Quebec	2431	2431084	Thetford Mines	3	430	9924.00	2222780
24310078	167	24	Quebec	2431	2431084	Thetford Mines	3	430	9924.00	2222780
24310079	391	24	Quebec	2431	2431084	Thetford Mines	3	430	9924.00	2222780
24310080	710	24	Quebec	2431	2431084	Thetford Mines	3	430	9924.00	2222780
24310081	434	24	Quebec	2431	2431084	Thetford Mines	3	430	9924.00	2222780
24310082	399	24	Quebec	2431	2431084	Thetford Mines	3	430	9924.00	2222780
24310083	479	24	Quebec	2431	2431084	Thetford Mines	3	430	9924.00	2222780
24310084	374	24	Quebec	2431	2431084	Thetford Mines	3	430	9924.00	2222780
24310085	419	24	Quebec	2431	2431084	Thetford Mines	3	430	9924.00	2222780
24310086	399	24	Quebec	2431	2431084	Thetford Mines	3	430	9924.00	2222780
24310087	443	24	Quebec	2431	2431084	Thetford Mines	3	430	9924.00	2222780
24310088	468	24	Quebec	2431	2431084	Thetford Mines	3	430	9924.00	2222780
24310089	441	24	Quebec	2431	2431084	Thetford Mines	3	430	9924.00	2222780
24310090	483	24	Quebec	2431	2431084	Thetford Mines	3	430	9924.00	2222780
24310091	516	24	Quebec	2431	2431084	Thetford Mines	3	430	9924.00	2222780
24310092	523	24	Quebec	2431	2431084	Thetford Mines	3	430	9924.00	2222780
24310093	474	24	Quebec	2431	2431084	Thetford Mines	3	430	9924.00	2222780
24310094	621	24	Quebec	2431	2431084	Thetford Mines	3	430	9924.00	2222780
24310095	511	24	Quebec	2431	2431084	Thetford Mines	3	430	9924.00	2222780
24310096	668	24	Quebec	2431	2431084	Thetford Mines	3	430	9924.00	2222780
24310097	519	24	Quebec	2431	2431084	Thetford Mines	3	430	9924.00	2222780
24310098	568	24	Quebec	2431	2431084	Thetford Mines	3	430	9924.00	2222780
24310099	641	24	Quebec	2431	2431084	Thetford Mines	3	430	9924.00	2222780
24310100	684	24	Quebec	2431	2431084	Thetford Mines	3	430	9924.00	2222780
24310101	408	24	Quebec	2431	2431084	Thetford Mines	3	430	9924.00	2222780
24310102	425	24	Quebec	2431	2431084	Thetford Mines	3	430	9924.00	2222780
24310103	450	24	Quebec	2431	2431084	Thetford Mines	3	430	9924.00	2222780
24310104	334	24	Quebec	2431	2431084	Thetford Mines	3	430	9924.00	2222780
24310105	418	24	Quebec	2431	2431084	Thetford Mines	3	430	9924.00	2222780
24310106	431	24	Quebec	2431	2431084	Thetford Mines	3	430	9924.00	2222780
24310107	518	24	Quebec	2431	2431084	Thetford Mines	3	430	9924.00	2222780
24310108	374	24	Quebec	2431	2431084	Thetford Mines	3	430	9924.00	2222780
24310109	524	24	Quebec	2431	2431045	Saint-Joseph-de-Coleraine	3	430	9924.00	2222780
24310110	453	24	Quebec	2431	2431045	Saint-Joseph-de-Coleraine	3	430	9924.00	2222780
24310111	785	24	Quebec	2431	2431045	Saint-Joseph-de-Coleraine	3	430	9924.00	2222780
24310112	534	24	Quebec	2431	2431020	Disraeli	4	996	9924.00	2222780
24310113	466	24	Quebec	2431	2431015	Disraeli	4	996	9924.00	2222780
24310114	548	24	Quebec	2431	2431015	Disraeli	4	996	9924.00	2222780
24310115	436	24	Quebec	2431	2431015	Disraeli	4	996	9924.00	2222780
24310116	458	24	Quebec	2431	2431015	Disraeli	4	996	9924.00	2222780
24310117	428	24	Quebec	2431	2431015	Disraeli	4	996	9924.00	2222780
24310120	555	24	Quebec	2431	2431008	Beaulac-Garthby	5	997	9924.00	2222780
24310121	188	24	Quebec	2431	2431025	Saint-Jacques-le-Majeur-de-Wolfestown	4	996	9924.00	2222780
24310122	263	24	Quebec	2431	2431030	Saint-Fortunat	5	997	9924.00	2222780
24310123	376	24	Quebec	2431	2431035	Saint-Julien	4	996	9924.00	2222780
24310124	469	24	Quebec	2431	2431040	Irlande	3	430	9924.00	2222780
24310125	415	24	Quebec	2431	2431040	Irlande	3	430	9924.00	2222780
24310126	399	24	Quebec	2431	2431095	Saint-Adrien-d'Irlande	3	430	9924.00	2222780
24310127	372	24	Quebec	2431	2431100	Saint-Jean-de-Brébeuf	4	996	9924.00	2222780
24310128	584	24	Quebec	2431	2431084	Thetford Mines	3	430	9924.00	2222780
24310129	570	24	Quebec	2431	2431084	Thetford Mines	3	430	9924.00	2222780
24310130	444	24	Quebec	2431	2431084	Thetford Mines	3	430	9924.00	2222780
24310131	449	24	Quebec	2431	2431084	Thetford Mines	3	430	9924.00	2222780
24310132	409	24	Quebec	2431	2431084	Thetford Mines	3	430	9924.00	2222780
24310133	495	24	Quebec	2431	2431084	Thetford Mines	3	430	9924.00	2222780
24310134	482	24	Quebec	2431	2431084	Thetford Mines	3	430	9924.00	2222780
24310135	471	24	Quebec	2431	2431084	Thetford Mines	3	430	9924.00	2222780
24310136	657	24	Quebec	2431	2431084	Thetford Mines	3	430	9924.00	2222780
24310137	584	24	Quebec	2431	2431084	Thetford Mines	3	430	9924.00	2222780
24310138	544	24	Quebec	2431	2431084	Thetford Mines	3	430	9924.00	2222780
24310139	582	24	Quebec	2431	2431084	Thetford Mines	3	430	9924.00	2222780
24310140	327	24	Quebec	2431	2431050	Sainte-Praxède	4	996	9924.00	2222780
24310141	693	24	Quebec	2431	2431056	Adstock	4	996	9924.00	2222780
24310142	431	24	Quebec	2431	2431056	Adstock	4	996	9924.00	2222780
24310143	389	24	Quebec	2431	2431056	Adstock	4	996	9924.00	2222780
24310144	540	24	Quebec	2431	2431056	Adstock	4	996	9924.00	2222780
24310145	549	24	Quebec	2431	2431060	Sainte-Clotilde-de-Beauce	5	997	9924.00	2222780
24310146	521	24	Quebec	2431	2431130	Sacré-Coeur-de-Jésus	4	996	9924.00	2222780
24310147	467	24	Quebec	2431	2431122	East Broughton	4	996	9924.00	2222780
24310148	439	24	Quebec	2431	2431122	East Broughton	4	996	9924.00	2222780
24310149	443	24	Quebec	2431	2431122	East Broughton	4	996	9924.00	2222780
24310150	388	24	Quebec	2431	2431122	East Broughton	4	996	9924.00	2222780
24310151	462	24	Quebec	2431	2431122	East Broughton	4	996	9924.00	2222780
24310152	450	24	Quebec	2431	2431135	Saint-Pierre-de-Broughton	4	996	9924.00	2222780
24310153	753	24	Quebec	2431	2431056	Adstock	4	996	9924.00	2222780
24310154	589	24	Quebec	2431	2431020	Disraeli	4	996	9924.00	2222780
24310156	350	24	Quebec	2431	2431008	Beaulac-Garthby	5	997	9924.00	2222780
24320035	449	24	Quebec	2432	2432065	Lyster	5	997	9924.00	2222780
24320036	604	24	Quebec	2432	2432065	Lyster	5	997	9924.00	2222780
24320037	552	24	Quebec	2432	2432065	Lyster	5	997	9924.00	2222780
24320038	447	24	Quebec	2432	2432072	Laurierville	5	997	9924.00	2222780
24320039	439	24	Quebec	2432	2432072	Laurierville	5	997	9924.00	2222780
24320040	460	24	Quebec	2432	2432072	Laurierville	5	997	9924.00	2222780
24320041	649	24	Quebec	2432	2432045	Plessisville	5	997	9924.00	2222780
24320042	479	24	Quebec	2432	2432045	Plessisville	5	997	9924.00	2222780
24320043	500	24	Quebec	2432	2432040	Plessisville	5	997	9924.00	2222780
24320044	401	24	Quebec	2432	2432040	Plessisville	5	997	9924.00	2222780
24320045	454	24	Quebec	2432	2432040	Plessisville	5	997	9924.00	2222780
24320046	737	24	Quebec	2432	2432040	Plessisville	5	997	9924.00	2222780
24320047	453	24	Quebec	2432	2432040	Plessisville	5	997	9924.00	2222780
24320048	456	24	Quebec	2432	2432040	Plessisville	5	997	9924.00	2222780
24320049	581	24	Quebec	2432	2432040	Plessisville	5	997	9924.00	2222780
24320050	514	24	Quebec	2432	2432040	Plessisville	5	997	9924.00	2222780
24320051	457	24	Quebec	2432	2432040	Plessisville	5	997	9924.00	2222780
24320052	416	24	Quebec	2432	2432040	Plessisville	5	997	9924.00	2222780
24320053	434	24	Quebec	2432	2432040	Plessisville	5	997	9924.00	2222780
24320054	627	24	Quebec	2432	2432040	Plessisville	5	997	9924.00	2222780
24320055	521	24	Quebec	2432	2432040	Plessisville	5	997	9924.00	2222780
24320056	437	24	Quebec	2432	2432045	Plessisville	5	997	9924.00	2222780
24320057	629	24	Quebec	2432	2432045	Plessisville	5	997	9924.00	2222780
24320058	688	24	Quebec	2432	2432080	Notre-Dame-de-Lourdes	5	997	9924.00	2222780
24320059	457	24	Quebec	2432	2432085	Villeroy	4	996	9924.00	2222780
24320060	611	24	Quebec	2432	2432033	Princeville	5	997	9924.00	2222780
24320061	595	24	Quebec	2432	2432033	Princeville	5	997	9924.00	2222780
24320062	518	24	Quebec	2432	2432033	Princeville	5	997	9924.00	2222780
24320063	654	24	Quebec	2432	2432033	Princeville	5	997	9924.00	2222780
24320064	597	24	Quebec	2432	2432033	Princeville	5	997	9924.00	2222780
24320065	647	24	Quebec	2432	2432033	Princeville	5	997	9924.00	2222780
24320066	466	24	Quebec	2432	2432033	Princeville	5	997	9924.00	2222780
24320067	882	24	Quebec	2432	2432033	Princeville	5	997	9924.00	2222780
24320068	1031	24	Quebec	2432	2432033	Princeville	5	997	9924.00	2222780
24320069	469	24	Quebec	2432	2432045	Plessisville	5	997	9924.00	2222780
24320070	612	24	Quebec	2432	2432023	Sainte-Sophie-d'Halifax	4	996	9924.00	2222780
24320071	527	24	Quebec	2432	2432050	Saint-Pierre-Baptiste	5	997	9924.00	2222780
24320072	417	24	Quebec	2432	2432013	Saint-Ferdinand	5	997	9924.00	2222780
24320073	401	24	Quebec	2432	2432013	Saint-Ferdinand	5	997	9924.00	2222780
24320074	476	24	Quebec	2432	2432013	Saint-Ferdinand	5	997	9924.00	2222780
24320075	782	24	Quebec	2432	2432013	Saint-Ferdinand	5	997	9924.00	2222780
24320076	511	24	Quebec	2432	2432058	Inverness	5	997	9924.00	2222780
24320077	388	24	Quebec	2432	2432058	Inverness	5	997	9924.00	2222780
24330041	897	24	Quebec	2433	2433095	Saint-Antoine-de-Tilly	1	421	4210902.00	1598
24330042	469	24	Quebec	2433	2433090	Saint-Apollinaire	4	996	9924.00	2222780
24330043	683	24	Quebec	2433	2433090	Saint-Apollinaire	4	996	9924.00	2222780
24330044	640	24	Quebec	2433	2433090	Saint-Apollinaire	4	996	9924.00	2222780
24330045	695	24	Quebec	2433	2433090	Saint-Apollinaire	4	996	9924.00	2222780
24330046	1727	24	Quebec	2433	2433090	Saint-Apollinaire	4	996	9924.00	2222780
24330047	491	24	Quebec	2433	2433090	Saint-Apollinaire	4	996	9924.00	2222780
24330048	381	24	Quebec	2433	2433090	Saint-Apollinaire	4	996	9924.00	2222780
24330049	386	24	Quebec	2433	2433085	Notre-Dame-du-Sacré-Coeur-d'Issoudun	4	996	9924.00	2222780
24330050	464	24	Quebec	2433	2433052	Saint-Flavien	5	997	9924.00	2222780
24330051	749	24	Quebec	2433	2433060	Laurier-Station	5	997	9924.00	2222780
24330052	427	24	Quebec	2433	2433060	Laurier-Station	5	997	9924.00	2222780
24330053	539	24	Quebec	2433	2433060	Laurier-Station	5	997	9924.00	2222780
24330054	332	24	Quebec	2433	2433060	Laurier-Station	5	997	9924.00	2222780
24330055	526	24	Quebec	2433	2433060	Laurier-Station	5	997	9924.00	2222780
24330056	475	24	Quebec	2433	2433085	Notre-Dame-du-Sacré-Coeur-d'Issoudun	4	996	9924.00	2222780
24330057	538	24	Quebec	2433	2433065	Saint-Janvier-de-Joly	5	997	9924.00	2222780
24330058	481	24	Quebec	2433	2433052	Saint-Flavien	5	997	9924.00	2222780
24330059	446	24	Quebec	2433	2433065	Saint-Janvier-de-Joly	5	997	9924.00	2222780
24330060	405	24	Quebec	2433	2433040	Dosquet	5	997	9924.00	2222780
24330061	539	24	Quebec	2433	2433040	Dosquet	5	997	9924.00	2222780
24330062	673	24	Quebec	2433	2433052	Saint-Flavien	5	997	9924.00	2222780
24330063	913	24	Quebec	2433	2433045	Saint-Agapit	4	996	9924.00	2222780
24330064	1005	24	Quebec	2433	2433045	Saint-Agapit	4	996	9924.00	2222780
24330065	935	24	Quebec	2433	2433045	Saint-Agapit	4	996	9924.00	2222780
24330066	371	24	Quebec	2433	2433045	Saint-Agapit	4	996	9924.00	2222780
24330067	548	24	Quebec	2433	2433045	Saint-Agapit	4	996	9924.00	2222780
24330068	508	24	Quebec	2433	2433045	Saint-Agapit	4	996	9924.00	2222780
24330069	911	24	Quebec	2433	2433035	Saint-Gilles	4	996	9924.00	2222780
24330070	1024	24	Quebec	2433	2433090	Saint-Apollinaire	4	996	9924.00	2222780
24330071	537	24	Quebec	2433	2433035	Saint-Gilles	4	996	9924.00	2222780
24330072	1077	24	Quebec	2433	2433035	Saint-Gilles	4	996	9924.00	2222780
24330073	413	24	Quebec	2433	2433030	Saint-Narcisse-de-Beaurivage	4	996	9924.00	2222780
24330074	693	24	Quebec	2433	2433030	Saint-Narcisse-de-Beaurivage	4	996	9924.00	2222780
24330075	533	24	Quebec	2433	2433025	Saint-Patrice-de-Beaurivage	4	996	9924.00	2222780
24330076	503	24	Quebec	2433	2433025	Saint-Patrice-de-Beaurivage	4	996	9924.00	2222780
24330077	557	24	Quebec	2433	2433007	Saint-Sylvestre	4	996	9924.00	2222780
24330078	462	24	Quebec	2433	2433007	Saint-Sylvestre	4	996	9924.00	2222780
24330079	541	24	Quebec	2433	2433017	Sainte-Agathe-de-Lotbinière	4	996	9924.00	2222780
24330080	627	24	Quebec	2433	2433017	Sainte-Agathe-de-Lotbinière	4	996	9924.00	2222780
24330081	501	24	Quebec	2433	2433070	Val-Alain	5	997	9924.00	2222780
24330082	423	24	Quebec	2433	2433070	Val-Alain	5	997	9924.00	2222780
24330083	473	24	Quebec	2433	2433123	Leclercville	5	997	9924.00	2222780
24330084	458	24	Quebec	2433	2433080	Saint-Édouard-de-Lotbinière	5	997	9924.00	2222780
24330085	391	24	Quebec	2433	2433115	Lotbinière	5	997	9924.00	2222780
24330086	320	24	Quebec	2433	2433080	Saint-Édouard-de-Lotbinière	5	997	9924.00	2222780
24330087	416	24	Quebec	2433	2433080	Saint-Édouard-de-Lotbinière	5	997	9924.00	2222780
24330088	367	24	Quebec	2433	2433102	Sainte-Croix	5	997	9924.00	2222780
24330089	708	24	Quebec	2433	2433102	Sainte-Croix	5	997	9924.00	2222780
24330090	402	24	Quebec	2433	2433102	Sainte-Croix	5	997	9924.00	2222780
24330091	474	24	Quebec	2433	2433102	Sainte-Croix	5	997	9924.00	2222780
24330092	701	24	Quebec	2433	2433095	Saint-Antoine-de-Tilly	1	421	4210902.00	1598
24330093	565	24	Quebec	2433	2433102	Sainte-Croix	5	997	9924.00	2222780
24330094	421	24	Quebec	2433	2433115	Lotbinière	5	997	9924.00	2222780
24340074	54	24	Quebec	2434	2434902	Lac-Blanc	7	999	9924.00	2222780
24340075	0	24	Quebec	2434	2434904	Linton	7	999	9924.00	2222780
24340076	473	24	Quebec	2434	2434128	Saint-Raymond	4	996	9924.00	2222780
24340077	505	24	Quebec	2434	2434128	Saint-Raymond	4	996	9924.00	2222780
24340078	577	24	Quebec	2434	2434115	Saint-Léonard-de-Portneuf	4	996	9924.00	2222780
24340079	568	24	Quebec	2434	2434115	Saint-Léonard-de-Portneuf	4	996	9924.00	2222780
24340080	704	24	Quebec	2434	2434105	Sainte-Christine-d'Auvergne	5	997	9924.00	2222780
24340081	510	24	Quebec	2434	2434038	Saint-Basile	5	997	9924.00	2222780
24340082	483	24	Quebec	2434	2434048	Portneuf	5	997	9924.00	2222780
24340083	651	24	Quebec	2434	2434038	Saint-Basile	5	997	9924.00	2222780
24340084	500	24	Quebec	2434	2434038	Saint-Basile	5	997	9924.00	2222780
24340085	453	24	Quebec	2434	2434038	Saint-Basile	5	997	9924.00	2222780
24340086	690	24	Quebec	2434	2434030	Cap-Santé	4	996	9924.00	2222780
24340087	777	24	Quebec	2434	2434030	Cap-Santé	4	996	9924.00	2222780
24340088	735	24	Quebec	2434	2434030	Cap-Santé	4	996	9924.00	2222780
24340089	521	24	Quebec	2434	2434030	Cap-Santé	4	996	9924.00	2222780
24340090	548	24	Quebec	2434	2434025	Donnacona	4	996	9924.00	2222780
24340091	415	24	Quebec	2434	2434025	Donnacona	4	996	9924.00	2222780
24340092	453	24	Quebec	2434	2434025	Donnacona	4	996	9924.00	2222780
24340093	486	24	Quebec	2434	2434025	Donnacona	4	996	9924.00	2222780
24340094	513	24	Quebec	2434	2434025	Donnacona	4	996	9924.00	2222780
24340095	1104	24	Quebec	2434	2434025	Donnacona	4	996	9924.00	2222780
24340096	1313	24	Quebec	2434	2434025	Donnacona	4	996	9924.00	2222780
24340097	746	24	Quebec	2434	2434025	Donnacona	4	996	9924.00	2222780
24340098	738	24	Quebec	2434	2434025	Donnacona	4	996	9924.00	2222780
24340099	559	24	Quebec	2434	2434025	Donnacona	4	996	9924.00	2222780
24340100	325	24	Quebec	2434	2434025	Donnacona	4	996	9924.00	2222780
24340101	539	24	Quebec	2434	2434007	Neuville	1	421	4210901.00	4392
24340102	599	24	Quebec	2434	2434007	Neuville	1	421	4210901.00	4392
24340103	718	24	Quebec	2434	2434007	Neuville	1	421	4210901.00	4392
24340104	573	24	Quebec	2434	2434007	Neuville	1	421	4210901.00	4392
24340105	520	24	Quebec	2434	2434007	Neuville	1	421	4210901.00	4392
24340106	987	24	Quebec	2434	2434007	Neuville	1	421	4210901.00	4392
24340107	456	24	Quebec	2434	2434007	Neuville	1	421	4210901.00	4392
24340108	525	24	Quebec	2434	2434017	Pont-Rouge	4	996	9924.00	2222780
24340109	360	24	Quebec	2434	2434017	Pont-Rouge	4	996	9924.00	2222780
24340110	479	24	Quebec	2434	2434017	Pont-Rouge	4	996	9924.00	2222780
24340111	2247	24	Quebec	2434	2434017	Pont-Rouge	4	996	9924.00	2222780
24340112	517	24	Quebec	2434	2434017	Pont-Rouge	4	996	9924.00	2222780
24340113	791	24	Quebec	2434	2434017	Pont-Rouge	4	996	9924.00	2222780
24340114	601	24	Quebec	2434	2434017	Pont-Rouge	4	996	9924.00	2222780
24340115	499	24	Quebec	2434	2434017	Pont-Rouge	4	996	9924.00	2222780
24340116	469	24	Quebec	2434	2434017	Pont-Rouge	4	996	9924.00	2222780
24340117	668	24	Quebec	2434	2434017	Pont-Rouge	4	996	9924.00	2222780
24340118	553	24	Quebec	2434	2434017	Pont-Rouge	4	996	9924.00	2222780
24340119	485	24	Quebec	2434	2434017	Pont-Rouge	4	996	9924.00	2222780
24340120	464	24	Quebec	2434	2434017	Pont-Rouge	4	996	9924.00	2222780
24340121	582	24	Quebec	2434	2434017	Pont-Rouge	4	996	9924.00	2222780
24340122	517	24	Quebec	2434	2434038	Saint-Basile	5	997	9924.00	2222780
24340123	965	24	Quebec	2434	2434128	Saint-Raymond	4	996	9924.00	2222780
24340124	1469	24	Quebec	2434	2434128	Saint-Raymond	4	996	9924.00	2222780
24340125	543	24	Quebec	2434	2434128	Saint-Raymond	4	996	9924.00	2222780
24340126	554	24	Quebec	2434	2434128	Saint-Raymond	4	996	9924.00	2222780
24340127	496	24	Quebec	2434	2434128	Saint-Raymond	4	996	9924.00	2222780
24340128	702	24	Quebec	2434	2434128	Saint-Raymond	4	996	9924.00	2222780
24340129	516	24	Quebec	2434	2434128	Saint-Raymond	4	996	9924.00	2222780
24340130	744	24	Quebec	2434	2434128	Saint-Raymond	4	996	9924.00	2222780
24340131	847	24	Quebec	2434	2434128	Saint-Raymond	4	996	9924.00	2222780
24340132	511	24	Quebec	2434	2434128	Saint-Raymond	4	996	9924.00	2222780
24340133	671	24	Quebec	2434	2434128	Saint-Raymond	4	996	9924.00	2222780
24340134	497	24	Quebec	2434	2434120	Lac-Sergent	4	996	9924.00	2222780
24340135	631	24	Quebec	2434	2434128	Saint-Raymond	4	996	9924.00	2222780
24340136	594	24	Quebec	2434	2434128	Saint-Raymond	4	996	9924.00	2222780
24340137	677	24	Quebec	2434	2434030	Cap-Santé	4	996	9924.00	2222780
24340138	504	24	Quebec	2434	2434048	Portneuf	5	997	9924.00	2222780
24340139	503	24	Quebec	2434	2434048	Portneuf	5	997	9924.00	2222780
24340140	620	24	Quebec	2434	2434048	Portneuf	5	997	9924.00	2222780
24340141	463	24	Quebec	2434	2434048	Portneuf	5	997	9924.00	2222780
24340142	614	24	Quebec	2434	2434048	Portneuf	5	997	9924.00	2222780
24340143	296	24	Quebec	2434	2434060	Saint-Gilbert	5	997	9924.00	2222780
24340144	445	24	Quebec	2434	2434065	Saint-Marc-des-Carrières	5	997	9924.00	2222780
24340145	464	24	Quebec	2434	2434065	Saint-Marc-des-Carrières	5	997	9924.00	2222780
24340146	469	24	Quebec	2434	2434065	Saint-Marc-des-Carrières	5	997	9924.00	2222780
24340147	427	24	Quebec	2434	2434065	Saint-Marc-des-Carrières	5	997	9924.00	2222780
24340148	392	24	Quebec	2434	2434065	Saint-Marc-des-Carrières	5	997	9924.00	2222780
24340149	509	24	Quebec	2434	2434058	Deschambault-Grondines	5	997	9924.00	2222780
24340150	667	24	Quebec	2434	2434058	Deschambault-Grondines	5	997	9924.00	2222780
24340151	494	24	Quebec	2434	2434058	Deschambault-Grondines	5	997	9924.00	2222780
24340152	550	24	Quebec	2434	2434058	Deschambault-Grondines	5	997	9924.00	2222780
24340153	440	24	Quebec	2434	2434078	Saint-Casimir	5	997	9924.00	2222780
24340154	462	24	Quebec	2434	2434078	Saint-Casimir	5	997	9924.00	2222780
24340155	528	24	Quebec	2434	2434078	Saint-Casimir	5	997	9924.00	2222780
24340156	286	24	Quebec	2434	2434085	Saint-Thuribe	4	996	9924.00	2222780
24340157	400	24	Quebec	2434	2434090	Saint-Ubalde	6	998	9924.00	2222780
24340158	490	24	Quebec	2434	2434090	Saint-Ubalde	6	998	9924.00	2222780
24340159	522	24	Quebec	2434	2434090	Saint-Ubalde	6	998	9924.00	2222780
24340160	665	24	Quebec	2434	2434097	Saint-Alban	5	997	9924.00	2222780
24340161	714	24	Quebec	2434	2434065	Saint-Marc-des-Carrières	5	997	9924.00	2222780
24340162	533	24	Quebec	2434	2434097	Saint-Alban	5	997	9924.00	2222780
24340163	0	24	Quebec	2434	2434048	Portneuf	5	997	9924.00	2222780
24340164	584	24	Quebec	2434	2434135	Rivière-à-Pierre	5	997	9924.00	2222780
24340165	0	24	Quebec	2434	2434906	Lac-Lapeyrère	7	999	9924.00	2222780
24350026	0	24	Quebec	2435	2435902	Lac-Masketsi	7	999	9924.00	2222780
24350027	389	24	Quebec	2435	2435010	Lac-aux-Sables	5	997	9924.00	2222780
24350028	480	24	Quebec	2435	2435010	Lac-aux-Sables	5	997	9924.00	2222780
24350029	423	24	Quebec	2435	2435010	Lac-aux-Sables	5	997	9924.00	2222780
24350030	323	24	Quebec	2435	2435005	Notre-Dame-de-Montauban	6	998	9924.00	2222780
24350031	422	24	Quebec	2435	2435005	Notre-Dame-de-Montauban	6	998	9924.00	2222780
24350032	442	24	Quebec	2435	2435050	Sainte-Thècle	5	997	9924.00	2222780
24350033	452	24	Quebec	2435	2435050	Sainte-Thècle	5	997	9924.00	2222780
24350034	419	24	Quebec	2435	2435050	Sainte-Thècle	5	997	9924.00	2222780
24350035	556	24	Quebec	2435	2435050	Sainte-Thècle	5	997	9924.00	2222780
24350036	615	24	Quebec	2435	2435050	Sainte-Thècle	5	997	9924.00	2222780
24350037	396	24	Quebec	2435	2435055	Trois-Rives	4	996	9924.00	2222780
24350038	302	24	Quebec	2435	2435045	Saint-Roch-de-Mékinac	4	996	9924.00	2222780
24350039	415	24	Quebec	2435	2435040	Grandes-Piles	4	996	9924.00	2222780
24350040	520	24	Quebec	2435	2435027	Saint-Tite	5	997	9924.00	2222780
24350041	528	24	Quebec	2435	2435027	Saint-Tite	5	997	9924.00	2222780
24350042	396	24	Quebec	2435	2435027	Saint-Tite	5	997	9924.00	2222780
24350043	353	24	Quebec	2435	2435027	Saint-Tite	5	997	9924.00	2222780
24350044	411	24	Quebec	2435	2435027	Saint-Tite	5	997	9924.00	2222780
24350045	468	24	Quebec	2435	2435027	Saint-Tite	5	997	9924.00	2222780
24350046	501	24	Quebec	2435	2435027	Saint-Tite	5	997	9924.00	2222780
24350047	496	24	Quebec	2435	2435027	Saint-Tite	5	997	9924.00	2222780
24350048	267	24	Quebec	2435	2435020	Saint-Séverin	5	997	9924.00	2222780
24350049	579	24	Quebec	2435	2435020	Saint-Séverin	5	997	9924.00	2222780
24350050	417	24	Quebec	2435	2435035	Hérouxville	4	996	9924.00	2222780
24350051	433	24	Quebec	2435	2435035	Hérouxville	4	996	9924.00	2222780
24350052	428	24	Quebec	2435	2435035	Hérouxville	4	996	9924.00	2222780
24350053	475	24	Quebec	2435	2435015	Saint-Adelphe	4	996	9924.00	2222780
24350054	447	24	Quebec	2435	2435015	Saint-Adelphe	4	996	9924.00	2222780
24350055	5	24	Quebec	2435	2435904	Lac-Normand	7	999	9924.00	2222780
24350056	0	24	Quebec	2435	2435906	Rivière-de-la-Savane	7	999	9924.00	2222780
24350057	0	24	Quebec	2435	2435908	Lac-Boulé	7	999	9924.00	2222780
24360079	1350	24	Quebec	2436	2436033	Shawinigan	3	444	9924.00	2222780
24360080	600	24	Quebec	2436	2436033	Shawinigan	3	444	9924.00	2222780
24360081	1014	24	Quebec	2436	2436033	Shawinigan	3	444	9924.00	2222780
24360082	933	24	Quebec	2436	2436033	Shawinigan	3	444	9924.00	2222780
24360083	525	24	Quebec	2436	2436033	Shawinigan	3	444	9924.00	2222780
24360084	658	24	Quebec	2436	2436033	Shawinigan	3	444	9924.00	2222780
24360085	691	24	Quebec	2436	2436033	Shawinigan	3	444	9924.00	2222780
24360086	969	24	Quebec	2436	2436033	Shawinigan	3	444	9924.00	2222780
24360087	590	24	Quebec	2436	2436033	Shawinigan	3	444	9924.00	2222780
24360088	426	24	Quebec	2436	2436033	Shawinigan	3	444	9924.00	2222780
24360089	440	24	Quebec	2436	2436033	Shawinigan	3	444	9924.00	2222780
24360090	463	24	Quebec	2436	2436033	Shawinigan	3	444	9924.00	2222780
24360091	427	24	Quebec	2436	2436033	Shawinigan	3	444	9924.00	2222780
24360092	460	24	Quebec	2436	2436033	Shawinigan	3	444	9924.00	2222780
24360093	499	24	Quebec	2436	2436033	Shawinigan	3	444	9924.00	2222780
24360094	448	24	Quebec	2436	2436033	Shawinigan	3	444	9924.00	2222780
24360095	504	24	Quebec	2436	2436033	Shawinigan	3	444	9924.00	2222780
24360096	378	24	Quebec	2436	2436033	Shawinigan	3	444	9924.00	2222780
24360097	543	24	Quebec	2436	2436033	Shawinigan	3	444	9924.00	2222780
24360098	471	24	Quebec	2436	2436033	Shawinigan	3	444	9924.00	2222780
24360099	349	24	Quebec	2436	2436033	Shawinigan	3	444	9924.00	2222780
24360100	450	24	Quebec	2436	2436033	Shawinigan	3	444	9924.00	2222780
24360101	609	24	Quebec	2436	2436033	Shawinigan	3	444	9924.00	2222780
24360102	410	24	Quebec	2436	2436033	Shawinigan	3	444	9924.00	2222780
24360103	481	24	Quebec	2436	2436033	Shawinigan	3	444	9924.00	2222780
24360104	537	24	Quebec	2436	2436033	Shawinigan	3	444	9924.00	2222780
24360105	777	24	Quebec	2436	2436033	Shawinigan	3	444	9924.00	2222780
24360106	427	24	Quebec	2436	2436033	Shawinigan	3	444	9924.00	2222780
24360107	517	24	Quebec	2436	2436033	Shawinigan	3	444	9924.00	2222780
24360108	386	24	Quebec	2436	2436033	Shawinigan	3	444	9924.00	2222780
24360109	534	24	Quebec	2436	2436033	Shawinigan	3	444	9924.00	2222780
24360110	478	24	Quebec	2436	2436033	Shawinigan	3	444	9924.00	2222780
24360111	496	24	Quebec	2436	2436033	Shawinigan	3	444	9924.00	2222780
24360112	634	24	Quebec	2436	2436033	Shawinigan	3	444	9924.00	2222780
24360113	572	24	Quebec	2436	2436033	Shawinigan	3	444	9924.00	2222780
24360114	598	24	Quebec	2436	2436033	Shawinigan	3	444	9924.00	2222780
24360115	418	24	Quebec	2436	2436033	Shawinigan	3	444	9924.00	2222780
24360116	456	24	Quebec	2436	2436033	Shawinigan	3	444	9924.00	2222780
24360117	782	24	Quebec	2436	2436033	Shawinigan	3	444	9924.00	2222780
24360118	1437	24	Quebec	2436	2436033	Shawinigan	3	444	9924.00	2222780
24360119	494	24	Quebec	2436	2436033	Shawinigan	3	444	9924.00	2222780
24360120	415	24	Quebec	2436	2436033	Shawinigan	3	444	9924.00	2222780
24360121	482	24	Quebec	2436	2436033	Shawinigan	3	444	9924.00	2222780
24360122	468	24	Quebec	2436	2436033	Shawinigan	3	444	9924.00	2222780
24360123	540	24	Quebec	2436	2436033	Shawinigan	3	444	9924.00	2222780
24360124	414	24	Quebec	2436	2436033	Shawinigan	3	444	9924.00	2222780
24360125	713	24	Quebec	2436	2436033	Shawinigan	3	444	9924.00	2222780
24360126	708	24	Quebec	2436	2436033	Shawinigan	3	444	9924.00	2222780
24360127	570	24	Quebec	2436	2436033	Shawinigan	3	444	9924.00	2222780
24360128	788	24	Quebec	2436	2436033	Shawinigan	3	444	9924.00	2222780
24360129	493	24	Quebec	2436	2436033	Shawinigan	3	444	9924.00	2222780
24360130	460	24	Quebec	2436	2436033	Shawinigan	3	444	9924.00	2222780
24360131	513	24	Quebec	2436	2436033	Shawinigan	3	444	9924.00	2222780
24360132	430	24	Quebec	2436	2436033	Shawinigan	3	444	9924.00	2222780
24360133	727	24	Quebec	2436	2436033	Shawinigan	3	444	9924.00	2222780
24360134	465	24	Quebec	2436	2436033	Shawinigan	3	444	9924.00	2222780
24360135	664	24	Quebec	2436	2436033	Shawinigan	3	444	9924.00	2222780
24360136	456	24	Quebec	2436	2436033	Shawinigan	3	444	9924.00	2222780
24360137	548	24	Quebec	2436	2436033	Shawinigan	3	444	9924.00	2222780
24360138	532	24	Quebec	2436	2436033	Shawinigan	3	444	9924.00	2222780
24360139	468	24	Quebec	2436	2436033	Shawinigan	3	444	9924.00	2222780
24360140	589	24	Quebec	2436	2436033	Shawinigan	3	444	9924.00	2222780
24360141	532	24	Quebec	2436	2436033	Shawinigan	3	444	9924.00	2222780
24360142	432	24	Quebec	2436	2436033	Shawinigan	3	444	9924.00	2222780
24360143	484	24	Quebec	2436	2436033	Shawinigan	3	444	9924.00	2222780
24360144	535	24	Quebec	2436	2436033	Shawinigan	3	444	9924.00	2222780
24360145	793	24	Quebec	2436	2436033	Shawinigan	3	444	9924.00	2222780
24360146	780	24	Quebec	2436	2436033	Shawinigan	3	444	9924.00	2222780
24360147	566	24	Quebec	2436	2436033	Shawinigan	3	444	9924.00	2222780
24360148	467	24	Quebec	2436	2436033	Shawinigan	3	444	9924.00	2222780
24360149	432	24	Quebec	2436	2436033	Shawinigan	3	444	9924.00	2222780
24360150	450	24	Quebec	2436	2436033	Shawinigan	3	444	9924.00	2222780
24360151	467	24	Quebec	2436	2436033	Shawinigan	3	444	9924.00	2222780
24360152	465	24	Quebec	2436	2436033	Shawinigan	3	444	9924.00	2222780
24360153	630	24	Quebec	2436	2436033	Shawinigan	3	444	9924.00	2222780
24360154	663	24	Quebec	2436	2436033	Shawinigan	3	444	9924.00	2222780
24360155	555	24	Quebec	2436	2436033	Shawinigan	3	444	9924.00	2222780
24360156	490	24	Quebec	2436	2436033	Shawinigan	3	444	9924.00	2222780
24360157	450	24	Quebec	2436	2436033	Shawinigan	3	444	9924.00	2222780
24360158	567	24	Quebec	2436	2436033	Shawinigan	3	444	9924.00	2222780
24360159	518	24	Quebec	2436	2436033	Shawinigan	3	444	9924.00	2222780
24360160	396	24	Quebec	2436	2436033	Shawinigan	3	444	9924.00	2222780
24360161	555	24	Quebec	2436	2436033	Shawinigan	3	444	9924.00	2222780
24360162	744	24	Quebec	2436	2436033	Shawinigan	3	444	9924.00	2222780
24360163	499	24	Quebec	2436	2436033	Shawinigan	3	444	9924.00	2222780
24360164	512	24	Quebec	2436	2436033	Shawinigan	3	444	9924.00	2222780
24360165	693	24	Quebec	2436	2436033	Shawinigan	3	444	9924.00	2222780
24370016	700	24	Quebec	2437	2437067	Trois-Rivières	1	442	4420200.00	5339
24370017	494	24	Quebec	2437	2437067	Trois-Rivières	1	442	4420200.00	5339
24370018	375	24	Quebec	2437	2437067	Trois-Rivières	1	442	4420200.00	5339
24370019	397	24	Quebec	2437	2437067	Trois-Rivières	1	442	4420200.00	5339
24370020	363	24	Quebec	2437	2437067	Trois-Rivières	1	442	4420200.00	5339
24370021	461	24	Quebec	2437	2437067	Trois-Rivières	1	442	4420200.00	5339
24370022	447	24	Quebec	2437	2437067	Trois-Rivières	1	442	4420201.00	2725
24370023	478	24	Quebec	2437	2437067	Trois-Rivières	1	442	4420201.00	2725
24370024	357	24	Quebec	2437	2437067	Trois-Rivières	1	442	4420202.00	2159
24370025	370	24	Quebec	2437	2437067	Trois-Rivières	1	442	4420202.00	2159
24370026	579	24	Quebec	2437	2437067	Trois-Rivières	1	442	4420202.00	2159
24370027	401	24	Quebec	2437	2437067	Trois-Rivières	1	442	4420202.00	2159
24370028	452	24	Quebec	2437	2437067	Trois-Rivières	1	442	4420202.00	2159
24370029	479	24	Quebec	2437	2437067	Trois-Rivières	1	442	4420203.00	2803
24370030	407	24	Quebec	2437	2437067	Trois-Rivières	1	442	4420203.00	2803
24370031	637	24	Quebec	2437	2437067	Trois-Rivières	1	442	4420203.00	2803
24370032	406	24	Quebec	2437	2437067	Trois-Rivières	1	442	4420203.00	2803
24370033	370	24	Quebec	2437	2437067	Trois-Rivières	1	442	4420203.00	2803
24370034	424	24	Quebec	2437	2437067	Trois-Rivières	1	442	4420204.00	4520
24370035	449	24	Quebec	2437	2437067	Trois-Rivières	1	442	4420204.00	4520
24370036	380	24	Quebec	2437	2437067	Trois-Rivières	1	442	4420204.00	4520
24370037	529	24	Quebec	2437	2437067	Trois-Rivières	1	442	4420204.00	4520
24370038	383	24	Quebec	2437	2437067	Trois-Rivières	1	442	4420204.00	4520
24370039	363	24	Quebec	2437	2437067	Trois-Rivières	1	442	4420204.00	4520
24370040	545	24	Quebec	2437	2437067	Trois-Rivières	1	442	4420204.00	4520
24370041	433	24	Quebec	2437	2437067	Trois-Rivières	1	442	4420204.00	4520
24370042	574	24	Quebec	2437	2437067	Trois-Rivières	1	442	4420205.03	3888
24370043	458	24	Quebec	2437	2437067	Trois-Rivières	1	442	4420205.03	3888
24370044	350	24	Quebec	2437	2437067	Trois-Rivières	1	442	4420205.03	3888
24370045	444	24	Quebec	2437	2437067	Trois-Rivières	1	442	4420205.03	3888
24370046	447	24	Quebec	2437	2437067	Trois-Rivières	1	442	4420205.03	3888
24370047	397	24	Quebec	2437	2437067	Trois-Rivières	1	442	4420205.03	3888
24370048	692	24	Quebec	2437	2437067	Trois-Rivières	1	442	4420205.03	3888
24370049	1111	24	Quebec	2437	2437067	Trois-Rivières	1	442	4420205.02	5122
24370050	526	24	Quebec	2437	2437067	Trois-Rivières	1	442	4420205.03	3888
24370051	1890	24	Quebec	2437	2437067	Trois-Rivières	1	442	4420205.02	5122
24370052	606	24	Quebec	2437	2437067	Trois-Rivières	1	442	4420205.02	5122
24370053	453	24	Quebec	2437	2437067	Trois-Rivières	1	442	4420205.02	5122
24370054	406	24	Quebec	2437	2437067	Trois-Rivières	1	442	4420205.01	6467
24370055	475	24	Quebec	2437	2437067	Trois-Rivières	1	442	4420205.01	6467
24370056	557	24	Quebec	2437	2437067	Trois-Rivières	1	442	4420205.01	6467
24370057	404	24	Quebec	2437	2437067	Trois-Rivières	1	442	4420205.01	6467
24370058	387	24	Quebec	2437	2437067	Trois-Rivières	1	442	4420205.01	6467
24370059	360	24	Quebec	2437	2437067	Trois-Rivières	1	442	4420205.01	6467
24370060	518	24	Quebec	2437	2437067	Trois-Rivières	1	442	4420205.02	5122
24370062	459	24	Quebec	2437	2437067	Trois-Rivières	1	442	4420205.01	6467
24370063	352	24	Quebec	2437	2437067	Trois-Rivières	1	442	4420205.01	6467
24370064	359	24	Quebec	2437	2437067	Trois-Rivières	1	442	4420205.01	6467
24370065	366	24	Quebec	2437	2437067	Trois-Rivières	1	442	4420205.01	6467
24370066	350	24	Quebec	2437	2437067	Trois-Rivières	1	442	4420205.01	6467
24370067	544	24	Quebec	2437	2437067	Trois-Rivières	1	442	4420205.02	5122
24370068	503	24	Quebec	2437	2437067	Trois-Rivières	1	442	4420204.00	4520
24370069	511	24	Quebec	2437	2437067	Trois-Rivières	1	442	4420204.00	4520
24370070	504	24	Quebec	2437	2437067	Trois-Rivières	1	442	4420203.00	2803
24370071	553	24	Quebec	2437	2437067	Trois-Rivières	1	442	4420200.00	5339
24370072	349	24	Quebec	2437	2437067	Trois-Rivières	1	442	4420200.00	5339
24370073	403	24	Quebec	2437	2437067	Trois-Rivières	1	442	4420200.00	5339
24370074	392	24	Quebec	2437	2437067	Trois-Rivières	1	442	4420201.00	2725
24370081	621	24	Quebec	2437	2437067	Trois-Rivières	1	442	4420013.03	3274
24370082	559	24	Quebec	2437	2437067	Trois-Rivières	1	442	4420013.03	3274
24370083	571	24	Quebec	2437	2437067	Trois-Rivières	1	442	4420013.03	3274
24370084	556	24	Quebec	2437	2437067	Trois-Rivières	1	442	4420013.02	3758
24370085	1303	24	Quebec	2437	2437067	Trois-Rivières	1	442	4420013.02	3758
24370086	458	24	Quebec	2437	2437067	Trois-Rivières	1	442	4420012.02	4457
24370087	909	24	Quebec	2437	2437067	Trois-Rivières	1	442	4420012.02	4457
24370088	461	24	Quebec	2437	2437067	Trois-Rivières	1	442	4420012.02	4457
24370089	352	24	Quebec	2437	2437067	Trois-Rivières	1	442	4420012.02	4457
24370090	358	24	Quebec	2437	2437067	Trois-Rivières	1	442	4420012.02	4457
24370091	393	24	Quebec	2437	2437067	Trois-Rivières	1	442	4420012.02	4457
24370092	413	24	Quebec	2437	2437067	Trois-Rivières	1	442	4420012.02	4457
24370093	541	24	Quebec	2437	2437067	Trois-Rivières	1	442	4420012.02	4457
24370094	326	24	Quebec	2437	2437067	Trois-Rivières	1	442	4420009.00	1725
24370095	513	24	Quebec	2437	2437067	Trois-Rivières	1	442	4420011.00	2430
24370096	373	24	Quebec	2437	2437067	Trois-Rivières	1	442	4420009.00	1725
24370097	501	24	Quebec	2437	2437067	Trois-Rivières	1	442	4420009.00	1725
24370098	464	24	Quebec	2437	2437067	Trois-Rivières	1	442	4420010.00	3937
24370099	511	24	Quebec	2437	2437067	Trois-Rivières	1	442	4420010.00	3937
24370100	834	24	Quebec	2437	2437067	Trois-Rivières	1	442	4420010.00	3937
24370101	433	24	Quebec	2437	2437067	Trois-Rivières	1	442	4420008.00	2561
24370102	480	24	Quebec	2437	2437067	Trois-Rivières	1	442	4420008.00	2561
24370103	469	24	Quebec	2437	2437067	Trois-Rivières	1	442	4420008.00	2561
24370104	464	24	Quebec	2437	2437067	Trois-Rivières	1	442	4420008.00	2561
24370105	425	24	Quebec	2437	2437067	Trois-Rivières	1	442	4420004.00	4656
24370106	503	24	Quebec	2437	2437067	Trois-Rivières	1	442	4420004.00	4656
24370107	489	24	Quebec	2437	2437067	Trois-Rivières	1	442	4420004.00	4656
24370108	367	24	Quebec	2437	2437067	Trois-Rivières	1	442	4420004.00	4656
24370109	401	24	Quebec	2437	2437067	Trois-Rivières	1	442	4420004.00	4656
24370110	431	24	Quebec	2437	2437067	Trois-Rivières	1	442	4420003.00	2484
24370111	398	24	Quebec	2437	2437067	Trois-Rivières	1	442	4420004.00	4656
24370112	375	24	Quebec	2437	2437067	Trois-Rivières	1	442	4420004.00	4656
24370113	715	24	Quebec	2437	2437067	Trois-Rivières	1	442	4420008.00	2561
24370114	454	24	Quebec	2437	2437067	Trois-Rivières	1	442	4420007.00	2274
24370115	453	24	Quebec	2437	2437067	Trois-Rivières	1	442	4420007.00	2274
24370116	591	24	Quebec	2437	2437067	Trois-Rivières	1	442	4420005.00	1993
24370117	211	24	Quebec	2437	2437067	Trois-Rivières	1	442	4420005.00	1993
24370118	497	24	Quebec	2437	2437067	Trois-Rivières	1	442	4420002.00	2750
24370119	395	24	Quebec	2437	2437067	Trois-Rivières	1	442	4420005.00	1993
24370120	399	24	Quebec	2437	2437067	Trois-Rivières	1	442	4420001.00	2136
24370121	365	24	Quebec	2437	2437067	Trois-Rivières	1	442	4420001.00	2136
24370122	346	24	Quebec	2437	2437067	Trois-Rivières	1	442	4420001.00	2136
24370123	419	24	Quebec	2437	2437067	Trois-Rivières	1	442	4420001.00	2136
24370124	426	24	Quebec	2437	2437067	Trois-Rivières	1	442	4420002.00	2750
24370125	459	24	Quebec	2437	2437067	Trois-Rivières	1	442	4420002.00	2750
24370126	418	24	Quebec	2437	2437067	Trois-Rivières	1	442	4420002.00	2750
24370127	540	24	Quebec	2437	2437067	Trois-Rivières	1	442	4420002.00	2750
24370128	461	24	Quebec	2437	2437067	Trois-Rivières	1	442	4420003.00	2484
24370129	441	24	Quebec	2437	2437067	Trois-Rivières	1	442	4420003.00	2484
24370130	403	24	Quebec	2437	2437067	Trois-Rivières	1	442	4420003.00	2484
24370131	470	24	Quebec	2437	2437067	Trois-Rivières	1	442	4420003.00	2484
24370132	278	24	Quebec	2437	2437067	Trois-Rivières	1	442	4420003.00	2484
24370133	410	24	Quebec	2437	2437067	Trois-Rivières	1	442	4420002.00	2750
24370134	607	24	Quebec	2437	2437067	Trois-Rivières	1	442	4420001.00	2136
24370135	796	24	Quebec	2437	2437067	Trois-Rivières	1	442	4420005.00	1993
24370136	384	24	Quebec	2437	2437067	Trois-Rivières	1	442	4420006.00	2090
24370137	427	24	Quebec	2437	2437067	Trois-Rivières	1	442	4420006.00	2090
24370138	438	24	Quebec	2437	2437067	Trois-Rivières	1	442	4420006.00	2090
24370139	412	24	Quebec	2437	2437067	Trois-Rivières	1	442	4420006.00	2090
24370140	429	24	Quebec	2437	2437067	Trois-Rivières	1	442	4420006.00	2090
24370141	598	24	Quebec	2437	2437067	Trois-Rivières	1	442	4420007.00	2274
24370142	383	24	Quebec	2437	2437067	Trois-Rivières	1	442	4420007.00	2274
24370143	386	24	Quebec	2437	2437067	Trois-Rivières	1	442	4420007.00	2274
24370144	504	24	Quebec	2437	2437067	Trois-Rivières	1	442	4420010.00	3937
24370145	479	24	Quebec	2437	2437067	Trois-Rivières	1	442	4420010.00	3937
24370146	636	24	Quebec	2437	2437067	Trois-Rivières	1	442	4420010.00	3937
24370147	509	24	Quebec	2437	2437067	Trois-Rivières	1	442	4420010.00	3937
24370148	493	24	Quebec	2437	2437067	Trois-Rivières	1	442	4420011.00	2430
24370149	527	24	Quebec	2437	2437067	Trois-Rivières	1	442	4420011.00	2430
24370150	421	24	Quebec	2437	2437067	Trois-Rivières	1	442	4420011.00	2430
24370151	476	24	Quebec	2437	2437067	Trois-Rivières	1	442	4420011.00	2430
24370152	693	24	Quebec	2437	2437067	Trois-Rivières	1	442	4420013.02	3758
24370153	572	24	Quebec	2437	2437067	Trois-Rivières	1	442	4420012.02	4457
24370154	418	24	Quebec	2437	2437067	Trois-Rivières	1	442	4420201.00	2725
24370155	500	24	Quebec	2437	2437067	Trois-Rivières	1	442	4420201.00	2725
24370156	490	24	Quebec	2437	2437067	Trois-Rivières	1	442	4420201.00	2725
24370157	503	24	Quebec	2437	2437067	Trois-Rivières	1	442	4420200.00	5339
24370158	303	24	Quebec	2437	2437067	Trois-Rivières	1	442	4420200.00	5339
24370159	438	24	Quebec	2437	2437067	Trois-Rivières	1	442	4420200.00	5339
24370160	648	24	Quebec	2437	2437067	Trois-Rivières	1	442	4420100.01	7065
24370161	495	24	Quebec	2437	2437067	Trois-Rivières	1	442	4420100.01	7065
24370162	410	24	Quebec	2437	2437067	Trois-Rivières	1	442	4420100.01	7065
24370163	362	24	Quebec	2437	2437067	Trois-Rivières	1	442	4420100.01	7065
24370164	698	24	Quebec	2437	2437067	Trois-Rivières	1	442	4420100.01	7065
24370165	659	24	Quebec	2437	2437067	Trois-Rivières	1	442	4420100.01	7065
24370166	1234	24	Quebec	2437	2437067	Trois-Rivières	1	442	4420100.01	7065
24370167	835	24	Quebec	2437	2437067	Trois-Rivières	1	442	4420100.01	7065
24370168	412	24	Quebec	2437	2437067	Trois-Rivières	1	442	4420100.01	7065
24370169	889	24	Quebec	2437	2437067	Trois-Rivières	1	442	4420100.01	7065
24370170	467	24	Quebec	2437	2437067	Trois-Rivières	1	442	4420101.02	7142
24370171	391	24	Quebec	2437	2437067	Trois-Rivières	1	442	4420101.02	7142
24370172	620	24	Quebec	2437	2437067	Trois-Rivières	1	442	4420101.02	7142
24370173	460	24	Quebec	2437	2437067	Trois-Rivières	1	442	4420101.02	7142
24370174	420	24	Quebec	2437	2437067	Trois-Rivières	1	442	4420101.02	7142
24370177	331	24	Quebec	2437	2437067	Trois-Rivières	1	442	4420101.03	3737
24370178	379	24	Quebec	2437	2437067	Trois-Rivières	1	442	4420101.03	3737
24370179	416	24	Quebec	2437	2437067	Trois-Rivières	1	442	4420101.03	3737
24370180	438	24	Quebec	2437	2437067	Trois-Rivières	1	442	4420101.03	3737
24370181	443	24	Quebec	2437	2437067	Trois-Rivières	1	442	4420101.03	3737
24370182	1213	24	Quebec	2437	2437067	Trois-Rivières	1	442	4420101.03	3737
24370183	481	24	Quebec	2437	2437067	Trois-Rivières	1	442	4420101.04	4596
24370184	334	24	Quebec	2437	2437067	Trois-Rivières	1	442	4420101.04	4596
24370185	851	24	Quebec	2437	2437067	Trois-Rivières	1	442	4420101.04	4596
24370186	1089	24	Quebec	2437	2437067	Trois-Rivières	1	442	4420101.04	4596
24370187	448	24	Quebec	2437	2437067	Trois-Rivières	1	442	4420101.04	4596
24370188	340	24	Quebec	2437	2437067	Trois-Rivières	1	442	4420101.04	4596
24370189	338	24	Quebec	2437	2437067	Trois-Rivières	1	442	4420101.04	4596
24370190	434	24	Quebec	2437	2437067	Trois-Rivières	1	442	4420101.04	4596
24370191	281	24	Quebec	2437	2437067	Trois-Rivières	1	442	4420101.04	4596
24370192	392	24	Quebec	2437	2437067	Trois-Rivières	1	442	4420101.02	7142
24370193	310	24	Quebec	2437	2437067	Trois-Rivières	1	442	4420101.02	7142
24370194	375	24	Quebec	2437	2437067	Trois-Rivières	1	442	4420101.02	7142
24370196	766	24	Quebec	2437	2437067	Trois-Rivières	1	442	4420100.02	4339
24370197	477	24	Quebec	2437	2437067	Trois-Rivières	1	442	4420100.02	4339
24370198	293	24	Quebec	2437	2437067	Trois-Rivières	1	442	4420100.02	4339
24370199	449	24	Quebec	2437	2437067	Trois-Rivières	1	442	4420100.02	4339
24370200	1310	24	Quebec	2437	2437067	Trois-Rivières	1	442	4420100.02	4339
24370201	423	24	Quebec	2437	2437067	Trois-Rivières	1	442	4420100.01	7065
24370202	494	24	Quebec	2437	2437067	Trois-Rivières	1	442	4420100.02	4339
24370203	550	24	Quebec	2437	2437067	Trois-Rivières	1	442	4420100.02	4339
24370211	866	24	Quebec	2437	2437067	Trois-Rivières	1	442	4420013.01	7383
24370213	505	24	Quebec	2437	2437067	Trois-Rivières	1	442	4420013.01	7383
24370214	1206	24	Quebec	2437	2437067	Trois-Rivières	1	442	4420013.02	3758
24370215	302	24	Quebec	2437	2437067	Trois-Rivières	1	442	4420013.03	3274
24370216	1221	24	Quebec	2437	2437067	Trois-Rivières	1	442	4420013.03	3274
24370218	461	24	Quebec	2437	2437067	Trois-Rivières	1	442	4420013.01	7383
24370219	729	24	Quebec	2437	2437067	Trois-Rivières	1	442	4420013.01	7383
24370231	691	24	Quebec	2437	2437067	Trois-Rivières	1	442	4420012.01	2705
24370232	645	24	Quebec	2437	2437067	Trois-Rivières	1	442	4420012.01	2705
24370233	488	24	Quebec	2437	2437067	Trois-Rivières	1	442	4420012.01	2705
24370234	444	24	Quebec	2437	2437067	Trois-Rivières	1	442	4420012.01	2705
24370235	525	24	Quebec	2437	2437067	Trois-Rivières	1	442	4420009.00	1725
24370236	437	24	Quebec	2437	2437067	Trois-Rivières	1	442	4420012.01	2705
24370237	563	24	Quebec	2437	2437067	Trois-Rivières	1	442	4420004.00	4656
24370238	777	24	Quebec	2437	2437067	Trois-Rivières	1	442	4420004.00	4656
24370239	358	24	Quebec	2437	2437067	Trois-Rivières	1	442	4420004.00	4656
24370249	517	24	Quebec	2437	2437067	Trois-Rivières	1	442	4420101.03	3737
24370250	453	24	Quebec	2437	2437205	Sainte-Anne-de-la-Pérade	5	997	9924.00	2222780
24370251	530	24	Quebec	2437	2437250	Saint-Prosper-de-Champlain	5	997	9924.00	2222780
24370252	460	24	Quebec	2437	2437245	Saint-Stanislas	5	997	9924.00	2222780
24370253	550	24	Quebec	2437	2437245	Saint-Stanislas	5	997	9924.00	2222780
24370254	655	24	Quebec	2437	2437240	Saint-Narcisse	4	996	9924.00	2222780
24370255	557	24	Quebec	2437	2437240	Saint-Narcisse	4	996	9924.00	2222780
24370256	620	24	Quebec	2437	2437240	Saint-Narcisse	4	996	9924.00	2222780
24370257	571	24	Quebec	2437	2437230	Saint-Maurice	1	442	4420212.00	3286
24370258	690	24	Quebec	2437	2437230	Saint-Maurice	1	442	4420212.00	3286
24370259	406	24	Quebec	2437	2437230	Saint-Maurice	1	442	4420212.00	3286
24370260	1619	24	Quebec	2437	2437230	Saint-Maurice	1	442	4420212.00	3286
24370261	2244	24	Quebec	2437	2437067	Trois-Rivières	1	442	4420210.00	7331
24370262	634	24	Quebec	2437	2437067	Trois-Rivières	1	442	4420210.00	7331
24370263	776	24	Quebec	2437	2437067	Trois-Rivières	1	442	4420211.00	7550
24370264	958	24	Quebec	2437	2437067	Trois-Rivières	1	442	4420211.00	7550
24370265	637	24	Quebec	2437	2437067	Trois-Rivières	1	442	4420211.00	7550
24370266	1213	24	Quebec	2437	2437067	Trois-Rivières	1	442	4420211.00	7550
24370267	427	24	Quebec	2437	2437067	Trois-Rivières	1	442	4420211.00	7550
24370268	710	24	Quebec	2437	2437067	Trois-Rivières	1	442	4420211.00	7550
24370269	404	24	Quebec	2437	2437067	Trois-Rivières	1	442	4420211.00	7550
24370270	643	24	Quebec	2437	2437067	Trois-Rivières	1	442	4420211.00	7550
24370271	723	24	Quebec	2437	2437067	Trois-Rivières	1	442	4420211.00	7550
24370272	380	24	Quebec	2437	2437067	Trois-Rivières	1	442	4420211.00	7550
24370273	679	24	Quebec	2437	2437067	Trois-Rivières	1	442	4420211.00	7550
24370274	573	24	Quebec	2437	2437235	Notre-Dame-du-Mont-Carmel	4	996	9924.00	2222780
24370275	872	24	Quebec	2437	2437235	Notre-Dame-du-Mont-Carmel	4	996	9924.00	2222780
24370276	596	24	Quebec	2437	2437235	Notre-Dame-du-Mont-Carmel	4	996	9924.00	2222780
24370277	692	24	Quebec	2437	2437235	Notre-Dame-du-Mont-Carmel	4	996	9924.00	2222780
24370278	1040	24	Quebec	2437	2437235	Notre-Dame-du-Mont-Carmel	4	996	9924.00	2222780
24370279	490	24	Quebec	2437	2437235	Notre-Dame-du-Mont-Carmel	4	996	9924.00	2222780
24370280	498	24	Quebec	2437	2437235	Notre-Dame-du-Mont-Carmel	4	996	9924.00	2222780
24370281	468	24	Quebec	2437	2437235	Notre-Dame-du-Mont-Carmel	4	996	9924.00	2222780
24370282	522	24	Quebec	2437	2437235	Notre-Dame-du-Mont-Carmel	4	996	9924.00	2222780
24370283	629	24	Quebec	2437	2437067	Trois-Rivières	1	442	4420210.00	7331
24370284	581	24	Quebec	2437	2437067	Trois-Rivières	1	442	4420210.00	7331
24370285	534	24	Quebec	2437	2437067	Trois-Rivières	1	442	4420210.00	7331
24370286	469	24	Quebec	2437	2437067	Trois-Rivières	1	442	4420210.00	7331
24370287	621	24	Quebec	2437	2437067	Trois-Rivières	1	442	4420210.00	7331
24370288	563	24	Quebec	2437	2437067	Trois-Rivières	1	442	4420210.00	7331
24370289	674	24	Quebec	2437	2437067	Trois-Rivières	1	442	4420210.00	7331
24370290	382	24	Quebec	2437	2437067	Trois-Rivières	1	442	4420210.00	7331
24370291	505	24	Quebec	2437	2437220	Champlain	1	442	4420213.00	1735
24370292	577	24	Quebec	2437	2437220	Champlain	1	442	4420213.00	1735
24370293	653	24	Quebec	2437	2437220	Champlain	1	442	4420213.00	1735
24370294	496	24	Quebec	2437	2437210	Batiscan	4	996	9924.00	2222780
24370295	407	24	Quebec	2437	2437210	Batiscan	4	996	9924.00	2222780
24370296	448	24	Quebec	2437	2437215	Sainte-Geneviève-de-Batiscan	5	997	9924.00	2222780
24370297	558	24	Quebec	2437	2437215	Sainte-Geneviève-de-Batiscan	5	997	9924.00	2222780
24370298	545	24	Quebec	2437	2437225	Saint-Luc-de-Vincennes	1	442	4420303.00	545
24370299	530	24	Quebec	2437	2437205	Sainte-Anne-de-la-Pérade	5	997	9924.00	2222780
24370300	503	24	Quebec	2437	2437205	Sainte-Anne-de-la-Pérade	5	997	9924.00	2222780
24370301	533	24	Quebec	2437	2437205	Sainte-Anne-de-la-Pérade	5	997	9924.00	2222780
24370302	1027	24	Quebec	2437	2437067	Trois-Rivières	1	442	4420102.00	9017
24370303	489	24	Quebec	2437	2437067	Trois-Rivières	1	442	4420102.00	9017
24370304	619	24	Quebec	2437	2437067	Trois-Rivières	1	442	4420102.00	9017
24370305	1586	24	Quebec	2437	2437067	Trois-Rivières	1	442	4420102.00	9017
24370306	1200	24	Quebec	2437	2437067	Trois-Rivières	1	442	4420102.00	9017
24370307	1126	24	Quebec	2437	2437067	Trois-Rivières	1	442	4420102.00	9017
24370308	955	24	Quebec	2437	2437067	Trois-Rivières	1	442	4420102.00	9017
24370309	1006	24	Quebec	2437	2437067	Trois-Rivières	1	442	4420102.00	9017
24370310	1009	24	Quebec	2437	2437067	Trois-Rivières	1	442	4420102.00	9017
24370311	592	24	Quebec	2437	2437067	Trois-Rivières	1	442	4420205.01	6467
24370312	347	24	Quebec	2437	2437067	Trois-Rivières	1	442	4420205.01	6467
24370313	1053	24	Quebec	2437	2437067	Trois-Rivières	1	442	4420205.01	6467
24370314	1205	24	Quebec	2437	2437067	Trois-Rivières	1	442	4420101.02	7142
24370315	2502	24	Quebec	2437	2437067	Trois-Rivières	1	442	4420101.02	7142
24370316	697	24	Quebec	2437	2437067	Trois-Rivières	1	442	4420013.01	7383
24370317	720	24	Quebec	2437	2437067	Trois-Rivières	1	442	4420013.01	7383
24370318	2635	24	Quebec	2437	2437067	Trois-Rivières	1	442	4420013.01	7383
24370319	770	24	Quebec	2437	2437067	Trois-Rivières	1	442	4420013.01	7383
24380034	447	24	Quebec	2438	2438070	Deschaillons-sur-Saint-Laurent	5	997	9924.00	2222780
24380035	530	24	Quebec	2438	2438055	Parisville	4	996	9924.00	2222780
24380036	669	24	Quebec	2438	2438047	Fortierville	5	997	9924.00	2222780
24380037	376	24	Quebec	2438	2438040	Sainte-Sophie-de-Lévrard	5	997	9924.00	2222780
24380038	372	24	Quebec	2438	2438060	Sainte-Cécile-de-Lévrard	5	997	9924.00	2222780
24380039	353	24	Quebec	2438	2438040	Sainte-Sophie-de-Lévrard	5	997	9924.00	2222780
24380040	512	24	Quebec	2438	2438010	Bécancour	1	442	4420302.00	5108
24380041	494	24	Quebec	2438	2438010	Bécancour	1	442	4420302.00	5108
24380042	342	24	Quebec	2438	2438010	Bécancour	1	442	4420302.00	5108
24380043	328	24	Quebec	2438	2438010	Bécancour	1	442	4420302.00	5108
24380044	468	24	Quebec	2438	2438010	Bécancour	1	442	4420302.00	5108
24380045	491	24	Quebec	2438	2438010	Bécancour	1	442	4420302.00	5108
24380046	487	24	Quebec	2438	2438010	Bécancour	1	442	4420302.00	5108
24380047	468	24	Quebec	2438	2438015	Sainte-Marie-de-Blandford	5	997	9924.00	2222780
24380048	524	24	Quebec	2438	2438010	Bécancour	1	442	4420302.00	5108
24380049	403	24	Quebec	2438	2438005	Saint-Sylvère	5	997	9924.00	2222780
24380050	388	24	Quebec	2438	2438005	Saint-Sylvère	5	997	9924.00	2222780
24380051	519	24	Quebec	2438	2438010	Bécancour	1	442	4420302.00	5108
24380052	419	24	Quebec	2438	2438010	Bécancour	1	442	4420300.02	7879
24380053	202	24	Quebec	2438	2438802	Wôlinak	1	442	4420300.01	202
24380055	1278	24	Quebec	2438	2438010	Bécancour	1	442	4420300.02	7879
24380056	583	24	Quebec	2438	2438010	Bécancour	1	442	4420300.02	7879
24380057	656	24	Quebec	2438	2438010	Bécancour	1	442	4420300.02	7879
24380060	525	24	Quebec	2438	2438010	Bécancour	1	442	4420300.02	7879
24380061	350	24	Quebec	2438	2438010	Bécancour	1	442	4420300.02	7879
24380062	500	24	Quebec	2438	2438010	Bécancour	1	442	4420300.02	7879
24380063	816	24	Quebec	2438	2438010	Bécancour	1	442	4420300.02	7879
24380064	349	24	Quebec	2438	2438010	Bécancour	1	442	4420300.02	7879
24380065	44	24	Quebec	2438	2438010	Bécancour	1	442	4420301.00	44
24380066	943	24	Quebec	2438	2438010	Bécancour	1	442	4420302.00	5108
24380067	301	24	Quebec	2438	2438020	Lemieux	5	997	9924.00	2222780
24380068	373	24	Quebec	2438	2438028	Manseau	5	997	9924.00	2222780
24380069	443	24	Quebec	2438	2438028	Manseau	5	997	9924.00	2222780
24380070	449	24	Quebec	2438	2438035	Sainte-Françoise	5	997	9924.00	2222780
24380071	391	24	Quebec	2438	2438065	Saint-Pierre-les-Becquets	5	997	9924.00	2222780
24380072	434	24	Quebec	2438	2438065	Saint-Pierre-les-Becquets	5	997	9924.00	2222780
24380073	312	24	Quebec	2438	2438065	Saint-Pierre-les-Becquets	5	997	9924.00	2222780
24380074	462	24	Quebec	2438	2438070	Deschaillons-sur-Saint-Laurent	5	997	9924.00	2222780
24380075	452	24	Quebec	2438	2438010	Bécancour	1	442	4420300.02	7879
24380076	0	24	Quebec	2438	2438802	Wôlinak	1	442	4420300.01	202
24380077	447	24	Quebec	2438	2438010	Bécancour	1	442	4420300.02	7879
24380079	1504	24	Quebec	2438	2438010	Bécancour	1	442	4420300.02	7879
24390086	524	24	Quebec	2439	2439170	Saint-Louis-de-Blandford	4	996	9924.00	2222780
24390087	487	24	Quebec	2439	2439170	Saint-Louis-de-Blandford	4	996	9924.00	2222780
24390088	382	24	Quebec	2439	2439145	Saint-Rosaire	4	996	9924.00	2222780
24390089	461	24	Quebec	2439	2439145	Saint-Rosaire	4	996	9924.00	2222780
24390090	516	24	Quebec	2439	2439062	Victoriaville	3	440	9924.00	2222780
24390091	3044	24	Quebec	2439	2439062	Victoriaville	3	440	9924.00	2222780
24390093	482	24	Quebec	2439	2439062	Victoriaville	3	440	9924.00	2222780
24390094	994	24	Quebec	2439	2439062	Victoriaville	3	440	9924.00	2222780
24390095	472	24	Quebec	2439	2439062	Victoriaville	3	440	9924.00	2222780
24390096	418	24	Quebec	2439	2439062	Victoriaville	3	440	9924.00	2222780
24390097	555	24	Quebec	2439	2439062	Victoriaville	3	440	9924.00	2222780
24390098	336	24	Quebec	2439	2439062	Victoriaville	3	440	9924.00	2222780
24390099	492	24	Quebec	2439	2439062	Victoriaville	3	440	9924.00	2222780
24390100	450	24	Quebec	2439	2439062	Victoriaville	3	440	9924.00	2222780
24390101	379	24	Quebec	2439	2439062	Victoriaville	3	440	9924.00	2222780
24390102	708	24	Quebec	2439	2439062	Victoriaville	3	440	9924.00	2222780
24390103	455	24	Quebec	2439	2439062	Victoriaville	3	440	9924.00	2222780
24390104	461	24	Quebec	2439	2439062	Victoriaville	3	440	9924.00	2222780
24390105	377	24	Quebec	2439	2439062	Victoriaville	3	440	9924.00	2222780
24390106	443	24	Quebec	2439	2439062	Victoriaville	3	440	9924.00	2222780
24390107	404	24	Quebec	2439	2439062	Victoriaville	3	440	9924.00	2222780
24390108	532	24	Quebec	2439	2439062	Victoriaville	3	440	9924.00	2222780
24390109	899	24	Quebec	2439	2439062	Victoriaville	3	440	9924.00	2222780
24390110	347	24	Quebec	2439	2439062	Victoriaville	3	440	9924.00	2222780
24390111	414	24	Quebec	2439	2439062	Victoriaville	3	440	9924.00	2222780
24390112	456	24	Quebec	2439	2439062	Victoriaville	3	440	9924.00	2222780
24390113	536	24	Quebec	2439	2439062	Victoriaville	3	440	9924.00	2222780
24390114	385	24	Quebec	2439	2439062	Victoriaville	3	440	9924.00	2222780
24390115	619	24	Quebec	2439	2439062	Victoriaville	3	440	9924.00	2222780
24390116	444	24	Quebec	2439	2439062	Victoriaville	3	440	9924.00	2222780
24390117	444	24	Quebec	2439	2439062	Victoriaville	3	440	9924.00	2222780
24390118	486	24	Quebec	2439	2439062	Victoriaville	3	440	9924.00	2222780
24390119	462	24	Quebec	2439	2439062	Victoriaville	3	440	9924.00	2222780
24390120	426	24	Quebec	2439	2439062	Victoriaville	3	440	9924.00	2222780
24390121	734	24	Quebec	2439	2439062	Victoriaville	3	440	9924.00	2222780
24390122	374	24	Quebec	2439	2439062	Victoriaville	3	440	9924.00	2222780
24390123	465	24	Quebec	2439	2439062	Victoriaville	3	440	9924.00	2222780
24390124	503	24	Quebec	2439	2439062	Victoriaville	3	440	9924.00	2222780
24390125	482	24	Quebec	2439	2439062	Victoriaville	3	440	9924.00	2222780
24390126	541	24	Quebec	2439	2439062	Victoriaville	3	440	9924.00	2222780
24390127	539	24	Quebec	2439	2439062	Victoriaville	3	440	9924.00	2222780
24390128	383	24	Quebec	2439	2439062	Victoriaville	3	440	9924.00	2222780
24390129	519	24	Quebec	2439	2439062	Victoriaville	3	440	9924.00	2222780
24390130	1401	24	Quebec	2439	2439062	Victoriaville	3	440	9924.00	2222780
24390131	1360	24	Quebec	2439	2439062	Victoriaville	3	440	9924.00	2222780
24390132	1001	24	Quebec	2439	2439062	Victoriaville	3	440	9924.00	2222780
24390133	525	24	Quebec	2439	2439062	Victoriaville	3	440	9924.00	2222780
24390134	578	24	Quebec	2439	2439062	Victoriaville	3	440	9924.00	2222780
24390135	490	24	Quebec	2439	2439062	Victoriaville	3	440	9924.00	2222780
24390136	443	24	Quebec	2439	2439062	Victoriaville	3	440	9924.00	2222780
24390137	391	24	Quebec	2439	2439062	Victoriaville	3	440	9924.00	2222780
24390138	483	24	Quebec	2439	2439062	Victoriaville	3	440	9924.00	2222780
24390139	552	24	Quebec	2439	2439062	Victoriaville	3	440	9924.00	2222780
24390140	515	24	Quebec	2439	2439062	Victoriaville	3	440	9924.00	2222780
24390141	776	24	Quebec	2439	2439062	Victoriaville	3	440	9924.00	2222780
24390142	399	24	Quebec	2439	2439062	Victoriaville	3	440	9924.00	2222780
24390143	436	24	Quebec	2439	2439062	Victoriaville	3	440	9924.00	2222780
24390144	344	24	Quebec	2439	2439062	Victoriaville	3	440	9924.00	2222780
24390145	708	24	Quebec	2439	2439062	Victoriaville	3	440	9924.00	2222780
24390146	1107	24	Quebec	2439	2439062	Victoriaville	3	440	9924.00	2222780
24390147	801	24	Quebec	2439	2439062	Victoriaville	3	440	9924.00	2222780
24390148	365	24	Quebec	2439	2439060	Saint-Christophe-d'Arthabaska	3	440	9924.00	2222780
24390149	706	24	Quebec	2439	2439060	Saint-Christophe-d'Arthabaska	3	440	9924.00	2222780
24390150	881	24	Quebec	2439	2439060	Saint-Christophe-d'Arthabaska	3	440	9924.00	2222780
24390151	638	24	Quebec	2439	2439060	Saint-Christophe-d'Arthabaska	3	440	9924.00	2222780
24390152	671	24	Quebec	2439	2439062	Victoriaville	3	440	9924.00	2222780
24390153	682	24	Quebec	2439	2439062	Victoriaville	3	440	9924.00	2222780
24390154	657	24	Quebec	2439	2439062	Victoriaville	3	440	9924.00	2222780
24390155	465	24	Quebec	2439	2439062	Victoriaville	3	440	9924.00	2222780
24390156	431	24	Quebec	2439	2439062	Victoriaville	3	440	9924.00	2222780
24390157	526	24	Quebec	2439	2439062	Victoriaville	3	440	9924.00	2222780
24390158	709	24	Quebec	2439	2439062	Victoriaville	3	440	9924.00	2222780
24390159	349	24	Quebec	2439	2439062	Victoriaville	3	440	9924.00	2222780
24390160	374	24	Quebec	2439	2439062	Victoriaville	3	440	9924.00	2222780
24390161	380	24	Quebec	2439	2439062	Victoriaville	3	440	9924.00	2222780
24390162	370	24	Quebec	2439	2439062	Victoriaville	3	440	9924.00	2222780
24390163	403	24	Quebec	2439	2439062	Victoriaville	3	440	9924.00	2222780
24390164	383	24	Quebec	2439	2439062	Victoriaville	3	440	9924.00	2222780
24390165	441	24	Quebec	2439	2439062	Victoriaville	3	440	9924.00	2222780
24390166	385	24	Quebec	2439	2439062	Victoriaville	3	440	9924.00	2222780
24390167	349	24	Quebec	2439	2439062	Victoriaville	3	440	9924.00	2222780
24390168	316	24	Quebec	2439	2439062	Victoriaville	3	440	9924.00	2222780
24390169	616	24	Quebec	2439	2439062	Victoriaville	3	440	9924.00	2222780
24390170	455	24	Quebec	2439	2439062	Victoriaville	3	440	9924.00	2222780
24390171	444	24	Quebec	2439	2439062	Victoriaville	3	440	9924.00	2222780
24390172	568	24	Quebec	2439	2439062	Victoriaville	3	440	9924.00	2222780
24390173	474	24	Quebec	2439	2439135	Saint-Valère	4	996	9924.00	2222780
24390174	367	24	Quebec	2439	2439135	Saint-Valère	4	996	9924.00	2222780
24390175	422	24	Quebec	2439	2439135	Saint-Valère	4	996	9924.00	2222780
24390176	558	24	Quebec	2439	2439085	Saint-Albert	4	996	9924.00	2222780
24390177	490	24	Quebec	2439	2439085	Saint-Albert	4	996	9924.00	2222780
24390178	425	24	Quebec	2439	2439062	Victoriaville	3	440	9924.00	2222780
24390179	414	24	Quebec	2439	2439077	Warwick	4	996	9924.00	2222780
24390180	407	24	Quebec	2439	2439077	Warwick	4	996	9924.00	2222780
24390181	596	24	Quebec	2439	2439077	Warwick	4	996	9924.00	2222780
24390182	539	24	Quebec	2439	2439077	Warwick	4	996	9924.00	2222780
24390183	425	24	Quebec	2439	2439077	Warwick	4	996	9924.00	2222780
24390184	426	24	Quebec	2439	2439077	Warwick	4	996	9924.00	2222780
24390185	396	24	Quebec	2439	2439077	Warwick	4	996	9924.00	2222780
24390186	550	24	Quebec	2439	2439077	Warwick	4	996	9924.00	2222780
24390187	430	24	Quebec	2439	2439077	Warwick	4	996	9924.00	2222780
24390188	452	24	Quebec	2439	2439077	Warwick	4	996	9924.00	2222780
24390189	372	24	Quebec	2439	2439090	Sainte-Élizabeth-de-Warwick	5	997	9924.00	2222780
24390190	442	24	Quebec	2439	2439097	Kingsey Falls	5	997	9924.00	2222780
24390191	439	24	Quebec	2439	2439097	Kingsey Falls	5	997	9924.00	2222780
24390192	592	24	Quebec	2439	2439097	Kingsey Falls	5	997	9924.00	2222780
24390193	474	24	Quebec	2439	2439097	Kingsey Falls	5	997	9924.00	2222780
24390194	355	24	Quebec	2439	2439105	Sainte-Séraphine	4	996	9924.00	2222780
24390195	553	24	Quebec	2439	2439085	Saint-Albert	4	996	9924.00	2222780
24390196	479	24	Quebec	2439	2439117	Sainte-Clotilde-de-Horton	4	996	9924.00	2222780
24390197	512	24	Quebec	2439	2439117	Sainte-Clotilde-de-Horton	4	996	9924.00	2222780
24390198	578	24	Quebec	2439	2439117	Sainte-Clotilde-de-Horton	4	996	9924.00	2222780
24390199	744	24	Quebec	2439	2439130	Saint-Samuel	4	996	9924.00	2222780
24390200	399	24	Quebec	2439	2439025	Tingwick	5	997	9924.00	2222780
24390201	581	24	Quebec	2439	2439025	Tingwick	5	997	9924.00	2222780
24390202	430	24	Quebec	2439	2439025	Tingwick	5	997	9924.00	2222780
24390203	458	24	Quebec	2439	2439020	Saint-Rémi-de-Tingwick	4	996	9924.00	2222780
24390204	477	24	Quebec	2439	2439030	Chesterville	4	996	9924.00	2222780
24390205	431	24	Quebec	2439	2439060	Saint-Christophe-d'Arthabaska	3	440	9924.00	2222780
24390206	445	24	Quebec	2439	2439030	Chesterville	4	996	9924.00	2222780
24390207	374	24	Quebec	2439	2439035	Sainte-Hélène-de-Chester	4	996	9924.00	2222780
24390208	394	24	Quebec	2439	2439043	Saint-Norbert-d'Arthabaska	4	996	9924.00	2222780
24390209	315	24	Quebec	2439	2439043	Saint-Norbert-d'Arthabaska	4	996	9924.00	2222780
24390210	448	24	Quebec	2439	2439043	Saint-Norbert-d'Arthabaska	4	996	9924.00	2222780
24390211	411	24	Quebec	2439	2439015	Notre-Dame-de-Ham	4	996	9924.00	2222780
24390212	414	24	Quebec	2439	2439010	Ham-Nord	5	997	9924.00	2222780
24390213	455	24	Quebec	2439	2439010	Ham-Nord	5	997	9924.00	2222780
24390214	254	24	Quebec	2439	2439005	Saints-Martyrs-Canadiens	4	996	9924.00	2222780
24390215	580	24	Quebec	2439	2439150	Sainte-Anne-du-Sault	5	997	9924.00	2222780
24390216	326	24	Quebec	2439	2439150	Sainte-Anne-du-Sault	5	997	9924.00	2222780
24390217	446	24	Quebec	2439	2439155	Daveluyville	5	997	9924.00	2222780
24390218	519	24	Quebec	2439	2439155	Daveluyville	5	997	9924.00	2222780
24390219	413	24	Quebec	2439	2439165	Maddington Falls	4	996	9924.00	2222780
24390220	384	24	Quebec	2439	2439150	Sainte-Anne-du-Sault	5	997	9924.00	2222780
24390221	1195	24	Quebec	2439	2439062	Victoriaville	3	440	9924.00	2222780
24390222	250	24	Quebec	2439	2439062	Victoriaville	3	440	9924.00	2222780
24400023	522	24	Quebec	2440	2440010	Saint-Adrien	5	997	9924.00	2222780
24400024	551	24	Quebec	2440	2440017	Wotton	5	997	9924.00	2222780
24400025	386	24	Quebec	2440	2440017	Wotton	5	997	9924.00	2222780
24400026	423	24	Quebec	2440	2440047	Danville	5	997	9924.00	2222780
24400027	557	24	Quebec	2440	2440043	Asbestos	5	997	9924.00	2222780
24400028	475	24	Quebec	2440	2440043	Asbestos	5	997	9924.00	2222780
24400029	491	24	Quebec	2440	2440043	Asbestos	5	997	9924.00	2222780
24400030	530	24	Quebec	2440	2440043	Asbestos	5	997	9924.00	2222780
24400031	516	24	Quebec	2440	2440043	Asbestos	5	997	9924.00	2222780
24400032	696	24	Quebec	2440	2440043	Asbestos	5	997	9924.00	2222780
24400033	501	24	Quebec	2440	2440043	Asbestos	5	997	9924.00	2222780
24400034	597	24	Quebec	2440	2440043	Asbestos	5	997	9924.00	2222780
24400035	446	24	Quebec	2440	2440043	Asbestos	5	997	9924.00	2222780
24400036	533	24	Quebec	2440	2440043	Asbestos	5	997	9924.00	2222780
24400037	530	24	Quebec	2440	2440043	Asbestos	5	997	9924.00	2222780
24400038	411	24	Quebec	2440	2440047	Danville	5	997	9924.00	2222780
24400039	397	24	Quebec	2440	2440043	Asbestos	5	997	9924.00	2222780
24400040	517	24	Quebec	2440	2440043	Asbestos	5	997	9924.00	2222780
24400041	483	24	Quebec	2440	2440047	Danville	5	997	9924.00	2222780
24400042	455	24	Quebec	2440	2440047	Danville	5	997	9924.00	2222780
24400043	400	24	Quebec	2440	2440047	Danville	5	997	9924.00	2222780
24400044	410	24	Quebec	2440	2440047	Danville	5	997	9924.00	2222780
24400045	396	24	Quebec	2440	2440047	Danville	5	997	9924.00	2222780
24400046	470	24	Quebec	2440	2440047	Danville	5	997	9924.00	2222780
24400047	378	24	Quebec	2440	2440047	Danville	5	997	9924.00	2222780
24400048	500	24	Quebec	2440	2440032	Saint-Georges-de-Windsor	5	997	9924.00	2222780
24400049	458	24	Quebec	2440	2440032	Saint-Georges-de-Windsor	5	997	9924.00	2222780
24400050	493	24	Quebec	2440	2440017	Wotton	5	997	9924.00	2222780
24400051	529	24	Quebec	2440	2440025	Saint-Camille	4	996	9924.00	2222780
24400052	235	24	Quebec	2440	2440005	Ham-Sud	5	997	9924.00	2222780
24410037	464	24	Quebec	2441	2441098	Weedon	5	997	9924.00	2222780
24410038	784	24	Quebec	2441	2441098	Weedon	5	997	9924.00	2222780
24410039	498	24	Quebec	2441	2441098	Weedon	5	997	9924.00	2222780
24410040	487	24	Quebec	2441	2441098	Weedon	5	997	9924.00	2222780
24410041	437	24	Quebec	2441	2441098	Weedon	5	997	9924.00	2222780
24410042	482	24	Quebec	2441	2441117	Dudswell	4	996	9924.00	2222780
24410043	660	24	Quebec	2441	2441117	Dudswell	4	996	9924.00	2222780
24410044	585	24	Quebec	2441	2441117	Dudswell	4	996	9924.00	2222780
24410045	541	24	Quebec	2441	2441070	Bury	4	996	9924.00	2222780
24410046	533	24	Quebec	2441	2441065	Westbury	5	997	9924.00	2222780
24410047	418	24	Quebec	2441	2441060	East Angus	4	996	9924.00	2222780
24410048	514	24	Quebec	2441	2441060	East Angus	4	996	9924.00	2222780
24410049	569	24	Quebec	2441	2441060	East Angus	4	996	9924.00	2222780
24410050	606	24	Quebec	2441	2441060	East Angus	4	996	9924.00	2222780
24410051	620	24	Quebec	2441	2441060	East Angus	4	996	9924.00	2222780
24410052	494	24	Quebec	2441	2441060	East Angus	4	996	9924.00	2222780
24410053	438	24	Quebec	2441	2441060	East Angus	4	996	9924.00	2222780
24410054	473	24	Quebec	2441	2441065	Westbury	5	997	9924.00	2222780
24410055	695	24	Quebec	2441	2441038	Cookshire-Eaton	4	996	9924.00	2222780
24410056	594	24	Quebec	2441	2441038	Cookshire-Eaton	4	996	9924.00	2222780
24410057	615	24	Quebec	2441	2441038	Cookshire-Eaton	4	996	9924.00	2222780
24410058	516	24	Quebec	2441	2441038	Cookshire-Eaton	4	996	9924.00	2222780
24410059	515	24	Quebec	2441	2441038	Cookshire-Eaton	4	996	9924.00	2222780
24410060	355	24	Quebec	2441	2441012	Saint-Isidore-de-Clifton	5	997	9924.00	2222780
24410061	340	24	Quebec	2441	2441012	Saint-Isidore-de-Clifton	5	997	9924.00	2222780
24410062	733	24	Quebec	2441	2441037	Newport	4	996	9924.00	2222780
24410063	276	24	Quebec	2441	2441020	Chartierville	5	997	9924.00	2222780
24410064	768	24	Quebec	2441	2441027	La Patrie	5	997	9924.00	2222780
24410065	176	24	Quebec	2441	2441075	Hampden	5	997	9924.00	2222780
24410066	472	24	Quebec	2441	2441080	Scotstown	4	996	9924.00	2222780
24410067	428	24	Quebec	2441	2441085	Lingwick	4	996	9924.00	2222780
24410068	633	24	Quebec	2441	2441070	Bury	4	996	9924.00	2222780
24410069	691	24	Quebec	2441	2441038	Cookshire-Eaton	4	996	9924.00	2222780
24410070	587	24	Quebec	2441	2441038	Cookshire-Eaton	4	996	9924.00	2222780
24410071	536	24	Quebec	2441	2441038	Cookshire-Eaton	4	996	9924.00	2222780
24410072	644	24	Quebec	2441	2441038	Cookshire-Eaton	4	996	9924.00	2222780
24410073	563	24	Quebec	2441	2441055	Ascot Corner	1	433	4330112.02	3158
24410074	775	24	Quebec	2441	2441055	Ascot Corner	1	433	4330112.02	3158
24410075	902	24	Quebec	2441	2441055	Ascot Corner	1	433	4330112.02	3158
24410076	918	24	Quebec	2441	2441055	Ascot Corner	1	433	4330112.02	3158
24420040	553	24	Quebec	2442	2442110	Cleveland	5	997	9924.00	2222780
24420041	545	24	Quebec	2442	2442110	Cleveland	5	997	9924.00	2222780
24420042	476	24	Quebec	2442	2442098	Richmond	5	997	9924.00	2222780
24420043	465	24	Quebec	2442	2442098	Richmond	5	997	9924.00	2222780
24420044	477	24	Quebec	2442	2442098	Richmond	5	997	9924.00	2222780
24420045	475	24	Quebec	2442	2442098	Richmond	5	997	9924.00	2222780
24420046	450	24	Quebec	2442	2442098	Richmond	5	997	9924.00	2222780
24420047	473	24	Quebec	2442	2442098	Richmond	5	997	9924.00	2222780
24420048	443	24	Quebec	2442	2442110	Cleveland	5	997	9924.00	2222780
24420049	652	24	Quebec	2442	2442075	Melbourne	5	997	9924.00	2222780
24420050	416	24	Quebec	2442	2442098	Richmond	5	997	9924.00	2222780
24420051	418	24	Quebec	2442	2442078	Ulverton	4	996	9924.00	2222780
24420052	411	24	Quebec	2442	2442075	Melbourne	5	997	9924.00	2222780
24420053	138	24	Quebec	2442	2442070	Kingsbury	5	997	9924.00	2222780
24420054	663	24	Quebec	2442	2442032	Racine	5	997	9924.00	2222780
24420055	660	24	Quebec	2442	2442032	Racine	5	997	9924.00	2222780
24420056	472	24	Quebec	2442	2442060	Valcourt	5	997	9924.00	2222780
24420057	423	24	Quebec	2442	2442055	Valcourt	5	997	9924.00	2222780
24420058	401	24	Quebec	2442	2442055	Valcourt	5	997	9924.00	2222780
24420059	348	24	Quebec	2442	2442055	Valcourt	5	997	9924.00	2222780
24420060	435	24	Quebec	2442	2442055	Valcourt	5	997	9924.00	2222780
24420061	558	24	Quebec	2442	2442055	Valcourt	5	997	9924.00	2222780
24420062	572	24	Quebec	2442	2442060	Valcourt	5	997	9924.00	2222780
24420063	416	24	Quebec	2442	2442065	Maricourt	5	997	9924.00	2222780
24420064	635	24	Quebec	2442	2442045	Lawrenceville	5	997	9924.00	2222780
24420065	608	24	Quebec	2442	2442040	Bonsecours	4	996	9924.00	2222780
24420066	598	24	Quebec	2442	2442050	Sainte-Anne-de-la-Rochelle	5	997	9924.00	2222780
24420067	812	24	Quebec	2442	2442025	Saint-Denis-de-Brompton	1	433	4330300.02	4054
24420068	743	24	Quebec	2442	2442025	Saint-Denis-de-Brompton	1	433	4330300.02	4054
24420069	773	24	Quebec	2442	2442025	Saint-Denis-de-Brompton	1	433	4330300.02	4054
24420070	990	24	Quebec	2442	2442025	Saint-Denis-de-Brompton	1	433	4330300.02	4054
24420071	736	24	Quebec	2442	2442025	Saint-Denis-de-Brompton	1	433	4330300.02	4054
24420072	513	24	Quebec	2442	2442020	Saint-François-Xavier-de-Brompton	4	996	9924.00	2222780
24420073	672	24	Quebec	2442	2442020	Saint-François-Xavier-de-Brompton	4	996	9924.00	2222780
24420074	435	24	Quebec	2442	2442020	Saint-François-Xavier-de-Brompton	4	996	9924.00	2222780
24420075	653	24	Quebec	2442	2442020	Saint-François-Xavier-de-Brompton	4	996	9924.00	2222780
24420076	498	24	Quebec	2442	2442088	Windsor	4	996	9924.00	2222780
24420077	584	24	Quebec	2442	2442088	Windsor	4	996	9924.00	2222780
24420078	442	24	Quebec	2442	2442088	Windsor	4	996	9924.00	2222780
24420080	437	24	Quebec	2442	2442088	Windsor	4	996	9924.00	2222780
24420081	407	24	Quebec	2442	2442088	Windsor	4	996	9924.00	2222780
24420082	420	24	Quebec	2442	2442088	Windsor	4	996	9924.00	2222780
24420083	443	24	Quebec	2442	2442088	Windsor	4	996	9924.00	2222780
24420084	490	24	Quebec	2442	2442088	Windsor	4	996	9924.00	2222780
24420085	542	24	Quebec	2442	2442088	Windsor	4	996	9924.00	2222780
24420086	608	24	Quebec	2442	2442088	Windsor	4	996	9924.00	2222780
24420087	506	24	Quebec	2442	2442095	Val-Joli	1	433	4330401.00	1619
24420088	485	24	Quebec	2442	2442095	Val-Joli	1	433	4330401.00	1619
24420090	633	24	Quebec	2442	2442100	Saint-Claude	4	996	9924.00	2222780
24420091	552	24	Quebec	2442	2442100	Saint-Claude	4	996	9924.00	2222780
24420092	433	24	Quebec	2442	2442005	Stoke	1	433	4330112.01	2955
24420093	649	24	Quebec	2442	2442005	Stoke	1	433	4330112.01	2955
24420094	440	24	Quebec	2442	2442005	Stoke	1	433	4330112.01	2955
24420095	603	24	Quebec	2442	2442005	Stoke	1	433	4330112.01	2955
24420096	830	24	Quebec	2442	2442005	Stoke	1	433	4330112.01	2955
24420097	548	24	Quebec	2442	2442088	Windsor	4	996	9924.00	2222780
24420099	628	24	Quebec	2442	2442095	Val-Joli	1	433	4330401.00	1619
24430011	587	24	Quebec	2443	2443027	Sherbrooke	1	433	4330016.00	4014
24430012	672	24	Quebec	2443	2443027	Sherbrooke	1	433	4330016.00	4014
24430013	625	24	Quebec	2443	2443027	Sherbrooke	1	433	4330016.00	4014
24430014	516	24	Quebec	2443	2443027	Sherbrooke	1	433	4330016.00	4014
24430015	433	24	Quebec	2443	2443027	Sherbrooke	1	433	4330016.00	4014
24430016	427	24	Quebec	2443	2443027	Sherbrooke	1	433	4330016.00	4014
24430017	352	24	Quebec	2443	2443027	Sherbrooke	1	433	4330016.00	4014
24430018	402	24	Quebec	2443	2443027	Sherbrooke	1	433	4330016.00	4014
24430019	400	24	Quebec	2443	2443027	Sherbrooke	1	433	4330015.01	2848
24430020	287	24	Quebec	2443	2443027	Sherbrooke	1	433	4330015.02	5927
24430021	377	24	Quebec	2443	2443027	Sherbrooke	1	433	4330015.02	5927
24430022	820	24	Quebec	2443	2443027	Sherbrooke	1	433	4330015.02	5927
24430023	604	24	Quebec	2443	2443027	Sherbrooke	1	433	4330015.02	5927
24430024	1478	24	Quebec	2443	2443027	Sherbrooke	1	433	4330015.02	5927
24430025	820	24	Quebec	2443	2443027	Sherbrooke	1	433	4330015.02	5927
24430026	617	24	Quebec	2443	2443027	Sherbrooke	1	433	4330015.02	5927
24430027	705	24	Quebec	2443	2443027	Sherbrooke	1	433	4330015.02	5927
24430028	219	24	Quebec	2443	2443027	Sherbrooke	1	433	4330015.02	5927
24430029	499	24	Quebec	2443	2443027	Sherbrooke	1	433	4330015.01	2848
24430030	303	24	Quebec	2443	2443027	Sherbrooke	1	433	4330015.01	2848
24430031	545	24	Quebec	2443	2443027	Sherbrooke	1	433	4330014.00	3322
24430032	433	24	Quebec	2443	2443027	Sherbrooke	1	433	4330014.00	3322
24430033	476	24	Quebec	2443	2443027	Sherbrooke	1	433	4330014.00	3322
24430034	846	24	Quebec	2443	2443027	Sherbrooke	1	433	4330014.00	3322
24430035	481	24	Quebec	2443	2443027	Sherbrooke	1	433	4330014.00	3322
24430036	541	24	Quebec	2443	2443027	Sherbrooke	1	433	4330014.00	3322
24430037	488	24	Quebec	2443	2443027	Sherbrooke	1	433	4330001.00	5498
24430038	385	24	Quebec	2443	2443027	Sherbrooke	1	433	4330013.00	1746
24430039	576	24	Quebec	2443	2443027	Sherbrooke	1	433	4330013.00	1746
24430040	351	24	Quebec	2443	2443027	Sherbrooke	1	433	4330013.00	1746
24430041	434	24	Quebec	2443	2443027	Sherbrooke	1	433	4330013.00	1746
24430042	542	24	Quebec	2443	2443027	Sherbrooke	1	433	4330012.00	1873
24430043	868	24	Quebec	2443	2443027	Sherbrooke	1	433	4330012.00	1873
24430044	463	24	Quebec	2443	2443027	Sherbrooke	1	433	4330012.00	1873
24430045	395	24	Quebec	2443	2443027	Sherbrooke	1	433	4330018.00	5484
24430046	277	24	Quebec	2443	2443027	Sherbrooke	1	433	4330018.00	5484
24430047	356	24	Quebec	2443	2443027	Sherbrooke	1	433	4330018.00	5484
24430048	441	24	Quebec	2443	2443027	Sherbrooke	1	433	4330018.00	5484
24430049	640	24	Quebec	2443	2443027	Sherbrooke	1	433	4330018.00	5484
24430050	432	24	Quebec	2443	2443027	Sherbrooke	1	433	4330018.00	5484
24430051	557	24	Quebec	2443	2443027	Sherbrooke	1	433	4330018.00	5484
24430052	637	24	Quebec	2443	2443027	Sherbrooke	1	433	4330018.00	5484
24430053	407	24	Quebec	2443	2443027	Sherbrooke	1	433	4330010.00	3314
24430054	689	24	Quebec	2443	2443027	Sherbrooke	1	433	4330010.00	3314
24430055	493	24	Quebec	2443	2443027	Sherbrooke	1	433	4330010.00	3314
24430057	539	24	Quebec	2443	2443027	Sherbrooke	1	433	4330009.02	5756
24430058	399	24	Quebec	2443	2443027	Sherbrooke	1	433	4330009.02	5756
24430059	419	24	Quebec	2443	2443027	Sherbrooke	1	433	4330009.02	5756
24430060	449	24	Quebec	2443	2443027	Sherbrooke	1	433	4330009.02	5756
24430061	378	24	Quebec	2443	2443027	Sherbrooke	1	433	4330009.02	5756
24430064	797	24	Quebec	2443	2443027	Sherbrooke	1	433	4330009.02	5756
24430066	1414	24	Quebec	2443	2443027	Sherbrooke	1	433	4330009.02	5756
24430067	964	24	Quebec	2443	2443027	Sherbrooke	1	433	4330019.01	5829
24430069	813	24	Quebec	2443	2443027	Sherbrooke	1	433	4330019.01	5829
24430070	631	24	Quebec	2443	2443027	Sherbrooke	1	433	4330019.01	5829
24430071	556	24	Quebec	2443	2443027	Sherbrooke	1	433	4330019.02	6945
24430072	1728	24	Quebec	2443	2443027	Sherbrooke	1	433	4330019.02	6945
24430073	704	24	Quebec	2443	2443027	Sherbrooke	1	433	4330019.02	6945
24430074	596	24	Quebec	2443	2443027	Sherbrooke	1	433	4330019.02	6945
24430075	891	24	Quebec	2443	2443027	Sherbrooke	1	433	4330019.02	6945
24430077	459	24	Quebec	2443	2443027	Sherbrooke	1	433	4330019.02	6945
24430078	524	24	Quebec	2443	2443027	Sherbrooke	1	433	4330019.02	6945
24430079	398	24	Quebec	2443	2443027	Sherbrooke	1	433	4330018.00	5484
24430080	363	24	Quebec	2443	2443027	Sherbrooke	1	433	4330019.02	6945
24430081	717	24	Quebec	2443	2443027	Sherbrooke	1	433	4330019.02	6945
24430082	407	24	Quebec	2443	2443027	Sherbrooke	1	433	4330019.02	6945
24430083	377	24	Quebec	2443	2443027	Sherbrooke	1	433	4330018.00	5484
24430084	847	24	Quebec	2443	2443027	Sherbrooke	1	433	4330017.00	2660
24430085	409	24	Quebec	2443	2443027	Sherbrooke	1	433	4330017.00	2660
24430086	512	24	Quebec	2443	2443027	Sherbrooke	1	433	4330017.00	2660
24430087	446	24	Quebec	2443	2443027	Sherbrooke	1	433	4330017.00	2660
24430088	446	24	Quebec	2443	2443027	Sherbrooke	1	433	4330017.00	2660
24430089	1244	24	Quebec	2443	2443027	Sherbrooke	1	433	4330019.01	5829
24430091	651	24	Quebec	2443	2443027	Sherbrooke	1	433	4330019.01	5829
24430092	293	24	Quebec	2443	2443027	Sherbrooke	1	433	4330019.01	5829
24430094	464	24	Quebec	2443	2443027	Sherbrooke	1	433	4330009.01	4054
24430119	482	24	Quebec	2443	2443027	Sherbrooke	1	433	4330008.00	3007
24430120	482	24	Quebec	2443	2443027	Sherbrooke	1	433	4330008.00	3007
24430121	656	24	Quebec	2443	2443027	Sherbrooke	1	433	4330008.00	3007
24430122	478	24	Quebec	2443	2443027	Sherbrooke	1	433	4330008.00	3007
24430123	464	24	Quebec	2443	2443027	Sherbrooke	1	433	4330008.00	3007
24430124	450	24	Quebec	2443	2443027	Sherbrooke	1	433	4330007.00	2344
24430125	447	24	Quebec	2443	2443027	Sherbrooke	1	433	4330007.00	2344
24430126	467	24	Quebec	2443	2443027	Sherbrooke	1	433	4330007.00	2344
24430127	499	24	Quebec	2443	2443027	Sherbrooke	1	433	4330007.00	2344
24430128	481	24	Quebec	2443	2443027	Sherbrooke	1	433	4330007.00	2344
24430129	716	24	Quebec	2443	2443027	Sherbrooke	1	433	4330006.00	2629
24430130	444	24	Quebec	2443	2443027	Sherbrooke	1	433	4330006.00	2629
24430131	332	24	Quebec	2443	2443027	Sherbrooke	1	433	4330006.00	2629
24430132	435	24	Quebec	2443	2443027	Sherbrooke	1	433	4330006.00	2629
24430133	421	24	Quebec	2443	2443027	Sherbrooke	1	433	4330005.00	2141
24430134	308	24	Quebec	2443	2443027	Sherbrooke	1	433	4330006.00	2629
24430135	394	24	Quebec	2443	2443027	Sherbrooke	1	433	4330006.00	2629
24430136	643	24	Quebec	2443	2443027	Sherbrooke	1	433	4330005.00	2141
24430137	770	24	Quebec	2443	2443027	Sherbrooke	1	433	4330004.00	4412
24430138	349	24	Quebec	2443	2443027	Sherbrooke	1	433	4330004.00	4412
24430139	494	24	Quebec	2443	2443027	Sherbrooke	1	433	4330004.00	4412
24430147	523	24	Quebec	2443	2443027	Sherbrooke	1	433	4330004.00	4412
24430148	442	24	Quebec	2443	2443027	Sherbrooke	1	433	4330003.00	3049
24430149	472	24	Quebec	2443	2443027	Sherbrooke	1	433	4330003.00	3049
24430150	742	24	Quebec	2443	2443027	Sherbrooke	1	433	4330002.00	1632
24430151	472	24	Quebec	2443	2443027	Sherbrooke	1	433	4330002.00	1632
24430152	533	24	Quebec	2443	2443027	Sherbrooke	1	433	4330003.00	3049
24430153	452	24	Quebec	2443	2443027	Sherbrooke	1	433	4330003.00	3049
24430154	510	24	Quebec	2443	2443027	Sherbrooke	1	433	4330003.00	3049
24430155	640	24	Quebec	2443	2443027	Sherbrooke	1	433	4330003.00	3049
24430156	481	24	Quebec	2443	2443027	Sherbrooke	1	433	4330004.00	4412
24430157	974	24	Quebec	2443	2443027	Sherbrooke	1	433	4330004.00	4412
24430158	433	24	Quebec	2443	2443027	Sherbrooke	1	433	4330004.00	4412
24430159	388	24	Quebec	2443	2443027	Sherbrooke	1	433	4330004.00	4412
24430160	497	24	Quebec	2443	2443027	Sherbrooke	1	433	4330005.00	2141
24430161	580	24	Quebec	2443	2443027	Sherbrooke	1	433	4330005.00	2141
24430162	540	24	Quebec	2443	2443027	Sherbrooke	1	433	4330011.00	1869
24430163	430	24	Quebec	2443	2443027	Sherbrooke	1	433	4330011.00	1869
24430164	401	24	Quebec	2443	2443027	Sherbrooke	1	433	4330011.00	1869
24430165	498	24	Quebec	2443	2443027	Sherbrooke	1	433	4330011.00	1869
24430166	394	24	Quebec	2443	2443027	Sherbrooke	1	433	4330010.00	3314
24430167	651	24	Quebec	2443	2443027	Sherbrooke	1	433	4330010.00	3314
24430168	418	24	Quebec	2443	2443027	Sherbrooke	1	433	4330002.00	1632
24430169	1177	24	Quebec	2443	2443027	Sherbrooke	1	433	4330001.00	5498
24430172	677	24	Quebec	2443	2443027	Sherbrooke	1	433	4330001.00	5498
24430173	456	24	Quebec	2443	2443027	Sherbrooke	1	433	4330001.00	5498
24430174	1041	24	Quebec	2443	2443027	Sherbrooke	1	433	4330001.00	5498
24430175	373	24	Quebec	2443	2443027	Sherbrooke	1	433	4330001.00	5498
24430176	379	24	Quebec	2443	2443027	Sherbrooke	1	433	4330001.00	5498
24430177	360	24	Quebec	2443	2443027	Sherbrooke	1	433	4330001.00	5498
24430178	519	24	Quebec	2443	2443027	Sherbrooke	1	433	4330015.01	2848
24430179	566	24	Quebec	2443	2443027	Sherbrooke	1	433	4330015.01	2848
24430180	561	24	Quebec	2443	2443027	Sherbrooke	1	433	4330015.01	2848
24430207	445	24	Quebec	2443	2443027	Sherbrooke	1	433	4330008.00	3007
24430217	423	24	Quebec	2443	2443027	Sherbrooke	1	433	4330018.00	5484
24430218	551	24	Quebec	2443	2443027	Sherbrooke	1	433	4330018.00	5484
24430220	898	24	Quebec	2443	2443027	Sherbrooke	1	433	4330009.02	5756
24430221	680	24	Quebec	2443	2443027	Sherbrooke	1	433	4330010.00	3314
24430222	1233	24	Quebec	2443	2443027	Sherbrooke	1	433	4330019.01	5829
24430223	547	24	Quebec	2443	2443027	Sherbrooke	1	433	4330001.00	5498
24430224	496	24	Quebec	2443	2443027	Sherbrooke	1	433	4330300.01	6298
24430225	1073	24	Quebec	2443	2443027	Sherbrooke	1	433	4330300.01	6298
24430226	746	24	Quebec	2443	2443027	Sherbrooke	1	433	4330300.01	6298
24430227	773	24	Quebec	2443	2443027	Sherbrooke	1	433	4330300.01	6298
24430228	525	24	Quebec	2443	2443027	Sherbrooke	1	433	4330300.01	6298
24430229	1013	24	Quebec	2443	2443027	Sherbrooke	1	433	4330300.01	6298
24430230	638	24	Quebec	2443	2443027	Sherbrooke	1	433	4330300.01	6298
24430231	441	24	Quebec	2443	2443027	Sherbrooke	1	433	4330300.01	6298
24430232	593	24	Quebec	2443	2443027	Sherbrooke	1	433	4330300.01	6298
24430233	563	24	Quebec	2443	2443027	Sherbrooke	1	433	4330111.08	5004
24430234	1061	24	Quebec	2443	2443027	Sherbrooke	1	433	4330111.08	5004
24430235	483	24	Quebec	2443	2443027	Sherbrooke	1	433	4330111.08	5004
24430236	537	24	Quebec	2443	2443027	Sherbrooke	1	433	4330111.08	5004
24430237	597	24	Quebec	2443	2443027	Sherbrooke	1	433	4330111.08	5004
24430238	583	24	Quebec	2443	2443027	Sherbrooke	1	433	4330111.08	5004
24430239	491	24	Quebec	2443	2443027	Sherbrooke	1	433	4330111.08	5004
24430240	689	24	Quebec	2443	2443027	Sherbrooke	1	433	4330111.08	5004
24430241	473	24	Quebec	2443	2443027	Sherbrooke	1	433	4330111.07	7464
24430242	526	24	Quebec	2443	2443027	Sherbrooke	1	433	4330111.07	7464
24430243	1209	24	Quebec	2443	2443027	Sherbrooke	1	433	4330111.07	7464
24430244	1292	24	Quebec	2443	2443027	Sherbrooke	1	433	4330111.07	7464
24430245	930	24	Quebec	2443	2443027	Sherbrooke	1	433	4330111.07	7464
24430246	2297	24	Quebec	2443	2443027	Sherbrooke	1	433	4330111.07	7464
24430247	704	24	Quebec	2443	2443027	Sherbrooke	1	433	4330111.05	4784
24430248	544	24	Quebec	2443	2443027	Sherbrooke	1	433	4330111.05	4784
24430249	565	24	Quebec	2443	2443027	Sherbrooke	1	433	4330111.05	4784
24430250	602	24	Quebec	2443	2443027	Sherbrooke	1	433	4330111.05	4784
24430251	425	24	Quebec	2443	2443027	Sherbrooke	1	433	4330111.05	4784
24430252	669	24	Quebec	2443	2443027	Sherbrooke	1	433	4330111.05	4784
24430253	469	24	Quebec	2443	2443027	Sherbrooke	1	433	4330111.05	4784
24430254	441	24	Quebec	2443	2443027	Sherbrooke	1	433	4330111.06	3429
24430255	614	24	Quebec	2443	2443027	Sherbrooke	1	433	4330111.06	3429
24430256	932	24	Quebec	2443	2443027	Sherbrooke	1	433	4330111.06	3429
24430257	511	24	Quebec	2443	2443027	Sherbrooke	1	433	4330111.06	3429
24430258	453	24	Quebec	2443	2443027	Sherbrooke	1	433	4330111.06	3429
24430259	478	24	Quebec	2443	2443027	Sherbrooke	1	433	4330111.06	3429
24430260	736	24	Quebec	2443	2443027	Sherbrooke	1	433	4330100.00	5284
24430261	528	24	Quebec	2443	2443027	Sherbrooke	1	433	4330100.00	5284
24430262	569	24	Quebec	2443	2443027	Sherbrooke	1	433	4330100.00	5284
24430263	601	24	Quebec	2443	2443027	Sherbrooke	1	433	4330100.00	5284
24430264	738	24	Quebec	2443	2443027	Sherbrooke	1	433	4330100.00	5284
24430265	513	24	Quebec	2443	2443027	Sherbrooke	1	433	4330100.00	5284
24430266	724	24	Quebec	2443	2443027	Sherbrooke	1	433	4330100.00	5284
24430267	1286	24	Quebec	2443	2443027	Sherbrooke	1	433	4330111.01	7074
24430268	493	24	Quebec	2443	2443027	Sherbrooke	1	433	4330111.01	7074
24430269	563	24	Quebec	2443	2443027	Sherbrooke	1	433	4330111.01	7074
24430270	602	24	Quebec	2443	2443027	Sherbrooke	1	433	4330111.01	7074
24430271	478	24	Quebec	2443	2443027	Sherbrooke	1	433	4330111.01	7074
24430272	601	24	Quebec	2443	2443027	Sherbrooke	1	433	4330111.01	7074
24430273	539	24	Quebec	2443	2443027	Sherbrooke	1	433	4330111.01	7074
24430274	531	24	Quebec	2443	2443027	Sherbrooke	1	433	4330111.01	7074
24430275	816	24	Quebec	2443	2443027	Sherbrooke	1	433	4330111.01	7074
24430276	405	24	Quebec	2443	2443027	Sherbrooke	1	433	4330111.01	7074
24430277	522	24	Quebec	2443	2443027	Sherbrooke	1	433	4330111.01	7074
24430278	1354	24	Quebec	2443	2443027	Sherbrooke	1	433	4330110.03	6447
24430279	238	24	Quebec	2443	2443027	Sherbrooke	1	433	4330111.01	7074
24430280	731	24	Quebec	2443	2443027	Sherbrooke	1	433	4330110.07	7150
24430281	515	24	Quebec	2443	2443027	Sherbrooke	1	433	4330110.07	7150
24430282	527	24	Quebec	2443	2443027	Sherbrooke	1	433	4330110.07	7150
24430283	912	24	Quebec	2443	2443027	Sherbrooke	1	433	4330110.06	6428
24430284	672	24	Quebec	2443	2443027	Sherbrooke	1	433	4330110.06	6428
24430285	720	24	Quebec	2443	2443027	Sherbrooke	1	433	4330110.06	6428
24430286	482	24	Quebec	2443	2443027	Sherbrooke	1	433	4330110.06	6428
24430287	456	24	Quebec	2443	2443027	Sherbrooke	1	433	4330110.06	6428
24430288	2223	24	Quebec	2443	2443027	Sherbrooke	1	433	4330110.06	6428
24430289	464	24	Quebec	2443	2443027	Sherbrooke	1	433	4330110.06	6428
24430290	499	24	Quebec	2443	2443027	Sherbrooke	1	433	4330110.06	6428
24430291	791	24	Quebec	2443	2443027	Sherbrooke	1	433	4330110.07	7150
24430292	676	24	Quebec	2443	2443027	Sherbrooke	1	433	4330110.07	7150
24430293	535	24	Quebec	2443	2443027	Sherbrooke	1	433	4330110.07	7150
24430294	515	24	Quebec	2443	2443027	Sherbrooke	1	433	4330110.07	7150
24430295	1137	24	Quebec	2443	2443027	Sherbrooke	1	433	4330110.04	5748
24430296	824	24	Quebec	2443	2443027	Sherbrooke	1	433	4330110.04	5748
24430297	446	24	Quebec	2443	2443027	Sherbrooke	1	433	4330110.04	5748
24430298	421	24	Quebec	2443	2443027	Sherbrooke	1	433	4330110.04	5748
24430299	433	24	Quebec	2443	2443027	Sherbrooke	1	433	4330110.04	5748
24430300	463	24	Quebec	2443	2443027	Sherbrooke	1	433	4330110.04	5748
24430301	2860	24	Quebec	2443	2443027	Sherbrooke	1	433	4330110.07	7150
24430302	1193	24	Quebec	2443	2443027	Sherbrooke	1	433	4330110.03	6447
24430303	994	24	Quebec	2443	2443027	Sherbrooke	1	433	4330110.03	6447
24430304	680	24	Quebec	2443	2443027	Sherbrooke	1	433	4330110.03	6447
24430305	456	24	Quebec	2443	2443027	Sherbrooke	1	433	4330110.03	6447
24430306	993	24	Quebec	2443	2443027	Sherbrooke	1	433	4330110.03	6447
24430307	777	24	Quebec	2443	2443027	Sherbrooke	1	433	4330110.03	6447
24430308	684	24	Quebec	2443	2443027	Sherbrooke	1	433	4330110.01	4179
24430309	773	24	Quebec	2443	2443027	Sherbrooke	1	433	4330110.01	4179
24430310	510	24	Quebec	2443	2443027	Sherbrooke	1	433	4330110.04	5748
24430311	1514	24	Quebec	2443	2443027	Sherbrooke	1	433	4330110.04	5748
24430312	601	24	Quebec	2443	2443027	Sherbrooke	1	433	4330110.01	4179
24430314	800	24	Quebec	2443	2443027	Sherbrooke	1	433	4330113.02	6279
24430315	887	24	Quebec	2443	2443027	Sherbrooke	1	433	4330113.02	6279
24430317	898	24	Quebec	2443	2443027	Sherbrooke	1	433	4330113.01	5402
24430318	618	24	Quebec	2443	2443027	Sherbrooke	1	433	4330113.01	5402
24430319	803	24	Quebec	2443	2443027	Sherbrooke	1	433	4330113.01	5402
24430322	25	24	Quebec	2443	2443027	Sherbrooke	1	433	4330113.01	5402
24430323	1666	24	Quebec	2443	2443027	Sherbrooke	1	433	4330113.02	6279
24430324	1366	24	Quebec	2443	2443027	Sherbrooke	1	433	4330110.01	4179
24430325	755	24	Quebec	2443	2443027	Sherbrooke	1	433	4330110.01	4179
24430326	875	24	Quebec	2443	2443027	Sherbrooke	1	433	4330100.00	5284
24430327	373	24	Quebec	2443	2443027	Sherbrooke	1	433	4330111.05	4784
24430328	433	24	Quebec	2443	2443027	Sherbrooke	1	433	4330111.05	4784
24430329	619	24	Quebec	2443	2443027	Sherbrooke	1	433	4330111.07	7464
24430330	118	24	Quebec	2443	2443027	Sherbrooke	1	433	4330111.07	7464
24430331	1220	24	Quebec	2443	2443027	Sherbrooke	1	433	4330113.01	5402
24430332	822	24	Quebec	2443	2443027	Sherbrooke	1	433	4330113.01	5402
24430333	696	24	Quebec	2443	2443027	Sherbrooke	1	433	4330009.01	4054
24430334	2604	24	Quebec	2443	2443027	Sherbrooke	1	433	4330009.01	4054
24430335	241	24	Quebec	2443	2443027	Sherbrooke	1	433	4330113.01	5402
24430336	268	24	Quebec	2443	2443027	Sherbrooke	1	433	4330113.02	6279
24430338	2658	24	Quebec	2443	2443027	Sherbrooke	1	433	4330113.02	6279
24430339	775	24	Quebec	2443	2443027	Sherbrooke	1	433	4330113.01	5402
24430340	463	24	Quebec	2443	2443027	Sherbrooke	1	433	4330009.02	5756
24430342	290	24	Quebec	2443	2443027	Sherbrooke	1	433	4330009.01	4054
24440031	436	24	Quebec	2444	2444060	Martinville	4	996	9924.00	2222780
24440032	537	24	Quebec	2444	2444071	Compton	1	433	4330202.00	2475
24440033	625	24	Quebec	2444	2444071	Compton	1	433	4330202.00	2475
24440034	716	24	Quebec	2444	2444071	Compton	1	433	4330202.00	2475
24440035	656	24	Quebec	2444	2444071	Compton	1	433	4330201.00	2777
24440036	543	24	Quebec	2444	2444080	Waterville	1	433	4330201.00	2777
24440037	658	24	Quebec	2444	2444080	Waterville	1	433	4330201.00	2777
24440038	492	24	Quebec	2444	2444080	Waterville	1	433	4330201.00	2777
24440039	428	24	Quebec	2444	2444080	Waterville	1	433	4330201.00	2777
24440040	597	24	Quebec	2444	2444071	Compton	1	433	4330202.00	2475
24440041	448	24	Quebec	2444	2444037	Coaticook	5	997	9924.00	2222780
24440042	456	24	Quebec	2444	2444037	Coaticook	5	997	9924.00	2222780
24440043	477	24	Quebec	2444	2444037	Coaticook	5	997	9924.00	2222780
24440044	423	24	Quebec	2444	2444037	Coaticook	5	997	9924.00	2222780
24440045	428	24	Quebec	2444	2444037	Coaticook	5	997	9924.00	2222780
24440046	621	24	Quebec	2444	2444037	Coaticook	5	997	9924.00	2222780
24440047	533	24	Quebec	2444	2444037	Coaticook	5	997	9924.00	2222780
24440048	500	24	Quebec	2444	2444037	Coaticook	5	997	9924.00	2222780
24440049	531	24	Quebec	2444	2444037	Coaticook	5	997	9924.00	2222780
24440050	566	24	Quebec	2444	2444037	Coaticook	5	997	9924.00	2222780
24440051	625	24	Quebec	2444	2444037	Coaticook	5	997	9924.00	2222780
24440052	444	24	Quebec	2444	2444037	Coaticook	5	997	9924.00	2222780
24440053	533	24	Quebec	2444	2444037	Coaticook	5	997	9924.00	2222780
24440054	493	24	Quebec	2444	2444037	Coaticook	5	997	9924.00	2222780
24440055	496	24	Quebec	2444	2444037	Coaticook	5	997	9924.00	2222780
24440056	472	24	Quebec	2444	2444037	Coaticook	5	997	9924.00	2222780
24440057	402	24	Quebec	2444	2444037	Coaticook	5	997	9924.00	2222780
24440058	816	24	Quebec	2444	2444045	Barnston-Ouest	5	997	9924.00	2222780
24440059	584	24	Quebec	2444	2444050	Stanstead-Est	5	997	9924.00	2222780
24440060	250	24	Quebec	2444	2444037	Coaticook	5	997	9924.00	2222780
24440061	696	24	Quebec	2444	2444023	Dixville	5	997	9924.00	2222780
24440062	670	24	Quebec	2444	2444015	Saint-Herménégilde	6	998	9924.00	2222780
24440063	269	24	Quebec	2444	2444010	East Hereford	5	997	9924.00	2222780
24440064	97	24	Quebec	2444	2444005	Saint-Venant-de-Paquette	7	999	9924.00	2222780
24440065	475	24	Quebec	2444	2444003	Saint-Malo	5	997	9924.00	2222780
24440066	504	24	Quebec	2444	2444055	Sainte-Edwidge-de-Clifton	5	997	9924.00	2222780
24450076	1000	24	Quebec	2445	2445115	Orford	1	433	4330402.00	4337
24450077	1017	24	Quebec	2445	2445115	Orford	1	433	4330402.00	4337
24450078	1027	24	Quebec	2445	2445115	Orford	1	433	4330402.00	4337
24450079	1293	24	Quebec	2445	2445115	Orford	1	433	4330402.00	4337
24450080	692	24	Quebec	2445	2445072	Magog	1	433	4330400.01	5969
24450081	628	24	Quebec	2445	2445072	Magog	1	433	4330400.01	5969
24450082	617	24	Quebec	2445	2445072	Magog	1	433	4330400.03	6519
24450083	542	24	Quebec	2445	2445072	Magog	1	433	4330400.03	6519
24450084	457	24	Quebec	2445	2445072	Magog	1	433	4330400.03	6519
24450085	744	24	Quebec	2445	2445072	Magog	1	433	4330400.03	6519
24450086	469	24	Quebec	2445	2445072	Magog	1	433	4330400.03	6519
24450087	385	24	Quebec	2445	2445072	Magog	1	433	4330400.03	6519
24450088	412	24	Quebec	2445	2445072	Magog	1	433	4330400.03	6519
24450089	470	24	Quebec	2445	2445072	Magog	1	433	4330400.02	6179
24450090	475	24	Quebec	2445	2445072	Magog	1	433	4330400.02	6179
24450091	343	24	Quebec	2445	2445072	Magog	1	433	4330400.02	6179
24450092	469	24	Quebec	2445	2445072	Magog	1	433	4330400.02	6179
24450093	465	24	Quebec	2445	2445072	Magog	1	433	4330400.02	6179
24450094	578	24	Quebec	2445	2445072	Magog	1	433	4330400.02	6179
24450095	440	24	Quebec	2445	2445072	Magog	1	433	4330400.03	6519
24450096	623	24	Quebec	2445	2445072	Magog	1	433	4330400.03	6519
24450097	599	24	Quebec	2445	2445072	Magog	1	433	4330400.03	6519
24450098	815	24	Quebec	2445	2445072	Magog	1	433	4330400.01	5969
24450099	487	24	Quebec	2445	2445072	Magog	1	433	4330400.02	6179
24450100	397	24	Quebec	2445	2445072	Magog	1	433	4330400.02	6179
24450101	394	24	Quebec	2445	2445072	Magog	1	433	4330400.02	6179
24450102	417	24	Quebec	2445	2445072	Magog	1	433	4330400.02	6179
24450103	425	24	Quebec	2445	2445072	Magog	1	433	4330400.02	6179
24450104	720	24	Quebec	2445	2445072	Magog	1	433	4330400.02	6179
24450105	986	24	Quebec	2445	2445060	Sainte-Catherine-de-Hatley	4	996	9924.00	2222780
24450106	854	24	Quebec	2445	2445060	Sainte-Catherine-de-Hatley	4	996	9924.00	2222780
24450107	632	24	Quebec	2445	2445050	North Hatley	1	433	4330200.00	1609
24450108	977	24	Quebec	2445	2445055	Hatley	1	433	4330200.00	1609
24450109	589	24	Quebec	2445	2445055	Hatley	1	433	4330111.02	1129
24450110	540	24	Quebec	2445	2445055	Hatley	1	433	4330111.02	1129
24450111	696	24	Quebec	2445	2445043	Hatley	4	996	9924.00	2222780
24450112	462	24	Quebec	2445	2445035	Ayer's Cliff	4	996	9924.00	2222780
24450113	585	24	Quebec	2445	2445035	Ayer's Cliff	4	996	9924.00	2222780
24450114	639	24	Quebec	2445	2445060	Sainte-Catherine-de-Hatley	4	996	9924.00	2222780
24450115	1561	24	Quebec	2445	2445072	Magog	1	433	4330400.04	8002
24450116	630	24	Quebec	2445	2445072	Magog	1	433	4330400.04	8002
24450118	653	24	Quebec	2445	2445072	Magog	1	433	4330400.01	5969
24450119	1210	24	Quebec	2445	2445072	Magog	1	433	4330400.01	5969
24450120	727	24	Quebec	2445	2445072	Magog	1	433	4330400.01	5969
24450121	1040	24	Quebec	2445	2445072	Magog	1	433	4330400.04	8002
24450122	1244	24	Quebec	2445	2445072	Magog	1	433	4330400.01	5969
24450123	457	24	Quebec	2445	2445072	Magog	1	433	4330400.03	6519
24450124	335	24	Quebec	2445	2445072	Magog	1	433	4330400.03	6519
24450125	439	24	Quebec	2445	2445072	Magog	1	433	4330400.03	6519
24450126	523	24	Quebec	2445	2445072	Magog	1	433	4330400.04	8002
24450127	598	24	Quebec	2445	2445072	Magog	1	433	4330400.04	8002
24450128	461	24	Quebec	2445	2445072	Magog	1	433	4330400.04	8002
24450129	771	24	Quebec	2445	2445072	Magog	1	433	4330400.04	8002
24450130	533	24	Quebec	2445	2445072	Magog	1	433	4330400.04	8002
24450131	477	24	Quebec	2445	2445072	Magog	1	433	4330400.04	8002
24450132	539	24	Quebec	2445	2445072	Magog	1	433	4330400.02	6179
24450133	916	24	Quebec	2445	2445085	Austin	4	996	9924.00	2222780
24450134	644	24	Quebec	2445	2445093	Eastman	4	996	9924.00	2222780
24450135	577	24	Quebec	2445	2445093	Eastman	4	996	9924.00	2222780
24450136	622	24	Quebec	2445	2445093	Eastman	4	996	9924.00	2222780
24450137	634	24	Quebec	2445	2445105	Stukely-Sud	4	996	9924.00	2222780
24450138	424	24	Quebec	2445	2445105	Stukely-Sud	4	996	9924.00	2222780
24450139	674	24	Quebec	2445	2445100	Saint-Étienne-de-Bolton	4	996	9924.00	2222780
24450140	940	24	Quebec	2445	2445095	Bolton-Est	4	996	9924.00	2222780
24450141	569	24	Quebec	2445	2445085	Austin	4	996	9924.00	2222780
24450142	32	24	Quebec	2445	2445080	Saint-Benoît-du-Lac	7	999	9924.00	2222780
24450143	450	24	Quebec	2445	2445025	Stanstead	4	996	9924.00	2222780
24450144	628	24	Quebec	2445	2445030	Potton	5	997	9924.00	2222780
24450145	741	24	Quebec	2445	2445020	Ogden	4	996	9924.00	2222780
24450146	586	24	Quebec	2445	2445025	Stanstead	4	996	9924.00	2222780
24450147	584	24	Quebec	2445	2445008	Stanstead	5	997	9924.00	2222780
24450148	668	24	Quebec	2445	2445008	Stanstead	5	997	9924.00	2222780
24450149	489	24	Quebec	2445	2445008	Stanstead	5	997	9924.00	2222780
24450150	548	24	Quebec	2445	2445008	Stanstead	5	997	9924.00	2222780
24450151	499	24	Quebec	2445	2445008	Stanstead	5	997	9924.00	2222780
24450152	577	24	Quebec	2445	2445030	Potton	5	997	9924.00	2222780
24450153	647	24	Quebec	2445	2445030	Potton	5	997	9924.00	2222780
24450154	633	24	Quebec	2445	2445072	Magog	1	433	4330400.04	8002
24450155	775	24	Quebec	2445	2445072	Magog	1	433	4330400.04	8002
24460071	428	24	Quebec	2446	2446075	Lac-Brome	4	996	9924.00	2222780
24460072	442	24	Quebec	2446	2446075	Lac-Brome	4	996	9924.00	2222780
24460073	490	24	Quebec	2446	2446075	Lac-Brome	4	996	9924.00	2222780
24460074	505	24	Quebec	2446	2446075	Lac-Brome	4	996	9924.00	2222780
24460075	538	24	Quebec	2446	2446075	Lac-Brome	4	996	9924.00	2222780
24460076	486	24	Quebec	2446	2446075	Lac-Brome	4	996	9924.00	2222780
24460077	559	24	Quebec	2446	2446075	Lac-Brome	4	996	9924.00	2222780
24460078	630	24	Quebec	2446	2446065	Bolton-Ouest	4	996	9924.00	2222780
24460079	296	24	Quebec	2446	2446070	Brome	4	996	9924.00	2222780
24460080	505	24	Quebec	2446	2446075	Lac-Brome	4	996	9924.00	2222780
24460081	496	24	Quebec	2446	2446075	Lac-Brome	4	996	9924.00	2222780
24460082	453	24	Quebec	2446	2446075	Lac-Brome	4	996	9924.00	2222780
24460083	593	24	Quebec	2446	2446075	Lac-Brome	4	996	9924.00	2222780
24460084	760	24	Quebec	2446	2446080	Cowansville	3	437	9924.00	2222780
24460085	498	24	Quebec	2446	2446080	Cowansville	3	437	9924.00	2222780
24460086	494	24	Quebec	2446	2446080	Cowansville	3	437	9924.00	2222780
24460087	642	24	Quebec	2446	2446080	Cowansville	3	437	9924.00	2222780
24460088	1197	24	Quebec	2446	2446080	Cowansville	3	437	9924.00	2222780
24460089	377	24	Quebec	2446	2446080	Cowansville	3	437	9924.00	2222780
24460090	397	24	Quebec	2446	2446080	Cowansville	3	437	9924.00	2222780
24460091	883	24	Quebec	2446	2446080	Cowansville	3	437	9924.00	2222780
24460092	947	24	Quebec	2446	2446080	Cowansville	3	437	9924.00	2222780
24460093	280	24	Quebec	2446	2446080	Cowansville	3	437	9924.00	2222780
24460094	412	24	Quebec	2446	2446080	Cowansville	3	437	9924.00	2222780
24460095	523	24	Quebec	2446	2446080	Cowansville	3	437	9924.00	2222780
24460096	438	24	Quebec	2446	2446080	Cowansville	3	437	9924.00	2222780
24460097	427	24	Quebec	2446	2446080	Cowansville	3	437	9924.00	2222780
24460098	651	24	Quebec	2446	2446080	Cowansville	3	437	9924.00	2222780
24460099	472	24	Quebec	2446	2446080	Cowansville	3	437	9924.00	2222780
24460100	452	24	Quebec	2446	2446080	Cowansville	3	437	9924.00	2222780
24460101	566	24	Quebec	2446	2446080	Cowansville	3	437	9924.00	2222780
24460102	469	24	Quebec	2446	2446080	Cowansville	3	437	9924.00	2222780
24460103	552	24	Quebec	2446	2446080	Cowansville	3	437	9924.00	2222780
24460104	576	24	Quebec	2446	2446080	Cowansville	3	437	9924.00	2222780
24460105	0	24	Quebec	2446	2446080	Cowansville	3	437	9924.00	2222780
24460106	0	24	Quebec	2446	2446080	Cowansville	3	437	9924.00	2222780
24460107	183	24	Quebec	2446	2446080	Cowansville	3	437	9924.00	2222780
24460108	554	24	Quebec	2446	2446085	East Farnham	4	996	9924.00	2222780
24460109	459	24	Quebec	2446	2446090	Brigham	4	996	9924.00	2222780
24460110	548	24	Quebec	2446	2446090	Brigham	4	996	9924.00	2222780
24460111	453	24	Quebec	2446	2446090	Brigham	4	996	9924.00	2222780
24460112	456	24	Quebec	2446	2446090	Brigham	4	996	9924.00	2222780
24460113	390	24	Quebec	2446	2446090	Brigham	4	996	9924.00	2222780
24460114	726	24	Quebec	2446	2446112	Farnham	4	996	9924.00	2222780
24460115	483	24	Quebec	2446	2446112	Farnham	4	996	9924.00	2222780
24460116	478	24	Quebec	2446	2446112	Farnham	4	996	9924.00	2222780
24460117	625	24	Quebec	2446	2446112	Farnham	4	996	9924.00	2222780
24460118	507	24	Quebec	2446	2446112	Farnham	4	996	9924.00	2222780
24460119	500	24	Quebec	2446	2446112	Farnham	4	996	9924.00	2222780
24460120	360	24	Quebec	2446	2446112	Farnham	4	996	9924.00	2222780
24460121	498	24	Quebec	2446	2446112	Farnham	4	996	9924.00	2222780
24460122	457	24	Quebec	2446	2446112	Farnham	4	996	9924.00	2222780
24460123	511	24	Quebec	2446	2446112	Farnham	4	996	9924.00	2222780
24460124	437	24	Quebec	2446	2446112	Farnham	4	996	9924.00	2222780
24460125	806	24	Quebec	2446	2446112	Farnham	4	996	9924.00	2222780
24460126	483	24	Quebec	2446	2446105	Sainte-Sabine	5	997	9924.00	2222780
24460127	602	24	Quebec	2446	2446105	Sainte-Sabine	5	997	9924.00	2222780
24460128	668	24	Quebec	2446	2446100	Notre-Dame-de-Stanbridge	4	996	9924.00	2222780
24460129	676	24	Quebec	2446	2446095	Saint-Ignace-de-Stanbridge	5	997	9924.00	2222780
24460130	333	24	Quebec	2446	2446040	Bedford	5	997	9924.00	2222780
24460131	482	24	Quebec	2446	2446035	Bedford	5	997	9924.00	2222780
24460132	524	24	Quebec	2446	2446035	Bedford	5	997	9924.00	2222780
24460133	531	24	Quebec	2446	2446035	Bedford	5	997	9924.00	2222780
24460134	528	24	Quebec	2446	2446035	Bedford	5	997	9924.00	2222780
24460135	495	24	Quebec	2446	2446035	Bedford	5	997	9924.00	2222780
24460136	354	24	Quebec	2446	2446040	Bedford	5	997	9924.00	2222780
24460137	274	24	Quebec	2446	2446030	Stanbridge Station	5	997	9924.00	2222780
24460138	517	24	Quebec	2446	2446025	Pike River	5	997	9924.00	2222780
24460139	329	24	Quebec	2446	2446017	Saint-Armand	5	997	9924.00	2222780
24460140	536	24	Quebec	2446	2446017	Saint-Armand	5	997	9924.00	2222780
24460141	340	24	Quebec	2446	2446017	Saint-Armand	5	997	9924.00	2222780
24460142	399	24	Quebec	2446	2446045	Stanbridge East	5	997	9924.00	2222780
24460143	467	24	Quebec	2446	2446045	Stanbridge East	5	997	9924.00	2222780
24460144	667	24	Quebec	2446	2446050	Dunham	4	996	9924.00	2222780
24460145	520	24	Quebec	2446	2446080	Cowansville	3	437	9924.00	2222780
24460146	600	24	Quebec	2446	2446050	Dunham	4	996	9924.00	2222780
24460147	535	24	Quebec	2446	2446050	Dunham	4	996	9924.00	2222780
24460148	558	24	Quebec	2446	2446050	Dunham	4	996	9924.00	2222780
24460149	564	24	Quebec	2446	2446050	Dunham	4	996	9924.00	2222780
24460150	528	24	Quebec	2446	2446058	Sutton	4	996	9924.00	2222780
24460151	511	24	Quebec	2446	2446058	Sutton	4	996	9924.00	2222780
24460152	527	24	Quebec	2446	2446058	Sutton	4	996	9924.00	2222780
24460153	653	24	Quebec	2446	2446058	Sutton	4	996	9924.00	2222780
24460154	596	24	Quebec	2446	2446058	Sutton	4	996	9924.00	2222780
24460155	633	24	Quebec	2446	2446058	Sutton	4	996	9924.00	2222780
24460156	564	24	Quebec	2446	2446058	Sutton	4	996	9924.00	2222780
24460157	334	24	Quebec	2446	2446005	Abercorn	5	997	9924.00	2222780
24460158	564	24	Quebec	2446	2446010	Frelighsburg	4	996	9924.00	2222780
24460159	508	24	Quebec	2446	2446050	Dunham	4	996	9924.00	2222780
24460160	547	24	Quebec	2446	2446010	Frelighsburg	4	996	9924.00	2222780
24460161	537	24	Quebec	2446	2446112	Farnham	4	996	9924.00	2222780
24460162	707	24	Quebec	2446	2446112	Farnham	4	996	9924.00	2222780
24460163	561	24	Quebec	2446	2446112	Farnham	4	996	9924.00	2222780
24460164	716	24	Quebec	2446	2446112	Farnham	4	996	9924.00	2222780
24460165	495	24	Quebec	2446	2446080	Cowansville	3	437	9924.00	2222780
24460166	445	24	Quebec	2446	2446080	Cowansville	3	437	9924.00	2222780
24460250	584	24	Quebec	2446	2446078	Bromont	2	450	4500100.00	9041
24460251	637	24	Quebec	2446	2446078	Bromont	2	450	4500100.00	9041
24460252	331	24	Quebec	2446	2446078	Bromont	2	450	4500100.00	9041
24460253	987	24	Quebec	2446	2446078	Bromont	2	450	4500100.00	9041
24460254	1046	24	Quebec	2446	2446078	Bromont	2	450	4500100.00	9041
24460255	800	24	Quebec	2446	2446078	Bromont	2	450	4500100.00	9041
24460256	1591	24	Quebec	2446	2446078	Bromont	2	450	4500100.00	9041
24460257	1778	24	Quebec	2446	2446078	Bromont	2	450	4500100.00	9041
24460258	622	24	Quebec	2446	2446078	Bromont	2	450	4500100.00	9041
24460259	665	24	Quebec	2446	2446078	Bromont	2	450	4500100.00	9041
24470097	421	24	Quebec	2447	2447047	Roxton Pond	2	450	4500202.00	3809
24470098	488	24	Quebec	2447	2447047	Roxton Pond	2	450	4500202.00	3809
24470099	637	24	Quebec	2447	2447047	Roxton Pond	2	450	4500202.00	3809
24470100	650	24	Quebec	2447	2447047	Roxton Pond	2	450	4500202.00	3809
24470101	475	24	Quebec	2447	2447047	Roxton Pond	2	450	4500202.00	3809
24470102	582	24	Quebec	2447	2447047	Roxton Pond	2	450	4500202.00	3809
24470103	556	24	Quebec	2447	2447047	Roxton Pond	2	450	4500202.00	3809
24470104	809	24	Quebec	2447	2447040	Saint-Joachim-de-Shefford	4	996	9924.00	2222780
24470105	492	24	Quebec	2447	2447040	Saint-Joachim-de-Shefford	4	996	9924.00	2222780
24470106	363	24	Quebec	2447	2447030	Warden	4	996	9924.00	2222780
24470107	440	24	Quebec	2447	2447035	Shefford	4	996	9924.00	2222780
24470108	515	24	Quebec	2447	2447025	Waterloo	5	997	9924.00	2222780
24470109	345	24	Quebec	2447	2447025	Waterloo	5	997	9924.00	2222780
24470110	408	24	Quebec	2447	2447025	Waterloo	5	997	9924.00	2222780
24470111	502	24	Quebec	2447	2447025	Waterloo	5	997	9924.00	2222780
24470112	625	24	Quebec	2447	2447025	Waterloo	5	997	9924.00	2222780
24470113	975	24	Quebec	2447	2447025	Waterloo	5	997	9924.00	2222780
24470114	491	24	Quebec	2447	2447035	Shefford	4	996	9924.00	2222780
24470115	1015	24	Quebec	2447	2447035	Shefford	4	996	9924.00	2222780
24470116	740	24	Quebec	2447	2447035	Shefford	4	996	9924.00	2222780
24470117	1058	24	Quebec	2447	2447035	Shefford	4	996	9924.00	2222780
24470118	514	24	Quebec	2447	2447035	Shefford	4	996	9924.00	2222780
24470119	702	24	Quebec	2447	2447035	Shefford	4	996	9924.00	2222780
24470120	557	24	Quebec	2447	2447035	Shefford	4	996	9924.00	2222780
24470121	669	24	Quebec	2447	2447035	Shefford	4	996	9924.00	2222780
24470122	729	24	Quebec	2447	2447017	Granby	2	450	4500001.00	7626
24470123	478	24	Quebec	2447	2447017	Granby	2	450	4500001.00	7626
24470124	616	24	Quebec	2447	2447017	Granby	2	450	4500001.00	7626
24470125	2291	24	Quebec	2447	2447017	Granby	2	450	4500001.00	7626
24470126	720	24	Quebec	2447	2447017	Granby	2	450	4500001.00	7626
24470127	856	24	Quebec	2447	2447017	Granby	2	450	4500001.00	7626
24470128	1269	24	Quebec	2447	2447017	Granby	2	450	4500001.00	7626
24470129	581	24	Quebec	2447	2447017	Granby	2	450	4500006.00	2979
24470130	761	24	Quebec	2447	2447035	Shefford	4	996	9924.00	2222780
24470131	1001	24	Quebec	2447	2447017	Granby	2	450	4500013.00	3423
24470132	502	24	Quebec	2447	2447017	Granby	2	450	4500006.00	2979
24470133	411	24	Quebec	2447	2447017	Granby	2	450	4500006.00	2979
24470134	464	24	Quebec	2447	2447017	Granby	2	450	4500006.00	2979
24470135	510	24	Quebec	2447	2447017	Granby	2	450	4500006.00	2979
24470136	511	24	Quebec	2447	2447017	Granby	2	450	4500006.00	2979
24470137	506	24	Quebec	2447	2447017	Granby	2	450	4500005.00	4502
24470138	505	24	Quebec	2447	2447017	Granby	2	450	4500005.00	4502
24470139	493	24	Quebec	2447	2447017	Granby	2	450	4500005.00	4502
24470140	417	24	Quebec	2447	2447017	Granby	2	450	4500005.00	4502
24470141	462	24	Quebec	2447	2447017	Granby	2	450	4500005.00	4502
24470142	409	24	Quebec	2447	2447017	Granby	2	450	4500005.00	4502
24470143	468	24	Quebec	2447	2447017	Granby	2	450	4500008.00	2093
24470144	510	24	Quebec	2447	2447017	Granby	2	450	4500004.00	5697
24470145	497	24	Quebec	2447	2447017	Granby	2	450	4500004.00	5697
24470146	473	24	Quebec	2447	2447017	Granby	2	450	4500004.00	5697
24470147	536	24	Quebec	2447	2447017	Granby	2	450	4500004.00	5697
24470148	473	24	Quebec	2447	2447017	Granby	2	450	4500009.00	4767
24470149	479	24	Quebec	2447	2447017	Granby	2	450	4500009.00	4767
24470150	443	24	Quebec	2447	2447017	Granby	2	450	4500009.00	4767
24470151	404	24	Quebec	2447	2447017	Granby	2	450	4500009.00	4767
24470152	443	24	Quebec	2447	2447017	Granby	2	450	4500010.00	4293
24470153	593	24	Quebec	2447	2447017	Granby	2	450	4500010.00	4293
24470154	402	24	Quebec	2447	2447017	Granby	2	450	4500010.00	4293
24470155	401	24	Quebec	2447	2447017	Granby	2	450	4500010.00	4293
24470156	408	24	Quebec	2447	2447017	Granby	2	450	4500010.00	4293
24470157	1061	24	Quebec	2447	2447017	Granby	2	450	4500010.00	4293
24470158	335	24	Quebec	2447	2447017	Granby	2	450	4500010.00	4293
24470159	407	24	Quebec	2447	2447017	Granby	2	450	4500009.00	4767
24470160	401	24	Quebec	2447	2447017	Granby	2	450	4500009.00	4767
24470161	407	24	Quebec	2447	2447017	Granby	2	450	4500009.00	4767
24470162	417	24	Quebec	2447	2447017	Granby	2	450	4500009.00	4767
24470163	28	24	Quebec	2447	2447017	Granby	2	450	4500003.00	28
24470164	569	24	Quebec	2447	2447017	Granby	2	450	4500004.00	5697
24470165	587	24	Quebec	2447	2447017	Granby	2	450	4500004.00	5697
24470166	437	24	Quebec	2447	2447017	Granby	2	450	4500004.00	5697
24470167	339	24	Quebec	2447	2447017	Granby	2	450	4500004.00	5697
24470168	437	24	Quebec	2447	2447017	Granby	2	450	4500004.00	5697
24470169	426	24	Quebec	2447	2447017	Granby	2	450	4500002.00	7448
24470170	302	24	Quebec	2447	2447017	Granby	2	450	4500002.00	7448
24470171	659	24	Quebec	2447	2447017	Granby	2	450	4500002.00	7448
24470172	477	24	Quebec	2447	2447017	Granby	2	450	4500002.00	7448
24470173	495	24	Quebec	2447	2447017	Granby	2	450	4500004.00	5697
24470174	363	24	Quebec	2447	2447017	Granby	2	450	4500005.00	4502
24470175	612	24	Quebec	2447	2447017	Granby	2	450	4500005.00	4502
24470176	735	24	Quebec	2447	2447017	Granby	2	450	4500005.00	4502
24470177	619	24	Quebec	2447	2447017	Granby	2	450	4500002.00	7448
24470178	442	24	Quebec	2447	2447017	Granby	2	450	4500001.00	7626
24470179	225	24	Quebec	2447	2447017	Granby	2	450	4500001.00	7626
24470180	1953	24	Quebec	2447	2447017	Granby	2	450	4500002.00	7448
24470181	897	24	Quebec	2447	2447017	Granby	2	450	4500002.00	7448
24470182	1181	24	Quebec	2447	2447017	Granby	2	450	4500002.00	7448
24470183	458	24	Quebec	2447	2447017	Granby	2	450	4500002.00	7448
24470184	476	24	Quebec	2447	2447017	Granby	2	450	4500002.00	7448
24470185	817	24	Quebec	2447	2447017	Granby	2	450	4500004.00	5697
24470186	405	24	Quebec	2447	2447017	Granby	2	450	4500016.00	4991
24470187	396	24	Quebec	2447	2447017	Granby	2	450	4500016.00	4991
24470188	593	24	Quebec	2447	2447017	Granby	2	450	4500016.00	4991
24470189	776	24	Quebec	2447	2447017	Granby	2	450	4500016.00	4991
24470190	1336	24	Quebec	2447	2447017	Granby	2	450	4500009.00	4767
24470191	795	24	Quebec	2447	2447017	Granby	2	450	4500016.00	4991
24470192	650	24	Quebec	2447	2447017	Granby	2	450	4500010.00	4293
24470193	287	24	Quebec	2447	2447017	Granby	2	450	4500008.00	2093
24470194	447	24	Quebec	2447	2447017	Granby	2	450	4500008.00	2093
24470195	832	24	Quebec	2447	2447017	Granby	2	450	4500011.00	3915
24470196	416	24	Quebec	2447	2447017	Granby	2	450	4500011.00	3915
24470197	531	24	Quebec	2447	2447017	Granby	2	450	4500011.00	3915
24470198	437	24	Quebec	2447	2447017	Granby	2	450	4500011.00	3915
24470199	448	24	Quebec	2447	2447017	Granby	2	450	4500011.00	3915
24470200	438	24	Quebec	2447	2447017	Granby	2	450	4500012.00	4072
24470201	407	24	Quebec	2447	2447017	Granby	2	450	4500012.00	4072
24470202	440	24	Quebec	2447	2447017	Granby	2	450	4500012.00	4072
24470203	426	24	Quebec	2447	2447017	Granby	2	450	4500012.00	4072
24470204	368	24	Quebec	2447	2447017	Granby	2	450	4500012.00	4072
24470205	466	24	Quebec	2447	2447017	Granby	2	450	4500015.00	4725
24470206	455	24	Quebec	2447	2447017	Granby	2	450	4500015.00	4725
24470207	483	24	Quebec	2447	2447017	Granby	2	450	4500015.00	4725
24470208	599	24	Quebec	2447	2447017	Granby	2	450	4500015.00	4725
24470209	664	24	Quebec	2447	2447017	Granby	2	450	4500015.00	4725
24470210	451	24	Quebec	2447	2447017	Granby	2	450	4500015.00	4725
24470211	433	24	Quebec	2447	2447017	Granby	2	450	4500015.00	4725
24470212	430	24	Quebec	2447	2447017	Granby	2	450	4500015.00	4725
24470213	511	24	Quebec	2447	2447017	Granby	2	450	4500014.00	2695
24470214	744	24	Quebec	2447	2447017	Granby	2	450	4500015.00	4725
24470215	431	24	Quebec	2447	2447017	Granby	2	450	4500016.00	4991
24470216	596	24	Quebec	2447	2447017	Granby	2	450	4500014.00	2695
24470217	487	24	Quebec	2447	2447017	Granby	2	450	4500014.00	2695
24470218	488	24	Quebec	2447	2447017	Granby	2	450	4500014.00	2695
24470219	452	24	Quebec	2447	2447017	Granby	2	450	4500013.00	3423
24470220	1075	24	Quebec	2447	2447017	Granby	2	450	4500013.00	3423
24470221	613	24	Quebec	2447	2447017	Granby	2	450	4500014.00	2695
24470222	454	24	Quebec	2447	2447017	Granby	2	450	4500013.00	3423
24470223	441	24	Quebec	2447	2447017	Granby	2	450	4500013.00	3423
24470224	513	24	Quebec	2447	2447017	Granby	2	450	4500007.00	2968
24470225	537	24	Quebec	2447	2447017	Granby	2	450	4500007.00	2968
24470226	522	24	Quebec	2447	2447017	Granby	2	450	4500007.00	2968
24470227	403	24	Quebec	2447	2447017	Granby	2	450	4500007.00	2968
24470228	529	24	Quebec	2447	2447017	Granby	2	450	4500007.00	2968
24470229	470	24	Quebec	2447	2447017	Granby	2	450	4500012.00	4072
24470230	479	24	Quebec	2447	2447017	Granby	2	450	4500012.00	4072
24470231	571	24	Quebec	2447	2447017	Granby	2	450	4500012.00	4072
24470232	473	24	Quebec	2447	2447017	Granby	2	450	4500012.00	4072
24470233	464	24	Quebec	2447	2447017	Granby	2	450	4500007.00	2968
24470234	412	24	Quebec	2447	2447017	Granby	2	450	4500008.00	2093
24470235	479	24	Quebec	2447	2447017	Granby	2	450	4500008.00	2093
24470236	638	24	Quebec	2447	2447017	Granby	2	450	4500016.00	4991
24470237	957	24	Quebec	2447	2447017	Granby	2	450	4500016.00	4991
24470238	773	24	Quebec	2447	2447055	Sainte-Cécile-de-Milton	4	996	9924.00	2222780
24470239	474	24	Quebec	2447	2447055	Sainte-Cécile-de-Milton	4	996	9924.00	2222780
24470240	417	24	Quebec	2447	2447055	Sainte-Cécile-de-Milton	4	996	9924.00	2222780
24470241	496	24	Quebec	2447	2447055	Sainte-Cécile-de-Milton	4	996	9924.00	2222780
24470242	802	24	Quebec	2447	2447017	Granby	2	450	4500011.00	3915
24470243	449	24	Quebec	2447	2447017	Granby	2	450	4500011.00	3915
24470244	498	24	Quebec	2447	2447010	Saint-Alphonse-de-Granby	2	450	4500200.00	3094
24470245	476	24	Quebec	2447	2447010	Saint-Alphonse-de-Granby	2	450	4500200.00	3094
24470246	735	24	Quebec	2447	2447010	Saint-Alphonse-de-Granby	2	450	4500200.00	3094
24470247	435	24	Quebec	2447	2447010	Saint-Alphonse-de-Granby	2	450	4500200.00	3094
24470248	490	24	Quebec	2447	2447010	Saint-Alphonse-de-Granby	2	450	4500200.00	3094
24470249	460	24	Quebec	2447	2447010	Saint-Alphonse-de-Granby	2	450	4500200.00	3094
24470260	560	24	Quebec	2447	2447025	Waterloo	5	997	9924.00	2222780
24470261	480	24	Quebec	2447	2447025	Waterloo	5	997	9924.00	2222780
24480024	397	24	Quebec	2448	2448050	Saint-Nazaire-d'Acton	5	997	9924.00	2222780
24480025	487	24	Quebec	2448	2448050	Saint-Nazaire-d'Acton	5	997	9924.00	2222780
24480026	471	24	Quebec	2448	2448045	Saint-Théodore-d'Acton	5	997	9924.00	2222780
24480027	406	24	Quebec	2448	2448038	Upton	5	997	9924.00	2222780
24480028	551	24	Quebec	2448	2448038	Upton	5	997	9924.00	2222780
24480029	485	24	Quebec	2448	2448038	Upton	5	997	9924.00	2222780
24480030	650	24	Quebec	2448	2448038	Upton	5	997	9924.00	2222780
24480031	431	24	Quebec	2448	2448028	Acton Vale	5	997	9924.00	2222780
24480032	481	24	Quebec	2448	2448028	Acton Vale	5	997	9924.00	2222780
24480033	505	24	Quebec	2448	2448028	Acton Vale	5	997	9924.00	2222780
24480034	463	24	Quebec	2448	2448028	Acton Vale	5	997	9924.00	2222780
24480035	393	24	Quebec	2448	2448028	Acton Vale	5	997	9924.00	2222780
24480036	521	24	Quebec	2448	2448028	Acton Vale	5	997	9924.00	2222780
24480037	534	24	Quebec	2448	2448028	Acton Vale	5	997	9924.00	2222780
24480038	769	24	Quebec	2448	2448028	Acton Vale	5	997	9924.00	2222780
24480039	476	24	Quebec	2448	2448028	Acton Vale	5	997	9924.00	2222780
24480040	424	24	Quebec	2448	2448028	Acton Vale	5	997	9924.00	2222780
24480041	653	24	Quebec	2448	2448028	Acton Vale	5	997	9924.00	2222780
24480042	508	24	Quebec	2448	2448028	Acton Vale	5	997	9924.00	2222780
24480043	491	24	Quebec	2448	2448028	Acton Vale	5	997	9924.00	2222780
24480044	584	24	Quebec	2448	2448028	Acton Vale	5	997	9924.00	2222780
24480045	423	24	Quebec	2448	2448028	Acton Vale	5	997	9924.00	2222780
24480046	577	24	Quebec	2448	2448015	Roxton	5	997	9924.00	2222780
24480047	430	24	Quebec	2448	2448010	Roxton Falls	5	997	9924.00	2222780
24480048	410	24	Quebec	2448	2448010	Roxton Falls	5	997	9924.00	2222780
24480049	465	24	Quebec	2448	2448010	Roxton Falls	5	997	9924.00	2222780
24480050	509	24	Quebec	2448	2448015	Roxton	5	997	9924.00	2222780
24480051	730	24	Quebec	2448	2448020	Sainte-Christine	4	996	9924.00	2222780
24480052	322	24	Quebec	2448	2448005	Béthanie	6	998	9924.00	2222780
24480053	524	24	Quebec	2448	2448045	Saint-Théodore-d'Acton	5	997	9924.00	2222780
24480054	524	24	Quebec	2448	2448045	Saint-Théodore-d'Acton	5	997	9924.00	2222780
24490132	723	24	Quebec	2449	2449085	Sainte-Brigitte-des-Saults	4	996	9924.00	2222780
24490133	798	24	Quebec	2449	2449058	Drummondville	2	447	4470100.00	798
24490134	947	24	Quebec	2449	2449095	Saint-Majorique-de-Grantham	2	447	4470013.00	1388
24490135	441	24	Quebec	2449	2449095	Saint-Majorique-de-Grantham	2	447	4470013.00	1388
24490136	428	24	Quebec	2449	2449058	Drummondville	2	447	4470001.01	4719
24490137	474	24	Quebec	2449	2449058	Drummondville	2	447	4470001.01	4719
24490138	370	24	Quebec	2449	2449058	Drummondville	2	447	4470001.01	4719
24490139	455	24	Quebec	2449	2449058	Drummondville	2	447	4470001.01	4719
24490140	401	24	Quebec	2449	2449058	Drummondville	2	447	4470001.01	4719
24490141	465	24	Quebec	2449	2449058	Drummondville	2	447	4470001.01	4719
24490142	409	24	Quebec	2449	2449058	Drummondville	2	447	4470001.01	4719
24490143	340	24	Quebec	2449	2449058	Drummondville	2	447	4470001.01	4719
24490144	489	24	Quebec	2449	2449058	Drummondville	2	447	4470001.01	4719
24490145	378	24	Quebec	2449	2449058	Drummondville	2	447	4470008.00	7044
24490146	378	24	Quebec	2449	2449058	Drummondville	2	447	4470008.00	7044
24490147	498	24	Quebec	2449	2449058	Drummondville	2	447	4470008.00	7044
24490148	459	24	Quebec	2449	2449058	Drummondville	2	447	4470008.00	7044
24490149	392	24	Quebec	2449	2449058	Drummondville	2	447	4470008.00	7044
24490150	1333	24	Quebec	2449	2449058	Drummondville	2	447	4470008.00	7044
24490151	680	24	Quebec	2449	2449058	Drummondville	2	447	4470008.00	7044
24490152	318	24	Quebec	2449	2449058	Drummondville	2	447	4470009.00	9975
24490153	419	24	Quebec	2449	2449058	Drummondville	2	447	4470009.00	9975
24490154	393	24	Quebec	2449	2449058	Drummondville	2	447	4470009.00	9975
24490155	323	24	Quebec	2449	2449058	Drummondville	2	447	4470009.00	9975
24490156	373	24	Quebec	2449	2449058	Drummondville	2	447	4470009.00	9975
24490157	418	24	Quebec	2449	2449058	Drummondville	2	447	4470009.00	9975
24490158	917	24	Quebec	2449	2449058	Drummondville	2	447	4470009.00	9975
24490159	471	24	Quebec	2449	2449058	Drummondville	2	447	4470009.00	9975
24490160	464	24	Quebec	2449	2449058	Drummondville	2	447	4470009.00	9975
24490161	308	24	Quebec	2449	2449058	Drummondville	2	447	4470009.00	9975
24490162	438	24	Quebec	2449	2449058	Drummondville	2	447	4470009.00	9975
24490163	954	24	Quebec	2449	2449058	Drummondville	2	447	4470006.00	4683
24490164	465	24	Quebec	2449	2449058	Drummondville	2	447	4470004.00	3533
24490165	425	24	Quebec	2449	2449058	Drummondville	2	447	4470004.00	3533
24490166	419	24	Quebec	2449	2449058	Drummondville	2	447	4470004.00	3533
24490167	433	24	Quebec	2449	2449058	Drummondville	2	447	4470004.00	3533
24490168	458	24	Quebec	2449	2449058	Drummondville	2	447	4470004.00	3533
24490169	488	24	Quebec	2449	2449058	Drummondville	2	447	4470004.00	3533
24490170	402	24	Quebec	2449	2449058	Drummondville	2	447	4470004.00	3533
24490171	475	24	Quebec	2449	2449058	Drummondville	2	447	4470005.00	6489
24490172	436	24	Quebec	2449	2449058	Drummondville	2	447	4470005.00	6489
24490173	425	24	Quebec	2449	2449058	Drummondville	2	447	4470005.00	6489
24490174	382	24	Quebec	2449	2449058	Drummondville	2	447	4470005.00	6489
24490175	536	24	Quebec	2449	2449058	Drummondville	2	447	4470005.00	6489
24490176	709	24	Quebec	2449	2449058	Drummondville	2	447	4470005.00	6489
24490177	540	24	Quebec	2449	2449058	Drummondville	2	447	4470014.00	5909
24490178	413	24	Quebec	2449	2449058	Drummondville	2	447	4470014.00	5909
24490179	459	24	Quebec	2449	2449058	Drummondville	2	447	4470014.00	5909
24490180	425	24	Quebec	2449	2449058	Drummondville	2	447	4470014.00	5909
24490181	504	24	Quebec	2449	2449058	Drummondville	2	447	4470014.00	5909
24490182	379	24	Quebec	2449	2449058	Drummondville	2	447	4470014.00	5909
24490183	523	24	Quebec	2449	2449058	Drummondville	2	447	4470014.00	5909
24490184	413	24	Quebec	2449	2449058	Drummondville	2	447	4470014.00	5909
24490185	530	24	Quebec	2449	2449058	Drummondville	2	447	4470014.00	5909
24490186	939	24	Quebec	2449	2449058	Drummondville	2	447	4470014.00	5909
24490187	784	24	Quebec	2449	2449058	Drummondville	2	447	4470014.00	5909
24490188	839	24	Quebec	2449	2449058	Drummondville	2	447	4470015.00	5822
24490189	479	24	Quebec	2449	2449058	Drummondville	2	447	4470015.00	5822
24490190	501	24	Quebec	2449	2449058	Drummondville	2	447	4470015.00	5822
24490191	938	24	Quebec	2449	2449058	Drummondville	2	447	4470015.00	5822
24490192	566	24	Quebec	2449	2449058	Drummondville	2	447	4470015.00	5822
24490193	440	24	Quebec	2449	2449058	Drummondville	2	447	4470015.00	5822
24490194	423	24	Quebec	2449	2449058	Drummondville	2	447	4470015.00	5822
24490195	449	24	Quebec	2449	2449058	Drummondville	2	447	4470015.00	5822
24490196	563	24	Quebec	2449	2449058	Drummondville	2	447	4470015.00	5822
24490197	460	24	Quebec	2449	2449040	Wickham	2	447	4470102.00	2541
24490198	612	24	Quebec	2449	2449040	Wickham	2	447	4470102.00	2541
24490199	531	24	Quebec	2449	2449040	Wickham	2	447	4470102.00	2541
24490200	443	24	Quebec	2449	2449040	Wickham	2	447	4470102.00	2541
24490201	495	24	Quebec	2449	2449040	Wickham	2	447	4470102.00	2541
24490202	666	24	Quebec	2449	2449048	Saint-Germain-de-Grantham	2	447	4470101.00	4917
24490203	1075	24	Quebec	2449	2449048	Saint-Germain-de-Grantham	2	447	4470101.00	4917
24490204	618	24	Quebec	2449	2449048	Saint-Germain-de-Grantham	2	447	4470101.00	4917
24490205	488	24	Quebec	2449	2449048	Saint-Germain-de-Grantham	2	447	4470101.00	4917
24490206	687	24	Quebec	2449	2449048	Saint-Germain-de-Grantham	2	447	4470101.00	4917
24490207	868	24	Quebec	2449	2449048	Saint-Germain-de-Grantham	2	447	4470101.00	4917
24490208	348	24	Quebec	2449	2449058	Drummondville	2	447	4470001.01	4719
24490209	4702	24	Quebec	2449	2449058	Drummondville	2	447	4470009.00	9975
24490210	431	24	Quebec	2449	2449058	Drummondville	2	447	4470009.00	9975
24490211	1873	24	Quebec	2449	2449058	Drummondville	2	447	4470005.00	6489
24490212	513	24	Quebec	2449	2449058	Drummondville	2	447	4470005.00	6489
24490213	421	24	Quebec	2449	2449058	Drummondville	2	447	4470005.00	6489
24490214	719	24	Quebec	2449	2449058	Drummondville	2	447	4470005.00	6489
24490215	515	24	Quebec	2449	2449048	Saint-Germain-de-Grantham	2	447	4470101.00	4917
24490216	762	24	Quebec	2449	2449100	Saint-Edmond-de-Grantham	2	447	4470105.00	762
24490217	522	24	Quebec	2449	2449105	Saint-Eugène	4	996	9924.00	2222780
24490218	604	24	Quebec	2449	2449105	Saint-Eugène	4	996	9924.00	2222780
24490219	464	24	Quebec	2449	2449113	Saint-Guillaume	4	996	9924.00	2222780
24490220	508	24	Quebec	2449	2449113	Saint-Guillaume	4	996	9924.00	2222780
24490221	504	24	Quebec	2449	2449113	Saint-Guillaume	4	996	9924.00	2222780
24490222	513	24	Quebec	2449	2449125	Saint-Bonaventure	4	996	9924.00	2222780
24490223	518	24	Quebec	2449	2449125	Saint-Bonaventure	4	996	9924.00	2222780
24490224	450	24	Quebec	2449	2449130	Saint-Pie-de-Guire	4	996	9924.00	2222780
24490225	454	24	Quebec	2449	2449020	Lefebvre	2	447	4470107.00	904
24490226	450	24	Quebec	2449	2449020	Lefebvre	2	447	4470107.00	904
24490227	484	24	Quebec	2449	2449015	Durham-Sud	5	997	9924.00	2222780
24490228	367	24	Quebec	2449	2449025	L'Avenir	2	447	4470106.00	1307
24490229	559	24	Quebec	2449	2449015	Durham-Sud	5	997	9924.00	2222780
24490230	384	24	Quebec	2449	2449025	L'Avenir	2	447	4470106.00	1307
24490231	556	24	Quebec	2449	2449025	L'Avenir	2	447	4470106.00	1307
24490232	543	24	Quebec	2449	2449005	Saint-Félix-de-Kingsey	4	996	9924.00	2222780
24490233	473	24	Quebec	2449	2449005	Saint-Félix-de-Kingsey	4	996	9924.00	2222780
24490234	414	24	Quebec	2449	2449005	Saint-Félix-de-Kingsey	4	996	9924.00	2222780
24490235	459	24	Quebec	2449	2449030	Saint-Lucien	2	447	4470012.00	1647
24490236	579	24	Quebec	2449	2449030	Saint-Lucien	2	447	4470012.00	1647
24490237	624	24	Quebec	2449	2449058	Drummondville	2	447	4470015.00	5822
24490238	600	24	Quebec	2449	2449058	Drummondville	2	447	4470010.00	7592
24490239	893	24	Quebec	2449	2449058	Drummondville	2	447	4470010.00	7592
24490240	183	24	Quebec	2449	2449070	Saint-Cyrille-de-Wendover	2	447	4470011.00	4723
24490241	609	24	Quebec	2449	2449030	Saint-Lucien	2	447	4470012.00	1647
24490242	464	24	Quebec	2449	2449070	Saint-Cyrille-de-Wendover	2	447	4470011.00	4723
24490243	441	24	Quebec	2449	2449070	Saint-Cyrille-de-Wendover	2	447	4470011.00	4723
24490244	409	24	Quebec	2449	2449070	Saint-Cyrille-de-Wendover	2	447	4470011.00	4723
24490245	709	24	Quebec	2449	2449070	Saint-Cyrille-de-Wendover	2	447	4470011.00	4723
24490246	820	24	Quebec	2449	2449070	Saint-Cyrille-de-Wendover	2	447	4470011.00	4723
24490247	448	24	Quebec	2449	2449070	Saint-Cyrille-de-Wendover	2	447	4470011.00	4723
24490248	491	24	Quebec	2449	2449058	Drummondville	2	447	4470010.00	7592
24490249	513	24	Quebec	2449	2449058	Drummondville	2	447	4470010.00	7592
24490250	1034	24	Quebec	2449	2449058	Drummondville	2	447	4470010.00	7592
24490251	415	24	Quebec	2449	2449058	Drummondville	2	447	4470010.00	7592
24490252	451	24	Quebec	2449	2449058	Drummondville	2	447	4470010.00	7592
24490253	471	24	Quebec	2449	2449058	Drummondville	2	447	4470010.00	7592
24490254	485	24	Quebec	2449	2449058	Drummondville	2	447	4470010.00	7592
24490255	611	24	Quebec	2449	2449058	Drummondville	2	447	4470010.00	7592
24490256	1249	24	Quebec	2449	2449070	Saint-Cyrille-de-Wendover	2	447	4470011.00	4723
24490257	494	24	Quebec	2449	2449058	Drummondville	2	447	4470010.00	7592
24490258	442	24	Quebec	2449	2449058	Drummondville	2	447	4470010.00	7592
24490259	692	24	Quebec	2449	2449058	Drummondville	2	447	4470010.00	7592
24490260	388	24	Quebec	2449	2449058	Drummondville	2	447	4470002.00	4569
24490261	400	24	Quebec	2449	2449058	Drummondville	2	447	4470002.00	4569
24490262	447	24	Quebec	2449	2449058	Drummondville	2	447	4470002.00	4569
24490263	338	24	Quebec	2449	2449058	Drummondville	2	447	4470002.00	4569
24490264	419	24	Quebec	2449	2449058	Drummondville	2	447	4470002.00	4569
24490265	518	24	Quebec	2449	2449058	Drummondville	2	447	4470002.00	4569
24490266	701	24	Quebec	2449	2449058	Drummondville	2	447	4470001.02	3098
24490267	366	24	Quebec	2449	2449058	Drummondville	2	447	4470002.00	4569
24490268	411	24	Quebec	2449	2449058	Drummondville	2	447	4470001.02	3098
24490269	400	24	Quebec	2449	2449058	Drummondville	2	447	4470001.02	3098
24490270	765	24	Quebec	2449	2449058	Drummondville	2	447	4470001.02	3098
24490271	821	24	Quebec	2449	2449058	Drummondville	2	447	4470001.02	3098
24490272	405	24	Quebec	2449	2449058	Drummondville	2	447	4470002.00	4569
24490273	540	24	Quebec	2449	2449058	Drummondville	2	447	4470001.01	4719
24490274	379	24	Quebec	2449	2449058	Drummondville	2	447	4470002.00	4569
24490275	448	24	Quebec	2449	2449058	Drummondville	2	447	4470008.00	7044
24490276	388	24	Quebec	2449	2449058	Drummondville	2	447	4470008.00	7044
24490277	453	24	Quebec	2449	2449058	Drummondville	2	447	4470008.00	7044
24490278	422	24	Quebec	2449	2449058	Drummondville	2	447	4470007.00	4405
24490279	462	24	Quebec	2449	2449058	Drummondville	2	447	4470007.00	4405
24490280	487	24	Quebec	2449	2449058	Drummondville	2	447	4470007.00	4405
24490281	457	24	Quebec	2449	2449058	Drummondville	2	447	4470007.00	4405
24490282	418	24	Quebec	2449	2449058	Drummondville	2	447	4470007.00	4405
24490283	422	24	Quebec	2449	2449058	Drummondville	2	447	4470007.00	4405
24490284	452	24	Quebec	2449	2449058	Drummondville	2	447	4470007.00	4405
24490285	366	24	Quebec	2449	2449058	Drummondville	2	447	4470007.00	4405
24490286	474	24	Quebec	2449	2449058	Drummondville	2	447	4470007.00	4405
24490287	445	24	Quebec	2449	2449058	Drummondville	2	447	4470007.00	4405
24490288	438	24	Quebec	2449	2449058	Drummondville	2	447	4470003.00	6787
24490289	499	24	Quebec	2449	2449058	Drummondville	2	447	4470003.00	6787
24490290	454	24	Quebec	2449	2449058	Drummondville	2	447	4470003.00	6787
24490291	392	24	Quebec	2449	2449058	Drummondville	2	447	4470003.00	6787
24490292	554	24	Quebec	2449	2449058	Drummondville	2	447	4470003.00	6787
24490293	422	24	Quebec	2449	2449058	Drummondville	2	447	4470003.00	6787
24490294	462	24	Quebec	2449	2449058	Drummondville	2	447	4470003.00	6787
24490295	428	24	Quebec	2449	2449058	Drummondville	2	447	4470003.00	6787
24490296	422	24	Quebec	2449	2449058	Drummondville	2	447	4470003.00	6787
24490297	425	24	Quebec	2449	2449058	Drummondville	2	447	4470003.00	6787
24490298	1706	24	Quebec	2449	2449058	Drummondville	2	447	4470003.00	6787
24490299	585	24	Quebec	2449	2449058	Drummondville	2	447	4470003.00	6787
24490300	909	24	Quebec	2449	2449058	Drummondville	2	447	4470002.00	4569
24490301	443	24	Quebec	2449	2449058	Drummondville	2	447	4470004.00	3533
24490302	423	24	Quebec	2449	2449058	Drummondville	2	447	4470006.00	4683
24490303	510	24	Quebec	2449	2449058	Drummondville	2	447	4470006.00	4683
24490304	399	24	Quebec	2449	2449058	Drummondville	2	447	4470006.00	4683
24490305	421	24	Quebec	2449	2449058	Drummondville	2	447	4470006.00	4683
24490306	460	24	Quebec	2449	2449058	Drummondville	2	447	4470006.00	4683
24490307	472	24	Quebec	2449	2449058	Drummondville	2	447	4470006.00	4683
24490308	645	24	Quebec	2449	2449058	Drummondville	2	447	4470006.00	4683
24490309	399	24	Quebec	2449	2449058	Drummondville	2	447	4470006.00	4683
24490310	579	24	Quebec	2449	2449058	Drummondville	2	447	4470008.00	7044
24490311	517	24	Quebec	2449	2449058	Drummondville	2	447	4470008.00	7044
24490312	541	24	Quebec	2449	2449058	Drummondville	2	447	4470008.00	7044
24490313	422	24	Quebec	2449	2449080	Notre-Dame-du-Bon-Conseil	2	447	4470104.00	949
24490314	607	24	Quebec	2449	2449075	Notre-Dame-du-Bon-Conseil	2	447	4470103.00	1557
24490315	525	24	Quebec	2449	2449075	Notre-Dame-du-Bon-Conseil	2	447	4470103.00	1557
24490316	527	24	Quebec	2449	2449080	Notre-Dame-du-Bon-Conseil	2	447	4470104.00	949
24490317	425	24	Quebec	2449	2449075	Notre-Dame-du-Bon-Conseil	2	447	4470103.00	1557
24500048	429	24	Quebec	2450	2450072	Nicolet	5	997	9924.00	2222780
24500049	476	24	Quebec	2450	2450072	Nicolet	5	997	9924.00	2222780
24500050	450	24	Quebec	2450	2450072	Nicolet	5	997	9924.00	2222780
24500051	642	24	Quebec	2450	2450072	Nicolet	5	997	9924.00	2222780
24500052	593	24	Quebec	2450	2450072	Nicolet	5	997	9924.00	2222780
24500053	403	24	Quebec	2450	2450072	Nicolet	5	997	9924.00	2222780
24500054	1001	24	Quebec	2450	2450072	Nicolet	5	997	9924.00	2222780
24500055	798	24	Quebec	2450	2450072	Nicolet	5	997	9924.00	2222780
24500056	445	24	Quebec	2450	2450072	Nicolet	5	997	9924.00	2222780
24500057	474	24	Quebec	2450	2450072	Nicolet	5	997	9924.00	2222780
24500058	457	24	Quebec	2450	2450072	Nicolet	5	997	9924.00	2222780
24500059	438	24	Quebec	2450	2450072	Nicolet	5	997	9924.00	2222780
24500060	387	24	Quebec	2450	2450072	Nicolet	5	997	9924.00	2222780
24500061	345	24	Quebec	2450	2450072	Nicolet	5	997	9924.00	2222780
24500062	522	24	Quebec	2450	2450072	Nicolet	5	997	9924.00	2222780
24500063	309	24	Quebec	2450	2450072	Nicolet	5	997	9924.00	2222780
24500064	443	24	Quebec	2450	2450100	Baie-du-Febvre	5	997	9924.00	2222780
24500065	545	24	Quebec	2450	2450100	Baie-du-Febvre	5	997	9924.00	2222780
24500066	327	24	Quebec	2450	2450085	La Visitation-de-Yamaska	4	996	9924.00	2222780
24500067	310	24	Quebec	2450	2450090	Saint-Zéphirin-de-Courval	4	996	9924.00	2222780
24500068	390	24	Quebec	2450	2450090	Saint-Zéphirin-de-Courval	4	996	9924.00	2222780
24500069	270	24	Quebec	2450	2450095	Saint-Elphège	5	997	9924.00	2222780
24500070	437	24	Quebec	2450	2450113	Pierreville	4	996	9924.00	2222780
24500071	0	24	Quebec	2450	2450802	Odanak	5	997	9924.00	2222780
24500072	397	24	Quebec	2450	2450113	Pierreville	4	996	9924.00	2222780
24500073	429	24	Quebec	2450	2450113	Pierreville	4	996	9924.00	2222780
24500074	449	24	Quebec	2450	2450802	Odanak	5	997	9924.00	2222780
24500075	449	24	Quebec	2450	2450113	Pierreville	4	996	9924.00	2222780
24500076	431	24	Quebec	2450	2450113	Pierreville	4	996	9924.00	2222780
24500077	615	24	Quebec	2450	2450128	Saint-François-du-Lac	4	996	9924.00	2222780
24500078	0	24	Quebec	2450	2450802	Odanak	5	997	9924.00	2222780
24500079	0	24	Quebec	2450	2450802	Odanak	5	997	9924.00	2222780
24500080	426	24	Quebec	2450	2450128	Saint-François-du-Lac	4	996	9924.00	2222780
24500081	442	24	Quebec	2450	2450128	Saint-François-du-Lac	4	996	9924.00	2222780
24500082	482	24	Quebec	2450	2450128	Saint-François-du-Lac	4	996	9924.00	2222780
24500083	0	24	Quebec	2450	2450802	Odanak	5	997	9924.00	2222780
24500084	511	24	Quebec	2450	2450050	Sainte-Perpétue	5	997	9924.00	2222780
24500085	501	24	Quebec	2450	2450057	Sainte-Monique	5	997	9924.00	2222780
24500086	476	24	Quebec	2450	2450065	Grand-Saint-Esprit	5	997	9924.00	2222780
24500087	648	24	Quebec	2450	2450042	Saint-Léonard-d'Aston	5	997	9924.00	2222780
24500088	502	24	Quebec	2450	2450042	Saint-Léonard-d'Aston	5	997	9924.00	2222780
24500089	657	24	Quebec	2450	2450042	Saint-Léonard-d'Aston	5	997	9924.00	2222780
24500090	524	24	Quebec	2450	2450042	Saint-Léonard-d'Aston	5	997	9924.00	2222780
24500091	448	24	Quebec	2450	2450050	Sainte-Perpétue	5	997	9924.00	2222780
24500092	461	24	Quebec	2450	2450005	Sainte-Eulalie	5	997	9924.00	2222780
24500093	433	24	Quebec	2450	2450005	Sainte-Eulalie	5	997	9924.00	2222780
24500094	424	24	Quebec	2450	2450013	Aston-Jonction	5	997	9924.00	2222780
24500095	623	24	Quebec	2450	2450023	Saint-Wenceslas	5	997	9924.00	2222780
24500096	534	24	Quebec	2450	2450023	Saint-Wenceslas	5	997	9924.00	2222780
24500097	575	24	Quebec	2450	2450035	Saint-Célestin	5	997	9924.00	2222780
24500098	831	24	Quebec	2450	2450030	Saint-Célestin	4	996	9924.00	2222780
24510043	736	24	Quebec	2451	2451070	Saint-Mathieu-du-Parc	4	996	9924.00	2222780
24510044	602	24	Quebec	2451	2451070	Saint-Mathieu-du-Parc	4	996	9924.00	2222780
24510045	512	24	Quebec	2451	2451075	Saint-Élie-de-Caxton	4	996	9924.00	2222780
24510047	620	24	Quebec	2451	2451075	Saint-Élie-de-Caxton	4	996	9924.00	2222780
24510048	508	24	Quebec	2451	2451080	Charette	4	996	9924.00	2222780
24510049	445	24	Quebec	2451	2451080	Charette	4	996	9924.00	2222780
24510050	584	24	Quebec	2451	2451025	Saint-Barnabé	4	996	9924.00	2222780
24510051	302	24	Quebec	2451	2451030	Saint-Sévère	5	997	9924.00	2222780
24510052	612	24	Quebec	2451	2451025	Saint-Barnabé	4	996	9924.00	2222780
24510053	663	24	Quebec	2451	2451090	Saint-Étienne-des-Grès	4	996	9924.00	2222780
24510054	719	24	Quebec	2451	2451090	Saint-Étienne-des-Grès	4	996	9924.00	2222780
24510055	534	24	Quebec	2451	2451090	Saint-Étienne-des-Grès	4	996	9924.00	2222780
24510056	814	24	Quebec	2451	2451090	Saint-Étienne-des-Grès	4	996	9924.00	2222780
24510057	458	24	Quebec	2451	2451090	Saint-Étienne-des-Grès	4	996	9924.00	2222780
24510058	952	24	Quebec	2451	2451090	Saint-Étienne-des-Grès	4	996	9924.00	2222780
24510060	780	24	Quebec	2451	2451085	Saint-Boniface	3	444	9924.00	2222780
24510061	593	24	Quebec	2451	2451085	Saint-Boniface	3	444	9924.00	2222780
24510062	837	24	Quebec	2451	2451085	Saint-Boniface	3	444	9924.00	2222780
24510063	838	24	Quebec	2451	2451085	Saint-Boniface	3	444	9924.00	2222780
24510064	798	24	Quebec	2451	2451085	Saint-Boniface	3	444	9924.00	2222780
24510065	401	24	Quebec	2451	2451090	Saint-Étienne-des-Grès	4	996	9924.00	2222780
24510066	567	24	Quebec	2451	2451020	Yamachiche	1	442	4420304.00	2830
24510067	515	24	Quebec	2451	2451020	Yamachiche	1	442	4420304.00	2830
24510068	645	24	Quebec	2451	2451020	Yamachiche	1	442	4420304.00	2830
24510069	582	24	Quebec	2451	2451020	Yamachiche	1	442	4420304.00	2830
24510070	521	24	Quebec	2451	2451020	Yamachiche	1	442	4420304.00	2830
24510071	567	24	Quebec	2451	2451015	Louiseville	5	997	9924.00	2222780
24510072	428	24	Quebec	2451	2451015	Louiseville	5	997	9924.00	2222780
24510073	523	24	Quebec	2451	2451015	Louiseville	5	997	9924.00	2222780
24510074	588	24	Quebec	2451	2451015	Louiseville	5	997	9924.00	2222780
24510075	836	24	Quebec	2451	2451015	Louiseville	5	997	9924.00	2222780
24510076	572	24	Quebec	2451	2451015	Louiseville	5	997	9924.00	2222780
24510077	509	24	Quebec	2451	2451015	Louiseville	5	997	9924.00	2222780
24510078	628	24	Quebec	2451	2451015	Louiseville	5	997	9924.00	2222780
24510079	660	24	Quebec	2451	2451015	Louiseville	5	997	9924.00	2222780
24510080	509	24	Quebec	2451	2451015	Louiseville	5	997	9924.00	2222780
24510081	658	24	Quebec	2451	2451015	Louiseville	5	997	9924.00	2222780
24510082	674	24	Quebec	2451	2451015	Louiseville	5	997	9924.00	2222780
24510083	642	24	Quebec	2451	2451008	Maskinongé	5	997	9924.00	2222780
24510084	570	24	Quebec	2451	2451008	Maskinongé	5	997	9924.00	2222780
24510085	566	24	Quebec	2451	2451008	Maskinongé	5	997	9924.00	2222780
24510086	541	24	Quebec	2451	2451008	Maskinongé	5	997	9924.00	2222780
24510087	498	24	Quebec	2451	2451045	Saint-Justin	5	997	9924.00	2222780
24510088	446	24	Quebec	2451	2451040	Sainte-Ursule	5	997	9924.00	2222780
24510089	423	24	Quebec	2451	2451040	Sainte-Ursule	5	997	9924.00	2222780
24510090	461	24	Quebec	2451	2451040	Sainte-Ursule	5	997	9924.00	2222780
24510091	596	24	Quebec	2451	2451055	Sainte-Angèle-de-Prémont	5	997	9924.00	2222780
24510092	477	24	Quebec	2451	2451035	Saint-Léon-le-Grand	5	997	9924.00	2222780
24510093	480	24	Quebec	2451	2451060	Saint-Paulin	5	997	9924.00	2222780
24510094	451	24	Quebec	2451	2451035	Saint-Léon-le-Grand	5	997	9924.00	2222780
24510095	560	24	Quebec	2451	2451060	Saint-Paulin	5	997	9924.00	2222780
24510096	457	24	Quebec	2451	2451060	Saint-Paulin	5	997	9924.00	2222780
24510098	708	24	Quebec	2451	2451065	Saint-Alexis-des-Monts	5	997	9924.00	2222780
24510099	834	24	Quebec	2451	2451065	Saint-Alexis-des-Monts	5	997	9924.00	2222780
24510101	712	24	Quebec	2451	2451050	Saint-Édouard-de-Maskinongé	5	997	9924.00	2222780
24510102	475	24	Quebec	2451	2451045	Saint-Justin	5	997	9924.00	2222780
24510103	986	24	Quebec	2451	2451085	Saint-Boniface	3	444	9924.00	2222780
24510105	704	24	Quebec	2451	2451075	Saint-Élie-de-Caxton	4	996	9924.00	2222780
24510106	627	24	Quebec	2451	2451065	Saint-Alexis-des-Monts	5	997	9924.00	2222780
24510108	812	24	Quebec	2451	2451065	Saint-Alexis-des-Monts	5	997	9924.00	2222780
24520058	548	24	Quebec	2452	2452095	Mandeville	5	997	9924.00	2222780
24520059	543	24	Quebec	2452	2452095	Mandeville	5	997	9924.00	2222780
24520060	506	24	Quebec	2452	2452095	Mandeville	5	997	9924.00	2222780
24520061	592	24	Quebec	2452	2452095	Mandeville	5	997	9924.00	2222780
24520062	664	24	Quebec	2452	2452085	Saint-Gabriel-de-Brandon	5	997	9924.00	2222780
24520063	613	24	Quebec	2452	2452080	Saint-Gabriel	5	997	9924.00	2222780
24520064	478	24	Quebec	2452	2452080	Saint-Gabriel	5	997	9924.00	2222780
24520065	457	24	Quebec	2452	2452080	Saint-Gabriel	5	997	9924.00	2222780
24520066	532	24	Quebec	2452	2452080	Saint-Gabriel	5	997	9924.00	2222780
24520067	560	24	Quebec	2452	2452080	Saint-Gabriel	5	997	9924.00	2222780
24520068	420	24	Quebec	2452	2452085	Saint-Gabriel-de-Brandon	5	997	9924.00	2222780
24520069	701	24	Quebec	2452	2452085	Saint-Gabriel-de-Brandon	5	997	9924.00	2222780
24520070	227	24	Quebec	2452	2452075	Saint-Cléophas-de-Brandon	5	997	9924.00	2222780
24520071	606	24	Quebec	2452	2452070	Saint-Norbert	5	997	9924.00	2222780
24520072	397	24	Quebec	2452	2452070	Saint-Norbert	5	997	9924.00	2222780
24520073	599	24	Quebec	2452	2452062	Saint-Cuthbert	5	997	9924.00	2222780
24520074	674	24	Quebec	2452	2452062	Saint-Cuthbert	5	997	9924.00	2222780
24520075	545	24	Quebec	2452	2452055	Saint-Barthélemy	4	996	9924.00	2222780
24520076	453	24	Quebec	2452	2452055	Saint-Barthélemy	4	996	9924.00	2222780
24520077	472	24	Quebec	2452	2452055	Saint-Barthélemy	4	996	9924.00	2222780
24520078	464	24	Quebec	2452	2452055	Saint-Barthélemy	4	996	9924.00	2222780
24520079	589	24	Quebec	2452	2452062	Saint-Cuthbert	5	997	9924.00	2222780
24520080	449	24	Quebec	2452	2452040	Sainte-Geneviève-de-Berthier	5	997	9924.00	2222780
24520081	447	24	Quebec	2452	2452035	Berthierville	5	997	9924.00	2222780
24520082	604	24	Quebec	2452	2452035	Berthierville	5	997	9924.00	2222780
24520083	465	24	Quebec	2452	2452035	Berthierville	5	997	9924.00	2222780
24520084	557	24	Quebec	2452	2452035	Berthierville	5	997	9924.00	2222780
24520085	677	24	Quebec	2452	2452035	Berthierville	5	997	9924.00	2222780
24520086	839	24	Quebec	2452	2452035	Berthierville	5	997	9924.00	2222780
24520087	600	24	Quebec	2452	2452035	Berthierville	5	997	9924.00	2222780
24520088	868	24	Quebec	2452	2452040	Sainte-Geneviève-de-Berthier	5	997	9924.00	2222780
24520089	475	24	Quebec	2452	2452040	Sainte-Geneviève-de-Berthier	5	997	9924.00	2222780
24520090	488	24	Quebec	2452	2452040	Sainte-Geneviève-de-Berthier	5	997	9924.00	2222780
24520091	535	24	Quebec	2452	2452030	Sainte-Élisabeth	4	996	9924.00	2222780
24520092	399	24	Quebec	2452	2452030	Sainte-Élisabeth	4	996	9924.00	2222780
24520093	525	24	Quebec	2452	2452030	Sainte-Élisabeth	4	996	9924.00	2222780
24520094	886	24	Quebec	2452	2452017	Lanoraie	4	996	9924.00	2222780
24520095	697	24	Quebec	2452	2452017	Lanoraie	4	996	9924.00	2222780
24520096	935	24	Quebec	2452	2452017	Lanoraie	4	996	9924.00	2222780
24520097	708	24	Quebec	2452	2452017	Lanoraie	4	996	9924.00	2222780
24520098	502	24	Quebec	2452	2452017	Lanoraie	4	996	9924.00	2222780
24520099	494	24	Quebec	2452	2452017	Lanoraie	4	996	9924.00	2222780
24520100	565	24	Quebec	2452	2452017	Lanoraie	4	996	9924.00	2222780
24520101	787	24	Quebec	2452	2452007	Lavaltrie	1	462	4620690.00	7383
24520102	589	24	Quebec	2452	2452007	Lavaltrie	1	462	4620691.00	6274
24520103	476	24	Quebec	2452	2452007	Lavaltrie	1	462	4620691.00	6274
24520104	900	24	Quebec	2452	2452007	Lavaltrie	1	462	4620691.00	6274
24520105	539	24	Quebec	2452	2452007	Lavaltrie	1	462	4620691.00	6274
24520106	503	24	Quebec	2452	2452007	Lavaltrie	1	462	4620691.00	6274
24520107	887	24	Quebec	2452	2452007	Lavaltrie	1	462	4620691.00	6274
24520108	828	24	Quebec	2452	2452007	Lavaltrie	1	462	4620691.00	6274
24520109	731	24	Quebec	2452	2452007	Lavaltrie	1	462	4620691.00	6274
24520110	769	24	Quebec	2452	2452007	Lavaltrie	1	462	4620690.00	7383
24520111	494	24	Quebec	2452	2452007	Lavaltrie	1	462	4620690.00	7383
24520112	1479	24	Quebec	2452	2452007	Lavaltrie	1	462	4620690.00	7383
24520113	579	24	Quebec	2452	2452007	Lavaltrie	1	462	4620690.00	7383
24520114	821	24	Quebec	2452	2452007	Lavaltrie	1	462	4620691.00	6274
24520115	1525	24	Quebec	2452	2452007	Lavaltrie	1	462	4620690.00	7383
24520116	812	24	Quebec	2452	2452007	Lavaltrie	1	462	4620690.00	7383
24520117	938	24	Quebec	2452	2452007	Lavaltrie	1	462	4620690.00	7383
24520118	826	24	Quebec	2452	2452045	Saint-Ignace-de-Loyola	4	996	9924.00	2222780
24520119	634	24	Quebec	2452	2452045	Saint-Ignace-de-Loyola	4	996	9924.00	2222780
24520120	589	24	Quebec	2452	2452045	Saint-Ignace-de-Loyola	4	996	9924.00	2222780
24520121	626	24	Quebec	2452	2452050	La Visitation-de-l'Île-Dupas	4	996	9924.00	2222780
24520122	503	24	Quebec	2452	2452085	Saint-Gabriel-de-Brandon	5	997	9924.00	2222780
24520123	347	24	Quebec	2452	2452085	Saint-Gabriel-de-Brandon	5	997	9924.00	2222780
24520124	652	24	Quebec	2452	2452090	Saint-Didace	5	997	9924.00	2222780
24530063	645	24	Quebec	2453	2453065	Sainte-Anne-de-Sorel	3	454	9924.00	2222780
24530064	685	24	Quebec	2453	2453065	Sainte-Anne-de-Sorel	3	454	9924.00	2222780
24530065	720	24	Quebec	2453	2453065	Sainte-Anne-de-Sorel	3	454	9924.00	2222780
24530066	721	24	Quebec	2453	2453065	Sainte-Anne-de-Sorel	3	454	9924.00	2222780
24530067	577	24	Quebec	2453	2453052	Sorel-Tracy	3	454	9924.00	2222780
24530068	609	24	Quebec	2453	2453052	Sorel-Tracy	3	454	9924.00	2222780
24530069	683	24	Quebec	2453	2453052	Sorel-Tracy	3	454	9924.00	2222780
24530070	707	24	Quebec	2453	2453052	Sorel-Tracy	3	454	9924.00	2222780
24530071	664	24	Quebec	2453	2453052	Sorel-Tracy	3	454	9924.00	2222780
24530072	611	24	Quebec	2453	2453052	Sorel-Tracy	3	454	9924.00	2222780
24530073	587	24	Quebec	2453	2453052	Sorel-Tracy	3	454	9924.00	2222780
24530074	683	24	Quebec	2453	2453052	Sorel-Tracy	3	454	9924.00	2222780
24530075	711	24	Quebec	2453	2453052	Sorel-Tracy	3	454	9924.00	2222780
24530076	604	24	Quebec	2453	2453052	Sorel-Tracy	3	454	9924.00	2222780
24530077	586	24	Quebec	2453	2453052	Sorel-Tracy	3	454	9924.00	2222780
24530078	428	24	Quebec	2453	2453052	Sorel-Tracy	3	454	9924.00	2222780
24530079	525	24	Quebec	2453	2453052	Sorel-Tracy	3	454	9924.00	2222780
24530080	369	24	Quebec	2453	2453052	Sorel-Tracy	3	454	9924.00	2222780
24530081	495	24	Quebec	2453	2453052	Sorel-Tracy	3	454	9924.00	2222780
24530082	1236	24	Quebec	2453	2453052	Sorel-Tracy	3	454	9924.00	2222780
24530083	494	24	Quebec	2453	2453052	Sorel-Tracy	3	454	9924.00	2222780
24530084	828	24	Quebec	2453	2453052	Sorel-Tracy	3	454	9924.00	2222780
24530085	724	24	Quebec	2453	2453052	Sorel-Tracy	3	454	9924.00	2222780
24530086	619	24	Quebec	2453	2453052	Sorel-Tracy	3	454	9924.00	2222780
24530087	788	24	Quebec	2453	2453020	Saint-Robert	4	996	9924.00	2222780
24530088	515	24	Quebec	2453	2453025	Sainte-Victoire-de-Sorel	3	454	9924.00	2222780
24530089	510	24	Quebec	2453	2453025	Sainte-Victoire-de-Sorel	3	454	9924.00	2222780
24530090	877	24	Quebec	2453	2453025	Sainte-Victoire-de-Sorel	3	454	9924.00	2222780
24530091	822	24	Quebec	2453	2453052	Sorel-Tracy	3	454	9924.00	2222780
24530092	911	24	Quebec	2453	2453052	Sorel-Tracy	3	454	9924.00	2222780
24530093	477	24	Quebec	2453	2453052	Sorel-Tracy	3	454	9924.00	2222780
24530094	426	24	Quebec	2453	2453052	Sorel-Tracy	3	454	9924.00	2222780
24530095	828	24	Quebec	2453	2453052	Sorel-Tracy	3	454	9924.00	2222780
24530096	450	24	Quebec	2453	2453052	Sorel-Tracy	3	454	9924.00	2222780
24530097	571	24	Quebec	2453	2453052	Sorel-Tracy	3	454	9924.00	2222780
24530098	568	24	Quebec	2453	2453052	Sorel-Tracy	3	454	9924.00	2222780
24530099	493	24	Quebec	2453	2453052	Sorel-Tracy	3	454	9924.00	2222780
24530100	464	24	Quebec	2453	2453052	Sorel-Tracy	3	454	9924.00	2222780
24530101	657	24	Quebec	2453	2453052	Sorel-Tracy	3	454	9924.00	2222780
24530102	563	24	Quebec	2453	2453052	Sorel-Tracy	3	454	9924.00	2222780
24530103	948	24	Quebec	2453	2453052	Sorel-Tracy	3	454	9924.00	2222780
24530104	948	24	Quebec	2453	2453052	Sorel-Tracy	3	454	9924.00	2222780
24530105	532	24	Quebec	2453	2453052	Sorel-Tracy	3	454	9924.00	2222780
24530106	485	24	Quebec	2453	2453050	Saint-Joseph-de-Sorel	3	454	9924.00	2222780
24530107	589	24	Quebec	2453	2453050	Saint-Joseph-de-Sorel	3	454	9924.00	2222780
24530108	568	24	Quebec	2453	2453050	Saint-Joseph-de-Sorel	3	454	9924.00	2222780
24530109	643	24	Quebec	2453	2453052	Sorel-Tracy	3	454	9924.00	2222780
24530110	712	24	Quebec	2453	2453052	Sorel-Tracy	3	454	9924.00	2222780
24530111	481	24	Quebec	2453	2453052	Sorel-Tracy	3	454	9924.00	2222780
24530112	845	24	Quebec	2453	2453052	Sorel-Tracy	3	454	9924.00	2222780
24530113	578	24	Quebec	2453	2453052	Sorel-Tracy	3	454	9924.00	2222780
24530114	482	24	Quebec	2453	2453052	Sorel-Tracy	3	454	9924.00	2222780
24530115	529	24	Quebec	2453	2453052	Sorel-Tracy	3	454	9924.00	2222780
24530116	452	24	Quebec	2453	2453052	Sorel-Tracy	3	454	9924.00	2222780
24530117	455	24	Quebec	2453	2453052	Sorel-Tracy	3	454	9924.00	2222780
24530118	526	24	Quebec	2453	2453052	Sorel-Tracy	3	454	9924.00	2222780
24530119	411	24	Quebec	2453	2453052	Sorel-Tracy	3	454	9924.00	2222780
24530120	520	24	Quebec	2453	2453052	Sorel-Tracy	3	454	9924.00	2222780
24530121	462	24	Quebec	2453	2453052	Sorel-Tracy	3	454	9924.00	2222780
24530122	1224	24	Quebec	2453	2453052	Sorel-Tracy	3	454	9924.00	2222780
24530123	802	24	Quebec	2453	2453052	Sorel-Tracy	3	454	9924.00	2222780
24530124	867	24	Quebec	2453	2453052	Sorel-Tracy	3	454	9924.00	2222780
24530125	570	24	Quebec	2453	2453052	Sorel-Tracy	3	454	9924.00	2222780
24530126	512	24	Quebec	2453	2453052	Sorel-Tracy	3	454	9924.00	2222780
24530127	618	24	Quebec	2453	2453052	Sorel-Tracy	3	454	9924.00	2222780
24530128	668	24	Quebec	2453	2453052	Sorel-Tracy	3	454	9924.00	2222780
24530129	941	24	Quebec	2453	2453040	Saint-Roch-de-Richelieu	4	996	9924.00	2222780
24530130	533	24	Quebec	2453	2453032	Saint-Ours	4	996	9924.00	2222780
24530131	443	24	Quebec	2453	2453032	Saint-Ours	4	996	9924.00	2222780
24530132	693	24	Quebec	2453	2453032	Saint-Ours	4	996	9924.00	2222780
24530133	576	24	Quebec	2453	2453040	Saint-Roch-de-Richelieu	4	996	9924.00	2222780
24530134	671	24	Quebec	2453	2453040	Saint-Roch-de-Richelieu	4	996	9924.00	2222780
24530135	559	24	Quebec	2453	2453025	Sainte-Victoire-de-Sorel	3	454	9924.00	2222780
24530136	560	24	Quebec	2453	2453020	Saint-Robert	4	996	9924.00	2222780
24530137	461	24	Quebec	2453	2453015	Saint-Aimé	5	997	9924.00	2222780
24530138	529	24	Quebec	2453	2453010	Massueville	4	996	9924.00	2222780
24530139	411	24	Quebec	2453	2453005	Saint-David	4	996	9924.00	2222780
24530140	406	24	Quebec	2453	2453005	Saint-David	4	996	9924.00	2222780
24530141	242	24	Quebec	2453	2453085	Saint-Gérard-Majella	4	996	9924.00	2222780
24530142	508	24	Quebec	2453	2453072	Yamaska	4	996	9924.00	2222780
24530143	535	24	Quebec	2453	2453072	Yamaska	4	996	9924.00	2222780
24530144	455	24	Quebec	2453	2453020	Saint-Robert	4	996	9924.00	2222780
24530145	644	24	Quebec	2453	2453072	Yamaska	4	996	9924.00	2222780
24540103	497	24	Quebec	2454	2454125	Saint-Marcel-de-Richelieu	4	996	9924.00	2222780
24540104	447	24	Quebec	2454	2454100	Saint-Hugues	4	996	9924.00	2222780
24540105	383	24	Quebec	2454	2454100	Saint-Hugues	4	996	9924.00	2222780
24540106	497	24	Quebec	2454	2454100	Saint-Hugues	4	996	9924.00	2222780
24540107	469	24	Quebec	2454	2454095	Sainte-Hélène-de-Bagot	4	996	9924.00	2222780
24540108	494	24	Quebec	2454	2454095	Sainte-Hélène-de-Bagot	4	996	9924.00	2222780
24540109	725	24	Quebec	2454	2454095	Sainte-Hélène-de-Bagot	4	996	9924.00	2222780
24540110	446	24	Quebec	2454	2454072	Saint-Liboire	4	996	9924.00	2222780
24540111	639	24	Quebec	2454	2454072	Saint-Liboire	4	996	9924.00	2222780
24540112	529	24	Quebec	2454	2454072	Saint-Liboire	4	996	9924.00	2222780
24540113	518	24	Quebec	2454	2454072	Saint-Liboire	4	996	9924.00	2222780
24540114	393	24	Quebec	2454	2454072	Saint-Liboire	4	996	9924.00	2222780
24540115	537	24	Quebec	2454	2454072	Saint-Liboire	4	996	9924.00	2222780
24540116	238	24	Quebec	2454	2454060	Saint-Dominique	3	452	9924.00	2222780
24540117	1387	24	Quebec	2454	2454060	Saint-Dominique	3	452	9924.00	2222780
24540118	363	24	Quebec	2454	2454060	Saint-Dominique	3	452	9924.00	2222780
24540119	565	24	Quebec	2454	2454060	Saint-Dominique	3	452	9924.00	2222780
24540120	502	24	Quebec	2454	2454008	Saint-Pie	4	996	9924.00	2222780
24540121	918	24	Quebec	2454	2454008	Saint-Pie	4	996	9924.00	2222780
24540122	622	24	Quebec	2454	2454008	Saint-Pie	4	996	9924.00	2222780
24540123	648	24	Quebec	2454	2454008	Saint-Pie	4	996	9924.00	2222780
24540124	543	24	Quebec	2454	2454008	Saint-Pie	4	996	9924.00	2222780
24540125	489	24	Quebec	2454	2454008	Saint-Pie	4	996	9924.00	2222780
24540126	384	24	Quebec	2454	2454008	Saint-Pie	4	996	9924.00	2222780
24540127	458	24	Quebec	2454	2454008	Saint-Pie	4	996	9924.00	2222780
24540128	617	24	Quebec	2454	2454008	Saint-Pie	4	996	9924.00	2222780
24540129	426	24	Quebec	2454	2454008	Saint-Pie	4	996	9924.00	2222780
24540130	503	24	Quebec	2454	2454017	Saint-Damase	4	996	9924.00	2222780
24540131	427	24	Quebec	2454	2454017	Saint-Damase	4	996	9924.00	2222780
24540132	436	24	Quebec	2454	2454017	Saint-Damase	4	996	9924.00	2222780
24540133	454	24	Quebec	2454	2454017	Saint-Damase	4	996	9924.00	2222780
24540134	653	24	Quebec	2454	2454017	Saint-Damase	4	996	9924.00	2222780
24540135	502	24	Quebec	2454	2454030	Sainte-Marie-Madeleine	4	996	9924.00	2222780
24540136	565	24	Quebec	2454	2454025	Sainte-Madeleine	4	996	9924.00	2222780
24540137	414	24	Quebec	2454	2454025	Sainte-Madeleine	4	996	9924.00	2222780
24540138	789	24	Quebec	2454	2454025	Sainte-Madeleine	4	996	9924.00	2222780
24540139	465	24	Quebec	2454	2454025	Sainte-Madeleine	4	996	9924.00	2222780
24540140	447	24	Quebec	2454	2454030	Sainte-Marie-Madeleine	4	996	9924.00	2222780
24540141	520	24	Quebec	2454	2454030	Sainte-Marie-Madeleine	4	996	9924.00	2222780
24540142	753	24	Quebec	2454	2454030	Sainte-Marie-Madeleine	4	996	9924.00	2222780
24540143	670	24	Quebec	2454	2454030	Sainte-Marie-Madeleine	4	996	9924.00	2222780
24540144	566	24	Quebec	2454	2454035	La Présentation	4	996	9924.00	2222780
24540145	1035	24	Quebec	2454	2454035	La Présentation	4	996	9924.00	2222780
24540146	480	24	Quebec	2454	2454048	Saint-Hyacinthe	3	452	9924.00	2222780
24540147	346	24	Quebec	2454	2454048	Saint-Hyacinthe	3	452	9924.00	2222780
24540148	360	24	Quebec	2454	2454048	Saint-Hyacinthe	3	452	9924.00	2222780
24540149	357	24	Quebec	2454	2454048	Saint-Hyacinthe	3	452	9924.00	2222780
24540150	407	24	Quebec	2454	2454048	Saint-Hyacinthe	3	452	9924.00	2222780
24540151	502	24	Quebec	2454	2454048	Saint-Hyacinthe	3	452	9924.00	2222780
24540152	431	24	Quebec	2454	2454048	Saint-Hyacinthe	3	452	9924.00	2222780
24540153	472	24	Quebec	2454	2454048	Saint-Hyacinthe	3	452	9924.00	2222780
24540154	589	24	Quebec	2454	2454048	Saint-Hyacinthe	3	452	9924.00	2222780
24540155	491	24	Quebec	2454	2454048	Saint-Hyacinthe	3	452	9924.00	2222780
24540156	455	24	Quebec	2454	2454048	Saint-Hyacinthe	3	452	9924.00	2222780
24540157	500	24	Quebec	2454	2454048	Saint-Hyacinthe	3	452	9924.00	2222780
24540158	485	24	Quebec	2454	2454048	Saint-Hyacinthe	3	452	9924.00	2222780
24540159	477	24	Quebec	2454	2454048	Saint-Hyacinthe	3	452	9924.00	2222780
24540160	529	24	Quebec	2454	2454048	Saint-Hyacinthe	3	452	9924.00	2222780
24540161	441	24	Quebec	2454	2454048	Saint-Hyacinthe	3	452	9924.00	2222780
24540162	470	24	Quebec	2454	2454048	Saint-Hyacinthe	3	452	9924.00	2222780
24540163	495	24	Quebec	2454	2454048	Saint-Hyacinthe	3	452	9924.00	2222780
24540164	418	24	Quebec	2454	2454048	Saint-Hyacinthe	3	452	9924.00	2222780
24540165	652	24	Quebec	2454	2454048	Saint-Hyacinthe	3	452	9924.00	2222780
24540166	484	24	Quebec	2454	2454048	Saint-Hyacinthe	3	452	9924.00	2222780
24540167	414	24	Quebec	2454	2454048	Saint-Hyacinthe	3	452	9924.00	2222780
24540168	416	24	Quebec	2454	2454048	Saint-Hyacinthe	3	452	9924.00	2222780
24540169	612	24	Quebec	2454	2454048	Saint-Hyacinthe	3	452	9924.00	2222780
24540170	419	24	Quebec	2454	2454048	Saint-Hyacinthe	3	452	9924.00	2222780
24540171	492	24	Quebec	2454	2454048	Saint-Hyacinthe	3	452	9924.00	2222780
24540172	312	24	Quebec	2454	2454048	Saint-Hyacinthe	3	452	9924.00	2222780
24540173	506	24	Quebec	2454	2454048	Saint-Hyacinthe	3	452	9924.00	2222780
24540174	451	24	Quebec	2454	2454048	Saint-Hyacinthe	3	452	9924.00	2222780
24540175	549	24	Quebec	2454	2454048	Saint-Hyacinthe	3	452	9924.00	2222780
24540176	433	24	Quebec	2454	2454048	Saint-Hyacinthe	3	452	9924.00	2222780
24540177	504	24	Quebec	2454	2454048	Saint-Hyacinthe	3	452	9924.00	2222780
24540178	854	24	Quebec	2454	2454048	Saint-Hyacinthe	3	452	9924.00	2222780
24540179	462	24	Quebec	2454	2454048	Saint-Hyacinthe	3	452	9924.00	2222780
24540180	406	24	Quebec	2454	2454048	Saint-Hyacinthe	3	452	9924.00	2222780
24540181	420	24	Quebec	2454	2454048	Saint-Hyacinthe	3	452	9924.00	2222780
24540182	697	24	Quebec	2454	2454048	Saint-Hyacinthe	3	452	9924.00	2222780
24540183	466	24	Quebec	2454	2454048	Saint-Hyacinthe	3	452	9924.00	2222780
24540184	467	24	Quebec	2454	2454048	Saint-Hyacinthe	3	452	9924.00	2222780
24540185	459	24	Quebec	2454	2454048	Saint-Hyacinthe	3	452	9924.00	2222780
24540186	427	24	Quebec	2454	2454048	Saint-Hyacinthe	3	452	9924.00	2222780
24540187	428	24	Quebec	2454	2454048	Saint-Hyacinthe	3	452	9924.00	2222780
24540188	377	24	Quebec	2454	2454048	Saint-Hyacinthe	3	452	9924.00	2222780
24540189	398	24	Quebec	2454	2454048	Saint-Hyacinthe	3	452	9924.00	2222780
24540190	385	24	Quebec	2454	2454048	Saint-Hyacinthe	3	452	9924.00	2222780
24540191	522	24	Quebec	2454	2454048	Saint-Hyacinthe	3	452	9924.00	2222780
24540192	735	24	Quebec	2454	2454048	Saint-Hyacinthe	3	452	9924.00	2222780
24540193	361	24	Quebec	2454	2454048	Saint-Hyacinthe	3	452	9924.00	2222780
24540194	421	24	Quebec	2454	2454048	Saint-Hyacinthe	3	452	9924.00	2222780
24540195	494	24	Quebec	2454	2454048	Saint-Hyacinthe	3	452	9924.00	2222780
24540196	746	24	Quebec	2454	2454048	Saint-Hyacinthe	3	452	9924.00	2222780
24540197	523	24	Quebec	2454	2454048	Saint-Hyacinthe	3	452	9924.00	2222780
24540198	501	24	Quebec	2454	2454048	Saint-Hyacinthe	3	452	9924.00	2222780
24540199	1201	24	Quebec	2454	2454048	Saint-Hyacinthe	3	452	9924.00	2222780
24540200	505	24	Quebec	2454	2454048	Saint-Hyacinthe	3	452	9924.00	2222780
24540201	850	24	Quebec	2454	2454048	Saint-Hyacinthe	3	452	9924.00	2222780
24540202	584	24	Quebec	2454	2454048	Saint-Hyacinthe	3	452	9924.00	2222780
24540203	466	24	Quebec	2454	2454048	Saint-Hyacinthe	3	452	9924.00	2222780
24540204	703	24	Quebec	2454	2454048	Saint-Hyacinthe	3	452	9924.00	2222780
24540205	483	24	Quebec	2454	2454048	Saint-Hyacinthe	3	452	9924.00	2222780
24540206	476	24	Quebec	2454	2454048	Saint-Hyacinthe	3	452	9924.00	2222780
24540207	436	24	Quebec	2454	2454048	Saint-Hyacinthe	3	452	9924.00	2222780
24540208	754	24	Quebec	2454	2454048	Saint-Hyacinthe	3	452	9924.00	2222780
24540209	521	24	Quebec	2454	2454048	Saint-Hyacinthe	3	452	9924.00	2222780
24540210	459	24	Quebec	2454	2454048	Saint-Hyacinthe	3	452	9924.00	2222780
24540211	388	24	Quebec	2454	2454048	Saint-Hyacinthe	3	452	9924.00	2222780
24540212	547	24	Quebec	2454	2454048	Saint-Hyacinthe	3	452	9924.00	2222780
24540213	440	24	Quebec	2454	2454048	Saint-Hyacinthe	3	452	9924.00	2222780
24540214	433	24	Quebec	2454	2454048	Saint-Hyacinthe	3	452	9924.00	2222780
24540215	282	24	Quebec	2454	2454048	Saint-Hyacinthe	3	452	9924.00	2222780
24540216	578	24	Quebec	2454	2454048	Saint-Hyacinthe	3	452	9924.00	2222780
24540217	456	24	Quebec	2454	2454048	Saint-Hyacinthe	3	452	9924.00	2222780
24540218	468	24	Quebec	2454	2454048	Saint-Hyacinthe	3	452	9924.00	2222780
24540219	484	24	Quebec	2454	2454048	Saint-Hyacinthe	3	452	9924.00	2222780
24540220	497	24	Quebec	2454	2454048	Saint-Hyacinthe	3	452	9924.00	2222780
24540221	620	24	Quebec	2454	2454048	Saint-Hyacinthe	3	452	9924.00	2222780
24540222	429	24	Quebec	2454	2454048	Saint-Hyacinthe	3	452	9924.00	2222780
24540223	677	24	Quebec	2454	2454048	Saint-Hyacinthe	3	452	9924.00	2222780
24540224	427	24	Quebec	2454	2454048	Saint-Hyacinthe	3	452	9924.00	2222780
24540225	778	24	Quebec	2454	2454048	Saint-Hyacinthe	3	452	9924.00	2222780
24540226	682	24	Quebec	2454	2454048	Saint-Hyacinthe	3	452	9924.00	2222780
24540227	468	24	Quebec	2454	2454048	Saint-Hyacinthe	3	452	9924.00	2222780
24540228	399	24	Quebec	2454	2454048	Saint-Hyacinthe	3	452	9924.00	2222780
24540229	553	24	Quebec	2454	2454048	Saint-Hyacinthe	3	452	9924.00	2222780
24540230	457	24	Quebec	2454	2454048	Saint-Hyacinthe	3	452	9924.00	2222780
24540231	385	24	Quebec	2454	2454048	Saint-Hyacinthe	3	452	9924.00	2222780
24540232	643	24	Quebec	2454	2454048	Saint-Hyacinthe	3	452	9924.00	2222780
24540233	490	24	Quebec	2454	2454048	Saint-Hyacinthe	3	452	9924.00	2222780
24540234	439	24	Quebec	2454	2454048	Saint-Hyacinthe	3	452	9924.00	2222780
24540235	1070	24	Quebec	2454	2454048	Saint-Hyacinthe	3	452	9924.00	2222780
24540236	603	24	Quebec	2454	2454048	Saint-Hyacinthe	3	452	9924.00	2222780
24540237	673	24	Quebec	2454	2454048	Saint-Hyacinthe	3	452	9924.00	2222780
24540238	430	24	Quebec	2454	2454048	Saint-Hyacinthe	3	452	9924.00	2222780
24540239	737	24	Quebec	2454	2454090	Saint-Simon	3	452	9924.00	2222780
24540240	676	24	Quebec	2454	2454090	Saint-Simon	3	452	9924.00	2222780
24540241	481	24	Quebec	2454	2454105	Saint-Barnabé-Sud	4	996	9924.00	2222780
24540242	380	24	Quebec	2454	2454105	Saint-Barnabé-Sud	4	996	9924.00	2222780
24540243	694	24	Quebec	2454	2454110	Saint-Jude	4	996	9924.00	2222780
24540244	520	24	Quebec	2454	2454110	Saint-Jude	4	996	9924.00	2222780
24540245	586	24	Quebec	2454	2454115	Saint-Bernard-de-Michaudville	4	996	9924.00	2222780
24540246	712	24	Quebec	2454	2454120	Saint-Louis	4	996	9924.00	2222780
24540247	475	24	Quebec	2454	2454035	La Présentation	4	996	9924.00	2222780
24540248	464	24	Quebec	2454	2454035	La Présentation	4	996	9924.00	2222780
24540249	390	24	Quebec	2454	2454048	Saint-Hyacinthe	3	452	9924.00	2222780
24540250	970	24	Quebec	2454	2454048	Saint-Hyacinthe	3	452	9924.00	2222780
24540251	644	24	Quebec	2454	2454048	Saint-Hyacinthe	3	452	9924.00	2222780
24540252	647	24	Quebec	2454	2454048	Saint-Hyacinthe	3	452	9924.00	2222780
24540253	504	24	Quebec	2454	2454048	Saint-Hyacinthe	3	452	9924.00	2222780
24540254	411	24	Quebec	2454	2454048	Saint-Hyacinthe	3	452	9924.00	2222780
24540255	546	24	Quebec	2454	2454048	Saint-Hyacinthe	3	452	9924.00	2222780
24540256	652	24	Quebec	2454	2454048	Saint-Hyacinthe	3	452	9924.00	2222780
24540257	1297	24	Quebec	2454	2454048	Saint-Hyacinthe	3	452	9924.00	2222780
24540258	714	24	Quebec	2454	2454048	Saint-Hyacinthe	3	452	9924.00	2222780
24540259	676	24	Quebec	2454	2454048	Saint-Hyacinthe	3	452	9924.00	2222780
24540260	465	24	Quebec	2454	2454048	Saint-Hyacinthe	3	452	9924.00	2222780
24540261	420	24	Quebec	2454	2454065	Saint-Valérien-de-Milton	4	996	9924.00	2222780
24540262	379	24	Quebec	2454	2454065	Saint-Valérien-de-Milton	4	996	9924.00	2222780
24540263	566	24	Quebec	2454	2454065	Saint-Valérien-de-Milton	4	996	9924.00	2222780
24540264	428	24	Quebec	2454	2454065	Saint-Valérien-de-Milton	4	996	9924.00	2222780
24550038	569	24	Quebec	2455	2455015	Saint-Paul-d'Abbotsford	2	450	4500201.00	2890
24550039	919	24	Quebec	2455	2455015	Saint-Paul-d'Abbotsford	2	450	4500201.00	2890
24550040	592	24	Quebec	2455	2455015	Saint-Paul-d'Abbotsford	2	450	4500201.00	2890
24550041	397	24	Quebec	2455	2455015	Saint-Paul-d'Abbotsford	2	450	4500201.00	2890
24550042	763	24	Quebec	2455	2455023	Saint-Césaire	4	996	9924.00	2222780
24550043	413	24	Quebec	2455	2455015	Saint-Paul-d'Abbotsford	2	450	4500201.00	2890
24550044	718	24	Quebec	2455	2455023	Saint-Césaire	4	996	9924.00	2222780
24550045	618	24	Quebec	2455	2455023	Saint-Césaire	4	996	9924.00	2222780
24550046	732	24	Quebec	2455	2455023	Saint-Césaire	4	996	9924.00	2222780
24550047	661	24	Quebec	2455	2455023	Saint-Césaire	4	996	9924.00	2222780
24550048	1004	24	Quebec	2455	2455023	Saint-Césaire	4	996	9924.00	2222780
24550049	894	24	Quebec	2455	2455023	Saint-Césaire	4	996	9924.00	2222780
24550050	487	24	Quebec	2455	2455023	Saint-Césaire	4	996	9924.00	2222780
24550051	438	24	Quebec	2455	2455008	Ange-Gardien	4	996	9924.00	2222780
24550052	535	24	Quebec	2455	2455008	Ange-Gardien	4	996	9924.00	2222780
24550053	585	24	Quebec	2455	2455008	Ange-Gardien	4	996	9924.00	2222780
24550054	1141	24	Quebec	2455	2455008	Ange-Gardien	4	996	9924.00	2222780
24550055	1024	24	Quebec	2455	2455030	Sainte-Angèle-de-Monnoir	4	996	9924.00	2222780
24550056	611	24	Quebec	2455	2455037	Rougemont	4	996	9924.00	2222780
24550057	442	24	Quebec	2455	2455037	Rougemont	4	996	9924.00	2222780
24550058	620	24	Quebec	2455	2455037	Rougemont	4	996	9924.00	2222780
24550059	619	24	Quebec	2455	2455037	Rougemont	4	996	9924.00	2222780
24550060	463	24	Quebec	2455	2455037	Rougemont	4	996	9924.00	2222780
24550061	968	24	Quebec	2455	2455048	Marieville	4	996	9924.00	2222780
24550062	460	24	Quebec	2455	2455048	Marieville	4	996	9924.00	2222780
24550063	648	24	Quebec	2455	2455048	Marieville	4	996	9924.00	2222780
24550064	713	24	Quebec	2455	2455048	Marieville	4	996	9924.00	2222780
24550065	485	24	Quebec	2455	2455048	Marieville	4	996	9924.00	2222780
24550066	521	24	Quebec	2455	2455048	Marieville	4	996	9924.00	2222780
24550067	698	24	Quebec	2455	2455048	Marieville	4	996	9924.00	2222780
24550068	475	24	Quebec	2455	2455048	Marieville	4	996	9924.00	2222780
24550069	365	24	Quebec	2455	2455048	Marieville	4	996	9924.00	2222780
24550070	2560	24	Quebec	2455	2455048	Marieville	4	996	9924.00	2222780
24550071	846	24	Quebec	2455	2455048	Marieville	4	996	9924.00	2222780
24550072	555	24	Quebec	2455	2455048	Marieville	4	996	9924.00	2222780
24550073	799	24	Quebec	2455	2455030	Sainte-Angèle-de-Monnoir	4	996	9924.00	2222780
24550074	1431	24	Quebec	2455	2455048	Marieville	4	996	9924.00	2222780
24550075	883	24	Quebec	2455	2455057	Richelieu	1	462	4620926.01	5236
24550076	739	24	Quebec	2455	2455057	Richelieu	1	462	4620926.01	5236
24550077	575	24	Quebec	2455	2455057	Richelieu	1	462	4620926.01	5236
24550078	464	24	Quebec	2455	2455057	Richelieu	1	462	4620926.01	5236
24550079	759	24	Quebec	2455	2455057	Richelieu	1	462	4620926.01	5236
24550080	693	24	Quebec	2455	2455057	Richelieu	1	462	4620926.01	5236
24550081	536	24	Quebec	2455	2455057	Richelieu	1	462	4620926.01	5236
24550082	587	24	Quebec	2455	2455057	Richelieu	1	462	4620926.01	5236
24550083	904	24	Quebec	2455	2455065	Saint-Mathias-sur-Richelieu	1	462	4620926.02	4531
24550084	417	24	Quebec	2455	2455065	Saint-Mathias-sur-Richelieu	1	462	4620926.02	4531
24550085	1020	24	Quebec	2455	2455065	Saint-Mathias-sur-Richelieu	1	462	4620926.02	4531
24550086	954	24	Quebec	2455	2455065	Saint-Mathias-sur-Richelieu	1	462	4620926.02	4531
24550087	832	24	Quebec	2455	2455065	Saint-Mathias-sur-Richelieu	1	462	4620926.02	4531
24550088	404	24	Quebec	2455	2455065	Saint-Mathias-sur-Richelieu	1	462	4620926.02	4531
24560128	412	24	Quebec	2456	2456105	Sainte-Brigide-d'Iberville	4	996	9924.00	2222780
24560129	581	24	Quebec	2456	2456105	Sainte-Brigide-d'Iberville	4	996	9924.00	2222780
24560130	409	24	Quebec	2456	2456105	Sainte-Brigide-d'Iberville	4	996	9924.00	2222780
24560131	554	24	Quebec	2456	2456097	Mont-Saint-Grégoire	4	996	9924.00	2222780
24560132	474	24	Quebec	2456	2456097	Mont-Saint-Grégoire	4	996	9924.00	2222780
24560133	438	24	Quebec	2456	2456097	Mont-Saint-Grégoire	4	996	9924.00	2222780
24560134	537	24	Quebec	2456	2456097	Mont-Saint-Grégoire	4	996	9924.00	2222780
24560135	616	24	Quebec	2456	2456097	Mont-Saint-Grégoire	4	996	9924.00	2222780
24560136	295	24	Quebec	2456	2456083	Saint-Jean-sur-Richelieu	1	462	4622400.00	2729
24560137	1123	24	Quebec	2456	2456083	Saint-Jean-sur-Richelieu	1	462	4622400.00	2729
24560138	373	24	Quebec	2456	2456083	Saint-Jean-sur-Richelieu	1	462	4622400.00	2729
24560139	1253	24	Quebec	2456	2456083	Saint-Jean-sur-Richelieu	1	462	4622203.00	3553
24560140	484	24	Quebec	2456	2456083	Saint-Jean-sur-Richelieu	1	462	4622203.00	3553
24560141	353	24	Quebec	2456	2456083	Saint-Jean-sur-Richelieu	1	462	4622202.00	7397
24560142	700	24	Quebec	2456	2456083	Saint-Jean-sur-Richelieu	1	462	4622202.00	7397
24560143	413	24	Quebec	2456	2456083	Saint-Jean-sur-Richelieu	1	462	4622202.00	7397
24560144	421	24	Quebec	2456	2456083	Saint-Jean-sur-Richelieu	1	462	4622202.00	7397
24560145	425	24	Quebec	2456	2456083	Saint-Jean-sur-Richelieu	1	462	4622202.00	7397
24560146	531	24	Quebec	2456	2456083	Saint-Jean-sur-Richelieu	1	462	4622202.00	7397
24560147	1177	24	Quebec	2456	2456083	Saint-Jean-sur-Richelieu	1	462	4622202.00	7397
24560148	637	24	Quebec	2456	2456083	Saint-Jean-sur-Richelieu	1	462	4622202.00	7397
24560149	479	24	Quebec	2456	2456083	Saint-Jean-sur-Richelieu	1	462	4622202.00	7397
24560150	462	24	Quebec	2456	2456083	Saint-Jean-sur-Richelieu	1	462	4622202.00	7397
24560151	844	24	Quebec	2456	2456083	Saint-Jean-sur-Richelieu	1	462	4622014.00	3827
24560152	439	24	Quebec	2456	2456083	Saint-Jean-sur-Richelieu	1	462	4622014.00	3827
24560153	379	24	Quebec	2456	2456083	Saint-Jean-sur-Richelieu	1	462	4622014.00	3827
24560154	355	24	Quebec	2456	2456083	Saint-Jean-sur-Richelieu	1	462	4622014.00	3827
24560155	439	24	Quebec	2456	2456083	Saint-Jean-sur-Richelieu	1	462	4622015.00	4637
24560156	492	24	Quebec	2456	2456083	Saint-Jean-sur-Richelieu	1	462	4622015.00	4637
24560157	425	24	Quebec	2456	2456083	Saint-Jean-sur-Richelieu	1	462	4622015.00	4637
24560158	394	24	Quebec	2456	2456083	Saint-Jean-sur-Richelieu	1	462	4622015.00	4637
24560159	373	24	Quebec	2456	2456083	Saint-Jean-sur-Richelieu	1	462	4622015.00	4637
24560160	441	24	Quebec	2456	2456083	Saint-Jean-sur-Richelieu	1	462	4622015.00	4637
24560161	480	24	Quebec	2456	2456083	Saint-Jean-sur-Richelieu	1	462	4622015.00	4637
24560162	410	24	Quebec	2456	2456083	Saint-Jean-sur-Richelieu	1	462	4622015.00	4637
24560163	528	24	Quebec	2456	2456083	Saint-Jean-sur-Richelieu	1	462	4622014.00	3827
24560164	354	24	Quebec	2456	2456083	Saint-Jean-sur-Richelieu	1	462	4622014.00	3827
24560165	499	24	Quebec	2456	2456083	Saint-Jean-sur-Richelieu	1	462	4622013.00	3942
24560166	637	24	Quebec	2456	2456083	Saint-Jean-sur-Richelieu	1	462	4622013.00	3942
24560167	496	24	Quebec	2456	2456083	Saint-Jean-sur-Richelieu	1	462	4622013.00	3942
24560168	482	24	Quebec	2456	2456083	Saint-Jean-sur-Richelieu	1	462	4622013.00	3942
24560169	5	24	Quebec	2456	2456083	Saint-Jean-sur-Richelieu	1	462	4622010.00	5
24560170	432	24	Quebec	2456	2456083	Saint-Jean-sur-Richelieu	1	462	4622013.00	3942
24560171	475	24	Quebec	2456	2456083	Saint-Jean-sur-Richelieu	1	462	4622013.00	3942
24560172	522	24	Quebec	2456	2456083	Saint-Jean-sur-Richelieu	1	462	4622013.00	3942
24560173	399	24	Quebec	2456	2456083	Saint-Jean-sur-Richelieu	1	462	4622013.00	3942
24560174	612	24	Quebec	2456	2456083	Saint-Jean-sur-Richelieu	1	462	4622012.00	1608
24560175	503	24	Quebec	2456	2456083	Saint-Jean-sur-Richelieu	1	462	4622012.00	1608
24560176	493	24	Quebec	2456	2456083	Saint-Jean-sur-Richelieu	1	462	4622012.00	1608
24560177	454	24	Quebec	2456	2456083	Saint-Jean-sur-Richelieu	1	462	4622011.00	2538
24560178	465	24	Quebec	2456	2456083	Saint-Jean-sur-Richelieu	1	462	4622011.00	2538
24560179	428	24	Quebec	2456	2456083	Saint-Jean-sur-Richelieu	1	462	4622011.00	2538
24560180	349	24	Quebec	2456	2456083	Saint-Jean-sur-Richelieu	1	462	4622011.00	2538
24560181	471	24	Quebec	2456	2456083	Saint-Jean-sur-Richelieu	1	462	4622007.00	1349
24560182	429	24	Quebec	2456	2456083	Saint-Jean-sur-Richelieu	1	462	4622008.00	2430
24560183	455	24	Quebec	2456	2456083	Saint-Jean-sur-Richelieu	1	462	4622008.00	2430
24560184	487	24	Quebec	2456	2456083	Saint-Jean-sur-Richelieu	1	462	4622008.00	2430
24560185	842	24	Quebec	2456	2456083	Saint-Jean-sur-Richelieu	1	462	4622011.00	2538
24560186	522	24	Quebec	2456	2456083	Saint-Jean-sur-Richelieu	1	462	4622008.00	2430
24560187	453	24	Quebec	2456	2456083	Saint-Jean-sur-Richelieu	1	462	4622004.00	3015
24560188	439	24	Quebec	2456	2456083	Saint-Jean-sur-Richelieu	1	462	4622005.00	3640
24560189	450	24	Quebec	2456	2456083	Saint-Jean-sur-Richelieu	1	462	4622005.00	3640
24560190	374	24	Quebec	2456	2456083	Saint-Jean-sur-Richelieu	1	462	4622005.00	3640
24560191	478	24	Quebec	2456	2456083	Saint-Jean-sur-Richelieu	1	462	4622005.00	3640
24560192	481	24	Quebec	2456	2456083	Saint-Jean-sur-Richelieu	1	462	4622005.00	3640
24560193	407	24	Quebec	2456	2456083	Saint-Jean-sur-Richelieu	1	462	4622005.00	3640
24560194	511	24	Quebec	2456	2456083	Saint-Jean-sur-Richelieu	1	462	4622005.00	3640
24560195	500	24	Quebec	2456	2456083	Saint-Jean-sur-Richelieu	1	462	4622005.00	3640
24560196	559	24	Quebec	2456	2456083	Saint-Jean-sur-Richelieu	1	462	4622004.00	3015
24560197	479	24	Quebec	2456	2456083	Saint-Jean-sur-Richelieu	1	462	4622004.00	3015
24560198	422	24	Quebec	2456	2456083	Saint-Jean-sur-Richelieu	1	462	4622004.00	3015
24560199	478	24	Quebec	2456	2456083	Saint-Jean-sur-Richelieu	1	462	4622004.00	3015
24560200	624	24	Quebec	2456	2456083	Saint-Jean-sur-Richelieu	1	462	4622004.00	3015
24560201	576	24	Quebec	2456	2456083	Saint-Jean-sur-Richelieu	1	462	4622009.00	5350
24560202	539	24	Quebec	2456	2456083	Saint-Jean-sur-Richelieu	1	462	4622009.00	5350
24560203	344	24	Quebec	2456	2456083	Saint-Jean-sur-Richelieu	1	462	4622009.00	5350
24560204	631	24	Quebec	2456	2456083	Saint-Jean-sur-Richelieu	1	462	4622009.00	5350
24560205	462	24	Quebec	2456	2456083	Saint-Jean-sur-Richelieu	1	462	4622009.00	5350
24560206	578	24	Quebec	2456	2456083	Saint-Jean-sur-Richelieu	1	462	4622009.00	5350
24560207	352	24	Quebec	2456	2456083	Saint-Jean-sur-Richelieu	1	462	4622009.00	5350
24560208	734	24	Quebec	2456	2456083	Saint-Jean-sur-Richelieu	1	462	4622009.00	5350
24560209	607	24	Quebec	2456	2456083	Saint-Jean-sur-Richelieu	1	462	4622009.00	5350
24560210	527	24	Quebec	2456	2456083	Saint-Jean-sur-Richelieu	1	462	4622009.00	5350
24560211	958	24	Quebec	2456	2456083	Saint-Jean-sur-Richelieu	1	462	4622100.00	1984
24560212	325	24	Quebec	2456	2456083	Saint-Jean-sur-Richelieu	1	462	4622100.00	1984
24560213	701	24	Quebec	2456	2456083	Saint-Jean-sur-Richelieu	1	462	4622100.00	1984
24560214	552	24	Quebec	2456	2456083	Saint-Jean-sur-Richelieu	1	462	4622101.00	1033
24560215	481	24	Quebec	2456	2456083	Saint-Jean-sur-Richelieu	1	462	4622101.00	1033
24560216	501	24	Quebec	2456	2456083	Saint-Jean-sur-Richelieu	1	462	4622102.00	1054
24560217	553	24	Quebec	2456	2456083	Saint-Jean-sur-Richelieu	1	462	4622102.00	1054
24560218	1434	24	Quebec	2456	2456083	Saint-Jean-sur-Richelieu	1	462	4622206.00	1956
24560219	552	24	Quebec	2456	2456083	Saint-Jean-sur-Richelieu	1	462	4622201.00	4367
24560220	516	24	Quebec	2456	2456083	Saint-Jean-sur-Richelieu	1	462	4622201.00	4367
24560221	492	24	Quebec	2456	2456083	Saint-Jean-sur-Richelieu	1	462	4622201.00	4367
24560222	349	24	Quebec	2456	2456083	Saint-Jean-sur-Richelieu	1	462	4622201.00	4367
24560223	419	24	Quebec	2456	2456083	Saint-Jean-sur-Richelieu	1	462	4622201.00	4367
24560224	457	24	Quebec	2456	2456083	Saint-Jean-sur-Richelieu	1	462	4622201.00	4367
24560225	347	24	Quebec	2456	2456083	Saint-Jean-sur-Richelieu	1	462	4622201.00	4367
24560226	534	24	Quebec	2456	2456083	Saint-Jean-sur-Richelieu	1	462	4622201.00	4367
24560227	339	24	Quebec	2456	2456083	Saint-Jean-sur-Richelieu	1	462	4622201.00	4367
24560228	362	24	Quebec	2456	2456083	Saint-Jean-sur-Richelieu	1	462	4622201.00	4367
24560229	640	24	Quebec	2456	2456083	Saint-Jean-sur-Richelieu	1	462	4622200.00	5527
24560230	392	24	Quebec	2456	2456083	Saint-Jean-sur-Richelieu	1	462	4622200.00	5527
24560231	460	24	Quebec	2456	2456083	Saint-Jean-sur-Richelieu	1	462	4622200.00	5527
24560232	452	24	Quebec	2456	2456083	Saint-Jean-sur-Richelieu	1	462	4622200.00	5527
24560233	501	24	Quebec	2456	2456083	Saint-Jean-sur-Richelieu	1	462	4622200.00	5527
24560234	522	24	Quebec	2456	2456083	Saint-Jean-sur-Richelieu	1	462	4622200.00	5527
24560235	608	24	Quebec	2456	2456083	Saint-Jean-sur-Richelieu	1	462	4622200.00	5527
24560236	607	24	Quebec	2456	2456083	Saint-Jean-sur-Richelieu	1	462	4622200.00	5527
24560237	427	24	Quebec	2456	2456083	Saint-Jean-sur-Richelieu	1	462	4622200.00	5527
24560238	476	24	Quebec	2456	2456083	Saint-Jean-sur-Richelieu	1	462	4622200.00	5527
24560239	442	24	Quebec	2456	2456083	Saint-Jean-sur-Richelieu	1	462	4622200.00	5527
24560240	480	24	Quebec	2456	2456083	Saint-Jean-sur-Richelieu	1	462	4622014.00	3827
24560241	448	24	Quebec	2456	2456083	Saint-Jean-sur-Richelieu	1	462	4622014.00	3827
24560242	1428	24	Quebec	2456	2456083	Saint-Jean-sur-Richelieu	1	462	4622205.00	4132
24560243	387	24	Quebec	2456	2456083	Saint-Jean-sur-Richelieu	1	462	4622205.00	4132
24560244	427	24	Quebec	2456	2456083	Saint-Jean-sur-Richelieu	1	462	4622205.00	4132
24560245	507	24	Quebec	2456	2456083	Saint-Jean-sur-Richelieu	1	462	4622205.00	4132
24560246	1383	24	Quebec	2456	2456083	Saint-Jean-sur-Richelieu	1	462	4622205.00	4132
24560247	400	24	Quebec	2456	2456083	Saint-Jean-sur-Richelieu	1	462	4622204.00	822
24560248	422	24	Quebec	2456	2456083	Saint-Jean-sur-Richelieu	1	462	4622204.00	822
24560249	550	24	Quebec	2456	2456083	Saint-Jean-sur-Richelieu	1	462	4622203.00	3553
24560250	755	24	Quebec	2456	2456083	Saint-Jean-sur-Richelieu	1	462	4622203.00	3553
24560251	511	24	Quebec	2456	2456083	Saint-Jean-sur-Richelieu	1	462	4622203.00	3553
24560252	522	24	Quebec	2456	2456083	Saint-Jean-sur-Richelieu	1	462	4622206.00	1956
24560253	414	24	Quebec	2456	2456083	Saint-Jean-sur-Richelieu	1	462	4622207.00	883
24560254	469	24	Quebec	2456	2456083	Saint-Jean-sur-Richelieu	1	462	4622207.00	883
24560255	557	24	Quebec	2456	2456083	Saint-Jean-sur-Richelieu	1	462	4622103.00	1672
24560256	616	24	Quebec	2456	2456083	Saint-Jean-sur-Richelieu	1	462	4622103.00	1672
24560257	499	24	Quebec	2456	2456083	Saint-Jean-sur-Richelieu	1	462	4622103.00	1672
24560258	595	24	Quebec	2456	2456065	Saint-Blaise-sur-Richelieu	4	996	9924.00	2222780
24560259	417	24	Quebec	2456	2456083	Saint-Jean-sur-Richelieu	1	462	4622002.00	417
24560260	130	24	Quebec	2456	2456083	Saint-Jean-sur-Richelieu	1	462	4622003.00	130
24560261	617	24	Quebec	2456	2456083	Saint-Jean-sur-Richelieu	1	462	4622001.00	8031
24560262	2013	24	Quebec	2456	2456083	Saint-Jean-sur-Richelieu	1	462	4622001.00	8031
24560263	438	24	Quebec	2456	2456083	Saint-Jean-sur-Richelieu	1	462	4622001.00	8031
24560264	369	24	Quebec	2456	2456083	Saint-Jean-sur-Richelieu	1	462	4622001.00	8031
24560265	445	24	Quebec	2456	2456083	Saint-Jean-sur-Richelieu	1	462	4622001.00	8031
24560266	508	24	Quebec	2456	2456083	Saint-Jean-sur-Richelieu	1	462	4622001.00	8031
24560267	417	24	Quebec	2456	2456083	Saint-Jean-sur-Richelieu	1	462	4622001.00	8031
24560268	509	24	Quebec	2456	2456083	Saint-Jean-sur-Richelieu	1	462	4622001.00	8031
24560269	538	24	Quebec	2456	2456083	Saint-Jean-sur-Richelieu	1	462	4622001.00	8031
24560270	693	24	Quebec	2456	2456083	Saint-Jean-sur-Richelieu	1	462	4622001.00	8031
24560271	959	24	Quebec	2456	2456083	Saint-Jean-sur-Richelieu	1	462	4622401.00	3691
24560272	809	24	Quebec	2456	2456083	Saint-Jean-sur-Richelieu	1	462	4622401.00	3691
24560273	606	24	Quebec	2456	2456083	Saint-Jean-sur-Richelieu	1	462	4622401.00	3691
24560274	521	24	Quebec	2456	2456083	Saint-Jean-sur-Richelieu	1	462	4622400.00	2729
24560275	542	24	Quebec	2456	2456083	Saint-Jean-sur-Richelieu	1	462	4622401.00	3691
24560276	775	24	Quebec	2456	2456083	Saint-Jean-sur-Richelieu	1	462	4622401.00	3691
24560277	608	24	Quebec	2456	2456083	Saint-Jean-sur-Richelieu	1	462	4622300.00	2953
24560278	558	24	Quebec	2456	2456083	Saint-Jean-sur-Richelieu	1	462	4622300.00	2953
24560279	574	24	Quebec	2456	2456083	Saint-Jean-sur-Richelieu	1	462	4622300.00	2953
24560280	747	24	Quebec	2456	2456083	Saint-Jean-sur-Richelieu	1	462	4622301.00	3176
24560281	554	24	Quebec	2456	2456083	Saint-Jean-sur-Richelieu	1	462	4622301.00	3176
24560282	497	24	Quebec	2456	2456083	Saint-Jean-sur-Richelieu	1	462	4622301.00	3176
24560283	421	24	Quebec	2456	2456083	Saint-Jean-sur-Richelieu	1	462	4622301.00	3176
24560284	514	24	Quebec	2456	2456083	Saint-Jean-sur-Richelieu	1	462	4622301.00	3176
24560285	633	24	Quebec	2456	2456083	Saint-Jean-sur-Richelieu	1	462	4622304.00	1094
24560286	1191	24	Quebec	2456	2456083	Saint-Jean-sur-Richelieu	1	462	4622402.00	3484
24560287	1723	24	Quebec	2456	2456083	Saint-Jean-sur-Richelieu	1	462	4622402.00	3484
24560288	461	24	Quebec	2456	2456083	Saint-Jean-sur-Richelieu	1	462	4622304.00	1094
24560289	570	24	Quebec	2456	2456083	Saint-Jean-sur-Richelieu	1	462	4622402.00	3484
24560290	385	24	Quebec	2456	2456083	Saint-Jean-sur-Richelieu	1	462	4622302.00	2688
24560291	458	24	Quebec	2456	2456083	Saint-Jean-sur-Richelieu	1	462	4622302.00	2688
24560292	460	24	Quebec	2456	2456083	Saint-Jean-sur-Richelieu	1	462	4622302.00	2688
24560293	505	24	Quebec	2456	2456083	Saint-Jean-sur-Richelieu	1	462	4622302.00	2688
24560294	381	24	Quebec	2456	2456083	Saint-Jean-sur-Richelieu	1	462	4622302.00	2688
24560295	499	24	Quebec	2456	2456083	Saint-Jean-sur-Richelieu	1	462	4622302.00	2688
24560296	0	24	Quebec	2456	2456083	Saint-Jean-sur-Richelieu	1	462	4622303.00	0
24560297	417	24	Quebec	2456	2456083	Saint-Jean-sur-Richelieu	1	462	4622400.00	2729
24560298	458	24	Quebec	2456	2456097	Mont-Saint-Grégoire	4	996	9924.00	2222780
24560299	451	24	Quebec	2456	2456055	Saint-Alexandre	4	996	9924.00	2222780
24560300	480	24	Quebec	2456	2456055	Saint-Alexandre	4	996	9924.00	2222780
24560301	617	24	Quebec	2456	2456055	Saint-Alexandre	4	996	9924.00	2222780
24560302	523	24	Quebec	2456	2456055	Saint-Alexandre	4	996	9924.00	2222780
24560303	398	24	Quebec	2456	2456055	Saint-Alexandre	4	996	9924.00	2222780
24560304	718	24	Quebec	2456	2456050	Saint-Sébastien	4	996	9924.00	2222780
24560305	431	24	Quebec	2456	2456042	Henryville	4	996	9924.00	2222780
24560306	446	24	Quebec	2456	2456042	Henryville	4	996	9924.00	2222780
24560307	474	24	Quebec	2456	2456060	Sainte-Anne-de-Sabrevois	4	996	9924.00	2222780
24560308	467	24	Quebec	2456	2456060	Sainte-Anne-de-Sabrevois	4	996	9924.00	2222780
24560309	687	24	Quebec	2456	2456065	Saint-Blaise-sur-Richelieu	4	996	9924.00	2222780
24560310	741	24	Quebec	2456	2456060	Sainte-Anne-de-Sabrevois	4	996	9924.00	2222780
24560311	357	24	Quebec	2456	2456060	Sainte-Anne-de-Sabrevois	4	996	9924.00	2222780
24560312	489	24	Quebec	2456	2456065	Saint-Blaise-sur-Richelieu	4	996	9924.00	2222780
24560313	295	24	Quebec	2456	2456065	Saint-Blaise-sur-Richelieu	4	996	9924.00	2222780
24560314	399	24	Quebec	2456	2456035	Saint-Paul-de-l'Île-aux-Noix	4	996	9924.00	2222780
24560315	544	24	Quebec	2456	2456035	Saint-Paul-de-l'Île-aux-Noix	4	996	9924.00	2222780
24560316	529	24	Quebec	2456	2456042	Henryville	4	996	9924.00	2222780
24560317	413	24	Quebec	2456	2456035	Saint-Paul-de-l'Île-aux-Noix	4	996	9924.00	2222780
24560318	624	24	Quebec	2456	2456035	Saint-Paul-de-l'Île-aux-Noix	4	996	9924.00	2222780
24560319	565	24	Quebec	2456	2456023	Lacolle	4	996	9924.00	2222780
24560320	472	24	Quebec	2456	2456023	Lacolle	4	996	9924.00	2222780
24560321	599	24	Quebec	2456	2456023	Lacolle	4	996	9924.00	2222780
24560322	552	24	Quebec	2456	2456023	Lacolle	4	996	9924.00	2222780
24560323	447	24	Quebec	2456	2456030	Saint-Valentin	4	996	9924.00	2222780
24560324	408	24	Quebec	2456	2456023	Lacolle	4	996	9924.00	2222780
24560325	823	24	Quebec	2456	2456015	Noyan	4	996	9924.00	2222780
24560326	569	24	Quebec	2456	2456015	Noyan	4	996	9924.00	2222780
24560327	468	24	Quebec	2456	2456010	Saint-Georges-de-Clarenceville	4	996	9924.00	2222780
24560328	635	24	Quebec	2456	2456010	Saint-Georges-de-Clarenceville	4	996	9924.00	2222780
24560329	877	24	Quebec	2456	2456005	Venise-en-Québec	4	996	9924.00	2222780
24560330	757	24	Quebec	2456	2456005	Venise-en-Québec	4	996	9924.00	2222780
24560331	443	24	Quebec	2456	2456083	Saint-Jean-sur-Richelieu	1	462	4622301.00	3176
24560332	515	24	Quebec	2456	2456083	Saint-Jean-sur-Richelieu	1	462	4622300.00	2953
24560333	698	24	Quebec	2456	2456083	Saint-Jean-sur-Richelieu	1	462	4622300.00	2953
24560334	0	24	Quebec	2456	2456083	Saint-Jean-sur-Richelieu	1	462	4622006.00	0
24560335	399	24	Quebec	2456	2456083	Saint-Jean-sur-Richelieu	1	462	4622007.00	1349
24560336	479	24	Quebec	2456	2456083	Saint-Jean-sur-Richelieu	1	462	4622007.00	1349
24560337	537	24	Quebec	2456	2456083	Saint-Jean-sur-Richelieu	1	462	4622008.00	2430
24560338	524	24	Quebec	2456	2456083	Saint-Jean-sur-Richelieu	1	462	4622001.00	8031
24560339	520	24	Quebec	2456	2456083	Saint-Jean-sur-Richelieu	1	462	4622001.00	8031
24560340	440	24	Quebec	2456	2456083	Saint-Jean-sur-Richelieu	1	462	4622001.00	8031
24560341	407	24	Quebec	2456	2456083	Saint-Jean-sur-Richelieu	1	462	4622015.00	4637
24560342	776	24	Quebec	2456	2456083	Saint-Jean-sur-Richelieu	1	462	4622015.00	4637
24560343	373	24	Quebec	2456	2456083	Saint-Jean-sur-Richelieu	1	462	4622202.00	7397
24560344	594	24	Quebec	2456	2456083	Saint-Jean-sur-Richelieu	1	462	4622202.00	7397
24560345	404	24	Quebec	2456	2456083	Saint-Jean-sur-Richelieu	1	462	4622202.00	7397
24560346	428	24	Quebec	2456	2456083	Saint-Jean-sur-Richelieu	1	462	4622202.00	7397
24570012	4784	24	Quebec	2457	2457040	Beloeil	1	462	4620901.03	8445
24570013	508	24	Quebec	2457	2457040	Beloeil	1	462	4620901.03	8445
24570014	465	24	Quebec	2457	2457040	Beloeil	1	462	4620901.03	8445
24570015	390	24	Quebec	2457	2457040	Beloeil	1	462	4620901.03	8445
24570016	403	24	Quebec	2457	2457040	Beloeil	1	462	4620901.03	8445
24570017	522	24	Quebec	2457	2457040	Beloeil	1	462	4620901.02	4401
24570018	371	24	Quebec	2457	2457040	Beloeil	1	462	4620901.02	4401
24570019	405	24	Quebec	2457	2457040	Beloeil	1	462	4620901.02	4401
24570020	402	24	Quebec	2457	2457040	Beloeil	1	462	4620901.02	4401
24570021	454	24	Quebec	2457	2457040	Beloeil	1	462	4620901.01	4919
24570022	490	24	Quebec	2457	2457040	Beloeil	1	462	4620901.01	4919
24570023	486	24	Quebec	2457	2457040	Beloeil	1	462	4620901.01	4919
24570024	424	24	Quebec	2457	2457040	Beloeil	1	462	4620901.01	4919
24570025	477	24	Quebec	2457	2457040	Beloeil	1	462	4620901.01	4919
24570026	361	24	Quebec	2457	2457040	Beloeil	1	462	4620901.01	4919
24570027	359	24	Quebec	2457	2457040	Beloeil	1	462	4620901.01	4919
24570028	383	24	Quebec	2457	2457040	Beloeil	1	462	4620901.02	4401
24570036	1233	24	Quebec	2457	2457035	Mont-Saint-Hilaire	1	462	4620930.04	6783
24570037	455	24	Quebec	2457	2457035	Mont-Saint-Hilaire	1	462	4620930.04	6783
24570038	477	24	Quebec	2457	2457035	Mont-Saint-Hilaire	1	462	4620930.04	6783
24570039	428	24	Quebec	2457	2457035	Mont-Saint-Hilaire	1	462	4620930.04	6783
24570040	671	24	Quebec	2457	2457035	Mont-Saint-Hilaire	1	462	4620930.04	6783
24570041	403	24	Quebec	2457	2457035	Mont-Saint-Hilaire	1	462	4620930.04	6783
24570042	412	24	Quebec	2457	2457035	Mont-Saint-Hilaire	1	462	4620930.04	6783
24570043	869	24	Quebec	2457	2457030	Otterburn Park	1	462	4620929.01	3737
24570044	385	24	Quebec	2457	2457030	Otterburn Park	1	462	4620929.01	3737
24570045	346	24	Quebec	2457	2457030	Otterburn Park	1	462	4620929.01	3737
24570046	604	24	Quebec	2457	2457030	Otterburn Park	1	462	4620929.01	3737
24570047	450	24	Quebec	2457	2457030	Otterburn Park	1	462	4620929.01	3737
24570048	590	24	Quebec	2457	2457030	Otterburn Park	1	462	4620929.01	3737
24570049	646	24	Quebec	2457	2457030	Otterburn Park	1	462	4620929.02	4684
24570050	1022	24	Quebec	2457	2457030	Otterburn Park	1	462	4620929.02	4684
24570051	416	24	Quebec	2457	2457030	Otterburn Park	1	462	4620929.02	4684
24570052	871	24	Quebec	2457	2457030	Otterburn Park	1	462	4620929.02	4684
24570053	425	24	Quebec	2457	2457030	Otterburn Park	1	462	4620929.02	4684
24570054	773	24	Quebec	2457	2457030	Otterburn Park	1	462	4620929.02	4684
24570055	531	24	Quebec	2457	2457030	Otterburn Park	1	462	4620929.02	4684
24570056	493	24	Quebec	2457	2457030	Otterburn Park	1	462	4620929.01	3737
24570057	674	24	Quebec	2457	2457040	Beloeil	1	462	4620900.00	4693
24570058	528	24	Quebec	2457	2457040	Beloeil	1	462	4620900.00	4693
24570059	647	24	Quebec	2457	2457040	Beloeil	1	462	4620900.00	4693
24570060	517	24	Quebec	2457	2457040	Beloeil	1	462	4620900.00	4693
24570061	418	24	Quebec	2457	2457040	Beloeil	1	462	4620900.00	4693
24570062	489	24	Quebec	2457	2457040	Beloeil	1	462	4620900.00	4693
24570063	421	24	Quebec	2457	2457040	Beloeil	1	462	4620900.00	4693
24570064	510	24	Quebec	2457	2457025	McMasterville	1	462	4620902.00	5698
24570065	468	24	Quebec	2457	2457025	McMasterville	1	462	4620902.00	5698
24570066	377	24	Quebec	2457	2457025	McMasterville	1	462	4620902.00	5698
24570068	547	24	Quebec	2457	2457025	McMasterville	1	462	4620902.00	5698
24570069	532	24	Quebec	2457	2457040	Beloeil	1	462	4620900.00	4693
24570070	986	24	Quebec	2457	2457025	McMasterville	1	462	4620902.00	5698
24570071	431	24	Quebec	2457	2457025	McMasterville	1	462	4620902.00	5698
24570072	434	24	Quebec	2457	2457020	Saint-Basile-le-Grand	1	462	4620853.02	5692
24570073	603	24	Quebec	2457	2457020	Saint-Basile-le-Grand	1	462	4620853.02	5692
24570074	1021	24	Quebec	2457	2457020	Saint-Basile-le-Grand	1	462	4620853.02	5692
24570075	423	24	Quebec	2457	2457020	Saint-Basile-le-Grand	1	462	4620853.02	5692
24570076	640	24	Quebec	2457	2457020	Saint-Basile-le-Grand	1	462	4620853.04	5684
24570077	504	24	Quebec	2457	2457020	Saint-Basile-le-Grand	1	462	4620853.04	5684
24570078	644	24	Quebec	2457	2457020	Saint-Basile-le-Grand	1	462	4620853.04	5684
24570079	522	24	Quebec	2457	2457020	Saint-Basile-le-Grand	1	462	4620853.04	5684
24570080	412	24	Quebec	2457	2457020	Saint-Basile-le-Grand	1	462	4620853.04	5684
24570081	532	24	Quebec	2457	2457020	Saint-Basile-le-Grand	1	462	4620853.04	5684
24570082	401	24	Quebec	2457	2457020	Saint-Basile-le-Grand	1	462	4620853.04	5684
24570083	911	24	Quebec	2457	2457020	Saint-Basile-le-Grand	1	462	4620853.04	5684
24570084	1118	24	Quebec	2457	2457020	Saint-Basile-le-Grand	1	462	4620853.04	5684
24570088	585	24	Quebec	2457	2457020	Saint-Basile-le-Grand	1	462	4620853.02	5692
24570089	653	24	Quebec	2457	2457020	Saint-Basile-le-Grand	1	462	4620853.02	5692
24570136	793	24	Quebec	2457	2457010	Carignan	1	462	4620852.01	8617
24570138	1282	24	Quebec	2457	2457005	Chambly	1	462	4620851.00	5261
24570139	543	24	Quebec	2457	2457005	Chambly	1	462	4620851.00	5261
24570140	429	24	Quebec	2457	2457005	Chambly	1	462	4620851.00	5261
24570141	742	24	Quebec	2457	2457005	Chambly	1	462	4620851.00	5261
24570142	736	24	Quebec	2457	2457005	Chambly	1	462	4620850.01	10324
24570143	338	24	Quebec	2457	2457005	Chambly	1	462	4620850.01	10324
24570144	503	24	Quebec	2457	2457005	Chambly	1	462	4620850.01	10324
24570145	460	24	Quebec	2457	2457005	Chambly	1	462	4620850.01	10324
24570146	373	24	Quebec	2457	2457005	Chambly	1	462	4620850.01	10324
24570147	479	24	Quebec	2457	2457005	Chambly	1	462	4620850.01	10324
24570148	482	24	Quebec	2457	2457005	Chambly	1	462	4620850.01	10324
24570149	653	24	Quebec	2457	2457005	Chambly	1	462	4620850.01	10324
24570150	476	24	Quebec	2457	2457005	Chambly	1	462	4620850.01	10324
24570151	795	24	Quebec	2457	2457005	Chambly	1	462	4620850.01	10324
24570152	5029	24	Quebec	2457	2457005	Chambly	1	462	4620850.01	10324
24570153	3386	24	Quebec	2457	2457005	Chambly	1	462	4620850.04	4867
24570154	389	24	Quebec	2457	2457005	Chambly	1	462	4620850.04	4867
24570155	305	24	Quebec	2457	2457005	Chambly	1	462	4620850.04	4867
24570156	506	24	Quebec	2457	2457005	Chambly	1	462	4620850.04	4867
24570157	281	24	Quebec	2457	2457005	Chambly	1	462	4620850.04	4867
24570158	907	24	Quebec	2457	2457005	Chambly	1	462	4620850.05	3639
24570159	409	24	Quebec	2457	2457005	Chambly	1	462	4620850.05	3639
24570161	507	24	Quebec	2457	2457005	Chambly	1	462	4620850.03	5029
24570163	581	24	Quebec	2457	2457005	Chambly	1	462	4620850.03	5029
24570164	499	24	Quebec	2457	2457005	Chambly	1	462	4620850.03	5029
24570167	296	24	Quebec	2457	2457005	Chambly	1	462	4620850.03	5029
24570168	562	24	Quebec	2457	2457005	Chambly	1	462	4620851.00	5261
24570169	607	24	Quebec	2457	2457005	Chambly	1	462	4620851.00	5261
24570170	618	24	Quebec	2457	2457005	Chambly	1	462	4620851.00	5261
24570171	478	24	Quebec	2457	2457005	Chambly	1	462	4620851.00	5261
24570174	612	24	Quebec	2457	2457010	Carignan	1	462	4620852.01	8617
24570175	827	24	Quebec	2457	2457010	Carignan	1	462	4620852.01	8617
24570176	1830	24	Quebec	2457	2457010	Carignan	1	462	4620852.01	8617
24570177	548	24	Quebec	2457	2457010	Carignan	1	462	4620852.01	8617
24570178	1980	24	Quebec	2457	2457010	Carignan	1	462	4620852.01	8617
24570179	782	24	Quebec	2457	2457045	Saint-Mathieu-de-Beloeil	1	462	4620903.13	2619
24570180	604	24	Quebec	2457	2457045	Saint-Mathieu-de-Beloeil	1	462	4620903.13	2619
24570181	740	24	Quebec	2457	2457045	Saint-Mathieu-de-Beloeil	1	462	4620903.13	2619
24570182	493	24	Quebec	2457	2457045	Saint-Mathieu-de-Beloeil	1	462	4620903.13	2619
24570184	1313	24	Quebec	2457	2457040	Beloeil	1	462	4620901.01	4919
24570185	555	24	Quebec	2457	2457040	Beloeil	1	462	4620901.01	4919
24570186	403	24	Quebec	2457	2457040	Beloeil	1	462	4620901.02	4401
24570187	576	24	Quebec	2457	2457040	Beloeil	1	462	4620901.02	4401
24570188	468	24	Quebec	2457	2457040	Beloeil	1	462	4620901.02	4401
24570189	364	24	Quebec	2457	2457040	Beloeil	1	462	4620901.02	4401
24570190	507	24	Quebec	2457	2457040	Beloeil	1	462	4620901.02	4401
24570191	498	24	Quebec	2457	2457040	Beloeil	1	462	4620901.03	8445
24570192	673	24	Quebec	2457	2457040	Beloeil	1	462	4620901.03	8445
24570194	467	24	Quebec	2457	2457040	Beloeil	1	462	4620900.00	4693
24570196	372	24	Quebec	2457	2457035	Mont-Saint-Hilaire	1	462	4620930.03	2605
24570197	460	24	Quebec	2457	2457035	Mont-Saint-Hilaire	1	462	4620930.03	2605
24570198	414	24	Quebec	2457	2457035	Mont-Saint-Hilaire	1	462	4620930.03	2605
24570200	453	24	Quebec	2457	2457035	Mont-Saint-Hilaire	1	462	4620930.03	2605
24570201	753	24	Quebec	2457	2457035	Mont-Saint-Hilaire	1	462	4620930.04	6783
24570208	724	24	Quebec	2457	2457040	Beloeil	1	462	4620901.03	8445
24570209	906	24	Quebec	2457	2457035	Mont-Saint-Hilaire	1	462	4620930.03	2605
24570210	1894	24	Quebec	2457	2457005	Chambly	1	462	4620850.03	5029
24570211	1252	24	Quebec	2457	2457005	Chambly	1	462	4620850.03	5029
24570213	574	24	Quebec	2457	2457010	Carignan	1	462	4620852.01	8617
24570214	1453	24	Quebec	2457	2457010	Carignan	1	462	4620852.01	8617
24570215	845	24	Quebec	2457	2457068	Saint-Denis-sur-Richelieu	4	996	9924.00	2222780
24570216	451	24	Quebec	2457	2457068	Saint-Denis-sur-Richelieu	4	996	9924.00	2222780
24570217	544	24	Quebec	2457	2457068	Saint-Denis-sur-Richelieu	4	996	9924.00	2222780
24570218	540	24	Quebec	2457	2457075	Saint-Antoine-sur-Richelieu	4	996	9924.00	2222780
24570219	699	24	Quebec	2457	2457075	Saint-Antoine-sur-Richelieu	4	996	9924.00	2222780
24570220	455	24	Quebec	2457	2457075	Saint-Antoine-sur-Richelieu	4	996	9924.00	2222780
24570221	569	24	Quebec	2457	2457050	Saint-Marc-sur-Richelieu	4	996	9924.00	2222780
24570222	751	24	Quebec	2457	2457057	Saint-Charles-sur-Richelieu	4	996	9924.00	2222780
24570223	541	24	Quebec	2457	2457057	Saint-Charles-sur-Richelieu	4	996	9924.00	2222780
24570224	1012	24	Quebec	2457	2457050	Saint-Marc-sur-Richelieu	4	996	9924.00	2222780
24570225	591	24	Quebec	2457	2457050	Saint-Marc-sur-Richelieu	4	996	9924.00	2222780
24570226	596	24	Quebec	2457	2457035	Mont-Saint-Hilaire	1	462	4620930.02	9197
24570227	948	24	Quebec	2457	2457035	Mont-Saint-Hilaire	1	462	4620930.02	9197
24570228	801	24	Quebec	2457	2457035	Mont-Saint-Hilaire	1	462	4620930.02	9197
24570229	4233	24	Quebec	2457	2457035	Mont-Saint-Hilaire	1	462	4620930.02	9197
24570230	661	24	Quebec	2457	2457035	Mont-Saint-Hilaire	1	462	4620930.02	9197
24570231	435	24	Quebec	2457	2457035	Mont-Saint-Hilaire	1	462	4620930.02	9197
24570232	393	24	Quebec	2457	2457035	Mont-Saint-Hilaire	1	462	4620930.02	9197
24570233	741	24	Quebec	2457	2457035	Mont-Saint-Hilaire	1	462	4620930.02	9197
24570234	389	24	Quebec	2457	2457035	Mont-Saint-Hilaire	1	462	4620930.02	9197
24570235	425	24	Quebec	2457	2457057	Saint-Charles-sur-Richelieu	4	996	9924.00	2222780
24570236	468	24	Quebec	2457	2457068	Saint-Denis-sur-Richelieu	4	996	9924.00	2222780
24570237	474	24	Quebec	2457	2457033	Saint-Jean-Baptiste	4	996	9924.00	2222780
24570238	526	24	Quebec	2457	2457033	Saint-Jean-Baptiste	4	996	9924.00	2222780
24570239	1321	24	Quebec	2457	2457033	Saint-Jean-Baptiste	4	996	9924.00	2222780
24570240	400	24	Quebec	2457	2457033	Saint-Jean-Baptiste	4	996	9924.00	2222780
24570241	386	24	Quebec	2457	2457033	Saint-Jean-Baptiste	4	996	9924.00	2222780
24570242	681	24	Quebec	2457	2457020	Saint-Basile-le-Grand	1	462	4620853.03	5683
24570243	639	24	Quebec	2457	2457020	Saint-Basile-le-Grand	1	462	4620853.03	5683
24570244	1044	24	Quebec	2457	2457020	Saint-Basile-le-Grand	1	462	4620853.03	5683
24570245	553	24	Quebec	2457	2457020	Saint-Basile-le-Grand	1	462	4620853.03	5683
24570246	526	24	Quebec	2457	2457020	Saint-Basile-le-Grand	1	462	4620853.03	5683
24570247	2240	24	Quebec	2457	2457020	Saint-Basile-le-Grand	1	462	4620853.03	5683
24570248	845	24	Quebec	2457	2457010	Carignan	1	462	4620852.02	845
24570249	463	24	Quebec	2457	2457020	Saint-Basile-le-Grand	1	462	4620853.02	5692
24570250	744	24	Quebec	2457	2457020	Saint-Basile-le-Grand	1	462	4620853.02	5692
24570251	766	24	Quebec	2457	2457020	Saint-Basile-le-Grand	1	462	4620853.02	5692
24570252	987	24	Quebec	2457	2457035	Mont-Saint-Hilaire	1	462	4620930.04	6783
24570253	964	24	Quebec	2457	2457035	Mont-Saint-Hilaire	1	462	4620930.04	6783
24570254	1798	24	Quebec	2457	2457025	McMasterville	1	462	4620902.00	5698
24570255	581	24	Quebec	2457	2457025	McMasterville	1	462	4620902.00	5698
24570256	962	24	Quebec	2457	2457005	Chambly	1	462	4620850.05	3639
24570257	1361	24	Quebec	2457	2457005	Chambly	1	462	4620850.05	3639
24580001	303	24	Quebec	2458	2458227	Longueuil	1	462	4620886.03	3142
24580002	275	24	Quebec	2458	2458227	Longueuil	1	462	4620886.01	3094
24580003	450	24	Quebec	2458	2458227	Longueuil	1	462	4620886.01	3094
24580004	295	24	Quebec	2458	2458227	Longueuil	1	462	4620886.01	3094
24580005	1110	24	Quebec	2458	2458227	Longueuil	1	462	4620886.03	3142
24580006	420	24	Quebec	2458	2458227	Longueuil	1	462	4620886.03	3142
24580007	352	24	Quebec	2458	2458227	Longueuil	1	462	4620886.03	3142
24580008	771	24	Quebec	2458	2458227	Longueuil	1	462	4620886.01	3094
24580009	395	24	Quebec	2458	2458227	Longueuil	1	462	4620886.01	3094
24580010	957	24	Quebec	2458	2458227	Longueuil	1	462	4620886.03	3142
24580011	488	24	Quebec	2458	2458227	Longueuil	1	462	4620886.02	3051
24580012	671	24	Quebec	2458	2458227	Longueuil	1	462	4620886.02	3051
24580013	368	24	Quebec	2458	2458227	Longueuil	1	462	4620886.02	3051
24580014	999	24	Quebec	2458	2458227	Longueuil	1	462	4620886.02	3051
24580015	525	24	Quebec	2458	2458227	Longueuil	1	462	4620886.02	3051
24580016	983	24	Quebec	2458	2458227	Longueuil	1	462	4620877.01	9240
24580017	791	24	Quebec	2458	2458227	Longueuil	1	462	4620877.02	5978
24580018	428	24	Quebec	2458	2458227	Longueuil	1	462	4620877.02	5978
24580019	611	24	Quebec	2458	2458227	Longueuil	1	462	4620877.02	5978
24580020	376	24	Quebec	2458	2458227	Longueuil	1	462	4620877.02	5978
24580021	391	24	Quebec	2458	2458227	Longueuil	1	462	4620877.02	5978
24580022	414	24	Quebec	2458	2458227	Longueuil	1	462	4620877.02	5978
24580023	563	24	Quebec	2458	2458227	Longueuil	1	462	4620877.02	5978
24580024	481	24	Quebec	2458	2458227	Longueuil	1	462	4620877.02	5978
24580025	285	24	Quebec	2458	2458227	Longueuil	1	462	4620877.02	5978
24580026	571	24	Quebec	2458	2458227	Longueuil	1	462	4620885.00	3869
24580027	635	24	Quebec	2458	2458227	Longueuil	1	462	4620885.00	3869
24580028	407	24	Quebec	2458	2458227	Longueuil	1	462	4620885.00	3869
24580029	412	24	Quebec	2458	2458227	Longueuil	1	462	4620885.00	3869
24580030	504	24	Quebec	2458	2458227	Longueuil	1	462	4620885.00	3869
24580031	572	24	Quebec	2458	2458227	Longueuil	1	462	4620884.02	7460
24580032	489	24	Quebec	2458	2458227	Longueuil	1	462	4620879.02	3694
24580033	495	24	Quebec	2458	2458227	Longueuil	1	462	4620884.02	7460
24580034	521	24	Quebec	2458	2458227	Longueuil	1	462	4620879.02	3694
24580035	656	24	Quebec	2458	2458227	Longueuil	1	462	4620884.02	7460
24580036	507	24	Quebec	2458	2458227	Longueuil	1	462	4620880.00	3955
24580037	468	24	Quebec	2458	2458227	Longueuil	1	462	4620880.00	3955
24580038	274	24	Quebec	2458	2458227	Longueuil	1	462	4620881.01	3477
24580039	516	24	Quebec	2458	2458227	Longueuil	1	462	4620881.01	3477
24580040	606	24	Quebec	2458	2458227	Longueuil	1	462	4620881.01	3477
24580041	366	24	Quebec	2458	2458227	Longueuil	1	462	4620881.02	3625
24580042	574	24	Quebec	2458	2458227	Longueuil	1	462	4620881.02	3625
24580043	625	24	Quebec	2458	2458227	Longueuil	1	462	4620881.02	3625
24580044	651	24	Quebec	2458	2458227	Longueuil	1	462	4620882.00	2612
24580045	572	24	Quebec	2458	2458227	Longueuil	1	462	4620881.02	3625
24580046	508	24	Quebec	2458	2458227	Longueuil	1	462	4620881.02	3625
24580047	443	24	Quebec	2458	2458227	Longueuil	1	462	4620881.02	3625
24580048	434	24	Quebec	2458	2458227	Longueuil	1	462	4620881.01	3477
24580049	598	24	Quebec	2458	2458227	Longueuil	1	462	4620881.01	3477
24580050	507	24	Quebec	2458	2458227	Longueuil	1	462	4620880.00	3955
24580051	483	24	Quebec	2458	2458227	Longueuil	1	462	4620880.00	3955
24580052	410	24	Quebec	2458	2458227	Longueuil	1	462	4620879.01	3159
24580053	474	24	Quebec	2458	2458227	Longueuil	1	462	4620879.01	3159
24580054	384	24	Quebec	2458	2458227	Longueuil	1	462	4620880.00	3955
24580055	496	24	Quebec	2458	2458227	Longueuil	1	462	4620880.00	3955
24580056	520	24	Quebec	2458	2458227	Longueuil	1	462	4620881.01	3477
24580057	647	24	Quebec	2458	2458227	Longueuil	1	462	4620880.00	3955
24580058	463	24	Quebec	2458	2458227	Longueuil	1	462	4620880.00	3955
24580059	420	24	Quebec	2458	2458227	Longueuil	1	462	4620879.02	3694
24580060	393	24	Quebec	2458	2458227	Longueuil	1	462	4620879.02	3694
24580061	452	24	Quebec	2458	2458227	Longueuil	1	462	4620879.02	3694
24580062	386	24	Quebec	2458	2458227	Longueuil	1	462	4620879.02	3694
24580063	570	24	Quebec	2458	2458227	Longueuil	1	462	4620879.02	3694
24580064	463	24	Quebec	2458	2458227	Longueuil	1	462	4620879.02	3694
24580065	447	24	Quebec	2458	2458227	Longueuil	1	462	4620879.01	3159
24580066	518	24	Quebec	2458	2458227	Longueuil	1	462	4620879.01	3159
24580067	631	24	Quebec	2458	2458227	Longueuil	1	462	4620879.01	3159
24580068	491	24	Quebec	2458	2458227	Longueuil	1	462	4620878.00	4986
24580069	557	24	Quebec	2458	2458227	Longueuil	1	462	4620878.00	4986
24580070	583	24	Quebec	2458	2458227	Longueuil	1	462	4620878.00	4986
24580071	460	24	Quebec	2458	2458227	Longueuil	1	462	4620878.00	4986
24580072	525	24	Quebec	2458	2458227	Longueuil	1	462	4620878.00	4986
24580073	624	24	Quebec	2458	2458227	Longueuil	1	462	4620874.00	4948
24580074	401	24	Quebec	2458	2458227	Longueuil	1	462	4620874.00	4948
24580075	385	24	Quebec	2458	2458227	Longueuil	1	462	4620874.00	4948
24580076	419	24	Quebec	2458	2458227	Longueuil	1	462	4620874.00	4948
24580077	521	24	Quebec	2458	2458227	Longueuil	1	462	4620874.00	4948
24580078	547	24	Quebec	2458	2458227	Longueuil	1	462	4620875.00	4759
24580079	332	24	Quebec	2458	2458227	Longueuil	1	462	4620875.00	4759
24580080	441	24	Quebec	2458	2458227	Longueuil	1	462	4620875.00	4759
24580081	535	24	Quebec	2458	2458227	Longueuil	1	462	4620871.01	3741
24580082	462	24	Quebec	2458	2458227	Longueuil	1	462	4620873.02	4220
24580083	406	24	Quebec	2458	2458227	Longueuil	1	462	4620873.02	4220
24580084	531	24	Quebec	2458	2458227	Longueuil	1	462	4620873.02	4220
24580085	390	24	Quebec	2458	2458227	Longueuil	1	462	4620873.02	4220
24580087	637	24	Quebec	2458	2458227	Longueuil	1	462	4620873.01	4356
24580088	759	24	Quebec	2458	2458227	Longueuil	1	462	4620873.01	4356
24580089	397	24	Quebec	2458	2458227	Longueuil	1	462	4620873.01	4356
24580090	461	24	Quebec	2458	2458227	Longueuil	1	462	4620871.02	2006
24580091	414	24	Quebec	2458	2458227	Longueuil	1	462	4620872.00	6296
24580092	430	24	Quebec	2458	2458227	Longueuil	1	462	4620872.00	6296
24580093	361	24	Quebec	2458	2458227	Longueuil	1	462	4620872.00	6296
24580094	335	24	Quebec	2458	2458227	Longueuil	1	462	4620872.00	6296
24580095	518	24	Quebec	2458	2458227	Longueuil	1	462	4620872.00	6296
24580096	420	24	Quebec	2458	2458227	Longueuil	1	462	4620872.00	6296
24580097	725	24	Quebec	2458	2458227	Longueuil	1	462	4620872.00	6296
24580098	634	24	Quebec	2458	2458227	Longueuil	1	462	4620872.00	6296
24580099	628	24	Quebec	2458	2458227	Longueuil	1	462	4620872.00	6296
24580100	628	24	Quebec	2458	2458227	Longueuil	1	462	4620865.00	1778
24580101	525	24	Quebec	2458	2458227	Longueuil	1	462	4620882.00	2612
24580102	455	24	Quebec	2458	2458227	Longueuil	1	462	4620882.00	2612
24580103	553	24	Quebec	2458	2458227	Longueuil	1	462	4620882.00	2612
24580104	537	24	Quebec	2458	2458227	Longueuil	1	462	4620881.02	3625
24580105	529	24	Quebec	2458	2458227	Longueuil	1	462	4620881.01	3477
24580106	338	24	Quebec	2458	2458227	Longueuil	1	462	4620873.01	4356
24580107	259	24	Quebec	2458	2458227	Longueuil	1	462	4620873.01	4356
24580108	452	24	Quebec	2458	2458227	Longueuil	1	462	4620873.01	4356
24580109	488	24	Quebec	2458	2458227	Longueuil	1	462	4620873.01	4356
24580110	568	24	Quebec	2458	2458227	Longueuil	1	462	4620873.01	4356
24580112	488	24	Quebec	2458	2458227	Longueuil	1	462	4620873.02	4220
24580113	576	24	Quebec	2458	2458227	Longueuil	1	462	4620873.02	4220
24580114	679	24	Quebec	2458	2458227	Longueuil	1	462	4620879.01	3159
24580115	361	24	Quebec	2458	2458227	Longueuil	1	462	4620873.02	4220
24580116	485	24	Quebec	2458	2458227	Longueuil	1	462	4620874.00	4948
24580117	481	24	Quebec	2458	2458227	Longueuil	1	462	4620874.00	4948
24580118	538	24	Quebec	2458	2458227	Longueuil	1	462	4620874.00	4948
24580119	458	24	Quebec	2458	2458227	Longueuil	1	462	4620873.01	4356
24580120	510	24	Quebec	2458	2458227	Longueuil	1	462	4620872.00	6296
24580121	661	24	Quebec	2458	2458227	Longueuil	1	462	4620872.00	6296
24580122	394	24	Quebec	2458	2458227	Longueuil	1	462	4620865.00	1778
24580123	428	24	Quebec	2458	2458227	Longueuil	1	462	4620882.00	2612
24580124	405	24	Quebec	2458	2458227	Longueuil	1	462	4620883.00	2636
24580125	378	24	Quebec	2458	2458227	Longueuil	1	462	4620883.00	2636
24580126	499	24	Quebec	2458	2458227	Longueuil	1	462	4620883.00	2636
24580127	501	24	Quebec	2458	2458227	Longueuil	1	462	4620883.00	2636
24580128	536	24	Quebec	2458	2458227	Longueuil	1	462	4620884.02	7460
24580132	520	24	Quebec	2458	2458227	Longueuil	1	462	4620884.01	3404
24580134	524	24	Quebec	2458	2458227	Longueuil	1	462	4620884.02	7460
24580135	607	24	Quebec	2458	2458227	Longueuil	1	462	4620884.02	7460
24580136	545	24	Quebec	2458	2458227	Longueuil	1	462	4620884.02	7460
24580137	821	24	Quebec	2458	2458227	Longueuil	1	462	4620884.02	7460
24580138	709	24	Quebec	2458	2458227	Longueuil	1	462	4620884.02	7460
24580139	453	24	Quebec	2458	2458227	Longueuil	1	462	4620884.02	7460
24580140	523	24	Quebec	2458	2458227	Longueuil	1	462	4620884.02	7460
24580141	462	24	Quebec	2458	2458227	Longueuil	1	462	4620884.02	7460
24580142	557	24	Quebec	2458	2458227	Longueuil	1	462	4620884.02	7460
24580143	644	24	Quebec	2458	2458227	Longueuil	1	462	4620885.00	3869
24580144	853	24	Quebec	2458	2458227	Longueuil	1	462	4620883.00	2636
24580145	537	24	Quebec	2458	2458012	Saint-Lambert	1	462	4620864.00	5284
24580146	543	24	Quebec	2458	2458012	Saint-Lambert	1	462	4620864.00	5284
24580147	583	24	Quebec	2458	2458012	Saint-Lambert	1	462	4620864.00	5284
24580148	569	24	Quebec	2458	2458012	Saint-Lambert	1	462	4620864.00	5284
24580149	476	24	Quebec	2458	2458012	Saint-Lambert	1	462	4620864.00	5284
24580150	543	24	Quebec	2458	2458012	Saint-Lambert	1	462	4620864.00	5284
24580151	467	24	Quebec	2458	2458012	Saint-Lambert	1	462	4620864.00	5284
24580152	523	24	Quebec	2458	2458012	Saint-Lambert	1	462	4620864.00	5284
24580153	433	24	Quebec	2458	2458012	Saint-Lambert	1	462	4620863.02	6280
24580154	412	24	Quebec	2458	2458012	Saint-Lambert	1	462	4620863.02	6280
24580155	544	24	Quebec	2458	2458012	Saint-Lambert	1	462	4620863.02	6280
24580156	673	24	Quebec	2458	2458012	Saint-Lambert	1	462	4620863.02	6280
24580157	597	24	Quebec	2458	2458012	Saint-Lambert	1	462	4620864.00	5284
24580158	453	24	Quebec	2458	2458012	Saint-Lambert	1	462	4620863.02	6280
24580159	494	24	Quebec	2458	2458012	Saint-Lambert	1	462	4620863.02	6280
24580160	447	24	Quebec	2458	2458012	Saint-Lambert	1	462	4620863.02	6280
24580162	446	24	Quebec	2458	2458012	Saint-Lambert	1	462	4620864.00	5284
24580163	450	24	Quebec	2458	2458227	Longueuil	1	462	4620866.00	2965
24580164	636	24	Quebec	2458	2458227	Longueuil	1	462	4620866.00	2965
24580165	563	24	Quebec	2458	2458227	Longueuil	1	462	4620866.00	2965
24580166	460	24	Quebec	2458	2458227	Longueuil	1	462	4620866.00	2965
24580167	533	24	Quebec	2458	2458012	Saint-Lambert	1	462	4620863.01	3438
24580168	470	24	Quebec	2458	2458227	Longueuil	1	462	4620861.00	6572
24580169	784	24	Quebec	2458	2458227	Longueuil	1	462	4620861.00	6572
24580170	487	24	Quebec	2458	2458227	Longueuil	1	462	4620861.00	6572
24580171	477	24	Quebec	2458	2458227	Longueuil	1	462	4620861.00	6572
24580172	498	24	Quebec	2458	2458227	Longueuil	1	462	4620861.00	6572
24580173	574	24	Quebec	2458	2458227	Longueuil	1	462	4620861.00	6572
24580174	599	24	Quebec	2458	2458227	Longueuil	1	462	4620861.00	6572
24580175	400	24	Quebec	2458	2458227	Longueuil	1	462	4620860.02	3826
24580176	437	24	Quebec	2458	2458227	Longueuil	1	462	4620860.02	3826
24580177	491	24	Quebec	2458	2458227	Longueuil	1	462	4620860.02	3826
24580178	489	24	Quebec	2458	2458227	Longueuil	1	462	4620860.02	3826
24580179	478	24	Quebec	2458	2458227	Longueuil	1	462	4620860.02	3826
24580180	413	24	Quebec	2458	2458227	Longueuil	1	462	4620860.02	3826
24580181	635	24	Quebec	2458	2458227	Longueuil	1	462	4620860.02	3826
24580182	545	24	Quebec	2458	2458227	Longueuil	1	462	4620868.02	5856
24580183	524	24	Quebec	2458	2458227	Longueuil	1	462	4620868.02	5856
24580184	631	24	Quebec	2458	2458227	Longueuil	1	462	4620868.01	5596
24580185	531	24	Quebec	2458	2458227	Longueuil	1	462	4620868.01	5596
24580186	527	24	Quebec	2458	2458227	Longueuil	1	462	4620868.01	5596
24580187	536	24	Quebec	2458	2458227	Longueuil	1	462	4620868.02	5856
24580188	335	24	Quebec	2458	2458227	Longueuil	1	462	4620868.01	5596
24580189	346	24	Quebec	2458	2458227	Longueuil	1	462	4620868.02	5856
24580190	446	24	Quebec	2458	2458227	Longueuil	1	462	4620868.02	5856
24580191	476	24	Quebec	2458	2458227	Longueuil	1	462	4620868.02	5856
24580192	492	24	Quebec	2458	2458227	Longueuil	1	462	4620867.00	6401
24580193	508	24	Quebec	2458	2458227	Longueuil	1	462	4620867.00	6401
24580194	586	24	Quebec	2458	2458227	Longueuil	1	462	4620868.02	5856
24580195	500	24	Quebec	2458	2458227	Longueuil	1	462	4620868.02	5856
24580196	422	24	Quebec	2458	2458227	Longueuil	1	462	4620867.00	6401
24580197	497	24	Quebec	2458	2458227	Longueuil	1	462	4620867.00	6401
24580198	552	24	Quebec	2458	2458227	Longueuil	1	462	4620867.00	6401
24580199	951	24	Quebec	2458	2458227	Longueuil	1	462	4620867.00	6401
24580200	511	24	Quebec	2458	2458227	Longueuil	1	462	4620867.00	6401
24580201	496	24	Quebec	2458	2458227	Longueuil	1	462	4620867.00	6401
24580202	586	24	Quebec	2458	2458227	Longueuil	1	462	4620867.00	6401
24580203	351	24	Quebec	2458	2458227	Longueuil	1	462	4620861.00	6572
24580204	628	24	Quebec	2458	2458227	Longueuil	1	462	4620868.02	5856
24580205	687	24	Quebec	2458	2458227	Longueuil	1	462	4620868.02	5856
24580206	582	24	Quebec	2458	2458227	Longueuil	1	462	4620868.02	5856
24580207	607	24	Quebec	2458	2458227	Longueuil	1	462	4620867.00	6401
24580208	779	24	Quebec	2458	2458227	Longueuil	1	462	4620867.00	6401
24580209	405	24	Quebec	2458	2458227	Longueuil	1	462	4620866.00	2965
24580210	451	24	Quebec	2458	2458227	Longueuil	1	462	4620866.00	2965
24580211	756	24	Quebec	2458	2458227	Longueuil	1	462	4620865.00	1778
24580212	1143	24	Quebec	2458	2458012	Saint-Lambert	1	462	4620863.02	6280
24580213	677	24	Quebec	2458	2458227	Longueuil	1	462	4620870.01	3552
24580214	660	24	Quebec	2458	2458227	Longueuil	1	462	4620872.00	6296
24580215	471	24	Quebec	2458	2458227	Longueuil	1	462	4620870.01	3552
24580216	682	24	Quebec	2458	2458227	Longueuil	1	462	4620871.02	2006
24580217	419	24	Quebec	2458	2458227	Longueuil	1	462	4620871.02	2006
24580218	444	24	Quebec	2458	2458227	Longueuil	1	462	4620871.02	2006
24580219	365	24	Quebec	2458	2458227	Longueuil	1	462	4620871.01	3741
24580220	635	24	Quebec	2458	2458227	Longueuil	1	462	4620871.01	3741
24580221	551	24	Quebec	2458	2458227	Longueuil	1	462	4620871.01	3741
24580222	531	24	Quebec	2458	2458227	Longueuil	1	462	4620871.01	3741
24580223	420	24	Quebec	2458	2458227	Longueuil	1	462	4620871.01	3741
24580224	388	24	Quebec	2458	2458227	Longueuil	1	462	4620875.00	4759
24580225	391	24	Quebec	2458	2458227	Longueuil	1	462	4620876.01	3817
24580226	829	24	Quebec	2458	2458227	Longueuil	1	462	4620876.01	3817
24580229	555	24	Quebec	2458	2458227	Longueuil	1	462	4620876.06	5687
24580232	659	24	Quebec	2458	2458227	Longueuil	1	462	4620876.06	5687
24580234	636	24	Quebec	2458	2458227	Longueuil	1	462	4620876.06	5687
24580235	393	24	Quebec	2458	2458227	Longueuil	1	462	4620876.06	5687
24580237	510	24	Quebec	2458	2458227	Longueuil	1	462	4620876.06	5687
24580238	1217	24	Quebec	2458	2458227	Longueuil	1	462	4620876.06	5687
24580239	483	24	Quebec	2458	2458227	Longueuil	1	462	4620876.04	7727
24580240	353	24	Quebec	2458	2458227	Longueuil	1	462	4620876.04	7727
24580241	530	24	Quebec	2458	2458227	Longueuil	1	462	4620876.04	7727
24580242	432	24	Quebec	2458	2458227	Longueuil	1	462	4620876.04	7727
24580243	486	24	Quebec	2458	2458227	Longueuil	1	462	4620876.04	7727
24580244	495	24	Quebec	2458	2458227	Longueuil	1	462	4620876.04	7727
24580246	504	24	Quebec	2458	2458227	Longueuil	1	462	4620876.05	8512
24580247	524	24	Quebec	2458	2458227	Longueuil	1	462	4620876.05	8512
24580248	376	24	Quebec	2458	2458227	Longueuil	1	462	4620876.05	8512
24580249	429	24	Quebec	2458	2458227	Longueuil	1	462	4620876.05	8512
24580250	517	24	Quebec	2458	2458227	Longueuil	1	462	4620876.05	8512
24580251	421	24	Quebec	2458	2458227	Longueuil	1	462	4620876.05	8512
24580252	296	24	Quebec	2458	2458227	Longueuil	1	462	4620876.05	8512
24580253	441	24	Quebec	2458	2458227	Longueuil	1	462	4620876.05	8512
24580254	694	24	Quebec	2458	2458227	Longueuil	1	462	4620876.05	8512
24580255	276	24	Quebec	2458	2458227	Longueuil	1	462	4620876.05	8512
24580256	472	24	Quebec	2458	2458227	Longueuil	1	462	4620876.05	8512
24580257	432	24	Quebec	2458	2458227	Longueuil	1	462	4620876.05	8512
24580258	451	24	Quebec	2458	2458227	Longueuil	1	462	4620876.05	8512
24580259	591	24	Quebec	2458	2458227	Longueuil	1	462	4620876.01	3817
24580260	505	24	Quebec	2458	2458227	Longueuil	1	462	4620876.01	3817
24580261	522	24	Quebec	2458	2458227	Longueuil	1	462	4620876.01	3817
24580262	766	24	Quebec	2458	2458227	Longueuil	1	462	4620875.00	4759
24580263	356	24	Quebec	2458	2458227	Longueuil	1	462	4620875.00	4759
24580264	581	24	Quebec	2458	2458227	Longueuil	1	462	4620875.00	4759
24580265	874	24	Quebec	2458	2458227	Longueuil	1	462	4620875.00	4759
24580266	474	24	Quebec	2458	2458227	Longueuil	1	462	4620875.00	4759
24580267	627	24	Quebec	2458	2458227	Longueuil	1	462	4620874.00	4948
24580268	467	24	Quebec	2458	2458227	Longueuil	1	462	4620874.00	4948
24580269	1638	24	Quebec	2458	2458227	Longueuil	1	462	4620877.02	5978
24580271	873	24	Quebec	2458	2458227	Longueuil	1	462	4620877.01	9240
24580273	396	24	Quebec	2458	2458227	Longueuil	1	462	4620877.01	9240
24580274	694	24	Quebec	2458	2458227	Longueuil	1	462	4620877.01	9240
24580275	502	24	Quebec	2458	2458227	Longueuil	1	462	4620886.01	3094
24580276	406	24	Quebec	2458	2458227	Longueuil	1	462	4620886.01	3094
24580277	2679	24	Quebec	2458	2458227	Longueuil	1	462	4620876.05	8512
24580278	943	24	Quebec	2458	2458227	Longueuil	1	462	4620856.00	2468
24580279	631	24	Quebec	2458	2458227	Longueuil	1	462	4620876.04	7727
24580280	593	24	Quebec	2458	2458227	Longueuil	1	462	4620876.04	7727
24580281	1611	24	Quebec	2458	2458227	Longueuil	1	462	4620876.07	2257
24580282	646	24	Quebec	2458	2458227	Longueuil	1	462	4620876.07	2257
24580284	365	24	Quebec	2458	2458227	Longueuil	1	462	4620869.00	3109
24580285	240	24	Quebec	2458	2458227	Longueuil	1	462	4620869.00	3109
24580286	537	24	Quebec	2458	2458227	Longueuil	1	462	4620869.00	3109
24580287	414	24	Quebec	2458	2458227	Longueuil	1	462	4620869.00	3109
24580288	460	24	Quebec	2458	2458227	Longueuil	1	462	4620870.02	2268
24580289	563	24	Quebec	2458	2458227	Longueuil	1	462	4620870.01	3552
24580290	485	24	Quebec	2458	2458227	Longueuil	1	462	4620869.00	3109
24580293	390	24	Quebec	2458	2458227	Longueuil	1	462	4620870.01	3552
24580294	431	24	Quebec	2458	2458227	Longueuil	1	462	4620870.01	3552
24580295	558	24	Quebec	2458	2458227	Longueuil	1	462	4620870.01	3552
24580296	462	24	Quebec	2458	2458227	Longueuil	1	462	4620870.01	3552
24580297	587	24	Quebec	2458	2458227	Longueuil	1	462	4620870.02	2268
24580298	668	24	Quebec	2458	2458227	Longueuil	1	462	4620870.02	2268
24580299	553	24	Quebec	2458	2458227	Longueuil	1	462	4620870.02	2268
24580300	704	24	Quebec	2458	2458227	Longueuil	1	462	4620871.01	3741
24580302	539	24	Quebec	2458	2458227	Longueuil	1	462	4620868.01	5596
24580303	412	24	Quebec	2458	2458227	Longueuil	1	462	4620868.01	5596
24580304	535	24	Quebec	2458	2458227	Longueuil	1	462	4620868.01	5596
24580305	364	24	Quebec	2458	2458227	Longueuil	1	462	4620868.01	5596
24580306	582	24	Quebec	2458	2458227	Longueuil	1	462	4620868.01	5596
24580307	516	24	Quebec	2458	2458227	Longueuil	1	462	4620868.01	5596
24580308	624	24	Quebec	2458	2458227	Longueuil	1	462	4620868.01	5596
24580309	510	24	Quebec	2458	2458227	Longueuil	1	462	4620860.01	6335
24580310	319	24	Quebec	2458	2458227	Longueuil	1	462	4620860.01	6335
24580311	507	24	Quebec	2458	2458227	Longueuil	1	462	4620860.01	6335
24580312	379	24	Quebec	2458	2458227	Longueuil	1	462	4620860.01	6335
24580313	532	24	Quebec	2458	2458227	Longueuil	1	462	4620860.01	6335
24580314	945	24	Quebec	2458	2458227	Longueuil	1	462	4620860.01	6335
24580315	510	24	Quebec	2458	2458227	Longueuil	1	462	4620860.01	6335
24580316	388	24	Quebec	2458	2458227	Longueuil	1	462	4620860.01	6335
24580317	497	24	Quebec	2458	2458227	Longueuil	1	462	4620860.01	6335
24580318	739	24	Quebec	2458	2458007	Brossard	1	462	4620825.03	5810
24580319	419	24	Quebec	2458	2458007	Brossard	1	462	4620825.03	5810
24580320	484	24	Quebec	2458	2458007	Brossard	1	462	4620825.03	5810
24580321	536	24	Quebec	2458	2458007	Brossard	1	462	4620825.03	5810
24580322	538	24	Quebec	2458	2458007	Brossard	1	462	4620825.03	5810
24580323	439	24	Quebec	2458	2458007	Brossard	1	462	4620825.03	5810
24580324	689	24	Quebec	2458	2458007	Brossard	1	462	4620825.03	5810
24580325	568	24	Quebec	2458	2458007	Brossard	1	462	4620825.03	5810
24580326	1111	24	Quebec	2458	2458007	Brossard	1	462	4620825.03	5810
24580327	971	24	Quebec	2458	2458007	Brossard	1	462	4620859.00	2856
24580328	541	24	Quebec	2458	2458007	Brossard	1	462	4620825.02	3853
24580329	1001	24	Quebec	2458	2458007	Brossard	1	462	4620825.02	3853
24580332	568	24	Quebec	2458	2458007	Brossard	1	462	4620825.02	3853
24580333	439	24	Quebec	2458	2458007	Brossard	1	462	4620825.02	3853
24580334	473	24	Quebec	2458	2458007	Brossard	1	462	4620859.00	2856
24580335	521	24	Quebec	2458	2458007	Brossard	1	462	4620859.00	2856
24580336	486	24	Quebec	2458	2458007	Brossard	1	462	4620859.00	2856
24580337	287	24	Quebec	2458	2458007	Brossard	1	462	4620825.03	5810
24580338	405	24	Quebec	2458	2458007	Brossard	1	462	4620859.00	2856
24580339	459	24	Quebec	2458	2458227	Longueuil	1	462	4620858.02	3879
24580340	438	24	Quebec	2458	2458227	Longueuil	1	462	4620858.02	3879
24580341	416	24	Quebec	2458	2458227	Longueuil	1	462	4620858.02	3879
24580342	633	24	Quebec	2458	2458227	Longueuil	1	462	4620858.01	4729
24580343	356	24	Quebec	2458	2458227	Longueuil	1	462	4620858.02	3879
24580344	596	24	Quebec	2458	2458227	Longueuil	1	462	4620858.01	4729
24580345	379	24	Quebec	2458	2458227	Longueuil	1	462	4620858.02	3879
24580346	587	24	Quebec	2458	2458227	Longueuil	1	462	4620858.02	3879
24580347	550	24	Quebec	2458	2458227	Longueuil	1	462	4620858.04	5524
24580348	455	24	Quebec	2458	2458227	Longueuil	1	462	4620858.04	5524
24580349	1231	24	Quebec	2458	2458227	Longueuil	1	462	4620858.04	5524
24580350	1686	24	Quebec	2458	2458007	Brossard	1	462	4620825.06	5139
24580351	365	24	Quebec	2458	2458007	Brossard	1	462	4620825.06	5139
24580352	388	24	Quebec	2458	2458007	Brossard	1	462	4620825.06	5139
24580353	580	24	Quebec	2458	2458007	Brossard	1	462	4620825.06	5139
24580354	533	24	Quebec	2458	2458007	Brossard	1	462	4620825.06	5139
24580355	368	24	Quebec	2458	2458007	Brossard	1	462	4620825.06	5139
24580356	631	24	Quebec	2458	2458007	Brossard	1	462	4620826.02	4681
24580357	364	24	Quebec	2458	2458007	Brossard	1	462	4620826.02	4681
24580358	374	24	Quebec	2458	2458007	Brossard	1	462	4620826.02	4681
24580359	429	24	Quebec	2458	2458007	Brossard	1	462	4620826.02	4681
24580360	452	24	Quebec	2458	2458007	Brossard	1	462	4620826.02	4681
24580361	376	24	Quebec	2458	2458007	Brossard	1	462	4620826.02	4681
24580362	253	24	Quebec	2458	2458007	Brossard	1	462	4620826.02	4681
24580363	689	24	Quebec	2458	2458007	Brossard	1	462	4620826.02	4681
24580364	440	24	Quebec	2458	2458007	Brossard	1	462	4620826.02	4681
24580365	673	24	Quebec	2458	2458007	Brossard	1	462	4620826.02	4681
24580366	498	24	Quebec	2458	2458007	Brossard	1	462	4620826.06	4021
24580367	252	24	Quebec	2458	2458007	Brossard	1	462	4620826.06	4021
24580368	1210	24	Quebec	2458	2458007	Brossard	1	462	4620826.06	4021
24580369	428	24	Quebec	2458	2458007	Brossard	1	462	4620826.06	4021
24580370	430	24	Quebec	2458	2458007	Brossard	1	462	4620826.08	3349
24580371	324	24	Quebec	2458	2458007	Brossard	1	462	4620826.08	3349
24580372	412	24	Quebec	2458	2458007	Brossard	1	462	4620826.09	3387
24580373	263	24	Quebec	2458	2458007	Brossard	1	462	4620826.08	3349
24580374	381	24	Quebec	2458	2458007	Brossard	1	462	4620826.08	3349
24580375	526	24	Quebec	2458	2458007	Brossard	1	462	4620826.08	3349
24580376	381	24	Quebec	2458	2458007	Brossard	1	462	4620826.08	3349
24580377	686	24	Quebec	2458	2458007	Brossard	1	462	4620826.06	4021
24580378	586	24	Quebec	2458	2458007	Brossard	1	462	4620826.06	4021
24580379	361	24	Quebec	2458	2458007	Brossard	1	462	4620826.06	4021
24580380	483	24	Quebec	2458	2458007	Brossard	1	462	4620826.05	4043
24580381	492	24	Quebec	2458	2458007	Brossard	1	462	4620826.05	4043
24580382	236	24	Quebec	2458	2458007	Brossard	1	462	4620826.05	4043
24580383	1122	24	Quebec	2458	2458007	Brossard	1	462	4620826.05	4043
24580384	501	24	Quebec	2458	2458007	Brossard	1	462	4620826.05	4043
24580385	1044	24	Quebec	2458	2458007	Brossard	1	462	4620826.08	3349
24580386	293	24	Quebec	2458	2458007	Brossard	1	462	4620826.07	4568
24580387	279	24	Quebec	2458	2458007	Brossard	1	462	4620826.07	4568
24580388	285	24	Quebec	2458	2458007	Brossard	1	462	4620826.07	4568
24580389	2372	24	Quebec	2458	2458007	Brossard	1	462	4620826.07	4568
24580390	919	24	Quebec	2458	2458007	Brossard	1	462	4620826.09	3387
24580391	1339	24	Quebec	2458	2458007	Brossard	1	462	4620826.07	4568
24580392	734	24	Quebec	2458	2458007	Brossard	1	462	4620826.09	3387
24580395	720	24	Quebec	2458	2458007	Brossard	1	462	4620826.10	6092
24580396	666	24	Quebec	2458	2458007	Brossard	1	462	4620826.10	6092
24580398	525	24	Quebec	2458	2458007	Brossard	1	462	4620826.10	6092
24580399	845	24	Quebec	2458	2458007	Brossard	1	462	4620826.10	6092
24580400	701	24	Quebec	2458	2458007	Brossard	1	462	4620826.09	3387
24580401	863	24	Quebec	2458	2458007	Brossard	1	462	4620826.10	6092
24580403	1010	24	Quebec	2458	2458007	Brossard	1	462	4620826.13	4070
24580404	554	24	Quebec	2458	2458007	Brossard	1	462	4620826.13	4070
24580405	4569	24	Quebec	2458	2458007	Brossard	1	462	4620826.14	10063
24580406	919	24	Quebec	2458	2458007	Brossard	1	462	4620826.13	4070
24580408	275	24	Quebec	2458	2458007	Brossard	1	462	4620826.14	10063
24580409	303	24	Quebec	2458	2458007	Brossard	1	462	4620826.11	4438
24580410	452	24	Quebec	2458	2458007	Brossard	1	462	4620826.11	4438
24580411	358	24	Quebec	2458	2458007	Brossard	1	462	4620826.11	4438
24580412	496	24	Quebec	2458	2458007	Brossard	1	462	4620826.11	4438
24580413	576	24	Quebec	2458	2458007	Brossard	1	462	4620826.11	4438
24580414	632	24	Quebec	2458	2458007	Brossard	1	462	4620826.11	4438
24580415	289	24	Quebec	2458	2458007	Brossard	1	462	4620826.11	4438
24580416	872	24	Quebec	2458	2458007	Brossard	1	462	4620826.11	4438
24580417	460	24	Quebec	2458	2458007	Brossard	1	462	4620826.11	4438
24580419	521	24	Quebec	2458	2458007	Brossard	1	462	4620825.06	5139
24580420	307	24	Quebec	2458	2458007	Brossard	1	462	4620825.06	5139
24580421	391	24	Quebec	2458	2458007	Brossard	1	462	4620825.06	5139
24580422	972	24	Quebec	2458	2458227	Longueuil	1	462	4620858.05	3011
24580423	454	24	Quebec	2458	2458227	Longueuil	1	462	4620858.04	5524
24580424	522	24	Quebec	2458	2458227	Longueuil	1	462	4620858.05	3011
24580428	494	24	Quebec	2458	2458227	Longueuil	1	462	4620857.09	5208
24580429	1156	24	Quebec	2458	2458227	Longueuil	1	462	4620857.09	5208
24580430	399	24	Quebec	2458	2458227	Longueuil	1	462	4620857.09	5208
24580431	273	24	Quebec	2458	2458227	Longueuil	1	462	4620857.09	5208
24580432	1006	24	Quebec	2458	2458227	Longueuil	1	462	4620857.09	5208
24580433	617	24	Quebec	2458	2458227	Longueuil	1	462	4620857.08	5733
24580434	503	24	Quebec	2458	2458227	Longueuil	1	462	4620857.08	5733
24580435	1939	24	Quebec	2458	2458227	Longueuil	1	462	4620857.08	5733
24580436	730	24	Quebec	2458	2458227	Longueuil	1	462	4620857.07	7275
24580437	686	24	Quebec	2458	2458227	Longueuil	1	462	4620857.07	7275
24580440	419	24	Quebec	2458	2458227	Longueuil	1	462	4620857.07	7275
24580441	588	24	Quebec	2458	2458227	Longueuil	1	462	4620857.06	5621
24580442	611	24	Quebec	2458	2458227	Longueuil	1	462	4620857.06	5621
24580443	507	24	Quebec	2458	2458227	Longueuil	1	462	4620857.06	5621
24580444	539	24	Quebec	2458	2458227	Longueuil	1	462	4620857.06	5621
24580445	489	24	Quebec	2458	2458227	Longueuil	1	462	4620857.06	5621
24580446	362	24	Quebec	2458	2458227	Longueuil	1	462	4620857.06	5621
24580447	454	24	Quebec	2458	2458227	Longueuil	1	462	4620857.06	5621
24580448	415	24	Quebec	2458	2458227	Longueuil	1	462	4620857.06	5621
24580449	498	24	Quebec	2458	2458227	Longueuil	1	462	4620857.06	5621
24580450	580	24	Quebec	2458	2458227	Longueuil	1	462	4620857.06	5621
24580451	496	24	Quebec	2458	2458227	Longueuil	1	462	4620857.07	7275
24580452	261	24	Quebec	2458	2458227	Longueuil	1	462	4620857.07	7275
24580453	364	24	Quebec	2458	2458227	Longueuil	1	462	4620857.07	7275
24580454	339	24	Quebec	2458	2458227	Longueuil	1	462	4620857.07	7275
24580455	395	24	Quebec	2458	2458227	Longueuil	1	462	4620857.07	7275
24580457	1389	24	Quebec	2458	2458227	Longueuil	1	462	4620857.07	7275
24580458	707	24	Quebec	2458	2458227	Longueuil	1	462	4620857.08	5733
24580459	370	24	Quebec	2458	2458227	Longueuil	1	462	4620857.08	5733
24580460	435	24	Quebec	2458	2458227	Longueuil	1	462	4620857.10	5716
24580461	337	24	Quebec	2458	2458227	Longueuil	1	462	4620857.10	5716
24580462	426	24	Quebec	2458	2458227	Longueuil	1	462	4620857.10	5716
24580463	468	24	Quebec	2458	2458227	Longueuil	1	462	4620857.10	5716
24580464	1138	24	Quebec	2458	2458227	Longueuil	1	462	4620857.10	5716
24580465	1027	24	Quebec	2458	2458227	Longueuil	1	462	4620857.10	5716
24580466	748	24	Quebec	2458	2458227	Longueuil	1	462	4620858.05	3011
24580467	1885	24	Quebec	2458	2458227	Longueuil	1	462	4620857.10	5716
24580468	575	24	Quebec	2458	2458227	Longueuil	1	462	4620856.00	2468
24580469	256	24	Quebec	2458	2458227	Longueuil	1	462	4620856.00	2468
24580470	694	24	Quebec	2458	2458227	Longueuil	1	462	4620856.00	2468
24580471	415	24	Quebec	2458	2458227	Longueuil	1	462	4620857.11	3749
24580472	455	24	Quebec	2458	2458227	Longueuil	1	462	4620857.11	3749
24580473	496	24	Quebec	2458	2458227	Longueuil	1	462	4620857.12	3771
24580474	492	24	Quebec	2458	2458227	Longueuil	1	462	4620857.11	3749
24580475	547	24	Quebec	2458	2458227	Longueuil	1	462	4620857.11	3749
24580476	617	24	Quebec	2458	2458227	Longueuil	1	462	4620857.12	3771
24580477	369	24	Quebec	2458	2458227	Longueuil	1	462	4620857.12	3771
24580478	411	24	Quebec	2458	2458227	Longueuil	1	462	4620857.12	3771
24580479	283	24	Quebec	2458	2458227	Longueuil	1	462	4620857.12	3771
24580480	332	24	Quebec	2458	2458227	Longueuil	1	462	4620857.02	4276
24580481	409	24	Quebec	2458	2458227	Longueuil	1	462	4620857.02	4276
24580482	466	24	Quebec	2458	2458227	Longueuil	1	462	4620857.02	4276
24580483	578	24	Quebec	2458	2458227	Longueuil	1	462	4620857.02	4276
24580484	485	24	Quebec	2458	2458227	Longueuil	1	462	4620857.01	4774
24580485	389	24	Quebec	2458	2458227	Longueuil	1	462	4620857.02	4276
24580486	506	24	Quebec	2458	2458227	Longueuil	1	462	4620857.02	4276
24580487	397	24	Quebec	2458	2458227	Longueuil	1	462	4620857.01	4774
24580488	454	24	Quebec	2458	2458227	Longueuil	1	462	4620857.01	4774
24580489	724	24	Quebec	2458	2458227	Longueuil	1	462	4620857.01	4774
24580490	378	24	Quebec	2458	2458227	Longueuil	1	462	4620857.01	4774
24580491	505	24	Quebec	2458	2458227	Longueuil	1	462	4620857.01	4774
24580492	469	24	Quebec	2458	2458227	Longueuil	1	462	4620857.01	4774
24580493	629	24	Quebec	2458	2458227	Longueuil	1	462	4620857.01	4774
24580494	525	24	Quebec	2458	2458227	Longueuil	1	462	4620857.02	4276
24580495	446	24	Quebec	2458	2458227	Longueuil	1	462	4620857.02	4276
24580496	464	24	Quebec	2458	2458227	Longueuil	1	462	4620858.01	4729
24580497	499	24	Quebec	2458	2458227	Longueuil	1	462	4620858.01	4729
24580498	442	24	Quebec	2458	2458227	Longueuil	1	462	4620858.01	4729
24580499	486	24	Quebec	2458	2458227	Longueuil	1	462	4620858.01	4729
24580500	458	24	Quebec	2458	2458227	Longueuil	1	462	4620858.04	5524
24580501	481	24	Quebec	2458	2458227	Longueuil	1	462	4620858.04	5524
24580502	596	24	Quebec	2458	2458227	Longueuil	1	462	4620858.04	5524
24580503	1880	24	Quebec	2458	2458227	Longueuil	1	462	4620857.09	5208
24580504	513	24	Quebec	2458	2458227	Longueuil	1	462	4620858.01	4729
24580505	570	24	Quebec	2458	2458227	Longueuil	1	462	4620858.01	4729
24580506	526	24	Quebec	2458	2458227	Longueuil	1	462	4620858.01	4729
24580508	437	24	Quebec	2458	2458227	Longueuil	1	462	4620860.01	6335
24580509	429	24	Quebec	2458	2458227	Longueuil	1	462	4620860.01	6335
24580511	733	24	Quebec	2458	2458227	Longueuil	1	462	4620857.01	4774
24580512	578	24	Quebec	2458	2458227	Longueuil	1	462	4620857.06	5621
24580513	446	24	Quebec	2458	2458227	Longueuil	1	462	4620857.12	3771
24580514	620	24	Quebec	2458	2458227	Longueuil	1	462	4620857.12	3771
24580515	529	24	Quebec	2458	2458227	Longueuil	1	462	4620857.12	3771
24580516	625	24	Quebec	2458	2458227	Longueuil	1	462	4620857.02	4276
24580517	1209	24	Quebec	2458	2458007	Brossard	1	462	4620826.05	4043
24580518	487	24	Quebec	2458	2458007	Brossard	1	462	4620825.04	5474
24580519	260	24	Quebec	2458	2458007	Brossard	1	462	4620825.04	5474
24580520	362	24	Quebec	2458	2458007	Brossard	1	462	4620825.04	5474
24580521	419	24	Quebec	2458	2458007	Brossard	1	462	4620825.04	5474
24580522	492	24	Quebec	2458	2458007	Brossard	1	462	4620825.05	5008
24580523	399	24	Quebec	2458	2458007	Brossard	1	462	4620825.05	5008
24580526	787	24	Quebec	2458	2458007	Brossard	1	462	4620825.05	5008
24580527	595	24	Quebec	2458	2458007	Brossard	1	462	4620825.04	5474
24580528	552	24	Quebec	2458	2458007	Brossard	1	462	4620825.04	5474
24580529	462	24	Quebec	2458	2458007	Brossard	1	462	4620825.04	5474
24580530	391	24	Quebec	2458	2458007	Brossard	1	462	4620825.04	5474
24580531	411	24	Quebec	2458	2458007	Brossard	1	462	4620825.04	5474
24580532	958	24	Quebec	2458	2458007	Brossard	1	462	4620825.04	5474
24580533	412	24	Quebec	2458	2458007	Brossard	1	462	4620825.05	5008
24580534	577	24	Quebec	2458	2458007	Brossard	1	462	4620825.04	5474
24580535	473	24	Quebec	2458	2458007	Brossard	1	462	4620825.05	5008
24580536	479	24	Quebec	2458	2458012	Saint-Lambert	1	462	4620862.00	6859
24580537	548	24	Quebec	2458	2458012	Saint-Lambert	1	462	4620862.00	6859
24580538	483	24	Quebec	2458	2458227	Longueuil	1	462	4620860.02	3826
24580539	668	24	Quebec	2458	2458227	Longueuil	1	462	4620861.00	6572
24580540	618	24	Quebec	2458	2458227	Longueuil	1	462	4620861.00	6572
24580541	565	24	Quebec	2458	2458227	Longueuil	1	462	4620861.00	6572
24580542	481	24	Quebec	2458	2458227	Longueuil	1	462	4620861.00	6572
24580543	304	24	Quebec	2458	2458012	Saint-Lambert	1	462	4620863.01	3438
24580544	302	24	Quebec	2458	2458012	Saint-Lambert	1	462	4620863.01	3438
24580545	409	24	Quebec	2458	2458012	Saint-Lambert	1	462	4620863.01	3438
24580546	656	24	Quebec	2458	2458012	Saint-Lambert	1	462	4620863.01	3438
24580547	555	24	Quebec	2458	2458012	Saint-Lambert	1	462	4620863.01	3438
24580548	679	24	Quebec	2458	2458012	Saint-Lambert	1	462	4620863.01	3438
24580549	481	24	Quebec	2458	2458012	Saint-Lambert	1	462	4620862.00	6859
24580550	353	24	Quebec	2458	2458012	Saint-Lambert	1	462	4620862.00	6859
24580551	716	24	Quebec	2458	2458012	Saint-Lambert	1	462	4620862.00	6859
24580552	755	24	Quebec	2458	2458007	Brossard	1	462	4620825.05	5008
24580553	410	24	Quebec	2458	2458007	Brossard	1	462	4620825.05	5008
24580554	502	24	Quebec	2458	2458007	Brossard	1	462	4620825.05	5008
24580555	580	24	Quebec	2458	2458012	Saint-Lambert	1	462	4620862.00	6859
24580556	584	24	Quebec	2458	2458012	Saint-Lambert	1	462	4620862.00	6859
24580557	461	24	Quebec	2458	2458012	Saint-Lambert	1	462	4620862.00	6859
24580558	1333	24	Quebec	2458	2458012	Saint-Lambert	1	462	4620862.00	6859
24580559	559	24	Quebec	2458	2458012	Saint-Lambert	1	462	4620862.00	6859
24580560	765	24	Quebec	2458	2458012	Saint-Lambert	1	462	4620862.00	6859
24580561	401	24	Quebec	2458	2458007	Brossard	1	462	4620825.02	3853
24580562	426	24	Quebec	2458	2458227	Longueuil	1	462	4620858.02	3879
24580563	428	24	Quebec	2458	2458227	Longueuil	1	462	4620858.02	3879
24580564	390	24	Quebec	2458	2458227	Longueuil	1	462	4620858.02	3879
24580565	517	24	Quebec	2458	2458227	Longueuil	1	462	4620878.00	4986
24580566	724	24	Quebec	2458	2458227	Longueuil	1	462	4620878.00	4986
24580567	658	24	Quebec	2458	2458227	Longueuil	1	462	4620878.00	4986
24580568	696	24	Quebec	2458	2458227	Longueuil	1	462	4620885.00	3869
24580569	471	24	Quebec	2458	2458227	Longueuil	1	462	4620878.00	4986
24580570	721	24	Quebec	2458	2458037	Saint-Bruno-de-Montarville	1	462	4620854.02	5931
24580571	519	24	Quebec	2458	2458037	Saint-Bruno-de-Montarville	1	462	4620854.01	5619
24580572	450	24	Quebec	2458	2458037	Saint-Bruno-de-Montarville	1	462	4620854.01	5619
24580573	404	24	Quebec	2458	2458037	Saint-Bruno-de-Montarville	1	462	4620854.01	5619
24580574	391	24	Quebec	2458	2458037	Saint-Bruno-de-Montarville	1	462	4620854.01	5619
24580575	422	24	Quebec	2458	2458037	Saint-Bruno-de-Montarville	1	462	4620854.01	5619
24580576	741	24	Quebec	2458	2458037	Saint-Bruno-de-Montarville	1	462	4620854.01	5619
24580577	397	24	Quebec	2458	2458037	Saint-Bruno-de-Montarville	1	462	4620854.02	5931
24580578	393	24	Quebec	2458	2458037	Saint-Bruno-de-Montarville	1	462	4620855.03	6354
24580579	222	24	Quebec	2458	2458037	Saint-Bruno-de-Montarville	1	462	4620855.03	6354
24580580	569	24	Quebec	2458	2458037	Saint-Bruno-de-Montarville	1	462	4620855.03	6354
24580581	329	24	Quebec	2458	2458037	Saint-Bruno-de-Montarville	1	462	4620855.03	6354
24580582	553	24	Quebec	2458	2458037	Saint-Bruno-de-Montarville	1	462	4620855.03	6354
24580583	350	24	Quebec	2458	2458037	Saint-Bruno-de-Montarville	1	462	4620855.03	6354
24580584	360	24	Quebec	2458	2458037	Saint-Bruno-de-Montarville	1	462	4620855.03	6354
24580585	468	24	Quebec	2458	2458037	Saint-Bruno-de-Montarville	1	462	4620855.01	5124
24580586	426	24	Quebec	2458	2458037	Saint-Bruno-de-Montarville	1	462	4620855.01	5124
24580587	282	24	Quebec	2458	2458037	Saint-Bruno-de-Montarville	1	462	4620855.01	5124
24580588	399	24	Quebec	2458	2458037	Saint-Bruno-de-Montarville	1	462	4620855.01	5124
24580589	399	24	Quebec	2458	2458037	Saint-Bruno-de-Montarville	1	462	4620855.01	5124
24580590	402	24	Quebec	2458	2458037	Saint-Bruno-de-Montarville	1	462	4620855.01	5124
24580591	470	24	Quebec	2458	2458037	Saint-Bruno-de-Montarville	1	462	4620854.02	5931
24580592	413	24	Quebec	2458	2458037	Saint-Bruno-de-Montarville	1	462	4620854.02	5931
24580593	384	24	Quebec	2458	2458037	Saint-Bruno-de-Montarville	1	462	4620854.02	5931
24580594	429	24	Quebec	2458	2458037	Saint-Bruno-de-Montarville	1	462	4620855.01	5124
24580595	1014	24	Quebec	2458	2458037	Saint-Bruno-de-Montarville	1	462	4620854.02	5931
24580596	356	24	Quebec	2458	2458037	Saint-Bruno-de-Montarville	1	462	4620854.02	5931
24580597	479	24	Quebec	2458	2458037	Saint-Bruno-de-Montarville	1	462	4620854.02	5931
24580598	467	24	Quebec	2458	2458037	Saint-Bruno-de-Montarville	1	462	4620854.02	5931
24580599	417	24	Quebec	2458	2458037	Saint-Bruno-de-Montarville	1	462	4620855.01	5124
24580600	360	24	Quebec	2458	2458037	Saint-Bruno-de-Montarville	1	462	4620855.01	5124
24580601	635	24	Quebec	2458	2458037	Saint-Bruno-de-Montarville	1	462	4620855.01	5124
24580602	733	24	Quebec	2458	2458037	Saint-Bruno-de-Montarville	1	462	4620854.02	5931
24580603	497	24	Quebec	2458	2458037	Saint-Bruno-de-Montarville	1	462	4620854.02	5931
24580604	907	24	Quebec	2458	2458037	Saint-Bruno-de-Montarville	1	462	4620855.01	5124
24580607	905	24	Quebec	2458	2458037	Saint-Bruno-de-Montarville	1	462	4620855.03	6354
24580608	831	24	Quebec	2458	2458037	Saint-Bruno-de-Montarville	1	462	4620855.03	6354
24580609	451	24	Quebec	2458	2458037	Saint-Bruno-de-Montarville	1	462	4620855.03	6354
24580611	522	24	Quebec	2458	2458037	Saint-Bruno-de-Montarville	1	462	4620854.01	5619
24580612	538	24	Quebec	2458	2458037	Saint-Bruno-de-Montarville	1	462	4620854.01	5619
24580613	563	24	Quebec	2458	2458037	Saint-Bruno-de-Montarville	1	462	4620854.01	5619
24580614	572	24	Quebec	2458	2458037	Saint-Bruno-de-Montarville	1	462	4620854.01	5619
24580615	497	24	Quebec	2458	2458037	Saint-Bruno-de-Montarville	1	462	4620854.01	5619
24580616	868	24	Quebec	2458	2458033	Boucherville	1	462	4620889.02	2859
24580617	705	24	Quebec	2458	2458033	Boucherville	1	462	4620889.03	4993
24580618	398	24	Quebec	2458	2458033	Boucherville	1	462	4620889.03	4993
24580619	448	24	Quebec	2458	2458033	Boucherville	1	462	4620889.03	4993
24580620	466	24	Quebec	2458	2458033	Boucherville	1	462	4620889.03	4993
24580621	390	24	Quebec	2458	2458033	Boucherville	1	462	4620889.03	4993
24580622	480	24	Quebec	2458	2458033	Boucherville	1	462	4620889.03	4993
24580623	962	24	Quebec	2458	2458033	Boucherville	1	462	4620889.03	4993
24580624	504	24	Quebec	2458	2458033	Boucherville	1	462	4620889.03	4993
24580625	640	24	Quebec	2458	2458033	Boucherville	1	462	4620889.03	4993
24580626	420	24	Quebec	2458	2458033	Boucherville	1	462	4620889.01	2611
24580627	408	24	Quebec	2458	2458033	Boucherville	1	462	4620889.01	2611
24580628	474	24	Quebec	2458	2458033	Boucherville	1	462	4620889.01	2611
24580629	423	24	Quebec	2458	2458033	Boucherville	1	462	4620889.01	2611
24580630	420	24	Quebec	2458	2458033	Boucherville	1	462	4620889.01	2611
24580631	466	24	Quebec	2458	2458033	Boucherville	1	462	4620889.01	2611
24580632	486	24	Quebec	2458	2458033	Boucherville	1	462	4620889.02	2859
24580633	399	24	Quebec	2458	2458033	Boucherville	1	462	4620889.02	2859
24580634	318	24	Quebec	2458	2458033	Boucherville	1	462	4620889.02	2859
24580635	298	24	Quebec	2458	2458033	Boucherville	1	462	4620889.02	2859
24580636	490	24	Quebec	2458	2458033	Boucherville	1	462	4620889.02	2859
24580637	525	24	Quebec	2458	2458033	Boucherville	1	462	4620888.02	5593
24580638	482	24	Quebec	2458	2458033	Boucherville	1	462	4620888.02	5593
24580639	498	24	Quebec	2458	2458033	Boucherville	1	462	4620888.02	5593
24580640	476	24	Quebec	2458	2458033	Boucherville	1	462	4620888.02	5593
24580641	383	24	Quebec	2458	2458033	Boucherville	1	462	4620888.02	5593
24580642	410	24	Quebec	2458	2458033	Boucherville	1	462	4620888.02	5593
24580643	367	24	Quebec	2458	2458033	Boucherville	1	462	4620888.02	5593
24580645	621	24	Quebec	2458	2458033	Boucherville	1	462	4620888.02	5593
24580646	371	24	Quebec	2458	2458033	Boucherville	1	462	4620888.02	5593
24580647	463	24	Quebec	2458	2458033	Boucherville	1	462	4620888.02	5593
24580648	575	24	Quebec	2458	2458033	Boucherville	1	462	4620888.01	3114
24580650	361	24	Quebec	2458	2458033	Boucherville	1	462	4620887.05	4697
24580651	706	24	Quebec	2458	2458033	Boucherville	1	462	4620887.05	4697
24580652	922	24	Quebec	2458	2458033	Boucherville	1	462	4620887.06	4515
24580653	544	24	Quebec	2458	2458033	Boucherville	1	462	4620887.05	4697
24580654	822	24	Quebec	2458	2458033	Boucherville	1	462	4620887.05	4697
24580655	497	24	Quebec	2458	2458033	Boucherville	1	462	4620887.05	4697
24580656	547	24	Quebec	2458	2458033	Boucherville	1	462	4620887.04	5112
24580657	610	24	Quebec	2458	2458033	Boucherville	1	462	4620887.04	5112
24580658	464	24	Quebec	2458	2458033	Boucherville	1	462	4620887.04	5112
24580659	395	24	Quebec	2458	2458033	Boucherville	1	462	4620887.04	5112
24580660	477	24	Quebec	2458	2458033	Boucherville	1	462	4620887.04	5112
24580661	459	24	Quebec	2458	2458033	Boucherville	1	462	4620887.04	5112
24580662	772	24	Quebec	2458	2458033	Boucherville	1	462	4620887.04	5112
24580663	603	24	Quebec	2458	2458033	Boucherville	1	462	4620887.04	5112
24580664	461	24	Quebec	2458	2458033	Boucherville	1	462	4620888.02	5593
24580665	785	24	Quebec	2458	2458033	Boucherville	1	462	4620887.04	5112
24580666	805	24	Quebec	2458	2458033	Boucherville	1	462	4620887.03	3599
24580667	376	24	Quebec	2458	2458033	Boucherville	1	462	4620887.03	3599
24580668	430	24	Quebec	2458	2458033	Boucherville	1	462	4620887.03	3599
24580669	391	24	Quebec	2458	2458033	Boucherville	1	462	4620887.03	3599
24580670	523	24	Quebec	2458	2458033	Boucherville	1	462	4620887.03	3599
24580671	586	24	Quebec	2458	2458033	Boucherville	1	462	4620887.03	3599
24580672	400	24	Quebec	2458	2458033	Boucherville	1	462	4620887.05	4697
24580673	535	24	Quebec	2458	2458033	Boucherville	1	462	4620887.05	4697
24580674	301	24	Quebec	2458	2458033	Boucherville	1	462	4620887.05	4697
24580675	531	24	Quebec	2458	2458033	Boucherville	1	462	4620887.05	4697
24580676	488	24	Quebec	2458	2458033	Boucherville	1	462	4620887.03	3599
24580677	20	24	Quebec	2458	2458033	Boucherville	1	462	4620887.07	20
24580678	1089	24	Quebec	2458	2458033	Boucherville	1	462	4620887.06	4515
24580679	1150	24	Quebec	2458	2458033	Boucherville	1	462	4620887.06	4515
24580680	1354	24	Quebec	2458	2458033	Boucherville	1	462	4620887.06	4515
24580682	1840	24	Quebec	2458	2458227	Longueuil	1	462	4620857.11	3749
24580683	882	24	Quebec	2458	2458227	Longueuil	1	462	4620860.01	6335
24580684	1068	24	Quebec	2458	2458227	Longueuil	1	462	4620869.00	3109
24580685	1006	24	Quebec	2458	2458227	Longueuil	1	462	4620873.02	4220
24580686	979	24	Quebec	2458	2458227	Longueuil	1	462	4620876.01	3817
24580687	2884	24	Quebec	2458	2458227	Longueuil	1	462	4620884.01	3404
24580689	490	24	Quebec	2458	2458227	Longueuil	1	462	4620876.06	5687
24580690	903	24	Quebec	2458	2458007	Brossard	1	462	4620825.02	3853
24580691	621	24	Quebec	2458	2458007	Brossard	1	462	4620826.09	3387
24580692	778	24	Quebec	2458	2458007	Brossard	1	462	4620825.05	5008
24580693	766	24	Quebec	2458	2458227	Longueuil	1	462	4620876.06	5687
24580694	461	24	Quebec	2458	2458227	Longueuil	1	462	4620876.06	5687
24580695	313	24	Quebec	2458	2458033	Boucherville	1	462	4620888.03	4558
24580696	626	24	Quebec	2458	2458033	Boucherville	1	462	4620888.03	4558
24580697	977	24	Quebec	2458	2458033	Boucherville	1	462	4620888.03	4558
24580698	536	24	Quebec	2458	2458033	Boucherville	1	462	4620888.02	5593
24580699	821	24	Quebec	2458	2458033	Boucherville	1	462	4620888.03	4558
24580700	635	24	Quebec	2458	2458033	Boucherville	1	462	4620888.03	4558
24580701	421	24	Quebec	2458	2458033	Boucherville	1	462	4620888.03	4558
24580702	765	24	Quebec	2458	2458033	Boucherville	1	462	4620888.03	4558
24580703	773	24	Quebec	2458	2458033	Boucherville	1	462	4620888.01	3114
24580704	649	24	Quebec	2458	2458033	Boucherville	1	462	4620888.01	3114
24580705	1117	24	Quebec	2458	2458033	Boucherville	1	462	4620888.01	3114
24580706	878	24	Quebec	2458	2458227	Longueuil	1	462	4620857.07	7275
24580707	1318	24	Quebec	2458	2458227	Longueuil	1	462	4620857.07	7275
24580708	464	24	Quebec	2458	2458227	Longueuil	1	462	4620857.08	5733
24580709	1133	24	Quebec	2458	2458227	Longueuil	1	462	4620857.08	5733
24580710	376	24	Quebec	2458	2458012	Saint-Lambert	1	462	4620863.02	6280
24580711	1305	24	Quebec	2458	2458012	Saint-Lambert	1	462	4620863.02	6280
24580712	663	24	Quebec	2458	2458227	Longueuil	1	462	4620876.04	7727
24580713	932	24	Quebec	2458	2458227	Longueuil	1	462	4620876.04	7727
24580714	2129	24	Quebec	2458	2458227	Longueuil	1	462	4620876.04	7727
24580715	447	24	Quebec	2458	2458227	Longueuil	1	462	4620877.01	9240
24580716	1147	24	Quebec	2458	2458227	Longueuil	1	462	4620877.01	9240
24580717	662	24	Quebec	2458	2458037	Saint-Bruno-de-Montarville	1	462	4620855.03	6354
24580721	729	24	Quebec	2458	2458037	Saint-Bruno-de-Montarville	1	462	4620855.03	6354
24580722	3366	24	Quebec	2458	2458037	Saint-Bruno-de-Montarville	1	462	4620855.04	3366
24580724	307	24	Quebec	2458	2458227	Longueuil	1	462	4620858.05	3011
24580727	273	24	Quebec	2458	2458227	Longueuil	1	462	4620858.04	5524
24580728	1026	24	Quebec	2458	2458227	Longueuil	1	462	4620858.04	5524
24580730	462	24	Quebec	2458	2458227	Longueuil	1	462	4620858.05	3011
24580731	2362	24	Quebec	2458	2458227	Longueuil	1	462	4620877.01	9240
24580732	1430	24	Quebec	2458	2458227	Longueuil	1	462	4620877.01	9240
24580733	908	24	Quebec	2458	2458227	Longueuil	1	462	4620877.01	9240
24580734	555	24	Quebec	2458	2458007	Brossard	1	462	4620826.10	6092
24580735	616	24	Quebec	2458	2458007	Brossard	1	462	4620826.10	6092
24580736	907	24	Quebec	2458	2458007	Brossard	1	462	4620826.10	6092
24580737	395	24	Quebec	2458	2458007	Brossard	1	462	4620826.10	6092
24580738	2981	24	Quebec	2458	2458007	Brossard	1	462	4620826.14	10063
24580739	2238	24	Quebec	2458	2458007	Brossard	1	462	4620826.14	10063
24580740	6873	24	Quebec	2458	2458007	Brossard	1	462	4620825.07	6873
24580741	1996	24	Quebec	2458	2458007	Brossard	1	462	4620825.08	1996
24580742	662	24	Quebec	2458	2458007	Brossard	1	462	4620826.13	4070
24580743	402	24	Quebec	2458	2458007	Brossard	1	462	4620826.13	4070
24580744	523	24	Quebec	2458	2458007	Brossard	1	462	4620826.13	4070
24590012	2081	24	Quebec	2459	2459020	Varennes	1	462	4620904.02	4964
24590013	383	24	Quebec	2459	2459020	Varennes	1	462	4620904.02	4964
24590014	307	24	Quebec	2459	2459020	Varennes	1	462	4620904.02	4964
24590015	466	24	Quebec	2459	2459020	Varennes	1	462	4620904.02	4964
24590016	414	24	Quebec	2459	2459020	Varennes	1	462	4620904.02	4964
24590017	504	24	Quebec	2459	2459020	Varennes	1	462	4620904.02	4964
24590018	854	24	Quebec	2459	2459020	Varennes	1	462	4620904.05	3744
24590019	787	24	Quebec	2459	2459020	Varennes	1	462	4620904.05	3744
24590020	338	24	Quebec	2459	2459020	Varennes	1	462	4620904.04	3517
24590021	391	24	Quebec	2459	2459020	Varennes	1	462	4620904.04	3517
24590022	366	24	Quebec	2459	2459020	Varennes	1	462	4620904.04	3517
24590023	809	24	Quebec	2459	2459020	Varennes	1	462	4620904.02	4964
24590024	674	24	Quebec	2459	2459020	Varennes	1	462	4620904.03	4821
24590025	418	24	Quebec	2459	2459020	Varennes	1	462	4620904.03	4821
24590026	705	24	Quebec	2459	2459020	Varennes	1	462	4620904.03	4821
24590027	425	24	Quebec	2459	2459020	Varennes	1	462	4620904.03	4821
24590097	554	24	Quebec	2459	2459010	Sainte-Julie	1	462	4620903.05	3735
24590098	437	24	Quebec	2459	2459010	Sainte-Julie	1	462	4620903.05	3735
24590099	495	24	Quebec	2459	2459010	Sainte-Julie	1	462	4620903.05	3735
24590100	477	24	Quebec	2459	2459010	Sainte-Julie	1	462	4620903.05	3735
24590101	430	24	Quebec	2459	2459010	Sainte-Julie	1	462	4620903.08	2750
24590102	333	24	Quebec	2459	2459010	Sainte-Julie	1	462	4620903.08	2750
24590103	385	24	Quebec	2459	2459010	Sainte-Julie	1	462	4620903.08	2750
24590104	408	24	Quebec	2459	2459010	Sainte-Julie	1	462	4620903.08	2750
24590107	496	24	Quebec	2459	2459010	Sainte-Julie	1	462	4620903.08	2750
24590109	698	24	Quebec	2459	2459010	Sainte-Julie	1	462	4620903.08	2750
24590110	582	24	Quebec	2459	2459010	Sainte-Julie	1	462	4620903.04	4216
24590111	503	24	Quebec	2459	2459010	Sainte-Julie	1	462	4620903.04	4216
24590112	497	24	Quebec	2459	2459010	Sainte-Julie	1	462	4620903.04	4216
24590113	563	24	Quebec	2459	2459010	Sainte-Julie	1	462	4620903.04	4216
24590114	487	24	Quebec	2459	2459010	Sainte-Julie	1	462	4620903.04	4216
24590115	623	24	Quebec	2459	2459010	Sainte-Julie	1	462	4620903.04	4216
24590116	408	24	Quebec	2459	2459010	Sainte-Julie	1	462	4620903.04	4216
24590122	421	24	Quebec	2459	2459010	Sainte-Julie	1	462	4620903.05	3735
24590123	435	24	Quebec	2459	2459010	Sainte-Julie	1	462	4620903.05	3735
24590124	553	24	Quebec	2459	2459010	Sainte-Julie	1	462	4620903.04	4216
24590125	442	24	Quebec	2459	2459010	Sainte-Julie	1	462	4620903.05	3735
24590126	474	24	Quebec	2459	2459010	Sainte-Julie	1	462	4620903.05	3735
24590127	1413	24	Quebec	2459	2459010	Sainte-Julie	1	462	4620903.01	7335
24590128	396	24	Quebec	2459	2459010	Sainte-Julie	1	462	4620903.01	7335
24590129	735	24	Quebec	2459	2459010	Sainte-Julie	1	462	4620903.01	7335
24590130	395	24	Quebec	2459	2459010	Sainte-Julie	1	462	4620903.01	7335
24590131	284	24	Quebec	2459	2459010	Sainte-Julie	1	462	4620903.01	7335
24590132	387	24	Quebec	2459	2459010	Sainte-Julie	1	462	4620903.01	7335
24590133	456	24	Quebec	2459	2459010	Sainte-Julie	1	462	4620903.01	7335
24590134	533	24	Quebec	2459	2459010	Sainte-Julie	1	462	4620903.01	7335
24590135	471	24	Quebec	2459	2459010	Sainte-Julie	1	462	4620903.01	7335
24590136	674	24	Quebec	2459	2459010	Sainte-Julie	1	462	4620903.01	7335
24590137	481	24	Quebec	2459	2459010	Sainte-Julie	1	462	4620903.01	7335
24590138	1110	24	Quebec	2459	2459010	Sainte-Julie	1	462	4620903.01	7335
24590139	558	24	Quebec	2459	2459010	Sainte-Julie	1	462	4620903.14	1963
24590140	2841	24	Quebec	2459	2459015	Saint-Amable	1	462	4620903.10	6100
24590141	2061	24	Quebec	2459	2459015	Saint-Amable	1	462	4620903.09	6067
24590142	1268	24	Quebec	2459	2459015	Saint-Amable	1	462	4620903.09	6067
24590143	699	24	Quebec	2459	2459015	Saint-Amable	1	462	4620903.09	6067
24590144	427	24	Quebec	2459	2459015	Saint-Amable	1	462	4620903.09	6067
24590145	612	24	Quebec	2459	2459015	Saint-Amable	1	462	4620903.09	6067
24590146	474	24	Quebec	2459	2459015	Saint-Amable	1	462	4620903.09	6067
24590147	570	24	Quebec	2459	2459015	Saint-Amable	1	462	4620903.10	6100
24590148	355	24	Quebec	2459	2459015	Saint-Amable	1	462	4620903.10	6100
24590149	677	24	Quebec	2459	2459015	Saint-Amable	1	462	4620903.10	6100
24590150	577	24	Quebec	2459	2459015	Saint-Amable	1	462	4620903.10	6100
24590152	472	24	Quebec	2459	2459015	Saint-Amable	1	462	4620903.10	6100
24590153	526	24	Quebec	2459	2459015	Saint-Amable	1	462	4620903.09	6067
24590154	407	24	Quebec	2459	2459020	Varennes	1	462	4620904.03	4821
24590156	844	24	Quebec	2459	2459020	Varennes	1	462	4620904.04	3517
24590157	359	24	Quebec	2459	2459020	Varennes	1	462	4620904.04	3517
24590158	542	24	Quebec	2459	2459020	Varennes	1	462	4620904.04	3517
24590159	677	24	Quebec	2459	2459020	Varennes	1	462	4620904.04	3517
24590160	550	24	Quebec	2459	2459020	Varennes	1	462	4620904.06	4211
24590161	334	24	Quebec	2459	2459020	Varennes	1	462	4620904.05	3744
24590162	545	24	Quebec	2459	2459020	Varennes	1	462	4620904.06	4211
24590163	534	24	Quebec	2459	2459020	Varennes	1	462	4620904.06	4211
24590164	1357	24	Quebec	2459	2459020	Varennes	1	462	4620904.06	4211
24590165	545	24	Quebec	2459	2459020	Varennes	1	462	4620904.05	3744
24590166	314	24	Quebec	2459	2459020	Varennes	1	462	4620904.05	3744
24590167	495	24	Quebec	2459	2459020	Varennes	1	462	4620904.05	3744
24590168	415	24	Quebec	2459	2459020	Varennes	1	462	4620904.05	3744
24590169	687	24	Quebec	2459	2459020	Varennes	1	462	4620904.06	4211
24590170	538	24	Quebec	2459	2459020	Varennes	1	462	4620904.06	4211
24590171	1082	24	Quebec	2459	2459010	Sainte-Julie	1	462	4620903.14	1963
24590172	662	24	Quebec	2459	2459035	Contrecoeur	4	996	9924.00	2222780
24590173	465	24	Quebec	2459	2459035	Contrecoeur	4	996	9924.00	2222780
24590174	470	24	Quebec	2459	2459035	Contrecoeur	4	996	9924.00	2222780
24590175	471	24	Quebec	2459	2459035	Contrecoeur	4	996	9924.00	2222780
24590176	772	24	Quebec	2459	2459035	Contrecoeur	4	996	9924.00	2222780
24590177	453	24	Quebec	2459	2459035	Contrecoeur	4	996	9924.00	2222780
24590178	513	24	Quebec	2459	2459035	Contrecoeur	4	996	9924.00	2222780
24590179	522	24	Quebec	2459	2459035	Contrecoeur	4	996	9924.00	2222780
24590180	1521	24	Quebec	2459	2459035	Contrecoeur	4	996	9924.00	2222780
24590181	2038	24	Quebec	2459	2459035	Contrecoeur	4	996	9924.00	2222780
24590182	409	24	Quebec	2459	2459025	Verchères	1	462	4621002.00	5835
24590183	661	24	Quebec	2459	2459025	Verchères	1	462	4621002.00	5835
24590184	552	24	Quebec	2459	2459025	Verchères	1	462	4621002.00	5835
24590185	651	24	Quebec	2459	2459025	Verchères	1	462	4621002.00	5835
24590186	686	24	Quebec	2459	2459025	Verchères	1	462	4621002.00	5835
24590187	485	24	Quebec	2459	2459025	Verchères	1	462	4621002.00	5835
24590188	1249	24	Quebec	2459	2459025	Verchères	1	462	4621002.00	5835
24590189	642	24	Quebec	2459	2459025	Verchères	1	462	4621002.00	5835
24590190	500	24	Quebec	2459	2459025	Verchères	1	462	4621002.00	5835
24590191	523	24	Quebec	2459	2459030	Calixa-Lavallée	4	996	9924.00	2222780
24590192	553	24	Quebec	2459	2459010	Sainte-Julie	1	462	4620903.11	3892
24590193	733	24	Quebec	2459	2459010	Sainte-Julie	1	462	4620903.11	3892
24590194	313	24	Quebec	2459	2459010	Sainte-Julie	1	462	4620903.11	3892
24590195	556	24	Quebec	2459	2459010	Sainte-Julie	1	462	4620903.11	3892
24590197	680	24	Quebec	2459	2459010	Sainte-Julie	1	462	4620903.12	5990
24590198	560	24	Quebec	2459	2459010	Sainte-Julie	1	462	4620903.12	5990
24590199	410	24	Quebec	2459	2459010	Sainte-Julie	1	462	4620903.12	5990
24590200	356	24	Quebec	2459	2459010	Sainte-Julie	1	462	4620903.12	5990
24590201	477	24	Quebec	2459	2459010	Sainte-Julie	1	462	4620903.12	5990
24590202	410	24	Quebec	2459	2459010	Sainte-Julie	1	462	4620903.12	5990
24590203	329	24	Quebec	2459	2459010	Sainte-Julie	1	462	4620903.12	5990
24590204	836	24	Quebec	2459	2459010	Sainte-Julie	1	462	4620903.12	5990
24590205	505	24	Quebec	2459	2459010	Sainte-Julie	1	462	4620903.12	5990
24590207	705	24	Quebec	2459	2459010	Sainte-Julie	1	462	4620903.12	5990
24590208	534	24	Quebec	2459	2459010	Sainte-Julie	1	462	4620903.11	3892
24590209	445	24	Quebec	2459	2459020	Varennes	1	462	4620904.03	4821
24590210	718	24	Quebec	2459	2459020	Varennes	1	462	4620904.03	4821
24590211	479	24	Quebec	2459	2459020	Varennes	1	462	4620904.03	4821
24590212	550	24	Quebec	2459	2459020	Varennes	1	462	4620904.03	4821
24590213	242	24	Quebec	2459	2459010	Sainte-Julie	1	462	4620903.11	3892
24590214	255	24	Quebec	2459	2459010	Sainte-Julie	1	462	4620903.12	5990
24590215	961	24	Quebec	2459	2459010	Sainte-Julie	1	462	4620903.11	3892
24590216	467	24	Quebec	2459	2459010	Sainte-Julie	1	462	4620903.12	5990
24590217	323	24	Quebec	2459	2459010	Sainte-Julie	1	462	4620903.14	1963
24590219	608	24	Quebec	2459	2459015	Saint-Amable	1	462	4620903.10	6100
24600014	3212	24	Quebec	2460	2460013	Repentigny	1	462	4620682.06	4822
24600016	516	24	Quebec	2460	2460013	Repentigny	1	462	4620682.06	4822
24600017	336	24	Quebec	2460	2460013	Repentigny	1	462	4620682.06	4822
24600018	384	24	Quebec	2460	2460013	Repentigny	1	462	4620682.06	4822
24600019	460	24	Quebec	2460	2460013	Repentigny	1	462	4620682.05	2997
24600020	353	24	Quebec	2460	2460013	Repentigny	1	462	4620682.05	2997
24600021	443	24	Quebec	2460	2460013	Repentigny	1	462	4620682.05	2997
24600022	604	24	Quebec	2460	2460013	Repentigny	1	462	4620682.04	3402
24600023	500	24	Quebec	2460	2460013	Repentigny	1	462	4620682.05	2997
24600024	453	24	Quebec	2460	2460013	Repentigny	1	462	4620682.05	2997
24600025	374	24	Quebec	2460	2460013	Repentigny	1	462	4620682.06	4822
24600027	1031	24	Quebec	2460	2460013	Repentigny	1	462	4620682.03	7686
24600028	691	24	Quebec	2460	2460013	Repentigny	1	462	4620682.03	7686
24600029	266	24	Quebec	2460	2460013	Repentigny	1	462	4620682.03	7686
24600030	548	24	Quebec	2460	2460013	Repentigny	1	462	4620682.03	7686
24600031	438	24	Quebec	2460	2460013	Repentigny	1	462	4620682.03	7686
24600032	587	24	Quebec	2460	2460013	Repentigny	1	462	4620682.02	2506
24600033	552	24	Quebec	2460	2460013	Repentigny	1	462	4620682.02	2506
24600034	467	24	Quebec	2460	2460013	Repentigny	1	462	4620682.04	3402
24600035	595	24	Quebec	2460	2460013	Repentigny	1	462	4620682.04	3402
24600036	411	24	Quebec	2460	2460013	Repentigny	1	462	4620682.04	3402
24600037	336	24	Quebec	2460	2460013	Repentigny	1	462	4620682.04	3402
24600038	521	24	Quebec	2460	2460013	Repentigny	1	462	4620682.05	2997
24600039	267	24	Quebec	2460	2460013	Repentigny	1	462	4620682.05	2997
24600040	692	24	Quebec	2460	2460013	Repentigny	1	462	4620682.04	3402
24600041	768	24	Quebec	2460	2460013	Repentigny	1	462	4620677.05	4864
24600042	421	24	Quebec	2460	2460013	Repentigny	1	462	4620677.05	4864
24600043	600	24	Quebec	2460	2460013	Repentigny	1	462	4620677.05	4864
24600044	476	24	Quebec	2460	2460013	Repentigny	1	462	4620677.05	4864
24600045	555	24	Quebec	2460	2460013	Repentigny	1	462	4620677.05	4864
24600046	591	24	Quebec	2460	2460013	Repentigny	1	462	4620676.04	3275
24600047	517	24	Quebec	2460	2460013	Repentigny	1	462	4620676.04	3275
24600048	528	24	Quebec	2460	2460013	Repentigny	1	462	4620676.04	3275
24600049	542	24	Quebec	2460	2460013	Repentigny	1	462	4620682.02	2506
24600050	598	24	Quebec	2460	2460013	Repentigny	1	462	4620682.02	2506
24600051	297	24	Quebec	2460	2460013	Repentigny	1	462	4620682.04	3402
24600052	480	24	Quebec	2460	2460013	Repentigny	1	462	4620676.04	3275
24600053	600	24	Quebec	2460	2460013	Repentigny	1	462	4620676.04	3275
24600054	559	24	Quebec	2460	2460013	Repentigny	1	462	4620676.04	3275
24600055	625	24	Quebec	2460	2460013	Repentigny	1	462	4620676.02	2843
24600056	464	24	Quebec	2460	2460013	Repentigny	1	462	4620676.02	2843
24600057	390	24	Quebec	2460	2460013	Repentigny	1	462	4620676.01	3542
24600058	388	24	Quebec	2460	2460013	Repentigny	1	462	4620676.01	3542
24600059	425	24	Quebec	2460	2460013	Repentigny	1	462	4620676.01	3542
24600060	491	24	Quebec	2460	2460013	Repentigny	1	462	4620675.00	6009
24600061	488	24	Quebec	2460	2460013	Repentigny	1	462	4620675.00	6009
24600062	497	24	Quebec	2460	2460013	Repentigny	1	462	4620675.00	6009
24600063	471	24	Quebec	2460	2460013	Repentigny	1	462	4620675.00	6009
24600064	554	24	Quebec	2460	2460013	Repentigny	1	462	4620675.00	6009
24600065	490	24	Quebec	2460	2460013	Repentigny	1	462	4620676.01	3542
24600066	369	24	Quebec	2460	2460013	Repentigny	1	462	4620676.01	3542
24600067	469	24	Quebec	2460	2460013	Repentigny	1	462	4620676.01	3542
24600068	650	24	Quebec	2460	2460013	Repentigny	1	462	4620676.02	2843
24600069	555	24	Quebec	2460	2460013	Repentigny	1	462	4620676.02	2843
24600071	549	24	Quebec	2460	2460013	Repentigny	1	462	4620676.02	2843
24600072	227	24	Quebec	2460	2460013	Repentigny	1	462	4620682.02	2506
24600073	1047	24	Quebec	2460	2460005	Charlemagne	1	462	4620683.00	5913
24600074	426	24	Quebec	2460	2460005	Charlemagne	1	462	4620683.00	5913
24600075	301	24	Quebec	2460	2460005	Charlemagne	1	462	4620683.00	5913
24600076	455	24	Quebec	2460	2460005	Charlemagne	1	462	4620683.00	5913
24600077	310	24	Quebec	2460	2460005	Charlemagne	1	462	4620683.00	5913
24600078	888	24	Quebec	2460	2460005	Charlemagne	1	462	4620683.00	5913
24600079	652	24	Quebec	2460	2460005	Charlemagne	1	462	4620683.00	5913
24600080	776	24	Quebec	2460	2460005	Charlemagne	1	462	4620683.00	5913
24600081	543	24	Quebec	2460	2460013	Repentigny	1	462	4620676.01	3542
24600082	719	24	Quebec	2460	2460013	Repentigny	1	462	4620675.00	6009
24600083	468	24	Quebec	2460	2460013	Repentigny	1	462	4620676.01	3542
24600084	576	24	Quebec	2460	2460005	Charlemagne	1	462	4620683.00	5913
24600085	482	24	Quebec	2460	2460005	Charlemagne	1	462	4620683.00	5913
24600086	1547	24	Quebec	2460	2460013	Repentigny	1	462	4620675.00	6009
24600087	694	24	Quebec	2460	2460013	Repentigny	1	462	4620675.00	6009
24600088	548	24	Quebec	2460	2460013	Repentigny	1	462	4620675.00	6009
24600089	444	24	Quebec	2460	2460013	Repentigny	1	462	4620676.03	2407
24600090	351	24	Quebec	2460	2460013	Repentigny	1	462	4620676.03	2407
24600091	339	24	Quebec	2460	2460013	Repentigny	1	462	4620676.03	2407
24600092	371	24	Quebec	2460	2460013	Repentigny	1	462	4620676.03	2407
24600093	432	24	Quebec	2460	2460013	Repentigny	1	462	4620676.03	2407
24600094	470	24	Quebec	2460	2460013	Repentigny	1	462	4620676.03	2407
24600095	375	24	Quebec	2460	2460013	Repentigny	1	462	4620677.02	5224
24600098	477	24	Quebec	2460	2460013	Repentigny	1	462	4620677.01	6141
24600099	366	24	Quebec	2460	2460013	Repentigny	1	462	4620677.01	6141
24600100	974	24	Quebec	2460	2460013	Repentigny	1	462	4620677.01	6141
24600101	516	24	Quebec	2460	2460013	Repentigny	1	462	4620677.01	6141
24600102	446	24	Quebec	2460	2460013	Repentigny	1	462	4620677.02	5224
24600103	374	24	Quebec	2460	2460013	Repentigny	1	462	4620677.02	5224
24600104	419	24	Quebec	2460	2460013	Repentigny	1	462	4620677.02	5224
24600105	417	24	Quebec	2460	2460013	Repentigny	1	462	4620677.02	5224
24600106	629	24	Quebec	2460	2460013	Repentigny	1	462	4620677.02	5224
24600107	540	24	Quebec	2460	2460013	Repentigny	1	462	4620677.02	5224
24600108	693	24	Quebec	2460	2460013	Repentigny	1	462	4620677.02	5224
24600109	376	24	Quebec	2460	2460013	Repentigny	1	462	4620677.01	6141
24600110	370	24	Quebec	2460	2460013	Repentigny	1	462	4620677.01	6141
24600111	340	24	Quebec	2460	2460013	Repentigny	1	462	4620677.01	6141
24600112	464	24	Quebec	2460	2460013	Repentigny	1	462	4620677.01	6141
24600113	687	24	Quebec	2460	2460013	Repentigny	1	462	4620677.01	6141
24600114	476	24	Quebec	2460	2460013	Repentigny	1	462	4620677.01	6141
24600115	487	24	Quebec	2460	2460013	Repentigny	1	462	4620677.01	6141
24600116	608	24	Quebec	2460	2460013	Repentigny	1	462	4620677.01	6141
24600117	571	24	Quebec	2460	2460013	Repentigny	1	462	4620677.09	4275
24600118	537	24	Quebec	2460	2460013	Repentigny	1	462	4620677.07	3927
24600119	422	24	Quebec	2460	2460013	Repentigny	1	462	4620677.07	3927
24600120	334	24	Quebec	2460	2460013	Repentigny	1	462	4620677.07	3927
24600121	385	24	Quebec	2460	2460013	Repentigny	1	462	4620677.07	3927
24600122	492	24	Quebec	2460	2460013	Repentigny	1	462	4620677.02	5224
24600123	402	24	Quebec	2460	2460013	Repentigny	1	462	4620677.07	3927
24600124	736	24	Quebec	2460	2460013	Repentigny	1	462	4620677.07	3927
24600125	280	24	Quebec	2460	2460013	Repentigny	1	462	4620677.07	3927
24600126	373	24	Quebec	2460	2460013	Repentigny	1	462	4620677.07	3927
24600127	458	24	Quebec	2460	2460013	Repentigny	1	462	4620677.07	3927
24600129	576	24	Quebec	2460	2460013	Repentigny	1	462	4620677.08	7440
24600132	401	24	Quebec	2460	2460013	Repentigny	1	462	4620677.08	7440
24600133	451	24	Quebec	2460	2460013	Repentigny	1	462	4620677.08	7440
24600134	517	24	Quebec	2460	2460013	Repentigny	1	462	4620677.09	4275
24600135	448	24	Quebec	2460	2460013	Repentigny	1	462	4620677.09	4275
24600136	555	24	Quebec	2460	2460013	Repentigny	1	462	4620677.10	4496
24600138	466	24	Quebec	2460	2460013	Repentigny	1	462	4620677.08	7440
24600139	796	24	Quebec	2460	2460013	Repentigny	1	462	4620677.08	7440
24600140	701	24	Quebec	2460	2460013	Repentigny	1	462	4620677.08	7440
24600141	631	24	Quebec	2460	2460013	Repentigny	1	462	4620677.08	7440
24600148	1203	24	Quebec	2460	2460013	Repentigny	1	462	4620677.10	4496
24600149	665	24	Quebec	2460	2460013	Repentigny	1	462	4620677.09	4275
24600150	595	24	Quebec	2460	2460013	Repentigny	1	462	4620677.09	4275
24600151	534	24	Quebec	2460	2460013	Repentigny	1	462	4620677.09	4275
24600152	515	24	Quebec	2460	2460013	Repentigny	1	462	4620677.09	4275
24600153	430	24	Quebec	2460	2460013	Repentigny	1	462	4620677.09	4275
24600155	1114	24	Quebec	2460	2460013	Repentigny	1	462	4620677.06	8429
24600156	316	24	Quebec	2460	2460013	Repentigny	1	462	4620677.05	4864
24600157	256	24	Quebec	2460	2460013	Repentigny	1	462	4620677.05	4864
24600158	423	24	Quebec	2460	2460013	Repentigny	1	462	4620677.05	4864
24600159	560	24	Quebec	2460	2460013	Repentigny	1	462	4620677.05	4864
24600160	489	24	Quebec	2460	2460013	Repentigny	1	462	4620677.05	4864
24600167	839	24	Quebec	2460	2460013	Repentigny	1	462	4620677.02	5224
24600168	647	24	Quebec	2460	2460013	Repentigny	1	462	4620677.08	7440
24600171	744	24	Quebec	2460	2460028	L'Assomption	1	462	4620694.00	7895
24600172	903	24	Quebec	2460	2460028	L'Assomption	1	462	4620694.00	7895
24600173	558	24	Quebec	2460	2460028	L'Assomption	1	462	4620694.00	7895
24600174	419	24	Quebec	2460	2460028	L'Assomption	1	462	4620694.00	7895
24600175	657	24	Quebec	2460	2460028	L'Assomption	1	462	4620694.00	7895
24600176	513	24	Quebec	2460	2460028	L'Assomption	1	462	4620694.00	7895
24600177	494	24	Quebec	2460	2460028	L'Assomption	1	462	4620694.00	7895
24600178	3433	24	Quebec	2460	2460028	L'Assomption	1	462	4620692.00	9286
24600179	554	24	Quebec	2460	2460028	L'Assomption	1	462	4620692.00	9286
24600180	429	24	Quebec	2460	2460028	L'Assomption	1	462	4620692.00	9286
24600181	488	24	Quebec	2460	2460028	L'Assomption	1	462	4620692.00	9286
24600182	670	24	Quebec	2460	2460028	L'Assomption	1	462	4620692.00	9286
24600183	514	24	Quebec	2460	2460028	L'Assomption	1	462	4620692.00	9286
24600184	458	24	Quebec	2460	2460028	L'Assomption	1	462	4620692.00	9286
24600185	455	24	Quebec	2460	2460028	L'Assomption	1	462	4620692.00	9286
24600186	524	24	Quebec	2460	2460028	L'Assomption	1	462	4620693.00	5248
24600187	415	24	Quebec	2460	2460028	L'Assomption	1	462	4620693.00	5248
24600188	485	24	Quebec	2460	2460028	L'Assomption	1	462	4620693.00	5248
24600189	388	24	Quebec	2460	2460028	L'Assomption	1	462	4620693.00	5248
24600190	441	24	Quebec	2460	2460028	L'Assomption	1	462	4620693.00	5248
24600191	426	24	Quebec	2460	2460028	L'Assomption	1	462	4620693.00	5248
24600192	627	24	Quebec	2460	2460028	L'Assomption	1	462	4620693.00	5248
24600193	501	24	Quebec	2460	2460028	L'Assomption	1	462	4620693.00	5248
24600194	542	24	Quebec	2460	2460028	L'Assomption	1	462	4620693.00	5248
24600195	297	24	Quebec	2460	2460028	L'Assomption	1	462	4620693.00	5248
24600196	602	24	Quebec	2460	2460028	L'Assomption	1	462	4620693.00	5248
24600197	433	24	Quebec	2460	2460028	L'Assomption	1	462	4620692.00	9286
24600198	963	24	Quebec	2460	2460028	L'Assomption	1	462	4620692.00	9286
24600199	516	24	Quebec	2460	2460040	L'Épiphanie	1	462	4621001.00	3200
24600200	696	24	Quebec	2460	2460035	L'Épiphanie	1	462	4621000.00	5493
24600201	470	24	Quebec	2460	2460035	L'Épiphanie	1	462	4621000.00	5493
24600202	491	24	Quebec	2460	2460035	L'Épiphanie	1	462	4621000.00	5493
24600203	1382	24	Quebec	2460	2460035	L'Épiphanie	1	462	4621000.00	5493
24600204	569	24	Quebec	2460	2460035	L'Épiphanie	1	462	4621000.00	5493
24600205	802	24	Quebec	2460	2460035	L'Épiphanie	1	462	4621000.00	5493
24600206	506	24	Quebec	2460	2460035	L'Épiphanie	1	462	4621000.00	5493
24600207	577	24	Quebec	2460	2460035	L'Épiphanie	1	462	4621000.00	5493
24600208	599	24	Quebec	2460	2460040	L'Épiphanie	1	462	4621001.00	3200
24600209	647	24	Quebec	2460	2460040	L'Épiphanie	1	462	4621001.00	3200
24600210	598	24	Quebec	2460	2460040	L'Épiphanie	1	462	4621001.00	3200
24600211	455	24	Quebec	2460	2460040	L'Épiphanie	1	462	4621001.00	3200
24600212	385	24	Quebec	2460	2460040	L'Épiphanie	1	462	4621001.00	3200
24600213	375	24	Quebec	2460	2460028	L'Assomption	1	462	4620692.00	9286
24600214	514	24	Quebec	2460	2460028	L'Assomption	1	462	4620692.00	9286
24600215	518	24	Quebec	2460	2460020	Saint-Sulpice	1	462	4620681.00	3439
24600216	779	24	Quebec	2460	2460020	Saint-Sulpice	1	462	4620681.00	3439
24600217	434	24	Quebec	2460	2460020	Saint-Sulpice	1	462	4620681.00	3439
24600218	406	24	Quebec	2460	2460020	Saint-Sulpice	1	462	4620681.00	3439
24600219	362	24	Quebec	2460	2460020	Saint-Sulpice	1	462	4620681.00	3439
24600220	535	24	Quebec	2460	2460020	Saint-Sulpice	1	462	4620681.00	3439
24600221	405	24	Quebec	2460	2460020	Saint-Sulpice	1	462	4620681.00	3439
24600222	1474	24	Quebec	2460	2460013	Repentigny	1	462	4620677.10	4496
24600223	490	24	Quebec	2460	2460013	Repentigny	1	462	4620677.10	4496
24600224	774	24	Quebec	2460	2460013	Repentigny	1	462	4620677.10	4496
24600225	370	24	Quebec	2460	2460013	Repentigny	1	462	4620682.03	7686
24600226	1750	24	Quebec	2460	2460013	Repentigny	1	462	4620682.03	7686
24600227	1034	24	Quebec	2460	2460013	Repentigny	1	462	4620682.03	7686
24600228	1136	24	Quebec	2460	2460013	Repentigny	1	462	4620682.03	7686
24600229	422	24	Quebec	2460	2460013	Repentigny	1	462	4620682.03	7686
24600230	781	24	Quebec	2460	2460013	Repentigny	1	462	4620677.08	7440
24600231	448	24	Quebec	2460	2460013	Repentigny	1	462	4620677.08	7440
24600232	1542	24	Quebec	2460	2460013	Repentigny	1	462	4620677.08	7440
24600234	2563	24	Quebec	2460	2460028	L'Assomption	1	462	4620694.00	7895
24600236	1044	24	Quebec	2460	2460028	L'Assomption	1	462	4620694.00	7895
24600237	2664	24	Quebec	2460	2460013	Repentigny	1	462	4620677.06	8429
24600238	3531	24	Quebec	2460	2460013	Repentigny	1	462	4620677.06	8429
24600239	1120	24	Quebec	2460	2460013	Repentigny	1	462	4620677.06	8429
24610068	812	24	Quebec	2461	2461050	Sainte-Mélanie	4	996	9924.00	2222780
24610069	634	24	Quebec	2461	2461050	Sainte-Mélanie	4	996	9924.00	2222780
24610070	500	24	Quebec	2461	2461040	Saint-Ambroise-de-Kildare	4	996	9924.00	2222780
24610071	811	24	Quebec	2461	2461040	Saint-Ambroise-de-Kildare	4	996	9924.00	2222780
24610072	418	24	Quebec	2461	2461040	Saint-Ambroise-de-Kildare	4	996	9924.00	2222780
24610073	664	24	Quebec	2461	2461040	Saint-Ambroise-de-Kildare	4	996	9924.00	2222780
24610074	475	24	Quebec	2461	2461040	Saint-Ambroise-de-Kildare	4	996	9924.00	2222780
24610075	437	24	Quebec	2461	2461050	Sainte-Mélanie	4	996	9924.00	2222780
24610076	776	24	Quebec	2461	2461045	Notre-Dame-de-Lourdes	4	996	9924.00	2222780
24610077	514	24	Quebec	2461	2461045	Notre-Dame-de-Lourdes	4	996	9924.00	2222780
24610078	2719	24	Quebec	2461	2461030	Notre-Dame-des-Prairies	3	456	9924.00	2222780
24610079	646	24	Quebec	2461	2461035	Saint-Charles-Borromée	3	456	9924.00	2222780
24610080	363	24	Quebec	2461	2461035	Saint-Charles-Borromée	3	456	9924.00	2222780
24610081	535	24	Quebec	2461	2461035	Saint-Charles-Borromée	3	456	9924.00	2222780
24610082	440	24	Quebec	2461	2461035	Saint-Charles-Borromée	3	456	9924.00	2222780
24610083	382	24	Quebec	2461	2461035	Saint-Charles-Borromée	3	456	9924.00	2222780
24610084	439	24	Quebec	2461	2461035	Saint-Charles-Borromée	3	456	9924.00	2222780
24610085	739	24	Quebec	2461	2461035	Saint-Charles-Borromée	3	456	9924.00	2222780
24610086	452	24	Quebec	2461	2461035	Saint-Charles-Borromée	3	456	9924.00	2222780
24610087	537	24	Quebec	2461	2461035	Saint-Charles-Borromée	3	456	9924.00	2222780
24610088	451	24	Quebec	2461	2461035	Saint-Charles-Borromée	3	456	9924.00	2222780
24610089	1435	24	Quebec	2461	2461035	Saint-Charles-Borromée	3	456	9924.00	2222780
24610090	259	24	Quebec	2461	2461035	Saint-Charles-Borromée	3	456	9924.00	2222780
24610091	433	24	Quebec	2461	2461035	Saint-Charles-Borromée	3	456	9924.00	2222780
24610092	462	24	Quebec	2461	2461035	Saint-Charles-Borromée	3	456	9924.00	2222780
24610093	497	24	Quebec	2461	2461035	Saint-Charles-Borromée	3	456	9924.00	2222780
24610094	438	24	Quebec	2461	2461025	Joliette	3	456	9924.00	2222780
24610095	496	24	Quebec	2461	2461025	Joliette	3	456	9924.00	2222780
24610096	668	24	Quebec	2461	2461025	Joliette	3	456	9924.00	2222780
24610097	498	24	Quebec	2461	2461025	Joliette	3	456	9924.00	2222780
24610098	829	24	Quebec	2461	2461025	Joliette	3	456	9924.00	2222780
24610099	396	24	Quebec	2461	2461025	Joliette	3	456	9924.00	2222780
24610100	454	24	Quebec	2461	2461025	Joliette	3	456	9924.00	2222780
24610101	574	24	Quebec	2461	2461025	Joliette	3	456	9924.00	2222780
24610102	496	24	Quebec	2461	2461025	Joliette	3	456	9924.00	2222780
24610103	601	24	Quebec	2461	2461025	Joliette	3	456	9924.00	2222780
24610104	480	24	Quebec	2461	2461025	Joliette	3	456	9924.00	2222780
24610105	696	24	Quebec	2461	2461025	Joliette	3	456	9924.00	2222780
24610106	464	24	Quebec	2461	2461025	Joliette	3	456	9924.00	2222780
24610107	510	24	Quebec	2461	2461025	Joliette	3	456	9924.00	2222780
24610108	726	24	Quebec	2461	2461025	Joliette	3	456	9924.00	2222780
24610109	418	24	Quebec	2461	2461025	Joliette	3	456	9924.00	2222780
24610110	714	24	Quebec	2461	2461025	Joliette	3	456	9924.00	2222780
24610111	496	24	Quebec	2461	2461025	Joliette	3	456	9924.00	2222780
24610112	623	24	Quebec	2461	2461025	Joliette	3	456	9924.00	2222780
24610113	376	24	Quebec	2461	2461025	Joliette	3	456	9924.00	2222780
24610114	916	24	Quebec	2461	2461025	Joliette	3	456	9924.00	2222780
24610115	552	24	Quebec	2461	2461025	Joliette	3	456	9924.00	2222780
24610116	1319	24	Quebec	2461	2461025	Joliette	3	456	9924.00	2222780
24610117	652	24	Quebec	2461	2461025	Joliette	3	456	9924.00	2222780
24610118	2072	24	Quebec	2461	2461025	Joliette	3	456	9924.00	2222780
24610119	1364	24	Quebec	2461	2461005	Saint-Paul	3	456	9924.00	2222780
24610120	2076	24	Quebec	2461	2461005	Saint-Paul	3	456	9924.00	2222780
24610121	707	24	Quebec	2461	2461005	Saint-Paul	3	456	9924.00	2222780
24610122	276	24	Quebec	2461	2461020	Saint-Pierre	4	996	9924.00	2222780
24610123	787	24	Quebec	2461	2461025	Joliette	3	456	9924.00	2222780
24610124	506	24	Quebec	2461	2461025	Joliette	3	456	9924.00	2222780
24610125	647	24	Quebec	2461	2461025	Joliette	3	456	9924.00	2222780
24610126	472	24	Quebec	2461	2461025	Joliette	3	456	9924.00	2222780
24610127	1077	24	Quebec	2461	2461025	Joliette	3	456	9924.00	2222780
24610128	531	24	Quebec	2461	2461025	Joliette	3	456	9924.00	2222780
24610129	532	24	Quebec	2461	2461013	Crabtree	4	996	9924.00	2222780
24610130	859	24	Quebec	2461	2461013	Crabtree	4	996	9924.00	2222780
24610131	486	24	Quebec	2461	2461013	Crabtree	4	996	9924.00	2222780
24610132	651	24	Quebec	2461	2461013	Crabtree	4	996	9924.00	2222780
24610133	842	24	Quebec	2461	2461013	Crabtree	4	996	9924.00	2222780
24610134	588	24	Quebec	2461	2461013	Crabtree	4	996	9924.00	2222780
24610136	659	24	Quebec	2461	2461005	Saint-Paul	3	456	9924.00	2222780
24610137	422	24	Quebec	2461	2461005	Saint-Paul	3	456	9924.00	2222780
24610138	517	24	Quebec	2461	2461027	Saint-Thomas	4	996	9924.00	2222780
24610139	945	24	Quebec	2461	2461027	Saint-Thomas	4	996	9924.00	2222780
24610140	487	24	Quebec	2461	2461027	Saint-Thomas	4	996	9924.00	2222780
24610141	628	24	Quebec	2461	2461027	Saint-Thomas	4	996	9924.00	2222780
24610142	672	24	Quebec	2461	2461027	Saint-Thomas	4	996	9924.00	2222780
24610143	956	24	Quebec	2461	2461030	Notre-Dame-des-Prairies	3	456	9924.00	2222780
24610144	724	24	Quebec	2461	2461030	Notre-Dame-des-Prairies	3	456	9924.00	2222780
24610145	515	24	Quebec	2461	2461030	Notre-Dame-des-Prairies	3	456	9924.00	2222780
24610146	410	24	Quebec	2461	2461030	Notre-Dame-des-Prairies	3	456	9924.00	2222780
24610147	704	24	Quebec	2461	2461030	Notre-Dame-des-Prairies	3	456	9924.00	2222780
24610148	1081	24	Quebec	2461	2461030	Notre-Dame-des-Prairies	3	456	9924.00	2222780
24610149	870	24	Quebec	2461	2461030	Notre-Dame-des-Prairies	3	456	9924.00	2222780
24610150	689	24	Quebec	2461	2461030	Notre-Dame-des-Prairies	3	456	9924.00	2222780
24610151	605	24	Quebec	2461	2461030	Notre-Dame-des-Prairies	3	456	9924.00	2222780
24610152	839	24	Quebec	2461	2461035	Saint-Charles-Borromée	3	456	9924.00	2222780
24610153	998	24	Quebec	2461	2461035	Saint-Charles-Borromée	3	456	9924.00	2222780
24610154	1234	24	Quebec	2461	2461035	Saint-Charles-Borromée	3	456	9924.00	2222780
24610155	603	24	Quebec	2461	2461035	Saint-Charles-Borromée	3	456	9924.00	2222780
24610156	549	24	Quebec	2461	2461045	Notre-Dame-de-Lourdes	4	996	9924.00	2222780
24610157	944	24	Quebec	2461	2461045	Notre-Dame-de-Lourdes	4	996	9924.00	2222780
24610158	1106	24	Quebec	2461	2461050	Sainte-Mélanie	4	996	9924.00	2222780
24610159	575	24	Quebec	2461	2461035	Saint-Charles-Borromée	3	456	9924.00	2222780
24610160	724	24	Quebec	2461	2461035	Saint-Charles-Borromée	3	456	9924.00	2222780
24610161	748	24	Quebec	2461	2461035	Saint-Charles-Borromée	3	456	9924.00	2222780
24610162	475	24	Quebec	2461	2461040	Saint-Ambroise-de-Kildare	4	996	9924.00	2222780
24610163	513	24	Quebec	2461	2461040	Saint-Ambroise-de-Kildare	4	996	9924.00	2222780
24610234	663	24	Quebec	2461	2461005	Saint-Paul	3	456	9924.00	2222780
24620101	0	24	Quebec	2462	2462919	Lac-Cabasta	7	999	9924.00	2222780
24620102	0	24	Quebec	2462	2462918	Baie-Obaoca	7	999	9924.00	2222780
24620103	0	24	Quebec	2462	2462920	Baie-Atibenne	7	999	9924.00	2222780
24620104	0	24	Quebec	2462	2462922	Lac-du-Taureau	7	999	9924.00	2222780
24620105	372	24	Quebec	2462	2462802	Manawan	6	998	9924.00	2222780
24620106	1288	24	Quebec	2462	2462802	Manawan	6	998	9924.00	2222780
24620107	400	24	Quebec	2462	2462802	Manawan	6	998	9924.00	2222780
24620108	5	24	Quebec	2462	2462906	Baie-de-la-Bouteille	7	999	9924.00	2222780
24620109	0	24	Quebec	2462	2462902	Lac-Minaki	7	999	9924.00	2222780
24620110	0	24	Quebec	2462	2462904	Lac-Devenyns	7	999	9924.00	2222780
24620111	687	24	Quebec	2462	2462085	Saint-Michel-des-Saints	5	997	9924.00	2222780
24620112	337	24	Quebec	2462	2462085	Saint-Michel-des-Saints	5	997	9924.00	2222780
24620113	436	24	Quebec	2462	2462085	Saint-Michel-des-Saints	5	997	9924.00	2222780
24620114	414	24	Quebec	2462	2462085	Saint-Michel-des-Saints	5	997	9924.00	2222780
24620115	485	24	Quebec	2462	2462085	Saint-Michel-des-Saints	5	997	9924.00	2222780
24620116	591	24	Quebec	2462	2462080	Saint-Zénon	4	996	9924.00	2222780
24620117	87	24	Quebec	2462	2462912	Saint-Guillaume-Nord	7	999	9924.00	2222780
24620118	529	24	Quebec	2462	2462080	Saint-Zénon	4	996	9924.00	2222780
24620119	553	24	Quebec	2462	2462070	Sainte-Émélie-de-l'Énergie	5	997	9924.00	2222780
24620120	464	24	Quebec	2462	2462070	Sainte-Émélie-de-l'Énergie	5	997	9924.00	2222780
24620121	550	24	Quebec	2462	2462070	Sainte-Émélie-de-l'Énergie	5	997	9924.00	2222780
24620122	598	24	Quebec	2462	2462015	Saint-Jean-de-Matha	4	996	9924.00	2222780
24620123	721	24	Quebec	2462	2462015	Saint-Jean-de-Matha	4	996	9924.00	2222780
24620124	831	24	Quebec	2462	2462015	Saint-Jean-de-Matha	4	996	9924.00	2222780
24620125	532	24	Quebec	2462	2462015	Saint-Jean-de-Matha	4	996	9924.00	2222780
24620126	575	24	Quebec	2462	2462015	Saint-Jean-de-Matha	4	996	9924.00	2222780
24620127	655	24	Quebec	2462	2462015	Saint-Jean-de-Matha	4	996	9924.00	2222780
24620128	538	24	Quebec	2462	2462015	Saint-Jean-de-Matha	4	996	9924.00	2222780
24620129	564	24	Quebec	2462	2462075	Saint-Damien	4	996	9924.00	2222780
24620130	431	24	Quebec	2462	2462075	Saint-Damien	4	996	9924.00	2222780
24620131	537	24	Quebec	2462	2462075	Saint-Damien	4	996	9924.00	2222780
24620132	562	24	Quebec	2462	2462075	Saint-Damien	4	996	9924.00	2222780
24620133	380	24	Quebec	2462	2462007	Saint-Félix-de-Valois	4	996	9924.00	2222780
24620134	482	24	Quebec	2462	2462007	Saint-Félix-de-Valois	4	996	9924.00	2222780
24620135	1061	24	Quebec	2462	2462007	Saint-Félix-de-Valois	4	996	9924.00	2222780
24620136	544	24	Quebec	2462	2462007	Saint-Félix-de-Valois	4	996	9924.00	2222780
24620137	458	24	Quebec	2462	2462007	Saint-Félix-de-Valois	4	996	9924.00	2222780
24620138	460	24	Quebec	2462	2462007	Saint-Félix-de-Valois	4	996	9924.00	2222780
24620139	359	24	Quebec	2462	2462007	Saint-Félix-de-Valois	4	996	9924.00	2222780
24620140	471	24	Quebec	2462	2462007	Saint-Félix-de-Valois	4	996	9924.00	2222780
24620141	605	24	Quebec	2462	2462007	Saint-Félix-de-Valois	4	996	9924.00	2222780
24620142	615	24	Quebec	2462	2462007	Saint-Félix-de-Valois	4	996	9924.00	2222780
24620143	870	24	Quebec	2462	2462007	Saint-Félix-de-Valois	4	996	9924.00	2222780
24620144	658	24	Quebec	2462	2462020	Sainte-Béatrix	4	996	9924.00	2222780
24620145	546	24	Quebec	2462	2462020	Sainte-Béatrix	4	996	9924.00	2222780
24620146	751	24	Quebec	2462	2462020	Sainte-Béatrix	4	996	9924.00	2222780
24620147	603	24	Quebec	2462	2462025	Saint-Alphonse-Rodriguez	4	996	9924.00	2222780
24620148	742	24	Quebec	2462	2462025	Saint-Alphonse-Rodriguez	4	996	9924.00	2222780
24620149	649	24	Quebec	2462	2462025	Saint-Alphonse-Rodriguez	4	996	9924.00	2222780
24620150	560	24	Quebec	2462	2462025	Saint-Alphonse-Rodriguez	4	996	9924.00	2222780
24620151	608	24	Quebec	2462	2462025	Saint-Alphonse-Rodriguez	4	996	9924.00	2222780
24620152	456	24	Quebec	2462	2462030	Sainte-Marcelline-de-Kildare	4	996	9924.00	2222780
24620153	562	24	Quebec	2462	2462030	Sainte-Marcelline-de-Kildare	4	996	9924.00	2222780
24620154	576	24	Quebec	2462	2462030	Sainte-Marcelline-de-Kildare	4	996	9924.00	2222780
24620155	647	24	Quebec	2462	2462037	Rawdon	4	996	9924.00	2222780
24620156	746	24	Quebec	2462	2462037	Rawdon	4	996	9924.00	2222780
24620157	576	24	Quebec	2462	2462037	Rawdon	4	996	9924.00	2222780
24620158	427	24	Quebec	2462	2462037	Rawdon	4	996	9924.00	2222780
24620159	480	24	Quebec	2462	2462037	Rawdon	4	996	9924.00	2222780
24620160	599	24	Quebec	2462	2462037	Rawdon	4	996	9924.00	2222780
24620161	711	24	Quebec	2462	2462037	Rawdon	4	996	9924.00	2222780
24620162	592	24	Quebec	2462	2462037	Rawdon	4	996	9924.00	2222780
24620163	772	24	Quebec	2462	2462037	Rawdon	4	996	9924.00	2222780
24620164	1104	24	Quebec	2462	2462037	Rawdon	4	996	9924.00	2222780
24620165	828	24	Quebec	2462	2462037	Rawdon	4	996	9924.00	2222780
24620166	668	24	Quebec	2462	2462037	Rawdon	4	996	9924.00	2222780
24620167	630	24	Quebec	2462	2462037	Rawdon	4	996	9924.00	2222780
24620168	662	24	Quebec	2462	2462037	Rawdon	4	996	9924.00	2222780
24620169	469	24	Quebec	2462	2462037	Rawdon	4	996	9924.00	2222780
24620170	586	24	Quebec	2462	2462037	Rawdon	4	996	9924.00	2222780
24620171	559	24	Quebec	2462	2462047	Chertsey	4	996	9924.00	2222780
24620172	459	24	Quebec	2462	2462047	Chertsey	4	996	9924.00	2222780
24620173	598	24	Quebec	2462	2462047	Chertsey	4	996	9924.00	2222780
24620174	569	24	Quebec	2462	2462047	Chertsey	4	996	9924.00	2222780
24620175	704	24	Quebec	2462	2462047	Chertsey	4	996	9924.00	2222780
24620176	560	24	Quebec	2462	2462037	Rawdon	4	996	9924.00	2222780
24620177	545	24	Quebec	2462	2462047	Chertsey	4	996	9924.00	2222780
24620178	242	24	Quebec	2462	2462053	Entrelacs	4	996	9924.00	2222780
24620179	686	24	Quebec	2462	2462053	Entrelacs	4	996	9924.00	2222780
24620180	490	24	Quebec	2462	2462055	Notre-Dame-de-la-Merci	4	996	9924.00	2222780
24620181	415	24	Quebec	2462	2462055	Notre-Dame-de-la-Merci	4	996	9924.00	2222780
24620182	583	24	Quebec	2462	2462060	Saint-Donat	5	997	9924.00	2222780
24620183	394	24	Quebec	2462	2462060	Saint-Donat	5	997	9924.00	2222780
24620184	454	24	Quebec	2462	2462060	Saint-Donat	5	997	9924.00	2222780
24620185	503	24	Quebec	2462	2462060	Saint-Donat	5	997	9924.00	2222780
24620186	688	24	Quebec	2462	2462060	Saint-Donat	5	997	9924.00	2222780
24620187	586	24	Quebec	2462	2462060	Saint-Donat	5	997	9924.00	2222780
24620188	680	24	Quebec	2462	2462060	Saint-Donat	5	997	9924.00	2222780
24620189	0	24	Quebec	2462	2462914	Lac-des-Dix-Milles	7	999	9924.00	2222780
24620190	0	24	Quebec	2462	2462910	Lac-Legendre	7	999	9924.00	2222780
24620191	10	24	Quebec	2462	2462908	Lac-Matawin	7	999	9924.00	2222780
24620192	0	24	Quebec	2462	2462916	Lac-Santé	7	999	9924.00	2222780
24620193	563	24	Quebec	2462	2462065	Saint-Côme	5	997	9924.00	2222780
24620194	589	24	Quebec	2462	2462065	Saint-Côme	5	997	9924.00	2222780
24620195	515	24	Quebec	2462	2462065	Saint-Côme	5	997	9924.00	2222780
24620196	526	24	Quebec	2462	2462065	Saint-Côme	5	997	9924.00	2222780
24620197	555	24	Quebec	2462	2462047	Chertsey	4	996	9924.00	2222780
24620198	707	24	Quebec	2462	2462047	Chertsey	4	996	9924.00	2222780
24630052	436	24	Quebec	2463	2463065	Saint-Liguori	4	996	9924.00	2222780
24630053	519	24	Quebec	2463	2463065	Saint-Liguori	4	996	9924.00	2222780
24630054	557	24	Quebec	2463	2463065	Saint-Liguori	4	996	9924.00	2222780
24630055	431	24	Quebec	2463	2463065	Saint-Liguori	4	996	9924.00	2222780
24630056	466	24	Quebec	2463	2463013	Saint-Jacques	4	996	9924.00	2222780
24630057	606	24	Quebec	2463	2463013	Saint-Jacques	4	996	9924.00	2222780
24630058	503	24	Quebec	2463	2463013	Saint-Jacques	4	996	9924.00	2222780
24630059	599	24	Quebec	2463	2463013	Saint-Jacques	4	996	9924.00	2222780
24630060	487	24	Quebec	2463	2463013	Saint-Jacques	4	996	9924.00	2222780
24630061	674	24	Quebec	2463	2463005	Sainte-Marie-Salomé	4	996	9924.00	2222780
24630062	535	24	Quebec	2463	2463005	Sainte-Marie-Salomé	4	996	9924.00	2222780
24630063	474	24	Quebec	2463	2463035	Saint-Roch-de-l'Achigan	4	996	9924.00	2222780
24630064	1176	24	Quebec	2463	2463035	Saint-Roch-de-l'Achigan	4	996	9924.00	2222780
24630065	762	24	Quebec	2463	2463035	Saint-Roch-de-l'Achigan	4	996	9924.00	2222780
24630066	443	24	Quebec	2463	2463035	Saint-Roch-de-l'Achigan	4	996	9924.00	2222780
24630067	560	24	Quebec	2463	2463035	Saint-Roch-de-l'Achigan	4	996	9924.00	2222780
24630068	884	24	Quebec	2463	2463035	Saint-Roch-de-l'Achigan	4	996	9924.00	2222780
24630069	490	24	Quebec	2463	2463035	Saint-Roch-de-l'Achigan	4	996	9924.00	2222780
24630070	266	24	Quebec	2463	2463040	Saint-Roch-Ouest	4	996	9924.00	2222780
24630071	502	24	Quebec	2463	2463030	Saint-Esprit	4	996	9924.00	2222780
24630072	586	24	Quebec	2463	2463030	Saint-Esprit	4	996	9924.00	2222780
24630073	474	24	Quebec	2463	2463030	Saint-Esprit	4	996	9924.00	2222780
24630074	675	24	Quebec	2463	2463060	Sainte-Julienne	4	996	9924.00	2222780
24630075	530	24	Quebec	2463	2463060	Sainte-Julienne	4	996	9924.00	2222780
24630076	484	24	Quebec	2463	2463060	Sainte-Julienne	4	996	9924.00	2222780
24630077	513	24	Quebec	2463	2463060	Sainte-Julienne	4	996	9924.00	2222780
24630078	716	24	Quebec	2463	2463060	Sainte-Julienne	4	996	9924.00	2222780
24630079	424	24	Quebec	2463	2463060	Sainte-Julienne	4	996	9924.00	2222780
24630080	693	24	Quebec	2463	2463060	Sainte-Julienne	4	996	9924.00	2222780
24630081	2086	24	Quebec	2463	2463060	Sainte-Julienne	4	996	9924.00	2222780
24630082	524	24	Quebec	2463	2463060	Sainte-Julienne	4	996	9924.00	2222780
24630083	643	24	Quebec	2463	2463060	Sainte-Julienne	4	996	9924.00	2222780
24630084	477	24	Quebec	2463	2463060	Sainte-Julienne	4	996	9924.00	2222780
24630085	1097	24	Quebec	2463	2463060	Sainte-Julienne	4	996	9924.00	2222780
24630086	725	24	Quebec	2463	2463013	Saint-Jacques	4	996	9924.00	2222780
24630087	585	24	Quebec	2463	2463013	Saint-Jacques	4	996	9924.00	2222780
24630088	611	24	Quebec	2463	2463023	Saint-Alexis	4	996	9924.00	2222780
24630089	697	24	Quebec	2463	2463023	Saint-Alexis	4	996	9924.00	2222780
24630090	405	24	Quebec	2463	2463030	Saint-Esprit	4	996	9924.00	2222780
24630091	588	24	Quebec	2463	2463060	Sainte-Julienne	4	996	9924.00	2222780
24630092	503	24	Quebec	2463	2463060	Sainte-Julienne	4	996	9924.00	2222780
24630093	567	24	Quebec	2463	2463055	Saint-Calixte	4	996	9924.00	2222780
24630094	485	24	Quebec	2463	2463055	Saint-Calixte	4	996	9924.00	2222780
24630095	488	24	Quebec	2463	2463055	Saint-Calixte	4	996	9924.00	2222780
24630096	592	24	Quebec	2463	2463055	Saint-Calixte	4	996	9924.00	2222780
24630097	597	24	Quebec	2463	2463055	Saint-Calixte	4	996	9924.00	2222780
24630098	1271	24	Quebec	2463	2463048	Saint-Lin--Laurentides	1	462	4621006.00	20786
24630099	578	24	Quebec	2463	2463048	Saint-Lin--Laurentides	1	462	4621006.00	20786
24630100	558	24	Quebec	2463	2463048	Saint-Lin--Laurentides	1	462	4621006.00	20786
24630101	720	24	Quebec	2463	2463048	Saint-Lin--Laurentides	1	462	4621006.00	20786
24630102	678	24	Quebec	2463	2463048	Saint-Lin--Laurentides	1	462	4621006.00	20786
24630103	670	24	Quebec	2463	2463048	Saint-Lin--Laurentides	1	462	4621006.00	20786
24630104	560	24	Quebec	2463	2463048	Saint-Lin--Laurentides	1	462	4621006.00	20786
24630105	488	24	Quebec	2463	2463048	Saint-Lin--Laurentides	1	462	4621006.00	20786
24630106	516	24	Quebec	2463	2463048	Saint-Lin--Laurentides	1	462	4621006.00	20786
24630107	577	24	Quebec	2463	2463048	Saint-Lin--Laurentides	1	462	4621006.00	20786
24630108	1376	24	Quebec	2463	2463048	Saint-Lin--Laurentides	1	462	4621006.00	20786
24630109	1200	24	Quebec	2463	2463048	Saint-Lin--Laurentides	1	462	4621006.00	20786
24630110	2162	24	Quebec	2463	2463048	Saint-Lin--Laurentides	1	462	4621006.00	20786
24630111	720	24	Quebec	2463	2463048	Saint-Lin--Laurentides	1	462	4621006.00	20786
24630112	1600	24	Quebec	2463	2463048	Saint-Lin--Laurentides	1	462	4621006.00	20786
24630113	3171	24	Quebec	2463	2463048	Saint-Lin--Laurentides	1	462	4621006.00	20786
24630114	358	24	Quebec	2463	2463035	Saint-Roch-de-l'Achigan	4	996	9924.00	2222780
24630115	1056	24	Quebec	2463	2463048	Saint-Lin--Laurentides	1	462	4621006.00	20786
24630116	404	24	Quebec	2463	2463048	Saint-Lin--Laurentides	1	462	4621006.00	20786
24630117	519	24	Quebec	2463	2463048	Saint-Lin--Laurentides	1	462	4621006.00	20786
24630118	478	24	Quebec	2463	2463048	Saint-Lin--Laurentides	1	462	4621006.00	20786
24630119	780	24	Quebec	2463	2463048	Saint-Lin--Laurentides	1	462	4621006.00	20786
24630120	704	24	Quebec	2463	2463048	Saint-Lin--Laurentides	1	462	4621006.00	20786
24630121	642	24	Quebec	2463	2463055	Saint-Calixte	4	996	9924.00	2222780
24630122	660	24	Quebec	2463	2463055	Saint-Calixte	4	996	9924.00	2222780
24630123	555	24	Quebec	2463	2463055	Saint-Calixte	4	996	9924.00	2222780
24630124	637	24	Quebec	2463	2463055	Saint-Calixte	4	996	9924.00	2222780
24630125	823	24	Quebec	2463	2463055	Saint-Calixte	4	996	9924.00	2222780
24640001	485	24	Quebec	2464	2464015	Mascouche	1	462	4620685.02	4242
24640002	952	24	Quebec	2464	2464015	Mascouche	1	462	4620685.02	4242
24640003	1391	24	Quebec	2464	2464015	Mascouche	1	462	4620685.07	5645
24640004	487	24	Quebec	2464	2464015	Mascouche	1	462	4620685.07	5645
24640005	490	24	Quebec	2464	2464015	Mascouche	1	462	4620685.07	5645
24640006	496	24	Quebec	2464	2464015	Mascouche	1	462	4620685.07	5645
24640007	395	24	Quebec	2464	2464015	Mascouche	1	462	4620685.05	4504
24640008	1401	24	Quebec	2464	2464015	Mascouche	1	462	4620685.05	4504
24640009	475	24	Quebec	2464	2464015	Mascouche	1	462	4620685.05	4504
24640010	492	24	Quebec	2464	2464015	Mascouche	1	462	4620685.05	4504
24640011	475	24	Quebec	2464	2464015	Mascouche	1	462	4620685.07	5645
24640012	396	24	Quebec	2464	2464015	Mascouche	1	462	4620685.07	5645
24640014	806	24	Quebec	2464	2464015	Mascouche	1	462	4620685.05	4504
24640015	935	24	Quebec	2464	2464015	Mascouche	1	462	4620685.05	4504
24640018	339	24	Quebec	2464	2464015	Mascouche	1	462	4620685.04	3105
24640019	543	24	Quebec	2464	2464015	Mascouche	1	462	4620685.04	3105
24640020	612	24	Quebec	2464	2464015	Mascouche	1	462	4620685.04	3105
24640021	525	24	Quebec	2464	2464015	Mascouche	1	462	4620685.04	3105
24640022	554	24	Quebec	2464	2464015	Mascouche	1	462	4620685.04	3105
24640023	3436	24	Quebec	2464	2464015	Mascouche	1	462	4620685.03	5881
24640024	458	24	Quebec	2464	2464015	Mascouche	1	462	4620685.03	5881
24640025	623	24	Quebec	2464	2464015	Mascouche	1	462	4620685.03	5881
24640026	544	24	Quebec	2464	2464015	Mascouche	1	462	4620685.03	5881
24640027	448	24	Quebec	2464	2464015	Mascouche	1	462	4620685.03	5881
24640028	372	24	Quebec	2464	2464015	Mascouche	1	462	4620685.03	5881
24640029	655	24	Quebec	2464	2464015	Mascouche	1	462	4620685.02	4242
24640030	924	24	Quebec	2464	2464015	Mascouche	1	462	4620685.02	4242
24640031	653	24	Quebec	2464	2464015	Mascouche	1	462	4620685.02	4242
24640032	573	24	Quebec	2464	2464015	Mascouche	1	462	4620685.02	4242
24640034	801	24	Quebec	2464	2464008	Terrebonne	1	462	4620684.03	8919
24640035	385	24	Quebec	2464	2464008	Terrebonne	1	462	4620684.03	8919
24640036	430	24	Quebec	2464	2464008	Terrebonne	1	462	4620684.03	8919
24640037	792	24	Quebec	2464	2464008	Terrebonne	1	462	4620684.03	8919
24640038	2027	24	Quebec	2464	2464008	Terrebonne	1	462	4620684.09	3425
24640039	497	24	Quebec	2464	2464008	Terrebonne	1	462	4620684.03	8919
24640040	883	24	Quebec	2464	2464008	Terrebonne	1	462	4620684.09	3425
24640041	370	24	Quebec	2464	2464008	Terrebonne	1	462	4620684.03	8919
24640042	515	24	Quebec	2464	2464008	Terrebonne	1	462	4620684.09	3425
24640043	310	24	Quebec	2464	2464008	Terrebonne	1	462	4620684.08	5750
24640044	1426	24	Quebec	2464	2464008	Terrebonne	1	462	4620684.08	5750
24640047	421	24	Quebec	2464	2464008	Terrebonne	1	462	4620684.11	4502
24640048	449	24	Quebec	2464	2464008	Terrebonne	1	462	4620684.11	4502
24640049	394	24	Quebec	2464	2464008	Terrebonne	1	462	4620684.11	4502
24640050	597	24	Quebec	2464	2464008	Terrebonne	1	462	4620684.11	4502
24640051	547	24	Quebec	2464	2464008	Terrebonne	1	462	4620684.11	4502
24640052	738	24	Quebec	2464	2464008	Terrebonne	1	462	4620684.11	4502
24640053	614	24	Quebec	2464	2464008	Terrebonne	1	462	4620684.08	5750
24640054	1232	24	Quebec	2464	2464008	Terrebonne	1	462	4620684.08	5750
24640068	436	24	Quebec	2464	2464015	Mascouche	1	462	4620686.03	3345
24640069	317	24	Quebec	2464	2464015	Mascouche	1	462	4620686.01	5795
24640070	369	24	Quebec	2464	2464015	Mascouche	1	462	4620686.03	3345
24640072	867	24	Quebec	2464	2464015	Mascouche	1	462	4620686.02	4088
24640073	374	24	Quebec	2464	2464015	Mascouche	1	462	4620686.02	4088
24640074	286	24	Quebec	2464	2464015	Mascouche	1	462	4620686.02	4088
24640076	836	24	Quebec	2464	2464015	Mascouche	1	462	4620686.01	5795
24640077	1338	24	Quebec	2464	2464015	Mascouche	1	462	4620686.01	5795
24640079	1698	24	Quebec	2464	2464015	Mascouche	1	462	4620686.02	4088
24640080	576	24	Quebec	2464	2464015	Mascouche	1	462	4620686.03	3345
24640081	552	24	Quebec	2464	2464015	Mascouche	1	462	4620686.03	3345
24640082	703	24	Quebec	2464	2464015	Mascouche	1	462	4620686.03	3345
24640083	412	24	Quebec	2464	2464015	Mascouche	1	462	4620686.03	3345
24640084	297	24	Quebec	2464	2464015	Mascouche	1	462	4620686.03	3345
24640122	562	24	Quebec	2464	2464015	Mascouche	1	462	4620686.01	5795
24640123	439	24	Quebec	2464	2464015	Mascouche	1	462	4620686.01	5795
24640129	371	24	Quebec	2464	2464008	Terrebonne	1	462	4620684.10	4029
24640134	863	24	Quebec	2464	2464015	Mascouche	1	462	4620686.02	4088
24640136	532	24	Quebec	2464	2464015	Mascouche	1	462	4620685.04	3105
24640137	520	24	Quebec	2464	2464008	Terrebonne	1	462	4620689.04	5637
24640138	429	24	Quebec	2464	2464008	Terrebonne	1	462	4620689.04	5637
24640139	379	24	Quebec	2464	2464008	Terrebonne	1	462	4620689.04	5637
24640140	432	24	Quebec	2464	2464008	Terrebonne	1	462	4620689.04	5637
24640141	1886	24	Quebec	2464	2464008	Terrebonne	1	462	4620689.04	5637
24640142	448	24	Quebec	2464	2464008	Terrebonne	1	462	4620689.02	3678
24640143	816	24	Quebec	2464	2464008	Terrebonne	1	462	4620689.02	3678
24640144	412	24	Quebec	2464	2464008	Terrebonne	1	462	4620689.04	5637
24640145	312	24	Quebec	2464	2464008	Terrebonne	1	462	4620689.04	5637
24640146	403	24	Quebec	2464	2464008	Terrebonne	1	462	4620689.02	3678
24640147	475	24	Quebec	2464	2464008	Terrebonne	1	462	4620689.01	6791
24640148	452	24	Quebec	2464	2464008	Terrebonne	1	462	4620689.01	6791
24640149	785	24	Quebec	2464	2464008	Terrebonne	1	462	4620689.01	6791
24640150	633	24	Quebec	2464	2464008	Terrebonne	1	462	4620689.03	8135
24640151	387	24	Quebec	2464	2464008	Terrebonne	1	462	4620689.03	8135
24640152	583	24	Quebec	2464	2464008	Terrebonne	1	462	4620689.03	8135
24640153	528	24	Quebec	2464	2464008	Terrebonne	1	462	4620689.03	8135
24640154	469	24	Quebec	2464	2464008	Terrebonne	1	462	4620689.03	8135
24640155	342	24	Quebec	2464	2464008	Terrebonne	1	462	4620689.03	8135
24640156	536	24	Quebec	2464	2464008	Terrebonne	1	462	4620689.03	8135
24640157	394	24	Quebec	2464	2464008	Terrebonne	1	462	4620689.03	8135
24640158	2243	24	Quebec	2464	2464008	Terrebonne	1	462	4620689.01	6791
24640159	992	24	Quebec	2464	2464008	Terrebonne	1	462	4620689.01	6791
24640160	491	24	Quebec	2464	2464008	Terrebonne	1	462	4620689.01	6791
24640161	464	24	Quebec	2464	2464008	Terrebonne	1	462	4620689.01	6791
24640162	448	24	Quebec	2464	2464008	Terrebonne	1	462	4620689.01	6791
24640163	441	24	Quebec	2464	2464008	Terrebonne	1	462	4620689.01	6791
24640164	354	24	Quebec	2464	2464008	Terrebonne	1	462	4620689.02	3678
24640165	339	24	Quebec	2464	2464008	Terrebonne	1	462	4620689.02	3678
24640166	369	24	Quebec	2464	2464008	Terrebonne	1	462	4620689.04	5637
24640167	391	24	Quebec	2464	2464008	Terrebonne	1	462	4620689.02	3678
24640168	355	24	Quebec	2464	2464008	Terrebonne	1	462	4620689.04	5637
24640169	307	24	Quebec	2464	2464008	Terrebonne	1	462	4620689.04	5637
24640170	236	24	Quebec	2464	2464008	Terrebonne	1	462	4620689.04	5637
24640171	326	24	Quebec	2464	2464008	Terrebonne	1	462	4620687.09	3536
24640172	528	24	Quebec	2464	2464008	Terrebonne	1	462	4620689.03	8135
24640173	655	24	Quebec	2464	2464008	Terrebonne	1	462	4620689.03	8135
24640174	577	24	Quebec	2464	2464008	Terrebonne	1	462	4620689.03	8135
24640175	444	24	Quebec	2464	2464008	Terrebonne	1	462	4620689.03	8135
24640176	1478	24	Quebec	2464	2464008	Terrebonne	1	462	4620689.03	8135
24640177	581	24	Quebec	2464	2464008	Terrebonne	1	462	4620689.03	8135
24640178	440	24	Quebec	2464	2464008	Terrebonne	1	462	4620689.02	3678
24640179	487	24	Quebec	2464	2464008	Terrebonne	1	462	4620689.02	3678
24640181	437	24	Quebec	2464	2464008	Terrebonne	1	462	4620687.09	3536
24640182	918	24	Quebec	2464	2464008	Terrebonne	1	462	4620687.09	3536
24640183	536	24	Quebec	2464	2464008	Terrebonne	1	462	4620687.09	3536
24640184	552	24	Quebec	2464	2464008	Terrebonne	1	462	4620687.07	5773
24640185	465	24	Quebec	2464	2464008	Terrebonne	1	462	4620687.07	5773
24640186	450	24	Quebec	2464	2464008	Terrebonne	1	462	4620687.07	5773
24640187	392	24	Quebec	2464	2464008	Terrebonne	1	462	4620687.07	5773
24640188	411	24	Quebec	2464	2464008	Terrebonne	1	462	4620687.06	5347
24640189	526	24	Quebec	2464	2464008	Terrebonne	1	462	4620687.07	5773
24640190	413	24	Quebec	2464	2464008	Terrebonne	1	462	4620687.06	5347
24640191	806	24	Quebec	2464	2464008	Terrebonne	1	462	4620687.06	5347
24640192	358	24	Quebec	2464	2464008	Terrebonne	1	462	4620687.06	5347
24640193	445	24	Quebec	2464	2464008	Terrebonne	1	462	4620687.06	5347
24640194	540	24	Quebec	2464	2464008	Terrebonne	1	462	4620687.06	5347
24640195	382	24	Quebec	2464	2464008	Terrebonne	1	462	4620687.06	5347
24640196	472	24	Quebec	2464	2464008	Terrebonne	1	462	4620687.06	5347
24640197	564	24	Quebec	2464	2464008	Terrebonne	1	462	4620687.06	5347
24640198	542	24	Quebec	2464	2464008	Terrebonne	1	462	4620687.06	5347
24640199	414	24	Quebec	2464	2464008	Terrebonne	1	462	4620687.06	5347
24640200	5609	24	Quebec	2464	2464008	Terrebonne	1	462	4620687.03	10304
24640201	461	24	Quebec	2464	2464008	Terrebonne	1	462	4620687.03	10304
24640202	955	24	Quebec	2464	2464008	Terrebonne	1	462	4620687.03	10304
24640203	603	24	Quebec	2464	2464008	Terrebonne	1	462	4620687.03	10304
24640204	343	24	Quebec	2464	2464008	Terrebonne	1	462	4620687.03	10304
24640205	412	24	Quebec	2464	2464008	Terrebonne	1	462	4620687.03	10304
24640206	339	24	Quebec	2464	2464008	Terrebonne	1	462	4620687.03	10304
24640207	576	24	Quebec	2464	2464008	Terrebonne	1	462	4620687.03	10304
24640208	587	24	Quebec	2464	2464008	Terrebonne	1	462	4620687.03	10304
24640209	419	24	Quebec	2464	2464008	Terrebonne	1	462	4620687.03	10304
24640210	1068	24	Quebec	2464	2464008	Terrebonne	1	462	4620687.01	4473
24640211	980	24	Quebec	2464	2464008	Terrebonne	1	462	4620687.01	4473
24640212	414	24	Quebec	2464	2464008	Terrebonne	1	462	4620687.01	4473
24640213	433	24	Quebec	2464	2464008	Terrebonne	1	462	4620687.04	4959
24640214	411	24	Quebec	2464	2464008	Terrebonne	1	462	4620687.04	4959
24640215	409	24	Quebec	2464	2464008	Terrebonne	1	462	4620687.04	4959
24640216	447	24	Quebec	2464	2464008	Terrebonne	1	462	4620687.04	4959
24640217	405	24	Quebec	2464	2464008	Terrebonne	1	462	4620687.04	4959
24640218	533	24	Quebec	2464	2464008	Terrebonne	1	462	4620687.04	4959
24640219	451	24	Quebec	2464	2464008	Terrebonne	1	462	4620687.04	4959
24640220	514	24	Quebec	2464	2464008	Terrebonne	1	462	4620687.04	4959
24640221	463	24	Quebec	2464	2464008	Terrebonne	1	462	4620687.04	4959
24640222	461	24	Quebec	2464	2464008	Terrebonne	1	462	4620687.04	4959
24640223	432	24	Quebec	2464	2464008	Terrebonne	1	462	4620687.04	4959
24640224	419	24	Quebec	2464	2464008	Terrebonne	1	462	4620687.01	4473
24640225	356	24	Quebec	2464	2464008	Terrebonne	1	462	4620687.01	4473
24640226	377	24	Quebec	2464	2464008	Terrebonne	1	462	4620687.01	4473
24640227	859	24	Quebec	2464	2464008	Terrebonne	1	462	4620687.01	4473
24640228	510	24	Quebec	2464	2464008	Terrebonne	1	462	4620700.04	4524
24640229	307	24	Quebec	2464	2464008	Terrebonne	1	462	4620700.04	4524
24640230	497	24	Quebec	2464	2464008	Terrebonne	1	462	4620700.04	4524
24640231	523	24	Quebec	2464	2464008	Terrebonne	1	462	4620700.04	4524
24640232	440	24	Quebec	2464	2464008	Terrebonne	1	462	4620700.04	4524
24640233	640	24	Quebec	2464	2464008	Terrebonne	1	462	4620700.04	4524
24640234	160	24	Quebec	2464	2464008	Terrebonne	1	462	4620700.01	4737
24640235	400	24	Quebec	2464	2464008	Terrebonne	1	462	4620700.01	4737
24640236	454	24	Quebec	2464	2464008	Terrebonne	1	462	4620700.01	4737
24640237	455	24	Quebec	2464	2464008	Terrebonne	1	462	4620700.01	4737
24640238	439	24	Quebec	2464	2464008	Terrebonne	1	462	4620700.01	4737
24640239	548	24	Quebec	2464	2464008	Terrebonne	1	462	4620700.01	4737
24640240	429	24	Quebec	2464	2464008	Terrebonne	1	462	4620700.01	4737
24640241	439	24	Quebec	2464	2464008	Terrebonne	1	462	4620700.01	4737
24640242	373	24	Quebec	2464	2464008	Terrebonne	1	462	4620700.04	4524
24640243	451	24	Quebec	2464	2464008	Terrebonne	1	462	4620700.04	4524
24640244	429	24	Quebec	2464	2464008	Terrebonne	1	462	4620700.04	4524
24640245	492	24	Quebec	2464	2464008	Terrebonne	1	462	4620700.03	2791
24640246	473	24	Quebec	2464	2464008	Terrebonne	1	462	4620700.03	2791
24640247	462	24	Quebec	2464	2464008	Terrebonne	1	462	4620700.03	2791
24640248	385	24	Quebec	2464	2464008	Terrebonne	1	462	4620684.05	5468
24640249	326	24	Quebec	2464	2464008	Terrebonne	1	462	4620684.05	5468
24640250	512	24	Quebec	2464	2464008	Terrebonne	1	462	4620684.05	5468
24640251	359	24	Quebec	2464	2464008	Terrebonne	1	462	4620684.05	5468
24640252	397	24	Quebec	2464	2464008	Terrebonne	1	462	4620684.05	5468
24640253	440	24	Quebec	2464	2464008	Terrebonne	1	462	4620684.05	5468
24640254	408	24	Quebec	2464	2464008	Terrebonne	1	462	4620684.05	5468
24640255	492	24	Quebec	2464	2464008	Terrebonne	1	462	4620687.07	5773
24640256	1115	24	Quebec	2464	2464008	Terrebonne	1	462	4620684.05	5468
24640257	580	24	Quebec	2464	2464008	Terrebonne	1	462	4620684.05	5468
24640258	375	24	Quebec	2464	2464008	Terrebonne	1	462	4620687.07	5773
24640259	322	24	Quebec	2464	2464008	Terrebonne	1	462	4620687.07	5773
24640260	409	24	Quebec	2464	2464008	Terrebonne	1	462	4620687.07	5773
24640261	437	24	Quebec	2464	2464008	Terrebonne	1	462	4620687.07	5773
24640262	375	24	Quebec	2464	2464008	Terrebonne	1	462	4620687.07	5773
24640263	487	24	Quebec	2464	2464008	Terrebonne	1	462	4620687.07	5773
24640264	491	24	Quebec	2464	2464008	Terrebonne	1	462	4620687.07	5773
24640265	465	24	Quebec	2464	2464008	Terrebonne	1	462	4620684.05	5468
24640266	481	24	Quebec	2464	2464008	Terrebonne	1	462	4620684.05	5468
24640267	347	24	Quebec	2464	2464008	Terrebonne	1	462	4620700.03	2791
24640268	421	24	Quebec	2464	2464008	Terrebonne	1	462	4620700.03	2791
24640269	596	24	Quebec	2464	2464008	Terrebonne	1	462	4620700.03	2791
24640270	354	24	Quebec	2464	2464008	Terrebonne	1	462	4620700.04	4524
24640271	504	24	Quebec	2464	2464008	Terrebonne	1	462	4620700.01	4737
24640272	483	24	Quebec	2464	2464008	Terrebonne	1	462	4620700.01	4737
24640273	426	24	Quebec	2464	2464008	Terrebonne	1	462	4620700.01	4737
24640275	681	24	Quebec	2464	2464008	Terrebonne	1	462	4620687.10	8797
24640276	507	24	Quebec	2464	2464008	Terrebonne	1	462	4620687.10	8797
24640277	1144	24	Quebec	2464	2464008	Terrebonne	1	462	4620687.10	8797
24640278	544	24	Quebec	2464	2464008	Terrebonne	1	462	4620687.10	8797
24640280	476	24	Quebec	2464	2464008	Terrebonne	1	462	4620687.10	8797
24640281	456	24	Quebec	2464	2464008	Terrebonne	1	462	4620687.10	8797
24640282	466	24	Quebec	2464	2464008	Terrebonne	1	462	4620687.10	8797
24640283	1685	24	Quebec	2464	2464008	Terrebonne	1	462	4620687.10	8797
24640284	887	24	Quebec	2464	2464008	Terrebonne	1	462	4620687.10	8797
24640285	538	24	Quebec	2464	2464008	Terrebonne	1	462	4620687.10	8797
24640286	404	24	Quebec	2464	2464008	Terrebonne	1	462	4620687.10	8797
24640287	386	24	Quebec	2464	2464008	Terrebonne	1	462	4620687.10	8797
24640288	2710	24	Quebec	2464	2464008	Terrebonne	1	462	4620684.03	8919
24640289	2934	24	Quebec	2464	2464008	Terrebonne	1	462	4620684.03	8919
24640290	1363	24	Quebec	2464	2464008	Terrebonne	1	462	4620684.10	4029
24640293	263	24	Quebec	2464	2464008	Terrebonne	1	462	4620684.10	4029
24640295	657	24	Quebec	2464	2464008	Terrebonne	1	462	4620684.11	4502
24640296	365	24	Quebec	2464	2464008	Terrebonne	1	462	4620684.10	4029
24640298	699	24	Quebec	2464	2464008	Terrebonne	1	462	4620684.11	4502
24640302	1319	24	Quebec	2464	2464008	Terrebonne	1	462	4620687.09	3536
24640303	623	24	Quebec	2464	2464008	Terrebonne	1	462	4620687.10	8797
24640304	1015	24	Quebec	2464	2464008	Terrebonne	1	462	4620684.08	5750
24640305	1153	24	Quebec	2464	2464008	Terrebonne	1	462	4620684.08	5750
24640306	1147	24	Quebec	2464	2464015	Mascouche	1	462	4620686.01	5795
24640307	1156	24	Quebec	2464	2464015	Mascouche	1	462	4620686.01	5795
24640308	1910	24	Quebec	2464	2464015	Mascouche	1	462	4620685.07	5645
24640309	10087	24	Quebec	2464	2464015	Mascouche	1	462	4620685.08	10087
24640311	708	24	Quebec	2464	2464008	Terrebonne	1	462	4620684.10	4029
24640312	959	24	Quebec	2464	2464008	Terrebonne	1	462	4620684.10	4029
24650001	614	24	Quebec	2465	2465005	Laval	1	462	4620662.00	4939
24650002	959	24	Quebec	2465	2465005	Laval	1	462	4620625.01	6083
24650003	666	24	Quebec	2465	2465005	Laval	1	462	4620625.01	6083
24650004	636	24	Quebec	2465	2465005	Laval	1	462	4620625.01	6083
24650005	415	24	Quebec	2465	2465005	Laval	1	462	4620625.01	6083
24650006	401	24	Quebec	2465	2465005	Laval	1	462	4620625.02	7541
24650007	291	24	Quebec	2465	2465005	Laval	1	462	4620625.01	6083
24650008	642	24	Quebec	2465	2465005	Laval	1	462	4620625.01	6083
24650009	515	24	Quebec	2465	2465005	Laval	1	462	4620625.01	6083
24650010	593	24	Quebec	2465	2465005	Laval	1	462	4620625.02	7541
24650011	446	24	Quebec	2465	2465005	Laval	1	462	4620625.02	7541
24650012	491	24	Quebec	2465	2465005	Laval	1	462	4620625.02	7541
24650013	465	24	Quebec	2465	2465005	Laval	1	462	4620625.02	7541
24650014	559	24	Quebec	2465	2465005	Laval	1	462	4620625.02	7541
24650015	2787	24	Quebec	2465	2465005	Laval	1	462	4620625.02	7541
24650016	479	24	Quebec	2465	2465005	Laval	1	462	4620625.02	7541
24650017	476	24	Quebec	2465	2465005	Laval	1	462	4620625.02	7541
24650019	470	24	Quebec	2465	2465005	Laval	1	462	4620625.02	7541
24650020	655	24	Quebec	2465	2465005	Laval	1	462	4620625.01	6083
24650023	953	24	Quebec	2465	2465005	Laval	1	462	4620626.00	7174
24650024	704	24	Quebec	2465	2465005	Laval	1	462	4620626.00	7174
24650025	823	24	Quebec	2465	2465005	Laval	1	462	4620626.00	7174
24650026	2086	24	Quebec	2465	2465005	Laval	1	462	4620626.00	7174
24650027	2016	24	Quebec	2465	2465005	Laval	1	462	4620626.00	7174
24650030	577	24	Quebec	2465	2465005	Laval	1	462	4620662.00	4939
24650031	357	24	Quebec	2465	2465005	Laval	1	462	4620662.00	4939
24650032	682	24	Quebec	2465	2465005	Laval	1	462	4620662.00	4939
24650033	359	24	Quebec	2465	2465005	Laval	1	462	4620662.00	4939
24650034	366	24	Quebec	2465	2465005	Laval	1	462	4620662.00	4939
24650035	739	24	Quebec	2465	2465005	Laval	1	462	4620662.00	4939
24650036	451	24	Quebec	2465	2465005	Laval	1	462	4620661.03	4556
24650037	1130	24	Quebec	2465	2465005	Laval	1	462	4620661.03	4556
24650038	680	24	Quebec	2465	2465005	Laval	1	462	4620661.01	9616
24650039	1054	24	Quebec	2465	2465005	Laval	1	462	4620661.01	9616
24650040	559	24	Quebec	2465	2465005	Laval	1	462	4620661.03	4556
24650041	636	24	Quebec	2465	2465005	Laval	1	462	4620661.03	4556
24650045	561	24	Quebec	2465	2465005	Laval	1	462	4620661.01	9616
24650046	585	24	Quebec	2465	2465005	Laval	1	462	4620661.01	9616
24650047	564	24	Quebec	2465	2465005	Laval	1	462	4620661.01	9616
24650048	710	24	Quebec	2465	2465005	Laval	1	462	4620661.04	4627
24650049	606	24	Quebec	2465	2465005	Laval	1	462	4620661.04	4627
24650050	872	24	Quebec	2465	2465005	Laval	1	462	4620661.01	9616
24650051	987	24	Quebec	2465	2465005	Laval	1	462	4620661.01	9616
24650052	608	24	Quebec	2465	2465005	Laval	1	462	4620661.01	9616
24650053	1401	24	Quebec	2465	2465005	Laval	1	462	4620661.01	9616
24650054	604	24	Quebec	2465	2465005	Laval	1	462	4620661.01	9616
24650056	696	24	Quebec	2465	2465005	Laval	1	462	4620660.02	5503
24650057	413	24	Quebec	2465	2465005	Laval	1	462	4620661.04	4627
24650058	375	24	Quebec	2465	2465005	Laval	1	462	4620661.04	4627
24650059	473	24	Quebec	2465	2465005	Laval	1	462	4620661.04	4627
24650060	371	24	Quebec	2465	2465005	Laval	1	462	4620661.03	4556
24650061	1577	24	Quebec	2465	2465005	Laval	1	462	4620660.03	7167
24650062	431	24	Quebec	2465	2465005	Laval	1	462	4620660.02	5503
24650063	517	24	Quebec	2465	2465005	Laval	1	462	4620660.02	5503
24650064	635	24	Quebec	2465	2465005	Laval	1	462	4620660.02	5503
24650065	470	24	Quebec	2465	2465005	Laval	1	462	4620660.02	5503
24650066	553	24	Quebec	2465	2465005	Laval	1	462	4620660.02	5503
24650067	448	24	Quebec	2465	2465005	Laval	1	462	4620660.02	5503
24650068	491	24	Quebec	2465	2465005	Laval	1	462	4620660.02	5503
24650069	500	24	Quebec	2465	2465005	Laval	1	462	4620660.02	5503
24650070	750	24	Quebec	2465	2465005	Laval	1	462	4620632.04	7175
24650071	435	24	Quebec	2465	2465005	Laval	1	462	4620632.04	7175
24650072	507	24	Quebec	2465	2465005	Laval	1	462	4620632.04	7175
24650073	659	24	Quebec	2465	2465005	Laval	1	462	4620632.04	7175
24650074	388	24	Quebec	2465	2465005	Laval	1	462	4620632.04	7175
24650075	446	24	Quebec	2465	2465005	Laval	1	462	4620632.04	7175
24650076	473	24	Quebec	2465	2465005	Laval	1	462	4620632.04	7175
24650077	469	24	Quebec	2465	2465005	Laval	1	462	4620632.04	7175
24650078	615	24	Quebec	2465	2465005	Laval	1	462	4620632.04	7175
24650079	387	24	Quebec	2465	2465005	Laval	1	462	4620632.04	7175
24650080	556	24	Quebec	2465	2465005	Laval	1	462	4620632.04	7175
24650081	472	24	Quebec	2465	2465005	Laval	1	462	4620632.04	7175
24650082	428	24	Quebec	2465	2465005	Laval	1	462	4620632.03	5970
24650083	544	24	Quebec	2465	2465005	Laval	1	462	4620632.03	5970
24650084	539	24	Quebec	2465	2465005	Laval	1	462	4620632.03	5970
24650085	596	24	Quebec	2465	2465005	Laval	1	462	4620632.03	5970
24650086	590	24	Quebec	2465	2465005	Laval	1	462	4620632.03	5970
24650089	537	24	Quebec	2465	2465005	Laval	1	462	4620632.01	4964
24650090	407	24	Quebec	2465	2465005	Laval	1	462	4620632.01	4964
24650091	476	24	Quebec	2465	2465005	Laval	1	462	4620632.01	4964
24650092	536	24	Quebec	2465	2465005	Laval	1	462	4620632.01	4964
24650093	565	24	Quebec	2465	2465005	Laval	1	462	4620632.03	5970
24650094	454	24	Quebec	2465	2465005	Laval	1	462	4620632.01	4964
24650095	414	24	Quebec	2465	2465005	Laval	1	462	4620632.01	4964
24650096	380	24	Quebec	2465	2465005	Laval	1	462	4620632.01	4964
24650097	488	24	Quebec	2465	2465005	Laval	1	462	4620632.02	4807
24650098	399	24	Quebec	2465	2465005	Laval	1	462	4620632.02	4807
24650099	519	24	Quebec	2465	2465005	Laval	1	462	4620632.02	4807
24650100	450	24	Quebec	2465	2465005	Laval	1	462	4620632.02	4807
24650101	561	24	Quebec	2465	2465005	Laval	1	462	4620632.02	4807
24650102	510	24	Quebec	2465	2465005	Laval	1	462	4620632.02	4807
24650103	419	24	Quebec	2465	2465005	Laval	1	462	4620632.01	4964
24650104	771	24	Quebec	2465	2465005	Laval	1	462	4620632.01	4964
24650105	570	24	Quebec	2465	2465005	Laval	1	462	4620632.01	4964
24650106	731	24	Quebec	2465	2465005	Laval	1	462	4620632.03	5970
24650107	449	24	Quebec	2465	2465005	Laval	1	462	4620637.01	4988
24650108	333	24	Quebec	2465	2465005	Laval	1	462	4620637.01	4988
24650109	651	24	Quebec	2465	2465005	Laval	1	462	4620637.01	4988
24650110	481	24	Quebec	2465	2465005	Laval	1	462	4620637.01	4988
24650111	410	24	Quebec	2465	2465005	Laval	1	462	4620637.01	4988
24650112	416	24	Quebec	2465	2465005	Laval	1	462	4620637.01	4988
24650113	422	24	Quebec	2465	2465005	Laval	1	462	4620637.01	4988
24650114	792	24	Quebec	2465	2465005	Laval	1	462	4620637.02	4214
24650115	180	24	Quebec	2465	2465005	Laval	1	462	4620637.02	4214
24650116	720	24	Quebec	2465	2465005	Laval	1	462	4620636.00	7262
24650117	325	24	Quebec	2465	2465005	Laval	1	462	4620636.00	7262
24650118	1848	24	Quebec	2465	2465005	Laval	1	462	4620636.00	7262
24650119	424	24	Quebec	2465	2465005	Laval	1	462	4620636.00	7262
24650120	472	24	Quebec	2465	2465005	Laval	1	462	4620636.00	7262
24650121	430	24	Quebec	2465	2465005	Laval	1	462	4620636.00	7262
24650122	511	24	Quebec	2465	2465005	Laval	1	462	4620636.00	7262
24650123	532	24	Quebec	2465	2465005	Laval	1	462	4620636.00	7262
24650124	465	24	Quebec	2465	2465005	Laval	1	462	4620634.00	2979
24650125	487	24	Quebec	2465	2465005	Laval	1	462	4620635.00	5517
24650126	835	24	Quebec	2465	2465005	Laval	1	462	4620635.00	5517
24650127	364	24	Quebec	2465	2465005	Laval	1	462	4620635.00	5517
24650128	434	24	Quebec	2465	2465005	Laval	1	462	4620636.00	7262
24650129	459	24	Quebec	2465	2465005	Laval	1	462	4620636.00	7262
24650130	590	24	Quebec	2465	2465005	Laval	1	462	4620636.00	7262
24650131	517	24	Quebec	2465	2465005	Laval	1	462	4620636.00	7262
24650132	722	24	Quebec	2465	2465005	Laval	1	462	4620638.01	5511
24650133	664	24	Quebec	2465	2465005	Laval	1	462	4620638.01	5511
24650134	665	24	Quebec	2465	2465005	Laval	1	462	4620638.01	5511
24650135	545	24	Quebec	2465	2465005	Laval	1	462	4620638.01	5511
24650136	442	24	Quebec	2465	2465005	Laval	1	462	4620638.01	5511
24650137	510	24	Quebec	2465	2465005	Laval	1	462	4620638.04	6331
24650138	568	24	Quebec	2465	2465005	Laval	1	462	4620638.04	6331
24650139	504	24	Quebec	2465	2465005	Laval	1	462	4620638.04	6331
24650140	391	24	Quebec	2465	2465005	Laval	1	462	4620638.04	6331
24650141	673	24	Quebec	2465	2465005	Laval	1	462	4620638.04	6331
24650142	692	24	Quebec	2465	2465005	Laval	1	462	4620638.01	5511
24650143	469	24	Quebec	2465	2465005	Laval	1	462	4620638.01	5511
24650144	621	24	Quebec	2465	2465005	Laval	1	462	4620638.01	5511
24650145	691	24	Quebec	2465	2465005	Laval	1	462	4620638.01	5511
24650146	1464	24	Quebec	2465	2465005	Laval	1	462	4620637.02	4214
24650147	1778	24	Quebec	2465	2465005	Laval	1	462	4620637.02	4214
24650148	361	24	Quebec	2465	2465005	Laval	1	462	4620637.01	4988
24650149	525	24	Quebec	2465	2465005	Laval	1	462	4620637.01	4988
24650150	516	24	Quebec	2465	2465005	Laval	1	462	4620637.01	4988
24650151	424	24	Quebec	2465	2465005	Laval	1	462	4620637.01	4988
24650153	547	24	Quebec	2465	2465005	Laval	1	462	4620642.00	7369
24650154	469	24	Quebec	2465	2465005	Laval	1	462	4620642.00	7369
24650155	288	24	Quebec	2465	2465005	Laval	1	462	4620642.00	7369
24650156	339	24	Quebec	2465	2465005	Laval	1	462	4620642.00	7369
24650158	570	24	Quebec	2465	2465005	Laval	1	462	4620642.00	7369
24650159	1484	24	Quebec	2465	2465005	Laval	1	462	4620642.00	7369
24650160	369	24	Quebec	2465	2465005	Laval	1	462	4620642.00	7369
24650161	423	24	Quebec	2465	2465005	Laval	1	462	4620642.00	7369
24650162	872	24	Quebec	2465	2465005	Laval	1	462	4620642.00	7369
24650163	620	24	Quebec	2465	2465005	Laval	1	462	4620642.00	7369
24650165	1173	24	Quebec	2465	2465005	Laval	1	462	4620641.01	8489
24650166	535	24	Quebec	2465	2465005	Laval	1	462	4620641.01	8489
24650167	827	24	Quebec	2465	2465005	Laval	1	462	4620641.01	8489
24650168	1549	24	Quebec	2465	2465005	Laval	1	462	4620641.01	8489
24650169	1727	24	Quebec	2465	2465005	Laval	1	462	4620641.02	3431
24650170	608	24	Quebec	2465	2465005	Laval	1	462	4620641.01	8489
24650171	374	24	Quebec	2465	2465005	Laval	1	462	4620641.01	8489
24650172	319	24	Quebec	2465	2465005	Laval	1	462	4620641.01	8489
24650173	284	24	Quebec	2465	2465005	Laval	1	462	4620641.01	8489
24650174	422	24	Quebec	2465	2465005	Laval	1	462	4620641.01	8489
24650175	663	24	Quebec	2465	2465005	Laval	1	462	4620638.04	6331
24650176	718	24	Quebec	2465	2465005	Laval	1	462	4620638.04	6331
24650177	526	24	Quebec	2465	2465005	Laval	1	462	4620638.04	6331
24650178	445	24	Quebec	2465	2465005	Laval	1	462	4620638.04	6331
24650179	592	24	Quebec	2465	2465005	Laval	1	462	4620638.04	6331
24650180	741	24	Quebec	2465	2465005	Laval	1	462	4620638.04	6331
24650181	1539	24	Quebec	2465	2465005	Laval	1	462	4620639.00	4135
24650182	757	24	Quebec	2465	2465005	Laval	1	462	4620639.00	4135
24650183	503	24	Quebec	2465	2465005	Laval	1	462	4620639.00	4135
24650184	389	24	Quebec	2465	2465005	Laval	1	462	4620639.00	4135
24650185	400	24	Quebec	2465	2465005	Laval	1	462	4620639.00	4135
24650186	547	24	Quebec	2465	2465005	Laval	1	462	4620639.00	4135
24650187	440	24	Quebec	2465	2465005	Laval	1	462	4620638.03	4312
24650188	541	24	Quebec	2465	2465005	Laval	1	462	4620638.03	4312
24650189	462	24	Quebec	2465	2465005	Laval	1	462	4620638.03	4312
24650190	504	24	Quebec	2465	2465005	Laval	1	462	4620638.03	4312
24650191	665	24	Quebec	2465	2465005	Laval	1	462	4620638.03	4312
24650192	536	24	Quebec	2465	2465005	Laval	1	462	4620638.03	4312
24650193	541	24	Quebec	2465	2465005	Laval	1	462	4620638.03	4312
24650194	564	24	Quebec	2465	2465005	Laval	1	462	4620638.02	2104
24650195	493	24	Quebec	2465	2465005	Laval	1	462	4620638.02	2104
24650196	460	24	Quebec	2465	2465005	Laval	1	462	4620638.02	2104
24650197	587	24	Quebec	2465	2465005	Laval	1	462	4620638.02	2104
24650198	623	24	Quebec	2465	2465005	Laval	1	462	4620638.03	4312
24650199	488	24	Quebec	2465	2465005	Laval	1	462	4620635.00	5517
24650200	428	24	Quebec	2465	2465005	Laval	1	462	4620635.00	5517
24650201	504	24	Quebec	2465	2465005	Laval	1	462	4620635.00	5517
24650202	501	24	Quebec	2465	2465005	Laval	1	462	4620635.00	5517
24650204	700	24	Quebec	2465	2465005	Laval	1	462	4620634.00	2979
24650205	616	24	Quebec	2465	2465005	Laval	1	462	4620634.00	2979
24650206	822	24	Quebec	2465	2465005	Laval	1	462	4620633.00	5236
24650207	508	24	Quebec	2465	2465005	Laval	1	462	4620634.00	2979
24650208	600	24	Quebec	2465	2465005	Laval	1	462	4620633.00	5236
24650209	447	24	Quebec	2465	2465005	Laval	1	462	4620633.00	5236
24650210	364	24	Quebec	2465	2465005	Laval	1	462	4620633.00	5236
24650211	722	24	Quebec	2465	2465005	Laval	1	462	4620629.00	3432
24650212	497	24	Quebec	2465	2465005	Laval	1	462	4620629.00	3432
24650213	580	24	Quebec	2465	2465005	Laval	1	462	4620629.00	3432
24650214	470	24	Quebec	2465	2465005	Laval	1	462	4620629.00	3432
24650215	530	24	Quebec	2465	2465005	Laval	1	462	4620629.00	3432
24650216	633	24	Quebec	2465	2465005	Laval	1	462	4620629.00	3432
24650217	538	24	Quebec	2465	2465005	Laval	1	462	4620628.01	4724
24650218	492	24	Quebec	2465	2465005	Laval	1	462	4620628.01	4724
24650219	576	24	Quebec	2465	2465005	Laval	1	462	4620628.01	4724
24650220	900	24	Quebec	2465	2465005	Laval	1	462	4620628.01	4724
24650221	471	24	Quebec	2465	2465005	Laval	1	462	4620628.02	3753
24650222	419	24	Quebec	2465	2465005	Laval	1	462	4620628.02	3753
24650223	521	24	Quebec	2465	2465005	Laval	1	462	4620630.01	3697
24650224	584	24	Quebec	2465	2465005	Laval	1	462	4620630.01	3697
24650225	491	24	Quebec	2465	2465005	Laval	1	462	4620630.01	3697
24650226	604	24	Quebec	2465	2465005	Laval	1	462	4620630.02	5186
24650227	583	24	Quebec	2465	2465005	Laval	1	462	4620630.02	5186
24650228	650	24	Quebec	2465	2465005	Laval	1	462	4620630.02	5186
24650229	1176	24	Quebec	2465	2465005	Laval	1	462	4620630.02	5186
24650230	477	24	Quebec	2465	2465005	Laval	1	462	4620630.02	5186
24650231	694	24	Quebec	2465	2465005	Laval	1	462	4620628.02	3753
24650232	588	24	Quebec	2465	2465005	Laval	1	462	4620628.02	3753
24650235	472	24	Quebec	2465	2465005	Laval	1	462	4620628.02	3753
24650236	448	24	Quebec	2465	2465005	Laval	1	462	4620628.01	4724
24650237	517	24	Quebec	2465	2465005	Laval	1	462	4620628.01	4724
24650238	350	24	Quebec	2465	2465005	Laval	1	462	4620628.01	4724
24650239	407	24	Quebec	2465	2465005	Laval	1	462	4620628.01	4724
24650240	496	24	Quebec	2465	2465005	Laval	1	462	4620628.01	4724
24650242	519	24	Quebec	2465	2465005	Laval	1	462	4620627.00	6850
24650243	480	24	Quebec	2465	2465005	Laval	1	462	4620627.00	6850
24650244	563	24	Quebec	2465	2465005	Laval	1	462	4620627.00	6850
24650246	472	24	Quebec	2465	2465005	Laval	1	462	4620627.00	6850
24650247	467	24	Quebec	2465	2465005	Laval	1	462	4620627.00	6850
24650248	403	24	Quebec	2465	2465005	Laval	1	462	4620627.00	6850
24650249	442	24	Quebec	2465	2465005	Laval	1	462	4620627.00	6850
24650250	421	24	Quebec	2465	2465005	Laval	1	462	4620627.00	6850
24650251	429	24	Quebec	2465	2465005	Laval	1	462	4620627.00	6850
24650252	451	24	Quebec	2465	2465005	Laval	1	462	4620627.00	6850
24650255	592	24	Quebec	2465	2465005	Laval	1	462	4620626.00	7174
24650256	1698	24	Quebec	2465	2465005	Laval	1	462	4620631.00	7772
24650258	1364	24	Quebec	2465	2465005	Laval	1	462	4620631.00	7772
24650260	694	24	Quebec	2465	2465005	Laval	1	462	4620660.03	7167
24650261	701	24	Quebec	2465	2465005	Laval	1	462	4620660.03	7167
24650262	475	24	Quebec	2465	2465005	Laval	1	462	4620660.03	7167
24650263	394	24	Quebec	2465	2465005	Laval	1	462	4620660.03	7167
24650264	255	24	Quebec	2465	2465005	Laval	1	462	4620660.03	7167
24650265	882	24	Quebec	2465	2465005	Laval	1	462	4620660.03	7167
24650266	803	24	Quebec	2465	2465005	Laval	1	462	4620660.03	7167
24650267	826	24	Quebec	2465	2465005	Laval	1	462	4620660.03	7167
24650268	488	24	Quebec	2465	2465005	Laval	1	462	4620632.04	7175
24650269	638	24	Quebec	2465	2465005	Laval	1	462	4620630.02	5186
24650270	442	24	Quebec	2465	2465005	Laval	1	462	4620633.00	5236
24650271	524	24	Quebec	2465	2465005	Laval	1	462	4620630.02	5186
24650272	534	24	Quebec	2465	2465005	Laval	1	462	4620630.02	5186
24650273	561	24	Quebec	2465	2465005	Laval	1	462	4620630.01	3697
24650274	536	24	Quebec	2465	2465005	Laval	1	462	4620630.01	3697
24650275	493	24	Quebec	2465	2465005	Laval	1	462	4620630.01	3697
24650276	511	24	Quebec	2465	2465005	Laval	1	462	4620630.01	3697
24650277	573	24	Quebec	2465	2465005	Laval	1	462	4620633.00	5236
24650278	488	24	Quebec	2465	2465005	Laval	1	462	4620633.00	5236
24650279	362	24	Quebec	2465	2465005	Laval	1	462	4620633.00	5236
24650280	519	24	Quebec	2465	2465005	Laval	1	462	4620633.00	5236
24650281	619	24	Quebec	2465	2465005	Laval	1	462	4620633.00	5236
24650283	1424	24	Quebec	2465	2465005	Laval	1	462	4620635.00	5517
24650284	486	24	Quebec	2465	2465005	Laval	1	462	4620635.00	5517
24650285	735	24	Quebec	2465	2465005	Laval	1	462	4620640.00	3958
24650286	561	24	Quebec	2465	2465005	Laval	1	462	4620640.00	3958
24650287	589	24	Quebec	2465	2465005	Laval	1	462	4620640.00	3958
24650289	503	24	Quebec	2465	2465005	Laval	1	462	4620641.01	8489
24650291	627	24	Quebec	2465	2465005	Laval	1	462	4620641.02	3431
24650292	501	24	Quebec	2465	2465005	Laval	1	462	4620641.02	3431
24650293	576	24	Quebec	2465	2465005	Laval	1	462	4620641.02	3431
24650294	626	24	Quebec	2465	2465005	Laval	1	462	4620640.00	3958
24650295	669	24	Quebec	2465	2465005	Laval	1	462	4620640.00	3958
24650296	778	24	Quebec	2465	2465005	Laval	1	462	4620640.00	3958
24650297	590	24	Quebec	2465	2465005	Laval	1	462	4620644.00	1214
24650298	451	24	Quebec	2465	2465005	Laval	1	462	4620646.03	3496
24650299	492	24	Quebec	2465	2465005	Laval	1	462	4620646.02	3817
24650300	428	24	Quebec	2465	2465005	Laval	1	462	4620646.02	3817
24650301	1261	24	Quebec	2465	2465005	Laval	1	462	4620646.02	3817
24650302	444	24	Quebec	2465	2465005	Laval	1	462	4620646.02	3817
24650303	491	24	Quebec	2465	2465005	Laval	1	462	4620646.02	3817
24650304	701	24	Quebec	2465	2465005	Laval	1	462	4620646.02	3817
24650305	541	24	Quebec	2465	2465005	Laval	1	462	4620646.01	3618
24650306	531	24	Quebec	2465	2465005	Laval	1	462	4620646.03	3496
24650307	579	24	Quebec	2465	2465005	Laval	1	462	4620647.02	7426
24650308	964	24	Quebec	2465	2465005	Laval	1	462	4620646.01	3618
24650309	594	24	Quebec	2465	2465005	Laval	1	462	4620647.02	7426
24650310	668	24	Quebec	2465	2465005	Laval	1	462	4620646.01	3618
24650311	574	24	Quebec	2465	2465005	Laval	1	462	4620646.01	3618
24650312	492	24	Quebec	2465	2465005	Laval	1	462	4620648.00	5229
24650313	557	24	Quebec	2465	2465005	Laval	1	462	4620648.00	5229
24650314	487	24	Quebec	2465	2465005	Laval	1	462	4620647.02	7426
24650315	539	24	Quebec	2465	2465005	Laval	1	462	4620647.02	7426
24650316	569	24	Quebec	2465	2465005	Laval	1	462	4620647.02	7426
24650317	1211	24	Quebec	2465	2465005	Laval	1	462	4620647.02	7426
24650318	666	24	Quebec	2465	2465005	Laval	1	462	4620647.02	7426
24650319	1154	24	Quebec	2465	2465005	Laval	1	462	4620647.02	7426
24650320	1055	24	Quebec	2465	2465005	Laval	1	462	4620647.02	7426
24650321	549	24	Quebec	2465	2465005	Laval	1	462	4620648.00	5229
24650322	473	24	Quebec	2465	2465005	Laval	1	462	4620648.00	5229
24650323	496	24	Quebec	2465	2465005	Laval	1	462	4620648.00	5229
24650324	604	24	Quebec	2465	2465005	Laval	1	462	4620648.00	5229
24650325	402	24	Quebec	2465	2465005	Laval	1	462	4620648.00	5229
24650326	542	24	Quebec	2465	2465005	Laval	1	462	4620650.02	4080
24650327	585	24	Quebec	2465	2465005	Laval	1	462	4620650.02	4080
24650328	539	24	Quebec	2465	2465005	Laval	1	462	4620650.02	4080
24650329	573	24	Quebec	2465	2465005	Laval	1	462	4620650.02	4080
24650330	533	24	Quebec	2465	2465005	Laval	1	462	4620645.00	6415
24650331	459	24	Quebec	2465	2465005	Laval	1	462	4620645.00	6415
24650332	391	24	Quebec	2465	2465005	Laval	1	462	4620645.00	6415
24650333	581	24	Quebec	2465	2465005	Laval	1	462	4620645.00	6415
24650334	688	24	Quebec	2465	2465005	Laval	1	462	4620645.00	6415
24650337	1131	24	Quebec	2465	2465005	Laval	1	462	4620645.00	6415
24650339	432	24	Quebec	2465	2465005	Laval	1	462	4620643.03	5563
24650340	508	24	Quebec	2465	2465005	Laval	1	462	4620643.03	5563
24650341	590	24	Quebec	2465	2465005	Laval	1	462	4620645.00	6415
24650342	587	24	Quebec	2465	2465005	Laval	1	462	4620650.02	4080
24650343	623	24	Quebec	2465	2465005	Laval	1	462	4620650.02	4080
24650344	631	24	Quebec	2465	2465005	Laval	1	462	4620650.02	4080
24650345	511	24	Quebec	2465	2465005	Laval	1	462	4620650.01	4483
24650346	413	24	Quebec	2465	2465005	Laval	1	462	4620650.01	4483
24650347	872	24	Quebec	2465	2465005	Laval	1	462	4620650.05	4276
24650348	392	24	Quebec	2465	2465005	Laval	1	462	4620650.01	4483
24650349	396	24	Quebec	2465	2465005	Laval	1	462	4620650.01	4483
24650350	649	24	Quebec	2465	2465005	Laval	1	462	4620650.01	4483
24650351	476	24	Quebec	2465	2465005	Laval	1	462	4620648.00	5229
24650352	654	24	Quebec	2465	2465005	Laval	1	462	4620648.00	5229
24650353	526	24	Quebec	2465	2465005	Laval	1	462	4620648.00	5229
24650354	463	24	Quebec	2465	2465005	Laval	1	462	4620649.02	5437
24650355	445	24	Quebec	2465	2465005	Laval	1	462	4620649.02	5437
24650356	403	24	Quebec	2465	2465005	Laval	1	462	4620649.02	5437
24650357	492	24	Quebec	2465	2465005	Laval	1	462	4620649.02	5437
24650358	402	24	Quebec	2465	2465005	Laval	1	462	4620650.01	4483
24650359	348	24	Quebec	2465	2465005	Laval	1	462	4620650.01	4483
24650360	654	24	Quebec	2465	2465005	Laval	1	462	4620650.01	4483
24650361	583	24	Quebec	2465	2465005	Laval	1	462	4620649.02	5437
24650362	575	24	Quebec	2465	2465005	Laval	1	462	4620649.02	5437
24650363	486	24	Quebec	2465	2465005	Laval	1	462	4620649.02	5437
24650364	599	24	Quebec	2465	2465005	Laval	1	462	4620649.02	5437
24650365	329	24	Quebec	2465	2465005	Laval	1	462	4620649.02	5437
24650366	573	24	Quebec	2465	2465005	Laval	1	462	4620649.02	5437
24650367	489	24	Quebec	2465	2465005	Laval	1	462	4620649.02	5437
24650368	573	24	Quebec	2465	2465005	Laval	1	462	4620649.01	2628
24650369	572	24	Quebec	2465	2465005	Laval	1	462	4620647.02	7426
24650370	588	24	Quebec	2465	2465005	Laval	1	462	4620649.01	2628
24650371	979	24	Quebec	2465	2465005	Laval	1	462	4620649.01	2628
24650372	488	24	Quebec	2465	2465005	Laval	1	462	4620649.01	2628
24650373	108	24	Quebec	2465	2465005	Laval	1	462	4620647.01	3001
24650374	687	24	Quebec	2465	2465005	Laval	1	462	4620647.01	3001
24650380	619	24	Quebec	2465	2465005	Laval	1	462	4620652.01	8413
24650381	824	24	Quebec	2465	2465005	Laval	1	462	4620652.09	4265
24650382	638	24	Quebec	2465	2465005	Laval	1	462	4620652.01	8413
24650383	411	24	Quebec	2465	2465005	Laval	1	462	4620652.01	8413
24650384	378	24	Quebec	2465	2465005	Laval	1	462	4620652.01	8413
24650385	387	24	Quebec	2465	2465005	Laval	1	462	4620652.08	5112
24650386	404	24	Quebec	2465	2465005	Laval	1	462	4620652.08	5112
24650387	670	24	Quebec	2465	2465005	Laval	1	462	4620652.04	4266
24650389	549	24	Quebec	2465	2465005	Laval	1	462	4620652.04	4266
24650390	471	24	Quebec	2465	2465005	Laval	1	462	4620652.04	4266
24650391	469	24	Quebec	2465	2465005	Laval	1	462	4620652.04	4266
24650392	645	24	Quebec	2465	2465005	Laval	1	462	4620652.04	4266
24650393	506	24	Quebec	2465	2465005	Laval	1	462	4620652.04	4266
24650394	468	24	Quebec	2465	2465005	Laval	1	462	4620652.04	4266
24650395	488	24	Quebec	2465	2465005	Laval	1	462	4620652.04	4266
24650396	773	24	Quebec	2465	2465005	Laval	1	462	4620652.07	8884
24650397	439	24	Quebec	2465	2465005	Laval	1	462	4620652.01	8413
24650398	492	24	Quebec	2465	2465005	Laval	1	462	4620652.01	8413
24650399	462	24	Quebec	2465	2465005	Laval	1	462	4620652.01	8413
24650400	440	24	Quebec	2465	2465005	Laval	1	462	4620652.01	8413
24650401	691	24	Quebec	2465	2465005	Laval	1	462	4620652.01	8413
24650402	1093	24	Quebec	2465	2465005	Laval	1	462	4620652.07	8884
24650404	559	24	Quebec	2465	2465005	Laval	1	462	4620652.06	4035
24650405	685	24	Quebec	2465	2465005	Laval	1	462	4620652.06	4035
24650406	681	24	Quebec	2465	2465005	Laval	1	462	4620652.06	4035
24650407	528	24	Quebec	2465	2465005	Laval	1	462	4620652.06	4035
24650408	1582	24	Quebec	2465	2465005	Laval	1	462	4620652.06	4035
24650410	587	24	Quebec	2465	2465005	Laval	1	462	4620655.02	6656
24650411	479	24	Quebec	2465	2465005	Laval	1	462	4620655.01	4206
24650412	395	24	Quebec	2465	2465005	Laval	1	462	4620655.01	4206
24650413	723	24	Quebec	2465	2465005	Laval	1	462	4620655.01	4206
24650414	627	24	Quebec	2465	2465005	Laval	1	462	4620655.01	4206
24650415	525	24	Quebec	2465	2465005	Laval	1	462	4620655.01	4206
24650416	550	24	Quebec	2465	2465005	Laval	1	462	4620655.01	4206
24650417	422	24	Quebec	2465	2465005	Laval	1	462	4620655.01	4206
24650418	485	24	Quebec	2465	2465005	Laval	1	462	4620655.01	4206
24650419	552	24	Quebec	2465	2465005	Laval	1	462	4620655.02	6656
24650420	434	24	Quebec	2465	2465005	Laval	1	462	4620655.02	6656
24650421	617	24	Quebec	2465	2465005	Laval	1	462	4620656.01	7171
24650422	570	24	Quebec	2465	2465005	Laval	1	462	4620656.01	7171
24650423	518	24	Quebec	2465	2465005	Laval	1	462	4620656.01	7171
24650424	645	24	Quebec	2465	2465005	Laval	1	462	4620656.01	7171
24650425	1085	24	Quebec	2465	2465005	Laval	1	462	4620656.01	7171
24650426	571	24	Quebec	2465	2465005	Laval	1	462	4620656.01	7171
24650427	634	24	Quebec	2465	2465005	Laval	1	462	4620656.01	7171
24650428	1992	24	Quebec	2465	2465005	Laval	1	462	4620656.01	7171
24650429	298	24	Quebec	2465	2465005	Laval	1	462	4620656.04	7212
24650433	425	24	Quebec	2465	2465005	Laval	1	462	4620656.04	7212
24650434	466	24	Quebec	2465	2465005	Laval	1	462	4620656.03	3975
24650437	556	24	Quebec	2465	2465005	Laval	1	462	4620656.03	3975
24650438	720	24	Quebec	2465	2465005	Laval	1	462	4620656.03	3975
24650439	535	24	Quebec	2465	2465005	Laval	1	462	4620656.03	3975
24650440	662	24	Quebec	2465	2465005	Laval	1	462	4620656.03	3975
24650441	1776	24	Quebec	2465	2465005	Laval	1	462	4620657.03	4511
24650442	381	24	Quebec	2465	2465005	Laval	1	462	4620657.03	4511
24650443	787	24	Quebec	2465	2465005	Laval	1	462	4620657.03	4511
24650444	471	24	Quebec	2465	2465005	Laval	1	462	4620657.02	5805
24650445	547	24	Quebec	2465	2465005	Laval	1	462	4620657.02	5805
24650446	879	24	Quebec	2465	2465005	Laval	1	462	4620657.02	5805
24650447	406	24	Quebec	2465	2465005	Laval	1	462	4620657.02	5805
24650448	420	24	Quebec	2465	2465005	Laval	1	462	4620657.02	5805
24650449	464	24	Quebec	2465	2465005	Laval	1	462	4620657.01	3695
24650450	413	24	Quebec	2465	2465005	Laval	1	462	4620657.02	5805
24650451	491	24	Quebec	2465	2465005	Laval	1	462	4620657.01	3695
24650452	525	24	Quebec	2465	2465005	Laval	1	462	4620657.02	5805
24650453	563	24	Quebec	2465	2465005	Laval	1	462	4620658.02	3173
24650454	636	24	Quebec	2465	2465005	Laval	1	462	4620658.02	3173
24650455	437	24	Quebec	2465	2465005	Laval	1	462	4620658.02	3173
24650456	595	24	Quebec	2465	2465005	Laval	1	462	4620658.03	8117
24650457	684	24	Quebec	2465	2465005	Laval	1	462	4620658.03	8117
24650458	418	24	Quebec	2465	2465005	Laval	1	462	4620658.03	8117
24650459	443	24	Quebec	2465	2465005	Laval	1	462	4620658.03	8117
24650460	475	24	Quebec	2465	2465005	Laval	1	462	4620658.03	8117
24650461	625	24	Quebec	2465	2465005	Laval	1	462	4620658.03	8117
24650462	479	24	Quebec	2465	2465005	Laval	1	462	4620658.03	8117
24650463	440	24	Quebec	2465	2465005	Laval	1	462	4620658.03	8117
24650464	962	24	Quebec	2465	2465005	Laval	1	462	4620658.03	8117
24650466	574	24	Quebec	2465	2465005	Laval	1	462	4620658.02	3173
24650467	429	24	Quebec	2465	2465005	Laval	1	462	4620658.02	3173
24650468	534	24	Quebec	2465	2465005	Laval	1	462	4620658.02	3173
24650469	366	24	Quebec	2465	2465005	Laval	1	462	4620658.01	4306
24650470	435	24	Quebec	2465	2465005	Laval	1	462	4620658.01	4306
24650471	483	24	Quebec	2465	2465005	Laval	1	462	4620658.01	4306
24650472	408	24	Quebec	2465	2465005	Laval	1	462	4620658.01	4306
24650473	504	24	Quebec	2465	2465005	Laval	1	462	4620658.01	4306
24650474	423	24	Quebec	2465	2465005	Laval	1	462	4620658.01	4306
24650475	644	24	Quebec	2465	2465005	Laval	1	462	4620658.01	4306
24650476	418	24	Quebec	2465	2465005	Laval	1	462	4620658.01	4306
24650477	594	24	Quebec	2465	2465005	Laval	1	462	4620657.01	3695
24650478	625	24	Quebec	2465	2465005	Laval	1	462	4620658.01	4306
24650479	1069	24	Quebec	2465	2465005	Laval	1	462	4620657.01	3695
24650480	494	24	Quebec	2465	2465005	Laval	1	462	4620657.01	3695
24650481	583	24	Quebec	2465	2465005	Laval	1	462	4620657.01	3695
24650482	482	24	Quebec	2465	2465005	Laval	1	462	4620657.02	5805
24650483	644	24	Quebec	2465	2465005	Laval	1	462	4620657.02	5805
24650485	634	24	Quebec	2465	2465005	Laval	1	462	4620651.02	7658
24650486	926	24	Quebec	2465	2465005	Laval	1	462	4620651.02	7658
24650487	513	24	Quebec	2465	2465005	Laval	1	462	4620651.02	7658
24650488	593	24	Quebec	2465	2465005	Laval	1	462	4620651.02	7658
24650489	331	24	Quebec	2465	2465005	Laval	1	462	4620651.02	7658
24650490	416	24	Quebec	2465	2465005	Laval	1	462	4620651.02	7658
24650492	577	24	Quebec	2465	2465005	Laval	1	462	4620651.01	6389
24650493	601	24	Quebec	2465	2465005	Laval	1	462	4620643.03	5563
24650494	521	24	Quebec	2465	2465005	Laval	1	462	4620651.01	6389
24650495	623	24	Quebec	2465	2465005	Laval	1	462	4620651.01	6389
24650496	385	24	Quebec	2465	2465005	Laval	1	462	4620651.01	6389
24650497	686	24	Quebec	2465	2465005	Laval	1	462	4620651.01	6389
24650498	745	24	Quebec	2465	2465005	Laval	1	462	4620651.01	6389
24650499	419	24	Quebec	2465	2465005	Laval	1	462	4620651.01	6389
24650500	590	24	Quebec	2465	2465005	Laval	1	462	4620651.01	6389
24650501	779	24	Quebec	2465	2465005	Laval	1	462	4620651.01	6389
24650502	1064	24	Quebec	2465	2465005	Laval	1	462	4620651.01	6389
24650504	545	24	Quebec	2465	2465005	Laval	1	462	4620650.05	4276
24650505	718	24	Quebec	2465	2465005	Laval	1	462	4620650.01	4483
24650506	1240	24	Quebec	2465	2465005	Laval	1	462	4620650.05	4276
24650507	485	24	Quebec	2465	2465005	Laval	1	462	4620650.05	4276
24650508	521	24	Quebec	2465	2465005	Laval	1	462	4620650.04	6851
24650509	535	24	Quebec	2465	2465005	Laval	1	462	4620650.04	6851
24650510	535	24	Quebec	2465	2465005	Laval	1	462	4620650.04	6851
24650511	1718	24	Quebec	2465	2465005	Laval	1	462	4620652.07	8884
24650512	765	24	Quebec	2465	2465005	Laval	1	462	4620652.07	8884
24650513	335	24	Quebec	2465	2465005	Laval	1	462	4620652.07	8884
24650514	539	24	Quebec	2465	2465005	Laval	1	462	4620656.01	7171
24650515	610	24	Quebec	2465	2465005	Laval	1	462	4620655.02	6656
24650516	422	24	Quebec	2465	2465005	Laval	1	462	4620655.02	6656
24650517	499	24	Quebec	2465	2465005	Laval	1	462	4620655.02	6656
24650518	522	24	Quebec	2465	2465005	Laval	1	462	4620655.02	6656
24650519	442	24	Quebec	2465	2465005	Laval	1	462	4620655.02	6656
24650520	592	24	Quebec	2465	2465005	Laval	1	462	4620655.02	6656
24650521	441	24	Quebec	2465	2465005	Laval	1	462	4620643.03	5563
24650522	544	24	Quebec	2465	2465005	Laval	1	462	4620643.03	5563
24650523	460	24	Quebec	2465	2465005	Laval	1	462	4620643.03	5563
24650527	624	24	Quebec	2465	2465005	Laval	1	462	4620644.00	1214
24650528	1104	24	Quebec	2465	2465005	Laval	1	462	4620659.05	7458
24650529	388	24	Quebec	2465	2465005	Laval	1	462	4620659.05	7458
24650530	421	24	Quebec	2465	2465005	Laval	1	462	4620659.05	7458
24650531	342	24	Quebec	2465	2465005	Laval	1	462	4620659.05	7458
24650532	1047	24	Quebec	2465	2465005	Laval	1	462	4620659.05	7458
24650533	498	24	Quebec	2465	2465005	Laval	1	462	4620659.05	7458
24650534	448	24	Quebec	2465	2465005	Laval	1	462	4620659.05	7458
24650535	749	24	Quebec	2465	2465005	Laval	1	462	4620659.05	7458
24650536	1493	24	Quebec	2465	2465005	Laval	1	462	4620659.05	7458
24650537	620	24	Quebec	2465	2465005	Laval	1	462	4620659.05	7458
24650538	660	24	Quebec	2465	2465005	Laval	1	462	4620659.11	6572
24650539	438	24	Quebec	2465	2465005	Laval	1	462	4620659.08	6581
24650540	433	24	Quebec	2465	2465005	Laval	1	462	4620659.08	6581
24650541	1023	24	Quebec	2465	2465005	Laval	1	462	4620659.08	6581
24650542	804	24	Quebec	2465	2465005	Laval	1	462	4620659.08	6581
24650543	774	24	Quebec	2465	2465005	Laval	1	462	4620659.08	6581
24650544	531	24	Quebec	2465	2465005	Laval	1	462	4620659.08	6581
24650545	920	24	Quebec	2465	2465005	Laval	1	462	4620659.08	6581
24650546	407	24	Quebec	2465	2465005	Laval	1	462	4620659.08	6581
24650547	1006	24	Quebec	2465	2465005	Laval	1	462	4620659.06	4430
24650548	449	24	Quebec	2465	2465005	Laval	1	462	4620659.08	6581
24650549	407	24	Quebec	2465	2465005	Laval	1	462	4620659.11	6572
24650550	539	24	Quebec	2465	2465005	Laval	1	462	4620659.11	6572
24650551	400	24	Quebec	2465	2465005	Laval	1	462	4620659.11	6572
24650552	626	24	Quebec	2465	2465005	Laval	1	462	4620659.11	6572
24650554	1029	24	Quebec	2465	2465005	Laval	1	462	4620659.11	6572
24650555	496	24	Quebec	2465	2465005	Laval	1	462	4620659.06	4430
24650556	340	24	Quebec	2465	2465005	Laval	1	462	4620659.06	4430
24650557	378	24	Quebec	2465	2465005	Laval	1	462	4620659.06	4430
24650558	405	24	Quebec	2465	2465005	Laval	1	462	4620659.06	4430
24650559	558	24	Quebec	2465	2465005	Laval	1	462	4620659.06	4430
24650562	1034	24	Quebec	2465	2465005	Laval	1	462	4620660.01	5498
24650563	456	24	Quebec	2465	2465005	Laval	1	462	4620660.01	5498
24650564	555	24	Quebec	2465	2465005	Laval	1	462	4620660.01	5498
24650565	558	24	Quebec	2465	2465005	Laval	1	462	4620660.01	5498
24650566	924	24	Quebec	2465	2465005	Laval	1	462	4620660.01	5498
24650567	762	24	Quebec	2465	2465005	Laval	1	462	4620660.02	5503
24650568	422	24	Quebec	2465	2465005	Laval	1	462	4620632.02	4807
24650569	530	24	Quebec	2465	2465005	Laval	1	462	4620632.04	7175
24650570	536	24	Quebec	2465	2465005	Laval	1	462	4620632.02	4807
24650571	922	24	Quebec	2465	2465005	Laval	1	462	4620632.02	4807
24650573	1094	24	Quebec	2465	2465005	Laval	1	462	4620659.11	6572
24650574	509	24	Quebec	2465	2465005	Laval	1	462	4620659.11	6572
24650575	622	24	Quebec	2465	2465005	Laval	1	462	4620659.11	6572
24650576	1247	24	Quebec	2465	2465005	Laval	1	462	4620659.06	4430
24650577	1700	24	Quebec	2465	2465005	Laval	1	462	4620661.01	9616
24650579	340	24	Quebec	2465	2465005	Laval	1	462	4620659.08	6581
24650580	462	24	Quebec	2465	2465005	Laval	1	462	4620659.08	6581
24650581	348	24	Quebec	2465	2465005	Laval	1	462	4620659.05	7458
24650582	670	24	Quebec	2465	2465005	Laval	1	462	4620657.03	4511
24650583	420	24	Quebec	2465	2465005	Laval	1	462	4620657.03	4511
24650584	477	24	Quebec	2465	2465005	Laval	1	462	4620657.03	4511
24650585	467	24	Quebec	2465	2465005	Laval	1	462	4620657.02	5805
24650586	551	24	Quebec	2465	2465005	Laval	1	462	4620657.02	5805
24650587	744	24	Quebec	2465	2465005	Laval	1	462	4620654.00	744
24650588	618	24	Quebec	2465	2465005	Laval	1	462	4620653.00	952
24650589	334	24	Quebec	2465	2465005	Laval	1	462	4620653.00	952
24650590	592	24	Quebec	2465	2465005	Laval	1	462	4620646.01	3618
24650591	279	24	Quebec	2465	2465005	Laval	1	462	4620646.01	3618
24650592	459	24	Quebec	2465	2465005	Laval	1	462	4620646.03	3496
24650593	468	24	Quebec	2465	2465005	Laval	1	462	4620646.03	3496
24650594	1587	24	Quebec	2465	2465005	Laval	1	462	4620646.03	3496
24650595	0	24	Quebec	2465	2465005	Laval	1	462	4620646.03	3496
24650596	597	24	Quebec	2465	2465005	Laval	1	462	4620641.01	8489
24650597	840	24	Quebec	2465	2465005	Laval	1	462	4620641.01	8489
24650598	952	24	Quebec	2465	2465005	Laval	1	462	4620627.00	6850
24650599	1109	24	Quebec	2465	2465005	Laval	1	462	4620628.02	3753
24650600	1388	24	Quebec	2465	2465005	Laval	1	462	4620642.00	7369
24650602	2042	24	Quebec	2465	2465005	Laval	1	462	4620645.00	6415
24650603	2206	24	Quebec	2465	2465005	Laval	1	462	4620647.01	3001
24650604	1245	24	Quebec	2465	2465005	Laval	1	462	4620662.00	4939
24650605	1977	24	Quebec	2465	2465005	Laval	1	462	4620632.03	5970
24650606	1251	24	Quebec	2465	2465005	Laval	1	462	4620627.00	6850
24650607	690	24	Quebec	2465	2465005	Laval	1	462	4620634.00	2979
24650608	458	24	Quebec	2465	2465005	Laval	1	462	4620641.01	8489
24650609	1695	24	Quebec	2465	2465005	Laval	1	462	4620658.03	8117
24650610	1301	24	Quebec	2465	2465005	Laval	1	462	4620658.03	8117
24650612	1163	24	Quebec	2465	2465005	Laval	1	462	4620643.02	6778
24650613	478	24	Quebec	2465	2465005	Laval	1	462	4620660.01	5498
24650614	459	24	Quebec	2465	2465005	Laval	1	462	4620660.01	5498
24650615	539	24	Quebec	2465	2465005	Laval	1	462	4620660.01	5498
24650616	495	24	Quebec	2465	2465005	Laval	1	462	4620660.01	5498
24650618	706	24	Quebec	2465	2465005	Laval	1	462	4620652.08	5112
24650619	435	24	Quebec	2465	2465005	Laval	1	462	4620652.08	5112
24650620	1064	24	Quebec	2465	2465005	Laval	1	462	4620652.08	5112
24650621	481	24	Quebec	2465	2465005	Laval	1	462	4620652.08	5112
24650622	710	24	Quebec	2465	2465005	Laval	1	462	4620652.08	5112
24650623	353	24	Quebec	2465	2465005	Laval	1	462	4620652.09	4265
24650624	737	24	Quebec	2465	2465005	Laval	1	462	4620652.09	4265
24650625	554	24	Quebec	2465	2465005	Laval	1	462	4620652.09	4265
24650626	734	24	Quebec	2465	2465005	Laval	1	462	4620652.09	4265
24650627	469	24	Quebec	2465	2465005	Laval	1	462	4620652.09	4265
24650628	594	24	Quebec	2465	2465005	Laval	1	462	4620652.09	4265
24650629	1352	24	Quebec	2465	2465005	Laval	1	462	4620652.07	8884
24650630	2848	24	Quebec	2465	2465005	Laval	1	462	4620652.07	8884
24650631	1128	24	Quebec	2465	2465005	Laval	1	462	4620655.02	6656
24650632	868	24	Quebec	2465	2465005	Laval	1	462	4620655.02	6656
24650633	852	24	Quebec	2465	2465005	Laval	1	462	4620656.04	7212
24650634	1470	24	Quebec	2465	2465005	Laval	1	462	4620656.04	7212
24650635	1793	24	Quebec	2465	2465005	Laval	1	462	4620656.04	7212
24650636	453	24	Quebec	2465	2465005	Laval	1	462	4620659.09	3518
24650637	610	24	Quebec	2465	2465005	Laval	1	462	4620659.09	3518
24650638	841	24	Quebec	2465	2465005	Laval	1	462	4620659.09	3518
24650639	1614	24	Quebec	2465	2465005	Laval	1	462	4620659.09	3518
24650640	585	24	Quebec	2465	2465005	Laval	1	462	4620651.02	7658
24650641	554	24	Quebec	2465	2465005	Laval	1	462	4620651.02	7658
24650642	349	24	Quebec	2465	2465005	Laval	1	462	4620651.02	7658
24650643	486	24	Quebec	2465	2465005	Laval	1	462	4620651.02	7658
24650644	630	24	Quebec	2465	2465005	Laval	1	462	4620651.02	7658
24650645	1641	24	Quebec	2465	2465005	Laval	1	462	4620651.02	7658
24650646	664	24	Quebec	2465	2465005	Laval	1	462	4620643.03	5563
24650647	2891	24	Quebec	2465	2465005	Laval	1	462	4620643.02	6778
24650649	1407	24	Quebec	2465	2465005	Laval	1	462	4620643.03	5563
24650650	232	24	Quebec	2465	2465005	Laval	1	462	4620643.02	6778
24650651	506	24	Quebec	2465	2465005	Laval	1	462	4620643.03	5563
24650653	499	24	Quebec	2465	2465005	Laval	1	462	4620661.03	4556
24650654	439	24	Quebec	2465	2465005	Laval	1	462	4620661.03	4556
24650655	471	24	Quebec	2465	2465005	Laval	1	462	4620661.03	4556
24650657	1006	24	Quebec	2465	2465005	Laval	1	462	4620661.04	4627
24650658	1044	24	Quebec	2465	2465005	Laval	1	462	4620661.04	4627
24650663	349	24	Quebec	2465	2465005	Laval	1	462	4620656.03	3975
24650664	589	24	Quebec	2465	2465005	Laval	1	462	4620656.04	7212
24650665	687	24	Quebec	2465	2465005	Laval	1	462	4620656.03	3975
24650667	1785	24	Quebec	2465	2465005	Laval	1	462	4620656.04	7212
24650668	3424	24	Quebec	2465	2465005	Laval	1	462	4620643.01	5540
24650669	1004	24	Quebec	2465	2465005	Laval	1	462	4620643.01	5540
24650670	1112	24	Quebec	2465	2465005	Laval	1	462	4620643.01	5540
24650672	2492	24	Quebec	2465	2465005	Laval	1	462	4620643.02	6778
24650673	560	24	Quebec	2465	2465005	Laval	1	462	4620660.03	7167
24650676	385	24	Quebec	2465	2465005	Laval	1	462	4620631.00	7772
24650677	863	24	Quebec	2465	2465005	Laval	1	462	4620631.00	7772
24650678	446	24	Quebec	2465	2465005	Laval	1	462	4620631.00	7772
24650679	1943	24	Quebec	2465	2465005	Laval	1	462	4620631.00	7772
24650680	1073	24	Quebec	2465	2465005	Laval	1	462	4620631.00	7772
24650681	507	24	Quebec	2465	2465005	Laval	1	462	4620652.01	8413
24650682	617	24	Quebec	2465	2465005	Laval	1	462	4620652.01	8413
24650683	1300	24	Quebec	2465	2465005	Laval	1	462	4620652.01	8413
24650684	1419	24	Quebec	2465	2465005	Laval	1	462	4620652.01	8413
24650685	368	24	Quebec	2465	2465005	Laval	1	462	4620659.04	4621
24650686	399	24	Quebec	2465	2465005	Laval	1	462	4620659.04	4621
24650687	487	24	Quebec	2465	2465005	Laval	1	462	4620659.04	4621
24650688	445	24	Quebec	2465	2465005	Laval	1	462	4620659.04	4621
24650689	804	24	Quebec	2465	2465005	Laval	1	462	4620659.04	4621
24650690	1146	24	Quebec	2465	2465005	Laval	1	462	4620659.04	4621
24650691	686	24	Quebec	2465	2465005	Laval	1	462	4620659.10	3546
24650692	650	24	Quebec	2465	2465005	Laval	1	462	4620659.10	3546
24650693	635	24	Quebec	2465	2465005	Laval	1	462	4620659.10	3546
24650694	789	24	Quebec	2465	2465005	Laval	1	462	4620659.10	3546
24650697	786	24	Quebec	2465	2465005	Laval	1	462	4620659.10	3546
24650698	686	24	Quebec	2465	2465005	Laval	1	462	4620659.11	6572
24650699	972	24	Quebec	2465	2465005	Laval	1	462	4620659.04	4621
24650700	1134	24	Quebec	2465	2465005	Laval	1	462	4620650.05	4276
24650701	4969	24	Quebec	2465	2465005	Laval	1	462	4620650.04	6851
24650702	291	24	Quebec	2465	2465005	Laval	1	462	4620650.04	6851
24650703	370	24	Quebec	2465	2465005	Laval	1	462	4620652.08	5112
24650704	555	24	Quebec	2465	2465005	Laval	1	462	4620652.08	5112
24650705	559	24	Quebec	2465	2465005	Laval	1	462	4620625.01	6083
24650708	374	24	Quebec	2465	2465005	Laval	1	462	4620625.02	7541
24650710	745	24	Quebec	2465	2465005	Laval	1	462	4620625.01	6083
24660001	657	24	Quebec	2466	2466023	Montréal	1	462	4620580.03	3879
24660002	534	24	Quebec	2466	2466023	Montréal	1	462	4620580.03	3879
24660003	303	24	Quebec	2466	2466023	Montréal	1	462	4620580.03	3879
24660004	283	24	Quebec	2466	2466023	Montréal	1	462	4620580.03	3879
24660005	235	24	Quebec	2466	2466023	Montréal	1	462	4620580.03	3879
24660006	411	24	Quebec	2466	2466023	Montréal	1	462	4620580.03	3879
24660007	677	24	Quebec	2466	2466023	Montréal	1	462	4620580.03	3879
24660008	534	24	Quebec	2466	2466023	Montréal	1	462	4620580.03	3879
24660009	245	24	Quebec	2466	2466023	Montréal	1	462	4620580.03	3879
24660010	659	24	Quebec	2466	2466023	Montréal	1	462	4620580.01	4260
24660011	644	24	Quebec	2466	2466023	Montréal	1	462	4620580.01	4260
24660012	821	24	Quebec	2466	2466023	Montréal	1	462	4620580.01	4260
24660013	481	24	Quebec	2466	2466023	Montréal	1	462	4620580.01	4260
24660014	531	24	Quebec	2466	2466023	Montréal	1	462	4620580.01	4260
24660015	432	24	Quebec	2466	2466023	Montréal	1	462	4620580.01	4260
24660016	692	24	Quebec	2466	2466023	Montréal	1	462	4620580.01	4260
24660017	505	24	Quebec	2466	2466023	Montréal	1	462	4620581.02	3495
24660020	431	24	Quebec	2466	2466023	Montréal	1	462	4620585.02	3900
24660021	565	24	Quebec	2466	2466023	Montréal	1	462	4620581.02	3495
24660022	329	24	Quebec	2466	2466023	Montréal	1	462	4620581.02	3495
24660023	531	24	Quebec	2466	2466023	Montréal	1	462	4620581.02	3495
24660024	616	24	Quebec	2466	2466023	Montréal	1	462	4620581.01	5708
24660025	527	24	Quebec	2466	2466023	Montréal	1	462	4620581.01	5708
24660026	715	24	Quebec	2466	2466023	Montréal	1	462	4620581.01	5708
24660027	568	24	Quebec	2466	2466023	Montréal	1	462	4620581.01	5708
24660028	338	24	Quebec	2466	2466023	Montréal	1	462	4620581.01	5708
24660029	387	24	Quebec	2466	2466023	Montréal	1	462	4620581.01	5708
24660030	1090	24	Quebec	2466	2466023	Montréal	1	462	4620581.01	5708
24660031	508	24	Quebec	2466	2466023	Montréal	1	462	4620581.01	5708
24660032	472	24	Quebec	2466	2466023	Montréal	1	462	4620581.01	5708
24660033	904	24	Quebec	2466	2466023	Montréal	1	462	4620582.01	6465
24660034	353	24	Quebec	2466	2466023	Montréal	1	462	4620582.01	6465
24660035	457	24	Quebec	2466	2466023	Montréal	1	462	4620582.01	6465
24660036	784	24	Quebec	2466	2466023	Montréal	1	462	4620582.01	6465
24660037	655	24	Quebec	2466	2466023	Montréal	1	462	4620582.01	6465
24660038	569	24	Quebec	2466	2466023	Montréal	1	462	4620582.02	6033
24660039	486	24	Quebec	2466	2466023	Montréal	1	462	4620582.02	6033
24660040	474	24	Quebec	2466	2466023	Montréal	1	462	4620582.02	6033
24660041	561	24	Quebec	2466	2466023	Montréal	1	462	4620582.02	6033
24660042	589	24	Quebec	2466	2466023	Montréal	1	462	4620582.01	6465
24660043	429	24	Quebec	2466	2466023	Montréal	1	462	4620582.01	6465
24660044	475	24	Quebec	2466	2466023	Montréal	1	462	4620582.01	6465
24660045	487	24	Quebec	2466	2466023	Montréal	1	462	4620581.01	5708
24660046	499	24	Quebec	2466	2466023	Montréal	1	462	4620582.02	6033
24660047	364	24	Quebec	2466	2466023	Montréal	1	462	4620583.00	3205
24660048	526	24	Quebec	2466	2466023	Montréal	1	462	4620584.00	7022
24660049	484	24	Quebec	2466	2466023	Montréal	1	462	4620584.00	7022
24660050	539	24	Quebec	2466	2466023	Montréal	1	462	4620584.00	7022
24660051	372	24	Quebec	2466	2466023	Montréal	1	462	4620584.00	7022
24660052	570	24	Quebec	2466	2466023	Montréal	1	462	4620584.00	7022
24660053	407	24	Quebec	2466	2466023	Montréal	1	462	4620584.00	7022
24660054	477	24	Quebec	2466	2466007	Montréal-Est	1	462	4620570.00	3850
24660055	596	24	Quebec	2466	2466007	Montréal-Est	1	462	4620570.00	3850
24660056	508	24	Quebec	2466	2466007	Montréal-Est	1	462	4620570.00	3850
24660057	872	24	Quebec	2466	2466007	Montréal-Est	1	462	4620570.00	3850
24660058	367	24	Quebec	2466	2466007	Montréal-Est	1	462	4620570.00	3850
24660059	509	24	Quebec	2466	2466023	Montréal	1	462	4620584.00	7022
24660060	411	24	Quebec	2466	2466007	Montréal-Est	1	462	4620570.00	3850
24660061	586	24	Quebec	2466	2466023	Montréal	1	462	4620001.00	2638
24660062	423	24	Quebec	2466	2466023	Montréal	1	462	4620002.00	3516
24660063	606	24	Quebec	2466	2466023	Montréal	1	462	4620002.00	3516
24660064	606	24	Quebec	2466	2466023	Montréal	1	462	4620003.00	6373
24660065	559	24	Quebec	2466	2466023	Montréal	1	462	4620003.00	6373
24660066	501	24	Quebec	2466	2466023	Montréal	1	462	4620003.00	6373
24660067	573	24	Quebec	2466	2466023	Montréal	1	462	4620003.00	6373
24660068	480	24	Quebec	2466	2466023	Montréal	1	462	4620003.00	6373
24660069	585	24	Quebec	2466	2466023	Montréal	1	462	4620003.00	6373
24660070	488	24	Quebec	2466	2466023	Montréal	1	462	4620003.00	6373
24660071	528	24	Quebec	2466	2466023	Montréal	1	462	4620003.00	6373
24660072	551	24	Quebec	2466	2466023	Montréal	1	462	4620003.00	6373
24660073	484	24	Quebec	2466	2466023	Montréal	1	462	4620003.00	6373
24660074	445	24	Quebec	2466	2466023	Montréal	1	462	4620004.00	3176
24660075	431	24	Quebec	2466	2466023	Montréal	1	462	4620004.00	3176
24660076	505	24	Quebec	2466	2466023	Montréal	1	462	4620004.00	3176
24660077	454	24	Quebec	2466	2466023	Montréal	1	462	4620007.00	5682
24660078	498	24	Quebec	2466	2466023	Montréal	1	462	4620007.00	5682
24660079	482	24	Quebec	2466	2466023	Montréal	1	462	4620007.00	5682
24660080	625	24	Quebec	2466	2466023	Montréal	1	462	4620007.00	5682
24660081	647	24	Quebec	2466	2466023	Montréal	1	462	4620004.00	3176
24660082	637	24	Quebec	2466	2466023	Montréal	1	462	4620004.00	3176
24660083	462	24	Quebec	2466	2466023	Montréal	1	462	4620005.00	3060
24660084	442	24	Quebec	2466	2466023	Montréal	1	462	4620005.00	3060
24660085	588	24	Quebec	2466	2466023	Montréal	1	462	4620005.00	3060
24660086	420	24	Quebec	2466	2466023	Montréal	1	462	4620006.00	4467
24660087	767	24	Quebec	2466	2466023	Montréal	1	462	4620006.00	4467
24660088	452	24	Quebec	2466	2466023	Montréal	1	462	4620006.00	4467
24660089	385	24	Quebec	2466	2466023	Montréal	1	462	4620006.00	4467
24660090	1036	24	Quebec	2466	2466023	Montréal	1	462	4620006.00	4467
24660091	571	24	Quebec	2466	2466023	Montréal	1	462	4620006.00	4467
24660092	338	24	Quebec	2466	2466023	Montréal	1	462	4620006.00	4467
24660093	614	24	Quebec	2466	2466023	Montréal	1	462	4620008.00	3016
24660094	566	24	Quebec	2466	2466023	Montréal	1	462	4620008.00	3016
24660095	517	24	Quebec	2466	2466023	Montréal	1	462	4620008.00	3016
24660096	516	24	Quebec	2466	2466023	Montréal	1	462	4620008.00	3016
24660097	518	24	Quebec	2466	2466023	Montréal	1	462	4620008.00	3016
24660098	498	24	Quebec	2466	2466023	Montréal	1	462	4620006.00	4467
24660099	784	24	Quebec	2466	2466023	Montréal	1	462	4620007.00	5682
24660100	451	24	Quebec	2466	2466023	Montréal	1	462	4620007.00	5682
24660101	501	24	Quebec	2466	2466023	Montréal	1	462	4620007.00	5682
24660102	508	24	Quebec	2466	2466023	Montréal	1	462	4620007.00	5682
24660103	374	24	Quebec	2466	2466023	Montréal	1	462	4620007.00	5682
24660104	551	24	Quebec	2466	2466023	Montréal	1	462	4620010.00	1479
24660107	475	24	Quebec	2466	2466023	Montréal	1	462	4620012.02	4034
24660108	738	24	Quebec	2466	2466023	Montréal	1	462	4620012.01	2502
24660109	559	24	Quebec	2466	2466023	Montréal	1	462	4620012.01	2502
24660110	678	24	Quebec	2466	2466023	Montréal	1	462	4620012.01	2502
24660111	374	24	Quebec	2466	2466023	Montréal	1	462	4620012.02	4034
24660112	459	24	Quebec	2466	2466023	Montréal	1	462	4620012.02	4034
24660114	631	24	Quebec	2466	2466023	Montréal	1	462	4620012.02	4034
24660115	426	24	Quebec	2466	2466023	Montréal	1	462	4620012.02	4034
24660117	527	24	Quebec	2466	2466023	Montréal	1	462	4620012.01	2502
24660118	575	24	Quebec	2466	2466023	Montréal	1	462	4620191.00	6171
24660119	374	24	Quebec	2466	2466023	Montréal	1	462	4620191.00	6171
24660120	555	24	Quebec	2466	2466023	Montréal	1	462	4620191.00	6171
24660121	487	24	Quebec	2466	2466023	Montréal	1	462	4620190.01	3599
24660122	434	24	Quebec	2466	2466023	Montréal	1	462	4620190.01	3599
24660123	453	24	Quebec	2466	2466023	Montréal	1	462	4620190.01	3599
24660124	577	24	Quebec	2466	2466023	Montréal	1	462	4620190.01	3599
24660125	642	24	Quebec	2466	2466023	Montréal	1	462	4620195.02	5390
24660126	512	24	Quebec	2466	2466023	Montréal	1	462	4620195.02	5390
24660127	461	24	Quebec	2466	2466023	Montréal	1	462	4620195.02	5390
24660128	513	24	Quebec	2466	2466023	Montréal	1	462	4620195.02	5390
24660129	505	24	Quebec	2466	2466023	Montréal	1	462	4620195.02	5390
24660130	596	24	Quebec	2466	2466023	Montréal	1	462	4620195.03	4978
24660131	567	24	Quebec	2466	2466023	Montréal	1	462	4620195.02	5390
24660132	532	24	Quebec	2466	2466023	Montréal	1	462	4620195.02	5390
24660133	636	24	Quebec	2466	2466023	Montréal	1	462	4620195.02	5390
24660134	535	24	Quebec	2466	2466023	Montréal	1	462	4620195.03	4978
24660135	493	24	Quebec	2466	2466023	Montréal	1	462	4620195.03	4978
24660136	317	24	Quebec	2466	2466023	Montréal	1	462	4620195.03	4978
24660137	495	24	Quebec	2466	2466023	Montréal	1	462	4620195.03	4978
24660138	1831	24	Quebec	2466	2466023	Montréal	1	462	4620593.01	5087
24660139	369	24	Quebec	2466	2466023	Montréal	1	462	4620593.02	4538
24660140	710	24	Quebec	2466	2466023	Montréal	1	462	4620195.03	4978
24660141	470	24	Quebec	2466	2466023	Montréal	1	462	4620195.03	4978
24660142	462	24	Quebec	2466	2466023	Montréal	1	462	4620593.02	4538
24660143	393	24	Quebec	2466	2466023	Montréal	1	462	4620593.02	4538
24660144	1374	24	Quebec	2466	2466023	Montréal	1	462	4620593.02	4538
24660145	474	24	Quebec	2466	2466023	Montréal	1	462	4620593.02	4538
24660146	556	24	Quebec	2466	2466023	Montréal	1	462	4620593.02	4538
24660147	685	24	Quebec	2466	2466023	Montréal	1	462	4620191.00	6171
24660148	566	24	Quebec	2466	2466023	Montréal	1	462	4620191.00	6171
24660149	1183	24	Quebec	2466	2466023	Montréal	1	462	4620192.00	3290
24660150	586	24	Quebec	2466	2466023	Montréal	1	462	4620007.00	5682
24660151	419	24	Quebec	2466	2466023	Montréal	1	462	4620007.00	5682
24660152	874	24	Quebec	2466	2466023	Montréal	1	462	4620192.00	3290
24660153	465	24	Quebec	2466	2466023	Montréal	1	462	4620192.00	3290
24660154	475	24	Quebec	2466	2466023	Montréal	1	462	4620193.00	2003
24660155	558	24	Quebec	2466	2466023	Montréal	1	462	4620193.00	2003
24660156	799	24	Quebec	2466	2466023	Montréal	1	462	4620194.00	7557
24660157	521	24	Quebec	2466	2466023	Montréal	1	462	4620194.00	7557
24660158	568	24	Quebec	2466	2466023	Montréal	1	462	4620194.00	7557
24660159	632	24	Quebec	2466	2466023	Montréal	1	462	4620194.00	7557
24660160	412	24	Quebec	2466	2466023	Montréal	1	462	4620194.00	7557
24660161	339	24	Quebec	2466	2466023	Montréal	1	462	4620194.00	7557
24660162	497	24	Quebec	2466	2466023	Montréal	1	462	4620194.00	7557
24660163	1011	24	Quebec	2466	2466023	Montréal	1	462	4620590.01	5439
24660164	644	24	Quebec	2466	2466023	Montréal	1	462	4620590.02	3340
24660165	960	24	Quebec	2466	2466023	Montréal	1	462	4620591.02	4158
24660166	624	24	Quebec	2466	2466023	Montréal	1	462	4620591.02	4158
24660167	784	24	Quebec	2466	2466023	Montréal	1	462	4620591.02	4158
24660168	440	24	Quebec	2466	2466023	Montréal	1	462	4620591.02	4158
24660169	522	24	Quebec	2466	2466023	Montréal	1	462	4620591.01	2664
24660170	495	24	Quebec	2466	2466023	Montréal	1	462	4620591.01	2664
24660171	635	24	Quebec	2466	2466023	Montréal	1	462	4620591.01	2664
24660172	409	24	Quebec	2466	2466023	Montréal	1	462	4620590.02	3340
24660173	398	24	Quebec	2466	2466023	Montréal	1	462	4620193.00	2003
24660174	641	24	Quebec	2466	2466023	Montréal	1	462	4620591.01	2664
24660175	572	24	Quebec	2466	2466023	Montréal	1	462	4620193.00	2003
24660176	768	24	Quebec	2466	2466023	Montréal	1	462	4620192.00	3290
24660177	371	24	Quebec	2466	2466023	Montréal	1	462	4620591.01	2664
24660178	450	24	Quebec	2466	2466023	Montréal	1	462	4620591.02	4158
24660179	468	24	Quebec	2466	2466023	Montréal	1	462	4620591.02	4158
24660180	596	24	Quebec	2466	2466023	Montréal	1	462	4620592.00	7418
24660181	918	24	Quebec	2466	2466023	Montréal	1	462	4620592.00	7418
24660182	682	24	Quebec	2466	2466023	Montréal	1	462	4620592.00	7418
24660183	519	24	Quebec	2466	2466023	Montréal	1	462	4620592.00	7418
24660184	432	24	Quebec	2466	2466023	Montréal	1	462	4620591.02	4158
24660185	300	24	Quebec	2466	2466023	Montréal	1	462	4620592.00	7418
24660186	788	24	Quebec	2466	2466023	Montréal	1	462	4620592.00	7418
24660187	556	24	Quebec	2466	2466023	Montréal	1	462	4620592.00	7418
24660188	582	24	Quebec	2466	2466023	Montréal	1	462	4620590.02	3340
24660189	527	24	Quebec	2466	2466023	Montréal	1	462	4620590.02	3340
24660190	752	24	Quebec	2466	2466023	Montréal	1	462	4620590.02	3340
24660191	512	24	Quebec	2466	2466023	Montréal	1	462	4620590.01	5439
24660192	624	24	Quebec	2466	2466023	Montréal	1	462	4620590.01	5439
24660193	429	24	Quebec	2466	2466023	Montréal	1	462	4620590.01	5439
24660194	335	24	Quebec	2466	2466023	Montréal	1	462	4620590.01	5439
24660195	590	24	Quebec	2466	2466023	Montréal	1	462	4620590.01	5439
24660196	426	24	Quebec	2466	2466023	Montréal	1	462	4620590.02	3340
24660197	603	24	Quebec	2466	2466023	Montréal	1	462	4620592.00	7418
24660198	562	24	Quebec	2466	2466023	Montréal	1	462	4620592.00	7418
24660199	435	24	Quebec	2466	2466023	Montréal	1	462	4620592.00	7418
24660200	417	24	Quebec	2466	2466023	Montréal	1	462	4620592.00	7418
24660201	554	24	Quebec	2466	2466023	Montréal	1	462	4620592.00	7418
24660202	488	24	Quebec	2466	2466023	Montréal	1	462	4620592.00	7418
24660203	1306	24	Quebec	2466	2466023	Montréal	1	462	4620593.01	5087
24660204	462	24	Quebec	2466	2466023	Montréal	1	462	4620593.02	4538
24660205	1950	24	Quebec	2466	2466023	Montréal	1	462	4620593.01	5087
24660206	448	24	Quebec	2466	2466023	Montréal	1	462	4620593.02	4538
24660207	385	24	Quebec	2466	2466023	Montréal	1	462	4620195.03	4978
24660208	329	24	Quebec	2466	2466023	Montréal	1	462	4620195.03	4978
24660209	387	24	Quebec	2466	2466023	Montréal	1	462	4620600.01	3931
24660210	655	24	Quebec	2466	2466023	Montréal	1	462	4620600.01	3931
24660211	761	24	Quebec	2466	2466023	Montréal	1	462	4620600.01	3931
24660212	563	24	Quebec	2466	2466023	Montréal	1	462	4620600.01	3931
24660213	613	24	Quebec	2466	2466023	Montréal	1	462	4620600.01	3931
24660214	508	24	Quebec	2466	2466023	Montréal	1	462	4620600.03	6617
24660215	544	24	Quebec	2466	2466023	Montréal	1	462	4620600.03	6617
24660216	414	24	Quebec	2466	2466023	Montréal	1	462	4620600.03	6617
24660217	588	24	Quebec	2466	2466023	Montréal	1	462	4620600.03	6617
24660218	593	24	Quebec	2466	2466023	Montréal	1	462	4620600.03	6617
24660219	560	24	Quebec	2466	2466023	Montréal	1	462	4620600.03	6617
24660220	948	24	Quebec	2466	2466023	Montréal	1	462	4620600.03	6617
24660221	347	24	Quebec	2466	2466023	Montréal	1	462	4620600.03	6617
24660222	519	24	Quebec	2466	2466023	Montréal	1	462	4620600.03	6617
24660223	567	24	Quebec	2466	2466023	Montréal	1	462	4620600.02	4141
24660224	422	24	Quebec	2466	2466023	Montréal	1	462	4620600.02	4141
24660225	594	24	Quebec	2466	2466023	Montréal	1	462	4620601.01	3284
24660226	576	24	Quebec	2466	2466023	Montréal	1	462	4620601.01	3284
24660227	700	24	Quebec	2466	2466023	Montréal	1	462	4620601.01	3284
24660228	470	24	Quebec	2466	2466023	Montréal	1	462	4620601.01	3284
24660229	602	24	Quebec	2466	2466023	Montréal	1	462	4620601.01	3284
24660230	506	24	Quebec	2466	2466023	Montréal	1	462	4620601.02	4466
24660231	739	24	Quebec	2466	2466023	Montréal	1	462	4620601.02	4466
24660232	955	24	Quebec	2466	2466023	Montréal	1	462	4620601.02	4466
24660233	1473	24	Quebec	2466	2466023	Montréal	1	462	4620601.02	4466
24660234	564	24	Quebec	2466	2466023	Montréal	1	462	4620197.00	5027
24660235	833	24	Quebec	2466	2466023	Montréal	1	462	4620198.00	4940
24660236	732	24	Quebec	2466	2466023	Montréal	1	462	4620198.00	4940
24660238	484	24	Quebec	2466	2466023	Montréal	1	462	4620200.00	4667
24660239	836	24	Quebec	2466	2466023	Montréal	1	462	4620200.00	4667
24660241	793	24	Quebec	2466	2466023	Montréal	1	462	4620601.02	4466
24660242	853	24	Quebec	2466	2466023	Montréal	1	462	4620254.00	4069
24660243	864	24	Quebec	2466	2466023	Montréal	1	462	4620254.00	4069
24660244	774	24	Quebec	2466	2466023	Montréal	1	462	4620252.00	5258
24660245	519	24	Quebec	2466	2466023	Montréal	1	462	4620252.00	5258
24660246	877	24	Quebec	2466	2466023	Montréal	1	462	4620252.00	5258
24660247	655	24	Quebec	2466	2466023	Montréal	1	462	4620252.00	5258
24660248	658	24	Quebec	2466	2466023	Montréal	1	462	4620252.00	5258
24660249	640	24	Quebec	2466	2466023	Montréal	1	462	4620251.02	2723
24660250	556	24	Quebec	2466	2466023	Montréal	1	462	4620251.02	2723
24660251	556	24	Quebec	2466	2466023	Montréal	1	462	4620252.00	5258
24660252	602	24	Quebec	2466	2466023	Montréal	1	462	4620252.00	5258
24660253	490	24	Quebec	2466	2466023	Montréal	1	462	4620253.00	3436
24660254	823	24	Quebec	2466	2466023	Montréal	1	462	4620253.00	3436
24660255	617	24	Quebec	2466	2466023	Montréal	1	462	4620252.00	5258
24660256	676	24	Quebec	2466	2466023	Montréal	1	462	4620254.00	4069
24660257	551	24	Quebec	2466	2466023	Montréal	1	462	4620254.00	4069
24660258	618	24	Quebec	2466	2466023	Montréal	1	462	4620602.02	2880
24660259	507	24	Quebec	2466	2466023	Montréal	1	462	4620602.02	2880
24660260	722	24	Quebec	2466	2466023	Montréal	1	462	4620602.02	2880
24660261	428	24	Quebec	2466	2466023	Montréal	1	462	4620602.02	2880
24660262	605	24	Quebec	2466	2466023	Montréal	1	462	4620602.02	2880
24660263	705	24	Quebec	2466	2466023	Montréal	1	462	4620602.01	3809
24660264	1058	24	Quebec	2466	2466023	Montréal	1	462	4620602.01	3809
24660265	441	24	Quebec	2466	2466023	Montréal	1	462	4620602.01	3809
24660266	640	24	Quebec	2466	2466023	Montréal	1	462	4620602.01	3809
24660267	543	24	Quebec	2466	2466023	Montréal	1	462	4620602.01	3809
24660268	422	24	Quebec	2466	2466023	Montréal	1	462	4620602.01	3809
24660269	521	24	Quebec	2466	2466023	Montréal	1	462	4620603.01	3615
24660270	498	24	Quebec	2466	2466023	Montréal	1	462	4620603.01	3615
24660271	530	24	Quebec	2466	2466023	Montréal	1	462	4620603.01	3615
24660272	425	24	Quebec	2466	2466023	Montréal	1	462	4620603.01	3615
24660273	520	24	Quebec	2466	2466023	Montréal	1	462	4620603.01	3615
24660274	647	24	Quebec	2466	2466023	Montréal	1	462	4620605.05	2172
24660275	1596	24	Quebec	2466	2466023	Montréal	1	462	4620600.03	6617
24660276	490	24	Quebec	2466	2466023	Montréal	1	462	4620605.05	2172
24660277	532	24	Quebec	2466	2466023	Montréal	1	462	4620605.05	2172
24660278	503	24	Quebec	2466	2466023	Montréal	1	462	4620605.05	2172
24660279	386	24	Quebec	2466	2466023	Montréal	1	462	4620605.02	1998
24660280	471	24	Quebec	2466	2466023	Montréal	1	462	4620605.02	1998
24660281	575	24	Quebec	2466	2466023	Montréal	1	462	4620605.02	1998
24660282	542	24	Quebec	2466	2466023	Montréal	1	462	4620605.03	5911
24660283	395	24	Quebec	2466	2466023	Montréal	1	462	4620605.03	5911
24660284	713	24	Quebec	2466	2466023	Montréal	1	462	4620605.03	5911
24660285	693	24	Quebec	2466	2466023	Montréal	1	462	4620605.03	5911
24660286	660	24	Quebec	2466	2466023	Montréal	1	462	4620605.01	3491
24660287	445	24	Quebec	2466	2466023	Montréal	1	462	4620605.01	3491
24660288	655	24	Quebec	2466	2466023	Montréal	1	462	4620605.01	3491
24660289	1023	24	Quebec	2466	2466023	Montréal	1	462	4620605.01	3491
24660290	708	24	Quebec	2466	2466023	Montréal	1	462	4620605.01	3491
24660291	400	24	Quebec	2466	2466023	Montréal	1	462	4620594.01	2704
24660292	674	24	Quebec	2466	2466023	Montréal	1	462	4620594.02	7448
24660293	589	24	Quebec	2466	2466023	Montréal	1	462	4620594.02	7448
24660294	420	24	Quebec	2466	2466023	Montréal	1	462	4620594.02	7448
24660295	601	24	Quebec	2466	2466023	Montréal	1	462	4620594.02	7448
24660296	738	24	Quebec	2466	2466023	Montréal	1	462	4620594.02	7448
24660297	401	24	Quebec	2466	2466023	Montréal	1	462	4620594.02	7448
24660298	272	24	Quebec	2466	2466023	Montréal	1	462	4620594.02	7448
24660299	773	24	Quebec	2466	2466023	Montréal	1	462	4620594.02	7448
24660300	599	24	Quebec	2466	2466023	Montréal	1	462	4620594.02	7448
24660301	1517	24	Quebec	2466	2466023	Montréal	1	462	4620594.02	7448
24660302	927	24	Quebec	2466	2466023	Montréal	1	462	4620605.03	5911
24660303	604	24	Quebec	2466	2466023	Montréal	1	462	4620605.03	5911
24660304	438	24	Quebec	2466	2466023	Montréal	1	462	4620605.03	5911
24660305	449	24	Quebec	2466	2466023	Montréal	1	462	4620605.03	5911
24660306	608	24	Quebec	2466	2466023	Montréal	1	462	4620605.03	5911
24660307	542	24	Quebec	2466	2466023	Montréal	1	462	4620605.03	5911
24660308	386	24	Quebec	2466	2466023	Montréal	1	462	4620605.04	4907
24660309	473	24	Quebec	2466	2466023	Montréal	1	462	4620605.04	4907
24660310	581	24	Quebec	2466	2466023	Montréal	1	462	4620605.04	4907
24660311	907	24	Quebec	2466	2466023	Montréal	1	462	4620605.04	4907
24660312	534	24	Quebec	2466	2466023	Montréal	1	462	4620605.04	4907
24660313	751	24	Quebec	2466	2466023	Montréal	1	462	4620605.04	4907
24660314	487	24	Quebec	2466	2466023	Montréal	1	462	4620604.01	3241
24660315	398	24	Quebec	2466	2466023	Montréal	1	462	4620604.01	3241
24660316	568	24	Quebec	2466	2466023	Montréal	1	462	4620604.05	5229
24660319	437	24	Quebec	2466	2466023	Montréal	1	462	4620604.05	5229
24660320	574	24	Quebec	2466	2466023	Montréal	1	462	4620604.05	5229
24660321	750	24	Quebec	2466	2466023	Montréal	1	462	4620604.05	5229
24660322	653	24	Quebec	2466	2466023	Montréal	1	462	4620604.04	3468
24660323	643	24	Quebec	2466	2466023	Montréal	1	462	4620604.04	3468
24660324	579	24	Quebec	2466	2466023	Montréal	1	462	4620604.04	3468
24660325	541	24	Quebec	2466	2466023	Montréal	1	462	4620604.04	3468
24660326	374	24	Quebec	2466	2466023	Montréal	1	462	4620604.04	3468
24660327	593	24	Quebec	2466	2466023	Montréal	1	462	4620604.02	4501
24660328	675	24	Quebec	2466	2466023	Montréal	1	462	4620604.02	4501
24660329	502	24	Quebec	2466	2466023	Montréal	1	462	4620259.00	5969
24660330	599	24	Quebec	2466	2466023	Montréal	1	462	4620259.00	5969
24660331	522	24	Quebec	2466	2466023	Montréal	1	462	4620259.00	5969
24660332	491	24	Quebec	2466	2466023	Montréal	1	462	4620259.00	5969
24660333	474	24	Quebec	2466	2466023	Montréal	1	462	4620259.00	5969
24660334	641	24	Quebec	2466	2466023	Montréal	1	462	4620259.00	5969
24660335	668	24	Quebec	2466	2466023	Montréal	1	462	4620259.00	5969
24660336	563	24	Quebec	2466	2466023	Montréal	1	462	4620259.00	5969
24660337	630	24	Quebec	2466	2466023	Montréal	1	462	4620260.00	2312
24660338	844	24	Quebec	2466	2466023	Montréal	1	462	4620260.00	2312
24660339	583	24	Quebec	2466	2466023	Montréal	1	462	4620260.00	2312
24660340	255	24	Quebec	2466	2466023	Montréal	1	462	4620260.00	2312
24660341	397	24	Quebec	2466	2466023	Montréal	1	462	4620261.00	2713
24660342	578	24	Quebec	2466	2466023	Montréal	1	462	4620261.00	2713
24660343	528	24	Quebec	2466	2466023	Montréal	1	462	4620261.00	2713
24660344	482	24	Quebec	2466	2466023	Montréal	1	462	4620261.00	2713
24660345	664	24	Quebec	2466	2466023	Montréal	1	462	4620257.00	4520
24660346	755	24	Quebec	2466	2466023	Montréal	1	462	4620256.00	3772
24660347	484	24	Quebec	2466	2466023	Montréal	1	462	4620256.00	3772
24660348	318	24	Quebec	2466	2466023	Montréal	1	462	4620256.00	3772
24660349	482	24	Quebec	2466	2466023	Montréal	1	462	4620257.00	4520
24660350	597	24	Quebec	2466	2466023	Montréal	1	462	4620257.00	4520
24660351	526	24	Quebec	2466	2466023	Montréal	1	462	4620257.00	4520
24660352	525	24	Quebec	2466	2466023	Montréal	1	462	4620257.00	4520
24660353	535	24	Quebec	2466	2466023	Montréal	1	462	4620257.00	4520
24660354	658	24	Quebec	2466	2466023	Montréal	1	462	4620257.00	4520
24660355	533	24	Quebec	2466	2466023	Montréal	1	462	4620257.00	4520
24660356	451	24	Quebec	2466	2466023	Montréal	1	462	4620256.00	3772
24660357	467	24	Quebec	2466	2466023	Montréal	1	462	4620256.00	3772
24660358	596	24	Quebec	2466	2466023	Montréal	1	462	4620256.00	3772
24660359	626	24	Quebec	2466	2466023	Montréal	1	462	4620251.01	3822
24660360	464	24	Quebec	2466	2466023	Montréal	1	462	4620251.02	2723
24660361	550	24	Quebec	2466	2466023	Montréal	1	462	4620251.02	2723
24660362	651	24	Quebec	2466	2466023	Montréal	1	462	4620253.00	3436
24660363	704	24	Quebec	2466	2466023	Montréal	1	462	4620253.00	3436
24660364	768	24	Quebec	2466	2466023	Montréal	1	462	4620253.00	3436
24660365	578	24	Quebec	2466	2466023	Montréal	1	462	4620254.00	4069
24660366	547	24	Quebec	2466	2466023	Montréal	1	462	4620254.00	4069
24660367	824	24	Quebec	2466	2466023	Montréal	1	462	4620258.00	5162
24660368	747	24	Quebec	2466	2466023	Montréal	1	462	4620258.00	5162
24660369	575	24	Quebec	2466	2466023	Montréal	1	462	4620258.00	5162
24660370	589	24	Quebec	2466	2466023	Montréal	1	462	4620258.00	5162
24660371	543	24	Quebec	2466	2466023	Montréal	1	462	4620258.00	5162
24660372	735	24	Quebec	2466	2466023	Montréal	1	462	4620258.00	5162
24660373	685	24	Quebec	2466	2466023	Montréal	1	462	4620258.00	5162
24660374	496	24	Quebec	2466	2466023	Montréal	1	462	4620604.02	4501
24660375	493	24	Quebec	2466	2466023	Montréal	1	462	4620604.02	4501
24660376	293	24	Quebec	2466	2466023	Montréal	1	462	4620603.02	4072
24660377	321	24	Quebec	2466	2466023	Montréal	1	462	4620603.03	3532
24660378	299	24	Quebec	2466	2466023	Montréal	1	462	4620603.03	3532
24660379	465	24	Quebec	2466	2466023	Montréal	1	462	4620603.03	3532
24660380	368	24	Quebec	2466	2466023	Montréal	1	462	4620603.03	3532
24660381	1125	24	Quebec	2466	2466023	Montréal	1	462	4620603.03	3532
24660382	494	24	Quebec	2466	2466023	Montréal	1	462	4620604.03	3040
24660383	573	24	Quebec	2466	2466023	Montréal	1	462	4620604.03	3040
24660384	532	24	Quebec	2466	2466023	Montréal	1	462	4620604.03	3040
24660385	666	24	Quebec	2466	2466023	Montréal	1	462	4620604.03	3040
24660386	523	24	Quebec	2466	2466023	Montréal	1	462	4620604.01	3241
24660387	408	24	Quebec	2466	2466023	Montréal	1	462	4620604.01	3241
24660388	461	24	Quebec	2466	2466023	Montréal	1	462	4620604.01	3241
24660389	713	24	Quebec	2466	2466023	Montréal	1	462	4620603.01	3615
24660390	408	24	Quebec	2466	2466023	Montréal	1	462	4620603.01	3615
24660391	367	24	Quebec	2466	2466023	Montréal	1	462	4620603.03	3532
24660392	450	24	Quebec	2466	2466023	Montréal	1	462	4620603.02	4072
24660393	639	24	Quebec	2466	2466023	Montréal	1	462	4620603.02	4072
24660394	587	24	Quebec	2466	2466023	Montréal	1	462	4620603.03	3532
24660395	550	24	Quebec	2466	2466023	Montréal	1	462	4620603.02	4072
24660396	467	24	Quebec	2466	2466023	Montréal	1	462	4620603.02	4072
24660397	638	24	Quebec	2466	2466023	Montréal	1	462	4620603.02	4072
24660398	1035	24	Quebec	2466	2466023	Montréal	1	462	4620603.02	4072
24660399	436	24	Quebec	2466	2466023	Montréal	1	462	4620604.01	3241
24660400	566	24	Quebec	2466	2466023	Montréal	1	462	4620605.02	1998
24660401	528	24	Quebec	2466	2466023	Montréal	1	462	4620604.01	3241
24660402	760	24	Quebec	2466	2466023	Montréal	1	462	4620604.05	5229
24660403	351	24	Quebec	2466	2466023	Montréal	1	462	4620604.03	3040
24660404	424	24	Quebec	2466	2466023	Montréal	1	462	4620604.03	3040
24660405	583	24	Quebec	2466	2466023	Montréal	1	462	4620604.02	4501
24660406	414	24	Quebec	2466	2466023	Montréal	1	462	4620604.02	4501
24660407	449	24	Quebec	2466	2466023	Montréal	1	462	4620604.02	4501
24660408	527	24	Quebec	2466	2466023	Montréal	1	462	4620259.00	5969
24660409	503	24	Quebec	2466	2466023	Montréal	1	462	4620259.00	5969
24660410	464	24	Quebec	2466	2466023	Montréal	1	462	4620258.00	5162
24660411	479	24	Quebec	2466	2466023	Montréal	1	462	4620259.00	5969
24660412	728	24	Quebec	2466	2466023	Montréal	1	462	4620261.00	2713
24660413	766	24	Quebec	2466	2466023	Montréal	1	462	4620251.01	3822
24660414	571	24	Quebec	2466	2466023	Montréal	1	462	4620251.01	3822
24660415	661	24	Quebec	2466	2466023	Montréal	1	462	4620250.00	4052
24660416	419	24	Quebec	2466	2466023	Montréal	1	462	4620250.00	4052
24660417	414	24	Quebec	2466	2466023	Montréal	1	462	4620249.00	4194
24660418	263	24	Quebec	2466	2466023	Montréal	1	462	4620249.00	4194
24660419	439	24	Quebec	2466	2466023	Montréal	1	462	4620249.00	4194
24660420	492	24	Quebec	2466	2466023	Montréal	1	462	4620241.00	2914
24660421	610	24	Quebec	2466	2466023	Montréal	1	462	4620242.00	6261
24660422	541	24	Quebec	2466	2466023	Montréal	1	462	4620242.00	6261
24660423	458	24	Quebec	2466	2466023	Montréal	1	462	4620242.00	6261
24660424	464	24	Quebec	2466	2466023	Montréal	1	462	4620242.00	6261
24660425	565	24	Quebec	2466	2466023	Montréal	1	462	4620243.00	3946
24660426	506	24	Quebec	2466	2466023	Montréal	1	462	4620243.00	3946
24660427	494	24	Quebec	2466	2466023	Montréal	1	462	4620243.00	3946
24660428	761	24	Quebec	2466	2466023	Montréal	1	462	4620243.00	3946
24660429	606	24	Quebec	2466	2466023	Montréal	1	462	4620243.00	3946
24660430	444	24	Quebec	2466	2466023	Montréal	1	462	4620244.00	2142
24660431	496	24	Quebec	2466	2466023	Montréal	1	462	4620244.00	2142
24660432	620	24	Quebec	2466	2466023	Montréal	1	462	4620244.00	2142
24660433	666	24	Quebec	2466	2466023	Montréal	1	462	4620245.00	2886
24660434	633	24	Quebec	2466	2466023	Montréal	1	462	4620245.00	2886
24660435	558	24	Quebec	2466	2466023	Montréal	1	462	4620245.00	2886
24660436	468	24	Quebec	2466	2466023	Montréal	1	462	4620234.00	2188
24660437	346	24	Quebec	2466	2466023	Montréal	1	462	4620234.00	2188
24660438	410	24	Quebec	2466	2466023	Montréal	1	462	4620233.00	2017
24660439	342	24	Quebec	2466	2466023	Montréal	1	462	4620233.00	2017
24660440	290	24	Quebec	2466	2466023	Montréal	1	462	4620231.00	1688
24660441	298	24	Quebec	2466	2466023	Montréal	1	462	4620231.00	1688
24660442	581	24	Quebec	2466	2466023	Montréal	1	462	4620231.00	1688
24660443	519	24	Quebec	2466	2466023	Montréal	1	462	4620231.00	1688
24660444	507	24	Quebec	2466	2466023	Montréal	1	462	4620230.00	1880
24660445	657	24	Quebec	2466	2466023	Montréal	1	462	4620230.00	1880
24660446	317	24	Quebec	2466	2466023	Montréal	1	462	4620230.00	1880
24660447	399	24	Quebec	2466	2466023	Montréal	1	462	4620230.00	1880
24660448	435	24	Quebec	2466	2466023	Montréal	1	462	4620235.00	1972
24660449	366	24	Quebec	2466	2466023	Montréal	1	462	4620235.00	1972
24660450	552	24	Quebec	2466	2466023	Montréal	1	462	4620235.00	1972
24660451	619	24	Quebec	2466	2466023	Montréal	1	462	4620235.00	1972
24660452	466	24	Quebec	2466	2466023	Montréal	1	462	4620239.00	4696
24660453	657	24	Quebec	2466	2466023	Montréal	1	462	4620239.00	4696
24660454	475	24	Quebec	2466	2466023	Montréal	1	462	4620236.00	1761
24660455	383	24	Quebec	2466	2466023	Montréal	1	462	4620238.00	2358
24660456	780	24	Quebec	2466	2466023	Montréal	1	462	4620239.00	4696
24660457	520	24	Quebec	2466	2466023	Montréal	1	462	4620239.00	4696
24660458	659	24	Quebec	2466	2466023	Montréal	1	462	4620239.00	4696
24660459	699	24	Quebec	2466	2466023	Montréal	1	462	4620239.00	4696
24660460	696	24	Quebec	2466	2466023	Montréal	1	462	4620238.00	2358
24660461	601	24	Quebec	2466	2466023	Montréal	1	462	4620238.00	2358
24660462	550	24	Quebec	2466	2466023	Montréal	1	462	4620237.00	3435
24660463	676	24	Quebec	2466	2466023	Montréal	1	462	4620237.00	3435
24660464	617	24	Quebec	2466	2466023	Montréal	1	462	4620226.00	3143
24660465	535	24	Quebec	2466	2466023	Montréal	1	462	4620226.00	3143
24660466	472	24	Quebec	2466	2466023	Montréal	1	462	4620226.00	3143
24660467	420	24	Quebec	2466	2466023	Montréal	1	462	4620227.00	1592
24660468	671	24	Quebec	2466	2466023	Montréal	1	462	4620227.00	1592
24660469	501	24	Quebec	2466	2466023	Montréal	1	462	4620227.00	1592
24660470	652	24	Quebec	2466	2466023	Montréal	1	462	4620237.00	3435
24660471	559	24	Quebec	2466	2466023	Montréal	1	462	4620237.00	3435
24660472	629	24	Quebec	2466	2466023	Montréal	1	462	4620236.00	1761
24660473	657	24	Quebec	2466	2466023	Montréal	1	462	4620236.00	1761
24660474	638	24	Quebec	2466	2466023	Montréal	1	462	4620228.00	1721
24660475	499	24	Quebec	2466	2466023	Montréal	1	462	4620228.00	1721
24660476	584	24	Quebec	2466	2466023	Montréal	1	462	4620228.00	1721
24660478	732	24	Quebec	2466	2466023	Montréal	1	462	4620225.00	1400
24660479	668	24	Quebec	2466	2466023	Montréal	1	462	4620225.00	1400
24660480	465	24	Quebec	2466	2466023	Montréal	1	462	4620267.00	6334
24660481	419	24	Quebec	2466	2466023	Montréal	1	462	4620267.00	6334
24660482	541	24	Quebec	2466	2466023	Montréal	1	462	4620267.00	6334
24660483	462	24	Quebec	2466	2466023	Montréal	1	462	4620267.00	6334
24660484	686	24	Quebec	2466	2466023	Montréal	1	462	4620267.00	6334
24660485	442	24	Quebec	2466	2466023	Montréal	1	462	4620267.00	6334
24660486	941	24	Quebec	2466	2466023	Montréal	1	462	4620267.00	6334
24660487	567	24	Quebec	2466	2466023	Montréal	1	462	4620267.00	6334
24660488	702	24	Quebec	2466	2466023	Montréal	1	462	4620267.00	6334
24660489	542	24	Quebec	2466	2466023	Montréal	1	462	4620267.00	6334
24660490	567	24	Quebec	2466	2466023	Montréal	1	462	4620267.00	6334
24660491	732	24	Quebec	2466	2466023	Montréal	1	462	4620266.00	3357
24660492	663	24	Quebec	2466	2466023	Montréal	1	462	4620266.00	3357
24660493	505	24	Quebec	2466	2466023	Montréal	1	462	4620266.00	3357
24660494	613	24	Quebec	2466	2466023	Montréal	1	462	4620265.00	4565
24660495	383	24	Quebec	2466	2466023	Montréal	1	462	4620265.00	4565
24660496	1052	24	Quebec	2466	2466023	Montréal	1	462	4620265.00	4565
24660497	557	24	Quebec	2466	2466023	Montréal	1	462	4620266.00	3357
24660498	680	24	Quebec	2466	2466023	Montréal	1	462	4620265.00	4565
24660499	539	24	Quebec	2466	2466023	Montréal	1	462	4620270.00	4529
24660500	845	24	Quebec	2466	2466023	Montréal	1	462	4620270.00	4529
24660501	706	24	Quebec	2466	2466023	Montréal	1	462	4620270.00	4529
24660502	925	24	Quebec	2466	2466023	Montréal	1	462	4620270.00	4529
24660503	506	24	Quebec	2466	2466023	Montréal	1	462	4620270.00	4529
24660504	511	24	Quebec	2466	2466023	Montréal	1	462	4620270.00	4529
24660505	497	24	Quebec	2466	2466023	Montréal	1	462	4620270.00	4529
24660506	688	24	Quebec	2466	2466023	Montréal	1	462	4620269.00	4137
24660507	463	24	Quebec	2466	2466023	Montréal	1	462	4620269.00	4137
24660508	539	24	Quebec	2466	2466023	Montréal	1	462	4620269.00	4137
24660509	505	24	Quebec	2466	2466023	Montréal	1	462	4620269.00	4137
24660510	448	24	Quebec	2466	2466023	Montréal	1	462	4620269.00	4137
24660511	412	24	Quebec	2466	2466023	Montréal	1	462	4620269.00	4137
24660512	1082	24	Quebec	2466	2466023	Montréal	1	462	4620269.00	4137
24660513	884	24	Quebec	2466	2466023	Montréal	1	462	4620268.01	6777
24660514	467	24	Quebec	2466	2466023	Montréal	1	462	4620268.01	6777
24660515	912	24	Quebec	2466	2466023	Montréal	1	462	4620268.01	6777
24660516	1437	24	Quebec	2466	2466023	Montréal	1	462	4620268.01	6777
24660517	1013	24	Quebec	2466	2466023	Montréal	1	462	4620268.01	6777
24660518	1065	24	Quebec	2466	2466023	Montréal	1	462	4620268.02	5598
24660525	587	24	Quebec	2466	2466023	Montréal	1	462	4620421.02	7501
24660526	739	24	Quebec	2466	2466023	Montréal	1	462	4620421.02	7501
24660530	647	24	Quebec	2466	2466023	Montréal	1	462	4620421.02	7501
24660533	528	24	Quebec	2466	2466023	Montréal	1	462	4620421.02	7501
24660536	1725	24	Quebec	2466	2466023	Montréal	1	462	4620421.02	7501
24660537	993	24	Quebec	2466	2466023	Montréal	1	462	4620421.02	7501
24660538	500	24	Quebec	2466	2466023	Montréal	1	462	4620421.02	7501
24660539	667	24	Quebec	2466	2466023	Montréal	1	462	4620421.02	7501
24660540	1115	24	Quebec	2466	2466023	Montréal	1	462	4620421.02	7501
24660541	571	24	Quebec	2466	2466023	Montréal	1	462	4620410.01	5540
24660542	439	24	Quebec	2466	2466023	Montréal	1	462	4620410.01	5540
24660543	523	24	Quebec	2466	2466023	Montréal	1	462	4620410.01	5540
24660544	517	24	Quebec	2466	2466023	Montréal	1	462	4620410.01	5540
24660545	737	24	Quebec	2466	2466023	Montréal	1	462	4620410.01	5540
24660546	1010	24	Quebec	2466	2466023	Montréal	1	462	4620420.00	5157
24660547	723	24	Quebec	2466	2466023	Montréal	1	462	4620410.02	5948
24660548	580	24	Quebec	2466	2466023	Montréal	1	462	4620418.00	5907
24660550	472	24	Quebec	2466	2466023	Montréal	1	462	4620418.00	5907
24660551	421	24	Quebec	2466	2466023	Montréal	1	462	4620419.00	4746
24660552	706	24	Quebec	2466	2466023	Montréal	1	462	4620419.00	4746
24660555	612	24	Quebec	2466	2466023	Montréal	1	462	4620417.02	2857
24660556	1082	24	Quebec	2466	2466023	Montréal	1	462	4620419.00	4746
24660557	593	24	Quebec	2466	2466023	Montréal	1	462	4620419.00	4746
24660558	660	24	Quebec	2466	2466023	Montréal	1	462	4620419.00	4746
24660560	527	24	Quebec	2466	2466023	Montréal	1	462	4620420.00	5157
24660561	633	24	Quebec	2466	2466023	Montréal	1	462	4620420.00	5157
24660562	626	24	Quebec	2466	2466023	Montréal	1	462	4620410.01	5540
24660563	573	24	Quebec	2466	2466023	Montréal	1	462	4620410.01	5540
24660564	608	24	Quebec	2466	2466023	Montréal	1	462	4620410.01	5540
24660565	946	24	Quebec	2466	2466023	Montréal	1	462	4620410.01	5540
24660566	578	24	Quebec	2466	2466023	Montréal	1	462	4620420.00	5157
24660567	523	24	Quebec	2466	2466023	Montréal	1	462	4620420.00	5157
24660568	593	24	Quebec	2466	2466023	Montréal	1	462	4620420.00	5157
24660569	477	24	Quebec	2466	2466023	Montréal	1	462	4620420.00	5157
24660570	508	24	Quebec	2466	2466023	Montréal	1	462	4620286.00	5305
24660571	706	24	Quebec	2466	2466023	Montréal	1	462	4620286.00	5305
24660572	555	24	Quebec	2466	2466023	Montréal	1	462	4620286.00	5305
24660576	534	24	Quebec	2466	2466023	Montréal	1	462	4620417.02	2857
24660577	428	24	Quebec	2466	2466023	Montréal	1	462	4620419.00	4746
24660578	847	24	Quebec	2466	2466023	Montréal	1	462	4620417.02	2857
24660579	547	24	Quebec	2466	2466023	Montréal	1	462	4620417.02	2857
24660580	317	24	Quebec	2466	2466023	Montréal	1	462	4620417.02	2857
24660581	735	24	Quebec	2466	2466023	Montréal	1	462	4620415.04	4748
24660582	848	24	Quebec	2466	2466023	Montréal	1	462	4620415.04	4748
24660583	867	24	Quebec	2466	2466023	Montréal	1	462	4620412.00	7329
24660584	527	24	Quebec	2466	2466023	Montréal	1	462	4620412.00	7329
24660585	826	24	Quebec	2466	2466023	Montréal	1	462	4620412.00	7329
24660586	500	24	Quebec	2466	2466023	Montréal	1	462	4620412.00	7329
24660587	465	24	Quebec	2466	2466023	Montréal	1	462	4620412.00	7329
24660588	517	24	Quebec	2466	2466023	Montréal	1	462	4620413.01	3865
24660590	344	24	Quebec	2466	2466023	Montréal	1	462	4620413.02	3812
24660594	539	24	Quebec	2466	2466023	Montréal	1	462	4620412.00	7329
24660595	2145	24	Quebec	2466	2466023	Montréal	1	462	4620412.00	7329
24660596	602	24	Quebec	2466	2466023	Montréal	1	462	4620412.00	7329
24660597	449	24	Quebec	2466	2466023	Montréal	1	462	4620412.00	7329
24660598	409	24	Quebec	2466	2466023	Montréal	1	462	4620412.00	7329
24660599	448	24	Quebec	2466	2466023	Montréal	1	462	4620418.00	5907
24660600	589	24	Quebec	2466	2466023	Montréal	1	462	4620418.00	5907
24660601	708	24	Quebec	2466	2466023	Montréal	1	462	4620418.00	5907
24660602	477	24	Quebec	2466	2466023	Montréal	1	462	4620418.00	5907
24660603	393	24	Quebec	2466	2466023	Montréal	1	462	4620418.00	5907
24660604	458	24	Quebec	2466	2466023	Montréal	1	462	4620418.00	5907
24660605	528	24	Quebec	2466	2466023	Montréal	1	462	4620418.00	5907
24660606	351	24	Quebec	2466	2466023	Montréal	1	462	4620418.00	5907
24660607	903	24	Quebec	2466	2466023	Montréal	1	462	4620418.00	5907
24660608	1056	24	Quebec	2466	2466072	Mont-Royal	1	462	4620402.00	1686
24660609	1012	24	Quebec	2466	2466023	Montréal	1	462	4620120.01	5690
24660610	528	24	Quebec	2466	2466023	Montréal	1	462	4620120.01	5690
24660611	1705	24	Quebec	2466	2466023	Montréal	1	462	4620120.01	5690
24660613	922	24	Quebec	2466	2466023	Montréal	1	462	4620112.01	5346
24660614	416	24	Quebec	2466	2466023	Montréal	1	462	4620112.01	5346
24660615	552	24	Quebec	2466	2466023	Montréal	1	462	4620112.01	5346
24660616	857	24	Quebec	2466	2466023	Montréal	1	462	4620112.01	5346
24660617	341	24	Quebec	2466	2466023	Montréal	1	462	4620112.01	5346
24660618	625	24	Quebec	2466	2466023	Montréal	1	462	4620112.01	5346
24660619	541	24	Quebec	2466	2466023	Montréal	1	462	4620112.01	5346
24660620	447	24	Quebec	2466	2466023	Montréal	1	462	4620112.02	4087
24660621	369	24	Quebec	2466	2466023	Montréal	1	462	4620112.02	4087
24660622	513	24	Quebec	2466	2466023	Montréal	1	462	4620112.02	4087
24660623	290	24	Quebec	2466	2466023	Montréal	1	462	4620112.02	4087
24660624	435	24	Quebec	2466	2466023	Montréal	1	462	4620112.02	4087
24660625	544	24	Quebec	2466	2466023	Montréal	1	462	4620111.00	6542
24660626	479	24	Quebec	2466	2466023	Montréal	1	462	4620111.00	6542
24660627	485	24	Quebec	2466	2466023	Montréal	1	462	4620111.00	6542
24660628	553	24	Quebec	2466	2466023	Montréal	1	462	4620111.00	6542
24660629	786	24	Quebec	2466	2466058	Côte-Saint-Luc	1	462	4620385.00	1517
24660630	476	24	Quebec	2466	2466062	Hampstead	1	462	4620370.00	6973
24660631	697	24	Quebec	2466	2466062	Hampstead	1	462	4620370.00	6973
24660632	485	24	Quebec	2466	2466062	Hampstead	1	462	4620370.00	6973
24660633	597	24	Quebec	2466	2466023	Montréal	1	462	4620102.00	4213
24660634	673	24	Quebec	2466	2466023	Montréal	1	462	4620102.00	4213
24660635	877	24	Quebec	2466	2466023	Montréal	1	462	4620100.01	4061
24660636	568	24	Quebec	2466	2466023	Montréal	1	462	4620100.01	4061
24660637	542	24	Quebec	2466	2466023	Montréal	1	462	4620102.00	4213
24660638	456	24	Quebec	2466	2466023	Montréal	1	462	4620102.00	4213
24660639	490	24	Quebec	2466	2466023	Montréal	1	462	4620102.00	4213
24660640	418	24	Quebec	2466	2466023	Montréal	1	462	4620102.00	4213
24660641	531	24	Quebec	2466	2466023	Montréal	1	462	4620105.00	3342
24660642	485	24	Quebec	2466	2466023	Montréal	1	462	4620105.00	3342
24660643	610	24	Quebec	2466	2466023	Montréal	1	462	4620105.00	3342
24660644	613	24	Quebec	2466	2466023	Montréal	1	462	4620106.00	2114
24660645	910	24	Quebec	2466	2466023	Montréal	1	462	4620106.00	2114
24660646	587	24	Quebec	2466	2466023	Montréal	1	462	4620107.00	1544
24660649	796	24	Quebec	2466	2466023	Montréal	1	462	4620108.00	4107
24660650	1251	24	Quebec	2466	2466023	Montréal	1	462	4620108.00	4107
24660652	541	24	Quebec	2466	2466023	Montréal	1	462	4620114.00	1989
24660654	387	24	Quebec	2466	2466023	Montréal	1	462	4620114.00	1989
24660655	459	24	Quebec	2466	2466023	Montréal	1	462	4620114.00	1989
24660656	602	24	Quebec	2466	2466023	Montréal	1	462	4620114.00	1989
24660657	744	24	Quebec	2466	2466023	Montréal	1	462	4620113.00	5099
24660659	607	24	Quebec	2466	2466023	Montréal	1	462	4620113.00	5099
24660660	556	24	Quebec	2466	2466023	Montréal	1	462	4620116.00	6649
24660661	756	24	Quebec	2466	2466023	Montréal	1	462	4620116.00	6649
24660662	245	24	Quebec	2466	2466023	Montréal	1	462	4620116.00	6649
24660663	613	24	Quebec	2466	2466023	Montréal	1	462	4620113.00	5099
24660664	1020	24	Quebec	2466	2466023	Montréal	1	462	4620112.02	4087
24660665	504	24	Quebec	2466	2466023	Montréal	1	462	4620112.02	4087
24660666	793	24	Quebec	2466	2466023	Montréal	1	462	4620117.00	4359
24660667	517	24	Quebec	2466	2466023	Montréal	1	462	4620117.00	4359
24660668	457	24	Quebec	2466	2466023	Montréal	1	462	4620118.00	4411
24660669	515	24	Quebec	2466	2466023	Montréal	1	462	4620118.00	4411
24660670	749	24	Quebec	2466	2466023	Montréal	1	462	4620118.00	4411
24660671	764	24	Quebec	2466	2466023	Montréal	1	462	4620119.00	6337
24660672	477	24	Quebec	2466	2466023	Montréal	1	462	4620119.00	6337
24660673	449	24	Quebec	2466	2466023	Montréal	1	462	4620119.00	6337
24660676	451	24	Quebec	2466	2466023	Montréal	1	462	4620119.00	6337
24660677	537	24	Quebec	2466	2466023	Montréal	1	462	4620119.00	6337
24660678	948	24	Quebec	2466	2466023	Montréal	1	462	4620119.00	6337
24660679	563	24	Quebec	2466	2466023	Montréal	1	462	4620119.00	6337
24660680	416	24	Quebec	2466	2466023	Montréal	1	462	4620118.00	4411
24660681	1002	24	Quebec	2466	2466023	Montréal	1	462	4620118.00	4411
24660682	224	24	Quebec	2466	2466023	Montréal	1	462	4620118.00	4411
24660683	444	24	Quebec	2466	2466023	Montréal	1	462	4620118.00	4411
24660684	562	24	Quebec	2466	2466023	Montréal	1	462	4620117.00	4359
24660685	598	24	Quebec	2466	2466023	Montréal	1	462	4620117.00	4359
24660686	358	24	Quebec	2466	2466023	Montréal	1	462	4620117.00	4359
24660687	933	24	Quebec	2466	2466023	Montréal	1	462	4620117.00	4359
24660688	602	24	Quebec	2466	2466023	Montréal	1	462	4620116.00	6649
24660689	766	24	Quebec	2466	2466023	Montréal	1	462	4620116.00	6649
24660690	593	24	Quebec	2466	2466023	Montréal	1	462	4620116.00	6649
24660691	576	24	Quebec	2466	2466023	Montréal	1	462	4620116.00	6649
24660692	611	24	Quebec	2466	2466023	Montréal	1	462	4620116.00	6649
24660693	736	24	Quebec	2466	2466023	Montréal	1	462	4620116.00	6649
24660694	637	24	Quebec	2466	2466023	Montréal	1	462	4620127.01	5554
24660695	997	24	Quebec	2466	2466023	Montréal	1	462	4620127.01	5554
24660696	549	24	Quebec	2466	2466023	Montréal	1	462	4620127.01	5554
24660697	674	24	Quebec	2466	2466023	Montréal	1	462	4620127.01	5554
24660698	248	24	Quebec	2466	2466023	Montréal	1	462	4620127.01	5554
24660699	382	24	Quebec	2466	2466023	Montréal	1	462	4620127.01	5554
24660700	493	24	Quebec	2466	2466023	Montréal	1	462	4620127.01	5554
24660701	475	24	Quebec	2466	2466023	Montréal	1	462	4620127.01	5554
24660710	530	24	Quebec	2466	2466032	Westmount	1	462	4620356.00	2026
24660711	654	24	Quebec	2466	2466032	Westmount	1	462	4620356.00	2026
24660712	493	24	Quebec	2466	2466032	Westmount	1	462	4620354.00	3092
24660713	511	24	Quebec	2466	2466032	Westmount	1	462	4620354.00	3092
24660714	474	24	Quebec	2466	2466032	Westmount	1	462	4620354.00	3092
24660715	562	24	Quebec	2466	2466032	Westmount	1	462	4620353.00	2999
24660716	525	24	Quebec	2466	2466032	Westmount	1	462	4620353.00	2999
24660717	662	24	Quebec	2466	2466032	Westmount	1	462	4620353.00	2999
24660718	584	24	Quebec	2466	2466032	Westmount	1	462	4620353.00	2999
24660719	381	24	Quebec	2466	2466023	Montréal	1	462	4620108.00	4107
24660722	405	24	Quebec	2466	2466023	Montréal	1	462	4620108.00	4107
24660723	557	24	Quebec	2466	2466023	Montréal	1	462	4620107.00	1544
24660724	400	24	Quebec	2466	2466023	Montréal	1	462	4620107.00	1544
24660725	591	24	Quebec	2466	2466023	Montréal	1	462	4620106.00	2114
24660726	498	24	Quebec	2466	2466023	Montréal	1	462	4620104.00	2821
24660727	688	24	Quebec	2466	2466023	Montréal	1	462	4620104.00	2821
24660728	640	24	Quebec	2466	2466023	Montréal	1	462	4620103.00	2413
24660729	329	24	Quebec	2466	2466023	Montréal	1	462	4620097.01	6285
24660730	535	24	Quebec	2466	2466023	Montréal	1	462	4620097.01	6285
24660731	354	24	Quebec	2466	2466023	Montréal	1	462	4620097.01	6285
24660732	304	24	Quebec	2466	2466023	Montréal	1	462	4620097.01	6285
24660733	486	24	Quebec	2466	2466023	Montréal	1	462	4620097.01	6285
24660734	489	24	Quebec	2466	2466023	Montréal	1	462	4620103.00	2413
24660735	560	24	Quebec	2466	2466023	Montréal	1	462	4620099.00	5627
24660736	845	24	Quebec	2466	2466023	Montréal	1	462	4620097.01	6285
24660737	691	24	Quebec	2466	2466023	Montréal	1	462	4620097.01	6285
24660738	470	24	Quebec	2466	2466023	Montréal	1	462	4620097.01	6285
24660741	1490	24	Quebec	2466	2466023	Montréal	1	462	4620097.02	3831
24660742	333	24	Quebec	2466	2466023	Montréal	1	462	4620097.02	3831
24660743	396	24	Quebec	2466	2466023	Montréal	1	462	4620097.02	3831
24660744	1141	24	Quebec	2466	2466023	Montréal	1	462	4620099.00	5627
24660745	530	24	Quebec	2466	2466023	Montréal	1	462	4620099.00	5627
24660746	537	24	Quebec	2466	2466023	Montréal	1	462	4620099.00	5627
24660748	566	24	Quebec	2466	2466023	Montréal	1	462	4620100.01	4061
24660749	763	24	Quebec	2466	2466023	Montréal	1	462	4620100.02	3474
24660750	577	24	Quebec	2466	2466023	Montréal	1	462	4620100.01	4061
24660751	624	24	Quebec	2466	2466023	Montréal	1	462	4620100.01	4061
24660752	444	24	Quebec	2466	2466023	Montréal	1	462	4620100.01	4061
24660753	517	24	Quebec	2466	2466023	Montréal	1	462	4620099.00	5627
24660754	605	24	Quebec	2466	2466023	Montréal	1	462	4620099.00	5627
24660755	1134	24	Quebec	2466	2466023	Montréal	1	462	4620099.00	5627
24660756	509	24	Quebec	2466	2466023	Montréal	1	462	4620103.00	2413
24660757	623	24	Quebec	2466	2466023	Montréal	1	462	4620102.00	4213
24660758	414	24	Quebec	2466	2466023	Montréal	1	462	4620102.00	4213
24660759	775	24	Quebec	2466	2466023	Montréal	1	462	4620103.00	2413
24660760	466	24	Quebec	2466	2466023	Montréal	1	462	4620104.00	2821
24660761	535	24	Quebec	2466	2466023	Montréal	1	462	4620104.00	2821
24660762	634	24	Quebec	2466	2466023	Montréal	1	462	4620104.00	2821
24660763	520	24	Quebec	2466	2466023	Montréal	1	462	4620101.02	3808
24660764	817	24	Quebec	2466	2466023	Montréal	1	462	4620101.02	3808
24660765	687	24	Quebec	2466	2466023	Montréal	1	462	4620101.02	3808
24660766	536	24	Quebec	2466	2466058	Côte-Saint-Luc	1	462	4620380.00	4060
24660767	490	24	Quebec	2466	2466058	Côte-Saint-Luc	1	462	4620380.00	4060
24660768	515	24	Quebec	2466	2466062	Hampstead	1	462	4620370.00	6973
24660769	771	24	Quebec	2466	2466062	Hampstead	1	462	4620370.00	6973
24660770	492	24	Quebec	2466	2466062	Hampstead	1	462	4620370.00	6973
24660771	628	24	Quebec	2466	2466062	Hampstead	1	462	4620370.00	6973
24660772	511	24	Quebec	2466	2466023	Montréal	1	462	4620111.00	6542
24660773	500	24	Quebec	2466	2466023	Montréal	1	462	4620111.00	6542
24660774	659	24	Quebec	2466	2466023	Montréal	1	462	4620111.00	6542
24660775	515	24	Quebec	2466	2466023	Montréal	1	462	4620111.00	6542
24660776	662	24	Quebec	2466	2466023	Montréal	1	462	4620112.01	5346
24660777	430	24	Quebec	2466	2466023	Montréal	1	462	4620112.01	5346
24660778	509	24	Quebec	2466	2466023	Montréal	1	462	4620112.02	4087
24660779	557	24	Quebec	2466	2466023	Montréal	1	462	4620111.00	6542
24660780	565	24	Quebec	2466	2466023	Montréal	1	462	4620111.00	6542
24660781	513	24	Quebec	2466	2466062	Hampstead	1	462	4620370.00	6973
24660783	574	24	Quebec	2466	2466062	Hampstead	1	462	4620370.00	6973
24660784	472	24	Quebec	2466	2466062	Hampstead	1	462	4620370.00	6973
24660785	530	24	Quebec	2466	2466062	Hampstead	1	462	4620370.00	6973
24660786	411	24	Quebec	2466	2466062	Hampstead	1	462	4620370.00	6973
24660787	395	24	Quebec	2466	2466058	Côte-Saint-Luc	1	462	4620380.00	4060
24660788	842	24	Quebec	2466	2466058	Côte-Saint-Luc	1	462	4620383.02	8002
24660794	986	24	Quebec	2466	2466058	Côte-Saint-Luc	1	462	4620383.02	8002
24660797	442	24	Quebec	2466	2466058	Côte-Saint-Luc	1	462	4620383.01	3232
24660798	591	24	Quebec	2466	2466058	Côte-Saint-Luc	1	462	4620382.02	4445
24660799	568	24	Quebec	2466	2466058	Côte-Saint-Luc	1	462	4620382.02	4445
24660800	522	24	Quebec	2466	2466058	Côte-Saint-Luc	1	462	4620383.01	3232
24660801	445	24	Quebec	2466	2466058	Côte-Saint-Luc	1	462	4620383.01	3232
24660802	584	24	Quebec	2466	2466058	Côte-Saint-Luc	1	462	4620382.02	4445
24660803	410	24	Quebec	2466	2466058	Côte-Saint-Luc	1	462	4620383.01	3232
24660804	604	24	Quebec	2466	2466058	Côte-Saint-Luc	1	462	4620382.02	4445
24660805	464	24	Quebec	2466	2466058	Côte-Saint-Luc	1	462	4620382.02	4445
24660806	533	24	Quebec	2466	2466058	Côte-Saint-Luc	1	462	4620382.02	4445
24660807	609	24	Quebec	2466	2466058	Côte-Saint-Luc	1	462	4620381.00	6290
24660808	332	24	Quebec	2466	2466058	Côte-Saint-Luc	1	462	4620381.00	6290
24660809	529	24	Quebec	2466	2466047	Montréal-Ouest	1	462	4620340.00	5050
24660810	469	24	Quebec	2466	2466047	Montréal-Ouest	1	462	4620340.00	5050
24660812	1295	24	Quebec	2466	2466023	Montréal	1	462	4620330.00	5239
24660813	621	24	Quebec	2466	2466023	Montréal	1	462	4620330.00	5239
24660814	610	24	Quebec	2466	2466023	Montréal	1	462	4620330.00	5239
24660815	511	24	Quebec	2466	2466023	Montréal	1	462	4620330.00	5239
24660816	777	24	Quebec	2466	2466023	Montréal	1	462	4620330.00	5239
24660818	682	24	Quebec	2466	2466023	Montréal	1	462	4620330.00	5239
24660820	514	24	Quebec	2466	2466047	Montréal-Ouest	1	462	4620340.00	5050
24660821	542	24	Quebec	2466	2466047	Montréal-Ouest	1	462	4620340.00	5050
24660822	361	24	Quebec	2466	2466023	Montréal	1	462	4620094.01	6102
24660823	586	24	Quebec	2466	2466023	Montréal	1	462	4620094.01	6102
24660824	883	24	Quebec	2466	2466023	Montréal	1	462	4620097.02	3831
24660825	552	24	Quebec	2466	2466023	Montréal	1	462	4620098.00	5332
24660826	470	24	Quebec	2466	2466023	Montréal	1	462	4620098.00	5332
24660827	678	24	Quebec	2466	2466023	Montréal	1	462	4620098.00	5332
24660828	583	24	Quebec	2466	2466023	Montréal	1	462	4620098.00	5332
24660829	589	24	Quebec	2466	2466047	Montréal-Ouest	1	462	4620340.00	5050
24660830	577	24	Quebec	2466	2466047	Montréal-Ouest	1	462	4620340.00	5050
24660832	411	24	Quebec	2466	2466047	Montréal-Ouest	1	462	4620340.00	5050
24660833	403	24	Quebec	2466	2466047	Montréal-Ouest	1	462	4620340.00	5050
24660834	588	24	Quebec	2466	2466023	Montréal	1	462	4620098.00	5332
24660835	725	24	Quebec	2466	2466023	Montréal	1	462	4620098.00	5332
24660836	478	24	Quebec	2466	2466023	Montréal	1	462	4620098.00	5332
24660837	654	24	Quebec	2466	2466023	Montréal	1	462	4620098.00	5332
24660838	604	24	Quebec	2466	2466023	Montréal	1	462	4620098.00	5332
24660839	733	24	Quebec	2466	2466023	Montréal	1	462	4620101.01	4016
24660840	672	24	Quebec	2466	2466023	Montréal	1	462	4620101.01	4016
24660841	665	24	Quebec	2466	2466023	Montréal	1	462	4620101.01	4016
24660842	651	24	Quebec	2466	2466023	Montréal	1	462	4620101.01	4016
24660843	283	24	Quebec	2466	2466023	Montréal	1	462	4620101.01	4016
24660844	579	24	Quebec	2466	2466023	Montréal	1	462	4620101.01	4016
24660845	530	24	Quebec	2466	2466023	Montréal	1	462	4620101.02	3808
24660846	667	24	Quebec	2466	2466023	Montréal	1	462	4620101.02	3808
24660847	587	24	Quebec	2466	2466023	Montréal	1	462	4620101.02	3808
24660848	433	24	Quebec	2466	2466023	Montréal	1	462	4620101.01	4016
24660849	576	24	Quebec	2466	2466058	Côte-Saint-Luc	1	462	4620380.00	4060
24660850	428	24	Quebec	2466	2466058	Côte-Saint-Luc	1	462	4620380.00	4060
24660851	521	24	Quebec	2466	2466058	Côte-Saint-Luc	1	462	4620380.00	4060
24660852	552	24	Quebec	2466	2466058	Côte-Saint-Luc	1	462	4620380.00	4060
24660853	562	24	Quebec	2466	2466058	Côte-Saint-Luc	1	462	4620380.00	4060
24660854	837	24	Quebec	2466	2466058	Côte-Saint-Luc	1	462	4620382.01	3873
24660855	481	24	Quebec	2466	2466058	Côte-Saint-Luc	1	462	4620382.01	3873
24660856	964	24	Quebec	2466	2466058	Côte-Saint-Luc	1	462	4620381.00	6290
24660857	637	24	Quebec	2466	2466058	Côte-Saint-Luc	1	462	4620382.02	4445
24660858	464	24	Quebec	2466	2466058	Côte-Saint-Luc	1	462	4620382.02	4445
24660859	670	24	Quebec	2466	2466058	Côte-Saint-Luc	1	462	4620381.00	6290
24660860	769	24	Quebec	2466	2466058	Côte-Saint-Luc	1	462	4620381.00	6290
24660861	955	24	Quebec	2466	2466058	Côte-Saint-Luc	1	462	4620381.00	6290
24660862	488	24	Quebec	2466	2466058	Côte-Saint-Luc	1	462	4620381.00	6290
24660863	589	24	Quebec	2466	2466058	Côte-Saint-Luc	1	462	4620381.00	6290
24660864	914	24	Quebec	2466	2466058	Côte-Saint-Luc	1	462	4620381.00	6290
24660865	1090	24	Quebec	2466	2466023	Montréal	1	462	4620100.02	3474
24660866	955	24	Quebec	2466	2466023	Montréal	1	462	4620100.02	3474
24660868	603	24	Quebec	2466	2466023	Montréal	1	462	4620099.00	5627
24660869	309	24	Quebec	2466	2466023	Montréal	1	462	4620097.02	3831
24660870	420	24	Quebec	2466	2466023	Montréal	1	462	4620097.02	3831
24660871	615	24	Quebec	2466	2466023	Montréal	1	462	4620094.01	6102
24660872	743	24	Quebec	2466	2466023	Montréal	1	462	4620094.01	6102
24660874	524	24	Quebec	2466	2466023	Montréal	1	462	4620326.01	2822
24660876	526	24	Quebec	2466	2466023	Montréal	1	462	4620325.05	6994
24660877	442	24	Quebec	2466	2466023	Montréal	1	462	4620325.05	6994
24660878	239	24	Quebec	2466	2466023	Montréal	1	462	4620325.05	6994
24660879	499	24	Quebec	2466	2466023	Montréal	1	462	4620325.03	3702
24660880	584	24	Quebec	2466	2466023	Montréal	1	462	4620325.03	3702
24660881	286	24	Quebec	2466	2466023	Montréal	1	462	4620325.03	3702
24660882	426	24	Quebec	2466	2466023	Montréal	1	462	4620325.03	3702
24660883	678	24	Quebec	2466	2466023	Montréal	1	462	4620325.03	3702
24660884	639	24	Quebec	2466	2466023	Montréal	1	462	4620325.03	3702
24660885	590	24	Quebec	2466	2466023	Montréal	1	462	4620325.03	3702
24660886	936	24	Quebec	2466	2466023	Montréal	1	462	4620326.03	4976
24660887	423	24	Quebec	2466	2466023	Montréal	1	462	4620326.03	4976
24660888	433	24	Quebec	2466	2466023	Montréal	1	462	4620326.03	4976
24660889	397	24	Quebec	2466	2466023	Montréal	1	462	4620326.03	4976
24660890	572	24	Quebec	2466	2466023	Montréal	1	462	4620326.03	4976
24660891	444	24	Quebec	2466	2466023	Montréal	1	462	4620326.03	4976
24660892	542	24	Quebec	2466	2466023	Montréal	1	462	4620326.03	4976
24660893	482	24	Quebec	2466	2466023	Montréal	1	462	4620326.03	4976
24660894	747	24	Quebec	2466	2466023	Montréal	1	462	4620326.03	4976
24660895	471	24	Quebec	2466	2466023	Montréal	1	462	4620326.01	2822
24660896	421	24	Quebec	2466	2466023	Montréal	1	462	4620326.01	2822
24660897	654	24	Quebec	2466	2466023	Montréal	1	462	4620326.01	2822
24660898	267	24	Quebec	2466	2466023	Montréal	1	462	4620326.01	2822
24660899	485	24	Quebec	2466	2466023	Montréal	1	462	4620326.01	2822
24660900	616	24	Quebec	2466	2466023	Montréal	1	462	4620325.05	6994
24660901	512	24	Quebec	2466	2466023	Montréal	1	462	4620325.05	6994
24660902	514	24	Quebec	2466	2466023	Montréal	1	462	4620325.02	6575
24660903	440	24	Quebec	2466	2466023	Montréal	1	462	4620325.02	6575
24660904	388	24	Quebec	2466	2466023	Montréal	1	462	4620325.02	6575
24660905	705	24	Quebec	2466	2466023	Montréal	1	462	4620325.02	6575
24660906	396	24	Quebec	2466	2466023	Montréal	1	462	4620325.01	3715
24660907	297	24	Quebec	2466	2466023	Montréal	1	462	4620325.01	3715
24660908	741	24	Quebec	2466	2466023	Montréal	1	462	4620325.01	3715
24660909	462	24	Quebec	2466	2466023	Montréal	1	462	4620325.01	3715
24660910	466	24	Quebec	2466	2466023	Montréal	1	462	4620325.01	3715
24660911	441	24	Quebec	2466	2466023	Montréal	1	462	4620325.01	3715
24660912	533	24	Quebec	2466	2466023	Montréal	1	462	4620325.01	3715
24660913	379	24	Quebec	2466	2466023	Montréal	1	462	4620325.01	3715
24660914	315	24	Quebec	2466	2466023	Montréal	1	462	4620326.02	3386
24660915	791	24	Quebec	2466	2466023	Montréal	1	462	4620326.02	3386
24660916	443	24	Quebec	2466	2466023	Montréal	1	462	4620326.02	3386
24660917	452	24	Quebec	2466	2466023	Montréal	1	462	4620326.02	3386
24660918	470	24	Quebec	2466	2466023	Montréal	1	462	4620326.02	3386
24660919	510	24	Quebec	2466	2466023	Montréal	1	462	4620326.02	3386
24660920	405	24	Quebec	2466	2466023	Montréal	1	462	4620326.02	3386
24660921	666	24	Quebec	2466	2466023	Montréal	1	462	4620328.00	1940
24660922	571	24	Quebec	2466	2466023	Montréal	1	462	4620328.00	1940
24660923	703	24	Quebec	2466	2466023	Montréal	1	462	4620328.00	1940
24660924	395	24	Quebec	2466	2466023	Montréal	1	462	4620329.00	3669
24660925	620	24	Quebec	2466	2466023	Montréal	1	462	4620329.00	3669
24660926	678	24	Quebec	2466	2466023	Montréal	1	462	4620329.00	3669
24660927	622	24	Quebec	2466	2466023	Montréal	1	462	4620329.00	3669
24660928	409	24	Quebec	2466	2466023	Montréal	1	462	4620329.00	3669
24660929	615	24	Quebec	2466	2466023	Montréal	1	462	4620329.00	3669
24660930	330	24	Quebec	2466	2466023	Montréal	1	462	4620329.00	3669
24660931	502	24	Quebec	2466	2466023	Montréal	1	462	4620327.00	4737
24660932	394	24	Quebec	2466	2466023	Montréal	1	462	4620327.00	4737
24660933	429	24	Quebec	2466	2466023	Montréal	1	462	4620327.00	4737
24660934	443	24	Quebec	2466	2466023	Montréal	1	462	4620327.00	4737
24660935	599	24	Quebec	2466	2466023	Montréal	1	462	4620327.00	4737
24660936	430	24	Quebec	2466	2466023	Montréal	1	462	4620327.00	4737
24660937	398	24	Quebec	2466	2466023	Montréal	1	462	4620327.00	4737
24660938	546	24	Quebec	2466	2466023	Montréal	1	462	4620327.00	4737
24660939	373	24	Quebec	2466	2466023	Montréal	1	462	4620327.00	4737
24660940	623	24	Quebec	2466	2466023	Montréal	1	462	4620327.00	4737
24660941	339	24	Quebec	2466	2466023	Montréal	1	462	4620324.01	4894
24660942	726	24	Quebec	2466	2466023	Montréal	1	462	4620324.01	4894
24660943	330	24	Quebec	2466	2466023	Montréal	1	462	4620324.01	4894
24660944	561	24	Quebec	2466	2466023	Montréal	1	462	4620324.01	4894
24660945	403	24	Quebec	2466	2466023	Montréal	1	462	4620324.01	4894
24660946	544	24	Quebec	2466	2466023	Montréal	1	462	4620324.01	4894
24660947	412	24	Quebec	2466	2466023	Montréal	1	462	4620324.01	4894
24660948	698	24	Quebec	2466	2466023	Montréal	1	462	4620324.01	4894
24660949	881	24	Quebec	2466	2466023	Montréal	1	462	4620324.01	4894
24660950	572	24	Quebec	2466	2466023	Montréal	1	462	4620324.02	2806
24660951	499	24	Quebec	2466	2466023	Montréal	1	462	4620324.02	2806
24660952	777	24	Quebec	2466	2466023	Montréal	1	462	4620324.02	2806
24660953	459	24	Quebec	2466	2466023	Montréal	1	462	4620324.02	2806
24660954	499	24	Quebec	2466	2466023	Montréal	1	462	4620324.02	2806
24660955	481	24	Quebec	2466	2466023	Montréal	1	462	4620323.00	2862
24660956	541	24	Quebec	2466	2466023	Montréal	1	462	4620323.00	2862
24660957	382	24	Quebec	2466	2466023	Montréal	1	462	4620323.00	2862
24660958	503	24	Quebec	2466	2466023	Montréal	1	462	4620323.00	2862
24660959	526	24	Quebec	2466	2466023	Montréal	1	462	4620323.00	2862
24660960	450	24	Quebec	2466	2466023	Montréal	1	462	4620322.02	3850
24660961	528	24	Quebec	2466	2466023	Montréal	1	462	4620322.02	3850
24660962	465	24	Quebec	2466	2466023	Montréal	1	462	4620322.02	3850
24660963	456	24	Quebec	2466	2466023	Montréal	1	462	4620322.02	3850
24660964	557	24	Quebec	2466	2466023	Montréal	1	462	4620322.02	3850
24660965	429	24	Quebec	2466	2466023	Montréal	1	462	4620323.00	2862
24660966	624	24	Quebec	2466	2466023	Montréal	1	462	4620322.02	3850
24660967	770	24	Quebec	2466	2466023	Montréal	1	462	4620322.02	3850
24660968	1006	24	Quebec	2466	2466023	Montréal	1	462	4620322.04	3345
24660969	637	24	Quebec	2466	2466023	Montréal	1	462	4620322.04	3345
24660970	525	24	Quebec	2466	2466023	Montréal	1	462	4620322.03	4751
24660971	422	24	Quebec	2466	2466023	Montréal	1	462	4620322.04	3345
24660972	297	24	Quebec	2466	2466023	Montréal	1	462	4620322.03	4751
24660973	394	24	Quebec	2466	2466023	Montréal	1	462	4620322.03	4751
24660974	338	24	Quebec	2466	2466023	Montréal	1	462	4620322.03	4751
24660975	635	24	Quebec	2466	2466023	Montréal	1	462	4620322.03	4751
24660976	474	24	Quebec	2466	2466023	Montréal	1	462	4620322.03	4751
24660977	537	24	Quebec	2466	2466023	Montréal	1	462	4620321.00	2921
24660978	507	24	Quebec	2466	2466023	Montréal	1	462	4620321.00	2921
24660979	522	24	Quebec	2466	2466023	Montréal	1	462	4620321.00	2921
24660980	403	24	Quebec	2466	2466023	Montréal	1	462	4620321.00	2921
24660981	952	24	Quebec	2466	2466023	Montréal	1	462	4620321.00	2921
24660982	421	24	Quebec	2466	2466023	Montréal	1	462	4620322.03	4751
24660983	691	24	Quebec	2466	2466023	Montréal	1	462	4620322.03	4751
24660984	337	24	Quebec	2466	2466023	Montréal	1	462	4620322.03	4751
24660985	435	24	Quebec	2466	2466023	Montréal	1	462	4620322.04	3345
24660986	417	24	Quebec	2466	2466023	Montréal	1	462	4620322.04	3345
24660987	428	24	Quebec	2466	2466023	Montréal	1	462	4620322.04	3345
24660988	349	24	Quebec	2466	2466023	Montréal	1	462	4620320.00	4683
24660989	338	24	Quebec	2466	2466023	Montréal	1	462	4620320.00	4683
24660990	608	24	Quebec	2466	2466023	Montréal	1	462	4620320.00	4683
24660991	705	24	Quebec	2466	2466023	Montréal	1	462	4620320.00	4683
24660992	745	24	Quebec	2466	2466023	Montréal	1	462	4620320.00	4683
24660993	522	24	Quebec	2466	2466023	Montréal	1	462	4620325.06	4225
24660994	538	24	Quebec	2466	2466023	Montréal	1	462	4620325.06	4225
24660995	290	24	Quebec	2466	2466023	Montréal	1	462	4620325.06	4225
24660997	962	24	Quebec	2466	2466023	Montréal	1	462	4620090.00	4593
24660998	674	24	Quebec	2466	2466023	Montréal	1	462	4620090.00	4593
24660999	546	24	Quebec	2466	2466023	Montréal	1	462	4620090.00	4593
24661000	491	24	Quebec	2466	2466023	Montréal	1	462	4620090.00	4593
24661001	571	24	Quebec	2466	2466023	Montréal	1	462	4620090.00	4593
24661002	795	24	Quebec	2466	2466023	Montréal	1	462	4620090.00	4593
24661003	565	24	Quebec	2466	2466023	Montréal	1	462	4620089.00	4888
24661004	554	24	Quebec	2466	2466023	Montréal	1	462	4620090.00	4593
24661005	472	24	Quebec	2466	2466023	Montréal	1	462	4620092.00	6124
24661006	301	24	Quebec	2466	2466023	Montréal	1	462	4620092.00	6124
24661007	510	24	Quebec	2466	2466023	Montréal	1	462	4620092.00	6124
24661008	388	24	Quebec	2466	2466023	Montréal	1	462	4620092.00	6124
24661009	624	24	Quebec	2466	2466023	Montréal	1	462	4620092.00	6124
24661010	605	24	Quebec	2466	2466023	Montréal	1	462	4620092.00	6124
24661011	451	24	Quebec	2466	2466023	Montréal	1	462	4620092.00	6124
24661012	570	24	Quebec	2466	2466023	Montréal	1	462	4620092.00	6124
24661013	635	24	Quebec	2466	2466023	Montréal	1	462	4620092.00	6124
24661014	630	24	Quebec	2466	2466023	Montréal	1	462	4620092.00	6124
24661015	314	24	Quebec	2466	2466023	Montréal	1	462	4620092.00	6124
24661016	624	24	Quebec	2466	2466023	Montréal	1	462	4620092.00	6124
24661017	709	24	Quebec	2466	2466023	Montréal	1	462	4620089.00	4888
24661018	755	24	Quebec	2466	2466023	Montréal	1	462	4620089.00	4888
24661019	557	24	Quebec	2466	2466023	Montréal	1	462	4620089.00	4888
24661020	613	24	Quebec	2466	2466023	Montréal	1	462	4620089.00	4888
24661021	279	24	Quebec	2466	2466023	Montréal	1	462	4620086.00	4068
24661022	394	24	Quebec	2466	2466023	Montréal	1	462	4620086.00	4068
24661023	482	24	Quebec	2466	2466023	Montréal	1	462	4620086.00	4068
24661024	497	24	Quebec	2466	2466023	Montréal	1	462	4620086.00	4068
24661025	531	24	Quebec	2466	2466023	Montréal	1	462	4620086.00	4068
24661026	705	24	Quebec	2466	2466023	Montréal	1	462	4620086.00	4068
24661027	607	24	Quebec	2466	2466023	Montréal	1	462	4620086.00	4068
24661028	484	24	Quebec	2466	2466023	Montréal	1	462	4620087.00	3406
24661029	473	24	Quebec	2466	2466023	Montréal	1	462	4620087.00	3406
24661030	888	24	Quebec	2466	2466023	Montréal	1	462	4620087.00	3406
24661031	425	24	Quebec	2466	2466023	Montréal	1	462	4620087.00	3406
24661032	759	24	Quebec	2466	2466023	Montréal	1	462	4620087.00	3406
24661033	377	24	Quebec	2466	2466023	Montréal	1	462	4620087.00	3406
24661034	614	24	Quebec	2466	2466023	Montréal	1	462	4620088.00	3542
24661035	473	24	Quebec	2466	2466023	Montréal	1	462	4620093.00	3242
24661036	504	24	Quebec	2466	2466023	Montréal	1	462	4620093.00	3242
24661037	449	24	Quebec	2466	2466023	Montréal	1	462	4620088.00	3542
24661038	413	24	Quebec	2466	2466023	Montréal	1	462	4620088.00	3542
24661039	418	24	Quebec	2466	2466023	Montréal	1	462	4620088.00	3542
24661040	523	24	Quebec	2466	2466023	Montréal	1	462	4620088.00	3542
24661041	575	24	Quebec	2466	2466023	Montréal	1	462	4620088.00	3542
24661042	550	24	Quebec	2466	2466023	Montréal	1	462	4620088.00	3542
24661043	773	24	Quebec	2466	2466023	Montréal	1	462	4620093.00	3242
24661044	580	24	Quebec	2466	2466023	Montréal	1	462	4620093.00	3242
24661045	529	24	Quebec	2466	2466023	Montréal	1	462	4620093.00	3242
24661046	383	24	Quebec	2466	2466023	Montréal	1	462	4620093.00	3242
24661047	751	24	Quebec	2466	2466023	Montréal	1	462	4620085.00	751
24661048	1477	24	Quebec	2466	2466023	Montréal	1	462	4620084.00	2600
24661049	437	24	Quebec	2466	2466023	Montréal	1	462	4620083.00	3339
24661050	568	24	Quebec	2466	2466023	Montréal	1	462	4620083.00	3339
24661051	534	24	Quebec	2466	2466023	Montréal	1	462	4620083.00	3339
24661052	507	24	Quebec	2466	2466023	Montréal	1	462	4620083.00	3339
24661053	546	24	Quebec	2466	2466023	Montréal	1	462	4620083.00	3339
24661054	747	24	Quebec	2466	2466023	Montréal	1	462	4620083.00	3339
24661055	1235	24	Quebec	2466	2466023	Montréal	1	462	4620079.00	4599
24661058	663	24	Quebec	2466	2466023	Montréal	1	462	4620081.00	3501
24661059	397	24	Quebec	2466	2466023	Montréal	1	462	4620081.00	3501
24661060	674	24	Quebec	2466	2466023	Montréal	1	462	4620081.00	3501
24661062	966	24	Quebec	2466	2466032	Westmount	1	462	4620350.00	2525
24661063	547	24	Quebec	2466	2466032	Westmount	1	462	4620351.00	4984
24661066	454	24	Quebec	2466	2466032	Westmount	1	462	4620351.00	4984
24661067	397	24	Quebec	2466	2466032	Westmount	1	462	4620351.00	4984
24661068	630	24	Quebec	2466	2466032	Westmount	1	462	4620351.00	4984
24661069	666	24	Quebec	2466	2466032	Westmount	1	462	4620353.00	2999
24661070	588	24	Quebec	2466	2466032	Westmount	1	462	4620354.00	3092
24661071	418	24	Quebec	2466	2466032	Westmount	1	462	4620355.00	1573
24661072	525	24	Quebec	2466	2466032	Westmount	1	462	4620355.00	1573
24661073	630	24	Quebec	2466	2466032	Westmount	1	462	4620355.00	1573
24661080	1329	24	Quebec	2466	2466023	Montréal	1	462	4620065.01	6883
24661081	643	24	Quebec	2466	2466023	Montréal	1	462	4620065.01	6883
24661082	846	24	Quebec	2466	2466023	Montréal	1	462	4620066.01	2939
24661083	406	24	Quebec	2466	2466023	Montréal	1	462	4620066.01	2939
24661084	657	24	Quebec	2466	2466023	Montréal	1	462	4620066.01	2939
24661086	130	24	Quebec	2466	2466023	Montréal	1	462	4620066.01	2939
24661087	599	24	Quebec	2466	2466023	Montréal	1	462	4620065.01	6883
24661093	432	24	Quebec	2466	2466023	Montréal	1	462	4620065.01	6883
24661094	920	24	Quebec	2466	2466023	Montréal	1	462	4620065.01	6883
24661099	373	24	Quebec	2466	2466023	Montréal	1	462	4620129.01	3835
24661100	712	24	Quebec	2466	2466023	Montréal	1	462	4620129.01	3835
24661102	909	24	Quebec	2466	2466023	Montréal	1	462	4620129.01	3835
24661103	485	24	Quebec	2466	2466023	Montréal	1	462	4620129.01	3835
24661104	1446	24	Quebec	2466	2466023	Montréal	1	462	4620064.00	1763
24661105	317	24	Quebec	2466	2466023	Montréal	1	462	4620064.00	1763
24661106	1134	24	Quebec	2466	2466023	Montréal	1	462	4620063.00	1134
24661108	673	24	Quebec	2466	2466023	Montréal	1	462	4620069.01	3959
24661109	562	24	Quebec	2466	2466023	Montréal	1	462	4620077.00	2967
24661110	587	24	Quebec	2466	2466023	Montréal	1	462	4620077.00	2967
24661111	576	24	Quebec	2466	2466023	Montréal	1	462	4620068.00	2053
24661113	722	24	Quebec	2466	2466023	Montréal	1	462	4620068.00	2053
24661114	610	24	Quebec	2466	2466023	Montréal	1	462	4620067.00	1817
24661116	562	24	Quebec	2466	2466023	Montréal	1	462	4620067.00	1817
24661117	588	24	Quebec	2466	2466023	Montréal	1	462	4620078.00	4013
24661118	514	24	Quebec	2466	2466023	Montréal	1	462	4620078.00	4013
24661119	815	24	Quebec	2466	2466023	Montréal	1	462	4620078.00	4013
24661120	854	24	Quebec	2466	2466023	Montréal	1	462	4620078.00	4013
24661121	549	24	Quebec	2466	2466023	Montréal	1	462	4620078.00	4013
24661122	693	24	Quebec	2466	2466023	Montréal	1	462	4620078.00	4013
24661123	574	24	Quebec	2466	2466023	Montréal	1	462	4620077.00	2967
24661124	1244	24	Quebec	2466	2466023	Montréal	1	462	4620077.00	2967
24661125	974	24	Quebec	2466	2466023	Montréal	1	462	4620076.00	2989
24661126	648	24	Quebec	2466	2466023	Montréal	1	462	4620076.00	2989
24661127	704	24	Quebec	2466	2466023	Montréal	1	462	4620075.00	2797
24661128	610	24	Quebec	2466	2466023	Montréal	1	462	4620075.00	2797
24661129	723	24	Quebec	2466	2466023	Montréal	1	462	4620075.00	2797
24661130	526	24	Quebec	2466	2466023	Montréal	1	462	4620074.00	3610
24661131	492	24	Quebec	2466	2466023	Montréal	1	462	4620074.00	3610
24661132	489	24	Quebec	2466	2466023	Montréal	1	462	4620074.00	3610
24661133	375	24	Quebec	2466	2466023	Montréal	1	462	4620074.00	3610
24661134	487	24	Quebec	2466	2466023	Montréal	1	462	4620074.00	3610
24661135	781	24	Quebec	2466	2466023	Montréal	1	462	4620301.00	5005
24661136	577	24	Quebec	2466	2466023	Montréal	1	462	4620301.00	5005
24661137	651	24	Quebec	2466	2466023	Montréal	1	462	4620301.00	5005
24661138	572	24	Quebec	2466	2466023	Montréal	1	462	4620301.00	5005
24661139	519	24	Quebec	2466	2466023	Montréal	1	462	4620301.00	5005
24661140	549	24	Quebec	2466	2466023	Montréal	1	462	4620301.00	5005
24661141	505	24	Quebec	2466	2466023	Montréal	1	462	4620301.00	5005
24661142	358	24	Quebec	2466	2466023	Montréal	1	462	4620301.00	5005
24661143	493	24	Quebec	2466	2466023	Montréal	1	462	4620301.00	5005
24661144	751	24	Quebec	2466	2466023	Montréal	1	462	4620302.00	2926
24661145	304	24	Quebec	2466	2466023	Montréal	1	462	4620302.00	2926
24661146	666	24	Quebec	2466	2466023	Montréal	1	462	4620302.00	2926
24661147	646	24	Quebec	2466	2466023	Montréal	1	462	4620300.00	2699
24661148	478	24	Quebec	2466	2466023	Montréal	1	462	4620300.00	2699
24661149	586	24	Quebec	2466	2466023	Montréal	1	462	4620300.00	2699
24661150	557	24	Quebec	2466	2466023	Montréal	1	462	4620305.00	3762
24661151	349	24	Quebec	2466	2466023	Montréal	1	462	4620305.00	3762
24661152	540	24	Quebec	2466	2466023	Montréal	1	462	4620305.00	3762
24661153	514	24	Quebec	2466	2466023	Montréal	1	462	4620305.00	3762
24661154	430	24	Quebec	2466	2466023	Montréal	1	462	4620307.00	3079
24661155	469	24	Quebec	2466	2466023	Montréal	1	462	4620307.00	3079
24661156	500	24	Quebec	2466	2466023	Montréal	1	462	4620307.00	3079
24661157	423	24	Quebec	2466	2466023	Montréal	1	462	4620307.00	3079
24661158	435	24	Quebec	2466	2466023	Montréal	1	462	4620307.00	3079
24661159	385	24	Quebec	2466	2466023	Montréal	1	462	4620307.00	3079
24661160	437	24	Quebec	2466	2466023	Montréal	1	462	4620307.00	3079
24661161	365	24	Quebec	2466	2466023	Montréal	1	462	4620311.00	4003
24661162	649	24	Quebec	2466	2466023	Montréal	1	462	4620311.00	4003
24661163	691	24	Quebec	2466	2466023	Montréal	1	462	4620311.00	4003
24661164	487	24	Quebec	2466	2466023	Montréal	1	462	4620312.00	3241
24661165	552	24	Quebec	2466	2466023	Montréal	1	462	4620312.00	3241
24661166	630	24	Quebec	2466	2466023	Montréal	1	462	4620312.00	3241
24661167	433	24	Quebec	2466	2466023	Montréal	1	462	4620312.00	3241
24661168	389	24	Quebec	2466	2466023	Montréal	1	462	4620312.00	3241
24661169	750	24	Quebec	2466	2466023	Montréal	1	462	4620312.00	3241
24661170	546	24	Quebec	2466	2466023	Montréal	1	462	4620311.00	4003
24661171	576	24	Quebec	2466	2466023	Montréal	1	462	4620311.00	4003
24661172	653	24	Quebec	2466	2466023	Montréal	1	462	4620311.00	4003
24661173	397	24	Quebec	2466	2466023	Montréal	1	462	4620308.00	2693
24661174	551	24	Quebec	2466	2466023	Montréal	1	462	4620308.00	2693
24661175	450	24	Quebec	2466	2466023	Montréal	1	462	4620308.00	2693
24661176	472	24	Quebec	2466	2466023	Montréal	1	462	4620308.00	2693
24661177	467	24	Quebec	2466	2466023	Montréal	1	462	4620308.00	2693
24661178	356	24	Quebec	2466	2466023	Montréal	1	462	4620308.00	2693
24661179	988	24	Quebec	2466	2466023	Montréal	1	462	4620304.00	3277
24661180	773	24	Quebec	2466	2466023	Montréal	1	462	4620304.00	3277
24661181	611	24	Quebec	2466	2466023	Montréal	1	462	4620304.00	3277
24661182	456	24	Quebec	2466	2466023	Montréal	1	462	4620303.00	2291
24661183	745	24	Quebec	2466	2466023	Montréal	1	462	4620303.00	2291
24661184	600	24	Quebec	2466	2466023	Montréal	1	462	4620303.00	2291
24661185	490	24	Quebec	2466	2466023	Montréal	1	462	4620303.00	2291
24661187	573	24	Quebec	2466	2466023	Montréal	1	462	4620086.00	4068
24661189	740	24	Quebec	2466	2466023	Montréal	1	462	4620309.00	1364
24661190	624	24	Quebec	2466	2466023	Montréal	1	462	4620309.00	1364
24661191	528	24	Quebec	2466	2466023	Montréal	1	462	4620310.00	3387
24661192	627	24	Quebec	2466	2466023	Montréal	1	462	4620310.00	3387
24661193	332	24	Quebec	2466	2466023	Montréal	1	462	4620310.00	3387
24661194	661	24	Quebec	2466	2466023	Montréal	1	462	4620310.00	3387
24661195	557	24	Quebec	2466	2466023	Montréal	1	462	4620310.00	3387
24661196	682	24	Quebec	2466	2466023	Montréal	1	462	4620310.00	3387
24661197	563	24	Quebec	2466	2466023	Montréal	1	462	4620313.00	3249
24661198	521	24	Quebec	2466	2466023	Montréal	1	462	4620313.00	3249
24661199	531	24	Quebec	2466	2466023	Montréal	1	462	4620313.00	3249
24661200	566	24	Quebec	2466	2466023	Montréal	1	462	4620314.00	2466
24661201	580	24	Quebec	2466	2466023	Montréal	1	462	4620314.00	2466
24661202	449	24	Quebec	2466	2466023	Montréal	1	462	4620314.00	2466
24661203	871	24	Quebec	2466	2466023	Montréal	1	462	4620314.00	2466
24661204	254	24	Quebec	2466	2466023	Montréal	1	462	4620313.00	3249
24661205	667	24	Quebec	2466	2466023	Montréal	1	462	4620089.00	4888
24661206	520	24	Quebec	2466	2466023	Montréal	1	462	4620089.00	4888
24661207	502	24	Quebec	2466	2466023	Montréal	1	462	4620089.00	4888
24661208	240	24	Quebec	2466	2466023	Montréal	1	462	4620315.00	240
24661209	691	24	Quebec	2466	2466023	Montréal	1	462	4620313.00	3249
24661210	366	24	Quebec	2466	2466023	Montréal	1	462	4620313.00	3249
24661211	323	24	Quebec	2466	2466023	Montréal	1	462	4620313.00	3249
24661212	4669	24	Quebec	2466	2466023	Montréal	1	462	4620317.04	8183
24661213	523	24	Quebec	2466	2466023	Montréal	1	462	4620311.00	4003
24661214	647	24	Quebec	2466	2466023	Montréal	1	462	4620306.00	2847
24661215	686	24	Quebec	2466	2466023	Montréal	1	462	4620306.00	2847
24661216	370	24	Quebec	2466	2466023	Montréal	1	462	4620306.00	2847
24661217	365	24	Quebec	2466	2466023	Montréal	1	462	4620306.00	2847
24661218	437	24	Quebec	2466	2466023	Montréal	1	462	4620306.00	2847
24661219	342	24	Quebec	2466	2466023	Montréal	1	462	4620306.00	2847
24661220	366	24	Quebec	2466	2466023	Montréal	1	462	4620305.00	3762
24661221	423	24	Quebec	2466	2466023	Montréal	1	462	4620305.00	3762
24661222	1013	24	Quebec	2466	2466023	Montréal	1	462	4620305.00	3762
24661223	989	24	Quebec	2466	2466023	Montréal	1	462	4620300.00	2699
24661224	1283	24	Quebec	2466	2466023	Montréal	1	462	4620317.03	4349
24661225	276	24	Quebec	2466	2466023	Montréal	1	462	4620317.03	4349
24661226	811	24	Quebec	2466	2466023	Montréal	1	462	4620317.03	4349
24661227	1477	24	Quebec	2466	2466023	Montréal	1	462	4620317.03	4349
24661228	502	24	Quebec	2466	2466023	Montréal	1	462	4620317.03	4349
24661229	1167	24	Quebec	2466	2466023	Montréal	1	462	4620317.02	7929
24661230	1101	24	Quebec	2466	2466023	Montréal	1	462	4620317.04	8183
24661231	364	24	Quebec	2466	2466023	Montréal	1	462	4620317.04	8183
24661232	1304	24	Quebec	2466	2466023	Montréal	1	462	4620317.04	8183
24661233	745	24	Quebec	2466	2466023	Montréal	1	462	4620317.04	8183
24661234	395	24	Quebec	2466	2466023	Montréal	1	462	4620317.02	7929
24661237	91	24	Quebec	2466	2466023	Montréal	1	462	4620317.02	7929
24661240	2392	24	Quebec	2466	2466023	Montréal	1	462	4620317.02	7929
24661241	310	24	Quebec	2466	2466023	Montréal	1	462	4620317.02	7929
24661242	600	24	Quebec	2466	2466023	Montréal	1	462	4620072.00	3585
24661243	680	24	Quebec	2466	2466023	Montréal	1	462	4620072.00	3585
24661244	533	24	Quebec	2466	2466023	Montréal	1	462	4620072.00	3585
24661245	467	24	Quebec	2466	2466023	Montréal	1	462	4620072.00	3585
24661246	524	24	Quebec	2466	2466023	Montréal	1	462	4620072.00	3585
24661247	420	24	Quebec	2466	2466023	Montréal	1	462	4620072.00	3585
24661248	361	24	Quebec	2466	2466023	Montréal	1	462	4620072.00	3585
24661249	572	24	Quebec	2466	2466023	Montréal	1	462	4620074.00	3610
24661250	669	24	Quebec	2466	2466023	Montréal	1	462	4620074.00	3610
24661251	626	24	Quebec	2466	2466023	Montréal	1	462	4620073.00	1848
24661252	1222	24	Quebec	2466	2466023	Montréal	1	462	4620073.00	1848
24661255	558	24	Quebec	2466	2466023	Montréal	1	462	4620055.01	4758
24661256	1080	24	Quebec	2466	2466023	Montréal	1	462	4620055.01	4758
24661257	787	24	Quebec	2466	2466023	Montréal	1	462	4620055.01	4758
24661258	315	24	Quebec	2466	2466023	Montréal	1	462	4620057.00	1617
24661259	344	24	Quebec	2466	2466023	Montréal	1	462	4620058.00	1123
24661260	1302	24	Quebec	2466	2466023	Montréal	1	462	4620057.00	1617
24661261	779	24	Quebec	2466	2466023	Montréal	1	462	4620058.00	1123
24661262	872	24	Quebec	2466	2466023	Montréal	1	462	4620059.00	1384
24661263	264	24	Quebec	2466	2466023	Montréal	1	462	4620060.00	1246
24661264	982	24	Quebec	2466	2466023	Montréal	1	462	4620060.00	1246
24661265	512	24	Quebec	2466	2466023	Montréal	1	462	4620059.00	1384
24661269	494	24	Quebec	2466	2466023	Montréal	1	462	4620132.00	4865
24661270	637	24	Quebec	2466	2466023	Montréal	1	462	4620132.00	4865
24661271	443	24	Quebec	2466	2466023	Montréal	1	462	4620132.00	4865
24661272	847	24	Quebec	2466	2466023	Montréal	1	462	4620132.00	4865
24661273	618	24	Quebec	2466	2466023	Montréal	1	462	4620132.00	4865
24661276	663	24	Quebec	2466	2466023	Montréal	1	462	4620131.00	3137
24661277	585	24	Quebec	2466	2466023	Montréal	1	462	4620131.00	3137
24661278	616	24	Quebec	2466	2466023	Montréal	1	462	4620130.00	2946
24661279	398	24	Quebec	2466	2466023	Montréal	1	462	4620130.00	2946
24661280	682	24	Quebec	2466	2466023	Montréal	1	462	4620130.00	2946
24661281	762	24	Quebec	2466	2466023	Montréal	1	462	4620131.00	3137
24661282	395	24	Quebec	2466	2466023	Montréal	1	462	4620131.00	3137
24661283	2492	24	Quebec	2466	2466023	Montréal	1	462	4620062.00	2492
24661284	253	24	Quebec	2466	2466023	Montréal	1	462	4620130.00	2946
24661285	572	24	Quebec	2466	2466023	Montréal	1	462	4620130.00	2946
24661286	425	24	Quebec	2466	2466023	Montréal	1	462	4620130.00	2946
24661299	894	24	Quebec	2466	2466023	Montréal	1	462	4620126.00	2536
24661300	327	24	Quebec	2466	2466023	Montréal	1	462	4620361.00	1419
24661301	617	24	Quebec	2466	2466023	Montréal	1	462	4620126.00	2536
24661302	545	24	Quebec	2466	2466023	Montréal	1	462	4620126.00	2536
24661303	581	24	Quebec	2466	2466023	Montréal	1	462	4620124.00	5729
24661304	296	24	Quebec	2466	2466023	Montréal	1	462	4620124.00	5729
24661305	432	24	Quebec	2466	2466023	Montréal	1	462	4620124.00	5729
24661306	450	24	Quebec	2466	2466023	Montréal	1	462	4620124.00	5729
24661308	808	24	Quebec	2466	2466023	Montréal	1	462	4620124.00	5729
24661309	427	24	Quebec	2466	2466023	Montréal	1	462	4620122.00	6595
24661310	304	24	Quebec	2466	2466023	Montréal	1	462	4620122.00	6595
24661311	470	24	Quebec	2466	2466023	Montréal	1	462	4620122.00	6595
24661312	445	24	Quebec	2466	2466023	Montréal	1	462	4620122.00	6595
24661313	591	24	Quebec	2466	2466023	Montréal	1	462	4620122.00	6595
24661314	778	24	Quebec	2466	2466023	Montréal	1	462	4620122.00	6595
24661315	658	24	Quebec	2466	2466023	Montréal	1	462	4620122.00	6595
24661316	872	24	Quebec	2466	2466023	Montréal	1	462	4620122.00	6595
24661317	487	24	Quebec	2466	2466023	Montréal	1	462	4620122.00	6595
24661318	284	24	Quebec	2466	2466023	Montréal	1	462	4620122.00	6595
24661319	554	24	Quebec	2466	2466023	Montréal	1	462	4620119.00	6337
24661320	691	24	Quebec	2466	2466023	Montréal	1	462	4620119.00	6337
24661321	479	24	Quebec	2466	2466023	Montréal	1	462	4620122.00	6595
24661322	461	24	Quebec	2466	2466023	Montréal	1	462	4620122.00	6595
24661323	689	24	Quebec	2466	2466023	Montréal	1	462	4620123.00	6249
24661324	439	24	Quebec	2466	2466023	Montréal	1	462	4620123.00	6249
24661325	346	24	Quebec	2466	2466023	Montréal	1	462	4620123.00	6249
24661326	298	24	Quebec	2466	2466023	Montréal	1	462	4620123.00	6249
24661327	463	24	Quebec	2466	2466023	Montréal	1	462	4620123.00	6249
24661328	849	24	Quebec	2466	2466023	Montréal	1	462	4620123.00	6249
24661329	651	24	Quebec	2466	2466023	Montréal	1	462	4620123.00	6249
24661330	502	24	Quebec	2466	2466023	Montréal	1	462	4620123.00	6249
24661331	339	24	Quebec	2466	2466023	Montréal	1	462	4620122.00	6595
24661332	604	24	Quebec	2466	2466023	Montréal	1	462	4620118.00	4411
24661333	491	24	Quebec	2466	2466023	Montréal	1	462	4620117.00	4359
24661334	107	24	Quebec	2466	2466023	Montréal	1	462	4620117.00	4359
24661335	495	24	Quebec	2466	2466023	Montréal	1	462	4620123.00	6249
24661336	617	24	Quebec	2466	2466023	Montréal	1	462	4620127.01	5554
24661337	482	24	Quebec	2466	2466023	Montréal	1	462	4620127.01	5554
24661338	537	24	Quebec	2466	2466023	Montréal	1	462	4620123.00	6249
24661339	980	24	Quebec	2466	2466023	Montréal	1	462	4620123.00	6249
24661340	707	24	Quebec	2466	2466023	Montréal	1	462	4620124.00	5729
24661341	271	24	Quebec	2466	2466023	Montréal	1	462	4620124.00	5729
24661342	455	24	Quebec	2466	2466023	Montréal	1	462	4620124.00	5729
24661343	1102	24	Quebec	2466	2466023	Montréal	1	462	4620124.00	5729
24661344	370	24	Quebec	2466	2466023	Montréal	1	462	4620125.00	6272
24661345	313	24	Quebec	2466	2466023	Montréal	1	462	4620125.00	6272
24661346	752	24	Quebec	2466	2466023	Montréal	1	462	4620125.00	6272
24661347	344	24	Quebec	2466	2466023	Montréal	1	462	4620125.00	6272
24661348	418	24	Quebec	2466	2466023	Montréal	1	462	4620125.00	6272
24661349	409	24	Quebec	2466	2466023	Montréal	1	462	4620367.00	4548
24661350	419	24	Quebec	2466	2466023	Montréal	1	462	4620367.00	4548
24661351	1455	24	Quebec	2466	2466023	Montréal	1	462	4620367.00	4548
24661352	660	24	Quebec	2466	2466023	Montréal	1	462	4620367.00	4548
24661353	536	24	Quebec	2466	2466023	Montréal	1	462	4620367.00	4548
24661354	582	24	Quebec	2466	2466023	Montréal	1	462	4620367.00	4548
24661355	606	24	Quebec	2466	2466023	Montréal	1	462	4620366.00	2570
24661356	536	24	Quebec	2466	2466023	Montréal	1	462	4620366.00	2570
24661357	526	24	Quebec	2466	2466023	Montréal	1	462	4620366.00	2570
24661358	554	24	Quebec	2466	2466023	Montréal	1	462	4620365.00	3080
24661359	638	24	Quebec	2466	2466023	Montréal	1	462	4620365.00	3080
24661360	453	24	Quebec	2466	2466023	Montréal	1	462	4620365.00	3080
24661361	632	24	Quebec	2466	2466023	Montréal	1	462	4620365.00	3080
24661362	803	24	Quebec	2466	2466023	Montréal	1	462	4620365.00	3080
24661363	487	24	Quebec	2466	2466023	Montréal	1	462	4620367.00	4548
24661364	768	24	Quebec	2466	2466023	Montréal	1	462	4620364.00	3112
24661365	592	24	Quebec	2466	2466023	Montréal	1	462	4620364.00	3112
24661366	695	24	Quebec	2466	2466023	Montréal	1	462	4620364.00	3112
24661367	994	24	Quebec	2466	2466023	Montréal	1	462	4620165.00	2455
24661368	777	24	Quebec	2466	2466023	Montréal	1	462	4620167.00	2549
24661369	613	24	Quebec	2466	2466023	Montréal	1	462	4620167.00	2549
24661370	607	24	Quebec	2466	2466023	Montréal	1	462	4620167.00	2549
24661371	552	24	Quebec	2466	2466023	Montréal	1	462	4620167.00	2549
24661372	398	24	Quebec	2466	2466023	Montréal	1	462	4620169.00	2216
24661373	422	24	Quebec	2466	2466023	Montréal	1	462	4620170.00	2111
24661374	267	24	Quebec	2466	2466023	Montréal	1	462	4620170.00	2111
24661375	905	24	Quebec	2466	2466023	Montréal	1	462	4620171.00	4735
24661376	561	24	Quebec	2466	2466023	Montréal	1	462	4620171.00	4735
24661377	389	24	Quebec	2466	2466023	Montréal	1	462	4620170.00	2111
24661378	543	24	Quebec	2466	2466023	Montréal	1	462	4620170.00	2111
24661379	506	24	Quebec	2466	2466023	Montréal	1	462	4620169.00	2216
24661380	440	24	Quebec	2466	2466023	Montréal	1	462	4620169.00	2216
24661381	680	24	Quebec	2466	2466023	Montréal	1	462	4620168.00	2886
24661382	669	24	Quebec	2466	2466023	Montréal	1	462	4620168.00	2886
24661383	1039	24	Quebec	2466	2466023	Montréal	1	462	4620165.00	2455
24661384	712	24	Quebec	2466	2466023	Montréal	1	462	4620363.00	4936
24661385	617	24	Quebec	2466	2466023	Montréal	1	462	4620363.00	4936
24661386	390	24	Quebec	2466	2466023	Montréal	1	462	4620363.00	4936
24661387	446	24	Quebec	2466	2466023	Montréal	1	462	4620363.00	4936
24661388	442	24	Quebec	2466	2466023	Montréal	1	462	4620363.00	4936
24661389	422	24	Quebec	2466	2466023	Montréal	1	462	4620165.00	2455
24661390	429	24	Quebec	2466	2466023	Montréal	1	462	4620168.00	2886
24661391	496	24	Quebec	2466	2466023	Montréal	1	462	4620168.00	2886
24661392	452	24	Quebec	2466	2466023	Montréal	1	462	4620169.00	2216
24661393	362	24	Quebec	2466	2466023	Montréal	1	462	4620364.00	3112
24661394	695	24	Quebec	2466	2466023	Montréal	1	462	4620364.00	3112
24661395	464	24	Quebec	2466	2466023	Montréal	1	462	4620362.00	2366
24661396	595	24	Quebec	2466	2466023	Montréal	1	462	4620362.00	2366
24661397	399	24	Quebec	2466	2466023	Montréal	1	462	4620362.00	2366
24661398	489	24	Quebec	2466	2466023	Montréal	1	462	4620366.00	2570
24661399	440	24	Quebec	2466	2466023	Montréal	1	462	4620362.00	2366
24661400	413	24	Quebec	2466	2466023	Montréal	1	462	4620366.00	2570
24661401	452	24	Quebec	2466	2466023	Montréal	1	462	4620125.00	6272
24661402	1417	24	Quebec	2466	2466023	Montréal	1	462	4620125.00	6272
24661405	1311	24	Quebec	2466	2466023	Montréal	1	462	4620125.00	6272
24661407	653	24	Quebec	2466	2466023	Montréal	1	462	4620361.00	1419
24661408	439	24	Quebec	2466	2466023	Montréal	1	462	4620361.00	1419
24661409	528	24	Quebec	2466	2466023	Montréal	1	462	4620360.00	1923
24661410	480	24	Quebec	2466	2466023	Montréal	1	462	4620126.00	2536
24661411	505	24	Quebec	2466	2466023	Montréal	1	462	4620360.00	1923
24661412	234	24	Quebec	2466	2466023	Montréal	1	462	4620360.00	1923
24661413	656	24	Quebec	2466	2466023	Montréal	1	462	4620360.00	1923
24661414	522	24	Quebec	2466	2466023	Montréal	1	462	4620363.00	4936
24661415	830	24	Quebec	2466	2466023	Montréal	1	462	4620363.00	4936
24661416	513	24	Quebec	2466	2466023	Montréal	1	462	4620164.00	1301
24661417	624	24	Quebec	2466	2466023	Montréal	1	462	4620163.00	3096
24661418	326	24	Quebec	2466	2466023	Montréal	1	462	4620164.00	1301
24661419	462	24	Quebec	2466	2466023	Montréal	1	462	4620164.00	1301
24661420	403	24	Quebec	2466	2466023	Montréal	1	462	4620163.00	3096
24661421	451	24	Quebec	2466	2466023	Montréal	1	462	4620163.00	3096
24661422	564	24	Quebec	2466	2466023	Montréal	1	462	4620163.00	3096
24661423	666	24	Quebec	2466	2466023	Montréal	1	462	4620161.00	1934
24661424	523	24	Quebec	2466	2466023	Montréal	1	462	4620161.00	1934
24661425	745	24	Quebec	2466	2466023	Montréal	1	462	4620161.00	1934
24661426	492	24	Quebec	2466	2466023	Montréal	1	462	4620162.00	1574
24661427	556	24	Quebec	2466	2466023	Montréal	1	462	4620162.00	1574
24661428	481	24	Quebec	2466	2466023	Montréal	1	462	4620163.00	3096
24661429	490	24	Quebec	2466	2466023	Montréal	1	462	4620170.00	2111
24661430	420	24	Quebec	2466	2466023	Montréal	1	462	4620169.00	2216
24661431	612	24	Quebec	2466	2466023	Montréal	1	462	4620168.00	2886
24661432	573	24	Quebec	2466	2466023	Montréal	1	462	4620163.00	3096
24661433	502	24	Quebec	2466	2466023	Montréal	1	462	4620171.00	4735
24661434	947	24	Quebec	2466	2466023	Montréal	1	462	4620171.00	4735
24661435	625	24	Quebec	2466	2466023	Montréal	1	462	4620171.00	4735
24661436	624	24	Quebec	2466	2466023	Montréal	1	462	4620171.00	4735
24661437	855	24	Quebec	2466	2466023	Montréal	1	462	4620172.00	2496
24661438	626	24	Quebec	2466	2466023	Montréal	1	462	4620172.00	2496
24661439	438	24	Quebec	2466	2466023	Montréal	1	462	4620173.00	2029
24661440	532	24	Quebec	2466	2466023	Montréal	1	462	4620173.00	2029
24661441	1059	24	Quebec	2466	2466023	Montréal	1	462	4620173.00	2029
24661442	1015	24	Quebec	2466	2466023	Montréal	1	462	4620172.00	2496
24661443	571	24	Quebec	2466	2466023	Montréal	1	462	4620171.00	4735
24661444	1445	24	Quebec	2466	2466023	Montréal	1	462	4620215.00	3031
24661445	425	24	Quebec	2466	2466023	Montréal	1	462	4620210.00	3961
24661446	560	24	Quebec	2466	2466023	Montréal	1	462	4620210.00	3961
24661447	913	24	Quebec	2466	2466023	Montréal	1	462	4620210.00	3961
24661448	491	24	Quebec	2466	2466023	Montréal	1	462	4620210.00	3961
24661449	476	24	Quebec	2466	2466023	Montréal	1	462	4620210.00	3961
24661450	425	24	Quebec	2466	2466023	Montréal	1	462	4620211.00	2281
24661451	393	24	Quebec	2466	2466023	Montréal	1	462	4620211.00	2281
24661452	382	24	Quebec	2466	2466023	Montréal	1	462	4620211.00	2281
24661453	776	24	Quebec	2466	2466023	Montréal	1	462	4620211.00	2281
24661454	604	24	Quebec	2466	2466023	Montréal	1	462	4620215.00	3031
24661455	378	24	Quebec	2466	2466023	Montréal	1	462	4620215.00	3031
24661456	605	24	Quebec	2466	2466023	Montréal	1	462	4620216.00	2233
24661457	649	24	Quebec	2466	2466023	Montréal	1	462	4620216.00	2233
24661458	367	24	Quebec	2466	2466023	Montréal	1	462	4620216.00	2233
24661459	356	24	Quebec	2466	2466023	Montréal	1	462	4620217.00	2650
24661460	297	24	Quebec	2466	2466023	Montréal	1	462	4620217.00	2650
24661461	609	24	Quebec	2466	2466023	Montréal	1	462	4620217.00	2650
24661462	483	24	Quebec	2466	2466023	Montréal	1	462	4620217.00	2650
24661463	760	24	Quebec	2466	2466023	Montréal	1	462	4620214.00	2737
24661464	612	24	Quebec	2466	2466023	Montréal	1	462	4620214.00	2737
24661465	355	24	Quebec	2466	2466023	Montréal	1	462	4620214.00	2737
24661466	481	24	Quebec	2466	2466023	Montréal	1	462	4620214.00	2737
24661467	717	24	Quebec	2466	2466023	Montréal	1	462	4620213.00	2664
24661468	616	24	Quebec	2466	2466023	Montréal	1	462	4620247.00	2239
24661469	462	24	Quebec	2466	2466023	Montréal	1	462	4620247.00	2239
24661470	372	24	Quebec	2466	2466023	Montréal	1	462	4620247.00	2239
24661471	395	24	Quebec	2466	2466023	Montréal	1	462	4620247.00	2239
24661472	394	24	Quebec	2466	2466023	Montréal	1	462	4620247.00	2239
24661473	336	24	Quebec	2466	2466023	Montréal	1	462	4620209.00	5819
24661474	364	24	Quebec	2466	2466023	Montréal	1	462	4620209.00	5819
24661475	338	24	Quebec	2466	2466023	Montréal	1	462	4620209.00	5819
24661476	341	24	Quebec	2466	2466023	Montréal	1	462	4620209.00	5819
24661477	723	24	Quebec	2466	2466023	Montréal	1	462	4620242.00	6261
24661478	443	24	Quebec	2466	2466023	Montréal	1	462	4620242.00	6261
24661479	685	24	Quebec	2466	2466023	Montréal	1	462	4620242.00	6261
24661480	582	24	Quebec	2466	2466023	Montréal	1	462	4620249.00	4194
24661481	625	24	Quebec	2466	2466023	Montréal	1	462	4620249.00	4194
24661482	721	24	Quebec	2466	2466023	Montréal	1	462	4620250.00	4052
24661483	549	24	Quebec	2466	2466023	Montréal	1	462	4620250.00	4052
24661484	594	24	Quebec	2466	2466023	Montréal	1	462	4620250.00	4052
24661485	443	24	Quebec	2466	2466023	Montréal	1	462	4620251.01	3822
24661486	513	24	Quebec	2466	2466023	Montréal	1	462	4620251.02	2723
24661487	609	24	Quebec	2466	2466023	Montréal	1	462	4620251.01	3822
24661488	479	24	Quebec	2466	2466023	Montréal	1	462	4620250.00	4052
24661489	629	24	Quebec	2466	2466023	Montréal	1	462	4620250.00	4052
24661490	593	24	Quebec	2466	2466023	Montréal	1	462	4620249.00	4194
24661491	622	24	Quebec	2466	2466023	Montréal	1	462	4620249.00	4194
24661492	448	24	Quebec	2466	2466023	Montréal	1	462	4620242.00	6261
24661493	725	24	Quebec	2466	2466023	Montréal	1	462	4620242.00	6261
24661494	742	24	Quebec	2466	2466023	Montréal	1	462	4620242.00	6261
24661495	422	24	Quebec	2466	2466023	Montréal	1	462	4620242.00	6261
24661496	338	24	Quebec	2466	2466023	Montréal	1	462	4620243.00	3946
24661497	330	24	Quebec	2466	2466023	Montréal	1	462	4620243.00	3946
24661498	346	24	Quebec	2466	2466023	Montréal	1	462	4620243.00	3946
24661499	582	24	Quebec	2466	2466023	Montréal	1	462	4620244.00	2142
24661500	523	24	Quebec	2466	2466023	Montréal	1	462	4620245.00	2886
24661501	506	24	Quebec	2466	2466023	Montréal	1	462	4620245.00	2886
24661502	464	24	Quebec	2466	2466023	Montréal	1	462	4620234.00	2188
24661503	460	24	Quebec	2466	2466023	Montréal	1	462	4620234.00	2188
24661504	550	24	Quebec	2466	2466023	Montréal	1	462	4620233.00	2017
24661505	450	24	Quebec	2466	2466023	Montréal	1	462	4620234.00	2188
24661506	715	24	Quebec	2466	2466023	Montréal	1	462	4620233.00	2017
24661507	561	24	Quebec	2466	2466023	Montréal	1	462	4620232.00	3737
24661508	437	24	Quebec	2466	2466023	Montréal	1	462	4620232.00	3737
24661509	590	24	Quebec	2466	2466023	Montréal	1	462	4620232.00	3737
24661510	529	24	Quebec	2466	2466023	Montréal	1	462	4620232.00	3737
24661513	529	24	Quebec	2466	2466023	Montréal	1	462	4620214.00	2737
24661514	510	24	Quebec	2466	2466023	Montréal	1	462	4620218.00	3042
24661515	456	24	Quebec	2466	2466023	Montréal	1	462	4620218.00	3042
24661516	575	24	Quebec	2466	2466023	Montréal	1	462	4620218.00	3042
24661517	523	24	Quebec	2466	2466023	Montréal	1	462	4620219.00	2778
24661518	582	24	Quebec	2466	2466023	Montréal	1	462	4620218.00	3042
24661519	596	24	Quebec	2466	2466023	Montréal	1	462	4620219.00	2778
24661520	957	24	Quebec	2466	2466023	Montréal	1	462	4620219.00	2778
24661521	1620	24	Quebec	2466	2466023	Montréal	1	462	4620232.00	3737
24661522	897	24	Quebec	2466	2466023	Montréal	1	462	4620220.00	5798
24661523	453	24	Quebec	2466	2466023	Montréal	1	462	4620220.00	5798
24661524	322	24	Quebec	2466	2466023	Montréal	1	462	4620220.00	5798
24661525	525	24	Quebec	2466	2466023	Montréal	1	462	4620221.00	5988
24661526	376	24	Quebec	2466	2466023	Montréal	1	462	4620221.00	5988
24661527	397	24	Quebec	2466	2466023	Montréal	1	462	4620221.00	5988
24661528	472	24	Quebec	2466	2466023	Montréal	1	462	4620221.00	5988
24661529	386	24	Quebec	2466	2466023	Montréal	1	462	4620221.00	5988
24661530	518	24	Quebec	2466	2466023	Montréal	1	462	4620221.00	5988
24661531	582	24	Quebec	2466	2466023	Montréal	1	462	4620221.00	5988
24661532	581	24	Quebec	2466	2466072	Mont-Royal	1	462	4620400.00	5232
24661533	816	24	Quebec	2466	2466023	Montréal	1	462	4620221.00	5988
24661534	415	24	Quebec	2466	2466023	Montréal	1	462	4620221.00	5988
24661535	511	24	Quebec	2466	2466023	Montréal	1	462	4620221.00	5988
24661536	488	24	Quebec	2466	2466023	Montréal	1	462	4620221.00	5988
24661537	502	24	Quebec	2466	2466023	Montréal	1	462	4620221.00	5988
24661538	426	24	Quebec	2466	2466023	Montréal	1	462	4620220.00	5798
24661539	563	24	Quebec	2466	2466023	Montréal	1	462	4620220.00	5798
24661540	604	24	Quebec	2466	2466023	Montréal	1	462	4620220.00	5798
24661541	488	24	Quebec	2466	2466023	Montréal	1	462	4620224.00	5937
24661542	343	24	Quebec	2466	2466023	Montréal	1	462	4620224.00	5937
24661543	381	24	Quebec	2466	2466023	Montréal	1	462	4620224.00	5937
24661544	370	24	Quebec	2466	2466023	Montréal	1	462	4620222.00	3587
24661545	613	24	Quebec	2466	2466023	Montréal	1	462	4620222.00	3587
24661546	488	24	Quebec	2466	2466023	Montréal	1	462	4620222.00	3587
24661547	600	24	Quebec	2466	2466023	Montréal	1	462	4620222.00	3587
24661548	577	24	Quebec	2466	2466023	Montréal	1	462	4620222.00	3587
24661549	577	24	Quebec	2466	2466023	Montréal	1	462	4620222.00	3587
24661550	362	24	Quebec	2466	2466023	Montréal	1	462	4620222.00	3587
24661551	505	24	Quebec	2466	2466023	Montréal	1	462	4620224.00	5937
24661554	330	24	Quebec	2466	2466023	Montréal	1	462	4620224.00	5937
24661555	686	24	Quebec	2466	2466023	Montréal	1	462	4620224.00	5937
24661556	594	24	Quebec	2466	2466023	Montréal	1	462	4620223.02	3085
24661557	438	24	Quebec	2466	2466023	Montréal	1	462	4620223.02	3085
24661558	339	24	Quebec	2466	2466023	Montréal	1	462	4620223.02	3085
24661559	390	24	Quebec	2466	2466023	Montréal	1	462	4620223.02	3085
24661560	570	24	Quebec	2466	2466023	Montréal	1	462	4620223.02	3085
24661561	346	24	Quebec	2466	2466023	Montréal	1	462	4620223.01	3883
24661562	513	24	Quebec	2466	2466023	Montréal	1	462	4620223.01	3883
24661563	716	24	Quebec	2466	2466023	Montréal	1	462	4620223.01	3883
24661564	908	24	Quebec	2466	2466023	Montréal	1	462	4620223.01	3883
24661566	754	24	Quebec	2466	2466023	Montréal	1	462	4620223.02	3085
24661567	417	24	Quebec	2466	2466072	Mont-Royal	1	462	4620404.00	5044
24661568	434	24	Quebec	2466	2466072	Mont-Royal	1	462	4620404.00	5044
24661569	421	24	Quebec	2466	2466072	Mont-Royal	1	462	4620404.00	5044
24661570	402	24	Quebec	2466	2466072	Mont-Royal	1	462	4620400.00	5232
24661571	486	24	Quebec	2466	2466072	Mont-Royal	1	462	4620400.00	5232
24661572	602	24	Quebec	2466	2466072	Mont-Royal	1	462	4620400.00	5232
24661573	1284	24	Quebec	2466	2466072	Mont-Royal	1	462	4620400.00	5232
24661574	571	24	Quebec	2466	2466072	Mont-Royal	1	462	4620400.00	5232
24661575	706	24	Quebec	2466	2466072	Mont-Royal	1	462	4620400.00	5232
24661576	600	24	Quebec	2466	2466072	Mont-Royal	1	462	4620400.00	5232
24661577	617	24	Quebec	2466	2466072	Mont-Royal	1	462	4620404.00	5044
24661578	525	24	Quebec	2466	2466072	Mont-Royal	1	462	4620404.00	5044
24661579	765	24	Quebec	2466	2466072	Mont-Royal	1	462	4620403.00	5198
24661580	623	24	Quebec	2466	2466072	Mont-Royal	1	462	4620401.00	3116
24661581	586	24	Quebec	2466	2466072	Mont-Royal	1	462	4620401.00	3116
24661582	439	24	Quebec	2466	2466072	Mont-Royal	1	462	4620401.00	3116
24661583	467	24	Quebec	2466	2466072	Mont-Royal	1	462	4620401.00	3116
24661584	401	24	Quebec	2466	2466072	Mont-Royal	1	462	4620401.00	3116
24661585	600	24	Quebec	2466	2466072	Mont-Royal	1	462	4620401.00	3116
24661586	482	24	Quebec	2466	2466072	Mont-Royal	1	462	4620403.00	5198
24661587	630	24	Quebec	2466	2466072	Mont-Royal	1	462	4620402.00	1686
24661589	412	24	Quebec	2466	2466072	Mont-Royal	1	462	4620403.00	5198
24661590	475	24	Quebec	2466	2466072	Mont-Royal	1	462	4620403.00	5198
24661591	564	24	Quebec	2466	2466072	Mont-Royal	1	462	4620403.00	5198
24661592	543	24	Quebec	2466	2466072	Mont-Royal	1	462	4620403.00	5198
24661593	368	24	Quebec	2466	2466072	Mont-Royal	1	462	4620403.00	5198
24661594	593	24	Quebec	2466	2466072	Mont-Royal	1	462	4620403.00	5198
24661595	510	24	Quebec	2466	2466072	Mont-Royal	1	462	4620404.00	5044
24661597	497	24	Quebec	2466	2466072	Mont-Royal	1	462	4620404.00	5044
24661598	459	24	Quebec	2466	2466072	Mont-Royal	1	462	4620404.00	5044
24661599	507	24	Quebec	2466	2466072	Mont-Royal	1	462	4620403.00	5198
24661600	489	24	Quebec	2466	2466072	Mont-Royal	1	462	4620403.00	5198
24661601	814	24	Quebec	2466	2466023	Montréal	1	462	4620410.03	1905
24661602	569	24	Quebec	2466	2466023	Montréal	1	462	4620410.03	1905
24661603	522	24	Quebec	2466	2466023	Montréal	1	462	4620410.03	1905
24661606	484	24	Quebec	2466	2466023	Montréal	1	462	4620410.02	5948
24661609	1077	24	Quebec	2466	2466023	Montréal	1	462	4620410.02	5948
24661611	458	24	Quebec	2466	2466023	Montréal	1	462	4620268.02	5598
24661614	834	24	Quebec	2466	2466023	Montréal	1	462	4620224.00	5937
24661615	761	24	Quebec	2466	2466023	Montréal	1	462	4620223.01	3883
24661616	639	24	Quebec	2466	2466023	Montréal	1	462	4620223.01	3883
24661617	307	24	Quebec	2466	2466023	Montréal	1	462	4620224.00	5937
24661618	999	24	Quebec	2466	2466023	Montréal	1	462	4620224.00	5937
24661619	865	24	Quebec	2466	2466023	Montréal	1	462	4620121.00	1769
24661620	904	24	Quebec	2466	2466023	Montréal	1	462	4620121.00	1769
24661621	1202	24	Quebec	2466	2466023	Montréal	1	462	4620220.00	5798
24661622	387	24	Quebec	2466	2466023	Montréal	1	462	4620220.00	5798
24661623	531	24	Quebec	2466	2466023	Montréal	1	462	4620220.00	5798
24661624	413	24	Quebec	2466	2466023	Montréal	1	462	4620220.00	5798
24661625	491	24	Quebec	2466	2466023	Montréal	1	462	4620166.00	491
24661626	702	24	Quebec	2466	2466023	Montréal	1	462	4620219.00	2778
24661627	905	24	Quebec	2466	2466023	Montréal	1	462	4620217.00	2650
24661628	612	24	Quebec	2466	2466023	Montréal	1	462	4620216.00	2233
24661629	604	24	Quebec	2466	2466023	Montréal	1	462	4620215.00	3031
24661630	807	24	Quebec	2466	2466023	Montréal	1	462	4620251.01	3822
24661631	767	24	Quebec	2466	2466023	Montréal	1	462	4620202.00	4224
24661632	593	24	Quebec	2466	2466023	Montréal	1	462	4620203.00	2700
24661633	658	24	Quebec	2466	2466023	Montréal	1	462	4620203.00	2700
24661634	343	24	Quebec	2466	2466023	Montréal	1	462	4620206.00	2564
24661635	527	24	Quebec	2466	2466023	Montréal	1	462	4620206.00	2564
24661636	506	24	Quebec	2466	2466023	Montréal	1	462	4620206.00	2564
24661637	282	24	Quebec	2466	2466023	Montréal	1	462	4620207.00	3331
24661638	366	24	Quebec	2466	2466023	Montréal	1	462	4620207.00	3331
24661639	796	24	Quebec	2466	2466023	Montréal	1	462	4620207.00	3331
24661640	831	24	Quebec	2466	2466023	Montréal	1	462	4620209.00	5819
24661641	762	24	Quebec	2466	2466023	Montréal	1	462	4620209.00	5819
24661642	431	24	Quebec	2466	2466023	Montréal	1	462	4620213.00	2664
24661643	445	24	Quebec	2466	2466023	Montréal	1	462	4620213.00	2664
24661644	434	24	Quebec	2466	2466023	Montréal	1	462	4620213.00	2664
24661645	637	24	Quebec	2466	2466023	Montréal	1	462	4620213.00	2664
24661646	380	24	Quebec	2466	2466023	Montréal	1	462	4620212.00	2565
24661647	863	24	Quebec	2466	2466023	Montréal	1	462	4620212.00	2565
24661648	448	24	Quebec	2466	2466023	Montréal	1	462	4620212.00	2565
24661649	417	24	Quebec	2466	2466023	Montréal	1	462	4620212.00	2565
24661650	457	24	Quebec	2466	2466023	Montréal	1	462	4620212.00	2565
24661651	482	24	Quebec	2466	2466023	Montréal	1	462	4620209.00	5819
24661652	521	24	Quebec	2466	2466023	Montréal	1	462	4620209.00	5819
24661653	610	24	Quebec	2466	2466023	Montréal	1	462	4620209.00	5819
24661654	753	24	Quebec	2466	2466023	Montréal	1	462	4620207.00	3331
24661655	372	24	Quebec	2466	2466023	Montréal	1	462	4620207.00	3331
24661656	334	24	Quebec	2466	2466023	Montréal	1	462	4620207.00	3331
24661657	428	24	Quebec	2466	2466023	Montréal	1	462	4620207.00	3331
24661658	658	24	Quebec	2466	2466023	Montréal	1	462	4620206.00	2564
24661659	530	24	Quebec	2466	2466023	Montréal	1	462	4620206.00	2564
24661660	577	24	Quebec	2466	2466023	Montréal	1	462	4620203.00	2700
24661661	410	24	Quebec	2466	2466023	Montréal	1	462	4620203.00	2700
24661662	462	24	Quebec	2466	2466023	Montréal	1	462	4620203.00	2700
24661663	569	24	Quebec	2466	2466023	Montréal	1	462	4620202.00	4224
24661664	670	24	Quebec	2466	2466023	Montréal	1	462	4620202.00	4224
24661665	476	24	Quebec	2466	2466023	Montréal	1	462	4620202.00	4224
24661666	716	24	Quebec	2466	2466023	Montréal	1	462	4620201.00	7118
24661667	461	24	Quebec	2466	2466023	Montréal	1	462	4620201.00	7118
24661668	600	24	Quebec	2466	2466023	Montréal	1	462	4620202.00	4224
24661669	518	24	Quebec	2466	2466023	Montréal	1	462	4620201.00	7118
24661670	775	24	Quebec	2466	2466023	Montréal	1	462	4620201.00	7118
24661671	435	24	Quebec	2466	2466023	Montréal	1	462	4620201.00	7118
24661672	389	24	Quebec	2466	2466023	Montréal	1	462	4620201.00	7118
24661673	1083	24	Quebec	2466	2466023	Montréal	1	462	4620200.00	4667
24661674	611	24	Quebec	2466	2466023	Montréal	1	462	4620200.00	4667
24661675	284	24	Quebec	2466	2466023	Montréal	1	462	4620200.00	4667
24661676	430	24	Quebec	2466	2466023	Montréal	1	462	4620198.00	4940
24661677	417	24	Quebec	2466	2466023	Montréal	1	462	4620198.00	4940
24661678	442	24	Quebec	2466	2466023	Montréal	1	462	4620198.00	4940
24661679	291	24	Quebec	2466	2466023	Montréal	1	462	4620198.00	4940
24661680	613	24	Quebec	2466	2466023	Montréal	1	462	4620197.00	5027
24661681	588	24	Quebec	2466	2466023	Montréal	1	462	4620197.00	5027
24661682	622	24	Quebec	2466	2466023	Montréal	1	462	4620197.00	5027
24661683	519	24	Quebec	2466	2466023	Montréal	1	462	4620196.00	3944
24661684	645	24	Quebec	2466	2466023	Montréal	1	462	4620196.00	3944
24661685	831	24	Quebec	2466	2466023	Montréal	1	462	4620196.00	3944
24661686	643	24	Quebec	2466	2466023	Montréal	1	462	4620196.00	3944
24661687	534	24	Quebec	2466	2466023	Montréal	1	462	4620195.01	3479
24661688	469	24	Quebec	2466	2466023	Montréal	1	462	4620195.01	3479
24661689	434	24	Quebec	2466	2466023	Montréal	1	462	4620195.01	3479
24661690	497	24	Quebec	2466	2466023	Montréal	1	462	4620195.01	3479
24661691	574	24	Quebec	2466	2466023	Montréal	1	462	4620197.00	5027
24661692	734	24	Quebec	2466	2466023	Montréal	1	462	4620197.00	5027
24661693	491	24	Quebec	2466	2466023	Montréal	1	462	4620195.01	3479
24661694	467	24	Quebec	2466	2466023	Montréal	1	462	4620195.01	3479
24661695	342	24	Quebec	2466	2466023	Montréal	1	462	4620601.01	3284
24661696	587	24	Quebec	2466	2466023	Montréal	1	462	4620195.01	3479
24661697	1198	24	Quebec	2466	2466023	Montréal	1	462	4620600.02	4141
24661698	541	24	Quebec	2466	2466023	Montréal	1	462	4620600.02	4141
24661699	714	24	Quebec	2466	2466023	Montréal	1	462	4620600.02	4141
24661700	699	24	Quebec	2466	2466023	Montréal	1	462	4620600.02	4141
24661701	456	24	Quebec	2466	2466023	Montréal	1	462	4620600.01	3931
24661702	496	24	Quebec	2466	2466023	Montréal	1	462	4620600.01	3931
24661703	717	24	Quebec	2466	2466023	Montréal	1	462	4620195.02	5390
24661704	609	24	Quebec	2466	2466023	Montréal	1	462	4620197.00	5027
24661705	723	24	Quebec	2466	2466023	Montréal	1	462	4620197.00	5027
24661708	2737	24	Quebec	2466	2466023	Montréal	1	462	4620190.02	4145
24661709	1207	24	Quebec	2466	2466023	Montréal	1	462	4620013.00	5166
24661710	466	24	Quebec	2466	2466023	Montréal	1	462	4620013.00	5166
24661711	511	24	Quebec	2466	2466023	Montréal	1	462	4620013.00	5166
24661712	377	24	Quebec	2466	2466023	Montréal	1	462	4620013.00	5166
24661713	552	24	Quebec	2466	2466023	Montréal	1	462	4620013.00	5166
24661714	472	24	Quebec	2466	2466023	Montréal	1	462	4620013.00	5166
24661715	659	24	Quebec	2466	2466023	Montréal	1	462	4620012.02	4034
24661716	511	24	Quebec	2466	2466023	Montréal	1	462	4620013.00	5166
24661717	452	24	Quebec	2466	2466023	Montréal	1	462	4620010.00	1479
24661718	476	24	Quebec	2466	2466023	Montréal	1	462	4620010.00	1479
24661719	629	24	Quebec	2466	2466023	Montréal	1	462	4620013.00	5166
24661720	617	24	Quebec	2466	2466023	Montréal	1	462	4620009.00	3470
24661721	466	24	Quebec	2466	2466023	Montréal	1	462	4620009.00	3470
24661723	651	24	Quebec	2466	2466023	Montréal	1	462	4620009.00	3470
24661725	285	24	Quebec	2466	2466023	Montréal	1	462	4620008.00	3016
24661726	435	24	Quebec	2466	2466023	Montréal	1	462	4620009.00	3470
24661727	466	24	Quebec	2466	2466023	Montréal	1	462	4620009.00	3470
24661728	863	24	Quebec	2466	2466023	Montréal	1	462	4620016.00	2539
24661729	353	24	Quebec	2466	2466023	Montréal	1	462	4620016.00	2539
24661730	422	24	Quebec	2466	2466023	Montréal	1	462	4620016.00	2539
24661731	479	24	Quebec	2466	2466023	Montréal	1	462	4620016.00	2539
24661732	422	24	Quebec	2466	2466023	Montréal	1	462	4620016.00	2539
24661733	454	24	Quebec	2466	2466023	Montréal	1	462	4620017.00	2141
24661734	547	24	Quebec	2466	2466023	Montréal	1	462	4620017.00	2141
24661735	529	24	Quebec	2466	2466023	Montréal	1	462	4620018.00	2004
24661736	535	24	Quebec	2466	2466023	Montréal	1	462	4620018.00	2004
24661737	407	24	Quebec	2466	2466023	Montréal	1	462	4620019.00	2340
24661738	659	24	Quebec	2466	2466023	Montréal	1	462	4620019.00	2340
24661739	547	24	Quebec	2466	2466023	Montréal	1	462	4620021.00	2891
24661740	443	24	Quebec	2466	2466023	Montréal	1	462	4620025.00	3016
24661741	542	24	Quebec	2466	2466023	Montréal	1	462	4620025.00	3016
24661742	489	24	Quebec	2466	2466023	Montréal	1	462	4620021.00	2891
24661743	406	24	Quebec	2466	2466023	Montréal	1	462	4620021.00	2891
24661744	617	24	Quebec	2466	2466023	Montréal	1	462	4620021.00	2891
24661745	479	24	Quebec	2466	2466023	Montréal	1	462	4620022.00	1550
24661746	766	24	Quebec	2466	2466023	Montréal	1	462	4620024.00	2647
24661747	488	24	Quebec	2466	2466023	Montréal	1	462	4620022.00	1550
24661748	1026	24	Quebec	2466	2466023	Montréal	1	462	4620024.00	2647
24661749	555	24	Quebec	2466	2466023	Montréal	1	462	4620023.00	1282
24661750	550	24	Quebec	2466	2466023	Montréal	1	462	4620024.00	2647
24661751	305	24	Quebec	2466	2466023	Montréal	1	462	4620024.00	2647
24661752	716	24	Quebec	2466	2466023	Montréal	1	462	4620028.00	2077
24661753	494	24	Quebec	2466	2466023	Montréal	1	462	4620028.00	2077
24661754	419	24	Quebec	2466	2466023	Montréal	1	462	4620028.00	2077
24661755	448	24	Quebec	2466	2466023	Montréal	1	462	4620028.00	2077
24661756	413	24	Quebec	2466	2466023	Montréal	1	462	4620027.00	1650
24661757	783	24	Quebec	2466	2466023	Montréal	1	462	4620027.00	1650
24661758	454	24	Quebec	2466	2466023	Montréal	1	462	4620027.00	1650
24661759	481	24	Quebec	2466	2466023	Montréal	1	462	4620026.00	2581
24661760	415	24	Quebec	2466	2466023	Montréal	1	462	4620026.00	2581
24661761	779	24	Quebec	2466	2466023	Montréal	1	462	4620026.00	2581
24661762	572	24	Quebec	2466	2466023	Montréal	1	462	4620025.00	3016
24661763	979	24	Quebec	2466	2466023	Montréal	1	462	4620025.00	3016
24661764	480	24	Quebec	2466	2466023	Montréal	1	462	4620025.00	3016
24661765	906	24	Quebec	2466	2466023	Montréal	1	462	4620026.00	2581
24661766	866	24	Quebec	2466	2466023	Montréal	1	462	4620019.00	2340
24661767	1222	24	Quebec	2466	2466023	Montréal	1	462	4620014.01	7545
24661768	485	24	Quebec	2466	2466023	Montréal	1	462	4620029.00	3679
24661769	332	24	Quebec	2466	2466023	Montréal	1	462	4620029.00	3679
24661770	562	24	Quebec	2466	2466023	Montréal	1	462	4620029.00	3679
24661771	718	24	Quebec	2466	2466023	Montréal	1	462	4620029.00	3679
24661772	344	24	Quebec	2466	2466023	Montréal	1	462	4620029.00	3679
24661773	649	24	Quebec	2466	2466023	Montréal	1	462	4620029.00	3679
24661774	434	24	Quebec	2466	2466023	Montréal	1	462	4620031.00	2659
24661775	538	24	Quebec	2466	2466023	Montréal	1	462	4620031.00	2659
24661776	402	24	Quebec	2466	2466023	Montréal	1	462	4620031.00	2659
24661777	658	24	Quebec	2466	2466023	Montréal	1	462	4620187.01	3032
24661778	1138	24	Quebec	2466	2466023	Montréal	1	462	4620187.01	3032
24661779	598	24	Quebec	2466	2466023	Montréal	1	462	4620031.00	2659
24661780	513	24	Quebec	2466	2466023	Montréal	1	462	4620032.00	1609
24661781	681	24	Quebec	2466	2466023	Montréal	1	462	4620033.00	1735
24661782	589	24	Quebec	2466	2466023	Montréal	1	462	4620029.00	3679
24661783	957	24	Quebec	2466	2466023	Montréal	1	462	4620034.00	2559
24661784	649	24	Quebec	2466	2466023	Montréal	1	462	4620034.00	2559
24661785	394	24	Quebec	2466	2466023	Montréal	1	462	4620034.00	2559
24661786	559	24	Quebec	2466	2466023	Montréal	1	462	4620034.00	2559
24661787	523	24	Quebec	2466	2466023	Montréal	1	462	4620033.00	1735
24661788	531	24	Quebec	2466	2466023	Montréal	1	462	4620033.00	1735
24661789	526	24	Quebec	2466	2466023	Montréal	1	462	4620032.00	1609
24661790	570	24	Quebec	2466	2466023	Montréal	1	462	4620032.00	1609
24661791	535	24	Quebec	2466	2466023	Montréal	1	462	4620035.00	2002
24661792	627	24	Quebec	2466	2466023	Montréal	1	462	4620035.00	2002
24661793	399	24	Quebec	2466	2466023	Montréal	1	462	4620035.00	2002
24661794	415	24	Quebec	2466	2466023	Montréal	1	462	4620036.00	2074
24661795	788	24	Quebec	2466	2466023	Montréal	1	462	4620036.00	2074
24661796	454	24	Quebec	2466	2466023	Montréal	1	462	4620150.00	2474
24661797	385	24	Quebec	2466	2466023	Montréal	1	462	4620149.00	3161
24661798	592	24	Quebec	2466	2466023	Montréal	1	462	4620150.00	2474
24661799	505	24	Quebec	2466	2466023	Montréal	1	462	4620150.00	2474
24661800	512	24	Quebec	2466	2466023	Montréal	1	462	4620150.00	2474
24661801	411	24	Quebec	2466	2466023	Montréal	1	462	4620150.00	2474
24661802	597	24	Quebec	2466	2466023	Montréal	1	462	4620152.00	1525
24661803	454	24	Quebec	2466	2466023	Montréal	1	462	4620152.00	1525
24661804	571	24	Quebec	2466	2466023	Montréal	1	462	4620151.00	2215
24661805	629	24	Quebec	2466	2466023	Montréal	1	462	4620151.00	2215
24661806	720	24	Quebec	2466	2466023	Montréal	1	462	4620148.00	1306
24661807	560	24	Quebec	2466	2466023	Montréal	1	462	4620151.00	2215
24661808	455	24	Quebec	2466	2466023	Montréal	1	462	4620151.00	2215
24661809	474	24	Quebec	2466	2466023	Montréal	1	462	4620152.00	1525
24661810	1144	24	Quebec	2466	2466023	Montréal	1	462	4620154.00	1144
24661811	464	24	Quebec	2466	2466023	Montréal	1	462	4620155.00	1753
24661812	464	24	Quebec	2466	2466023	Montréal	1	462	4620155.00	1753
24661813	398	24	Quebec	2466	2466023	Montréal	1	462	4620155.00	1753
24661814	568	24	Quebec	2466	2466023	Montréal	1	462	4620156.00	1923
24661815	332	24	Quebec	2466	2466023	Montréal	1	462	4620156.00	1923
24661816	589	24	Quebec	2466	2466023	Montréal	1	462	4620156.00	1923
24661817	545	24	Quebec	2466	2466023	Montréal	1	462	4620157.00	2132
24661818	434	24	Quebec	2466	2466023	Montréal	1	462	4620156.00	1923
24661819	636	24	Quebec	2466	2466023	Montréal	1	462	4620177.00	1346
24661820	511	24	Quebec	2466	2466023	Montréal	1	462	4620176.00	1572
24661821	710	24	Quebec	2466	2466023	Montréal	1	462	4620177.00	1346
24661822	517	24	Quebec	2466	2466023	Montréal	1	462	4620176.00	1572
24661823	544	24	Quebec	2466	2466023	Montréal	1	462	4620176.00	1572
24661824	1000	24	Quebec	2466	2466023	Montréal	1	462	4620175.00	1978
24661825	470	24	Quebec	2466	2466023	Montréal	1	462	4620175.00	1978
24661826	547	24	Quebec	2466	2466023	Montréal	1	462	4620174.00	2091
24661827	908	24	Quebec	2466	2466023	Montréal	1	462	4620174.00	2091
24661828	636	24	Quebec	2466	2466023	Montréal	1	462	4620174.00	2091
24661829	486	24	Quebec	2466	2466023	Montréal	1	462	4620158.00	2021
24661830	530	24	Quebec	2466	2466023	Montréal	1	462	4620159.00	1942
24661831	429	24	Quebec	2466	2466023	Montréal	1	462	4620159.00	1942
24661832	546	24	Quebec	2466	2466023	Montréal	1	462	4620160.00	1749
24661833	584	24	Quebec	2466	2466023	Montréal	1	462	4620160.00	1749
24661834	526	24	Quebec	2466	2466023	Montréal	1	462	4620162.00	1574
24661835	619	24	Quebec	2466	2466023	Montréal	1	462	4620160.00	1749
24661836	337	24	Quebec	2466	2466023	Montréal	1	462	4620140.00	1420
24661837	441	24	Quebec	2466	2466023	Montréal	1	462	4620140.00	1420
24661838	727	24	Quebec	2466	2466023	Montréal	1	462	4620141.00	1623
24661839	569	24	Quebec	2466	2466023	Montréal	1	462	4620141.00	1623
24661840	327	24	Quebec	2466	2466023	Montréal	1	462	4620141.00	1623
24661841	356	24	Quebec	2466	2466023	Montréal	1	462	4620142.00	1657
24661842	704	24	Quebec	2466	2466023	Montréal	1	462	4620142.00	1657
24661843	633	24	Quebec	2466	2466023	Montréal	1	462	4620144.00	3512
24661844	532	24	Quebec	2466	2466023	Montréal	1	462	4620144.00	3512
24661845	512	24	Quebec	2466	2466023	Montréal	1	462	4620144.00	3512
24661846	561	24	Quebec	2466	2466023	Montréal	1	462	4620144.00	3512
24661847	565	24	Quebec	2466	2466023	Montréal	1	462	4620144.00	3512
24661848	709	24	Quebec	2466	2466023	Montréal	1	462	4620144.00	3512
24661849	613	24	Quebec	2466	2466023	Montréal	1	462	4620051.00	1463
24661850	620	24	Quebec	2466	2466023	Montréal	1	462	4620050.00	1308
24661851	688	24	Quebec	2466	2466023	Montréal	1	462	4620050.00	1308
24661852	679	24	Quebec	2466	2466023	Montréal	1	462	4620049.00	1312
24661853	863	24	Quebec	2466	2466023	Montréal	1	462	4620046.00	1995
24661854	485	24	Quebec	2466	2466023	Montréal	1	462	4620044.00	2053
24661855	559	24	Quebec	2466	2466023	Montréal	1	462	4620044.00	2053
24661856	360	24	Quebec	2466	2466023	Montréal	1	462	4620052.00	1959
24661857	349	24	Quebec	2466	2466023	Montréal	1	462	4620052.00	1959
24661858	850	24	Quebec	2466	2466023	Montréal	1	462	4620051.00	1463
24661859	650	24	Quebec	2466	2466023	Montréal	1	462	4620052.00	1959
24661860	600	24	Quebec	2466	2466023	Montréal	1	462	4620052.00	1959
24661861	579	24	Quebec	2466	2466023	Montréal	1	462	4620044.00	2053
24661862	430	24	Quebec	2466	2466023	Montréal	1	462	4620044.00	2053
24661863	566	24	Quebec	2466	2466023	Montréal	1	462	4620045.00	1400
24661864	346	24	Quebec	2466	2466023	Montréal	1	462	4620045.00	1400
24661865	488	24	Quebec	2466	2466023	Montréal	1	462	4620045.00	1400
24661866	511	24	Quebec	2466	2466023	Montréal	1	462	4620042.00	944
24661867	433	24	Quebec	2466	2466023	Montréal	1	462	4620042.00	944
24661868	474	24	Quebec	2466	2466023	Montréal	1	462	4620041.00	1680
24661869	449	24	Quebec	2466	2466023	Montréal	1	462	4620041.00	1680
24661870	757	24	Quebec	2466	2466023	Montréal	1	462	4620041.00	1680
24661871	1333	24	Quebec	2466	2466023	Montréal	1	462	4620039.00	2366
24661872	398	24	Quebec	2466	2466023	Montréal	1	462	4620039.00	2366
24661873	603	24	Quebec	2466	2466023	Montréal	1	462	4620038.00	1917
24661874	694	24	Quebec	2466	2466023	Montréal	1	462	4620038.00	1917
24661877	441	24	Quebec	2466	2466023	Montréal	1	462	4620035.00	2002
24661879	871	24	Quebec	2466	2466023	Montréal	1	462	4620036.00	2074
24661880	534	24	Quebec	2466	2466023	Montréal	1	462	4620048.00	2214
24661881	680	24	Quebec	2466	2466023	Montréal	1	462	4620048.00	2214
24661882	1000	24	Quebec	2466	2466023	Montréal	1	462	4620048.00	2214
24661883	633	24	Quebec	2466	2466023	Montréal	1	462	4620049.00	1312
24661884	543	24	Quebec	2466	2466023	Montréal	1	462	4620046.00	1995
24661885	742	24	Quebec	2466	2466023	Montréal	1	462	4620047.00	742
24661886	620	24	Quebec	2466	2466023	Montréal	1	462	4620038.00	1917
24661887	589	24	Quebec	2466	2466023	Montréal	1	462	4620046.00	1995
24661889	1271	24	Quebec	2466	2466023	Montréal	1	462	4620149.00	3161
24661890	377	24	Quebec	2466	2466023	Montréal	1	462	4620149.00	3161
24661891	307	24	Quebec	2466	2466023	Montréal	1	462	4620149.00	3161
24661892	516	24	Quebec	2466	2466023	Montréal	1	462	4620149.00	3161
24661893	305	24	Quebec	2466	2466023	Montréal	1	462	4620149.00	3161
24661894	586	24	Quebec	2466	2466023	Montréal	1	462	4620148.00	1306
24661895	627	24	Quebec	2466	2466023	Montréal	1	462	4620147.00	2749
24661896	476	24	Quebec	2466	2466023	Montréal	1	462	4620147.00	2749
24661897	656	24	Quebec	2466	2466023	Montréal	1	462	4620147.00	2749
24661898	526	24	Quebec	2466	2466023	Montréal	1	462	4620146.00	2391
24661899	922	24	Quebec	2466	2466023	Montréal	1	462	4620146.00	2391
24661900	554	24	Quebec	2466	2466023	Montréal	1	462	4620146.00	2391
24661901	389	24	Quebec	2466	2466023	Montréal	1	462	4620146.00	2391
24661902	673	24	Quebec	2466	2466023	Montréal	1	462	4620158.00	2021
24661903	422	24	Quebec	2466	2466023	Montréal	1	462	4620158.00	2021
24661904	440	24	Quebec	2466	2466023	Montréal	1	462	4620158.00	2021
24661905	511	24	Quebec	2466	2466023	Montréal	1	462	4620159.00	1942
24661906	472	24	Quebec	2466	2466023	Montréal	1	462	4620159.00	1942
24661907	642	24	Quebec	2466	2466023	Montréal	1	462	4620140.00	1420
24661908	735	24	Quebec	2466	2466023	Montréal	1	462	4620157.00	2132
24661909	380	24	Quebec	2466	2466023	Montréal	1	462	4620157.00	2132
24661910	472	24	Quebec	2466	2466023	Montréal	1	462	4620157.00	2132
24661911	508	24	Quebec	2466	2466023	Montréal	1	462	4620175.00	1978
24661912	443	24	Quebec	2466	2466023	Montréal	1	462	4620147.00	2749
24661913	547	24	Quebec	2466	2466023	Montréal	1	462	4620147.00	2749
24661916	635	24	Quebec	2466	2466023	Montréal	1	462	4620039.00	2366
24661917	727	24	Quebec	2466	2466023	Montréal	1	462	4620023.00	1282
24661918	583	24	Quebec	2466	2466023	Montréal	1	462	4620022.00	1550
24661919	832	24	Quebec	2466	2466023	Montréal	1	462	4620021.00	2891
24661920	408	24	Quebec	2466	2466023	Montréal	1	462	4620019.00	2340
24661921	372	24	Quebec	2466	2466023	Montréal	1	462	4620018.00	2004
24661922	466	24	Quebec	2466	2466023	Montréal	1	462	4620017.00	2141
24661925	2333	24	Quebec	2466	2466023	Montréal	1	462	4620055.01	4758
24661926	448	24	Quebec	2466	2466023	Montréal	1	462	4620054.00	1406
24661927	958	24	Quebec	2466	2466023	Montréal	1	462	4620054.00	1406
24661928	596	24	Quebec	2466	2466023	Montréal	1	462	4620053.00	1088
24661929	492	24	Quebec	2466	2466023	Montréal	1	462	4620053.00	1088
24661936	382	24	Quebec	2466	2466023	Montréal	1	462	4620134.00	1057
24661937	675	24	Quebec	2466	2466023	Montréal	1	462	4620134.00	1057
24661940	652	24	Quebec	2466	2466023	Montréal	1	462	4620132.00	4865
24661941	469	24	Quebec	2466	2466023	Montréal	1	462	4620137.00	1165
24661942	329	24	Quebec	2466	2466023	Montréal	1	462	4620137.00	1165
24661943	477	24	Quebec	2466	2466023	Montréal	1	462	4620132.00	4865
24661944	697	24	Quebec	2466	2466023	Montréal	1	462	4620132.00	4865
24661945	367	24	Quebec	2466	2466023	Montréal	1	462	4620137.00	1165
24661946	638	24	Quebec	2466	2466023	Montréal	1	462	4620136.00	2774
24661947	433	24	Quebec	2466	2466023	Montréal	1	462	4620136.00	2774
24661948	508	24	Quebec	2466	2466023	Montréal	1	462	4620136.00	2774
24661949	643	24	Quebec	2466	2466023	Montréal	1	462	4620135.00	1758
24661950	389	24	Quebec	2466	2466023	Montréal	1	462	4620135.00	1758
24661953	597	24	Quebec	2466	2466023	Montréal	1	462	4620142.00	1657
24661954	726	24	Quebec	2466	2466023	Montréal	1	462	4620135.00	1758
24661955	466	24	Quebec	2466	2466023	Montréal	1	462	4620136.00	2774
24661956	442	24	Quebec	2466	2466023	Montréal	1	462	4620139.00	3174
24661957	701	24	Quebec	2466	2466023	Montréal	1	462	4620139.00	3174
24661958	729	24	Quebec	2466	2466023	Montréal	1	462	4620136.00	2774
24661959	475	24	Quebec	2466	2466023	Montréal	1	462	4620138.00	1994
24661960	581	24	Quebec	2466	2466023	Montréal	1	462	4620138.00	1994
24661961	506	24	Quebec	2466	2466023	Montréal	1	462	4620138.00	1994
24661962	432	24	Quebec	2466	2466023	Montréal	1	462	4620138.00	1994
24661963	730	24	Quebec	2466	2466023	Montréal	1	462	4620139.00	3174
24661964	724	24	Quebec	2466	2466023	Montréal	1	462	4620139.00	3174
24661965	577	24	Quebec	2466	2466023	Montréal	1	462	4620139.00	3174
24661966	1096	24	Quebec	2466	2466023	Montréal	1	462	4620210.00	3961
24661967	829	24	Quebec	2466	2466023	Montréal	1	462	4620209.00	5819
24661968	518	24	Quebec	2466	2466023	Montréal	1	462	4620179.00	3819
24661969	632	24	Quebec	2466	2466023	Montréal	1	462	4620179.00	3819
24661970	474	24	Quebec	2466	2466023	Montréal	1	462	4620179.00	3819
24661971	455	24	Quebec	2466	2466023	Montréal	1	462	4620179.00	3819
24661972	724	24	Quebec	2466	2466023	Montréal	1	462	4620179.00	3819
24661973	473	24	Quebec	2466	2466023	Montréal	1	462	4620205.00	2115
24661974	495	24	Quebec	2466	2466023	Montréal	1	462	4620205.00	2115
24661975	553	24	Quebec	2466	2466023	Montréal	1	462	4620205.00	2115
24661976	545	24	Quebec	2466	2466023	Montréal	1	462	4620204.00	2670
24661977	396	24	Quebec	2466	2466023	Montréal	1	462	4620204.00	2670
24661978	547	24	Quebec	2466	2466023	Montréal	1	462	4620204.00	2670
24661979	644	24	Quebec	2466	2466023	Montréal	1	462	4620204.00	2670
24661980	538	24	Quebec	2466	2466023	Montréal	1	462	4620204.00	2670
24661981	476	24	Quebec	2466	2466023	Montréal	1	462	4620182.00	2155
24661982	509	24	Quebec	2466	2466023	Montréal	1	462	4620180.00	3378
24661983	608	24	Quebec	2466	2466023	Montréal	1	462	4620180.00	3378
24661984	602	24	Quebec	2466	2466023	Montréal	1	462	4620180.00	3378
24661985	364	24	Quebec	2466	2466023	Montréal	1	462	4620180.00	3378
24661986	601	24	Quebec	2466	2466023	Montréal	1	462	4620180.00	3378
24661987	376	24	Quebec	2466	2466023	Montréal	1	462	4620180.00	3378
24661988	318	24	Quebec	2466	2466023	Montréal	1	462	4620180.00	3378
24661989	522	24	Quebec	2466	2466023	Montréal	1	462	4620182.00	2155
24661990	459	24	Quebec	2466	2466023	Montréal	1	462	4620182.00	2155
24661991	576	24	Quebec	2466	2466023	Montréal	1	462	4620183.00	2205
24661992	533	24	Quebec	2466	2466023	Montréal	1	462	4620183.00	2205
24661993	595	24	Quebec	2466	2466023	Montréal	1	462	4620184.00	2943
24661994	467	24	Quebec	2466	2466023	Montréal	1	462	4620184.00	2943
24661995	697	24	Quebec	2466	2466023	Montréal	1	462	4620184.00	2943
24661996	452	24	Quebec	2466	2466023	Montréal	1	462	4620184.00	2943
24661997	512	24	Quebec	2466	2466023	Montréal	1	462	4620185.00	5217
24661998	675	24	Quebec	2466	2466023	Montréal	1	462	4620185.00	5217
24661999	598	24	Quebec	2466	2466023	Montréal	1	462	4620185.00	5217
24662000	481	24	Quebec	2466	2466023	Montréal	1	462	4620185.00	5217
24662001	582	24	Quebec	2466	2466023	Montréal	1	462	4620185.00	5217
24662002	562	24	Quebec	2466	2466023	Montréal	1	462	4620185.00	5217
24662003	281	24	Quebec	2466	2466023	Montréal	1	462	4620185.00	5217
24662004	533	24	Quebec	2466	2466023	Montréal	1	462	4620188.01	2186
24662005	498	24	Quebec	2466	2466023	Montréal	1	462	4620188.01	2186
24662006	551	24	Quebec	2466	2466023	Montréal	1	462	4620186.00	4539
24662007	566	24	Quebec	2466	2466023	Montréal	1	462	4620186.00	4539
24662008	505	24	Quebec	2466	2466023	Montréal	1	462	4620185.00	5217
24662009	472	24	Quebec	2466	2466023	Montréal	1	462	4620185.00	5217
24662010	549	24	Quebec	2466	2466023	Montréal	1	462	4620185.00	5217
24662011	732	24	Quebec	2466	2466023	Montréal	1	462	4620184.00	2943
24662012	647	24	Quebec	2466	2466023	Montréal	1	462	4620186.00	4539
24662013	545	24	Quebec	2466	2466023	Montréal	1	462	4620186.00	4539
24662014	729	24	Quebec	2466	2466023	Montréal	1	462	4620186.00	4539
24662015	363	24	Quebec	2466	2466023	Montréal	1	462	4620186.00	4539
24662016	587	24	Quebec	2466	2466023	Montréal	1	462	4620181.00	4468
24662017	382	24	Quebec	2466	2466023	Montréal	1	462	4620181.00	4468
24662018	413	24	Quebec	2466	2466023	Montréal	1	462	4620181.00	4468
24662019	410	24	Quebec	2466	2466023	Montréal	1	462	4620181.00	4468
24662020	440	24	Quebec	2466	2466023	Montréal	1	462	4620181.00	4468
24662021	433	24	Quebec	2466	2466023	Montréal	1	462	4620181.00	4468
24662022	472	24	Quebec	2466	2466023	Montréal	1	462	4620187.04	5679
24662024	1108	24	Quebec	2466	2466023	Montréal	1	462	4620181.00	4468
24662025	695	24	Quebec	2466	2466023	Montréal	1	462	4620181.00	4468
24662026	785	24	Quebec	2466	2466023	Montréal	1	462	4620153.00	785
24662027	590	24	Quebec	2466	2466023	Montréal	1	462	4620178.00	2353
24662028	427	24	Quebec	2466	2466023	Montréal	1	462	4620155.00	1753
24662029	554	24	Quebec	2466	2466023	Montréal	1	462	4620178.00	2353
24662030	513	24	Quebec	2466	2466023	Montréal	1	462	4620178.00	2353
24662031	696	24	Quebec	2466	2466023	Montréal	1	462	4620178.00	2353
24662032	615	24	Quebec	2466	2466023	Montréal	1	462	4620179.00	3819
24662033	401	24	Quebec	2466	2466023	Montréal	1	462	4620179.00	3819
24662034	296	24	Quebec	2466	2466023	Montréal	1	462	4620187.04	5679
24662035	567	24	Quebec	2466	2466023	Montréal	1	462	4620187.04	5679
24662036	491	24	Quebec	2466	2466023	Montréal	1	462	4620187.03	4805
24662037	569	24	Quebec	2466	2466023	Montréal	1	462	4620187.04	5679
24662038	448	24	Quebec	2466	2466023	Montréal	1	462	4620187.03	4805
24662039	319	24	Quebec	2466	2466023	Montréal	1	462	4620187.03	4805
24662040	973	24	Quebec	2466	2466023	Montréal	1	462	4620187.03	4805
24662041	808	24	Quebec	2466	2466023	Montréal	1	462	4620188.02	2671
24662042	552	24	Quebec	2466	2466023	Montréal	1	462	4620188.02	2671
24662043	273	24	Quebec	2466	2466023	Montréal	1	462	4620030.00	3131
24662044	494	24	Quebec	2466	2466023	Montréal	1	462	4620030.00	3131
24662045	624	24	Quebec	2466	2466023	Montréal	1	462	4620030.00	3131
24662046	763	24	Quebec	2466	2466023	Montréal	1	462	4620030.00	3131
24662047	477	24	Quebec	2466	2466023	Montréal	1	462	4620030.00	3131
24662048	500	24	Quebec	2466	2466023	Montréal	1	462	4620030.00	3131
24662049	687	24	Quebec	2466	2466023	Montréal	1	462	4620031.00	2659
24662050	566	24	Quebec	2466	2466023	Montréal	1	462	4620187.01	3032
24662051	670	24	Quebec	2466	2466023	Montréal	1	462	4620187.01	3032
24662052	516	24	Quebec	2466	2466023	Montréal	1	462	4620014.01	7545
24662053	606	24	Quebec	2466	2466023	Montréal	1	462	4620014.01	7545
24662054	736	24	Quebec	2466	2466023	Montréal	1	462	4620014.01	7545
24662055	1004	24	Quebec	2466	2466023	Montréal	1	462	4620014.01	7545
24662056	884	24	Quebec	2466	2466023	Montréal	1	462	4620014.01	7545
24662057	611	24	Quebec	2466	2466023	Montréal	1	462	4620014.01	7545
24662058	859	24	Quebec	2466	2466023	Montréal	1	462	4620014.01	7545
24662064	674	24	Quebec	2466	2466023	Montréal	1	462	4620017.00	2141
24662065	568	24	Quebec	2466	2466023	Montréal	1	462	4620018.00	2004
24662066	1107	24	Quebec	2466	2466023	Montréal	1	462	4620014.01	7545
24662067	0	24	Quebec	2466	2466023	Montréal	1	462	4620014.02	0
24662069	461	24	Quebec	2466	2466023	Montréal	1	462	4620188.02	2671
24662070	850	24	Quebec	2466	2466023	Montréal	1	462	4620188.02	2671
24662071	588	24	Quebec	2466	2466023	Montréal	1	462	4620187.03	4805
24662072	597	24	Quebec	2466	2466023	Montréal	1	462	4620187.03	4805
24662073	1389	24	Quebec	2466	2466023	Montréal	1	462	4620187.03	4805
24662074	665	24	Quebec	2466	2466023	Montréal	1	462	4620186.00	4539
24662075	473	24	Quebec	2466	2466023	Montréal	1	462	4620186.00	4539
24662076	646	24	Quebec	2466	2466023	Montréal	1	462	4620188.01	2186
24662077	509	24	Quebec	2466	2466023	Montréal	1	462	4620188.01	2186
24662078	601	24	Quebec	2466	2466023	Montréal	1	462	4620199.00	2613
24662079	680	24	Quebec	2466	2466023	Montréal	1	462	4620199.00	2613
24662080	558	24	Quebec	2466	2466023	Montréal	1	462	4620199.00	2613
24662081	774	24	Quebec	2466	2466023	Montréal	1	462	4620199.00	2613
24662082	454	24	Quebec	2466	2466023	Montréal	1	462	4620198.00	4940
24662083	575	24	Quebec	2466	2466023	Montréal	1	462	4620198.00	4940
24662084	766	24	Quebec	2466	2466023	Montréal	1	462	4620198.00	4940
24662085	658	24	Quebec	2466	2466023	Montréal	1	462	4620196.00	3944
24662086	648	24	Quebec	2466	2466023	Montréal	1	462	4620196.00	3944
24662087	745	24	Quebec	2466	2466023	Montréal	1	462	4620201.00	7118
24662088	712	24	Quebec	2466	2466023	Montréal	1	462	4620201.00	7118
24662089	1313	24	Quebec	2466	2466023	Montréal	1	462	4620201.00	7118
24662090	698	24	Quebec	2466	2466023	Montréal	1	462	4620202.00	4224
24662091	444	24	Quebec	2466	2466023	Montréal	1	462	4620202.00	4224
24662092	606	24	Quebec	2466	2466023	Montréal	1	462	4620183.00	2205
24662093	490	24	Quebec	2466	2466023	Montréal	1	462	4620183.00	2205
24662094	698	24	Quebec	2466	2466023	Montréal	1	462	4620182.00	2155
24662095	594	24	Quebec	2466	2466023	Montréal	1	462	4620205.00	2115
24662096	552	24	Quebec	2466	2466023	Montréal	1	462	4620208.00	2465
24662097	573	24	Quebec	2466	2466023	Montréal	1	462	4620208.00	2465
24662098	352	24	Quebec	2466	2466023	Montréal	1	462	4620208.00	2465
24662099	587	24	Quebec	2466	2466023	Montréal	1	462	4620208.00	2465
24662100	401	24	Quebec	2466	2466023	Montréal	1	462	4620208.00	2465
24662101	405	24	Quebec	2466	2466023	Montréal	1	462	4620209.00	5819
24662102	305	24	Quebec	2466	2466023	Montréal	1	462	4620211.00	2281
24662103	441	24	Quebec	2466	2466023	Montréal	1	462	4620013.00	5166
24662104	592	24	Quebec	2466	2466023	Montréal	1	462	4620190.01	3599
24662105	584	24	Quebec	2466	2466023	Montréal	1	462	4620190.01	3599
24662106	472	24	Quebec	2466	2466023	Montréal	1	462	4620190.01	3599
24662108	736	24	Quebec	2466	2466023	Montréal	1	462	4620200.00	4667
24662109	607	24	Quebec	2466	2466023	Montréal	1	462	4620201.00	7118
24662110	447	24	Quebec	2466	2466023	Montréal	1	462	4620201.00	7118
24662111	451	24	Quebec	2466	2466023	Montréal	1	462	4620363.00	4936
24662112	526	24	Quebec	2466	2466023	Montréal	1	462	4620363.00	4936
24662113	468	24	Quebec	2466	2466023	Montréal	1	462	4620362.00	2366
24662114	699	24	Quebec	2466	2466023	Montréal	1	462	4620061.00	699
24662115	1008	24	Quebec	2466	2466023	Montréal	1	462	4620056.00	1552
24662116	544	24	Quebec	2466	2466023	Montréal	1	462	4620056.00	1552
24662117	328	24	Quebec	2466	2466023	Montréal	1	462	4620316.00	2239
24662118	379	24	Quebec	2466	2466023	Montréal	1	462	4620316.00	2239
24662119	872	24	Quebec	2466	2466023	Montréal	1	462	4620316.00	2239
24662120	508	24	Quebec	2466	2466023	Montréal	1	462	4620320.00	4683
24662121	485	24	Quebec	2466	2466023	Montréal	1	462	4620320.00	4683
24662122	660	24	Quebec	2466	2466023	Montréal	1	462	4620316.00	2239
24662123	419	24	Quebec	2466	2466023	Montréal	1	462	4620320.00	4683
24662124	526	24	Quebec	2466	2466023	Montréal	1	462	4620320.00	4683
24662125	660	24	Quebec	2466	2466023	Montréal	1	462	4620302.00	2926
24662126	545	24	Quebec	2466	2466023	Montréal	1	462	4620302.00	2926
24662127	760	24	Quebec	2466	2466023	Montréal	1	462	4620075.00	2797
24662128	818	24	Quebec	2466	2466023	Montréal	1	462	4620076.00	2989
24662129	549	24	Quebec	2466	2466023	Montréal	1	462	4620076.00	2989
24662130	475	24	Quebec	2466	2466023	Montréal	1	462	4620079.00	4599
24662131	612	24	Quebec	2466	2466023	Montréal	1	462	4620079.00	4599
24662132	606	24	Quebec	2466	2466023	Montréal	1	462	4620079.00	4599
24662133	514	24	Quebec	2466	2466023	Montréal	1	462	4620079.00	4599
24662134	475	24	Quebec	2466	2466023	Montréal	1	462	4620079.00	4599
24662135	449	24	Quebec	2466	2466023	Montréal	1	462	4620080.00	780
24662136	1767	24	Quebec	2466	2466023	Montréal	1	462	4620081.00	3501
24662137	331	24	Quebec	2466	2466023	Montréal	1	462	4620080.00	780
24662138	606	24	Quebec	2466	2466032	Westmount	1	462	4620350.00	2525
24662140	807	24	Quebec	2466	2466023	Montréal	1	462	4620066.02	2213
24662141	504	24	Quebec	2466	2466023	Montréal	1	462	4620066.02	2213
24662142	785	24	Quebec	2466	2466032	Westmount	1	462	4620351.00	4984
24662143	359	24	Quebec	2466	2466032	Westmount	1	462	4620351.00	4984
24662144	804	24	Quebec	2466	2466032	Westmount	1	462	4620351.00	4984
24662145	445	24	Quebec	2466	2466032	Westmount	1	462	4620352.00	3113
24662147	598	24	Quebec	2466	2466032	Westmount	1	462	4620352.00	3113
24662148	708	24	Quebec	2466	2466032	Westmount	1	462	4620352.00	3113
24662149	716	24	Quebec	2466	2466032	Westmount	1	462	4620352.00	3113
24662150	646	24	Quebec	2466	2466032	Westmount	1	462	4620352.00	3113
24662151	509	24	Quebec	2466	2466023	Montréal	1	462	4620095.00	2109
24662152	906	24	Quebec	2466	2466023	Montréal	1	462	4620095.00	2109
24662153	694	24	Quebec	2466	2466023	Montréal	1	462	4620095.00	2109
24662154	816	24	Quebec	2466	2466023	Montréal	1	462	4620096.00	2276
24662155	1106	24	Quebec	2466	2466023	Montréal	1	462	4620094.01	6102
24662156	349	24	Quebec	2466	2466023	Montréal	1	462	4620094.01	6102
24662157	587	24	Quebec	2466	2466023	Montréal	1	462	4620094.01	6102
24662158	569	24	Quebec	2466	2466023	Montréal	1	462	4620094.01	6102
24662159	679	24	Quebec	2466	2466023	Montréal	1	462	4620094.01	6102
24662160	762	24	Quebec	2466	2466023	Montréal	1	462	4620096.00	2276
24662161	698	24	Quebec	2466	2466023	Montréal	1	462	4620096.00	2276
24662162	507	24	Quebec	2466	2466023	Montréal	1	462	4620094.01	6102
24662163	1005	24	Quebec	2466	2466023	Montréal	1	462	4620082.00	2226
24662164	515	24	Quebec	2466	2466023	Montréal	1	462	4620084.00	2600
24662165	608	24	Quebec	2466	2466023	Montréal	1	462	4620084.00	2600
24662167	602	24	Quebec	2466	2466023	Montréal	1	462	4620082.00	2226
24662168	619	24	Quebec	2466	2466023	Montréal	1	462	4620082.00	2226
24662169	348	24	Quebec	2466	2466023	Montréal	1	462	4620325.06	4225
24662170	680	24	Quebec	2466	2466023	Montréal	1	462	4620325.06	4225
24662171	831	24	Quebec	2466	2466023	Montréal	1	462	4620325.06	4225
24662172	482	24	Quebec	2466	2466023	Montréal	1	462	4620325.06	4225
24662173	534	24	Quebec	2466	2466023	Montréal	1	462	4620325.06	4225
24662174	870	24	Quebec	2466	2466023	Montréal	1	462	4620325.02	6575
24662175	720	24	Quebec	2466	2466023	Montréal	1	462	4620325.02	6575
24662176	639	24	Quebec	2466	2466023	Montréal	1	462	4620322.03	4751
24662177	318	24	Quebec	2466	2466023	Montréal	1	462	4620325.02	6575
24662178	864	24	Quebec	2466	2466023	Montréal	1	462	4620325.02	6575
24662179	895	24	Quebec	2466	2466023	Montréal	1	462	4620325.02	6575
24662180	861	24	Quebec	2466	2466023	Montréal	1	462	4620325.02	6575
24662182	493	24	Quebec	2466	2466023	Montréal	1	462	4620330.00	5239
24662183	250	24	Quebec	2466	2466023	Montréal	1	462	4620330.00	5239
24662187	713	24	Quebec	2466	2466023	Montréal	1	462	4620393.00	6874
24662192	552	24	Quebec	2466	2466023	Montréal	1	462	4620392.00	1522
24662193	970	24	Quebec	2466	2466023	Montréal	1	462	4620392.00	1522
24662194	2076	24	Quebec	2466	2466023	Montréal	1	462	4620393.00	6874
24662195	542	24	Quebec	2466	2466023	Montréal	1	462	4620393.00	6874
24662196	491	24	Quebec	2466	2466023	Montréal	1	462	4620393.00	6874
24662197	589	24	Quebec	2466	2466023	Montréal	1	462	4620393.00	6874
24662198	655	24	Quebec	2466	2466023	Montréal	1	462	4620395.02	6451
24662199	564	24	Quebec	2466	2466023	Montréal	1	462	4620395.02	6451
24662200	433	24	Quebec	2466	2466023	Montréal	1	462	4620395.02	6451
24662201	506	24	Quebec	2466	2466023	Montréal	1	462	4620395.02	6451
24662202	458	24	Quebec	2466	2466023	Montréal	1	462	4620395.02	6451
24662203	764	24	Quebec	2466	2466023	Montréal	1	462	4620395.02	6451
24662204	535	24	Quebec	2466	2466023	Montréal	1	462	4620395.02	6451
24662205	954	24	Quebec	2466	2466023	Montréal	1	462	4620395.02	6451
24662206	444	24	Quebec	2466	2466023	Montréal	1	462	4620395.02	6451
24662209	719	24	Quebec	2466	2466023	Montréal	1	462	4620395.03	4590
24662210	428	24	Quebec	2466	2466023	Montréal	1	462	4620395.03	4590
24662211	517	24	Quebec	2466	2466023	Montréal	1	462	4620396.00	6501
24662212	424	24	Quebec	2466	2466023	Montréal	1	462	4620396.00	6501
24662213	417	24	Quebec	2466	2466023	Montréal	1	462	4620396.00	6501
24662214	597	24	Quebec	2466	2466023	Montréal	1	462	4620395.03	4590
24662215	735	24	Quebec	2466	2466023	Montréal	1	462	4620395.03	4590
24662216	1372	24	Quebec	2466	2466023	Montréal	1	462	4620396.00	6501
24662217	1138	24	Quebec	2466	2466023	Montréal	1	462	4620395.02	6451
24662218	546	24	Quebec	2466	2466023	Montréal	1	462	4620396.00	6501
24662219	415	24	Quebec	2466	2466023	Montréal	1	462	4620396.00	6501
24662220	680	24	Quebec	2466	2466023	Montréal	1	462	4620396.00	6501
24662221	624	24	Quebec	2466	2466023	Montréal	1	462	4620396.00	6501
24662222	591	24	Quebec	2466	2466023	Montréal	1	462	4620396.00	6501
24662223	476	24	Quebec	2466	2466023	Montréal	1	462	4620396.00	6501
24662224	439	24	Quebec	2466	2466023	Montréal	1	462	4620396.00	6501
24662225	549	24	Quebec	2466	2466023	Montréal	1	462	4620397.00	4038
24662226	600	24	Quebec	2466	2466023	Montréal	1	462	4620397.00	4038
24662227	532	24	Quebec	2466	2466023	Montréal	1	462	4620397.00	4038
24662228	707	24	Quebec	2466	2466023	Montréal	1	462	4620397.00	4038
24662229	580	24	Quebec	2466	2466023	Montréal	1	462	4620397.00	4038
24662230	561	24	Quebec	2466	2466023	Montréal	1	462	4620397.00	4038
24662231	385	24	Quebec	2466	2466023	Montréal	1	462	4620395.03	4590
24662232	509	24	Quebec	2466	2466023	Montréal	1	462	4620397.00	4038
24662233	1477	24	Quebec	2466	2466087	Dorval	1	462	4620430.00	6711
24662234	491	24	Quebec	2466	2466087	Dorval	1	462	4620430.00	6711
24662235	344	24	Quebec	2466	2466087	Dorval	1	462	4620430.00	6711
24662236	623	24	Quebec	2466	2466087	Dorval	1	462	4620430.00	6711
24662237	429	24	Quebec	2466	2466087	Dorval	1	462	4620430.00	6711
24662238	884	24	Quebec	2466	2466087	Dorval	1	462	4620430.00	6711
24662239	533	24	Quebec	2466	2466087	Dorval	1	462	4620430.00	6711
24662240	651	24	Quebec	2466	2466087	Dorval	1	462	4620430.00	6711
24662241	517	24	Quebec	2466	2466087	Dorval	1	462	4620430.00	6711
24662242	762	24	Quebec	2466	2466087	Dorval	1	462	4620430.00	6711
24662243	598	24	Quebec	2466	2466087	Dorval	1	462	4620431.00	5413
24662244	436	24	Quebec	2466	2466087	Dorval	1	462	4620431.00	5413
24662245	450	24	Quebec	2466	2466087	Dorval	1	462	4620431.00	5413
24662246	1224	24	Quebec	2466	2466087	Dorval	1	462	4620431.00	5413
24662247	0	24	Quebec	2466	2466087	Dorval	1	462	4620431.00	5413
24662248	467	24	Quebec	2466	2466087	Dorval	1	462	4620431.00	5413
24662250	540	24	Quebec	2466	2466087	Dorval	1	462	4620431.00	5413
24662251	513	24	Quebec	2466	2466087	Dorval	1	462	4620431.00	5413
24662252	361	24	Quebec	2466	2466087	Dorval	1	462	4620431.00	5413
24662253	376	24	Quebec	2466	2466087	Dorval	1	462	4620431.00	5413
24662254	448	24	Quebec	2466	2466087	Dorval	1	462	4620431.00	5413
24662255	487	24	Quebec	2466	2466087	Dorval	1	462	4620432.00	3267
24662256	511	24	Quebec	2466	2466087	Dorval	1	462	4620432.00	3267
24662257	582	24	Quebec	2466	2466087	Dorval	1	462	4620432.00	3267
24662258	445	24	Quebec	2466	2466087	Dorval	1	462	4620432.00	3267
24662259	693	24	Quebec	2466	2466087	Dorval	1	462	4620432.00	3267
24662260	549	24	Quebec	2466	2466087	Dorval	1	462	4620432.00	3267
24662261	1205	24	Quebec	2466	2466097	Pointe-Claire	1	462	4620450.00	7183
24662262	547	24	Quebec	2466	2466097	Pointe-Claire	1	462	4620450.00	7183
24662263	524	24	Quebec	2466	2466097	Pointe-Claire	1	462	4620451.00	6731
24662264	514	24	Quebec	2466	2466097	Pointe-Claire	1	462	4620451.00	6731
24662265	576	24	Quebec	2466	2466097	Pointe-Claire	1	462	4620451.00	6731
24662266	496	24	Quebec	2466	2466097	Pointe-Claire	1	462	4620451.00	6731
24662267	609	24	Quebec	2466	2466097	Pointe-Claire	1	462	4620453.01	5212
24662268	297	24	Quebec	2466	2466097	Pointe-Claire	1	462	4620451.00	6731
24662269	1294	24	Quebec	2466	2466097	Pointe-Claire	1	462	4620453.02	4979
24662270	424	24	Quebec	2466	2466097	Pointe-Claire	1	462	4620453.02	4979
24662271	769	24	Quebec	2466	2466097	Pointe-Claire	1	462	4620453.01	5212
24662272	594	24	Quebec	2466	2466097	Pointe-Claire	1	462	4620453.01	5212
24662273	483	24	Quebec	2466	2466097	Pointe-Claire	1	462	4620453.01	5212
24662274	543	24	Quebec	2466	2466097	Pointe-Claire	1	462	4620453.01	5212
24662275	547	24	Quebec	2466	2466097	Pointe-Claire	1	462	4620453.01	5212
24662276	501	24	Quebec	2466	2466097	Pointe-Claire	1	462	4620453.01	5212
24662277	634	24	Quebec	2466	2466097	Pointe-Claire	1	462	4620453.01	5212
24662278	764	24	Quebec	2466	2466097	Pointe-Claire	1	462	4620452.00	7275
24662279	434	24	Quebec	2466	2466097	Pointe-Claire	1	462	4620452.00	7275
24662280	503	24	Quebec	2466	2466097	Pointe-Claire	1	462	4620452.00	7275
24662281	462	24	Quebec	2466	2466097	Pointe-Claire	1	462	4620452.00	7275
24662282	470	24	Quebec	2466	2466097	Pointe-Claire	1	462	4620452.00	7275
24662283	436	24	Quebec	2466	2466097	Pointe-Claire	1	462	4620452.00	7275
24662284	637	24	Quebec	2466	2466097	Pointe-Claire	1	462	4620452.00	7275
24662285	382	24	Quebec	2466	2466102	Kirkland	1	462	4620470.01	7159
24662286	383	24	Quebec	2466	2466102	Kirkland	1	462	4620470.01	7159
24662287	443	24	Quebec	2466	2466102	Kirkland	1	462	4620470.01	7159
24662288	438	24	Quebec	2466	2466102	Kirkland	1	462	4620470.01	7159
24662289	849	24	Quebec	2466	2466102	Kirkland	1	462	4620470.01	7159
24662290	671	24	Quebec	2466	2466102	Kirkland	1	462	4620470.01	7159
24662291	699	24	Quebec	2466	2466102	Kirkland	1	462	4620470.01	7159
24662292	562	24	Quebec	2466	2466102	Kirkland	1	462	4620470.01	7159
24662293	577	24	Quebec	2466	2466102	Kirkland	1	462	4620470.01	7159
24662294	471	24	Quebec	2466	2466102	Kirkland	1	462	4620470.01	7159
24662295	379	24	Quebec	2466	2466102	Kirkland	1	462	4620470.01	7159
24662296	452	24	Quebec	2466	2466107	Beaconsfield	1	462	4620462.01	5085
24662297	486	24	Quebec	2466	2466107	Beaconsfield	1	462	4620462.01	5085
24662298	507	24	Quebec	2466	2466107	Beaconsfield	1	462	4620462.01	5085
24662299	581	24	Quebec	2466	2466107	Beaconsfield	1	462	4620462.01	5085
24662300	445	24	Quebec	2466	2466107	Beaconsfield	1	462	4620462.01	5085
24662301	553	24	Quebec	2466	2466107	Beaconsfield	1	462	4620462.01	5085
24662302	441	24	Quebec	2466	2466107	Beaconsfield	1	462	4620462.01	5085
24662303	574	24	Quebec	2466	2466107	Beaconsfield	1	462	4620462.01	5085
24662304	485	24	Quebec	2466	2466107	Beaconsfield	1	462	4620462.01	5085
24662305	561	24	Quebec	2466	2466107	Beaconsfield	1	462	4620462.01	5085
24662306	402	24	Quebec	2466	2466107	Beaconsfield	1	462	4620460.00	5345
24662307	392	24	Quebec	2466	2466107	Beaconsfield	1	462	4620460.00	5345
24662308	506	24	Quebec	2466	2466107	Beaconsfield	1	462	4620460.00	5345
24662309	388	24	Quebec	2466	2466107	Beaconsfield	1	462	4620460.00	5345
24662310	437	24	Quebec	2466	2466107	Beaconsfield	1	462	4620460.00	5345
24662311	519	24	Quebec	2466	2466107	Beaconsfield	1	462	4620460.00	5345
24662312	473	24	Quebec	2466	2466107	Beaconsfield	1	462	4620460.00	5345
24662313	590	24	Quebec	2466	2466107	Beaconsfield	1	462	4620460.00	5345
24662314	507	24	Quebec	2466	2466107	Beaconsfield	1	462	4620462.02	5952
24662315	535	24	Quebec	2466	2466107	Beaconsfield	1	462	4620462.02	5952
24662316	377	24	Quebec	2466	2466107	Beaconsfield	1	462	4620462.02	5952
24662317	526	24	Quebec	2466	2466107	Beaconsfield	1	462	4620462.02	5952
24662318	459	24	Quebec	2466	2466107	Beaconsfield	1	462	4620462.02	5952
24662319	469	24	Quebec	2466	2466102	Kirkland	1	462	4620470.01	7159
24662320	675	24	Quebec	2466	2466102	Kirkland	1	462	4620470.04	3642
24662321	513	24	Quebec	2466	2466102	Kirkland	1	462	4620470.04	3642
24662322	795	24	Quebec	2466	2466102	Kirkland	1	462	4620470.04	3642
24662323	582	24	Quebec	2466	2466023	Montréal	1	462	4620515.02	4551
