## Supplementary material for "Estimating Population Counts for Dissemination Areas and Census Tracts in Canada from 2011 to 2021": Population Counts 2011 to 2021: pop_counts_da16_2016_RELEASE.csv (part 2 of 3)

da_id_16	da_pop_16	pr_id_16	pr_name_16	cd_id_16	csd_id_16	csd_name_16	sactype_16	cma_id_16	ct_id_16	ct_pop_16
24662324	632	24	Quebec	2466	2466023	Montréal	1	462	4620515.03	3328
24662325	766	24	Quebec	2466	2466023	Montréal	1	462	4620515.02	4551
24662326	622	24	Quebec	2466	2466023	Montréal	1	462	4620515.03	3328
24662327	609	24	Quebec	2466	2466023	Montréal	1	462	4620515.03	3328
24662328	555	24	Quebec	2466	2466023	Montréal	1	462	4620515.03	3328
24662329	483	24	Quebec	2466	2466023	Montréal	1	462	4620515.03	3328
24662330	429	24	Quebec	2466	2466023	Montréal	1	462	4620514.02	6255
24662331	657	24	Quebec	2466	2466023	Montréal	1	462	4620514.02	6255
24662332	1181	24	Quebec	2466	2466023	Montréal	1	462	4620514.02	6255
24662333	427	24	Quebec	2466	2466023	Montréal	1	462	4620515.03	3328
24662334	551	24	Quebec	2466	2466023	Montréal	1	462	4620515.04	3655
24662335	542	24	Quebec	2466	2466023	Montréal	1	462	4620540.00	3700
24662336	797	24	Quebec	2466	2466023	Montréal	1	462	4620540.00	3700
24662337	408	24	Quebec	2466	2466023	Montréal	1	462	4620540.00	3700
24662338	421	24	Quebec	2466	2466023	Montréal	1	462	4620514.02	6255
24662339	466	24	Quebec	2466	2466023	Montréal	1	462	4620514.02	6255
24662340	413	24	Quebec	2466	2466023	Montréal	1	462	4620514.02	6255
24662341	758	24	Quebec	2466	2466023	Montréal	1	462	4620514.02	6255
24662342	513	24	Quebec	2466	2466023	Montréal	1	462	4620514.02	6255
24662343	457	24	Quebec	2466	2466023	Montréal	1	462	4620514.02	6255
24662344	491	24	Quebec	2466	2466023	Montréal	1	462	4620514.02	6255
24662345	496	24	Quebec	2466	2466102	Kirkland	1	462	4620470.05	4194
24662346	473	24	Quebec	2466	2466102	Kirkland	1	462	4620470.05	4194
24662347	388	24	Quebec	2466	2466142	Dollard-Des Ormeaux	1	462	4620522.01	3557
24662348	477	24	Quebec	2466	2466142	Dollard-Des Ormeaux	1	462	4620522.01	3557
24662349	495	24	Quebec	2466	2466142	Dollard-Des Ormeaux	1	462	4620522.02	3595
24662350	333	24	Quebec	2466	2466142	Dollard-Des Ormeaux	1	462	4620522.02	3595
24662351	219	24	Quebec	2466	2466142	Dollard-Des Ormeaux	1	462	4620522.02	3595
24662352	587	24	Quebec	2466	2466142	Dollard-Des Ormeaux	1	462	4620522.02	3595
24662353	1284	24	Quebec	2466	2466142	Dollard-Des Ormeaux	1	462	4620522.02	3595
24662354	350	24	Quebec	2466	2466142	Dollard-Des Ormeaux	1	462	4620522.01	3557
24662355	543	24	Quebec	2466	2466142	Dollard-Des Ormeaux	1	462	4620522.01	3557
24662356	456	24	Quebec	2466	2466142	Dollard-Des Ormeaux	1	462	4620522.01	3557
24662357	874	24	Quebec	2466	2466142	Dollard-Des Ormeaux	1	462	4620521.01	4819
24662358	1094	24	Quebec	2466	2466142	Dollard-Des Ormeaux	1	462	4620521.01	4819
24662359	440	24	Quebec	2466	2466142	Dollard-Des Ormeaux	1	462	4620521.07	4291
24662362	330	24	Quebec	2466	2466142	Dollard-Des Ormeaux	1	462	4620521.01	4819
24662363	402	24	Quebec	2466	2466142	Dollard-Des Ormeaux	1	462	4620521.06	5029
24662364	467	24	Quebec	2466	2466142	Dollard-Des Ormeaux	1	462	4620521.06	5029
24662365	339	24	Quebec	2466	2466142	Dollard-Des Ormeaux	1	462	4620521.05	4882
24662366	569	24	Quebec	2466	2466142	Dollard-Des Ormeaux	1	462	4620521.06	5029
24662367	726	24	Quebec	2466	2466142	Dollard-Des Ormeaux	1	462	4620521.04	4983
24662368	765	24	Quebec	2466	2466142	Dollard-Des Ormeaux	1	462	4620521.04	4983
24662369	485	24	Quebec	2466	2466142	Dollard-Des Ormeaux	1	462	4620521.04	4983
24662370	500	24	Quebec	2466	2466142	Dollard-Des Ormeaux	1	462	4620523.00	2463
24662371	487	24	Quebec	2466	2466142	Dollard-Des Ormeaux	1	462	4620523.00	2463
24662372	519	24	Quebec	2466	2466023	Montréal	1	462	4620513.02	4227
24662373	487	24	Quebec	2466	2466023	Montréal	1	462	4620513.01	5229
24662374	382	24	Quebec	2466	2466023	Montréal	1	462	4620513.01	5229
24662375	683	24	Quebec	2466	2466023	Montréal	1	462	4620512.04	6674
24662376	438	24	Quebec	2466	2466023	Montréal	1	462	4620512.02	4449
24662377	540	24	Quebec	2466	2466023	Montréal	1	462	4620512.04	6674
24662378	468	24	Quebec	2466	2466023	Montréal	1	462	4620512.04	6674
24662379	650	24	Quebec	2466	2466023	Montréal	1	462	4620512.04	6674
24662380	495	24	Quebec	2466	2466023	Montréal	1	462	4620512.04	6674
24662381	557	24	Quebec	2466	2466023	Montréal	1	462	4620512.04	6674
24662382	481	24	Quebec	2466	2466023	Montréal	1	462	4620512.04	6674
24662383	529	24	Quebec	2466	2466023	Montréal	1	462	4620512.04	6674
24662384	496	24	Quebec	2466	2466023	Montréal	1	462	4620512.04	6674
24662385	703	24	Quebec	2466	2466023	Montréal	1	462	4620512.04	6674
24662386	889	24	Quebec	2466	2466023	Montréal	1	462	4620513.01	5229
24662387	1182	24	Quebec	2466	2466023	Montréal	1	462	4620513.02	4227
24662388	513	24	Quebec	2466	2466142	Dollard-Des Ormeaux	1	462	4620523.00	2463
24662389	508	24	Quebec	2466	2466142	Dollard-Des Ormeaux	1	462	4620523.00	2463
24662390	490	24	Quebec	2466	2466142	Dollard-Des Ormeaux	1	462	4620521.04	4983
24662391	942	24	Quebec	2466	2466142	Dollard-Des Ormeaux	1	462	4620521.04	4983
24662392	637	24	Quebec	2466	2466142	Dollard-Des Ormeaux	1	462	4620521.04	4983
24662393	391	24	Quebec	2466	2466142	Dollard-Des Ormeaux	1	462	4620521.04	4983
24662394	763	24	Quebec	2466	2466142	Dollard-Des Ormeaux	1	462	4620521.06	5029
24662395	457	24	Quebec	2466	2466142	Dollard-Des Ormeaux	1	462	4620521.06	5029
24662396	547	24	Quebec	2466	2466142	Dollard-Des Ormeaux	1	462	4620521.04	4983
24662397	1016	24	Quebec	2466	2466142	Dollard-Des Ormeaux	1	462	4620521.06	5029
24662398	1355	24	Quebec	2466	2466142	Dollard-Des Ormeaux	1	462	4620521.06	5029
24662399	818	24	Quebec	2466	2466142	Dollard-Des Ormeaux	1	462	4620520.02	7081
24662400	835	24	Quebec	2466	2466142	Dollard-Des Ormeaux	1	462	4620520.04	4544
24662401	934	24	Quebec	2466	2466142	Dollard-Des Ormeaux	1	462	4620520.02	7081
24662402	425	24	Quebec	2466	2466142	Dollard-Des Ormeaux	1	462	4620520.04	4544
24662403	626	24	Quebec	2466	2466142	Dollard-Des Ormeaux	1	462	4620520.03	3655
24662404	841	24	Quebec	2466	2466142	Dollard-Des Ormeaux	1	462	4620520.04	4544
24662405	1293	24	Quebec	2466	2466142	Dollard-Des Ormeaux	1	462	4620520.04	4544
24662408	705	24	Quebec	2466	2466142	Dollard-Des Ormeaux	1	462	4620520.03	3655
24662409	617	24	Quebec	2466	2466142	Dollard-Des Ormeaux	1	462	4620520.03	3655
24662410	361	24	Quebec	2466	2466142	Dollard-Des Ormeaux	1	462	4620520.03	3655
24662411	974	24	Quebec	2466	2466142	Dollard-Des Ormeaux	1	462	4620520.03	3655
24662412	697	24	Quebec	2466	2466142	Dollard-Des Ormeaux	1	462	4620520.02	7081
24662413	292	24	Quebec	2466	2466142	Dollard-Des Ormeaux	1	462	4620520.02	7081
24662414	557	24	Quebec	2466	2466142	Dollard-Des Ormeaux	1	462	4620520.02	7081
24662415	480	24	Quebec	2466	2466142	Dollard-Des Ormeaux	1	462	4620520.02	7081
24662416	721	24	Quebec	2466	2466142	Dollard-Des Ormeaux	1	462	4620520.02	7081
24662417	1116	24	Quebec	2466	2466023	Montréal	1	462	4620511.02	6209
24662418	371	24	Quebec	2466	2466023	Montréal	1	462	4620511.02	6209
24662419	434	24	Quebec	2466	2466023	Montréal	1	462	4620511.02	6209
24662420	372	24	Quebec	2466	2466142	Dollard-Des Ormeaux	1	462	4620520.03	3655
24662421	579	24	Quebec	2466	2466087	Dorval	1	462	4620433.00	3589
24662422	721	24	Quebec	2466	2466097	Pointe-Claire	1	462	4620451.00	6731
24662423	448	24	Quebec	2466	2466097	Pointe-Claire	1	462	4620451.00	6731
24662424	554	24	Quebec	2466	2466097	Pointe-Claire	1	462	4620451.00	6731
24662425	525	24	Quebec	2466	2466097	Pointe-Claire	1	462	4620451.00	6731
24662426	592	24	Quebec	2466	2466097	Pointe-Claire	1	462	4620451.00	6731
24662427	536	24	Quebec	2466	2466087	Dorval	1	462	4620433.00	3589
24662428	450	24	Quebec	2466	2466087	Dorval	1	462	4620433.00	3589
24662429	440	24	Quebec	2466	2466087	Dorval	1	462	4620433.00	3589
24662430	570	24	Quebec	2466	2466087	Dorval	1	462	4620433.00	3589
24662431	503	24	Quebec	2466	2466087	Dorval	1	462	4620433.00	3589
24662432	511	24	Quebec	2466	2466087	Dorval	1	462	4620433.00	3589
24662433	549	24	Quebec	2466	2466023	Montréal	1	462	4620395.01	2731
24662434	461	24	Quebec	2466	2466058	Côte-Saint-Luc	1	462	4620383.01	3232
24662435	707	24	Quebec	2466	2466058	Côte-Saint-Luc	1	462	4620383.02	8002
24662436	281	24	Quebec	2466	2466058	Côte-Saint-Luc	1	462	4620383.02	8002
24662439	618	24	Quebec	2466	2466058	Côte-Saint-Luc	1	462	4620383.02	8002
24662440	857	24	Quebec	2466	2466058	Côte-Saint-Luc	1	462	4620383.02	8002
24662442	838	24	Quebec	2466	2466058	Côte-Saint-Luc	1	462	4620383.02	8002
24662444	935	24	Quebec	2466	2466023	Montréal	1	462	4620413.01	3865
24662445	830	24	Quebec	2466	2466023	Montréal	1	462	4620415.03	4193
24662447	341	24	Quebec	2466	2466023	Montréal	1	462	4620415.03	4193
24662448	486	24	Quebec	2466	2466023	Montréal	1	462	4620415.03	4193
24662449	460	24	Quebec	2466	2466023	Montréal	1	462	4620415.03	4193
24662450	504	24	Quebec	2466	2466023	Montréal	1	462	4620415.03	4193
24662452	889	24	Quebec	2466	2466023	Montréal	1	462	4620415.03	4193
24662453	933	24	Quebec	2466	2466023	Montréal	1	462	4620415.04	4748
24662454	610	24	Quebec	2466	2466023	Montréal	1	462	4620415.04	4748
24662455	437	24	Quebec	2466	2466023	Montréal	1	462	4620415.04	4748
24662456	696	24	Quebec	2466	2466023	Montréal	1	462	4620415.04	4748
24662457	489	24	Quebec	2466	2466023	Montréal	1	462	4620415.04	4748
24662458	261	24	Quebec	2466	2466023	Montréal	1	462	4620413.01	3865
24662459	409	24	Quebec	2466	2466023	Montréal	1	462	4620413.01	3865
24662460	508	24	Quebec	2466	2466023	Montréal	1	462	4620413.01	3865
24662461	363	24	Quebec	2466	2466023	Montréal	1	462	4620413.01	3865
24662463	586	24	Quebec	2466	2466023	Montréal	1	462	4620413.01	3865
24662465	873	24	Quebec	2466	2466023	Montréal	1	462	4620416.02	3067
24662466	956	24	Quebec	2466	2466023	Montréal	1	462	4620416.02	3067
24662467	387	24	Quebec	2466	2466023	Montréal	1	462	4620416.01	4050
24662468	517	24	Quebec	2466	2466023	Montréal	1	462	4620416.01	4050
24662469	441	24	Quebec	2466	2466023	Montréal	1	462	4620416.01	4050
24662470	583	24	Quebec	2466	2466023	Montréal	1	462	4620287.02	4642
24662471	539	24	Quebec	2466	2466023	Montréal	1	462	4620287.02	4642
24662472	382	24	Quebec	2466	2466023	Montréal	1	462	4620287.02	4642
24662473	455	24	Quebec	2466	2466023	Montréal	1	462	4620287.02	4642
24662474	621	24	Quebec	2466	2466023	Montréal	1	462	4620287.02	4642
24662475	729	24	Quebec	2466	2466023	Montréal	1	462	4620287.02	4642
24662476	861	24	Quebec	2466	2466023	Montréal	1	462	4620287.01	6641
24662477	574	24	Quebec	2466	2466023	Montréal	1	462	4620287.01	6641
24662478	773	24	Quebec	2466	2466023	Montréal	1	462	4620287.01	6641
24662479	400	24	Quebec	2466	2466023	Montréal	1	462	4620285.00	6577
24662480	441	24	Quebec	2466	2466023	Montréal	1	462	4620285.00	6577
24662483	737	24	Quebec	2466	2466023	Montréal	1	462	4620287.01	6641
24662484	535	24	Quebec	2466	2466023	Montréal	1	462	4620287.01	6641
24662485	884	24	Quebec	2466	2466023	Montréal	1	462	4620287.02	4642
24662486	732	24	Quebec	2466	2466023	Montréal	1	462	4620287.01	6641
24662489	320	24	Quebec	2466	2466023	Montréal	1	462	4620285.00	6577
24662490	672	24	Quebec	2466	2466023	Montréal	1	462	4620286.00	5305
24662491	489	24	Quebec	2466	2466023	Montréal	1	462	4620287.01	6641
24662492	329	24	Quebec	2466	2466023	Montréal	1	462	4620287.01	6641
24662493	863	24	Quebec	2466	2466023	Montréal	1	462	4620416.02	3067
24662494	375	24	Quebec	2466	2466023	Montréal	1	462	4620416.02	3067
24662495	606	24	Quebec	2466	2466023	Montréal	1	462	4620416.01	4050
24662496	368	24	Quebec	2466	2466023	Montréal	1	462	4620416.01	4050
24662497	464	24	Quebec	2466	2466023	Montréal	1	462	4620416.01	4050
24662498	424	24	Quebec	2466	2466023	Montréal	1	462	4620416.01	4050
24662499	374	24	Quebec	2466	2466023	Montréal	1	462	4620416.01	4050
24662500	469	24	Quebec	2466	2466023	Montréal	1	462	4620416.01	4050
24662501	779	24	Quebec	2466	2466023	Montréal	1	462	4620286.00	5305
24662502	1309	24	Quebec	2466	2466023	Montréal	1	462	4620285.00	6577
24662503	654	24	Quebec	2466	2466023	Montréal	1	462	4620285.00	6577
24662504	306	24	Quebec	2466	2466023	Montréal	1	462	4620285.00	6577
24662505	406	24	Quebec	2466	2466023	Montréal	1	462	4620285.00	6577
24662506	407	24	Quebec	2466	2466023	Montréal	1	462	4620285.00	6577
24662507	540	24	Quebec	2466	2466023	Montréal	1	462	4620285.00	6577
24662508	580	24	Quebec	2466	2466023	Montréal	1	462	4620285.00	6577
24662509	502	24	Quebec	2466	2466023	Montréal	1	462	4620284.00	3467
24662510	539	24	Quebec	2466	2466023	Montréal	1	462	4620284.00	3467
24662511	519	24	Quebec	2466	2466023	Montréal	1	462	4620284.00	3467
24662512	709	24	Quebec	2466	2466023	Montréal	1	462	4620284.00	3467
24662513	540	24	Quebec	2466	2466023	Montréal	1	462	4620282.00	7032
24662515	618	24	Quebec	2466	2466023	Montréal	1	462	4620282.00	7032
24662516	709	24	Quebec	2466	2466023	Montréal	1	462	4620282.00	7032
24662518	613	24	Quebec	2466	2466023	Montréal	1	462	4620281.00	3914
24662519	820	24	Quebec	2466	2466023	Montréal	1	462	4620281.00	3914
24662520	428	24	Quebec	2466	2466023	Montréal	1	462	4620281.00	3914
24662521	625	24	Quebec	2466	2466023	Montréal	1	462	4620281.00	3914
24662522	559	24	Quebec	2466	2466023	Montréal	1	462	4620281.00	3914
24662523	524	24	Quebec	2466	2466023	Montréal	1	462	4620281.00	3914
24662524	345	24	Quebec	2466	2466023	Montréal	1	462	4620281.00	3914
24662525	535	24	Quebec	2466	2466023	Montréal	1	462	4620279.00	5261
24662526	531	24	Quebec	2466	2466023	Montréal	1	462	4620279.00	5261
24662527	474	24	Quebec	2466	2466023	Montréal	1	462	4620279.00	5261
24662528	1418	24	Quebec	2466	2466023	Montréal	1	462	4620279.00	5261
24662529	732	24	Quebec	2466	2466023	Montréal	1	462	4620279.00	5261
24662530	578	24	Quebec	2466	2466023	Montréal	1	462	4620279.00	5261
24662531	575	24	Quebec	2466	2466023	Montréal	1	462	4620279.00	5261
24662532	418	24	Quebec	2466	2466023	Montréal	1	462	4620279.00	5261
24662533	388	24	Quebec	2466	2466023	Montréal	1	462	4620280.00	4494
24662534	491	24	Quebec	2466	2466023	Montréal	1	462	4620280.00	4494
24662535	496	24	Quebec	2466	2466023	Montréal	1	462	4620280.00	4494
24662536	505	24	Quebec	2466	2466023	Montréal	1	462	4620280.00	4494
24662537	485	24	Quebec	2466	2466023	Montréal	1	462	4620280.00	4494
24662538	422	24	Quebec	2466	2466023	Montréal	1	462	4620280.00	4494
24662539	420	24	Quebec	2466	2466023	Montréal	1	462	4620280.00	4494
24662540	753	24	Quebec	2466	2466023	Montréal	1	462	4620280.00	4494
24662541	534	24	Quebec	2466	2466023	Montréal	1	462	4620280.00	4494
24662542	786	24	Quebec	2466	2466023	Montréal	1	462	4620268.01	6777
24662543	265	24	Quebec	2466	2466023	Montréal	1	462	4620282.00	7032
24662544	730	24	Quebec	2466	2466023	Montréal	1	462	4620282.00	7032
24662545	769	24	Quebec	2466	2466023	Montréal	1	462	4620282.00	7032
24662546	719	24	Quebec	2466	2466023	Montréal	1	462	4620268.01	6777
24662547	559	24	Quebec	2466	2466023	Montréal	1	462	4620268.01	6777
24662548	446	24	Quebec	2466	2466023	Montréal	1	462	4620283.01	3663
24662549	494	24	Quebec	2466	2466023	Montréal	1	462	4620283.01	3663
24662550	890	24	Quebec	2466	2466023	Montréal	1	462	4620283.01	3663
24662551	432	24	Quebec	2466	2466023	Montréal	1	462	4620283.01	3663
24662552	528	24	Quebec	2466	2466023	Montréal	1	462	4620283.01	3663
24662553	412	24	Quebec	2466	2466023	Montréal	1	462	4620283.01	3663
24662554	461	24	Quebec	2466	2466023	Montréal	1	462	4620283.01	3663
24662555	473	24	Quebec	2466	2466023	Montréal	1	462	4620283.02	2853
24662556	482	24	Quebec	2466	2466023	Montréal	1	462	4620283.02	2853
24662557	576	24	Quebec	2466	2466023	Montréal	1	462	4620283.02	2853
24662558	408	24	Quebec	2466	2466023	Montréal	1	462	4620283.02	2853
24662559	431	24	Quebec	2466	2466023	Montréal	1	462	4620283.02	2853
24662560	690	24	Quebec	2466	2466023	Montréal	1	462	4620284.00	3467
24662561	508	24	Quebec	2466	2466023	Montréal	1	462	4620284.00	3467
24662562	452	24	Quebec	2466	2466023	Montréal	1	462	4620282.00	7032
24662563	1245	24	Quebec	2466	2466023	Montréal	1	462	4620282.00	7032
24662564	483	24	Quebec	2466	2466023	Montréal	1	462	4620283.02	2853
24662565	412	24	Quebec	2466	2466023	Montréal	1	462	4620282.00	7032
24662566	323	24	Quebec	2466	2466023	Montréal	1	462	4620282.00	7032
24662567	386	24	Quebec	2466	2466023	Montréal	1	462	4620285.00	6577
24662568	494	24	Quebec	2466	2466023	Montréal	1	462	4620286.00	5305
24662569	451	24	Quebec	2466	2466023	Montréal	1	462	4620286.00	5305
24662570	646	24	Quebec	2466	2466023	Montréal	1	462	4620286.00	5305
24662571	494	24	Quebec	2466	2466023	Montréal	1	462	4620286.00	5305
24662572	496	24	Quebec	2466	2466023	Montréal	1	462	4620278.00	4343
24662573	459	24	Quebec	2466	2466023	Montréal	1	462	4620278.00	4343
24662574	523	24	Quebec	2466	2466023	Montréal	1	462	4620278.00	4343
24662575	524	24	Quebec	2466	2466023	Montréal	1	462	4620278.00	4343
24662576	521	24	Quebec	2466	2466023	Montréal	1	462	4620278.00	4343
24662577	614	24	Quebec	2466	2466023	Montréal	1	462	4620278.00	4343
24662578	537	24	Quebec	2466	2466023	Montréal	1	462	4620278.00	4343
24662579	481	24	Quebec	2466	2466023	Montréal	1	462	4620271.00	3454
24662580	528	24	Quebec	2466	2466023	Montréal	1	462	4620271.00	3454
24662581	499	24	Quebec	2466	2466023	Montréal	1	462	4620271.00	3454
24662582	669	24	Quebec	2466	2466023	Montréal	1	462	4620278.00	4343
24662583	538	24	Quebec	2466	2466023	Montréal	1	462	4620271.00	3454
24662584	895	24	Quebec	2466	2466023	Montréal	1	462	4620271.00	3454
24662585	513	24	Quebec	2466	2466023	Montréal	1	462	4620271.00	3454
24662586	662	24	Quebec	2466	2466023	Montréal	1	462	4620272.00	3796
24662587	630	24	Quebec	2466	2466023	Montréal	1	462	4620272.00	3796
24662588	656	24	Quebec	2466	2466023	Montréal	1	462	4620272.00	3796
24662589	393	24	Quebec	2466	2466023	Montréal	1	462	4620264.01	5530
24662590	401	24	Quebec	2466	2466023	Montréal	1	462	4620264.01	5530
24662591	410	24	Quebec	2466	2466023	Montréal	1	462	4620264.01	5530
24662592	443	24	Quebec	2466	2466023	Montréal	1	462	4620264.01	5530
24662593	473	24	Quebec	2466	2466023	Montréal	1	462	4620264.01	5530
24662594	422	24	Quebec	2466	2466023	Montréal	1	462	4620264.01	5530
24662595	588	24	Quebec	2466	2466023	Montréal	1	462	4620264.01	5530
24662598	503	24	Quebec	2466	2466023	Montréal	1	462	4620264.02	5249
24662599	609	24	Quebec	2466	2466023	Montréal	1	462	4620264.02	5249
24662600	580	24	Quebec	2466	2466023	Montréal	1	462	4620264.02	5249
24662601	594	24	Quebec	2466	2466023	Montréal	1	462	4620264.02	5249
24662602	623	24	Quebec	2466	2466023	Montréal	1	462	4620264.02	5249
24662603	1428	24	Quebec	2466	2466023	Montréal	1	462	4620264.02	5249
24662604	438	24	Quebec	2466	2466023	Montréal	1	462	4620265.00	4565
24662605	678	24	Quebec	2466	2466023	Montréal	1	462	4620238.00	2358
24662606	613	24	Quebec	2466	2466023	Montréal	1	462	4620237.00	3435
24662607	385	24	Quebec	2466	2466023	Montréal	1	462	4620237.00	3435
24662608	581	24	Quebec	2466	2466023	Montréal	1	462	4620226.00	3143
24662609	303	24	Quebec	2466	2466023	Montréal	1	462	4620226.00	3143
24662610	635	24	Quebec	2466	2466023	Montréal	1	462	4620226.00	3143
24662611	900	24	Quebec	2466	2466023	Montréal	1	462	4620266.00	3357
24662612	481	24	Quebec	2466	2466023	Montréal	1	462	4620265.00	4565
24662613	502	24	Quebec	2466	2466023	Montréal	1	462	4620265.00	4565
24662614	416	24	Quebec	2466	2466023	Montréal	1	462	4620265.00	4565
24662615	663	24	Quebec	2466	2466023	Montréal	1	462	4620264.01	5530
24662616	487	24	Quebec	2466	2466023	Montréal	1	462	4620264.01	5530
24662617	841	24	Quebec	2466	2466023	Montréal	1	462	4620264.01	5530
24662618	409	24	Quebec	2466	2466023	Montréal	1	462	4620264.01	5530
24662619	788	24	Quebec	2466	2466023	Montréal	1	462	4620240.00	3226
24662620	431	24	Quebec	2466	2466023	Montréal	1	462	4620240.00	3226
24662621	686	24	Quebec	2466	2466023	Montréal	1	462	4620240.00	3226
24662622	565	24	Quebec	2466	2466023	Montréal	1	462	4620240.00	3226
24662623	851	24	Quebec	2466	2466023	Montréal	1	462	4620241.00	2914
24662624	519	24	Quebec	2466	2466023	Montréal	1	462	4620241.00	2914
24662625	586	24	Quebec	2466	2466023	Montréal	1	462	4620241.00	2914
24662626	656	24	Quebec	2466	2466023	Montréal	1	462	4620249.00	4194
24662627	466	24	Quebec	2466	2466023	Montréal	1	462	4620241.00	2914
24662628	701	24	Quebec	2466	2466023	Montréal	1	462	4620256.00	3772
24662629	549	24	Quebec	2466	2466023	Montréal	1	462	4620262.00	4525
24662630	391	24	Quebec	2466	2466023	Montréal	1	462	4620262.00	4525
24662631	549	24	Quebec	2466	2466023	Montréal	1	462	4620262.00	4525
24662632	672	24	Quebec	2466	2466023	Montréal	1	462	4620262.00	4525
24662633	782	24	Quebec	2466	2466023	Montréal	1	462	4620262.00	4525
24662634	381	24	Quebec	2466	2466023	Montréal	1	462	4620262.00	4525
24662635	388	24	Quebec	2466	2466023	Montréal	1	462	4620262.00	4525
24662636	410	24	Quebec	2466	2466023	Montréal	1	462	4620262.00	4525
24662637	403	24	Quebec	2466	2466023	Montréal	1	462	4620262.00	4525
24662638	848	24	Quebec	2466	2466023	Montréal	1	462	4620263.00	4085
24662639	553	24	Quebec	2466	2466023	Montréal	1	462	4620263.00	4085
24662640	564	24	Quebec	2466	2466023	Montréal	1	462	4620263.00	4085
24662641	483	24	Quebec	2466	2466023	Montréal	1	462	4620263.00	4085
24662642	612	24	Quebec	2466	2466023	Montréal	1	462	4620263.00	4085
24662643	753	24	Quebec	2466	2466023	Montréal	1	462	4620273.00	4661
24662644	575	24	Quebec	2466	2466023	Montréal	1	462	4620273.00	4661
24662645	753	24	Quebec	2466	2466023	Montréal	1	462	4620273.00	4661
24662646	515	24	Quebec	2466	2466023	Montréal	1	462	4620273.00	4661
24662647	370	24	Quebec	2466	2466023	Montréal	1	462	4620273.00	4661
24662648	492	24	Quebec	2466	2466023	Montréal	1	462	4620276.00	5112
24662649	622	24	Quebec	2466	2466023	Montréal	1	462	4620273.00	4661
24662650	437	24	Quebec	2466	2466023	Montréal	1	462	4620272.00	3796
24662651	786	24	Quebec	2466	2466023	Montréal	1	462	4620272.00	3796
24662652	625	24	Quebec	2466	2466023	Montréal	1	462	4620272.00	3796
24662653	593	24	Quebec	2466	2466023	Montréal	1	462	4620277.00	4410
24662654	550	24	Quebec	2466	2466023	Montréal	1	462	4620277.00	4410
24662655	510	24	Quebec	2466	2466023	Montréal	1	462	4620277.00	4410
24662656	473	24	Quebec	2466	2466023	Montréal	1	462	4620277.00	4410
24662657	451	24	Quebec	2466	2466023	Montréal	1	462	4620277.00	4410
24662658	654	24	Quebec	2466	2466023	Montréal	1	462	4620277.00	4410
24662659	710	24	Quebec	2466	2466023	Montréal	1	462	4620277.00	4410
24662660	469	24	Quebec	2466	2466023	Montréal	1	462	4620277.00	4410
24662661	514	24	Quebec	2466	2466023	Montréal	1	462	4620276.00	5112
24662662	595	24	Quebec	2466	2466023	Montréal	1	462	4620276.00	5112
24662663	469	24	Quebec	2466	2466023	Montréal	1	462	4620276.00	5112
24662664	733	24	Quebec	2466	2466023	Montréal	1	462	4620276.00	5112
24662665	664	24	Quebec	2466	2466023	Montréal	1	462	4620276.00	5112
24662666	549	24	Quebec	2466	2466023	Montréal	1	462	4620276.00	5112
24662667	522	24	Quebec	2466	2466023	Montréal	1	462	4620275.00	4011
24662668	600	24	Quebec	2466	2466023	Montréal	1	462	4620275.00	4011
24662669	689	24	Quebec	2466	2466023	Montréal	1	462	4620275.00	4011
24662670	327	24	Quebec	2466	2466023	Montréal	1	462	4620275.00	4011
24662671	574	24	Quebec	2466	2466023	Montréal	1	462	4620275.00	4011
24662672	543	24	Quebec	2466	2466023	Montréal	1	462	4620275.00	4011
24662673	702	24	Quebec	2466	2466023	Montréal	1	462	4620614.00	3446
24662674	730	24	Quebec	2466	2466023	Montréal	1	462	4620613.00	7398
24662675	756	24	Quebec	2466	2466023	Montréal	1	462	4620275.00	4011
24662676	486	24	Quebec	2466	2466023	Montréal	1	462	4620274.00	3014
24662677	683	24	Quebec	2466	2466023	Montréal	1	462	4620613.00	7398
24662678	495	24	Quebec	2466	2466023	Montréal	1	462	4620613.00	7398
24662679	549	24	Quebec	2466	2466023	Montréal	1	462	4620613.00	7398
24662680	470	24	Quebec	2466	2466023	Montréal	1	462	4620613.00	7398
24662681	503	24	Quebec	2466	2466023	Montréal	1	462	4620613.00	7398
24662682	494	24	Quebec	2466	2466023	Montréal	1	462	4620613.00	7398
24662683	519	24	Quebec	2466	2466023	Montréal	1	462	4620613.00	7398
24662684	625	24	Quebec	2466	2466023	Montréal	1	462	4620613.00	7398
24662685	537	24	Quebec	2466	2466023	Montréal	1	462	4620615.00	5584
24662686	720	24	Quebec	2466	2466023	Montréal	1	462	4620615.00	5584
24662687	567	24	Quebec	2466	2466023	Montréal	1	462	4620615.00	5584
24662688	470	24	Quebec	2466	2466023	Montréal	1	462	4620615.00	5584
24662689	509	24	Quebec	2466	2466023	Montréal	1	462	4620615.00	5584
24662690	639	24	Quebec	2466	2466023	Montréal	1	462	4620615.00	5584
24662691	546	24	Quebec	2466	2466023	Montréal	1	462	4620615.00	5584
24662692	418	24	Quebec	2466	2466023	Montréal	1	462	4620619.00	5806
24662693	468	24	Quebec	2466	2466023	Montréal	1	462	4620619.00	5806
24662694	399	24	Quebec	2466	2466023	Montréal	1	462	4620619.00	5806
24662695	1047	24	Quebec	2466	2466023	Montréal	1	462	4620615.00	5584
24662696	578	24	Quebec	2466	2466023	Montréal	1	462	4620614.00	3446
24662697	679	24	Quebec	2466	2466023	Montréal	1	462	4620614.00	3446
24662698	429	24	Quebec	2466	2466023	Montréal	1	462	4620619.00	5806
24662699	460	24	Quebec	2466	2466023	Montréal	1	462	4620619.00	5806
24662703	461	24	Quebec	2466	2466023	Montréal	1	462	4620619.00	5806
24662704	735	24	Quebec	2466	2466023	Montréal	1	462	4620619.00	5806
24662705	537	24	Quebec	2466	2466023	Montréal	1	462	4620619.00	5806
24662706	555	24	Quebec	2466	2466023	Montréal	1	462	4620619.00	5806
24662707	482	24	Quebec	2466	2466023	Montréal	1	462	4620276.00	5112
24662708	614	24	Quebec	2466	2466023	Montréal	1	462	4620276.00	5112
24662709	382	24	Quebec	2466	2466023	Montréal	1	462	4620614.00	3446
24662710	610	24	Quebec	2466	2466023	Montréal	1	462	4620614.00	3446
24662711	495	24	Quebec	2466	2466023	Montréal	1	462	4620614.00	3446
24662712	565	24	Quebec	2466	2466023	Montréal	1	462	4620613.00	7398
24662713	596	24	Quebec	2466	2466023	Montréal	1	462	4620613.00	7398
24662714	636	24	Quebec	2466	2466023	Montréal	1	462	4620618.00	3479
24662715	505	24	Quebec	2466	2466023	Montréal	1	462	4620618.00	3479
24662716	494	24	Quebec	2466	2466023	Montréal	1	462	4620618.00	3479
24662717	1166	24	Quebec	2466	2466023	Montréal	1	462	4620616.00	6609
24662718	612	24	Quebec	2466	2466023	Montréal	1	462	4620616.00	6609
24662719	1002	24	Quebec	2466	2466023	Montréal	1	462	4620616.00	6609
24662720	608	24	Quebec	2466	2466023	Montréal	1	462	4620616.00	6609
24662721	558	24	Quebec	2466	2466023	Montréal	1	462	4620616.00	6609
24662722	620	24	Quebec	2466	2466023	Montréal	1	462	4620612.00	4641
24662723	579	24	Quebec	2466	2466023	Montréal	1	462	4620612.00	4641
24662724	475	24	Quebec	2466	2466023	Montréal	1	462	4620612.00	4641
24662725	621	24	Quebec	2466	2466023	Montréal	1	462	4620612.00	4641
24662726	451	24	Quebec	2466	2466023	Montréal	1	462	4620612.00	4641
24662727	697	24	Quebec	2466	2466023	Montréal	1	462	4620612.00	4641
24662728	662	24	Quebec	2466	2466023	Montréal	1	462	4620613.00	7398
24662729	549	24	Quebec	2466	2466023	Montréal	1	462	4620615.00	5584
24662730	507	24	Quebec	2466	2466023	Montréal	1	462	4620613.00	7398
24662731	308	24	Quebec	2466	2466023	Montréal	1	462	4620604.04	3468
24662732	370	24	Quebec	2466	2466023	Montréal	1	462	4620604.04	3468
24662733	798	24	Quebec	2466	2466023	Montréal	1	462	4620604.02	4501
24662734	545	24	Quebec	2466	2466023	Montréal	1	462	4620611.01	2822
24662735	336	24	Quebec	2466	2466023	Montréal	1	462	4620611.01	2822
24662736	683	24	Quebec	2466	2466023	Montréal	1	462	4620612.00	4641
24662737	484	24	Quebec	2466	2466023	Montréal	1	462	4620616.00	6609
24662738	670	24	Quebec	2466	2466023	Montréal	1	462	4620611.01	2822
24662739	549	24	Quebec	2466	2466023	Montréal	1	462	4620611.02	5541
24662740	663	24	Quebec	2466	2466023	Montréal	1	462	4620611.02	5541
24662741	493	24	Quebec	2466	2466023	Montréal	1	462	4620611.02	5541
24662742	570	24	Quebec	2466	2466023	Montréal	1	462	4620611.02	5541
24662743	474	24	Quebec	2466	2466023	Montréal	1	462	4620611.02	5541
24662744	678	24	Quebec	2466	2466023	Montréal	1	462	4620611.02	5541
24662745	746	24	Quebec	2466	2466023	Montréal	1	462	4620611.02	5541
24662746	596	24	Quebec	2466	2466023	Montréal	1	462	4620611.02	5541
24662747	914	24	Quebec	2466	2466023	Montréal	1	462	4620617.01	5460
24662748	413	24	Quebec	2466	2466023	Montréal	1	462	4620617.01	5460
24662749	756	24	Quebec	2466	2466023	Montréal	1	462	4620610.02	4558
24662750	507	24	Quebec	2466	2466023	Montréal	1	462	4620610.02	4558
24662751	466	24	Quebec	2466	2466023	Montréal	1	462	4620610.02	4558
24662752	408	24	Quebec	2466	2466023	Montréal	1	462	4620610.02	4558
24662753	512	24	Quebec	2466	2466023	Montréal	1	462	4620610.02	4558
24662754	423	24	Quebec	2466	2466023	Montréal	1	462	4620610.02	4558
24662755	524	24	Quebec	2466	2466023	Montréal	1	462	4620610.06	2792
24662756	553	24	Quebec	2466	2466023	Montréal	1	462	4620610.06	2792
24662757	550	24	Quebec	2466	2466023	Montréal	1	462	4620610.01	4536
24662758	417	24	Quebec	2466	2466023	Montréal	1	462	4620610.01	4536
24662759	552	24	Quebec	2466	2466023	Montréal	1	462	4620610.01	4536
24662760	997	24	Quebec	2466	2466023	Montréal	1	462	4620610.01	4536
24662761	498	24	Quebec	2466	2466023	Montréal	1	462	4620610.01	4536
24662762	523	24	Quebec	2466	2466023	Montréal	1	462	4620610.01	4536
24662763	594	24	Quebec	2466	2466023	Montréal	1	462	4620610.06	2792
24662764	573	24	Quebec	2466	2466023	Montréal	1	462	4620610.06	2792
24662765	694	24	Quebec	2466	2466023	Montréal	1	462	4620610.05	4406
24662766	455	24	Quebec	2466	2466023	Montréal	1	462	4620610.05	4406
24662767	538	24	Quebec	2466	2466023	Montréal	1	462	4620610.05	4406
24662768	467	24	Quebec	2466	2466023	Montréal	1	462	4620610.05	4406
24662769	579	24	Quebec	2466	2466023	Montréal	1	462	4620610.05	4406
24662770	513	24	Quebec	2466	2466023	Montréal	1	462	4620610.05	4406
24662771	443	24	Quebec	2466	2466023	Montréal	1	462	4620610.05	4406
24662772	548	24	Quebec	2466	2466023	Montréal	1	462	4620610.06	2792
24662773	717	24	Quebec	2466	2466023	Montréal	1	462	4620610.05	4406
24662774	717	24	Quebec	2466	2466023	Montréal	1	462	4620610.04	3632
24662775	327	24	Quebec	2466	2466023	Montréal	1	462	4620610.04	3632
24662776	391	24	Quebec	2466	2466023	Montréal	1	462	4620610.04	3632
24662777	321	24	Quebec	2466	2466023	Montréal	1	462	4620610.04	3632
24662778	575	24	Quebec	2466	2466023	Montréal	1	462	4620610.04	3632
24662779	440	24	Quebec	2466	2466023	Montréal	1	462	4620610.03	5297
24662780	503	24	Quebec	2466	2466023	Montréal	1	462	4620610.03	5297
24662781	452	24	Quebec	2466	2466023	Montréal	1	462	4620610.03	5297
24662782	623	24	Quebec	2466	2466023	Montréal	1	462	4620610.03	5297
24662783	537	24	Quebec	2466	2466023	Montréal	1	462	4620610.03	5297
24662784	644	24	Quebec	2466	2466023	Montréal	1	462	4620610.03	5297
24662785	602	24	Quebec	2466	2466023	Montréal	1	462	4620617.01	5460
24662786	517	24	Quebec	2466	2466023	Montréal	1	462	4620617.01	5460
24662787	519	24	Quebec	2466	2466023	Montréal	1	462	4620617.01	5460
24662788	463	24	Quebec	2466	2466023	Montréal	1	462	4620617.01	5460
24662789	567	24	Quebec	2466	2466023	Montréal	1	462	4620617.01	5460
24662790	596	24	Quebec	2466	2466023	Montréal	1	462	4620617.02	3926
24662791	720	24	Quebec	2466	2466023	Montréal	1	462	4620617.02	3926
24662792	468	24	Quebec	2466	2466023	Montréal	1	462	4620617.02	3926
24662793	484	24	Quebec	2466	2466023	Montréal	1	462	4620617.02	3926
24662794	624	24	Quebec	2466	2466023	Montréal	1	462	4620617.02	3926
24662795	482	24	Quebec	2466	2466023	Montréal	1	462	4620617.02	3926
24662796	552	24	Quebec	2466	2466023	Montréal	1	462	4620617.02	3926
24662797	589	24	Quebec	2466	2466023	Montréal	1	462	4620618.00	3479
24662798	869	24	Quebec	2466	2466023	Montréal	1	462	4620618.00	3479
24662799	386	24	Quebec	2466	2466023	Montréal	1	462	4620618.00	3479
24662800	544	24	Quebec	2466	2466023	Montréal	1	462	4620616.00	6609
24662801	510	24	Quebec	2466	2466023	Montréal	1	462	4620616.00	6609
24662802	504	24	Quebec	2466	2466023	Montréal	1	462	4620611.02	5541
24662803	268	24	Quebec	2466	2466023	Montréal	1	462	4620611.02	5541
24662804	564	24	Quebec	2466	2466023	Montréal	1	462	4620616.00	6609
24662805	561	24	Quebec	2466	2466023	Montréal	1	462	4620616.00	6609
24662806	515	24	Quebec	2466	2466023	Montréal	1	462	4620612.00	4641
24662807	497	24	Quebec	2466	2466023	Montréal	1	462	4620617.01	5460
24662808	441	24	Quebec	2466	2466023	Montréal	1	462	4620617.01	5460
24662809	527	24	Quebec	2466	2466023	Montréal	1	462	4620617.01	5460
24662810	534	24	Quebec	2466	2466023	Montréal	1	462	4620610.03	5297
24662811	532	24	Quebec	2466	2466023	Montréal	1	462	4620610.03	5297
24662812	385	24	Quebec	2466	2466023	Montréal	1	462	4620610.07	4301
24662813	670	24	Quebec	2466	2466023	Montréal	1	462	4620610.07	4301
24662814	760	24	Quebec	2466	2466023	Montréal	1	462	4620610.07	4301
24662815	727	24	Quebec	2466	2466023	Montréal	1	462	4620610.04	3632
24662816	574	24	Quebec	2466	2466023	Montréal	1	462	4620610.04	3632
24662817	685	24	Quebec	2466	2466023	Montréal	1	462	4620610.07	4301
24662819	1032	24	Quebec	2466	2466023	Montréal	1	462	4620610.03	5297
24662821	1272	24	Quebec	2466	2466023	Montréal	1	462	4620290.05	5100
24662822	600	24	Quebec	2466	2466023	Montréal	1	462	4620290.05	5100
24662823	406	24	Quebec	2466	2466023	Montréal	1	462	4620290.05	5100
24662824	404	24	Quebec	2466	2466023	Montréal	1	462	4620290.05	5100
24662825	327	24	Quebec	2466	2466023	Montréal	1	462	4620290.03	4171
24662826	626	24	Quebec	2466	2466023	Montréal	1	462	4620290.03	4171
24662827	845	24	Quebec	2466	2466023	Montréal	1	462	4620290.03	4171
24662828	367	24	Quebec	2466	2466023	Montréal	1	462	4620290.09	4910
24662829	484	24	Quebec	2466	2466023	Montréal	1	462	4620290.09	4910
24662830	541	24	Quebec	2466	2466023	Montréal	1	462	4620290.09	4910
24662831	448	24	Quebec	2466	2466023	Montréal	1	462	4620290.09	4910
24662832	469	24	Quebec	2466	2466023	Montréal	1	462	4620290.09	4910
24662833	481	24	Quebec	2466	2466023	Montréal	1	462	4620290.09	4910
24662834	583	24	Quebec	2466	2466023	Montréal	1	462	4620290.06	5381
24662835	393	24	Quebec	2466	2466023	Montréal	1	462	4620290.09	4910
24662836	490	24	Quebec	2466	2466023	Montréal	1	462	4620290.01	2655
24662837	433	24	Quebec	2466	2466023	Montréal	1	462	4620290.01	2655
24662838	417	24	Quebec	2466	2466023	Montréal	1	462	4620290.01	2655
24662839	1315	24	Quebec	2466	2466023	Montréal	1	462	4620290.01	2655
24662840	599	24	Quebec	2466	2466023	Montréal	1	462	4620290.03	4171
24662841	699	24	Quebec	2466	2466023	Montréal	1	462	4620290.03	4171
24662842	711	24	Quebec	2466	2466023	Montréal	1	462	4620290.03	4171
24662843	545	24	Quebec	2466	2466023	Montréal	1	462	4620290.09	4910
24662844	364	24	Quebec	2466	2466023	Montréal	1	462	4620290.03	4171
24662845	392	24	Quebec	2466	2466023	Montréal	1	462	4620290.05	5100
24662848	501	24	Quebec	2466	2466023	Montréal	1	462	4620290.05	5100
24662849	864	24	Quebec	2466	2466023	Montréal	1	462	4620594.02	7448
24662850	492	24	Quebec	2466	2466023	Montréal	1	462	4620290.02	5738
24662851	656	24	Quebec	2466	2466023	Montréal	1	462	4620290.02	5738
24662852	472	24	Quebec	2466	2466023	Montréal	1	462	4620290.02	5738
24662853	404	24	Quebec	2466	2466023	Montréal	1	462	4620290.02	5738
24662854	629	24	Quebec	2466	2466023	Montréal	1	462	4620290.02	5738
24662855	423	24	Quebec	2466	2466023	Montréal	1	462	4620290.02	5738
24662856	292	24	Quebec	2466	2466023	Montréal	1	462	4620290.02	5738
24662857	346	24	Quebec	2466	2466023	Montréal	1	462	4620290.02	5738
24662858	757	24	Quebec	2466	2466023	Montréal	1	462	4620290.02	5738
24662859	572	24	Quebec	2466	2466023	Montréal	1	462	4620290.02	5738
24662860	1100	24	Quebec	2466	2466023	Montréal	1	462	4620290.07	4121
24662861	648	24	Quebec	2466	2466023	Montréal	1	462	4620290.07	4121
24662862	669	24	Quebec	2466	2466023	Montréal	1	462	4620290.07	4121
24662863	499	24	Quebec	2466	2466023	Montréal	1	462	4620290.07	4121
24662864	1205	24	Quebec	2466	2466023	Montréal	1	462	4620290.07	4121
24662865	602	24	Quebec	2466	2466023	Montréal	1	462	4620290.08	4076
24662866	485	24	Quebec	2466	2466023	Montréal	1	462	4620290.08	4076
24662867	401	24	Quebec	2466	2466023	Montréal	1	462	4620290.08	4076
24662868	495	24	Quebec	2466	2466023	Montréal	1	462	4620290.08	4076
24662869	500	24	Quebec	2466	2466023	Montréal	1	462	4620290.08	4076
24662870	757	24	Quebec	2466	2466023	Montréal	1	462	4620290.08	4076
24662871	443	24	Quebec	2466	2466023	Montréal	1	462	4620290.08	4076
24662872	393	24	Quebec	2466	2466023	Montréal	1	462	4620290.08	4076
24662873	408	24	Quebec	2466	2466023	Montréal	1	462	4620290.06	5381
24662874	576	24	Quebec	2466	2466023	Montréal	1	462	4620290.06	5381
24662875	446	24	Quebec	2466	2466023	Montréal	1	462	4620290.06	5381
24662876	255	24	Quebec	2466	2466023	Montréal	1	462	4620290.06	5381
24662877	413	24	Quebec	2466	2466023	Montréal	1	462	4620290.06	5381
24662878	446	24	Quebec	2466	2466023	Montréal	1	462	4620290.06	5381
24662879	299	24	Quebec	2466	2466023	Montréal	1	462	4620290.06	5381
24662880	413	24	Quebec	2466	2466023	Montréal	1	462	4620290.06	5381
24662881	451	24	Quebec	2466	2466023	Montréal	1	462	4620290.06	5381
24662882	607	24	Quebec	2466	2466023	Montréal	1	462	4620290.06	5381
24662883	484	24	Quebec	2466	2466023	Montréal	1	462	4620290.06	5381
24662884	660	24	Quebec	2466	2466023	Montréal	1	462	4620290.09	4910
24662885	522	24	Quebec	2466	2466023	Montréal	1	462	4620290.09	4910
24662886	537	24	Quebec	2466	2466023	Montréal	1	462	4620290.05	5100
24662887	439	24	Quebec	2466	2466023	Montréal	1	462	4620290.05	5100
24662888	625	24	Quebec	2466	2466023	Montréal	1	462	4620290.04	6889
24662889	614	24	Quebec	2466	2466023	Montréal	1	462	4620290.04	6889
24662890	545	24	Quebec	2466	2466023	Montréal	1	462	4620290.04	6889
24662891	567	24	Quebec	2466	2466023	Montréal	1	462	4620290.04	6889
24662892	596	24	Quebec	2466	2466023	Montréal	1	462	4620290.04	6889
24662893	541	24	Quebec	2466	2466023	Montréal	1	462	4620290.04	6889
24662894	536	24	Quebec	2466	2466023	Montréal	1	462	4620290.04	6889
24662895	645	24	Quebec	2466	2466023	Montréal	1	462	4620291.01	3923
24662896	565	24	Quebec	2466	2466023	Montréal	1	462	4620291.01	3923
24662897	1392	24	Quebec	2466	2466023	Montréal	1	462	4620291.01	3923
24662898	482	24	Quebec	2466	2466023	Montréal	1	462	4620291.01	3923
24662899	505	24	Quebec	2466	2466023	Montréal	1	462	4620290.04	6889
24662900	555	24	Quebec	2466	2466023	Montréal	1	462	4620290.04	6889
24662901	531	24	Quebec	2466	2466023	Montréal	1	462	4620290.04	6889
24662902	628	24	Quebec	2466	2466023	Montréal	1	462	4620290.04	6889
24662903	646	24	Quebec	2466	2466023	Montréal	1	462	4620290.04	6889
24662904	695	24	Quebec	2466	2466023	Montréal	1	462	4620290.02	5738
24662905	619	24	Quebec	2466	2466007	Montréal-Est	1	462	4620570.00	3850
24662906	849	24	Quebec	2466	2466023	Montréal	1	462	4620590.01	5439
24662907	596	24	Quebec	2466	2466023	Montréal	1	462	4620590.01	5439
24662908	493	24	Quebec	2466	2466023	Montréal	1	462	4620590.01	5439
24662909	3211	24	Quebec	2466	2466023	Montréal	1	462	4620194.00	7557
24662910	578	24	Quebec	2466	2466023	Montréal	1	462	4620194.00	7557
24662911	606	24	Quebec	2466	2466023	Montréal	1	462	4620584.00	7022
24662912	489	24	Quebec	2466	2466023	Montréal	1	462	4620584.00	7022
24662913	353	24	Quebec	2466	2466023	Montréal	1	462	4620584.00	7022
24662914	561	24	Quebec	2466	2466023	Montréal	1	462	4620584.00	7022
24662915	435	24	Quebec	2466	2466023	Montréal	1	462	4620584.00	7022
24662916	723	24	Quebec	2466	2466023	Montréal	1	462	4620584.00	7022
24662917	470	24	Quebec	2466	2466023	Montréal	1	462	4620583.00	3205
24662918	606	24	Quebec	2466	2466023	Montréal	1	462	4620583.00	3205
24662919	500	24	Quebec	2466	2466023	Montréal	1	462	4620583.00	3205
24662920	448	24	Quebec	2466	2466023	Montréal	1	462	4620584.00	7022
24662921	702	24	Quebec	2466	2466023	Montréal	1	462	4620585.02	3900
24662922	589	24	Quebec	2466	2466023	Montréal	1	462	4620582.02	6033
24662923	444	24	Quebec	2466	2466023	Montréal	1	462	4620582.02	6033
24662924	432	24	Quebec	2466	2466023	Montréal	1	462	4620582.02	6033
24662925	590	24	Quebec	2466	2466023	Montréal	1	462	4620582.02	6033
24662926	514	24	Quebec	2466	2466023	Montréal	1	462	4620582.01	6465
24662927	390	24	Quebec	2466	2466023	Montréal	1	462	4620582.01	6465
24662928	494	24	Quebec	2466	2466023	Montréal	1	462	4620582.01	6465
24662929	421	24	Quebec	2466	2466023	Montréal	1	462	4620582.01	6465
24662930	490	24	Quebec	2466	2466023	Montréal	1	462	4620581.02	3495
24662931	480	24	Quebec	2466	2466023	Montréal	1	462	4620581.02	3495
24662932	595	24	Quebec	2466	2466023	Montréal	1	462	4620581.02	3495
24662933	448	24	Quebec	2466	2466023	Montréal	1	462	4620585.02	3900
24662934	516	24	Quebec	2466	2466023	Montréal	1	462	4620585.02	3900
24662935	720	24	Quebec	2466	2466023	Montréal	1	462	4620585.02	3900
24662936	1626	24	Quebec	2466	2466023	Montréal	1	462	4620291.03	5352
24662937	635	24	Quebec	2466	2466023	Montréal	1	462	4620291.03	5352
24662938	453	24	Quebec	2466	2466023	Montréal	1	462	4620291.03	5352
24662939	1888	24	Quebec	2466	2466023	Montréal	1	462	4620291.03	5352
24662940	750	24	Quebec	2466	2466023	Montréal	1	462	4620291.03	5352
24662941	491	24	Quebec	2466	2466023	Montréal	1	462	4620291.04	5230
24662942	1371	24	Quebec	2466	2466023	Montréal	1	462	4620291.04	5230
24662943	1352	24	Quebec	2466	2466023	Montréal	1	462	4620291.04	5230
24662944	506	24	Quebec	2466	2466023	Montréal	1	462	4620291.04	5230
24662945	510	24	Quebec	2466	2466023	Montréal	1	462	4620291.04	5230
24662946	1000	24	Quebec	2466	2466023	Montréal	1	462	4620291.04	5230
24662947	839	24	Quebec	2466	2466023	Montréal	1	462	4620291.01	3923
24662948	1350	24	Quebec	2466	2466023	Montréal	1	462	4620585.01	1995
24662949	739	24	Quebec	2466	2466023	Montréal	1	462	4620580.02	3235
24662951	645	24	Quebec	2466	2466023	Montréal	1	462	4620585.01	1995
24662952	530	24	Quebec	2466	2466023	Montréal	1	462	4620582.02	6033
24662953	407	24	Quebec	2466	2466023	Montréal	1	462	4620582.02	6033
24662954	452	24	Quebec	2466	2466023	Montréal	1	462	4620582.02	6033
24662955	480	24	Quebec	2466	2466023	Montréal	1	462	4620583.00	3205
24662956	347	24	Quebec	2466	2466023	Montréal	1	462	4620583.00	3205
24662957	438	24	Quebec	2466	2466023	Montréal	1	462	4620583.00	3205
24662958	654	24	Quebec	2466	2466023	Montréal	1	462	4620594.01	2704
24662961	695	24	Quebec	2466	2466023	Montréal	1	462	4620594.01	2704
24662962	419	24	Quebec	2466	2466023	Montréal	1	462	4620610.02	4558
24662963	444	24	Quebec	2466	2466023	Montréal	1	462	4620610.02	4558
24662964	420	24	Quebec	2466	2466023	Montréal	1	462	4620610.01	4536
24662965	623	24	Quebec	2466	2466023	Montréal	1	462	4620610.02	4558
24662966	579	24	Quebec	2466	2466023	Montréal	1	462	4620610.01	4536
24662967	561	24	Quebec	2466	2466023	Montréal	1	462	4620611.01	2822
24662968	710	24	Quebec	2466	2466023	Montréal	1	462	4620611.01	2822
24662969	730	24	Quebec	2466	2466023	Montréal	1	462	4620605.04	4907
24662970	545	24	Quebec	2466	2466023	Montréal	1	462	4620605.04	4907
24662971	406	24	Quebec	2466	2466023	Montréal	1	462	4620274.00	3014
24662972	512	24	Quebec	2466	2466023	Montréal	1	462	4620263.00	4085
24662973	513	24	Quebec	2466	2466023	Montréal	1	462	4620263.00	4085
24662974	561	24	Quebec	2466	2466023	Montréal	1	462	4620274.00	3014
24662975	600	24	Quebec	2466	2466023	Montréal	1	462	4620274.00	3014
24662976	584	24	Quebec	2466	2466023	Montréal	1	462	4620274.00	3014
24662977	377	24	Quebec	2466	2466023	Montréal	1	462	4620274.00	3014
24662978	355	24	Quebec	2466	2466023	Montréal	1	462	4620273.00	4661
24662979	718	24	Quebec	2466	2466023	Montréal	1	462	4620273.00	4661
24662980	756	24	Quebec	2466	2466023	Montréal	1	462	4620240.00	3226
24662981	459	24	Quebec	2466	2466023	Montréal	1	462	4620239.00	4696
24662982	456	24	Quebec	2466	2466023	Montréal	1	462	4620239.00	4696
24662983	449	24	Quebec	2466	2466023	Montréal	1	462	4620287.02	4642
24662984	703	24	Quebec	2466	2466023	Montréal	1	462	4620288.00	1519
24662985	452	24	Quebec	2466	2466023	Montréal	1	462	4620288.00	1519
24662986	364	24	Quebec	2466	2466023	Montréal	1	462	4620288.00	1519
24662987	720	24	Quebec	2466	2466023	Montréal	1	462	4620511.02	6209
24662988	727	24	Quebec	2466	2466023	Montréal	1	462	4620511.01	3295
24662989	377	24	Quebec	2466	2466023	Montréal	1	462	4620511.02	6209
24662992	486	24	Quebec	2466	2466023	Montréal	1	462	4620511.02	6209
24662993	253	24	Quebec	2466	2466023	Montréal	1	462	4620511.02	6209
24662994	607	24	Quebec	2466	2466023	Montréal	1	462	4620511.02	6209
24662995	439	24	Quebec	2466	2466023	Montréal	1	462	4620511.01	3295
24662996	398	24	Quebec	2466	2466023	Montréal	1	462	4620511.01	3295
24662997	771	24	Quebec	2466	2466023	Montréal	1	462	4620511.02	6209
24662998	32	24	Quebec	2466	2466142	Dollard-Des Ormeaux	1	462	4620520.02	7081
24662999	354	24	Quebec	2466	2466142	Dollard-Des Ormeaux	1	462	4620520.02	7081
24663000	395	24	Quebec	2466	2466142	Dollard-Des Ormeaux	1	462	4620520.02	7081
24663001	359	24	Quebec	2466	2466142	Dollard-Des Ormeaux	1	462	4620520.02	7081
24663002	1442	24	Quebec	2466	2466142	Dollard-Des Ormeaux	1	462	4620520.02	7081
24663003	1153	24	Quebec	2466	2466023	Montréal	1	462	4620530.00	5941
24663004	429	24	Quebec	2466	2466023	Montréal	1	462	4620530.00	5941
24663005	420	24	Quebec	2466	2466023	Montréal	1	462	4620530.00	5941
24663006	421	24	Quebec	2466	2466023	Montréal	1	462	4620530.00	5941
24663007	405	24	Quebec	2466	2466023	Montréal	1	462	4620530.00	5941
24663008	485	24	Quebec	2466	2466023	Montréal	1	462	4620530.00	5941
24663009	646	24	Quebec	2466	2466023	Montréal	1	462	4620530.00	5941
24663010	280	24	Quebec	2466	2466023	Montréal	1	462	4620530.00	5941
24663011	593	24	Quebec	2466	2466023	Montréal	1	462	4620530.00	5941
24663012	505	24	Quebec	2466	2466023	Montréal	1	462	4620530.00	5941
24663013	582	24	Quebec	2466	2466023	Montréal	1	462	4620512.03	2512
24663014	604	24	Quebec	2466	2466023	Montréal	1	462	4620530.00	5941
24663015	726	24	Quebec	2466	2466023	Montréal	1	462	4620513.01	5229
24663016	589	24	Quebec	2466	2466023	Montréal	1	462	4620513.01	5229
24663017	928	24	Quebec	2466	2466023	Montréal	1	462	4620513.01	5229
24663018	584	24	Quebec	2466	2466023	Montréal	1	462	4620512.04	6674
24663019	488	24	Quebec	2466	2466023	Montréal	1	462	4620512.04	6674
24663020	1930	24	Quebec	2466	2466023	Montréal	1	462	4620512.03	2512
24663021	440	24	Quebec	2466	2466023	Montréal	1	462	4620512.02	4449
24663022	409	24	Quebec	2466	2466023	Montréal	1	462	4620512.02	4449
24663023	468	24	Quebec	2466	2466023	Montréal	1	462	4620512.02	4449
24663024	388	24	Quebec	2466	2466023	Montréal	1	462	4620512.02	4449
24663025	481	24	Quebec	2466	2466023	Montréal	1	462	4620513.01	5229
24663026	747	24	Quebec	2466	2466023	Montréal	1	462	4620513.01	5229
24663027	466	24	Quebec	2466	2466023	Montréal	1	462	4620513.02	4227
24663028	702	24	Quebec	2466	2466023	Montréal	1	462	4620513.02	4227
24663029	662	24	Quebec	2466	2466023	Montréal	1	462	4620513.02	4227
24663030	1357	24	Quebec	2466	2466142	Dollard-Des Ormeaux	1	462	4620521.05	4882
24663031	455	24	Quebec	2466	2466142	Dollard-Des Ormeaux	1	462	4620523.00	2463
24663032	651	24	Quebec	2466	2466142	Dollard-Des Ormeaux	1	462	4620521.05	4882
24663033	1424	24	Quebec	2466	2466142	Dollard-Des Ormeaux	1	462	4620521.05	4882
24663034	1111	24	Quebec	2466	2466142	Dollard-Des Ormeaux	1	462	4620521.05	4882
24663035	677	24	Quebec	2466	2466142	Dollard-Des Ormeaux	1	462	4620522.02	3595
24663036	1927	24	Quebec	2466	2466023	Montréal	1	462	4620514.01	6997
24663037	427	24	Quebec	2466	2466023	Montréal	1	462	4620514.01	6997
24663038	549	24	Quebec	2466	2466023	Montréal	1	462	4620514.01	6997
24663039	459	24	Quebec	2466	2466023	Montréal	1	462	4620514.01	6997
24663040	461	24	Quebec	2466	2466023	Montréal	1	462	4620514.01	6997
24663041	481	24	Quebec	2466	2466023	Montréal	1	462	4620514.01	6997
24663042	335	24	Quebec	2466	2466023	Montréal	1	462	4620514.01	6997
24663043	377	24	Quebec	2466	2466023	Montréal	1	462	4620514.01	6997
24663044	450	24	Quebec	2466	2466023	Montréal	1	462	4620514.01	6997
24663045	582	24	Quebec	2466	2466023	Montréal	1	462	4620514.01	6997
24663046	807	24	Quebec	2466	2466023	Montréal	1	462	4620540.00	3700
24663047	468	24	Quebec	2466	2466023	Montréal	1	462	4620540.00	3700
24663048	678	24	Quebec	2466	2466023	Montréal	1	462	4620540.00	3700
24663049	949	24	Quebec	2466	2466023	Montréal	1	462	4620514.01	6997
24663050	696	24	Quebec	2466	2466023	Montréal	1	462	4620513.02	4227
24663051	689	24	Quebec	2466	2466023	Montréal	1	462	4620512.02	4449
24663052	451	24	Quebec	2466	2466023	Montréal	1	462	4620512.02	4449
24663053	1166	24	Quebec	2466	2466023	Montréal	1	462	4620512.02	4449
24663054	771	24	Quebec	2466	2466023	Montréal	1	462	4620550.03	6683
24663055	586	24	Quebec	2466	2466023	Montréal	1	462	4620550.03	6683
24663056	596	24	Quebec	2466	2466023	Montréal	1	462	4620550.03	6683
24663057	1477	24	Quebec	2466	2466023	Montréal	1	462	4620550.03	6683
24663058	1096	24	Quebec	2466	2466023	Montréal	1	462	4620550.03	6683
24663059	489	24	Quebec	2466	2466023	Montréal	1	462	4620550.03	6683
24663060	435	24	Quebec	2466	2466023	Montréal	1	462	4620550.03	6683
24663061	509	24	Quebec	2466	2466023	Montréal	1	462	4620550.03	6683
24663062	511	24	Quebec	2466	2466023	Montréal	1	462	4620550.04	4797
24663063	419	24	Quebec	2466	2466023	Montréal	1	462	4620550.04	4797
24663064	500	24	Quebec	2466	2466023	Montréal	1	462	4620550.04	4797
24663065	432	24	Quebec	2466	2466023	Montréal	1	462	4620550.04	4797
24663066	259	24	Quebec	2466	2466023	Montréal	1	462	4620550.03	6683
24663067	506	24	Quebec	2466	2466023	Montréal	1	462	4620550.02	3233
24663068	1114	24	Quebec	2466	2466023	Montréal	1	462	4620550.02	3233
24663069	979	24	Quebec	2466	2466023	Montréal	1	462	4620550.02	3233
24663070	426	24	Quebec	2466	2466023	Montréal	1	462	4620550.04	4797
24663071	386	24	Quebec	2466	2466023	Montréal	1	462	4620550.04	4797
24663072	491	24	Quebec	2466	2466023	Montréal	1	462	4620550.04	4797
24663073	551	24	Quebec	2466	2466023	Montréal	1	462	4620550.04	4797
24663074	1081	24	Quebec	2466	2466023	Montréal	1	462	4620550.04	4797
24663075	465	24	Quebec	2466	2466023	Montréal	1	462	4620550.03	6683
24663076	634	24	Quebec	2466	2466023	Montréal	1	462	4620550.02	3233
24663077	968	24	Quebec	2466	2466023	Montréal	1	462	4620515.01	5975
24663079	464	24	Quebec	2466	2466023	Montréal	1	462	4620515.02	4551
24663080	656	24	Quebec	2466	2466023	Montréal	1	462	4620515.02	4551
24663081	489	24	Quebec	2466	2466023	Montréal	1	462	4620515.04	3655
24663082	518	24	Quebec	2466	2466023	Montréal	1	462	4620515.04	3655
24663083	418	24	Quebec	2466	2466023	Montréal	1	462	4620515.04	3655
24663084	508	24	Quebec	2466	2466023	Montréal	1	462	4620515.04	3655
24663085	555	24	Quebec	2466	2466023	Montréal	1	462	4620515.04	3655
24663086	616	24	Quebec	2466	2466023	Montréal	1	462	4620515.04	3655
24663088	883	24	Quebec	2466	2466023	Montréal	1	462	4620515.01	5975
24663089	227	24	Quebec	2466	2466023	Montréal	1	462	4620515.01	5975
24663090	659	24	Quebec	2466	2466102	Kirkland	1	462	4620470.03	5156
24663091	553	24	Quebec	2466	2466102	Kirkland	1	462	4620470.03	5156
24663092	440	24	Quebec	2466	2466102	Kirkland	1	462	4620470.03	5156
24663094	563	24	Quebec	2466	2466102	Kirkland	1	462	4620470.03	5156
24663095	1237	24	Quebec	2466	2466102	Kirkland	1	462	4620470.03	5156
24663096	836	24	Quebec	2466	2466102	Kirkland	1	462	4620470.01	7159
24663097	588	24	Quebec	2466	2466107	Beaconsfield	1	462	4620462.02	5952
24663098	262	24	Quebec	2466	2466107	Beaconsfield	1	462	4620462.02	5952
24663099	1199	24	Quebec	2466	2466107	Beaconsfield	1	462	4620462.02	5952
24663100	528	24	Quebec	2466	2466107	Beaconsfield	1	462	4620462.02	5952
24663101	425	24	Quebec	2466	2466107	Beaconsfield	1	462	4620462.02	5952
24663102	546	24	Quebec	2466	2466107	Beaconsfield	1	462	4620462.02	5952
24663103	514	24	Quebec	2466	2466107	Beaconsfield	1	462	4620461.00	2942
24663104	446	24	Quebec	2466	2466107	Beaconsfield	1	462	4620460.00	5345
24663105	618	24	Quebec	2466	2466107	Beaconsfield	1	462	4620460.00	5345
24663106	574	24	Quebec	2466	2466107	Beaconsfield	1	462	4620460.00	5345
24663107	649	24	Quebec	2466	2466107	Beaconsfield	1	462	4620461.00	2942
24663108	504	24	Quebec	2466	2466107	Beaconsfield	1	462	4620461.00	2942
24663109	594	24	Quebec	2466	2466107	Beaconsfield	1	462	4620461.00	2942
24663110	681	24	Quebec	2466	2466107	Beaconsfield	1	462	4620461.00	2942
24663111	633	24	Quebec	2466	2466112	Baie-D'Urfé	1	462	4620480.00	3823
24663112	430	24	Quebec	2466	2466112	Baie-D'Urfé	1	462	4620480.00	3823
24663113	523	24	Quebec	2466	2466112	Baie-D'Urfé	1	462	4620480.00	3823
24663114	675	24	Quebec	2466	2466112	Baie-D'Urfé	1	462	4620480.00	3823
24663115	505	24	Quebec	2466	2466112	Baie-D'Urfé	1	462	4620480.00	3823
24663116	572	24	Quebec	2466	2466112	Baie-D'Urfé	1	462	4620480.00	3823
24663117	485	24	Quebec	2466	2466112	Baie-D'Urfé	1	462	4620480.00	3823
24663118	1133	24	Quebec	2466	2466117	Sainte-Anne-de-Bellevue	1	462	4620491.00	2526
24663119	314	24	Quebec	2466	2466117	Sainte-Anne-de-Bellevue	1	462	4620491.00	2526
24663120	509	24	Quebec	2466	2466117	Sainte-Anne-de-Bellevue	1	462	4620490.00	2432
24663121	542	24	Quebec	2466	2466117	Sainte-Anne-de-Bellevue	1	462	4620490.00	2432
24663122	666	24	Quebec	2466	2466117	Sainte-Anne-de-Bellevue	1	462	4620490.00	2432
24663123	715	24	Quebec	2466	2466117	Sainte-Anne-de-Bellevue	1	462	4620490.00	2432
24663124	454	24	Quebec	2466	2466127	Senneville	1	462	4620500.00	921
24663125	467	24	Quebec	2466	2466127	Senneville	1	462	4620500.00	921
24663126	624	24	Quebec	2466	2466117	Sainte-Anne-de-Bellevue	1	462	4620491.00	2526
24663127	455	24	Quebec	2466	2466117	Sainte-Anne-de-Bellevue	1	462	4620491.00	2526
24663128	463	24	Quebec	2466	2466097	Pointe-Claire	1	462	4620450.00	7183
24663129	725	24	Quebec	2466	2466097	Pointe-Claire	1	462	4620450.00	7183
24663130	475	24	Quebec	2466	2466097	Pointe-Claire	1	462	4620450.00	7183
24663131	608	24	Quebec	2466	2466097	Pointe-Claire	1	462	4620450.00	7183
24663132	626	24	Quebec	2466	2466097	Pointe-Claire	1	462	4620450.00	7183
24663133	402	24	Quebec	2466	2466097	Pointe-Claire	1	462	4620450.00	7183
24663134	712	24	Quebec	2466	2466097	Pointe-Claire	1	462	4620450.00	7183
24663135	569	24	Quebec	2466	2466097	Pointe-Claire	1	462	4620450.00	7183
24663136	266	24	Quebec	2466	2466097	Pointe-Claire	1	462	4620450.00	7183
24663137	585	24	Quebec	2466	2466097	Pointe-Claire	1	462	4620450.00	7183
24663138	1107	24	Quebec	2466	2466142	Dollard-Des Ormeaux	1	462	4620521.01	4819
24663139	931	24	Quebec	2466	2466142	Dollard-Des Ormeaux	1	462	4620521.01	4819
24663140	885	24	Quebec	2466	2466023	Montréal	1	462	4620511.01	3295
24663141	846	24	Quebec	2466	2466023	Montréal	1	462	4620511.01	3295
24663142	779	24	Quebec	2466	2466023	Montréal	1	462	4620395.01	2731
24663143	476	24	Quebec	2466	2466023	Montréal	1	462	4620395.01	2731
24663144	927	24	Quebec	2466	2466023	Montréal	1	462	4620395.01	2731
24663145	581	24	Quebec	2466	2466023	Montréal	1	462	4620393.00	6874
24663146	538	24	Quebec	2466	2466023	Montréal	1	462	4620393.00	6874
24663147	552	24	Quebec	2466	2466023	Montréal	1	462	4620393.00	6874
24663149	279	24	Quebec	2466	2466023	Montréal	1	462	4620393.00	6874
24663150	513	24	Quebec	2466	2466023	Montréal	1	462	4620393.00	6874
24663151	1470	24	Quebec	2466	2466097	Pointe-Claire	1	462	4620453.02	4979
24663152	732	24	Quebec	2466	2466142	Dollard-Des Ormeaux	1	462	4620521.07	4291
24663153	268	24	Quebec	2466	2466142	Dollard-Des Ormeaux	1	462	4620520.04	4544
24663154	515	24	Quebec	2466	2466142	Dollard-Des Ormeaux	1	462	4620521.07	4291
24663155	470	24	Quebec	2466	2466142	Dollard-Des Ormeaux	1	462	4620521.07	4291
24663156	674	24	Quebec	2466	2466142	Dollard-Des Ormeaux	1	462	4620521.07	4291
24663157	569	24	Quebec	2466	2466142	Dollard-Des Ormeaux	1	462	4620521.07	4291
24663158	409	24	Quebec	2466	2466142	Dollard-Des Ormeaux	1	462	4620521.07	4291
24663159	482	24	Quebec	2466	2466142	Dollard-Des Ormeaux	1	462	4620521.07	4291
24663160	526	24	Quebec	2466	2466142	Dollard-Des Ormeaux	1	462	4620522.01	3557
24663161	377	24	Quebec	2466	2466142	Dollard-Des Ormeaux	1	462	4620522.01	3557
24663162	440	24	Quebec	2466	2466142	Dollard-Des Ormeaux	1	462	4620522.01	3557
24663164	860	24	Quebec	2466	2466097	Pointe-Claire	1	462	4620453.02	4979
24663166	1630	24	Quebec	2466	2466097	Pointe-Claire	1	462	4620452.00	7275
24663167	532	24	Quebec	2466	2466097	Pointe-Claire	1	462	4620453.01	5212
24663168	338	24	Quebec	2466	2466097	Pointe-Claire	1	462	4620452.00	7275
24663169	561	24	Quebec	2466	2466097	Pointe-Claire	1	462	4620452.00	7275
24663170	484	24	Quebec	2466	2466097	Pointe-Claire	1	462	4620452.00	7275
24663171	556	24	Quebec	2466	2466097	Pointe-Claire	1	462	4620452.00	7275
24663172	775	24	Quebec	2466	2466102	Kirkland	1	462	4620470.05	4194
24663173	552	24	Quebec	2466	2466102	Kirkland	1	462	4620470.05	4194
24663174	851	24	Quebec	2466	2466102	Kirkland	1	462	4620470.05	4194
24663175	519	24	Quebec	2466	2466102	Kirkland	1	462	4620470.05	4194
24663176	473	24	Quebec	2466	2466102	Kirkland	1	462	4620470.04	3642
24663177	394	24	Quebec	2466	2466102	Kirkland	1	462	4620470.04	3642
24663178	402	24	Quebec	2466	2466102	Kirkland	1	462	4620470.04	3642
24663179	390	24	Quebec	2466	2466102	Kirkland	1	462	4620470.04	3642
24663180	528	24	Quebec	2466	2466102	Kirkland	1	462	4620470.05	4194
24663181	469	24	Quebec	2466	2466023	Montréal	1	462	4620514.02	6255
24663182	958	24	Quebec	2466	2466097	Pointe-Claire	1	462	4620451.00	6731
24663183	526	24	Quebec	2466	2466097	Pointe-Claire	1	462	4620451.00	6731
24663184	378	24	Quebec	2466	2466032	Westmount	1	462	4620354.00	3092
24663185	648	24	Quebec	2466	2466032	Westmount	1	462	4620354.00	3092
24663186	434	24	Quebec	2466	2466032	Westmount	1	462	4620356.00	2026
24663187	408	24	Quebec	2466	2466032	Westmount	1	462	4620356.00	2026
24663188	425	24	Quebec	2466	2466023	Montréal	1	462	4620115.01	2005
24663189	406	24	Quebec	2466	2466023	Montréal	1	462	4620115.01	2005
24663190	686	24	Quebec	2466	2466023	Montréal	1	462	4620115.01	2005
24663191	488	24	Quebec	2466	2466023	Montréal	1	462	4620115.01	2005
24663194	591	24	Quebec	2466	2466023	Montréal	1	462	4620113.00	5099
24663195	336	24	Quebec	2466	2466023	Montréal	1	462	4620113.00	5099
24663196	398	24	Quebec	2466	2466023	Montréal	1	462	4620113.00	5099
24663197	414	24	Quebec	2466	2466023	Montréal	1	462	4620113.00	5099
24663198	554	24	Quebec	2466	2466023	Montréal	1	462	4620113.00	5099
24663199	445	24	Quebec	2466	2466023	Montréal	1	462	4620113.00	5099
24663200	397	24	Quebec	2466	2466023	Montréal	1	462	4620113.00	5099
24663201	432	24	Quebec	2466	2466023	Montréal	1	462	4620111.00	6542
24663202	742	24	Quebec	2466	2466023	Montréal	1	462	4620111.00	6542
24663203	731	24	Quebec	2466	2466058	Côte-Saint-Luc	1	462	4620385.00	1517
24663204	409	24	Quebec	2466	2466062	Hampstead	1	462	4620370.00	6973
24663205	509	24	Quebec	2466	2466023	Montréal	1	462	4620110.00	3836
24663206	619	24	Quebec	2466	2466023	Montréal	1	462	4620110.00	3836
24663207	656	24	Quebec	2466	2466023	Montréal	1	462	4620110.00	3836
24663208	663	24	Quebec	2466	2466023	Montréal	1	462	4620105.00	3342
24663209	596	24	Quebec	2466	2466023	Montréal	1	462	4620105.00	3342
24663210	457	24	Quebec	2466	2466023	Montréal	1	462	4620105.00	3342
24663211	329	24	Quebec	2466	2466023	Montréal	1	462	4620110.00	3836
24663212	938	24	Quebec	2466	2466023	Montréal	1	462	4620110.00	3836
24663213	369	24	Quebec	2466	2466023	Montréal	1	462	4620109.00	2120
24663214	576	24	Quebec	2466	2466023	Montréal	1	462	4620109.00	2120
24663215	785	24	Quebec	2466	2466023	Montréal	1	462	4620110.00	3836
24663216	764	24	Quebec	2466	2466023	Montréal	1	462	4620191.00	6171
24663217	487	24	Quebec	2466	2466023	Montréal	1	462	4620191.00	6171
24663218	611	24	Quebec	2466	2466023	Montréal	1	462	4620191.00	6171
24663219	556	24	Quebec	2466	2466023	Montréal	1	462	4620191.00	6171
24663220	564	24	Quebec	2466	2466023	Montréal	1	462	4620191.00	6171
24663221	434	24	Quebec	2466	2466023	Montréal	1	462	4620191.00	6171
24663222	305	24	Quebec	2466	2466023	Montréal	1	462	4620195.02	5390
24663223	648	24	Quebec	2466	2466023	Montréal	1	462	4620195.03	4978
24663227	593	24	Quebec	2466	2466023	Montréal	1	462	4620005.00	3060
24663228	557	24	Quebec	2466	2466023	Montréal	1	462	4620005.00	3060
24663229	418	24	Quebec	2466	2466023	Montréal	1	462	4620005.00	3060
24663230	469	24	Quebec	2466	2466023	Montréal	1	462	4620002.00	3516
24663231	650	24	Quebec	2466	2466023	Montréal	1	462	4620002.00	3516
24663232	511	24	Quebec	2466	2466023	Montréal	1	462	4620004.00	3176
24663233	453	24	Quebec	2466	2466023	Montréal	1	462	4620003.00	6373
24663234	565	24	Quebec	2466	2466023	Montréal	1	462	4620003.00	6373
24663235	1368	24	Quebec	2466	2466023	Montréal	1	462	4620002.00	3516
24663236	495	24	Quebec	2466	2466023	Montréal	1	462	4620001.00	2638
24663237	443	24	Quebec	2466	2466023	Montréal	1	462	4620001.00	2638
24663238	465	24	Quebec	2466	2466023	Montréal	1	462	4620001.00	2638
24663239	649	24	Quebec	2466	2466023	Montréal	1	462	4620001.00	2638
24663241	1010	24	Quebec	2466	2466023	Montréal	1	462	4620012.02	4034
24663242	1857	24	Quebec	2466	2466023	Montréal	1	462	4620065.01	6883
24663243	1103	24	Quebec	2466	2466023	Montréal	1	462	4620065.01	6883
24663244	1175	24	Quebec	2466	2466023	Montréal	1	462	4620109.00	2120
24663245	895	24	Quebec	2466	2466023	Montréal	1	462	4620125.00	6272
24663246	1356	24	Quebec	2466	2466023	Montréal	1	462	4620129.01	3835
24663249	732	24	Quebec	2466	2466023	Montréal	1	462	4620131.00	3137
24663250	1064	24	Quebec	2466	2466023	Montréal	1	462	4620224.00	5937
24663251	912	24	Quebec	2466	2466023	Montréal	1	462	4620264.02	5249
24663252	3472	24	Quebec	2466	2466023	Montréal	1	462	4620268.02	5598
24663253	1611	24	Quebec	2466	2466023	Montréal	1	462	4620287.01	6641
24663254	1810	24	Quebec	2466	2466023	Montréal	1	462	4620317.02	7929
24663255	1764	24	Quebec	2466	2466023	Montréal	1	462	4620317.02	7929
24663256	1016	24	Quebec	2466	2466047	Montréal-Ouest	1	462	4620340.00	5050
24663257	953	24	Quebec	2466	2466032	Westmount	1	462	4620350.00	2525
24663258	1008	24	Quebec	2466	2466032	Westmount	1	462	4620351.00	4984
24663259	1147	24	Quebec	2466	2466058	Côte-Saint-Luc	1	462	4620383.02	8002
24663260	1726	24	Quebec	2466	2466023	Montréal	1	462	4620395.03	4590
24663261	1164	24	Quebec	2466	2466072	Mont-Royal	1	462	4620404.00	5044
24663262	1504	24	Quebec	2466	2466023	Montréal	1	462	4620410.02	5948
24663263	2160	24	Quebec	2466	2466023	Montréal	1	462	4620410.02	5948
24663264	810	24	Quebec	2466	2466023	Montréal	1	462	4620413.02	3812
24663266	856	24	Quebec	2466	2466023	Montréal	1	462	4620419.00	4746
24663269	931	24	Quebec	2466	2466097	Pointe-Claire	1	462	4620453.02	4979
24663270	1074	24	Quebec	2466	2466023	Montréal	1	462	4620511.02	6209
24663271	828	24	Quebec	2466	2466023	Montréal	1	462	4620285.00	6577
24663273	903	24	Quebec	2466	2466023	Montréal	1	462	4620119.00	6337
24663274	627	24	Quebec	2466	2466023	Montréal	1	462	4620124.00	5729
24663275	1208	24	Quebec	2466	2466023	Montréal	1	462	4620116.00	6649
24663276	1083	24	Quebec	2466	2466023	Montréal	1	462	4620585.02	3900
24663277	1801	24	Quebec	2466	2466023	Montréal	1	462	4620610.07	4301
24663278	2271	24	Quebec	2466	2466023	Montréal	1	462	4620097.01	6285
24663279	1799	24	Quebec	2466	2466058	Côte-Saint-Luc	1	462	4620382.01	3873
24663280	952	24	Quebec	2466	2466058	Côte-Saint-Luc	1	462	4620383.01	3232
24663281	1344	24	Quebec	2466	2466023	Montréal	1	462	4620619.00	5806
24663282	549	24	Quebec	2466	2466023	Montréal	1	462	4620290.05	5100
24663283	633	24	Quebec	2466	2466023	Montréal	1	462	4620200.00	4667
24663284	2140	24	Quebec	2466	2466023	Montréal	1	462	4620604.05	5229
24663285	816	24	Quebec	2466	2466023	Montréal	1	462	4620420.00	5157
24663286	691	24	Quebec	2466	2466023	Montréal	1	462	4620108.00	4107
24663287	583	24	Quebec	2466	2466023	Montréal	1	462	4620108.00	4107
24663288	756	24	Quebec	2466	2466058	Côte-Saint-Luc	1	462	4620382.01	3873
24663289	682	24	Quebec	2466	2466023	Montréal	1	462	4620079.00	4599
24663290	905	24	Quebec	2466	2466023	Montréal	1	462	4620304.00	3277
24663291	603	24	Quebec	2466	2466023	Montréal	1	462	4620268.02	5598
24663292	835	24	Quebec	2466	2466023	Montréal	1	462	4620009.00	3470
24663293	1408	24	Quebec	2466	2466023	Montréal	1	462	4620190.02	4145
24663294	483	24	Quebec	2466	2466142	Dollard-Des Ormeaux	1	462	4620521.01	4819
24663295	882	24	Quebec	2466	2466142	Dollard-Des Ormeaux	1	462	4620520.04	4544
24663296	683	24	Quebec	2466	2466023	Montréal	1	462	4620415.03	4193
24663297	969	24	Quebec	2466	2466023	Montréal	1	462	4620282.00	7032
24663298	955	24	Quebec	2466	2466023	Montréal	1	462	4620594.01	2704
24663299	586	24	Quebec	2466	2466023	Montréal	1	462	4620413.02	3812
24663300	811	24	Quebec	2466	2466023	Montréal	1	462	4620413.02	3812
24663301	286	24	Quebec	2466	2466023	Montréal	1	462	4620413.01	3865
24663302	1261	24	Quebec	2466	2466023	Montréal	1	462	4620413.02	3812
24663304	353	24	Quebec	2466	2466023	Montréal	1	462	4620325.05	6994
24663305	773	24	Quebec	2466	2466023	Montréal	1	462	4620325.05	6994
24663306	3533	24	Quebec	2466	2466023	Montréal	1	462	4620325.05	6994
24663311	2445	24	Quebec	2466	2466023	Montréal	1	462	4620120.01	5690
24663314	2717	24	Quebec	2466	2466023	Montréal	1	462	4620011.00	6622
24663315	619	24	Quebec	2466	2466023	Montréal	1	462	4620011.00	6622
24663316	630	24	Quebec	2466	2466023	Montréal	1	462	4620011.00	6622
24663317	488	24	Quebec	2466	2466023	Montréal	1	462	4620011.00	6622
24663318	505	24	Quebec	2466	2466023	Montréal	1	462	4620011.00	6622
24663319	527	24	Quebec	2466	2466023	Montréal	1	462	4620011.00	6622
24663320	617	24	Quebec	2466	2466023	Montréal	1	462	4620011.00	6622
24663321	519	24	Quebec	2466	2466023	Montréal	1	462	4620011.00	6622
24663322	926	24	Quebec	2466	2466023	Montréal	1	462	4620015.00	4103
24663323	411	24	Quebec	2466	2466023	Montréal	1	462	4620015.00	4103
24663324	424	24	Quebec	2466	2466023	Montréal	1	462	4620015.00	4103
24663325	475	24	Quebec	2466	2466023	Montréal	1	462	4620015.00	4103
24663326	458	24	Quebec	2466	2466023	Montréal	1	462	4620015.00	4103
24663327	556	24	Quebec	2466	2466023	Montréal	1	462	4620015.00	4103
24663328	853	24	Quebec	2466	2466023	Montréal	1	462	4620015.00	4103
24663329	0	24	Quebec	2466	2466023	Montréal	1	462	4620189.00	0
24663330	1468	24	Quebec	2466	2466023	Montréal	1	462	4620037.00	3337
24663331	614	24	Quebec	2466	2466023	Montréal	1	462	4620037.00	3337
24663332	552	24	Quebec	2466	2466023	Montréal	1	462	4620037.00	3337
24663333	703	24	Quebec	2466	2466023	Montréal	1	462	4620037.00	3337
24663334	0	24	Quebec	2466	2466023	Montréal	1	462	4620145.00	0
24663335	0	24	Quebec	2466	2466023	Montréal	1	462	4620040.00	0
24663336	570	24	Quebec	2466	2466023	Montréal	1	462	4620043.00	1015
24663337	445	24	Quebec	2466	2466023	Montréal	1	462	4620043.00	1015
24663340	0	24	Quebec	2466	2466023	Montréal	1	462	4620229.00	0
24663341	409	24	Quebec	2466	2466023	Montréal	1	462	4620143.00	2418
24663342	431	24	Quebec	2466	2466023	Montréal	1	462	4620143.00	2418
24663343	528	24	Quebec	2466	2466023	Montréal	1	462	4620143.00	2418
24663344	445	24	Quebec	2466	2466023	Montréal	1	462	4620143.00	2418
24663345	605	24	Quebec	2466	2466023	Montréal	1	462	4620143.00	2418
24663346	581	24	Quebec	2466	2466023	Montréal	1	462	4620133.00	2508
24663347	398	24	Quebec	2466	2466023	Montréal	1	462	4620133.00	2508
24663348	477	24	Quebec	2466	2466023	Montréal	1	462	4620133.00	2508
24663349	595	24	Quebec	2466	2466023	Montréal	1	462	4620133.00	2508
24663350	457	24	Quebec	2466	2466023	Montréal	1	462	4620133.00	2508
24663351	0	24	Quebec	2466	2466023	Montréal	1	462	4620268.03	0
24663352	654	24	Quebec	2466	2466023	Montréal	1	462	4620421.01	7897
24663353	671	24	Quebec	2466	2466023	Montréal	1	462	4620421.01	7897
24663354	901	24	Quebec	2466	2466023	Montréal	1	462	4620421.01	7897
24663355	2137	24	Quebec	2466	2466023	Montréal	1	462	4620421.01	7897
24663356	2347	24	Quebec	2466	2466023	Montréal	1	462	4620421.01	7897
24663357	1187	24	Quebec	2466	2466023	Montréal	1	462	4620421.01	7897
24663358	1184	24	Quebec	2466	2466023	Montréal	1	462	4620129.02	3438
24663359	684	24	Quebec	2466	2466023	Montréal	1	462	4620129.02	3438
24663360	1064	24	Quebec	2466	2466023	Montréal	1	462	4620129.02	3438
24663361	506	24	Quebec	2466	2466023	Montréal	1	462	4620129.02	3438
24663362	885	24	Quebec	2466	2466023	Montréal	1	462	4620128.00	3491
24663363	964	24	Quebec	2466	2466023	Montréal	1	462	4620128.00	3491
24663364	708	24	Quebec	2466	2466023	Montréal	1	462	4620128.00	3491
24663365	934	24	Quebec	2466	2466023	Montréal	1	462	4620128.00	3491
24663366	659	24	Quebec	2466	2466023	Montréal	1	462	4620065.02	3642
24663367	809	24	Quebec	2466	2466023	Montréal	1	462	4620065.02	3642
24663368	1500	24	Quebec	2466	2466023	Montréal	1	462	4620065.02	3642
24663369	674	24	Quebec	2466	2466023	Montréal	1	462	4620065.02	3642
24663370	5	24	Quebec	2466	2466023	Montréal	1	462	4620127.02	5
24663371	719	24	Quebec	2466	2466023	Montréal	1	462	4620115.02	5866
24663372	401	24	Quebec	2466	2466023	Montréal	1	462	4620115.02	5866
24663373	4746	24	Quebec	2466	2466023	Montréal	1	462	4620115.02	5866
24663374	802	24	Quebec	2466	2466023	Montréal	1	462	4620417.01	4804
24663375	1196	24	Quebec	2466	2466023	Montréal	1	462	4620417.01	4804
24663376	569	24	Quebec	2466	2466023	Montréal	1	462	4620417.01	4804
24663377	538	24	Quebec	2466	2466023	Montréal	1	462	4620417.01	4804
24663378	510	24	Quebec	2466	2466023	Montréal	1	462	4620417.01	4804
24663379	652	24	Quebec	2466	2466023	Montréal	1	462	4620417.01	4804
24663380	537	24	Quebec	2466	2466023	Montréal	1	462	4620417.01	4804
24663381	5	24	Quebec	2466	2466023	Montréal	1	462	4620094.02	5
24663382	5	24	Quebec	2466	2466023	Montréal	1	462	4620091.00	5
24663383	562	24	Quebec	2466	2466023	Montréal	1	462	4620394.00	3689
24663384	591	24	Quebec	2466	2466023	Montréal	1	462	4620394.00	3689
24663385	436	24	Quebec	2466	2466023	Montréal	1	462	4620394.00	3689
24663386	608	24	Quebec	2466	2466023	Montréal	1	462	4620394.00	3689
24663387	501	24	Quebec	2466	2466023	Montréal	1	462	4620394.00	3689
24663388	561	24	Quebec	2466	2466023	Montréal	1	462	4620394.00	3689
24663389	430	24	Quebec	2466	2466023	Montréal	1	462	4620394.00	3689
24663390	595	24	Quebec	2466	2466023	Montréal	1	462	4620390.00	1198
24663391	459	24	Quebec	2466	2466023	Montréal	1	462	4620391.00	1656
24663392	492	24	Quebec	2466	2466023	Montréal	1	462	4620391.00	1656
24663393	401	24	Quebec	2466	2466023	Montréal	1	462	4620391.00	1656
24663394	304	24	Quebec	2466	2466023	Montréal	1	462	4620391.00	1656
24663395	603	24	Quebec	2466	2466023	Montréal	1	462	4620390.00	1198
24663396	5	24	Quebec	2466	2466092	L'Île-Dorval	1	462	4620440.00	5
24663397	917	24	Quebec	2466	2466023	Montréal	1	462	4620187.04	5679
24663398	675	24	Quebec	2466	2466023	Montréal	1	462	4620187.04	5679
24663399	566	24	Quebec	2466	2466023	Montréal	1	462	4620187.04	5679
24663400	558	24	Quebec	2466	2466023	Montréal	1	462	4620187.04	5679
24663401	1059	24	Quebec	2466	2466023	Montréal	1	462	4620187.04	5679
24663402	770	24	Quebec	2466	2466023	Montréal	1	462	4620580.02	3235
24663403	546	24	Quebec	2466	2466023	Montréal	1	462	4620580.02	3235
24663404	629	24	Quebec	2466	2466023	Montréal	1	462	4620580.02	3235
24663405	551	24	Quebec	2466	2466023	Montréal	1	462	4620580.02	3235
24663406	3566	24	Quebec	2466	2466023	Montréal	1	462	4620515.01	5975
24663407	331	24	Quebec	2466	2466023	Montréal	1	462	4620515.01	5975
24663408	296	24	Quebec	2466	2466023	Montréal	1	462	4620515.02	4551
24663409	908	24	Quebec	2466	2466023	Montréal	1	462	4620515.02	4551
24663410	460	24	Quebec	2466	2466023	Montréal	1	462	4620515.02	4551
24663411	419	24	Quebec	2466	2466023	Montréal	1	462	4620515.02	4551
24663412	303	24	Quebec	2466	2466058	Côte-Saint-Luc	1	462	4620383.02	8002
24663413	1423	24	Quebec	2466	2466058	Côte-Saint-Luc	1	462	4620383.02	8002
24663414	3653	24	Quebec	2466	2466023	Montréal	1	462	4620415.06	7683
24663415	815	24	Quebec	2466	2466023	Montréal	1	462	4620415.06	7683
24663416	1413	24	Quebec	2466	2466023	Montréal	1	462	4620415.06	7683
24663417	598	24	Quebec	2466	2466023	Montréal	1	462	4620415.06	7683
24663418	669	24	Quebec	2466	2466023	Montréal	1	462	4620415.06	7683
24663419	535	24	Quebec	2466	2466023	Montréal	1	462	4620415.06	7683
24663420	1564	24	Quebec	2466	2466023	Montréal	1	462	4620415.05	7819
24663421	1203	24	Quebec	2466	2466023	Montréal	1	462	4620415.05	7819
24663422	2191	24	Quebec	2466	2466023	Montréal	1	462	4620415.05	7819
24663423	1049	24	Quebec	2466	2466023	Montréal	1	462	4620415.05	7819
24663424	896	24	Quebec	2466	2466023	Montréal	1	462	4620415.05	7819
24663425	916	24	Quebec	2466	2466023	Montréal	1	462	4620415.05	7819
24663426	405	24	Quebec	2466	2466023	Montréal	1	462	4620100.01	4061
24663428	666	24	Quebec	2466	2466023	Montréal	1	462	4620100.02	3474
24663429	988	24	Quebec	2466	2466102	Kirkland	1	462	4620470.03	5156
24663430	716	24	Quebec	2466	2466102	Kirkland	1	462	4620470.03	5156
24663431	474	24	Quebec	2466	2466058	Côte-Saint-Luc	1	462	4620120.02	1029
24663432	555	24	Quebec	2466	2466058	Côte-Saint-Luc	1	462	4620120.02	1029
24663434	755	24	Quebec	2466	2466023	Montréal	1	462	4620068.00	2053
24663436	645	24	Quebec	2466	2466023	Montréal	1	462	4620067.00	1817
24663437	900	24	Quebec	2466	2466023	Montréal	1	462	4620066.01	2939
24663438	902	24	Quebec	2466	2466023	Montréal	1	462	4620066.02	2213
24663439	822	24	Quebec	2466	2466023	Montréal	1	462	4620055.02	822
24663441	0	24	Quebec	2466	2466023	Montréal	1	462	4620071.00	0
24663442	2002	24	Quebec	2466	2466023	Montréal	1	462	4620070.01	2002
24663443	3334	24	Quebec	2466	2466023	Montréal	1	462	4620070.02	3334
24663444	796	24	Quebec	2466	2466023	Montréal	1	462	4620069.01	3959
24663445	1469	24	Quebec	2466	2466023	Montréal	1	462	4620069.02	1469
24663450	491	24	Quebec	2466	2466023	Montréal	1	462	4620218.00	3042
24663451	428	24	Quebec	2466	2466023	Montréal	1	462	4620218.00	3042
24663452	1602	24	Quebec	2466	2466023	Montréal	1	462	4620069.01	3959
24663453	888	24	Quebec	2466	2466023	Montréal	1	462	4620069.01	3959
24670001	566	24	Quebec	2467	2467015	La Prairie	1	462	4620827.03	7430
24670002	415	24	Quebec	2467	2467015	La Prairie	1	462	4620827.03	7430
24670003	349	24	Quebec	2467	2467015	La Prairie	1	462	4620827.03	7430
24670004	503	24	Quebec	2467	2467015	La Prairie	1	462	4620827.03	7430
24670005	436	24	Quebec	2467	2467015	La Prairie	1	462	4620827.03	7430
24670006	1057	24	Quebec	2467	2467015	La Prairie	1	462	4620827.03	7430
24670007	401	24	Quebec	2467	2467015	La Prairie	1	462	4620827.03	7430
24670008	381	24	Quebec	2467	2467015	La Prairie	1	462	4620827.03	7430
24670009	450	24	Quebec	2467	2467015	La Prairie	1	462	4620827.03	7430
24670011	1377	24	Quebec	2467	2467015	La Prairie	1	462	4620827.03	7430
24670012	351	24	Quebec	2467	2467015	La Prairie	1	462	4620827.03	7430
24670013	444	24	Quebec	2467	2467015	La Prairie	1	462	4620827.02	7141
24670014	915	24	Quebec	2467	2467015	La Prairie	1	462	4620827.02	7141
24670015	547	24	Quebec	2467	2467015	La Prairie	1	462	4620827.02	7141
24670016	428	24	Quebec	2467	2467015	La Prairie	1	462	4620827.02	7141
24670017	581	24	Quebec	2467	2467015	La Prairie	1	462	4620827.02	7141
24670018	755	24	Quebec	2467	2467015	La Prairie	1	462	4620827.02	7141
24670019	427	24	Quebec	2467	2467015	La Prairie	1	462	4620827.02	7141
24670020	520	24	Quebec	2467	2467015	La Prairie	1	462	4620827.02	7141
24670021	629	24	Quebec	2467	2467015	La Prairie	1	462	4620827.04	9539
24670022	479	24	Quebec	2467	2467015	La Prairie	1	462	4620827.04	9539
24670023	489	24	Quebec	2467	2467015	La Prairie	1	462	4620827.02	7141
24670024	448	24	Quebec	2467	2467015	La Prairie	1	462	4620827.02	7141
24670025	414	24	Quebec	2467	2467015	La Prairie	1	462	4620827.02	7141
24670026	725	24	Quebec	2467	2467015	La Prairie	1	462	4620827.02	7141
24670027	448	24	Quebec	2467	2467015	La Prairie	1	462	4620827.02	7141
24670028	643	24	Quebec	2467	2467020	Candiac	1	462	4620828.04	3753
24670029	443	24	Quebec	2467	2467020	Candiac	1	462	4620828.05	5961
24670030	447	24	Quebec	2467	2467020	Candiac	1	462	4620828.05	5961
24670032	669	24	Quebec	2467	2467020	Candiac	1	462	4620828.06	6031
24670033	349	24	Quebec	2467	2467020	Candiac	1	462	4620828.06	6031
24670034	734	24	Quebec	2467	2467020	Candiac	1	462	4620828.06	6031
24670036	252	24	Quebec	2467	2467020	Candiac	1	462	4620828.06	6031
24670040	464	24	Quebec	2467	2467015	La Prairie	1	462	4620827.04	9539
24670041	587	24	Quebec	2467	2467015	La Prairie	1	462	4620827.04	9539
24670042	739	24	Quebec	2467	2467015	La Prairie	1	462	4620827.04	9539
24670074	780	24	Quebec	2467	2467020	Candiac	1	462	4620828.04	3753
24670075	614	24	Quebec	2467	2467020	Candiac	1	462	4620828.04	3753
24670076	488	24	Quebec	2467	2467020	Candiac	1	462	4620828.03	5302
24670077	690	24	Quebec	2467	2467020	Candiac	1	462	4620828.04	3753
24670079	513	24	Quebec	2467	2467020	Candiac	1	462	4620828.03	5302
24670080	493	24	Quebec	2467	2467020	Candiac	1	462	4620828.03	5302
24670081	512	24	Quebec	2467	2467020	Candiac	1	462	4620828.03	5302
24670082	337	24	Quebec	2467	2467020	Candiac	1	462	4620828.03	5302
24670083	2367	24	Quebec	2467	2467020	Candiac	1	462	4620828.03	5302
24670094	541	24	Quebec	2467	2467050	Châteauguay	1	462	4620806.02	5323
24670095	691	24	Quebec	2467	2467050	Châteauguay	1	462	4620806.02	5323
24670096	641	24	Quebec	2467	2467050	Châteauguay	1	462	4620806.02	5323
24670097	604	24	Quebec	2467	2467050	Châteauguay	1	462	4620806.02	5323
24670098	399	24	Quebec	2467	2467050	Châteauguay	1	462	4620806.02	5323
24670099	401	24	Quebec	2467	2467050	Châteauguay	1	462	4620806.02	5323
24670100	1097	24	Quebec	2467	2467050	Châteauguay	1	462	4620806.02	5323
24670101	494	24	Quebec	2467	2467050	Châteauguay	1	462	4620806.02	5323
24670102	648	24	Quebec	2467	2467050	Châteauguay	1	462	4620806.01	3286
24670103	376	24	Quebec	2467	2467050	Châteauguay	1	462	4620806.01	3286
24670104	866	24	Quebec	2467	2467050	Châteauguay	1	462	4620806.01	3286
24670105	455	24	Quebec	2467	2467050	Châteauguay	1	462	4620806.02	5323
24670106	490	24	Quebec	2467	2467050	Châteauguay	1	462	4620806.01	3286
24670107	548	24	Quebec	2467	2467050	Châteauguay	1	462	4620806.01	3286
24670108	358	24	Quebec	2467	2467050	Châteauguay	1	462	4620806.01	3286
24670109	373	24	Quebec	2467	2467050	Châteauguay	1	462	4620800.01	4750
24670110	493	24	Quebec	2467	2467050	Châteauguay	1	462	4620800.02	5300
24670111	428	24	Quebec	2467	2467050	Châteauguay	1	462	4620800.02	5300
24670112	543	24	Quebec	2467	2467050	Châteauguay	1	462	4620800.02	5300
24670113	364	24	Quebec	2467	2467050	Châteauguay	1	462	4620800.01	4750
24670114	559	24	Quebec	2467	2467050	Châteauguay	1	462	4620800.02	5300
24670115	689	24	Quebec	2467	2467050	Châteauguay	1	462	4620800.01	4750
24670116	1754	24	Quebec	2467	2467050	Châteauguay	1	462	4620800.01	4750
24670117	1533	24	Quebec	2467	2467050	Châteauguay	1	462	4620800.02	5300
24670118	444	24	Quebec	2467	2467050	Châteauguay	1	462	4620800.01	4750
24670119	434	24	Quebec	2467	2467050	Châteauguay	1	462	4620801.00	7263
24670120	434	24	Quebec	2467	2467050	Châteauguay	1	462	4620801.00	7263
24670121	601	24	Quebec	2467	2467050	Châteauguay	1	462	4620801.00	7263
24670122	938	24	Quebec	2467	2467050	Châteauguay	1	462	4620801.00	7263
24670123	836	24	Quebec	2467	2467050	Châteauguay	1	462	4620801.00	7263
24670124	710	24	Quebec	2467	2467050	Châteauguay	1	462	4620801.00	7263
24670125	240	24	Quebec	2467	2467050	Châteauguay	1	462	4620801.00	7263
24670126	490	24	Quebec	2467	2467050	Châteauguay	1	462	4620804.01	7239
24670127	578	24	Quebec	2467	2467050	Châteauguay	1	462	4620804.01	7239
24670128	472	24	Quebec	2467	2467050	Châteauguay	1	462	4620804.01	7239
24670129	660	24	Quebec	2467	2467050	Châteauguay	1	462	4620804.01	7239
24670130	312	24	Quebec	2467	2467050	Châteauguay	1	462	4620804.01	7239
24670131	1081	24	Quebec	2467	2467050	Châteauguay	1	462	4620804.01	7239
24670132	652	24	Quebec	2467	2467050	Châteauguay	1	462	4620804.01	7239
24670133	658	24	Quebec	2467	2467050	Châteauguay	1	462	4620804.02	2175
24670134	521	24	Quebec	2467	2467050	Châteauguay	1	462	4620804.01	7239
24670135	589	24	Quebec	2467	2467050	Châteauguay	1	462	4620804.01	7239
24670136	392	24	Quebec	2467	2467050	Châteauguay	1	462	4620804.01	7239
24670137	437	24	Quebec	2467	2467050	Châteauguay	1	462	4620804.01	7239
24670138	405	24	Quebec	2467	2467050	Châteauguay	1	462	4620802.00	3211
24670139	516	24	Quebec	2467	2467050	Châteauguay	1	462	4620802.00	3211
24670140	420	24	Quebec	2467	2467050	Châteauguay	1	462	4620802.00	3211
24670141	452	24	Quebec	2467	2467050	Châteauguay	1	462	4620802.00	3211
24670142	534	24	Quebec	2467	2467050	Châteauguay	1	462	4620802.00	3211
24670143	474	24	Quebec	2467	2467050	Châteauguay	1	462	4620802.00	3211
24670144	410	24	Quebec	2467	2467050	Châteauguay	1	462	4620802.00	3211
24670145	678	24	Quebec	2467	2467050	Châteauguay	1	462	4620800.01	4750
24670146	448	24	Quebec	2467	2467050	Châteauguay	1	462	4620800.01	4750
24670147	456	24	Quebec	2467	2467050	Châteauguay	1	462	4620801.00	7263
24670148	348	24	Quebec	2467	2467050	Châteauguay	1	462	4620801.00	7263
24670161	1517	24	Quebec	2467	2467050	Châteauguay	1	462	4620804.02	2175
24670163	1564	24	Quebec	2467	2467050	Châteauguay	1	462	4620805.00	9359
24670164	256	24	Quebec	2467	2467050	Châteauguay	1	462	4620805.00	9359
24670165	430	24	Quebec	2467	2467050	Châteauguay	1	462	4620805.00	9359
24670166	417	24	Quebec	2467	2467050	Châteauguay	1	462	4620805.00	9359
24670167	601	24	Quebec	2467	2467050	Châteauguay	1	462	4620805.00	9359
24670168	417	24	Quebec	2467	2467050	Châteauguay	1	462	4620805.00	9359
24670169	436	24	Quebec	2467	2467050	Châteauguay	1	462	4620805.00	9359
24670170	530	24	Quebec	2467	2467050	Châteauguay	1	462	4620805.00	9359
24670171	544	24	Quebec	2467	2467050	Châteauguay	1	462	4620805.00	9359
24670172	567	24	Quebec	2467	2467050	Châteauguay	1	462	4620805.00	9359
24670173	477	24	Quebec	2467	2467050	Châteauguay	1	462	4620805.00	9359
24670174	584	24	Quebec	2467	2467050	Châteauguay	1	462	4620805.00	9359
24670175	1882	24	Quebec	2467	2467050	Châteauguay	1	462	4620805.00	9359
24670176	665	24	Quebec	2467	2467050	Châteauguay	1	462	4620800.02	5300
24670177	398	24	Quebec	2467	2467050	Châteauguay	1	462	4620801.00	7263
24670178	433	24	Quebec	2467	2467050	Châteauguay	1	462	4620801.00	7263
24670179	458	24	Quebec	2467	2467050	Châteauguay	1	462	4620801.00	7263
24670180	654	24	Quebec	2467	2467050	Châteauguay	1	462	4620805.00	9359
24670181	1055	24	Quebec	2467	2467050	Châteauguay	1	462	4620804.01	7239
24670182	490	24	Quebec	2467	2467050	Châteauguay	1	462	4620801.00	7263
24670183	487	24	Quebec	2467	2467050	Châteauguay	1	462	4620801.00	7263
24670184	1079	24	Quebec	2467	2467050	Châteauguay	1	462	4620800.02	5300
24670193	1026	24	Quebec	2467	2467020	Candiac	1	462	4620828.04	3753
24670194	592	24	Quebec	2467	2467020	Candiac	1	462	4620828.03	5302
24670195	304	24	Quebec	2467	2467015	La Prairie	1	462	4620827.03	7430
24670196	840	24	Quebec	2467	2467015	La Prairie	1	462	4620827.03	7430
24670197	866	24	Quebec	2467	2467030	Sainte-Catherine	1	462	4620830.03	5705
24670198	660	24	Quebec	2467	2467030	Sainte-Catherine	1	462	4620830.03	5705
24670199	1432	24	Quebec	2467	2467030	Sainte-Catherine	1	462	4620830.03	5705
24670200	469	24	Quebec	2467	2467030	Sainte-Catherine	1	462	4620830.03	5705
24670201	396	24	Quebec	2467	2467030	Sainte-Catherine	1	462	4620830.04	4237
24670202	728	24	Quebec	2467	2467030	Sainte-Catherine	1	462	4620830.04	4237
24670203	783	24	Quebec	2467	2467030	Sainte-Catherine	1	462	4620830.04	4237
24670204	561	24	Quebec	2467	2467030	Sainte-Catherine	1	462	4620830.04	4237
24670205	415	24	Quebec	2467	2467025	Delson	1	462	4620829.00	7457
24670206	479	24	Quebec	2467	2467025	Delson	1	462	4620829.00	7457
24670207	594	24	Quebec	2467	2467025	Delson	1	462	4620829.00	7457
24670208	479	24	Quebec	2467	2467025	Delson	1	462	4620829.00	7457
24670209	842	24	Quebec	2467	2467025	Delson	1	462	4620829.00	7457
24670210	580	24	Quebec	2467	2467030	Sainte-Catherine	1	462	4620830.03	5705
24670211	565	24	Quebec	2467	2467030	Sainte-Catherine	1	462	4620830.03	5705
24670212	438	24	Quebec	2467	2467030	Sainte-Catherine	1	462	4620830.01	7105
24670213	1133	24	Quebec	2467	2467030	Sainte-Catherine	1	462	4620830.03	5705
24670214	1298	24	Quebec	2467	2467030	Sainte-Catherine	1	462	4620830.01	7105
24670215	502	24	Quebec	2467	2467030	Sainte-Catherine	1	462	4620830.01	7105
24670216	898	24	Quebec	2467	2467030	Sainte-Catherine	1	462	4620830.01	7105
24670217	472	24	Quebec	2467	2467030	Sainte-Catherine	1	462	4620830.01	7105
24670218	468	24	Quebec	2467	2467030	Sainte-Catherine	1	462	4620830.01	7105
24670219	673	24	Quebec	2467	2467030	Sainte-Catherine	1	462	4620830.01	7105
24670220	680	24	Quebec	2467	2467030	Sainte-Catherine	1	462	4620830.01	7105
24670221	452	24	Quebec	2467	2467030	Sainte-Catherine	1	462	4620830.01	7105
24670222	607	24	Quebec	2467	2467030	Sainte-Catherine	1	462	4620830.01	7105
24670223	838	24	Quebec	2467	2467030	Sainte-Catherine	1	462	4620830.04	4237
24670224	931	24	Quebec	2467	2467030	Sainte-Catherine	1	462	4620830.04	4237
24670225	542	24	Quebec	2467	2467035	Saint-Constant	1	462	4620831.04	4741
24670226	474	24	Quebec	2467	2467035	Saint-Constant	1	462	4620831.04	4741
24670227	425	24	Quebec	2467	2467035	Saint-Constant	1	462	4620831.04	4741
24670228	483	24	Quebec	2467	2467035	Saint-Constant	1	462	4620831.05	4589
24670229	489	24	Quebec	2467	2467035	Saint-Constant	1	462	4620831.05	4589
24670230	433	24	Quebec	2467	2467035	Saint-Constant	1	462	4620831.05	4589
24670231	617	24	Quebec	2467	2467030	Sainte-Catherine	1	462	4620830.01	7105
24670232	465	24	Quebec	2467	2467035	Saint-Constant	1	462	4620831.05	4589
24670233	792	24	Quebec	2467	2467035	Saint-Constant	1	462	4620831.05	4589
24670234	468	24	Quebec	2467	2467035	Saint-Constant	1	462	4620831.05	4589
24670235	540	24	Quebec	2467	2467035	Saint-Constant	1	462	4620831.05	4589
24670236	475	24	Quebec	2467	2467035	Saint-Constant	1	462	4620831.05	4589
24670237	444	24	Quebec	2467	2467035	Saint-Constant	1	462	4620831.05	4589
24670238	806	24	Quebec	2467	2467035	Saint-Constant	1	462	4620831.04	4741
24670239	580	24	Quebec	2467	2467035	Saint-Constant	1	462	4620831.04	4741
24670240	442	24	Quebec	2467	2467035	Saint-Constant	1	462	4620831.04	4741
24670241	740	24	Quebec	2467	2467035	Saint-Constant	1	462	4620831.04	4741
24670242	732	24	Quebec	2467	2467035	Saint-Constant	1	462	4620831.04	4741
24670243	815	24	Quebec	2467	2467035	Saint-Constant	1	462	4620831.03	4958
24670244	450	24	Quebec	2467	2467035	Saint-Constant	1	462	4620831.03	4958
24670245	493	24	Quebec	2467	2467035	Saint-Constant	1	462	4620831.03	4958
24670246	406	24	Quebec	2467	2467035	Saint-Constant	1	462	4620831.03	4958
24670247	588	24	Quebec	2467	2467035	Saint-Constant	1	462	4620831.03	4958
24670248	797	24	Quebec	2467	2467035	Saint-Constant	1	462	4620831.03	4958
24670249	782	24	Quebec	2467	2467035	Saint-Constant	1	462	4620831.03	4958
24670250	627	24	Quebec	2467	2467035	Saint-Constant	1	462	4620831.03	4958
24670251	480	24	Quebec	2467	2467025	Delson	1	462	4620829.00	7457
24670252	416	24	Quebec	2467	2467025	Delson	1	462	4620829.00	7457
24670253	451	24	Quebec	2467	2467025	Delson	1	462	4620829.00	7457
24670254	550	24	Quebec	2467	2467025	Delson	1	462	4620829.00	7457
24670255	467	24	Quebec	2467	2467025	Delson	1	462	4620829.00	7457
24670256	1772	24	Quebec	2467	2467025	Delson	1	462	4620829.00	7457
24670257	1684	24	Quebec	2467	2467035	Saint-Constant	1	462	4620831.09	4227
24670258	531	24	Quebec	2467	2467035	Saint-Constant	1	462	4620831.09	4227
24670259	474	24	Quebec	2467	2467035	Saint-Constant	1	462	4620831.09	4227
24670260	481	24	Quebec	2467	2467035	Saint-Constant	1	462	4620831.09	4227
24670261	384	24	Quebec	2467	2467035	Saint-Constant	1	462	4620831.09	4227
24670262	615	24	Quebec	2467	2467035	Saint-Constant	1	462	4620831.08	8030
24670263	442	24	Quebec	2467	2467035	Saint-Constant	1	462	4620831.08	8030
24670264	487	24	Quebec	2467	2467035	Saint-Constant	1	462	4620831.08	8030
24670265	415	24	Quebec	2467	2467035	Saint-Constant	1	462	4620831.08	8030
24670267	564	24	Quebec	2467	2467035	Saint-Constant	1	462	4620831.08	8030
24670268	472	24	Quebec	2467	2467035	Saint-Constant	1	462	4620831.08	8030
24670269	509	24	Quebec	2467	2467035	Saint-Constant	1	462	4620831.08	8030
24670270	3107	24	Quebec	2467	2467035	Saint-Constant	1	462	4620831.08	8030
24670271	411	24	Quebec	2467	2467035	Saint-Constant	1	462	4620831.07	2970
24670272	403	24	Quebec	2467	2467035	Saint-Constant	1	462	4620831.07	2970
24670273	673	24	Quebec	2467	2467035	Saint-Constant	1	462	4620831.09	4227
24670274	512	24	Quebec	2467	2467025	Delson	1	462	4620829.00	7457
24670275	612	24	Quebec	2467	2467005	Saint-Mathieu	1	462	4620831.07	2970
24670276	942	24	Quebec	2467	2467005	Saint-Mathieu	1	462	4620831.07	2970
24670277	602	24	Quebec	2467	2467005	Saint-Mathieu	1	462	4620831.07	2970
24670278	730	24	Quebec	2467	2467010	Saint-Philippe	1	462	4620833.00	6320
24670279	612	24	Quebec	2467	2467010	Saint-Philippe	1	462	4620833.00	6320
24670281	865	24	Quebec	2467	2467010	Saint-Philippe	1	462	4620833.00	6320
24670282	489	24	Quebec	2467	2467010	Saint-Philippe	1	462	4620833.00	6320
24670283	1277	24	Quebec	2467	2467010	Saint-Philippe	1	462	4620833.00	6320
24670284	833	24	Quebec	2467	2467040	Saint-Isidore	1	462	4620834.00	2608
24670285	0	24	Quebec	2467	2467802	Kahnawake	1	462	4620832.00	0
24670286	409	24	Quebec	2467	2467040	Saint-Isidore	1	462	4620834.00	2608
24670287	618	24	Quebec	2467	2467040	Saint-Isidore	1	462	4620834.00	2608
24670288	748	24	Quebec	2467	2467040	Saint-Isidore	1	462	4620834.00	2608
24670289	1640	24	Quebec	2467	2467045	Mercier	1	462	4620807.02	4778
24670290	433	24	Quebec	2467	2467045	Mercier	1	462	4620807.02	4778
24670291	536	24	Quebec	2467	2467045	Mercier	1	462	4620807.02	4778
24670292	457	24	Quebec	2467	2467045	Mercier	1	462	4620807.01	8337
24670293	611	24	Quebec	2467	2467045	Mercier	1	462	4620807.02	4778
24670294	475	24	Quebec	2467	2467045	Mercier	1	462	4620807.01	8337
24670295	452	24	Quebec	2467	2467045	Mercier	1	462	4620807.01	8337
24670296	368	24	Quebec	2467	2467045	Mercier	1	462	4620807.01	8337
24670297	322	24	Quebec	2467	2467045	Mercier	1	462	4620807.01	8337
24670298	1611	24	Quebec	2467	2467045	Mercier	1	462	4620807.01	8337
24670299	374	24	Quebec	2467	2467045	Mercier	1	462	4620807.01	8337
24670300	2977	24	Quebec	2467	2467045	Mercier	1	462	4620807.01	8337
24670301	1558	24	Quebec	2467	2467045	Mercier	1	462	4620807.02	4778
24670302	618	24	Quebec	2467	2467045	Mercier	1	462	4620807.01	8337
24670303	683	24	Quebec	2467	2467045	Mercier	1	462	4620807.01	8337
24670304	777	24	Quebec	2467	2467055	Léry	1	462	4620775.00	2318
24670305	457	24	Quebec	2467	2467055	Léry	1	462	4620775.00	2318
24670306	509	24	Quebec	2467	2467055	Léry	1	462	4620775.00	2318
24670307	575	24	Quebec	2467	2467055	Léry	1	462	4620775.00	2318
24670308	1690	24	Quebec	2467	2467020	Candiac	1	462	4620828.06	6031
24670309	409	24	Quebec	2467	2467020	Candiac	1	462	4620828.06	6031
24670310	634	24	Quebec	2467	2467020	Candiac	1	462	4620828.06	6031
24670311	1294	24	Quebec	2467	2467020	Candiac	1	462	4620828.06	6031
24670312	608	24	Quebec	2467	2467020	Candiac	1	462	4620828.05	5961
24670313	413	24	Quebec	2467	2467020	Candiac	1	462	4620828.05	5961
24670314	641	24	Quebec	2467	2467020	Candiac	1	462	4620828.05	5961
24670315	1900	24	Quebec	2467	2467020	Candiac	1	462	4620828.05	5961
24670316	748	24	Quebec	2467	2467020	Candiac	1	462	4620828.05	5961
24670317	761	24	Quebec	2467	2467020	Candiac	1	462	4620828.05	5961
24670318	1092	24	Quebec	2467	2467035	Saint-Constant	1	462	4620831.08	8030
24670319	327	24	Quebec	2467	2467035	Saint-Constant	1	462	4620831.08	8030
24670320	2624	24	Quebec	2467	2467015	La Prairie	1	462	4620827.04	9539
24670321	4017	24	Quebec	2467	2467015	La Prairie	1	462	4620827.04	9539
24670322	1236	24	Quebec	2467	2467010	Saint-Philippe	1	462	4620833.00	6320
24670323	1111	24	Quebec	2467	2467010	Saint-Philippe	1	462	4620833.00	6320
24680035	600	24	Quebec	2468	2468040	Saint-Jacques-le-Mineur	4	996	9924.00	2222780
24680036	584	24	Quebec	2468	2468040	Saint-Jacques-le-Mineur	4	996	9924.00	2222780
24680037	506	24	Quebec	2468	2468040	Saint-Jacques-le-Mineur	4	996	9924.00	2222780
24680038	612	24	Quebec	2468	2468045	Saint-Édouard	4	996	9924.00	2222780
24680039	709	24	Quebec	2468	2468045	Saint-Édouard	4	996	9924.00	2222780
24680040	451	24	Quebec	2468	2468050	Saint-Michel	4	996	9924.00	2222780
24680041	1103	24	Quebec	2468	2468050	Saint-Michel	4	996	9924.00	2222780
24680042	985	24	Quebec	2468	2468050	Saint-Michel	4	996	9924.00	2222780
24680043	1163	24	Quebec	2468	2468055	Saint-Rémi	4	996	9924.00	2222780
24680044	720	24	Quebec	2468	2468055	Saint-Rémi	4	996	9924.00	2222780
24680045	527	24	Quebec	2468	2468055	Saint-Rémi	4	996	9924.00	2222780
24680046	527	24	Quebec	2468	2468055	Saint-Rémi	4	996	9924.00	2222780
24680047	629	24	Quebec	2468	2468055	Saint-Rémi	4	996	9924.00	2222780
24680048	781	24	Quebec	2468	2468055	Saint-Rémi	4	996	9924.00	2222780
24680049	449	24	Quebec	2468	2468055	Saint-Rémi	4	996	9924.00	2222780
24680050	546	24	Quebec	2468	2468055	Saint-Rémi	4	996	9924.00	2222780
24680051	1637	24	Quebec	2468	2468055	Saint-Rémi	4	996	9924.00	2222780
24680052	647	24	Quebec	2468	2468050	Saint-Michel	4	996	9924.00	2222780
24680053	1082	24	Quebec	2468	2468055	Saint-Rémi	4	996	9924.00	2222780
24680054	488	24	Quebec	2468	2468020	Sainte-Clotilde	5	997	9924.00	2222780
24680055	522	24	Quebec	2468	2468020	Sainte-Clotilde	5	997	9924.00	2222780
24680056	612	24	Quebec	2468	2468020	Sainte-Clotilde	5	997	9924.00	2222780
24680057	544	24	Quebec	2468	2468015	Hemmingford	4	996	9924.00	2222780
24680058	644	24	Quebec	2468	2468015	Hemmingford	4	996	9924.00	2222780
24680059	755	24	Quebec	2468	2468010	Hemmingford	5	997	9924.00	2222780
24680060	712	24	Quebec	2468	2468015	Hemmingford	4	996	9924.00	2222780
24680061	540	24	Quebec	2468	2468005	Saint-Bernard-de-Lacolle	4	996	9924.00	2222780
24680062	532	24	Quebec	2468	2468005	Saint-Bernard-de-Lacolle	4	996	9924.00	2222780
24680063	477	24	Quebec	2468	2468005	Saint-Bernard-de-Lacolle	4	996	9924.00	2222780
24680064	1253	24	Quebec	2468	2468035	Saint-Cyprien-de-Napierville	4	996	9924.00	2222780
24680065	659	24	Quebec	2468	2468030	Napierville	4	996	9924.00	2222780
24680066	995	24	Quebec	2468	2468030	Napierville	4	996	9924.00	2222780
24680067	448	24	Quebec	2468	2468030	Napierville	4	996	9924.00	2222780
24680068	750	24	Quebec	2468	2468030	Napierville	4	996	9924.00	2222780
24680069	443	24	Quebec	2468	2468030	Napierville	4	996	9924.00	2222780
24680070	604	24	Quebec	2468	2468030	Napierville	4	996	9924.00	2222780
24680071	674	24	Quebec	2468	2468035	Saint-Cyprien-de-Napierville	4	996	9924.00	2222780
24680072	799	24	Quebec	2468	2468025	Saint-Patrice-de-Sherrington	4	996	9924.00	2222780
24680073	668	24	Quebec	2468	2468025	Saint-Patrice-de-Sherrington	4	996	9924.00	2222780
24680074	493	24	Quebec	2468	2468025	Saint-Patrice-de-Sherrington	4	996	9924.00	2222780
24690039	778	24	Quebec	2469	2469025	Howick	4	996	9924.00	2222780
24690040	717	24	Quebec	2469	2469030	Très-Saint-Sacrement	5	997	9924.00	2222780
24690041	469	24	Quebec	2469	2469030	Très-Saint-Sacrement	5	997	9924.00	2222780
24690043	496	24	Quebec	2469	2469017	Saint-Chrysostome	4	996	9924.00	2222780
24690044	691	24	Quebec	2469	2469017	Saint-Chrysostome	4	996	9924.00	2222780
24690045	527	24	Quebec	2469	2469017	Saint-Chrysostome	4	996	9924.00	2222780
24690047	424	24	Quebec	2469	2469005	Havelock	5	997	9924.00	2222780
24690048	316	24	Quebec	2469	2469005	Havelock	5	997	9924.00	2222780
24690049	501	24	Quebec	2469	2469010	Franklin	5	997	9924.00	2222780
24690050	633	24	Quebec	2469	2469010	Franklin	5	997	9924.00	2222780
24690051	502	24	Quebec	2469	2469010	Franklin	5	997	9924.00	2222780
24690052	376	24	Quebec	2469	2469045	Hinchinbrooke	5	997	9924.00	2222780
24690053	547	24	Quebec	2469	2469037	Ormstown	5	997	9924.00	2222780
24690054	701	24	Quebec	2469	2469037	Ormstown	5	997	9924.00	2222780
24690055	471	24	Quebec	2469	2469037	Ormstown	5	997	9924.00	2222780
24690056	492	24	Quebec	2469	2469037	Ormstown	5	997	9924.00	2222780
24690057	494	24	Quebec	2469	2469037	Ormstown	5	997	9924.00	2222780
24690058	374	24	Quebec	2469	2469037	Ormstown	5	997	9924.00	2222780
24690059	516	24	Quebec	2469	2469037	Ormstown	5	997	9924.00	2222780
24690061	428	24	Quebec	2469	2469045	Hinchinbrooke	5	997	9924.00	2222780
24690062	420	24	Quebec	2469	2469055	Huntingdon	5	997	9924.00	2222780
24690063	472	24	Quebec	2469	2469055	Huntingdon	5	997	9924.00	2222780
24690065	479	24	Quebec	2469	2469055	Huntingdon	5	997	9924.00	2222780
24690066	619	24	Quebec	2469	2469055	Huntingdon	5	997	9924.00	2222780
24690067	451	24	Quebec	2469	2469045	Hinchinbrooke	5	997	9924.00	2222780
24690068	521	24	Quebec	2469	2469060	Godmanchester	5	997	9924.00	2222780
24690069	394	24	Quebec	2469	2469050	Elgin	4	996	9924.00	2222780
24690070	413	24	Quebec	2469	2469060	Godmanchester	5	997	9924.00	2222780
24690071	440	24	Quebec	2469	2469070	Saint-Anicet	4	996	9924.00	2222780
24690072	550	24	Quebec	2469	2469070	Saint-Anicet	4	996	9924.00	2222780
24690073	469	24	Quebec	2469	2469070	Saint-Anicet	4	996	9924.00	2222780
24690074	580	24	Quebec	2469	2469070	Saint-Anicet	4	996	9924.00	2222780
24690075	587	24	Quebec	2469	2469070	Saint-Anicet	4	996	9924.00	2222780
24690076	486	24	Quebec	2469	2469065	Sainte-Barbe	4	996	9924.00	2222780
24690077	420	24	Quebec	2469	2469065	Sainte-Barbe	4	996	9924.00	2222780
24690078	418	24	Quebec	2469	2469065	Sainte-Barbe	4	996	9924.00	2222780
24690079	387	24	Quebec	2469	2469075	Dundee	5	997	9924.00	2222780
24690080	0	24	Quebec	2469	2469802	Akwesasne	7	999	9924.00	2222780
24690081	0	24	Quebec	2469	2469802	Akwesasne	7	999	9924.00	2222780
24690082	0	24	Quebec	2469	2469802	Akwesasne	7	999	9924.00	2222780
24690083	0	24	Quebec	2469	2469802	Akwesasne	7	999	9924.00	2222780
24690084	0	24	Quebec	2469	2469802	Akwesasne	7	999	9924.00	2222780
24690085	0	24	Quebec	2469	2469802	Akwesasne	7	999	9924.00	2222780
24690086	0	24	Quebec	2469	2469802	Akwesasne	7	999	9924.00	2222780
24690087	0	24	Quebec	2469	2469802	Akwesasne	7	999	9924.00	2222780
24690088	0	24	Quebec	2469	2469802	Akwesasne	7	999	9924.00	2222780
24690089	0	24	Quebec	2469	2469802	Akwesasne	7	999	9924.00	2222780
24690090	278	24	Quebec	2469	2469802	Akwesasne	7	999	9924.00	2222780
24690091	0	24	Quebec	2469	2469802	Akwesasne	7	999	9924.00	2222780
24690092	0	24	Quebec	2469	2469802	Akwesasne	7	999	9924.00	2222780
24690093	0	24	Quebec	2469	2469802	Akwesasne	7	999	9924.00	2222780
24690094	924	24	Quebec	2469	2469802	Akwesasne	7	999	9924.00	2222780
24690095	0	24	Quebec	2469	2469802	Akwesasne	7	999	9924.00	2222780
24690096	0	24	Quebec	2469	2469802	Akwesasne	7	999	9924.00	2222780
24690097	0	24	Quebec	2469	2469802	Akwesasne	7	999	9924.00	2222780
24690098	0	24	Quebec	2469	2469802	Akwesasne	7	999	9924.00	2222780
24690099	0	24	Quebec	2469	2469802	Akwesasne	7	999	9924.00	2222780
24690100	0	24	Quebec	2469	2469802	Akwesasne	7	999	9924.00	2222780
24690101	0	24	Quebec	2469	2469802	Akwesasne	7	999	9924.00	2222780
24690102	0	24	Quebec	2469	2469802	Akwesasne	7	999	9924.00	2222780
24690103	0	24	Quebec	2469	2469802	Akwesasne	7	999	9924.00	2222780
24690104	0	24	Quebec	2469	2469802	Akwesasne	7	999	9924.00	2222780
24690105	0	24	Quebec	2469	2469802	Akwesasne	7	999	9924.00	2222780
24690106	0	24	Quebec	2469	2469802	Akwesasne	7	999	9924.00	2222780
24690107	403	24	Quebec	2469	2469045	Hinchinbrooke	5	997	9924.00	2222780
24690108	445	24	Quebec	2469	2469045	Hinchinbrooke	5	997	9924.00	2222780
24690109	460	24	Quebec	2469	2469060	Godmanchester	5	997	9924.00	2222780
24690111	454	24	Quebec	2469	2469055	Huntingdon	5	997	9924.00	2222780
24690112	413	24	Quebec	2469	2469017	Saint-Chrysostome	4	996	9924.00	2222780
24690114	518	24	Quebec	2469	2469017	Saint-Chrysostome	4	996	9924.00	2222780
24700003	815	24	Quebec	2470	2470022	Beauharnois	1	462	4620776.00	3389
24700004	1390	24	Quebec	2470	2470022	Beauharnois	1	462	4620776.00	3389
24700067	1184	24	Quebec	2470	2470022	Beauharnois	1	462	4620776.00	3389
24700068	445	24	Quebec	2470	2470022	Beauharnois	1	462	4620777.02	5202
24700069	448	24	Quebec	2470	2470022	Beauharnois	1	462	4620777.02	5202
24700070	537	24	Quebec	2470	2470022	Beauharnois	1	462	4620777.02	5202
24700071	574	24	Quebec	2470	2470022	Beauharnois	1	462	4620777.02	5202
24700072	536	24	Quebec	2470	2470022	Beauharnois	1	462	4620777.02	5202
24700073	557	24	Quebec	2470	2470022	Beauharnois	1	462	4620777.01	4293
24700074	603	24	Quebec	2470	2470022	Beauharnois	1	462	4620777.02	5202
24700075	479	24	Quebec	2470	2470022	Beauharnois	1	462	4620777.02	5202
24700076	645	24	Quebec	2470	2470022	Beauharnois	1	462	4620777.02	5202
24700077	390	24	Quebec	2470	2470022	Beauharnois	1	462	4620777.02	5202
24700078	545	24	Quebec	2470	2470022	Beauharnois	1	462	4620777.02	5202
24700079	599	24	Quebec	2470	2470012	Sainte-Martine	4	996	9924.00	2222780
24700080	1254	24	Quebec	2470	2470012	Sainte-Martine	4	996	9924.00	2222780
24700081	1441	24	Quebec	2470	2470012	Sainte-Martine	4	996	9924.00	2222780
24700082	472	24	Quebec	2470	2470012	Sainte-Martine	4	996	9924.00	2222780
24700083	562	24	Quebec	2470	2470012	Sainte-Martine	4	996	9924.00	2222780
24700084	602	24	Quebec	2470	2470012	Sainte-Martine	4	996	9924.00	2222780
24700085	511	24	Quebec	2470	2470012	Sainte-Martine	4	996	9924.00	2222780
24700086	831	24	Quebec	2470	2470030	Saint-Étienne-de-Beauharnois	4	996	9924.00	2222780
24700087	699	24	Quebec	2470	2470022	Beauharnois	1	462	4620777.01	4293
24700088	955	24	Quebec	2470	2470022	Beauharnois	1	462	4620777.01	4293
24700089	1155	24	Quebec	2470	2470022	Beauharnois	1	462	4620777.01	4293
24700090	463	24	Quebec	2470	2470022	Beauharnois	1	462	4620777.01	4293
24700091	464	24	Quebec	2470	2470022	Beauharnois	1	462	4620777.01	4293
24700092	604	24	Quebec	2470	2470052	Salaberry-de-Valleyfield	3	465	9924.00	2222780
24700093	826	24	Quebec	2470	2470052	Salaberry-de-Valleyfield	3	465	9924.00	2222780
24700094	842	24	Quebec	2470	2470052	Salaberry-de-Valleyfield	3	465	9924.00	2222780
24700095	486	24	Quebec	2470	2470052	Salaberry-de-Valleyfield	3	465	9924.00	2222780
24700096	455	24	Quebec	2470	2470052	Salaberry-de-Valleyfield	3	465	9924.00	2222780
24700097	1545	24	Quebec	2470	2470052	Salaberry-de-Valleyfield	3	465	9924.00	2222780
24700098	447	24	Quebec	2470	2470052	Salaberry-de-Valleyfield	3	465	9924.00	2222780
24700099	487	24	Quebec	2470	2470052	Salaberry-de-Valleyfield	3	465	9924.00	2222780
24700100	664	24	Quebec	2470	2470052	Salaberry-de-Valleyfield	3	465	9924.00	2222780
24700101	636	24	Quebec	2470	2470052	Salaberry-de-Valleyfield	3	465	9924.00	2222780
24700102	576	24	Quebec	2470	2470052	Salaberry-de-Valleyfield	3	465	9924.00	2222780
24700103	901	24	Quebec	2470	2470052	Salaberry-de-Valleyfield	3	465	9924.00	2222780
24700104	847	24	Quebec	2470	2470052	Salaberry-de-Valleyfield	3	465	9924.00	2222780
24700105	717	24	Quebec	2470	2470052	Salaberry-de-Valleyfield	3	465	9924.00	2222780
24700106	520	24	Quebec	2470	2470052	Salaberry-de-Valleyfield	3	465	9924.00	2222780
24700107	448	24	Quebec	2470	2470052	Salaberry-de-Valleyfield	3	465	9924.00	2222780
24700108	628	24	Quebec	2470	2470052	Salaberry-de-Valleyfield	3	465	9924.00	2222780
24700109	476	24	Quebec	2470	2470052	Salaberry-de-Valleyfield	3	465	9924.00	2222780
24700110	464	24	Quebec	2470	2470052	Salaberry-de-Valleyfield	3	465	9924.00	2222780
24700111	631	24	Quebec	2470	2470052	Salaberry-de-Valleyfield	3	465	9924.00	2222780
24700112	580	24	Quebec	2470	2470052	Salaberry-de-Valleyfield	3	465	9924.00	2222780
24700113	476	24	Quebec	2470	2470052	Salaberry-de-Valleyfield	3	465	9924.00	2222780
24700114	520	24	Quebec	2470	2470052	Salaberry-de-Valleyfield	3	465	9924.00	2222780
24700115	442	24	Quebec	2470	2470052	Salaberry-de-Valleyfield	3	465	9924.00	2222780
24700116	454	24	Quebec	2470	2470052	Salaberry-de-Valleyfield	3	465	9924.00	2222780
24700117	615	24	Quebec	2470	2470052	Salaberry-de-Valleyfield	3	465	9924.00	2222780
24700118	575	24	Quebec	2470	2470052	Salaberry-de-Valleyfield	3	465	9924.00	2222780
24700119	911	24	Quebec	2470	2470052	Salaberry-de-Valleyfield	3	465	9924.00	2222780
24700120	544	24	Quebec	2470	2470052	Salaberry-de-Valleyfield	3	465	9924.00	2222780
24700121	379	24	Quebec	2470	2470052	Salaberry-de-Valleyfield	3	465	9924.00	2222780
24700122	491	24	Quebec	2470	2470052	Salaberry-de-Valleyfield	3	465	9924.00	2222780
24700123	501	24	Quebec	2470	2470052	Salaberry-de-Valleyfield	3	465	9924.00	2222780
24700124	385	24	Quebec	2470	2470052	Salaberry-de-Valleyfield	3	465	9924.00	2222780
24700125	510	24	Quebec	2470	2470052	Salaberry-de-Valleyfield	3	465	9924.00	2222780
24700126	441	24	Quebec	2470	2470052	Salaberry-de-Valleyfield	3	465	9924.00	2222780
24700127	526	24	Quebec	2470	2470052	Salaberry-de-Valleyfield	3	465	9924.00	2222780
24700128	442	24	Quebec	2470	2470052	Salaberry-de-Valleyfield	3	465	9924.00	2222780
24700129	1180	24	Quebec	2470	2470052	Salaberry-de-Valleyfield	3	465	9924.00	2222780
24700130	453	24	Quebec	2470	2470052	Salaberry-de-Valleyfield	3	465	9924.00	2222780
24700131	628	24	Quebec	2470	2470052	Salaberry-de-Valleyfield	3	465	9924.00	2222780
24700132	500	24	Quebec	2470	2470052	Salaberry-de-Valleyfield	3	465	9924.00	2222780
24700133	645	24	Quebec	2470	2470052	Salaberry-de-Valleyfield	3	465	9924.00	2222780
24700134	490	24	Quebec	2470	2470052	Salaberry-de-Valleyfield	3	465	9924.00	2222780
24700135	507	24	Quebec	2470	2470052	Salaberry-de-Valleyfield	3	465	9924.00	2222780
24700136	514	24	Quebec	2470	2470052	Salaberry-de-Valleyfield	3	465	9924.00	2222780
24700137	524	24	Quebec	2470	2470052	Salaberry-de-Valleyfield	3	465	9924.00	2222780
24700138	572	24	Quebec	2470	2470052	Salaberry-de-Valleyfield	3	465	9924.00	2222780
24700139	827	24	Quebec	2470	2470052	Salaberry-de-Valleyfield	3	465	9924.00	2222780
24700140	591	24	Quebec	2470	2470052	Salaberry-de-Valleyfield	3	465	9924.00	2222780
24700141	661	24	Quebec	2470	2470052	Salaberry-de-Valleyfield	3	465	9924.00	2222780
24700142	577	24	Quebec	2470	2470052	Salaberry-de-Valleyfield	3	465	9924.00	2222780
24700143	465	24	Quebec	2470	2470052	Salaberry-de-Valleyfield	3	465	9924.00	2222780
24700144	1424	24	Quebec	2470	2470052	Salaberry-de-Valleyfield	3	465	9924.00	2222780
24700145	1636	24	Quebec	2470	2470052	Salaberry-de-Valleyfield	3	465	9924.00	2222780
24700146	501	24	Quebec	2470	2470052	Salaberry-de-Valleyfield	3	465	9924.00	2222780
24700147	836	24	Quebec	2470	2470052	Salaberry-de-Valleyfield	3	465	9924.00	2222780
24700148	563	24	Quebec	2470	2470052	Salaberry-de-Valleyfield	3	465	9924.00	2222780
24700149	968	24	Quebec	2470	2470052	Salaberry-de-Valleyfield	3	465	9924.00	2222780
24700150	547	24	Quebec	2470	2470040	Saint-Stanislas-de-Kostka	4	996	9924.00	2222780
24700151	647	24	Quebec	2470	2470040	Saint-Stanislas-de-Kostka	4	996	9924.00	2222780
24700152	460	24	Quebec	2470	2470040	Saint-Stanislas-de-Kostka	4	996	9924.00	2222780
24700153	395	24	Quebec	2470	2470035	Saint-Louis-de-Gonzague	4	996	9924.00	2222780
24700154	628	24	Quebec	2470	2470035	Saint-Louis-de-Gonzague	4	996	9924.00	2222780
24700155	458	24	Quebec	2470	2470035	Saint-Louis-de-Gonzague	4	996	9924.00	2222780
24700156	594	24	Quebec	2470	2470052	Salaberry-de-Valleyfield	3	465	9924.00	2222780
24700157	511	24	Quebec	2470	2470052	Salaberry-de-Valleyfield	3	465	9924.00	2222780
24700158	608	24	Quebec	2470	2470052	Salaberry-de-Valleyfield	3	465	9924.00	2222780
24700159	485	24	Quebec	2470	2470052	Salaberry-de-Valleyfield	3	465	9924.00	2222780
24700160	495	24	Quebec	2470	2470052	Salaberry-de-Valleyfield	3	465	9924.00	2222780
24700161	406	24	Quebec	2470	2470052	Salaberry-de-Valleyfield	3	465	9924.00	2222780
24700162	592	24	Quebec	2470	2470052	Salaberry-de-Valleyfield	3	465	9924.00	2222780
24700163	567	24	Quebec	2470	2470005	Saint-Urbain-Premier	4	996	9924.00	2222780
24700164	20	24	Quebec	2470	2470012	Sainte-Martine	4	996	9924.00	2222780
24700165	697	24	Quebec	2470	2470005	Saint-Urbain-Premier	4	996	9924.00	2222780
24710024	928	24	Quebec	2471	2471083	Vaudreuil-Dorion	1	462	4620756.04	6273
24710025	1090	24	Quebec	2471	2471083	Vaudreuil-Dorion	1	462	4620756.04	6273
24710026	634	24	Quebec	2471	2471083	Vaudreuil-Dorion	1	462	4620756.05	6419
24710027	491	24	Quebec	2471	2471083	Vaudreuil-Dorion	1	462	4620756.05	6419
24710028	465	24	Quebec	2471	2471083	Vaudreuil-Dorion	1	462	4620756.05	6419
24710029	485	24	Quebec	2471	2471083	Vaudreuil-Dorion	1	462	4620756.05	6419
24710030	994	24	Quebec	2471	2471083	Vaudreuil-Dorion	1	462	4620756.05	6419
24710031	468	24	Quebec	2471	2471083	Vaudreuil-Dorion	1	462	4620756.05	6419
24710032	1867	24	Quebec	2471	2471083	Vaudreuil-Dorion	1	462	4620756.05	6419
24710033	1015	24	Quebec	2471	2471083	Vaudreuil-Dorion	1	462	4620756.05	6419
24710034	10182	24	Quebec	2471	2471083	Vaudreuil-Dorion	1	462	4620755.02	11737
24710035	1118	24	Quebec	2471	2471083	Vaudreuil-Dorion	1	462	4620756.04	6273
24710036	377	24	Quebec	2471	2471083	Vaudreuil-Dorion	1	462	4620756.04	6273
24710037	304	24	Quebec	2471	2471083	Vaudreuil-Dorion	1	462	4620755.02	11737
24710038	363	24	Quebec	2471	2471083	Vaudreuil-Dorion	1	462	4620755.02	11737
24710039	377	24	Quebec	2471	2471083	Vaudreuil-Dorion	1	462	4620755.02	11737
24710040	511	24	Quebec	2471	2471083	Vaudreuil-Dorion	1	462	4620755.02	11737
24710041	687	24	Quebec	2471	2471083	Vaudreuil-Dorion	1	462	4620755.01	8585
24710042	2026	24	Quebec	2471	2471083	Vaudreuil-Dorion	1	462	4620755.01	8585
24710043	535	24	Quebec	2471	2471083	Vaudreuil-Dorion	1	462	4620755.01	8585
24710044	421	24	Quebec	2471	2471083	Vaudreuil-Dorion	1	462	4620755.01	8585
24710045	387	24	Quebec	2471	2471083	Vaudreuil-Dorion	1	462	4620755.01	8585
24710046	362	24	Quebec	2471	2471083	Vaudreuil-Dorion	1	462	4620755.01	8585
24710047	731	24	Quebec	2471	2471083	Vaudreuil-Dorion	1	462	4620755.01	8585
24710048	398	24	Quebec	2471	2471083	Vaudreuil-Dorion	1	462	4620755.01	8585
24710049	918	24	Quebec	2471	2471083	Vaudreuil-Dorion	1	462	4620755.01	8585
24710050	639	24	Quebec	2471	2471083	Vaudreuil-Dorion	1	462	4620755.01	8585
24710051	589	24	Quebec	2471	2471070	Pincourt	1	462	4620751.01	6733
24710052	391	24	Quebec	2471	2471070	Pincourt	1	462	4620751.01	6733
24710053	371	24	Quebec	2471	2471070	Pincourt	1	462	4620751.01	6733
24710054	334	24	Quebec	2471	2471070	Pincourt	1	462	4620751.01	6733
24710055	385	24	Quebec	2471	2471070	Pincourt	1	462	4620751.01	6733
24710056	421	24	Quebec	2471	2471070	Pincourt	1	462	4620751.01	6733
24710057	386	24	Quebec	2471	2471070	Pincourt	1	462	4620751.01	6733
24710058	1903	24	Quebec	2471	2471070	Pincourt	1	462	4620751.01	6733
24710059	701	24	Quebec	2471	2471070	Pincourt	1	462	4620751.01	6733
24710060	723	24	Quebec	2471	2471070	Pincourt	1	462	4620751.01	6733
24710061	489	24	Quebec	2471	2471075	Terrasse-Vaudreuil	1	462	4620750.04	1986
24710062	430	24	Quebec	2471	2471075	Terrasse-Vaudreuil	1	462	4620750.04	1986
24710063	399	24	Quebec	2471	2471075	Terrasse-Vaudreuil	1	462	4620750.04	1986
24710064	668	24	Quebec	2471	2471075	Terrasse-Vaudreuil	1	462	4620750.04	1986
24710065	352	24	Quebec	2471	2471060	L'Île-Perrot	1	462	4620750.06	5651
24710066	829	24	Quebec	2471	2471060	L'Île-Perrot	1	462	4620750.06	5651
24710067	477	24	Quebec	2471	2471060	L'Île-Perrot	1	462	4620750.06	5651
24710068	408	24	Quebec	2471	2471060	L'Île-Perrot	1	462	4620750.06	5651
24710069	1196	24	Quebec	2471	2471060	L'Île-Perrot	1	462	4620750.06	5651
24710070	822	24	Quebec	2471	2471060	L'Île-Perrot	1	462	4620750.06	5651
24710072	529	24	Quebec	2471	2471070	Pincourt	1	462	4620751.01	6733
24710073	787	24	Quebec	2471	2471070	Pincourt	1	462	4620751.02	7825
24710074	617	24	Quebec	2471	2471070	Pincourt	1	462	4620751.02	7825
24710075	618	24	Quebec	2471	2471070	Pincourt	1	462	4620751.02	7825
24710076	422	24	Quebec	2471	2471070	Pincourt	1	462	4620751.02	7825
24710077	673	24	Quebec	2471	2471070	Pincourt	1	462	4620751.02	7825
24710079	1087	24	Quebec	2471	2471060	L'Île-Perrot	1	462	4620750.07	5105
24710080	616	24	Quebec	2471	2471060	L'Île-Perrot	1	462	4620750.07	5105
24710081	389	24	Quebec	2471	2471060	L'Île-Perrot	1	462	4620750.07	5105
24710082	461	24	Quebec	2471	2471060	L'Île-Perrot	1	462	4620750.07	5105
24710083	431	24	Quebec	2471	2471060	L'Île-Perrot	1	462	4620750.07	5105
24710084	614	24	Quebec	2471	2471060	L'Île-Perrot	1	462	4620750.07	5105
24710085	555	24	Quebec	2471	2471060	L'Île-Perrot	1	462	4620750.07	5105
24710086	422	24	Quebec	2471	2471060	L'Île-Perrot	1	462	4620750.07	5105
24710088	814	24	Quebec	2471	2471060	L'Île-Perrot	1	462	4620750.06	5651
24710089	513	24	Quebec	2471	2471060	L'Île-Perrot	1	462	4620750.06	5651
24710095	1481	24	Quebec	2471	2471055	Pointe-des-Cascades	1	462	4620755.01	8585
24710136	494	24	Quebec	2471	2471083	Vaudreuil-Dorion	1	462	4620756.04	6273
24710137	580	24	Quebec	2471	2471140	Pointe-Fortune	4	996	9924.00	2222780
24710138	592	24	Quebec	2471	2471133	Rigaud	4	996	9924.00	2222780
24710139	1058	24	Quebec	2471	2471133	Rigaud	4	996	9924.00	2222780
24710140	718	24	Quebec	2471	2471133	Rigaud	4	996	9924.00	2222780
24710141	531	24	Quebec	2471	2471133	Rigaud	4	996	9924.00	2222780
24710142	746	24	Quebec	2471	2471133	Rigaud	4	996	9924.00	2222780
24710143	1213	24	Quebec	2471	2471133	Rigaud	4	996	9924.00	2222780
24710144	538	24	Quebec	2471	2471133	Rigaud	4	996	9924.00	2222780
24710145	785	24	Quebec	2471	2471133	Rigaud	4	996	9924.00	2222780
24710146	529	24	Quebec	2471	2471100	Hudson	1	462	4620757.00	5185
24710147	798	24	Quebec	2471	2471100	Hudson	1	462	4620757.00	5185
24710148	564	24	Quebec	2471	2471100	Hudson	1	462	4620757.00	5185
24710149	470	24	Quebec	2471	2471100	Hudson	1	462	4620757.00	5185
24710150	392	24	Quebec	2471	2471100	Hudson	1	462	4620757.00	5185
24710151	447	24	Quebec	2471	2471100	Hudson	1	462	4620757.00	5185
24710152	980	24	Quebec	2471	2471100	Hudson	1	462	4620757.00	5185
24710153	947	24	Quebec	2471	2471083	Vaudreuil-Dorion	1	462	4620756.03	7097
24710154	554	24	Quebec	2471	2471100	Hudson	1	462	4620757.00	5185
24710155	995	24	Quebec	2471	2471083	Vaudreuil-Dorion	1	462	4620756.03	7097
24710156	1134	24	Quebec	2471	2471083	Vaudreuil-Dorion	1	462	4620756.03	7097
24710157	636	24	Quebec	2471	2471083	Vaudreuil-Dorion	1	462	4620756.03	7097
24710158	841	24	Quebec	2471	2471083	Vaudreuil-Dorion	1	462	4620756.03	7097
24710159	668	24	Quebec	2471	2471105	Saint-Lazare	1	462	4620758.06	5597
24710160	1981	24	Quebec	2471	2471105	Saint-Lazare	1	462	4620758.06	5597
24710161	666	24	Quebec	2471	2471105	Saint-Lazare	1	462	4620758.06	5597
24710162	702	24	Quebec	2471	2471105	Saint-Lazare	1	462	4620758.06	5597
24710163	542	24	Quebec	2471	2471105	Saint-Lazare	1	462	4620758.06	5597
24710164	591	24	Quebec	2471	2471105	Saint-Lazare	1	462	4620758.05	4403
24710165	951	24	Quebec	2471	2471105	Saint-Lazare	1	462	4620758.05	4403
24710166	701	24	Quebec	2471	2471105	Saint-Lazare	1	462	4620758.05	4403
24710167	502	24	Quebec	2471	2471105	Saint-Lazare	1	462	4620758.04	5639
24710168	681	24	Quebec	2471	2471105	Saint-Lazare	1	462	4620758.04	5639
24710169	2397	24	Quebec	2471	2471105	Saint-Lazare	1	462	4620758.04	5639
24710170	461	24	Quebec	2471	2471105	Saint-Lazare	1	462	4620758.04	5639
24710171	943	24	Quebec	2471	2471105	Saint-Lazare	1	462	4620758.04	5639
24710172	655	24	Quebec	2471	2471105	Saint-Lazare	1	462	4620758.04	5639
24710173	1034	24	Quebec	2471	2471105	Saint-Lazare	1	462	4620758.05	4403
24710174	510	24	Quebec	2471	2471050	Les Cèdres	1	462	4620760.00	6777
24710175	612	24	Quebec	2471	2471045	Saint-Clet	4	996	9924.00	2222780
24710176	523	24	Quebec	2471	2471045	Saint-Clet	4	996	9924.00	2222780
24710177	644	24	Quebec	2471	2471045	Saint-Clet	4	996	9924.00	2222780
24710178	424	24	Quebec	2471	2471040	Coteau-du-Lac	1	462	4621003.00	7044
24710179	802	24	Quebec	2471	2471040	Coteau-du-Lac	1	462	4621003.00	7044
24710180	466	24	Quebec	2471	2471040	Coteau-du-Lac	1	462	4621003.00	7044
24710181	424	24	Quebec	2471	2471040	Coteau-du-Lac	1	462	4621003.00	7044
24710182	844	24	Quebec	2471	2471040	Coteau-du-Lac	1	462	4621003.00	7044
24710183	644	24	Quebec	2471	2471040	Coteau-du-Lac	1	462	4621003.00	7044
24710184	1091	24	Quebec	2471	2471040	Coteau-du-Lac	1	462	4621003.00	7044
24710185	1540	24	Quebec	2471	2471033	Les Coteaux	1	462	4621004.00	5368
24710186	587	24	Quebec	2471	2471033	Les Coteaux	1	462	4621004.00	5368
24710187	556	24	Quebec	2471	2471033	Les Coteaux	1	462	4621004.00	5368
24710188	603	24	Quebec	2471	2471033	Les Coteaux	1	462	4621004.00	5368
24710189	526	24	Quebec	2471	2471025	Saint-Zotique	1	462	4621005.00	7934
24710190	3666	24	Quebec	2471	2471025	Saint-Zotique	1	462	4621005.00	7934
24710191	648	24	Quebec	2471	2471025	Saint-Zotique	1	462	4621005.00	7934
24710192	1744	24	Quebec	2471	2471025	Saint-Zotique	1	462	4621005.00	7934
24710193	613	24	Quebec	2471	2471025	Saint-Zotique	1	462	4621005.00	7934
24710194	737	24	Quebec	2471	2471025	Saint-Zotique	1	462	4621005.00	7934
24710195	939	24	Quebec	2471	2471005	Rivière-Beaudette	4	996	9924.00	2222780
24710196	1158	24	Quebec	2471	2471005	Rivière-Beaudette	4	996	9924.00	2222780
24710197	516	24	Quebec	2471	2471020	Saint-Polycarpe	4	996	9924.00	2222780
24710198	614	24	Quebec	2471	2471020	Saint-Polycarpe	4	996	9924.00	2222780
24710199	1094	24	Quebec	2471	2471020	Saint-Polycarpe	4	996	9924.00	2222780
24710200	531	24	Quebec	2471	2471115	Sainte-Justine-de-Newton	4	996	9924.00	2222780
24710201	391	24	Quebec	2471	2471115	Sainte-Justine-de-Newton	4	996	9924.00	2222780
24710202	759	24	Quebec	2471	2471015	Saint-Télesphore	4	996	9924.00	2222780
24710203	537	24	Quebec	2471	2471110	Sainte-Marthe	4	996	9924.00	2222780
24710204	898	24	Quebec	2471	2471125	Très-Saint-Rédempteur	4	996	9924.00	2222780
24710205	615	24	Quebec	2471	2471133	Rigaud	4	996	9924.00	2222780
24710206	981	24	Quebec	2471	2471133	Rigaud	4	996	9924.00	2222780
24710207	560	24	Quebec	2471	2471110	Sainte-Marthe	4	996	9924.00	2222780
24710208	1044	24	Quebec	2471	2471105	Saint-Lazare	1	462	4620758.03	4250
24710209	451	24	Quebec	2471	2471100	Hudson	1	462	4620757.00	5185
24710210	954	24	Quebec	2471	2471083	Vaudreuil-Dorion	1	462	4620756.02	954
24710211	497	24	Quebec	2471	2471105	Saint-Lazare	1	462	4620758.03	4250
24710212	713	24	Quebec	2471	2471105	Saint-Lazare	1	462	4620758.03	4250
24710213	506	24	Quebec	2471	2471105	Saint-Lazare	1	462	4620758.03	4250
24710214	1490	24	Quebec	2471	2471105	Saint-Lazare	1	462	4620758.03	4250
24710215	1126	24	Quebec	2471	2471105	Saint-Lazare	1	462	4620758.05	4403
24710216	596	24	Quebec	2471	2471033	Les Coteaux	1	462	4621004.00	5368
24710217	1486	24	Quebec	2471	2471033	Les Coteaux	1	462	4621004.00	5368
24710218	725	24	Quebec	2471	2471040	Coteau-du-Lac	1	462	4621003.00	7044
24710219	784	24	Quebec	2471	2471040	Coteau-du-Lac	1	462	4621003.00	7044
24710220	840	24	Quebec	2471	2471040	Coteau-du-Lac	1	462	4621003.00	7044
24710221	587	24	Quebec	2471	2471050	Les Cèdres	1	462	4620760.00	6777
24710222	1038	24	Quebec	2471	2471105	Saint-Lazare	1	462	4620758.06	5597
24710223	564	24	Quebec	2471	2471050	Les Cèdres	1	462	4620760.00	6777
24710224	585	24	Quebec	2471	2471050	Les Cèdres	1	462	4620760.00	6777
24710225	512	24	Quebec	2471	2471050	Les Cèdres	1	462	4620760.00	6777
24710226	663	24	Quebec	2471	2471050	Les Cèdres	1	462	4620760.00	6777
24710227	947	24	Quebec	2471	2471050	Les Cèdres	1	462	4620760.00	6777
24710228	747	24	Quebec	2471	2471050	Les Cèdres	1	462	4620760.00	6777
24710229	1662	24	Quebec	2471	2471050	Les Cèdres	1	462	4620760.00	6777
24710230	559	24	Quebec	2471	2471090	Vaudreuil-sur-le-Lac	1	462	4620756.03	7097
24710231	782	24	Quebec	2471	2471090	Vaudreuil-sur-le-Lac	1	462	4620756.03	7097
24710232	1077	24	Quebec	2471	2471083	Vaudreuil-Dorion	1	462	4620756.03	7097
24710233	126	24	Quebec	2471	2471095	L'Île-Cadieux	1	462	4620756.03	7097
24710234	824	24	Quebec	2471	2471065	Notre-Dame-de-l'Île-Perrot	1	462	4620750.01	5152
24710235	731	24	Quebec	2471	2471065	Notre-Dame-de-l'Île-Perrot	1	462	4620750.01	5152
24710236	396	24	Quebec	2471	2471065	Notre-Dame-de-l'Île-Perrot	1	462	4620750.01	5152
24710237	1175	24	Quebec	2471	2471065	Notre-Dame-de-l'Île-Perrot	1	462	4620750.02	5502
24710238	679	24	Quebec	2471	2471065	Notre-Dame-de-l'Île-Perrot	1	462	4620750.02	5502
24710239	734	24	Quebec	2471	2471065	Notre-Dame-de-l'Île-Perrot	1	462	4620750.02	5502
24710240	605	24	Quebec	2471	2471065	Notre-Dame-de-l'Île-Perrot	1	462	4620750.02	5502
24710241	1078	24	Quebec	2471	2471065	Notre-Dame-de-l'Île-Perrot	1	462	4620750.02	5502
24710242	1231	24	Quebec	2471	2471065	Notre-Dame-de-l'Île-Perrot	1	462	4620750.02	5502
24710243	728	24	Quebec	2471	2471065	Notre-Dame-de-l'Île-Perrot	1	462	4620750.01	5152
24710244	679	24	Quebec	2471	2471065	Notre-Dame-de-l'Île-Perrot	1	462	4620750.01	5152
24710245	506	24	Quebec	2471	2471065	Notre-Dame-de-l'Île-Perrot	1	462	4620750.01	5152
24710246	497	24	Quebec	2471	2471065	Notre-Dame-de-l'Île-Perrot	1	462	4620750.01	5152
24710247	791	24	Quebec	2471	2471065	Notre-Dame-de-l'Île-Perrot	1	462	4620750.01	5152
24710248	676	24	Quebec	2471	2471083	Vaudreuil-Dorion	1	462	4620756.04	6273
24710249	608	24	Quebec	2471	2471083	Vaudreuil-Dorion	1	462	4620756.04	6273
24710250	982	24	Quebec	2471	2471083	Vaudreuil-Dorion	1	462	4620756.04	6273
24710251	556	24	Quebec	2471	2471070	Pincourt	1	462	4620751.02	7825
24710252	512	24	Quebec	2471	2471070	Pincourt	1	462	4620751.02	7825
24710253	546	24	Quebec	2471	2471070	Pincourt	1	462	4620751.02	7825
24710254	1559	24	Quebec	2471	2471070	Pincourt	1	462	4620751.02	7825
24710255	1535	24	Quebec	2471	2471070	Pincourt	1	462	4620751.02	7825
24710256	240	24	Quebec	2471	2471060	L'Île-Perrot	1	462	4620750.06	5651
24710257	530	24	Quebec	2471	2471060	L'Île-Perrot	1	462	4620750.07	5105
24720001	461	24	Quebec	2472	2472005	Saint-Eustache	1	462	4620725.04	3236
24720002	425	24	Quebec	2472	2472005	Saint-Eustache	1	462	4620725.04	3236
24720003	574	24	Quebec	2472	2472005	Saint-Eustache	1	462	4620725.04	3236
24720005	562	24	Quebec	2472	2472005	Saint-Eustache	1	462	4620725.04	3236
24720006	509	24	Quebec	2472	2472005	Saint-Eustache	1	462	4620725.03	3620
24720007	390	24	Quebec	2472	2472005	Saint-Eustache	1	462	4620725.03	3620
24720008	441	24	Quebec	2472	2472005	Saint-Eustache	1	462	4620725.03	3620
24720009	404	24	Quebec	2472	2472005	Saint-Eustache	1	462	4620725.03	3620
24720010	388	24	Quebec	2472	2472005	Saint-Eustache	1	462	4620725.03	3620
24720011	415	24	Quebec	2472	2472005	Saint-Eustache	1	462	4620725.03	3620
24720012	364	24	Quebec	2472	2472005	Saint-Eustache	1	462	4620725.03	3620
24720013	527	24	Quebec	2472	2472005	Saint-Eustache	1	462	4620726.04	1873
24720014	357	24	Quebec	2472	2472005	Saint-Eustache	1	462	4620726.04	1873
24720015	326	24	Quebec	2472	2472005	Saint-Eustache	1	462	4620726.04	1873
24720016	338	24	Quebec	2472	2472005	Saint-Eustache	1	462	4620726.04	1873
24720017	325	24	Quebec	2472	2472005	Saint-Eustache	1	462	4620726.04	1873
24720018	534	24	Quebec	2472	2472005	Saint-Eustache	1	462	4620726.01	6281
24720019	424	24	Quebec	2472	2472005	Saint-Eustache	1	462	4620726.01	6281
24720020	456	24	Quebec	2472	2472005	Saint-Eustache	1	462	4620726.01	6281
24720021	637	24	Quebec	2472	2472005	Saint-Eustache	1	462	4620726.01	6281
24720022	709	24	Quebec	2472	2472005	Saint-Eustache	1	462	4620725.03	3620
24720023	503	24	Quebec	2472	2472005	Saint-Eustache	1	462	4620726.01	6281
24720024	404	24	Quebec	2472	2472005	Saint-Eustache	1	462	4620726.01	6281
24720025	308	24	Quebec	2472	2472005	Saint-Eustache	1	462	4620726.01	6281
24720026	462	24	Quebec	2472	2472005	Saint-Eustache	1	462	4620726.01	6281
24720027	556	24	Quebec	2472	2472005	Saint-Eustache	1	462	4620726.01	6281
24720028	556	24	Quebec	2472	2472005	Saint-Eustache	1	462	4620726.01	6281
24720029	453	24	Quebec	2472	2472005	Saint-Eustache	1	462	4620726.01	6281
24720030	496	24	Quebec	2472	2472005	Saint-Eustache	1	462	4620727.01	3295
24720031	537	24	Quebec	2472	2472005	Saint-Eustache	1	462	4620726.01	6281
24720032	451	24	Quebec	2472	2472005	Saint-Eustache	1	462	4620726.01	6281
24720033	448	24	Quebec	2472	2472005	Saint-Eustache	1	462	4620726.03	4902
24720034	559	24	Quebec	2472	2472005	Saint-Eustache	1	462	4620726.03	4902
24720035	446	24	Quebec	2472	2472005	Saint-Eustache	1	462	4620726.03	4902
24720036	470	24	Quebec	2472	2472005	Saint-Eustache	1	462	4620726.03	4902
24720037	489	24	Quebec	2472	2472005	Saint-Eustache	1	462	4620726.03	4902
24720038	466	24	Quebec	2472	2472005	Saint-Eustache	1	462	4620726.03	4902
24720039	642	24	Quebec	2472	2472005	Saint-Eustache	1	462	4620726.03	4902
24720040	593	24	Quebec	2472	2472005	Saint-Eustache	1	462	4620726.03	4902
24720041	349	24	Quebec	2472	2472005	Saint-Eustache	1	462	4620726.03	4902
24720042	440	24	Quebec	2472	2472005	Saint-Eustache	1	462	4620726.03	4902
24720044	802	24	Quebec	2472	2472005	Saint-Eustache	1	462	4620725.09	3783
24720045	371	24	Quebec	2472	2472005	Saint-Eustache	1	462	4620727.01	3295
24720046	508	24	Quebec	2472	2472005	Saint-Eustache	1	462	4620727.01	3295
24720047	530	24	Quebec	2472	2472005	Saint-Eustache	1	462	4620727.01	3295
24720048	467	24	Quebec	2472	2472005	Saint-Eustache	1	462	4620727.01	3295
24720049	898	24	Quebec	2472	2472005	Saint-Eustache	1	462	4620727.02	4072
24720050	504	24	Quebec	2472	2472005	Saint-Eustache	1	462	4620727.01	3295
24720051	419	24	Quebec	2472	2472005	Saint-Eustache	1	462	4620727.01	3295
24720052	731	24	Quebec	2472	2472005	Saint-Eustache	1	462	4620727.02	4072
24720053	486	24	Quebec	2472	2472005	Saint-Eustache	1	462	4620727.02	4072
24720054	688	24	Quebec	2472	2472010	Deux-Montagnes	1	462	4620728.01	6688
24720056	378	24	Quebec	2472	2472005	Saint-Eustache	1	462	4620727.02	4072
24720057	399	24	Quebec	2472	2472005	Saint-Eustache	1	462	4620727.02	4072
24720058	586	24	Quebec	2472	2472005	Saint-Eustache	1	462	4620727.02	4072
24720060	385	24	Quebec	2472	2472010	Deux-Montagnes	1	462	4620728.01	6688
24720061	617	24	Quebec	2472	2472010	Deux-Montagnes	1	462	4620728.03	2635
24720062	553	24	Quebec	2472	2472010	Deux-Montagnes	1	462	4620728.03	2635
24720063	451	24	Quebec	2472	2472010	Deux-Montagnes	1	462	4620728.03	2635
24720064	485	24	Quebec	2472	2472010	Deux-Montagnes	1	462	4620728.03	2635
24720065	529	24	Quebec	2472	2472010	Deux-Montagnes	1	462	4620728.03	2635
24720066	725	24	Quebec	2472	2472010	Deux-Montagnes	1	462	4620728.02	4383
24720067	496	24	Quebec	2472	2472010	Deux-Montagnes	1	462	4620728.02	4383
24720068	499	24	Quebec	2472	2472010	Deux-Montagnes	1	462	4620728.02	4383
24720069	613	24	Quebec	2472	2472010	Deux-Montagnes	1	462	4620728.02	4383
24720070	586	24	Quebec	2472	2472010	Deux-Montagnes	1	462	4620728.02	4383
24720071	486	24	Quebec	2472	2472010	Deux-Montagnes	1	462	4620728.02	4383
24720072	978	24	Quebec	2472	2472010	Deux-Montagnes	1	462	4620728.02	4383
24720074	511	24	Quebec	2472	2472015	Sainte-Marthe-sur-le-Lac	1	462	4620730.02	6724
24720075	384	24	Quebec	2472	2472015	Sainte-Marthe-sur-le-Lac	1	462	4620730.02	6724
24720076	651	24	Quebec	2472	2472015	Sainte-Marthe-sur-le-Lac	1	462	4620730.02	6724
24720077	429	24	Quebec	2472	2472015	Sainte-Marthe-sur-le-Lac	1	462	4620730.02	6724
24720078	596	24	Quebec	2472	2472015	Sainte-Marthe-sur-le-Lac	1	462	4620730.02	6724
24720080	332	24	Quebec	2472	2472015	Sainte-Marthe-sur-le-Lac	1	462	4620730.02	6724
24720081	894	24	Quebec	2472	2472015	Sainte-Marthe-sur-le-Lac	1	462	4620730.02	6724
24720082	362	24	Quebec	2472	2472015	Sainte-Marthe-sur-le-Lac	1	462	4620730.02	6724
24720083	516	24	Quebec	2472	2472015	Sainte-Marthe-sur-le-Lac	1	462	4620730.02	6724
24720084	698	24	Quebec	2472	2472015	Sainte-Marthe-sur-le-Lac	1	462	4620730.02	6724
24720096	835	24	Quebec	2472	2472015	Sainte-Marthe-sur-le-Lac	1	462	4620730.01	11350
24720098	465	24	Quebec	2472	2472005	Saint-Eustache	1	462	4620725.06	1637
24720099	713	24	Quebec	2472	2472010	Deux-Montagnes	1	462	4620728.01	6688
24720100	1195	24	Quebec	2472	2472010	Deux-Montagnes	1	462	4620728.01	6688
24720101	530	24	Quebec	2472	2472010	Deux-Montagnes	1	462	4620728.01	6688
24720102	563	24	Quebec	2472	2472010	Deux-Montagnes	1	462	4620728.01	6688
24720103	487	24	Quebec	2472	2472010	Deux-Montagnes	1	462	4620728.01	6688
24720104	981	24	Quebec	2472	2472010	Deux-Montagnes	1	462	4620728.01	6688
24720105	445	24	Quebec	2472	2472010	Deux-Montagnes	1	462	4620728.01	6688
24720106	620	24	Quebec	2472	2472005	Saint-Eustache	1	462	4620725.06	1637
24720108	986	24	Quebec	2472	2472005	Saint-Eustache	1	462	4620725.07	6352
24720109	739	24	Quebec	2472	2472005	Saint-Eustache	1	462	4620725.07	6352
24720110	485	24	Quebec	2472	2472005	Saint-Eustache	1	462	4620725.07	6352
24720111	589	24	Quebec	2472	2472005	Saint-Eustache	1	462	4620725.07	6352
24720112	345	24	Quebec	2472	2472005	Saint-Eustache	1	462	4620725.09	3783
24720113	417	24	Quebec	2472	2472005	Saint-Eustache	1	462	4620725.09	3783
24720114	420	24	Quebec	2472	2472005	Saint-Eustache	1	462	4620725.07	6352
24720115	397	24	Quebec	2472	2472005	Saint-Eustache	1	462	4620725.09	3783
24720116	462	24	Quebec	2472	2472005	Saint-Eustache	1	462	4620725.07	6352
24720117	844	24	Quebec	2472	2472005	Saint-Eustache	1	462	4620725.07	6352
24720118	373	24	Quebec	2472	2472005	Saint-Eustache	1	462	4620725.09	3783
24720119	460	24	Quebec	2472	2472005	Saint-Eustache	1	462	4620725.09	3783
24720120	720	24	Quebec	2472	2472005	Saint-Eustache	1	462	4620725.09	3783
24720121	552	24	Quebec	2472	2472005	Saint-Eustache	1	462	4620725.06	1637
24720122	410	24	Quebec	2472	2472005	Saint-Eustache	1	462	4620725.04	3236
24720149	585	24	Quebec	2472	2472010	Deux-Montagnes	1	462	4620729.00	3790
24720150	504	24	Quebec	2472	2472010	Deux-Montagnes	1	462	4620729.00	3790
24720151	542	24	Quebec	2472	2472010	Deux-Montagnes	1	462	4620729.00	3790
24720152	693	24	Quebec	2472	2472010	Deux-Montagnes	1	462	4620729.00	3790
24720154	594	24	Quebec	2472	2472005	Saint-Eustache	1	462	4620727.02	4072
24720157	1351	24	Quebec	2472	2472015	Sainte-Marthe-sur-le-Lac	1	462	4620730.02	6724
24720158	701	24	Quebec	2472	2472010	Deux-Montagnes	1	462	4620728.01	6688
24720159	677	24	Quebec	2472	2472010	Deux-Montagnes	1	462	4620729.00	3790
24720160	789	24	Quebec	2472	2472010	Deux-Montagnes	1	462	4620729.00	3790
24720161	881	24	Quebec	2472	2472025	Saint-Joseph-du-Lac	1	462	4620732.01	6687
24720162	434	24	Quebec	2472	2472025	Saint-Joseph-du-Lac	1	462	4620732.01	6687
24720163	541	24	Quebec	2472	2472025	Saint-Joseph-du-Lac	1	462	4620732.01	6687
24720164	374	24	Quebec	2472	2472025	Saint-Joseph-du-Lac	1	462	4620732.01	6687
24720165	587	24	Quebec	2472	2472025	Saint-Joseph-du-Lac	1	462	4620732.01	6687
24720166	962	24	Quebec	2472	2472025	Saint-Joseph-du-Lac	1	462	4620732.01	6687
24720167	1301	24	Quebec	2472	2472020	Pointe-Calumet	1	462	4620731.00	6428
24720168	540	24	Quebec	2472	2472020	Pointe-Calumet	1	462	4620731.00	6428
24720169	467	24	Quebec	2472	2472020	Pointe-Calumet	1	462	4620731.00	6428
24720170	533	24	Quebec	2472	2472020	Pointe-Calumet	1	462	4620731.00	6428
24720171	457	24	Quebec	2472	2472020	Pointe-Calumet	1	462	4620731.00	6428
24720172	646	24	Quebec	2472	2472020	Pointe-Calumet	1	462	4620731.00	6428
24720173	461	24	Quebec	2472	2472020	Pointe-Calumet	1	462	4620731.00	6428
24720174	1480	24	Quebec	2472	2472025	Saint-Joseph-du-Lac	1	462	4620732.01	6687
24720175	687	24	Quebec	2472	2472025	Saint-Joseph-du-Lac	1	462	4620732.01	6687
24720176	741	24	Quebec	2472	2472025	Saint-Joseph-du-Lac	1	462	4620732.01	6687
24720177	476	24	Quebec	2472	2472020	Pointe-Calumet	1	462	4620731.00	6428
24720178	490	24	Quebec	2472	2472020	Pointe-Calumet	1	462	4620731.00	6428
24720179	539	24	Quebec	2472	2472020	Pointe-Calumet	1	462	4620731.00	6428
24720180	518	24	Quebec	2472	2472020	Pointe-Calumet	1	462	4620731.00	6428
24720181	453	24	Quebec	2472	2472032	Oka	1	462	4620732.04	3824
24720182	1140	24	Quebec	2472	2472032	Oka	1	462	4620732.04	3824
24720183	519	24	Quebec	2472	2472032	Oka	1	462	4620732.04	3824
24720184	0	24	Quebec	2472	2472802	Kanesatake	1	462	4620732.03	0
24720185	570	24	Quebec	2472	2472032	Oka	1	462	4620732.04	3824
24720186	0	24	Quebec	2472	2472802	Kanesatake	1	462	4620732.03	0
24720187	0	24	Quebec	2472	2472802	Kanesatake	1	462	4620732.03	0
24720188	0	24	Quebec	2472	2472802	Kanesatake	1	462	4620732.03	0
24720189	506	24	Quebec	2472	2472032	Oka	1	462	4620732.04	3824
24720190	0	24	Quebec	2472	2472802	Kanesatake	1	462	4620732.03	0
24720191	0	24	Quebec	2472	2472802	Kanesatake	1	462	4620732.03	0
24720192	0	24	Quebec	2472	2472802	Kanesatake	1	462	4620732.03	0
24720193	0	24	Quebec	2472	2472802	Kanesatake	1	462	4620732.03	0
24720194	0	24	Quebec	2472	2472802	Kanesatake	1	462	4620732.03	0
24720195	0	24	Quebec	2472	2472802	Kanesatake	1	462	4620732.03	0
24720196	0	24	Quebec	2472	2472802	Kanesatake	1	462	4620732.03	0
24720197	0	24	Quebec	2472	2472032	Oka	1	462	4620732.04	3824
24720198	0	24	Quebec	2472	2472032	Oka	1	462	4620732.04	3824
24720199	631	24	Quebec	2472	2472032	Oka	1	462	4620732.04	3824
24720200	0	24	Quebec	2472	2472802	Kanesatake	1	462	4620732.03	0
24720201	0	24	Quebec	2472	2472802	Kanesatake	1	462	4620732.03	0
24720202	5	24	Quebec	2472	2472032	Oka	1	462	4620732.04	3824
24720203	470	24	Quebec	2472	2472043	Saint-Placide	1	462	4620733.02	1686
24720204	664	24	Quebec	2472	2472043	Saint-Placide	1	462	4620733.02	1686
24720205	552	24	Quebec	2472	2472043	Saint-Placide	1	462	4620733.02	1686
24720206	3274	24	Quebec	2472	2472015	Sainte-Marthe-sur-le-Lac	1	462	4620730.01	11350
24720207	5210	24	Quebec	2472	2472015	Sainte-Marthe-sur-le-Lac	1	462	4620730.01	11350
24720208	683	24	Quebec	2472	2472005	Saint-Eustache	1	462	4620725.07	6352
24720209	601	24	Quebec	2472	2472005	Saint-Eustache	1	462	4620725.07	6352
24720210	543	24	Quebec	2472	2472005	Saint-Eustache	1	462	4620725.07	6352
24720212	393	24	Quebec	2472	2472005	Saint-Eustache	1	462	4620725.10	4957
24720213	389	24	Quebec	2472	2472005	Saint-Eustache	1	462	4620725.10	4957
24720214	489	24	Quebec	2472	2472005	Saint-Eustache	1	462	4620725.10	4957
24720217	915	24	Quebec	2472	2472005	Saint-Eustache	1	462	4620725.10	4957
24720220	1351	24	Quebec	2472	2472015	Sainte-Marthe-sur-le-Lac	1	462	4620730.01	11350
24720221	680	24	Quebec	2472	2472015	Sainte-Marthe-sur-le-Lac	1	462	4620730.01	11350
24720275	804	24	Quebec	2472	2472005	Saint-Eustache	1	462	4620725.04	3236
24720276	269	24	Quebec	2472	2472005	Saint-Eustache	1	462	4620725.09	3783
24720277	332	24	Quebec	2472	2472005	Saint-Eustache	1	462	4620725.10	4957
24720278	430	24	Quebec	2472	2472005	Saint-Eustache	1	462	4620725.10	4957
24720279	435	24	Quebec	2472	2472005	Saint-Eustache	1	462	4620725.10	4957
24720280	449	24	Quebec	2472	2472005	Saint-Eustache	1	462	4620725.10	4957
24720281	572	24	Quebec	2472	2472005	Saint-Eustache	1	462	4620725.10	4957
24720282	553	24	Quebec	2472	2472005	Saint-Eustache	1	462	4620725.10	4957
24730013	705	24	Quebec	2473	2473015	Blainville	1	462	4620710.06	3533
24730014	799	24	Quebec	2473	2473015	Blainville	1	462	4620710.03	8771
24730015	587	24	Quebec	2473	2473015	Blainville	1	462	4620710.03	8771
24730016	874	24	Quebec	2473	2473015	Blainville	1	462	4620710.03	8771
24730017	406	24	Quebec	2473	2473015	Blainville	1	462	4620710.03	8771
24730018	1020	24	Quebec	2473	2473015	Blainville	1	462	4620710.03	8771
24730019	486	24	Quebec	2473	2473015	Blainville	1	462	4620710.03	8771
24730020	754	24	Quebec	2473	2473015	Blainville	1	462	4620709.01	8428
24730021	1970	24	Quebec	2473	2473015	Blainville	1	462	4620709.01	8428
24730022	404	24	Quebec	2473	2473015	Blainville	1	462	4620710.06	3533
24730023	436	24	Quebec	2473	2473015	Blainville	1	462	4620710.06	3533
24730024	297	24	Quebec	2473	2473015	Blainville	1	462	4620710.06	3533
24730025	585	24	Quebec	2473	2473015	Blainville	1	462	4620710.06	3533
24730026	463	24	Quebec	2473	2473015	Blainville	1	462	4620709.01	8428
24730027	1828	24	Quebec	2473	2473015	Blainville	1	462	4620709.02	6320
24730028	1038	24	Quebec	2473	2473015	Blainville	1	462	4620709.02	6320
24730029	488	24	Quebec	2473	2473015	Blainville	1	462	4620709.02	6320
24730030	361	24	Quebec	2473	2473015	Blainville	1	462	4620709.02	6320
24730031	447	24	Quebec	2473	2473015	Blainville	1	462	4620709.02	6320
24730032	606	24	Quebec	2473	2473015	Blainville	1	462	4620709.02	6320
24730033	1204	24	Quebec	2473	2473015	Blainville	1	462	4620709.02	6320
24730034	348	24	Quebec	2473	2473015	Blainville	1	462	4620709.02	6320
24730035	536	24	Quebec	2473	2473010	Sainte-Thérèse	1	462	4620705.02	5213
24730036	548	24	Quebec	2473	2473010	Sainte-Thérèse	1	462	4620705.02	5213
24730037	498	24	Quebec	2473	2473010	Sainte-Thérèse	1	462	4620705.02	5213
24730038	1145	24	Quebec	2473	2473010	Sainte-Thérèse	1	462	4620705.02	5213
24730039	909	24	Quebec	2473	2473010	Sainte-Thérèse	1	462	4620705.02	5213
24730040	520	24	Quebec	2473	2473010	Sainte-Thérèse	1	462	4620705.02	5213
24730041	560	24	Quebec	2473	2473010	Sainte-Thérèse	1	462	4620705.02	5213
24730042	497	24	Quebec	2473	2473010	Sainte-Thérèse	1	462	4620705.02	5213
24730043	482	24	Quebec	2473	2473010	Sainte-Thérèse	1	462	4620707.00	4656
24730044	560	24	Quebec	2473	2473010	Sainte-Thérèse	1	462	4620707.00	4656
24730045	493	24	Quebec	2473	2473010	Sainte-Thérèse	1	462	4620707.00	4656
24730046	674	24	Quebec	2473	2473010	Sainte-Thérèse	1	462	4620707.00	4656
24730047	396	24	Quebec	2473	2473010	Sainte-Thérèse	1	462	4620707.00	4656
24730048	747	24	Quebec	2473	2473010	Sainte-Thérèse	1	462	4620707.00	4656
24730049	958	24	Quebec	2473	2473010	Sainte-Thérèse	1	462	4620706.00	3838
24730050	411	24	Quebec	2473	2473010	Sainte-Thérèse	1	462	4620706.00	3838
24730051	447	24	Quebec	2473	2473010	Sainte-Thérèse	1	462	4620706.00	3838
24730052	839	24	Quebec	2473	2473010	Sainte-Thérèse	1	462	4620706.00	3838
24730053	404	24	Quebec	2473	2473010	Sainte-Thérèse	1	462	4620706.00	3838
24730054	779	24	Quebec	2473	2473010	Sainte-Thérèse	1	462	4620706.00	3838
24730055	830	24	Quebec	2473	2473020	Rosemère	1	462	4620703.02	3796
24730056	472	24	Quebec	2473	2473005	Boisbriand	1	462	4620704.01	4717
24730057	844	24	Quebec	2473	2473005	Boisbriand	1	462	4620704.01	4717
24730058	257	24	Quebec	2473	2473005	Boisbriand	1	462	4620704.01	4717
24730059	436	24	Quebec	2473	2473005	Boisbriand	1	462	4620704.01	4717
24730060	346	24	Quebec	2473	2473005	Boisbriand	1	462	4620704.01	4717
24730061	460	24	Quebec	2473	2473005	Boisbriand	1	462	4620704.01	4717
24730062	814	24	Quebec	2473	2473005	Boisbriand	1	462	4620704.01	4717
24730063	432	24	Quebec	2473	2473005	Boisbriand	1	462	4620704.01	4717
24730064	551	24	Quebec	2473	2473020	Rosemère	1	462	4620703.02	3796
24730065	515	24	Quebec	2473	2473020	Rosemère	1	462	4620703.02	3796
24730066	524	24	Quebec	2473	2473020	Rosemère	1	462	4620703.02	3796
24730067	356	24	Quebec	2473	2473020	Rosemère	1	462	4620703.02	3796
24730068	475	24	Quebec	2473	2473020	Rosemère	1	462	4620703.02	3796
24730069	592	24	Quebec	2473	2473020	Rosemère	1	462	4620703.04	5706
24730070	547	24	Quebec	2473	2473020	Rosemère	1	462	4620703.04	5706
24730071	472	24	Quebec	2473	2473020	Rosemère	1	462	4620703.04	5706
24730072	391	24	Quebec	2473	2473020	Rosemère	1	462	4620703.04	5706
24730073	1189	24	Quebec	2473	2473020	Rosemère	1	462	4620703.04	5706
24730074	494	24	Quebec	2473	2473020	Rosemère	1	462	4620703.04	5706
24730075	447	24	Quebec	2473	2473020	Rosemère	1	462	4620703.04	5706
24730076	599	24	Quebec	2473	2473020	Rosemère	1	462	4620703.04	5706
24730077	504	24	Quebec	2473	2473020	Rosemère	1	462	4620703.04	5706
24730079	530	24	Quebec	2473	2473020	Rosemère	1	462	4620703.03	4456
24730080	545	24	Quebec	2473	2473020	Rosemère	1	462	4620703.02	3796
24730082	757	24	Quebec	2473	2473020	Rosemère	1	462	4620703.03	4456
24730084	722	24	Quebec	2473	2473025	Lorraine	1	462	4620702.01	2544
24730085	419	24	Quebec	2473	2473025	Lorraine	1	462	4620702.01	2544
24730086	351	24	Quebec	2473	2473025	Lorraine	1	462	4620702.01	2544
24730087	1052	24	Quebec	2473	2473025	Lorraine	1	462	4620702.01	2544
24730089	457	24	Quebec	2473	2473030	Bois-des-Filion	1	462	4620701.02	6282
24730091	415	24	Quebec	2473	2473030	Bois-des-Filion	1	462	4620701.02	6282
24730092	551	24	Quebec	2473	2473030	Bois-des-Filion	1	462	4620701.02	6282
24730094	410	24	Quebec	2473	2473030	Bois-des-Filion	1	462	4620701.02	6282
24730095	592	24	Quebec	2473	2473030	Bois-des-Filion	1	462	4620701.02	6282
24730096	562	24	Quebec	2473	2473030	Bois-des-Filion	1	462	4620701.02	6282
24730097	515	24	Quebec	2473	2473030	Bois-des-Filion	1	462	4620701.02	6282
24730098	514	24	Quebec	2473	2473030	Bois-des-Filion	1	462	4620701.02	6282
24730099	462	24	Quebec	2473	2473030	Bois-des-Filion	1	462	4620701.02	6282
24730100	454	24	Quebec	2473	2473030	Bois-des-Filion	1	462	4620701.02	6282
24730102	379	24	Quebec	2473	2473025	Lorraine	1	462	4620702.02	6808
24730103	1137	24	Quebec	2473	2473025	Lorraine	1	462	4620702.02	6808
24730106	527	24	Quebec	2473	2473025	Lorraine	1	462	4620702.02	6808
24730107	603	24	Quebec	2473	2473025	Lorraine	1	462	4620702.02	6808
24730108	364	24	Quebec	2473	2473025	Lorraine	1	462	4620702.02	6808
24730109	1251	24	Quebec	2473	2473025	Lorraine	1	462	4620702.02	6808
24730110	796	24	Quebec	2473	2473025	Lorraine	1	462	4620702.02	6808
24730111	418	24	Quebec	2473	2473025	Lorraine	1	462	4620702.02	6808
24730112	401	24	Quebec	2473	2473025	Lorraine	1	462	4620702.02	6808
24730113	307	24	Quebec	2473	2473025	Lorraine	1	462	4620702.02	6808
24730116	257	24	Quebec	2473	2473015	Blainville	1	462	4620710.11	2743
24730117	357	24	Quebec	2473	2473015	Blainville	1	462	4620710.11	2743
24730118	799	24	Quebec	2473	2473015	Blainville	1	462	4620710.11	2743
24730119	587	24	Quebec	2473	2473015	Blainville	1	462	4620710.11	2743
24730120	333	24	Quebec	2473	2473010	Sainte-Thérèse	1	462	4620708.02	4187
24730121	472	24	Quebec	2473	2473010	Sainte-Thérèse	1	462	4620708.01	4725
24730122	653	24	Quebec	2473	2473010	Sainte-Thérèse	1	462	4620708.01	4725
24730123	598	24	Quebec	2473	2473010	Sainte-Thérèse	1	462	4620708.01	4725
24730124	376	24	Quebec	2473	2473010	Sainte-Thérèse	1	462	4620708.01	4725
24730125	570	24	Quebec	2473	2473010	Sainte-Thérèse	1	462	4620708.01	4725
24730126	485	24	Quebec	2473	2473010	Sainte-Thérèse	1	462	4620708.01	4725
24730127	432	24	Quebec	2473	2473010	Sainte-Thérèse	1	462	4620708.02	4187
24730128	322	24	Quebec	2473	2473010	Sainte-Thérèse	1	462	4620708.02	4187
24730129	501	24	Quebec	2473	2473010	Sainte-Thérèse	1	462	4620708.02	4187
24730130	311	24	Quebec	2473	2473010	Sainte-Thérèse	1	462	4620708.02	4187
24730131	743	24	Quebec	2473	2473015	Blainville	1	462	4620710.11	2743
24730132	367	24	Quebec	2473	2473010	Sainte-Thérèse	1	462	4620708.02	4187
24730133	1921	24	Quebec	2473	2473010	Sainte-Thérèse	1	462	4620708.02	4187
24730135	359	24	Quebec	2473	2473010	Sainte-Thérèse	1	462	4620707.00	4656
24730136	945	24	Quebec	2473	2473010	Sainte-Thérèse	1	462	4620707.00	4656
24730137	754	24	Quebec	2473	2473010	Sainte-Thérèse	1	462	4620708.01	4725
24730138	471	24	Quebec	2473	2473020	Rosemère	1	462	4620703.04	5706
24730139	368	24	Quebec	2473	2473010	Sainte-Thérèse	1	462	4620708.01	4725
24730140	449	24	Quebec	2473	2473010	Sainte-Thérèse	1	462	4620708.01	4725
24730142	570	24	Quebec	2473	2473005	Boisbriand	1	462	4620704.04	4468
24730143	413	24	Quebec	2473	2473005	Boisbriand	1	462	4620704.04	4468
24730144	511	24	Quebec	2473	2473005	Boisbriand	1	462	4620704.04	4468
24730145	442	24	Quebec	2473	2473005	Boisbriand	1	462	4620704.04	4468
24730146	266	24	Quebec	2473	2473005	Boisbriand	1	462	4620704.04	4468
24730147	388	24	Quebec	2473	2473005	Boisbriand	1	462	4620704.04	4468
24730148	437	24	Quebec	2473	2473005	Boisbriand	1	462	4620704.04	4468
24730149	853	24	Quebec	2473	2473005	Boisbriand	1	462	4620704.04	4468
24730150	588	24	Quebec	2473	2473005	Boisbriand	1	462	4620704.04	4468
24730151	549	24	Quebec	2473	2473005	Boisbriand	1	462	4620704.05	6239
24730152	313	24	Quebec	2473	2473005	Boisbriand	1	462	4620704.05	6239
24730153	345	24	Quebec	2473	2473005	Boisbriand	1	462	4620704.05	6239
24730154	519	24	Quebec	2473	2473005	Boisbriand	1	462	4620704.05	6239
24730155	484	24	Quebec	2473	2473005	Boisbriand	1	462	4620704.05	6239
24730156	296	24	Quebec	2473	2473005	Boisbriand	1	462	4620704.05	6239
24730157	722	24	Quebec	2473	2473005	Boisbriand	1	462	4620704.05	6239
24730158	349	24	Quebec	2473	2473005	Boisbriand	1	462	4620704.05	6239
24730159	830	24	Quebec	2473	2473005	Boisbriand	1	462	4620704.05	6239
24730160	323	24	Quebec	2473	2473005	Boisbriand	1	462	4620704.05	6239
24730161	356	24	Quebec	2473	2473005	Boisbriand	1	462	4620704.05	6239
24730162	397	24	Quebec	2473	2473005	Boisbriand	1	462	4620704.05	6239
24730163	756	24	Quebec	2473	2473005	Boisbriand	1	462	4620704.05	6239
24730165	538	24	Quebec	2473	2473005	Boisbriand	1	462	4620704.08	5147
24730167	572	24	Quebec	2473	2473005	Boisbriand	1	462	4620704.09	4517
24730168	620	24	Quebec	2473	2473005	Boisbriand	1	462	4620704.09	4517
24730169	1670	24	Quebec	2473	2473005	Boisbriand	1	462	4620704.09	4517
24730170	483	24	Quebec	2473	2473005	Boisbriand	1	462	4620704.08	5147
24730171	656	24	Quebec	2473	2473005	Boisbriand	1	462	4620704.01	4717
24730172	416	24	Quebec	2473	2473005	Boisbriand	1	462	4620704.09	4517
24730173	579	24	Quebec	2473	2473005	Boisbriand	1	462	4620704.09	4517
24730174	660	24	Quebec	2473	2473005	Boisbriand	1	462	4620704.09	4517
24730176	289	24	Quebec	2473	2473005	Boisbriand	1	462	4620704.08	5147
24730177	434	24	Quebec	2473	2473005	Boisbriand	1	462	4620704.08	5147
24730178	573	24	Quebec	2473	2473010	Sainte-Thérèse	1	462	4620705.01	3370
24730180	415	24	Quebec	2473	2473010	Sainte-Thérèse	1	462	4620705.01	3370
24730181	438	24	Quebec	2473	2473010	Sainte-Thérèse	1	462	4620705.01	3370
24730182	455	24	Quebec	2473	2473010	Sainte-Thérèse	1	462	4620705.01	3370
24730184	430	24	Quebec	2473	2473010	Sainte-Thérèse	1	462	4620705.01	3370
24730185	447	24	Quebec	2473	2473010	Sainte-Thérèse	1	462	4620705.01	3370
24730186	998	24	Quebec	2473	2473015	Blainville	1	462	4620709.01	8428
24730187	473	24	Quebec	2473	2473015	Blainville	1	462	4620709.01	8428
24730189	218	24	Quebec	2473	2473015	Blainville	1	462	4620709.01	8428
24730190	428	24	Quebec	2473	2473015	Blainville	1	462	4620710.08	4334
24730191	606	24	Quebec	2473	2473015	Blainville	1	462	4620710.08	4334
24730192	477	24	Quebec	2473	2473015	Blainville	1	462	4620710.08	4334
24730193	448	24	Quebec	2473	2473015	Blainville	1	462	4620710.08	4334
24730194	615	24	Quebec	2473	2473015	Blainville	1	462	4620710.08	4334
24730195	478	24	Quebec	2473	2473015	Blainville	1	462	4620710.08	4334
24730196	1757	24	Quebec	2473	2473015	Blainville	1	462	4620710.07	4757
24730197	677	24	Quebec	2473	2473015	Blainville	1	462	4620710.08	4334
24730198	605	24	Quebec	2473	2473015	Blainville	1	462	4620710.08	4334
24730199	630	24	Quebec	2473	2473015	Blainville	1	462	4620710.07	4757
24730200	819	24	Quebec	2473	2473015	Blainville	1	462	4620710.03	8771
24730201	518	24	Quebec	2473	2473015	Blainville	1	462	4620710.07	4757
24730202	478	24	Quebec	2473	2473015	Blainville	1	462	4620710.07	4757
24730203	1374	24	Quebec	2473	2473015	Blainville	1	462	4620710.07	4757
24730204	2546	24	Quebec	2473	2473015	Blainville	1	462	4620710.03	8771
24730205	565	24	Quebec	2473	2473015	Blainville	1	462	4620710.03	8771
24730206	669	24	Quebec	2473	2473015	Blainville	1	462	4620710.03	8771
24730207	1106	24	Quebec	2473	2473015	Blainville	1	462	4620710.06	3533
24730208	1316	24	Quebec	2473	2473020	Rosemère	1	462	4620703.03	4456
24730210	742	24	Quebec	2473	2473030	Bois-des-Filion	1	462	4620701.02	6282
24730211	625	24	Quebec	2473	2473025	Lorraine	1	462	4620702.02	6808
24730212	814	24	Quebec	2473	2473005	Boisbriand	1	462	4620704.08	5147
24730213	612	24	Quebec	2473	2473010	Sainte-Thérèse	1	462	4620705.01	3370
24730214	1099	24	Quebec	2473	2473020	Rosemère	1	462	4620703.03	4456
24730215	754	24	Quebec	2473	2473020	Rosemère	1	462	4620703.03	4456
24730216	520	24	Quebec	2473	2473035	Sainte-Anne-des-Plaines	1	462	4620688.02	3610
24730217	882	24	Quebec	2473	2473035	Sainte-Anne-des-Plaines	1	462	4620688.03	5221
24730218	486	24	Quebec	2473	2473035	Sainte-Anne-des-Plaines	1	462	4620688.04	5590
24730219	520	24	Quebec	2473	2473035	Sainte-Anne-des-Plaines	1	462	4620688.04	5590
24730220	434	24	Quebec	2473	2473035	Sainte-Anne-des-Plaines	1	462	4620688.04	5590
24730221	410	24	Quebec	2473	2473035	Sainte-Anne-des-Plaines	1	462	4620688.04	5590
24730222	481	24	Quebec	2473	2473035	Sainte-Anne-des-Plaines	1	462	4620688.04	5590
24730223	384	24	Quebec	2473	2473035	Sainte-Anne-des-Plaines	1	462	4620688.04	5590
24730224	864	24	Quebec	2473	2473035	Sainte-Anne-des-Plaines	1	462	4620688.04	5590
24730225	461	24	Quebec	2473	2473035	Sainte-Anne-des-Plaines	1	462	4620688.02	3610
24730226	444	24	Quebec	2473	2473035	Sainte-Anne-des-Plaines	1	462	4620688.02	3610
24730227	593	24	Quebec	2473	2473035	Sainte-Anne-des-Plaines	1	462	4620688.04	5590
24730228	455	24	Quebec	2473	2473035	Sainte-Anne-des-Plaines	1	462	4620688.04	5590
24730229	369	24	Quebec	2473	2473035	Sainte-Anne-des-Plaines	1	462	4620688.03	5221
24730230	698	24	Quebec	2473	2473035	Sainte-Anne-des-Plaines	1	462	4620688.03	5221
24730231	444	24	Quebec	2473	2473035	Sainte-Anne-des-Plaines	1	462	4620688.03	5221
24730232	472	24	Quebec	2473	2473035	Sainte-Anne-des-Plaines	1	462	4620688.03	5221
24730233	618	24	Quebec	2473	2473035	Sainte-Anne-des-Plaines	1	462	4620688.03	5221
24730234	354	24	Quebec	2473	2473035	Sainte-Anne-des-Plaines	1	462	4620688.03	5221
24730235	378	24	Quebec	2473	2473035	Sainte-Anne-des-Plaines	1	462	4620688.03	5221
24730236	545	24	Quebec	2473	2473035	Sainte-Anne-des-Plaines	1	462	4620688.03	5221
24730237	461	24	Quebec	2473	2473035	Sainte-Anne-des-Plaines	1	462	4620688.03	5221
24730238	464	24	Quebec	2473	2473035	Sainte-Anne-des-Plaines	1	462	4620688.04	5590
24730239	499	24	Quebec	2473	2473035	Sainte-Anne-des-Plaines	1	462	4620688.04	5590
24730240	1282	24	Quebec	2473	2473035	Sainte-Anne-des-Plaines	1	462	4620688.02	3610
24730241	465	24	Quebec	2473	2473035	Sainte-Anne-des-Plaines	1	462	4620688.02	3610
24730242	438	24	Quebec	2473	2473035	Sainte-Anne-des-Plaines	1	462	4620688.02	3610
24730244	483	24	Quebec	2473	2473030	Bois-des-Filion	1	462	4620701.01	3354
24730245	1628	24	Quebec	2473	2473030	Bois-des-Filion	1	462	4620701.01	3354
24730246	314	24	Quebec	2473	2473030	Bois-des-Filion	1	462	4620701.01	3354
24730247	801	24	Quebec	2473	2473005	Boisbriand	1	462	4620704.06	1796
24730250	608	24	Quebec	2473	2473030	Bois-des-Filion	1	462	4620701.02	6282
24730251	929	24	Quebec	2473	2473030	Bois-des-Filion	1	462	4620701.01	3354
24730252	782	24	Quebec	2473	2473005	Boisbriand	1	462	4620704.08	5147
24730253	1807	24	Quebec	2473	2473005	Boisbriand	1	462	4620704.08	5147
24730254	1413	24	Quebec	2473	2473015	Blainville	1	462	4620710.09	5506
24730255	1455	24	Quebec	2473	2473015	Blainville	1	462	4620710.09	5506
24730256	937	24	Quebec	2473	2473015	Blainville	1	462	4620710.09	5506
24730257	558	24	Quebec	2473	2473015	Blainville	1	462	4620710.09	5506
24730258	1143	24	Quebec	2473	2473015	Blainville	1	462	4620710.09	5506
24730259	1119	24	Quebec	2473	2473015	Blainville	1	462	4620710.10	5002
24730260	2145	24	Quebec	2473	2473015	Blainville	1	462	4620710.10	5002
24730261	915	24	Quebec	2473	2473015	Blainville	1	462	4620710.10	5002
24730262	241	24	Quebec	2473	2473015	Blainville	1	462	4620710.10	5002
24730263	582	24	Quebec	2473	2473015	Blainville	1	462	4620710.10	5002
24730264	482	24	Quebec	2473	2473015	Blainville	1	462	4620709.01	8428
24730265	1810	24	Quebec	2473	2473015	Blainville	1	462	4620709.01	8428
24730266	635	24	Quebec	2473	2473015	Blainville	1	462	4620709.01	8428
24730267	625	24	Quebec	2473	2473015	Blainville	1	462	4620709.01	8428
24730268	2442	24	Quebec	2473	2473015	Blainville	1	462	4620710.05	7469
24730269	564	24	Quebec	2473	2473015	Blainville	1	462	4620710.05	7469
24730270	2274	24	Quebec	2473	2473015	Blainville	1	462	4620710.05	7469
24730271	1600	24	Quebec	2473	2473015	Blainville	1	462	4620710.05	7469
24730272	589	24	Quebec	2473	2473015	Blainville	1	462	4620710.05	7469
24730273	995	24	Quebec	2473	2473005	Boisbriand	1	462	4620704.06	1796
24740001	1589	24	Quebec	2474	2474005	Mirabel	1	462	4620735.01	6642
24740002	1076	24	Quebec	2474	2474005	Mirabel	1	462	4620735.01	6642
24740003	753	24	Quebec	2474	2474005	Mirabel	1	462	4620735.01	6642
24740004	405	24	Quebec	2474	2474005	Mirabel	1	462	4620735.01	6642
24740005	1408	24	Quebec	2474	2474005	Mirabel	1	462	4620735.01	6642
24740006	446	24	Quebec	2474	2474005	Mirabel	1	462	4620735.01	6642
24740007	965	24	Quebec	2474	2474005	Mirabel	1	462	4620735.01	6642
24740008	1017	24	Quebec	2474	2474005	Mirabel	1	462	4620735.02	8625
24740009	657	24	Quebec	2474	2474005	Mirabel	1	462	4620735.02	8625
24740010	402	24	Quebec	2474	2474005	Mirabel	1	462	4620735.02	8625
24740011	452	24	Quebec	2474	2474005	Mirabel	1	462	4620735.02	8625
24740012	454	24	Quebec	2474	2474005	Mirabel	1	462	4620735.02	8625
24740013	582	24	Quebec	2474	2474005	Mirabel	1	462	4620735.02	8625
24740014	444	24	Quebec	2474	2474005	Mirabel	1	462	4620735.02	8625
24740015	562	24	Quebec	2474	2474005	Mirabel	1	462	4620735.02	8625
24740016	2785	24	Quebec	2474	2474005	Mirabel	1	462	4620735.02	8625
24740017	1270	24	Quebec	2474	2474005	Mirabel	1	462	4620735.02	8625
24740019	844	24	Quebec	2474	2474005	Mirabel	1	462	4620734.04	3662
24740020	896	24	Quebec	2474	2474005	Mirabel	1	462	4620734.04	3662
24740021	400	24	Quebec	2474	2474005	Mirabel	1	462	4620734.04	3662
24740022	453	24	Quebec	2474	2474005	Mirabel	1	462	4620734.04	3662
24740023	376	24	Quebec	2474	2474005	Mirabel	1	462	4620734.04	3662
24740024	693	24	Quebec	2474	2474005	Mirabel	1	462	4620734.04	3662
24740025	2987	24	Quebec	2474	2474005	Mirabel	1	462	4620734.03	5907
24740026	1010	24	Quebec	2474	2474005	Mirabel	1	462	4620734.03	5907
24740027	1519	24	Quebec	2474	2474005	Mirabel	1	462	4620734.03	5907
24740028	391	24	Quebec	2474	2474005	Mirabel	1	462	4620734.03	5907
24740029	3048	24	Quebec	2474	2474005	Mirabel	1	462	4620734.07	9098
24740037	632	24	Quebec	2474	2474005	Mirabel	1	462	4620734.06	5082
24740038	616	24	Quebec	2474	2474005	Mirabel	1	462	4620734.06	5082
24740039	1648	24	Quebec	2474	2474005	Mirabel	1	462	4620734.06	5082
24740042	499	24	Quebec	2474	2474005	Mirabel	1	462	4620733.01	4160
24740043	519	24	Quebec	2474	2474005	Mirabel	1	462	4620733.01	4160
24740044	482	24	Quebec	2474	2474005	Mirabel	1	462	4620733.01	4160
24740045	674	24	Quebec	2474	2474005	Mirabel	1	462	4620733.01	4160
24740046	536	24	Quebec	2474	2474005	Mirabel	1	462	4620733.01	4160
24740047	571	24	Quebec	2474	2474005	Mirabel	1	462	4620733.01	4160
24740048	455	24	Quebec	2474	2474005	Mirabel	1	462	4620733.01	4160
24740049	424	24	Quebec	2474	2474005	Mirabel	1	462	4620733.01	4160
24740050	2112	24	Quebec	2474	2474005	Mirabel	1	462	4620734.05	7337
24740051	1333	24	Quebec	2474	2474005	Mirabel	1	462	4620734.05	7337
24740052	413	24	Quebec	2474	2474005	Mirabel	1	462	4620734.05	7337
24740053	635	24	Quebec	2474	2474005	Mirabel	1	462	4620734.05	7337
24740054	2844	24	Quebec	2474	2474005	Mirabel	1	462	4620734.05	7337
24740055	234	24	Quebec	2474	2474005	Mirabel	1	462	4620734.06	5082
24740056	2119	24	Quebec	2474	2474005	Mirabel	1	462	4620734.07	9098
24740058	1952	24	Quebec	2474	2474005	Mirabel	1	462	4620734.06	5082
24740059	3931	24	Quebec	2474	2474005	Mirabel	1	462	4620734.07	9098
24750017	381	24	Quebec	2475	2475017	Saint-Jérôme	1	462	4620785.00	4484
24750019	981	24	Quebec	2475	2475017	Saint-Jérôme	1	462	4620785.00	4484
24750022	439	24	Quebec	2475	2475017	Saint-Jérôme	1	462	4620784.00	3978
24750023	349	24	Quebec	2475	2475017	Saint-Jérôme	1	462	4620784.00	3978
24750024	433	24	Quebec	2475	2475017	Saint-Jérôme	1	462	4620784.00	3978
24750036	1874	24	Quebec	2475	2475017	Saint-Jérôme	1	462	4620783.00	5626
24750040	743	24	Quebec	2475	2475017	Saint-Jérôme	1	462	4620783.00	5626
24750041	589	24	Quebec	2475	2475017	Saint-Jérôme	1	462	4620783.00	5626
24750042	482	24	Quebec	2475	2475017	Saint-Jérôme	1	462	4620783.00	5626
24750043	427	24	Quebec	2475	2475017	Saint-Jérôme	1	462	4620783.00	5626
24750044	540	24	Quebec	2475	2475017	Saint-Jérôme	1	462	4620783.00	5626
24750045	568	24	Quebec	2475	2475017	Saint-Jérôme	1	462	4620783.00	5626
24750046	580	24	Quebec	2475	2475017	Saint-Jérôme	1	462	4620784.00	3978
24750047	587	24	Quebec	2475	2475017	Saint-Jérôme	1	462	4620784.00	3978
24750048	511	24	Quebec	2475	2475017	Saint-Jérôme	1	462	4620784.00	3978
24750049	479	24	Quebec	2475	2475017	Saint-Jérôme	1	462	4620781.00	5994
24750050	389	24	Quebec	2475	2475017	Saint-Jérôme	1	462	4620781.00	5994
24750052	428	24	Quebec	2475	2475017	Saint-Jérôme	1	462	4620781.00	5994
24750053	441	24	Quebec	2475	2475017	Saint-Jérôme	1	462	4620781.00	5994
24750055	479	24	Quebec	2475	2475017	Saint-Jérôme	1	462	4620781.00	5994
24750068	635	24	Quebec	2475	2475017	Saint-Jérôme	1	462	4620780.00	3516
24750069	491	24	Quebec	2475	2475017	Saint-Jérôme	1	462	4620780.00	3516
24750070	465	24	Quebec	2475	2475017	Saint-Jérôme	1	462	4620780.00	3516
24750071	489	24	Quebec	2475	2475017	Saint-Jérôme	1	462	4620780.00	3516
24750072	361	24	Quebec	2475	2475017	Saint-Jérôme	1	462	4620780.00	3516
24750073	686	24	Quebec	2475	2475017	Saint-Jérôme	1	462	4620780.00	3516
24750074	389	24	Quebec	2475	2475017	Saint-Jérôme	1	462	4620780.00	3516
24750075	551	24	Quebec	2475	2475017	Saint-Jérôme	1	462	4620785.00	4484
24750076	405	24	Quebec	2475	2475017	Saint-Jérôme	1	462	4620785.00	4484
24750078	564	24	Quebec	2475	2475017	Saint-Jérôme	1	462	4620785.00	4484
24750080	441	24	Quebec	2475	2475017	Saint-Jérôme	1	462	4620781.00	5994
24750081	511	24	Quebec	2475	2475017	Saint-Jérôme	1	462	4620782.00	3221
24750082	403	24	Quebec	2475	2475017	Saint-Jérôme	1	462	4620783.00	5626
24750083	637	24	Quebec	2475	2475017	Saint-Jérôme	1	462	4620782.00	3221
24750084	452	24	Quebec	2475	2475017	Saint-Jérôme	1	462	4620782.00	3221
24750085	607	24	Quebec	2475	2475017	Saint-Jérôme	1	462	4620782.00	3221
24750122	1014	24	Quebec	2475	2475017	Saint-Jérôme	1	462	4620782.00	3221
24750123	1602	24	Quebec	2475	2475017	Saint-Jérôme	1	462	4620785.00	4484
24750124	1079	24	Quebec	2475	2475017	Saint-Jérôme	1	462	4620784.00	3978
24750125	1658	24	Quebec	2475	2475017	Saint-Jérôme	1	462	4620781.00	5994
24750126	798	24	Quebec	2475	2475045	Saint-Hippolyte	4	996	9924.00	2222780
24750127	855	24	Quebec	2475	2475045	Saint-Hippolyte	4	996	9924.00	2222780
24750128	874	24	Quebec	2475	2475045	Saint-Hippolyte	4	996	9924.00	2222780
24750129	852	24	Quebec	2475	2475045	Saint-Hippolyte	4	996	9924.00	2222780
24750130	588	24	Quebec	2475	2475045	Saint-Hippolyte	4	996	9924.00	2222780
24750131	1586	24	Quebec	2475	2475045	Saint-Hippolyte	4	996	9924.00	2222780
24750132	807	24	Quebec	2475	2475045	Saint-Hippolyte	4	996	9924.00	2222780
24750133	1507	24	Quebec	2475	2475028	Sainte-Sophie	4	996	9924.00	2222780
24750134	1212	24	Quebec	2475	2475045	Saint-Hippolyte	4	996	9924.00	2222780
24750135	592	24	Quebec	2475	2475040	Prévost	4	996	9924.00	2222780
24750136	703	24	Quebec	2475	2475040	Prévost	4	996	9924.00	2222780
24750137	488	24	Quebec	2475	2475040	Prévost	4	996	9924.00	2222780
24750138	723	24	Quebec	2475	2475040	Prévost	4	996	9924.00	2222780
24750139	661	24	Quebec	2475	2475040	Prévost	4	996	9924.00	2222780
24750140	684	24	Quebec	2475	2475040	Prévost	4	996	9924.00	2222780
24750141	1004	24	Quebec	2475	2475040	Prévost	4	996	9924.00	2222780
24750142	1005	24	Quebec	2475	2475040	Prévost	4	996	9924.00	2222780
24750143	608	24	Quebec	2475	2475040	Prévost	4	996	9924.00	2222780
24750144	2169	24	Quebec	2475	2475040	Prévost	4	996	9924.00	2222780
24750145	1229	24	Quebec	2475	2475040	Prévost	4	996	9924.00	2222780
24750146	463	24	Quebec	2475	2475040	Prévost	4	996	9924.00	2222780
24750147	558	24	Quebec	2475	2475040	Prévost	4	996	9924.00	2222780
24750148	954	24	Quebec	2475	2475040	Prévost	4	996	9924.00	2222780
24750149	885	24	Quebec	2475	2475017	Saint-Jérôme	1	462	4620791.00	9032
24750150	1087	24	Quebec	2475	2475017	Saint-Jérôme	1	462	4620792.00	4273
24750151	1161	24	Quebec	2475	2475040	Prévost	4	996	9924.00	2222780
24750152	537	24	Quebec	2475	2475017	Saint-Jérôme	1	462	4620791.00	9032
24750153	4365	24	Quebec	2475	2475017	Saint-Jérôme	1	462	4620791.00	9032
24750154	480	24	Quebec	2475	2475017	Saint-Jérôme	1	462	4620791.00	9032
24750155	517	24	Quebec	2475	2475017	Saint-Jérôme	1	462	4620791.00	9032
24750156	494	24	Quebec	2475	2475017	Saint-Jérôme	1	462	4620791.00	9032
24750157	542	24	Quebec	2475	2475017	Saint-Jérôme	1	462	4620791.00	9032
24750158	640	24	Quebec	2475	2475017	Saint-Jérôme	1	462	4620791.00	9032
24750159	572	24	Quebec	2475	2475017	Saint-Jérôme	1	462	4620791.00	9032
24750160	1493	24	Quebec	2475	2475017	Saint-Jérôme	1	462	4620790.00	7883
24750161	645	24	Quebec	2475	2475017	Saint-Jérôme	1	462	4620790.00	7883
24750162	742	24	Quebec	2475	2475017	Saint-Jérôme	1	462	4620790.00	7883
24750163	1373	24	Quebec	2475	2475017	Saint-Jérôme	1	462	4620790.00	7883
24750164	795	24	Quebec	2475	2475017	Saint-Jérôme	1	462	4620790.00	7883
24750165	553	24	Quebec	2475	2475017	Saint-Jérôme	1	462	4620790.00	7883
24750166	873	24	Quebec	2475	2475017	Saint-Jérôme	1	462	4620790.00	7883
24750167	1409	24	Quebec	2475	2475017	Saint-Jérôme	1	462	4620790.00	7883
24750173	397	24	Quebec	2475	2475005	Saint-Colomban	1	462	4620740.04	8979
24750174	589	24	Quebec	2475	2475005	Saint-Colomban	1	462	4620740.04	8979
24750175	723	24	Quebec	2475	2475005	Saint-Colomban	1	462	4620740.04	8979
24750179	992	24	Quebec	2475	2475017	Saint-Jérôme	1	462	4620792.00	4273
24750180	975	24	Quebec	2475	2475017	Saint-Jérôme	1	462	4620792.00	4273
24750181	1219	24	Quebec	2475	2475017	Saint-Jérôme	1	462	4620792.00	4273
24750182	690	24	Quebec	2475	2475017	Saint-Jérôme	1	462	4620789.00	7843
24750183	733	24	Quebec	2475	2475017	Saint-Jérôme	1	462	4620789.00	7843
24750184	670	24	Quebec	2475	2475017	Saint-Jérôme	1	462	4620789.00	7843
24750185	441	24	Quebec	2475	2475017	Saint-Jérôme	1	462	4620789.00	7843
24750186	297	24	Quebec	2475	2475017	Saint-Jérôme	1	462	4620789.00	7843
24750187	430	24	Quebec	2475	2475017	Saint-Jérôme	1	462	4620789.00	7843
24750188	1919	24	Quebec	2475	2475017	Saint-Jérôme	1	462	4620788.00	5853
24750189	613	24	Quebec	2475	2475017	Saint-Jérôme	1	462	4620788.00	5853
24750190	486	24	Quebec	2475	2475017	Saint-Jérôme	1	462	4620788.00	5853
24750191	453	24	Quebec	2475	2475017	Saint-Jérôme	1	462	4620788.00	5853
24750192	619	24	Quebec	2475	2475017	Saint-Jérôme	1	462	4620788.00	5853
24750193	673	24	Quebec	2475	2475017	Saint-Jérôme	1	462	4620788.00	5853
24750194	497	24	Quebec	2475	2475017	Saint-Jérôme	1	462	4620788.00	5853
24750195	593	24	Quebec	2475	2475017	Saint-Jérôme	1	462	4620788.00	5853
24750196	462	24	Quebec	2475	2475017	Saint-Jérôme	1	462	4620789.00	7843
24750197	853	24	Quebec	2475	2475017	Saint-Jérôme	1	462	4620789.00	7843
24750198	1435	24	Quebec	2475	2475017	Saint-Jérôme	1	462	4620789.00	7843
24750199	1083	24	Quebec	2475	2475028	Sainte-Sophie	4	996	9924.00	2222780
24750200	629	24	Quebec	2475	2475028	Sainte-Sophie	4	996	9924.00	2222780
24750201	567	24	Quebec	2475	2475028	Sainte-Sophie	4	996	9924.00	2222780
24750202	637	24	Quebec	2475	2475028	Sainte-Sophie	4	996	9924.00	2222780
24750203	991	24	Quebec	2475	2475028	Sainte-Sophie	4	996	9924.00	2222780
24750204	494	24	Quebec	2475	2475028	Sainte-Sophie	4	996	9924.00	2222780
24750205	1337	24	Quebec	2475	2475028	Sainte-Sophie	4	996	9924.00	2222780
24750206	1149	24	Quebec	2475	2475028	Sainte-Sophie	4	996	9924.00	2222780
24750207	1832	24	Quebec	2475	2475017	Saint-Jérôme	1	462	4620789.00	7843
24750208	1986	24	Quebec	2475	2475028	Sainte-Sophie	4	996	9924.00	2222780
24750209	1332	24	Quebec	2475	2475028	Sainte-Sophie	4	996	9924.00	2222780
24750210	642	24	Quebec	2475	2475028	Sainte-Sophie	4	996	9924.00	2222780
24750211	1322	24	Quebec	2475	2475028	Sainte-Sophie	4	996	9924.00	2222780
24750212	919	24	Quebec	2475	2475028	Sainte-Sophie	4	996	9924.00	2222780
24750213	1095	24	Quebec	2475	2475028	Sainte-Sophie	4	996	9924.00	2222780
24750214	2395	24	Quebec	2475	2475017	Saint-Jérôme	1	462	4620787.00	8167
24750215	706	24	Quebec	2475	2475017	Saint-Jérôme	1	462	4620787.00	8167
24750216	468	24	Quebec	2475	2475017	Saint-Jérôme	1	462	4620787.00	8167
24750217	588	24	Quebec	2475	2475017	Saint-Jérôme	1	462	4620787.00	8167
24750218	499	24	Quebec	2475	2475017	Saint-Jérôme	1	462	4620787.00	8167
24750219	598	24	Quebec	2475	2475017	Saint-Jérôme	1	462	4620787.00	8167
24750220	546	24	Quebec	2475	2475017	Saint-Jérôme	1	462	4620787.00	8167
24750221	505	24	Quebec	2475	2475017	Saint-Jérôme	1	462	4620786.00	4476
24750222	522	24	Quebec	2475	2475017	Saint-Jérôme	1	462	4620787.00	8167
24750223	462	24	Quebec	2475	2475017	Saint-Jérôme	1	462	4620786.00	4476
24750224	425	24	Quebec	2475	2475017	Saint-Jérôme	1	462	4620786.00	4476
24750225	617	24	Quebec	2475	2475017	Saint-Jérôme	1	462	4620786.00	4476
24750226	520	24	Quebec	2475	2475017	Saint-Jérôme	1	462	4620786.00	4476
24750227	433	24	Quebec	2475	2475017	Saint-Jérôme	1	462	4620786.00	4476
24750228	490	24	Quebec	2475	2475017	Saint-Jérôme	1	462	4620786.00	4476
24750229	452	24	Quebec	2475	2475017	Saint-Jérôme	1	462	4620786.00	4476
24750230	572	24	Quebec	2475	2475017	Saint-Jérôme	1	462	4620786.00	4476
24750231	1159	24	Quebec	2475	2475017	Saint-Jérôme	1	462	4620787.00	8167
24750232	686	24	Quebec	2475	2475017	Saint-Jérôme	1	462	4620787.00	8167
24750233	735	24	Quebec	2475	2475045	Saint-Hippolyte	4	996	9924.00	2222780
24750234	806	24	Quebec	2475	2475045	Saint-Hippolyte	4	996	9924.00	2222780
24750235	456	24	Quebec	2475	2475017	Saint-Jérôme	1	462	4620781.00	5994
24750236	1223	24	Quebec	2475	2475017	Saint-Jérôme	1	462	4620781.00	5994
24750238	797	24	Quebec	2475	2475005	Saint-Colomban	1	462	4620740.03	7040
24750239	2599	24	Quebec	2475	2475005	Saint-Colomban	1	462	4620740.04	8979
24750241	714	24	Quebec	2475	2475005	Saint-Colomban	1	462	4620740.04	8979
24750242	449	24	Quebec	2475	2475005	Saint-Colomban	1	462	4620740.03	7040
24750243	376	24	Quebec	2475	2475005	Saint-Colomban	1	462	4620740.03	7040
24750244	2361	24	Quebec	2475	2475005	Saint-Colomban	1	462	4620740.03	7040
24750245	981	24	Quebec	2475	2475005	Saint-Colomban	1	462	4620740.03	7040
24750247	2076	24	Quebec	2475	2475005	Saint-Colomban	1	462	4620740.03	7040
24750248	3957	24	Quebec	2475	2475005	Saint-Colomban	1	462	4620740.04	8979
24760048	818	24	Quebec	2476	2476030	Mille-Isles	4	996	9924.00	2222780
24760049	749	24	Quebec	2476	2476030	Mille-Isles	4	996	9924.00	2222780
24760050	895	24	Quebec	2476	2476025	Gore	1	462	4620740.01	1904
24760051	1009	24	Quebec	2476	2476025	Gore	1	462	4620740.01	1904
24760052	615	24	Quebec	2476	2476020	Lachute	3	468	9924.00	2222780
24760053	504	24	Quebec	2476	2476020	Lachute	3	468	9924.00	2222780
24760054	626	24	Quebec	2476	2476020	Lachute	3	468	9924.00	2222780
24760055	523	24	Quebec	2476	2476020	Lachute	3	468	9924.00	2222780
24760056	528	24	Quebec	2476	2476020	Lachute	3	468	9924.00	2222780
24760057	452	24	Quebec	2476	2476020	Lachute	3	468	9924.00	2222780
24760058	699	24	Quebec	2476	2476020	Lachute	3	468	9924.00	2222780
24760059	551	24	Quebec	2476	2476020	Lachute	3	468	9924.00	2222780
24760060	450	24	Quebec	2476	2476020	Lachute	3	468	9924.00	2222780
24760061	1331	24	Quebec	2476	2476020	Lachute	3	468	9924.00	2222780
24760062	1425	24	Quebec	2476	2476020	Lachute	3	468	9924.00	2222780
24760063	604	24	Quebec	2476	2476020	Lachute	3	468	9924.00	2222780
24760064	688	24	Quebec	2476	2476020	Lachute	3	468	9924.00	2222780
24760065	630	24	Quebec	2476	2476020	Lachute	3	468	9924.00	2222780
24760066	490	24	Quebec	2476	2476020	Lachute	3	468	9924.00	2222780
24760067	718	24	Quebec	2476	2476020	Lachute	3	468	9924.00	2222780
24760068	554	24	Quebec	2476	2476020	Lachute	3	468	9924.00	2222780
24760069	443	24	Quebec	2476	2476020	Lachute	3	468	9924.00	2222780
24760070	594	24	Quebec	2476	2476020	Lachute	3	468	9924.00	2222780
24760071	1086	24	Quebec	2476	2476043	Brownsburg-Chatham	4	996	9924.00	2222780
24760072	533	24	Quebec	2476	2476035	Wentworth	4	996	9924.00	2222780
24760073	725	24	Quebec	2476	2476043	Brownsburg-Chatham	4	996	9924.00	2222780
24760074	705	24	Quebec	2476	2476043	Brownsburg-Chatham	4	996	9924.00	2222780
24760075	653	24	Quebec	2476	2476043	Brownsburg-Chatham	4	996	9924.00	2222780
24760076	704	24	Quebec	2476	2476043	Brownsburg-Chatham	4	996	9924.00	2222780
24760077	783	24	Quebec	2476	2476043	Brownsburg-Chatham	4	996	9924.00	2222780
24760078	720	24	Quebec	2476	2476043	Brownsburg-Chatham	4	996	9924.00	2222780
24760079	674	24	Quebec	2476	2476043	Brownsburg-Chatham	4	996	9924.00	2222780
24760080	455	24	Quebec	2476	2476043	Brownsburg-Chatham	4	996	9924.00	2222780
24760081	618	24	Quebec	2476	2476052	Grenville-sur-la-Rouge	4	996	9924.00	2222780
24760082	1000	24	Quebec	2476	2476055	Grenville	3	502	9924.00	2222780
24760083	711	24	Quebec	2476	2476055	Grenville	3	502	9924.00	2222780
24760084	546	24	Quebec	2476	2476052	Grenville-sur-la-Rouge	4	996	9924.00	2222780
24760085	617	24	Quebec	2476	2476043	Brownsburg-Chatham	4	996	9924.00	2222780
24760086	549	24	Quebec	2476	2476052	Grenville-sur-la-Rouge	4	996	9924.00	2222780
24760087	580	24	Quebec	2476	2476052	Grenville-sur-la-Rouge	4	996	9924.00	2222780
24760088	846	24	Quebec	2476	2476065	Harrington	5	997	9924.00	2222780
24760089	531	24	Quebec	2476	2476052	Grenville-sur-la-Rouge	4	996	9924.00	2222780
24760090	513	24	Quebec	2476	2476008	Saint-André-d'Argenteuil	4	996	9924.00	2222780
24760091	483	24	Quebec	2476	2476008	Saint-André-d'Argenteuil	4	996	9924.00	2222780
24760092	608	24	Quebec	2476	2476008	Saint-André-d'Argenteuil	4	996	9924.00	2222780
24760093	764	24	Quebec	2476	2476008	Saint-André-d'Argenteuil	4	996	9924.00	2222780
24760094	652	24	Quebec	2476	2476008	Saint-André-d'Argenteuil	4	996	9924.00	2222780
24760095	437	24	Quebec	2476	2476020	Lachute	3	468	9924.00	2222780
24770064	636	24	Quebec	2477	2477012	Sainte-Marguerite-du-Lac-Masson	5	997	9924.00	2222780
24770065	196	24	Quebec	2477	2477011	Estérel	4	996	9924.00	2222780
24770066	10	24	Quebec	2477	2477012	Sainte-Marguerite-du-Lac-Masson	5	997	9924.00	2222780
24770067	583	24	Quebec	2477	2477012	Sainte-Marguerite-du-Lac-Masson	5	997	9924.00	2222780
24770068	696	24	Quebec	2477	2477012	Sainte-Marguerite-du-Lac-Masson	5	997	9924.00	2222780
24770069	838	24	Quebec	2477	2477012	Sainte-Marguerite-du-Lac-Masson	5	997	9924.00	2222780
24770070	1315	24	Quebec	2477	2477022	Sainte-Adèle	5	997	9924.00	2222780
24770071	1090	24	Quebec	2477	2477022	Sainte-Adèle	5	997	9924.00	2222780
24770072	651	24	Quebec	2477	2477022	Sainte-Adèle	5	997	9924.00	2222780
24770073	707	24	Quebec	2477	2477022	Sainte-Adèle	5	997	9924.00	2222780
24770074	525	24	Quebec	2477	2477022	Sainte-Adèle	5	997	9924.00	2222780
24770075	546	24	Quebec	2477	2477022	Sainte-Adèle	5	997	9924.00	2222780
24770076	675	24	Quebec	2477	2477022	Sainte-Adèle	5	997	9924.00	2222780
24770077	752	24	Quebec	2477	2477022	Sainte-Adèle	5	997	9924.00	2222780
24770078	757	24	Quebec	2477	2477022	Sainte-Adèle	5	997	9924.00	2222780
24770079	1284	24	Quebec	2477	2477022	Sainte-Adèle	5	997	9924.00	2222780
24770080	734	24	Quebec	2477	2477022	Sainte-Adèle	5	997	9924.00	2222780
24770081	1173	24	Quebec	2477	2477030	Piedmont	4	996	9924.00	2222780
24770082	726	24	Quebec	2477	2477030	Piedmont	4	996	9924.00	2222780
24770083	1051	24	Quebec	2477	2477030	Piedmont	4	996	9924.00	2222780
24770084	581	24	Quebec	2477	2477043	Saint-Sauveur	4	996	9924.00	2222780
24770085	872	24	Quebec	2477	2477043	Saint-Sauveur	4	996	9924.00	2222780
24770086	572	24	Quebec	2477	2477043	Saint-Sauveur	4	996	9924.00	2222780
24770087	553	24	Quebec	2477	2477043	Saint-Sauveur	4	996	9924.00	2222780
24770088	1094	24	Quebec	2477	2477043	Saint-Sauveur	4	996	9924.00	2222780
24770089	739	24	Quebec	2477	2477043	Saint-Sauveur	4	996	9924.00	2222780
24770090	515	24	Quebec	2477	2477043	Saint-Sauveur	4	996	9924.00	2222780
24770091	553	24	Quebec	2477	2477043	Saint-Sauveur	4	996	9924.00	2222780
24770092	728	24	Quebec	2477	2477043	Saint-Sauveur	4	996	9924.00	2222780
24770093	571	24	Quebec	2477	2477043	Saint-Sauveur	4	996	9924.00	2222780
24770094	1325	24	Quebec	2477	2477043	Saint-Sauveur	4	996	9924.00	2222780
24770095	507	24	Quebec	2477	2477043	Saint-Sauveur	4	996	9924.00	2222780
24770096	854	24	Quebec	2477	2477043	Saint-Sauveur	4	996	9924.00	2222780
24770097	767	24	Quebec	2477	2477043	Saint-Sauveur	4	996	9924.00	2222780
24770098	596	24	Quebec	2477	2477050	Morin-Heights	4	996	9924.00	2222780
24770099	969	24	Quebec	2477	2477050	Morin-Heights	4	996	9924.00	2222780
24770100	937	24	Quebec	2477	2477050	Morin-Heights	4	996	9924.00	2222780
24770101	792	24	Quebec	2477	2477050	Morin-Heights	4	996	9924.00	2222780
24770102	851	24	Quebec	2477	2477050	Morin-Heights	4	996	9924.00	2222780
24770103	1067	24	Quebec	2477	2477022	Sainte-Adèle	5	997	9924.00	2222780
24770104	1391	24	Quebec	2477	2477022	Sainte-Adèle	5	997	9924.00	2222780
24770105	1425	24	Quebec	2477	2477022	Sainte-Adèle	5	997	9924.00	2222780
24770106	724	24	Quebec	2477	2477065	Saint-Adolphe-d'Howard	5	997	9924.00	2222780
24770107	618	24	Quebec	2477	2477065	Saint-Adolphe-d'Howard	5	997	9924.00	2222780
24770108	677	24	Quebec	2477	2477065	Saint-Adolphe-d'Howard	5	997	9924.00	2222780
24770109	742	24	Quebec	2477	2477065	Saint-Adolphe-d'Howard	5	997	9924.00	2222780
24770110	748	24	Quebec	2477	2477065	Saint-Adolphe-d'Howard	5	997	9924.00	2222780
24770111	713	24	Quebec	2477	2477060	Wentworth-Nord	4	996	9924.00	2222780
24770112	172	24	Quebec	2477	2477055	Lac-des-Seize-Îles	7	999	9924.00	2222780
24770113	668	24	Quebec	2477	2477060	Wentworth-Nord	4	996	9924.00	2222780
24770114	1534	24	Quebec	2477	2477035	Sainte-Anne-des-Lacs	4	996	9924.00	2222780
24770115	730	24	Quebec	2477	2477035	Sainte-Anne-des-Lacs	4	996	9924.00	2222780
24770116	738	24	Quebec	2477	2477035	Sainte-Anne-des-Lacs	4	996	9924.00	2222780
24770117	609	24	Quebec	2477	2477035	Sainte-Anne-des-Lacs	4	996	9924.00	2222780
24780099	510	24	Quebec	2478	2478095	Lac-Supérieur	5	997	9924.00	2222780
24780100	653	24	Quebec	2478	2478102	Mont-Tremblant	5	997	9924.00	2222780
24780101	533	24	Quebec	2478	2478102	Mont-Tremblant	5	997	9924.00	2222780
24780102	369	24	Quebec	2478	2478102	Mont-Tremblant	5	997	9924.00	2222780
24780103	471	24	Quebec	2478	2478102	Mont-Tremblant	5	997	9924.00	2222780
24780104	559	24	Quebec	2478	2478115	La Conception	5	997	9924.00	2222780
24780105	778	24	Quebec	2478	2478115	La Conception	5	997	9924.00	2222780
24780106	628	24	Quebec	2478	2478120	Labelle	5	997	9924.00	2222780
24780107	802	24	Quebec	2478	2478120	Labelle	5	997	9924.00	2222780
24780108	42	24	Quebec	2478	2478127	Lac-Tremblant-Nord	7	999	9924.00	2222780
24780109	540	24	Quebec	2478	2478120	Labelle	5	997	9924.00	2222780
24780110	507	24	Quebec	2478	2478120	Labelle	5	997	9924.00	2222780
24780111	682	24	Quebec	2478	2478130	La Minerve	4	996	9924.00	2222780
24780112	523	24	Quebec	2478	2478130	La Minerve	4	996	9924.00	2222780
24780113	833	24	Quebec	2478	2478070	Amherst	5	997	9924.00	2222780
24780114	570	24	Quebec	2478	2478075	Brébeuf	5	997	9924.00	2222780
24780115	406	24	Quebec	2478	2478075	Brébeuf	5	997	9924.00	2222780
24780116	630	24	Quebec	2478	2478102	Mont-Tremblant	5	997	9924.00	2222780
24780117	590	24	Quebec	2478	2478102	Mont-Tremblant	5	997	9924.00	2222780
24780118	587	24	Quebec	2478	2478102	Mont-Tremblant	5	997	9924.00	2222780
24780119	805	24	Quebec	2478	2478102	Mont-Tremblant	5	997	9924.00	2222780
24780120	514	24	Quebec	2478	2478102	Mont-Tremblant	5	997	9924.00	2222780
24780121	1064	24	Quebec	2478	2478102	Mont-Tremblant	5	997	9924.00	2222780
24780122	732	24	Quebec	2478	2478102	Mont-Tremblant	5	997	9924.00	2222780
24780123	404	24	Quebec	2478	2478102	Mont-Tremblant	5	997	9924.00	2222780
24780124	423	24	Quebec	2478	2478102	Mont-Tremblant	5	997	9924.00	2222780
24780125	589	24	Quebec	2478	2478102	Mont-Tremblant	5	997	9924.00	2222780
24780126	638	24	Quebec	2478	2478047	Saint-Faustin--Lac-Carré	5	997	9924.00	2222780
24780127	513	24	Quebec	2478	2478047	Saint-Faustin--Lac-Carré	5	997	9924.00	2222780
24780128	463	24	Quebec	2478	2478047	Saint-Faustin--Lac-Carré	5	997	9924.00	2222780
24780129	646	24	Quebec	2478	2478047	Saint-Faustin--Lac-Carré	5	997	9924.00	2222780
24780130	746	24	Quebec	2478	2478095	Lac-Supérieur	5	997	9924.00	2222780
24780131	632	24	Quebec	2478	2478095	Lac-Supérieur	5	997	9924.00	2222780
24780132	744	24	Quebec	2478	2478100	Val-des-Lacs	5	997	9924.00	2222780
24780133	471	24	Quebec	2478	2478032	Sainte-Agathe-des-Monts	5	997	9924.00	2222780
24780134	0	24	Quebec	2478	2478015	Lantier	5	997	9924.00	2222780
24780135	834	24	Quebec	2478	2478015	Lantier	5	997	9924.00	2222780
24780136	605	24	Quebec	2478	2478020	Sainte-Lucie-des-Laurentides	5	997	9924.00	2222780
24780137	0	24	Quebec	2478	2478802	Doncaster	7	999	9924.00	2222780
24780138	651	24	Quebec	2478	2478020	Sainte-Lucie-des-Laurentides	5	997	9924.00	2222780
24780139	932	24	Quebec	2478	2478010	Val-David	5	997	9924.00	2222780
24780140	692	24	Quebec	2478	2478010	Val-David	5	997	9924.00	2222780
24780141	631	24	Quebec	2478	2478010	Val-David	5	997	9924.00	2222780
24780142	570	24	Quebec	2478	2478010	Val-David	5	997	9924.00	2222780
24780143	475	24	Quebec	2478	2478010	Val-David	5	997	9924.00	2222780
24780144	539	24	Quebec	2478	2478010	Val-David	5	997	9924.00	2222780
24780145	534	24	Quebec	2478	2478010	Val-David	5	997	9924.00	2222780
24780146	563	24	Quebec	2478	2478032	Sainte-Agathe-des-Monts	5	997	9924.00	2222780
24780147	588	24	Quebec	2478	2478032	Sainte-Agathe-des-Monts	5	997	9924.00	2222780
24780148	566	24	Quebec	2478	2478032	Sainte-Agathe-des-Monts	5	997	9924.00	2222780
24780149	568	24	Quebec	2478	2478032	Sainte-Agathe-des-Monts	5	997	9924.00	2222780
24780150	704	24	Quebec	2478	2478032	Sainte-Agathe-des-Monts	5	997	9924.00	2222780
24780151	593	24	Quebec	2478	2478032	Sainte-Agathe-des-Monts	5	997	9924.00	2222780
24780152	617	24	Quebec	2478	2478032	Sainte-Agathe-des-Monts	5	997	9924.00	2222780
24780153	511	24	Quebec	2478	2478032	Sainte-Agathe-des-Monts	5	997	9924.00	2222780
24780154	477	24	Quebec	2478	2478032	Sainte-Agathe-des-Monts	5	997	9924.00	2222780
24780155	564	24	Quebec	2478	2478032	Sainte-Agathe-des-Monts	5	997	9924.00	2222780
24780156	850	24	Quebec	2478	2478032	Sainte-Agathe-des-Monts	5	997	9924.00	2222780
24780157	562	24	Quebec	2478	2478032	Sainte-Agathe-des-Monts	5	997	9924.00	2222780
24780158	479	24	Quebec	2478	2478032	Sainte-Agathe-des-Monts	5	997	9924.00	2222780
24780159	803	24	Quebec	2478	2478032	Sainte-Agathe-des-Monts	5	997	9924.00	2222780
24780160	521	24	Quebec	2478	2478032	Sainte-Agathe-des-Monts	5	997	9924.00	2222780
24780161	786	24	Quebec	2478	2478032	Sainte-Agathe-des-Monts	5	997	9924.00	2222780
24780162	387	24	Quebec	2478	2478042	Ivry-sur-le-Lac	5	997	9924.00	2222780
24780163	487	24	Quebec	2478	2478047	Saint-Faustin--Lac-Carré	5	997	9924.00	2222780
24780164	752	24	Quebec	2478	2478047	Saint-Faustin--Lac-Carré	5	997	9924.00	2222780
24780165	543	24	Quebec	2478	2478102	Mont-Tremblant	5	997	9924.00	2222780
24780166	563	24	Quebec	2478	2478060	Arundel	5	997	9924.00	2222780
24780167	58	24	Quebec	2478	2478050	Barkmere	7	999	9924.00	2222780
24780168	628	24	Quebec	2478	2478055	Montcalm	4	996	9924.00	2222780
24780169	474	24	Quebec	2478	2478065	Huberdeau	6	998	9924.00	2222780
24780170	394	24	Quebec	2478	2478065	Huberdeau	6	998	9924.00	2222780
24780171	651	24	Quebec	2478	2478070	Amherst	5	997	9924.00	2222780
24780172	544	24	Quebec	2478	2478010	Val-David	5	997	9924.00	2222780
24780173	882	24	Quebec	2478	2478005	Val-Morin	5	997	9924.00	2222780
24780174	633	24	Quebec	2478	2478005	Val-Morin	5	997	9924.00	2222780
24780175	707	24	Quebec	2478	2478005	Val-Morin	5	997	9924.00	2222780
24780176	648	24	Quebec	2478	2478005	Val-Morin	5	997	9924.00	2222780
24780177	551	24	Quebec	2478	2478102	Mont-Tremblant	5	997	9924.00	2222780
24780178	188	24	Quebec	2478	2478102	Mont-Tremblant	5	997	9924.00	2222780
24790081	0	24	Quebec	2479	2479906	Lac-Wagwabika	7	999	9924.00	2222780
24790082	0	24	Quebec	2479	2479910	Lac-Bazinet	7	999	9924.00	2222780
24790083	0	24	Quebec	2479	2479904	Lac-Akonapwehikan	7	999	9924.00	2222780
24790084	0	24	Quebec	2479	2479912	Lac-De La Bidière	7	999	9924.00	2222780
24790085	0	24	Quebec	2479	2479902	Lac-de-la-Pomme	7	999	9924.00	2222780
24790086	0	24	Quebec	2479	2479914	Lac-Oscar	7	999	9924.00	2222780
24790087	0	24	Quebec	2479	2479916	Lac-de-la-Maison-de-Pierre	7	999	9924.00	2222780
24790088	0	24	Quebec	2479	2479920	Baie-des-Chaloupes	7	999	9924.00	2222780
24790089	372	24	Quebec	2479	2479050	L'Ascension	6	998	9924.00	2222780
24790090	711	24	Quebec	2479	2479047	La Macaza	5	997	9924.00	2222780
24790091	547	24	Quebec	2479	2479037	Rivière-Rouge	6	998	9924.00	2222780
24790092	467	24	Quebec	2479	2479037	Rivière-Rouge	6	998	9924.00	2222780
24790093	409	24	Quebec	2479	2479037	Rivière-Rouge	6	998	9924.00	2222780
24790094	360	24	Quebec	2479	2479037	Rivière-Rouge	6	998	9924.00	2222780
24790095	360	24	Quebec	2479	2479037	Rivière-Rouge	6	998	9924.00	2222780
24790096	723	24	Quebec	2479	2479037	Rivière-Rouge	6	998	9924.00	2222780
24790097	448	24	Quebec	2479	2479037	Rivière-Rouge	6	998	9924.00	2222780
24790098	613	24	Quebec	2479	2479030	Nominingue	5	997	9924.00	2222780
24790099	355	24	Quebec	2479	2479030	Nominingue	5	997	9924.00	2222780
24790100	476	24	Quebec	2479	2479030	Nominingue	5	997	9924.00	2222780
24790101	372	24	Quebec	2479	2479030	Nominingue	5	997	9924.00	2222780
24790102	321	24	Quebec	2479	2479030	Nominingue	5	997	9924.00	2222780
24790103	0	24	Quebec	2479	2479924	Lac-Ernest	7	999	9924.00	2222780
24790104	757	24	Quebec	2479	2479025	Kiamika	6	998	9924.00	2222780
24790105	435	24	Quebec	2479	2479015	Lac-du-Cerf	5	997	9924.00	2222780
24790106	790	24	Quebec	2479	2479022	Saint-Aimé-du-Lac-des-Îles	5	997	9924.00	2222780
24790107	782	24	Quebec	2479	2479010	Notre-Dame-de-Pontmain	5	997	9924.00	2222780
24790108	435	24	Quebec	2479	2479088	Mont-Laurier	6	998	9924.00	2222780
24790109	509	24	Quebec	2479	2479088	Mont-Laurier	6	998	9924.00	2222780
24790110	576	24	Quebec	2479	2479088	Mont-Laurier	6	998	9924.00	2222780
24790111	540	24	Quebec	2479	2479088	Mont-Laurier	6	998	9924.00	2222780
24790112	500	24	Quebec	2479	2479088	Mont-Laurier	6	998	9924.00	2222780
24790113	578	24	Quebec	2479	2479088	Mont-Laurier	6	998	9924.00	2222780
24790114	461	24	Quebec	2479	2479088	Mont-Laurier	6	998	9924.00	2222780
24790115	694	24	Quebec	2479	2479088	Mont-Laurier	6	998	9924.00	2222780
24790116	516	24	Quebec	2479	2479088	Mont-Laurier	6	998	9924.00	2222780
24790117	538	24	Quebec	2479	2479088	Mont-Laurier	6	998	9924.00	2222780
24790118	551	24	Quebec	2479	2479088	Mont-Laurier	6	998	9924.00	2222780
24790119	531	24	Quebec	2479	2479088	Mont-Laurier	6	998	9924.00	2222780
24790120	601	24	Quebec	2479	2479088	Mont-Laurier	6	998	9924.00	2222780
24790121	575	24	Quebec	2479	2479088	Mont-Laurier	6	998	9924.00	2222780
24790122	677	24	Quebec	2479	2479088	Mont-Laurier	6	998	9924.00	2222780
24790123	608	24	Quebec	2479	2479088	Mont-Laurier	6	998	9924.00	2222780
24790124	453	24	Quebec	2479	2479088	Mont-Laurier	6	998	9924.00	2222780
24790125	642	24	Quebec	2479	2479088	Mont-Laurier	6	998	9924.00	2222780
24790126	1032	24	Quebec	2479	2479088	Mont-Laurier	6	998	9924.00	2222780
24790127	303	24	Quebec	2479	2479088	Mont-Laurier	6	998	9924.00	2222780
24790128	408	24	Quebec	2479	2479097	Ferme-Neuve	5	997	9924.00	2222780
24790129	450	24	Quebec	2479	2479097	Ferme-Neuve	5	997	9924.00	2222780
24790130	418	24	Quebec	2479	2479097	Ferme-Neuve	5	997	9924.00	2222780
24790131	501	24	Quebec	2479	2479097	Ferme-Neuve	5	997	9924.00	2222780
24790132	443	24	Quebec	2479	2479097	Ferme-Neuve	5	997	9924.00	2222780
24790133	486	24	Quebec	2479	2479097	Ferme-Neuve	5	997	9924.00	2222780
24790134	503	24	Quebec	2479	2479110	Mont-Saint-Michel	5	997	9924.00	2222780
24790135	575	24	Quebec	2479	2479115	Sainte-Anne-du-Lac	5	997	9924.00	2222780
24790137	0	24	Quebec	2479	2479926	Lac-Marguerite	7	999	9924.00	2222780
24790138	481	24	Quebec	2479	2479105	Lac-Saint-Paul	5	997	9924.00	2222780
24790140	444	24	Quebec	2479	2479065	Chute-Saint-Philippe	5	997	9924.00	2222780
24790141	507	24	Quebec	2479	2479078	Lac-des-Écorces	5	997	9924.00	2222780
24790142	511	24	Quebec	2479	2479078	Lac-des-Écorces	5	997	9924.00	2222780
24790143	688	24	Quebec	2479	2479078	Lac-des-Écorces	5	997	9924.00	2222780
24790144	450	24	Quebec	2479	2479078	Lac-des-Écorces	5	997	9924.00	2222780
24790145	578	24	Quebec	2479	2479078	Lac-des-Écorces	5	997	9924.00	2222780
24790146	459	24	Quebec	2479	2479060	Lac-Saguay	6	998	9924.00	2222780
24790147	529	24	Quebec	2479	2479037	Rivière-Rouge	6	998	9924.00	2222780
24790148	479	24	Quebec	2479	2479037	Rivière-Rouge	6	998	9924.00	2222780
24790149	419	24	Quebec	2479	2479050	L'Ascension	6	998	9924.00	2222780
24790150	608	24	Quebec	2479	2479088	Mont-Laurier	6	998	9924.00	2222780
24790151	489	24	Quebec	2479	2479088	Mont-Laurier	6	998	9924.00	2222780
24790152	510	24	Quebec	2479	2479088	Mont-Laurier	6	998	9924.00	2222780
24790153	549	24	Quebec	2479	2479088	Mont-Laurier	6	998	9924.00	2222780
24790154	640	24	Quebec	2479	2479088	Mont-Laurier	6	998	9924.00	2222780
24790155	460	24	Quebec	2479	2479005	Notre-Dame-du-Laus	5	997	9924.00	2222780
24790156	568	24	Quebec	2479	2479005	Notre-Dame-du-Laus	5	997	9924.00	2222780
24790157	530	24	Quebec	2479	2479005	Notre-Dame-du-Laus	5	997	9924.00	2222780
24790158	439	24	Quebec	2479	2479047	La Macaza	5	997	9924.00	2222780
24790159	0	24	Quebec	2479	2479037	Rivière-Rouge	6	998	9924.00	2222780
24790160	5	24	Quebec	2479	2479922	Lac-Douaire	7	999	9924.00	2222780
24790162	0	24	Quebec	2479	2479922	Lac-Douaire	7	999	9924.00	2222780
24790163	498	24	Quebec	2479	2479065	Chute-Saint-Philippe	5	997	9924.00	2222780
24800051	431	24	Quebec	2480	2480130	Lac-des-Plages	5	997	9924.00	2222780
24800052	477	24	Quebec	2480	2480125	Saint-Émile-de-Suffolk	6	998	9924.00	2222780
24800053	572	24	Quebec	2480	2480110	Namur	5	997	9924.00	2222780
24800054	764	24	Quebec	2480	2480103	Chénéville	5	997	9924.00	2222780
24800055	648	24	Quebec	2480	2480020	Notre-Dame-de-la-Paix	5	997	9924.00	2222780
24800056	584	24	Quebec	2480	2480027	Saint-André-Avellin	5	997	9924.00	2222780
24800057	531	24	Quebec	2480	2480027	Saint-André-Avellin	5	997	9924.00	2222780
24800058	543	24	Quebec	2480	2480027	Saint-André-Avellin	5	997	9924.00	2222780
24800059	589	24	Quebec	2480	2480027	Saint-André-Avellin	5	997	9924.00	2222780
24800060	533	24	Quebec	2480	2480027	Saint-André-Avellin	5	997	9924.00	2222780
24800061	582	24	Quebec	2480	2480027	Saint-André-Avellin	5	997	9924.00	2222780
24800062	387	24	Quebec	2480	2480027	Saint-André-Avellin	5	997	9924.00	2222780
24800063	603	24	Quebec	2480	2480037	Papineauville	5	997	9924.00	2222780
24800064	559	24	Quebec	2480	2480037	Papineauville	5	997	9924.00	2222780
24800065	464	24	Quebec	2480	2480037	Papineauville	5	997	9924.00	2222780
24800066	475	24	Quebec	2480	2480037	Papineauville	5	997	9924.00	2222780
24800067	476	24	Quebec	2480	2480045	Plaisance	4	996	9924.00	2222780
24800068	612	24	Quebec	2480	2480045	Plaisance	4	996	9924.00	2222780
24800069	415	24	Quebec	2480	2480055	Lochaber	1	505	5050907.00	415
24800070	1169	24	Quebec	2480	2480050	Thurso	1	505	5050906.00	2818
24800071	411	24	Quebec	2480	2480050	Thurso	1	505	5050906.00	2818
24800072	515	24	Quebec	2480	2480050	Thurso	1	505	5050906.00	2818
24800073	374	24	Quebec	2480	2480050	Thurso	1	505	5050906.00	2818
24800074	349	24	Quebec	2480	2480050	Thurso	1	505	5050906.00	2818
24800075	856	24	Quebec	2480	2480060	Lochaber-Partie-Ouest	1	505	5050908.00	856
24800076	601	24	Quebec	2480	2480065	Mayo	1	505	5050902.00	601
24800077	469	24	Quebec	2480	2480070	Saint-Sixte	4	996	9924.00	2222780
24800078	521	24	Quebec	2480	2480078	Ripon	4	996	9924.00	2222780
24800079	539	24	Quebec	2480	2480078	Ripon	4	996	9924.00	2222780
24800080	482	24	Quebec	2480	2480078	Ripon	4	996	9924.00	2222780
24800081	944	24	Quebec	2480	2480095	Lac-Simon	5	997	9924.00	2222780
24800082	985	24	Quebec	2480	2480090	Montpellier	5	997	9924.00	2222780
24800083	430	24	Quebec	2480	2480135	Duhamel	4	996	9924.00	2222780
24800084	865	24	Quebec	2480	2480140	Val-des-Bois	1	505	5050903.00	865
24800085	369	24	Quebec	2480	2480085	Mulgrave-et-Derry	4	996	9924.00	2222780
24800086	658	24	Quebec	2480	2480145	Bowman	1	505	5050904.00	658
24800087	564	24	Quebec	2480	2480010	Montebello	5	997	9924.00	2222780
24800088	419	24	Quebec	2480	2480010	Montebello	5	997	9924.00	2222780
24800089	301	24	Quebec	2480	2480015	Notre-Dame-de-Bonsecours	5	997	9924.00	2222780
24800090	335	24	Quebec	2480	2480115	Boileau	5	997	9924.00	2222780
24800091	431	24	Quebec	2480	2480005	Fassett	5	997	9924.00	2222780
24810001	621	24	Quebec	2481	2481017	Gatineau	1	505	5050712.00	6259
24810002	381	24	Quebec	2481	2481017	Gatineau	1	505	5050712.00	6259
24810003	477	24	Quebec	2481	2481017	Gatineau	1	505	5050712.00	6259
24810004	371	24	Quebec	2481	2481017	Gatineau	1	505	5050712.00	6259
24810005	461	24	Quebec	2481	2481017	Gatineau	1	505	5050712.00	6259
24810006	460	24	Quebec	2481	2481017	Gatineau	1	505	5050712.00	6259
24810007	492	24	Quebec	2481	2481017	Gatineau	1	505	5050712.00	6259
24810008	1435	24	Quebec	2481	2481017	Gatineau	1	505	5050712.00	6259
24810009	567	24	Quebec	2481	2481017	Gatineau	1	505	5050712.00	6259
24810010	496	24	Quebec	2481	2481017	Gatineau	1	505	5050712.00	6259
24810011	444	24	Quebec	2481	2481017	Gatineau	1	505	5050710.01	5975
24810012	498	24	Quebec	2481	2481017	Gatineau	1	505	5050712.00	6259
24810013	631	24	Quebec	2481	2481017	Gatineau	1	505	5050711.00	5960
24810014	538	24	Quebec	2481	2481017	Gatineau	1	505	5050711.00	5960
24810015	627	24	Quebec	2481	2481017	Gatineau	1	505	5050711.00	5960
24810016	385	24	Quebec	2481	2481017	Gatineau	1	505	5050711.00	5960
24810017	608	24	Quebec	2481	2481017	Gatineau	1	505	5050711.00	5960
24810018	594	24	Quebec	2481	2481017	Gatineau	1	505	5050711.00	5960
24810019	494	24	Quebec	2481	2481017	Gatineau	1	505	5050711.00	5960
24810020	462	24	Quebec	2481	2481017	Gatineau	1	505	5050711.00	5960
24810021	393	24	Quebec	2481	2481017	Gatineau	1	505	5050711.00	5960
24810022	742	24	Quebec	2481	2481017	Gatineau	1	505	5050711.00	5960
24810023	486	24	Quebec	2481	2481017	Gatineau	1	505	5050711.00	5960
24810024	1110	24	Quebec	2481	2481017	Gatineau	1	505	5050710.01	5975
24810026	814	24	Quebec	2481	2481017	Gatineau	1	505	5050710.01	5975
24810027	436	24	Quebec	2481	2481017	Gatineau	1	505	5050710.01	5975
24810028	408	24	Quebec	2481	2481017	Gatineau	1	505	5050710.01	5975
24810029	724	24	Quebec	2481	2481017	Gatineau	1	505	5050710.01	5975
24810030	874	24	Quebec	2481	2481017	Gatineau	1	505	5050710.01	5975
24810031	579	24	Quebec	2481	2481017	Gatineau	1	505	5050710.02	6973
24810032	1579	24	Quebec	2481	2481017	Gatineau	1	505	5050710.02	6973
24810033	1423	24	Quebec	2481	2481017	Gatineau	1	505	5050710.02	6973
24810034	540	24	Quebec	2481	2481017	Gatineau	1	505	5050710.02	6973
24810035	796	24	Quebec	2481	2481017	Gatineau	1	505	5050710.02	6973
24810036	607	24	Quebec	2481	2481017	Gatineau	1	505	5050710.02	6973
24810037	1449	24	Quebec	2481	2481017	Gatineau	1	505	5050710.02	6973
24810038	765	24	Quebec	2481	2481017	Gatineau	1	505	5050620.01	5003
24810039	1226	24	Quebec	2481	2481017	Gatineau	1	505	5050630.01	8956
24810040	570	24	Quebec	2481	2481017	Gatineau	1	505	5050630.01	8956
24810041	1635	24	Quebec	2481	2481017	Gatineau	1	505	5050630.01	8956
24810042	884	24	Quebec	2481	2481017	Gatineau	1	505	5050630.01	8956
24810043	664	24	Quebec	2481	2481017	Gatineau	1	505	5050630.01	8956
24810044	608	24	Quebec	2481	2481017	Gatineau	1	505	5050630.01	8956
24810045	329	24	Quebec	2481	2481017	Gatineau	1	505	5050630.02	4203
24810047	507	24	Quebec	2481	2481017	Gatineau	1	505	5050630.02	4203
24810048	526	24	Quebec	2481	2481017	Gatineau	1	505	5050630.02	4203
24810049	376	24	Quebec	2481	2481017	Gatineau	1	505	5050630.02	4203
24810050	460	24	Quebec	2481	2481017	Gatineau	1	505	5050630.02	4203
24810051	673	24	Quebec	2481	2481017	Gatineau	1	505	5050630.02	4203
24810052	587	24	Quebec	2481	2481017	Gatineau	1	505	5050630.02	4203
24810053	745	24	Quebec	2481	2481017	Gatineau	1	505	5050630.02	4203
24810054	455	24	Quebec	2481	2481017	Gatineau	1	505	5050610.02	2084
24810055	475	24	Quebec	2481	2481017	Gatineau	1	505	5050610.02	2084
24810056	607	24	Quebec	2481	2481017	Gatineau	1	505	5050612.02	853
24810057	246	24	Quebec	2481	2481017	Gatineau	1	505	5050612.02	853
24810058	572	24	Quebec	2481	2481017	Gatineau	1	505	5050610.02	2084
24810059	582	24	Quebec	2481	2481017	Gatineau	1	505	5050610.02	2084
24810060	427	24	Quebec	2481	2481017	Gatineau	1	505	5050610.01	2044
24810061	441	24	Quebec	2481	2481017	Gatineau	1	505	5050610.01	2044
24810062	553	24	Quebec	2481	2481017	Gatineau	1	505	5050610.01	2044
24810063	425	24	Quebec	2481	2481017	Gatineau	1	505	5050612.01	2076
24810065	424	24	Quebec	2481	2481017	Gatineau	1	505	5050611.00	4520
24810066	382	24	Quebec	2481	2481017	Gatineau	1	505	5050611.00	4520
24810067	423	24	Quebec	2481	2481017	Gatineau	1	505	5050611.00	4520
24810068	420	24	Quebec	2481	2481017	Gatineau	1	505	5050611.00	4520
24810069	392	24	Quebec	2481	2481017	Gatineau	1	505	5050613.01	3582
24810070	557	24	Quebec	2481	2481017	Gatineau	1	505	5050613.01	3582
24810071	631	24	Quebec	2481	2481017	Gatineau	1	505	5050613.01	3582
24810072	455	24	Quebec	2481	2481017	Gatineau	1	505	5050613.01	3582
24810073	255	24	Quebec	2481	2481017	Gatineau	1	505	5050613.01	3582
24810074	470	24	Quebec	2481	2481017	Gatineau	1	505	5050611.00	4520
24810075	312	24	Quebec	2481	2481017	Gatineau	1	505	5050612.01	2076
24810076	568	24	Quebec	2481	2481017	Gatineau	1	505	5050613.04	3507
24810077	468	24	Quebec	2481	2481017	Gatineau	1	505	5050612.01	2076
24810078	428	24	Quebec	2481	2481017	Gatineau	1	505	5050612.01	2076
24810079	443	24	Quebec	2481	2481017	Gatineau	1	505	5050612.01	2076
24810080	477	24	Quebec	2481	2481017	Gatineau	1	505	5050613.04	3507
24810081	535	24	Quebec	2481	2481017	Gatineau	1	505	5050613.04	3507
24810082	531	24	Quebec	2481	2481017	Gatineau	1	505	5050613.04	3507
24810083	414	24	Quebec	2481	2481017	Gatineau	1	505	5050613.04	3507
24810084	452	24	Quebec	2481	2481017	Gatineau	1	505	5050613.04	3507
24810085	530	24	Quebec	2481	2481017	Gatineau	1	505	5050613.04	3507
24810086	392	24	Quebec	2481	2481017	Gatineau	1	505	5050613.05	7550
24810088	543	24	Quebec	2481	2481017	Gatineau	1	505	5050613.05	7550
24810089	533	24	Quebec	2481	2481017	Gatineau	1	505	5050613.05	7550
24810090	314	24	Quebec	2481	2481017	Gatineau	1	505	5050613.05	7550
24810091	304	24	Quebec	2481	2481017	Gatineau	1	505	5050613.05	7550
24810094	750	24	Quebec	2481	2481017	Gatineau	1	505	5050613.05	7550
24810095	900	24	Quebec	2481	2481017	Gatineau	1	505	5050613.05	7550
24810096	444	24	Quebec	2481	2481017	Gatineau	1	505	5050620.03	3790
24810097	397	24	Quebec	2481	2481017	Gatineau	1	505	5050620.04	5037
24810098	1653	24	Quebec	2481	2481017	Gatineau	1	505	5050620.04	5037
24810100	1122	24	Quebec	2481	2481017	Gatineau	1	505	5050620.03	3790
24810101	480	24	Quebec	2481	2481017	Gatineau	1	505	5050620.04	5037
24810102	1214	24	Quebec	2481	2481017	Gatineau	1	505	5050620.04	5037
24810103	570	24	Quebec	2481	2481017	Gatineau	1	505	5050620.03	3790
24810104	279	24	Quebec	2481	2481017	Gatineau	1	505	5050620.03	3790
24810105	985	24	Quebec	2481	2481017	Gatineau	1	505	5050620.03	3790
24810106	390	24	Quebec	2481	2481017	Gatineau	1	505	5050620.03	3790
24810108	564	24	Quebec	2481	2481017	Gatineau	1	505	5050602.03	7320
24810109	342	24	Quebec	2481	2481017	Gatineau	1	505	5050602.03	7320
24810110	326	24	Quebec	2481	2481017	Gatineau	1	505	5050602.03	7320
24810111	333	24	Quebec	2481	2481017	Gatineau	1	505	5050602.03	7320
24810112	342	24	Quebec	2481	2481017	Gatineau	1	505	5050602.03	7320
24810113	329	24	Quebec	2481	2481017	Gatineau	1	505	5050602.03	7320
24810114	680	24	Quebec	2481	2481017	Gatineau	1	505	5050602.03	7320
24810115	1349	24	Quebec	2481	2481017	Gatineau	1	505	5050602.03	7320
24810116	236	24	Quebec	2481	2481017	Gatineau	1	505	5050602.02	2858
24810117	499	24	Quebec	2481	2481017	Gatineau	1	505	5050602.01	3856
24810118	400	24	Quebec	2481	2481017	Gatineau	1	505	5050602.01	3856
24810119	388	24	Quebec	2481	2481017	Gatineau	1	505	5050602.01	3856
24810120	385	24	Quebec	2481	2481017	Gatineau	1	505	5050600.00	2723
24810121	426	24	Quebec	2481	2481017	Gatineau	1	505	5050602.01	3856
24810122	690	24	Quebec	2481	2481017	Gatineau	1	505	5050602.02	2858
24810123	1267	24	Quebec	2481	2481017	Gatineau	1	505	5050602.02	2858
24810124	665	24	Quebec	2481	2481017	Gatineau	1	505	5050602.02	2858
24810125	1053	24	Quebec	2481	2481017	Gatineau	1	505	5050602.01	3856
24810126	623	24	Quebec	2481	2481017	Gatineau	1	505	5050610.01	2044
24810127	608	24	Quebec	2481	2481017	Gatineau	1	505	5050611.00	4520
24810128	334	24	Quebec	2481	2481017	Gatineau	1	505	5050611.00	4520
24810129	578	24	Quebec	2481	2481017	Gatineau	1	505	5050611.00	4520
24810130	430	24	Quebec	2481	2481017	Gatineau	1	505	5050611.00	4520
24810131	451	24	Quebec	2481	2481017	Gatineau	1	505	5050611.00	4520
24810132	397	24	Quebec	2481	2481017	Gatineau	1	505	5050613.01	3582
24810133	387	24	Quebec	2481	2481017	Gatineau	1	505	5050613.01	3582
24810134	508	24	Quebec	2481	2481017	Gatineau	1	505	5050613.01	3582
24810135	2227	24	Quebec	2481	2481017	Gatineau	1	505	5050602.03	7320
24810136	476	24	Quebec	2481	2481017	Gatineau	1	505	5050602.03	7320
24810137	649	24	Quebec	2481	2481017	Gatineau	1	505	5050600.00	2723
24810138	611	24	Quebec	2481	2481017	Gatineau	1	505	5050600.00	2723
24810139	375	24	Quebec	2481	2481017	Gatineau	1	505	5050600.00	2723
24810140	296	24	Quebec	2481	2481017	Gatineau	1	505	5050600.00	2723
24810141	440	24	Quebec	2481	2481017	Gatineau	1	505	5050602.01	3856
24810142	270	24	Quebec	2481	2481017	Gatineau	1	505	5050602.01	3856
24810143	380	24	Quebec	2481	2481017	Gatineau	1	505	5050602.01	3856
24810145	804	24	Quebec	2481	2481017	Gatineau	1	505	5050601.01	4701
24810146	512	24	Quebec	2481	2481017	Gatineau	1	505	5050601.01	4701
24810147	565	24	Quebec	2481	2481017	Gatineau	1	505	5050601.01	4701
24810148	382	24	Quebec	2481	2481017	Gatineau	1	505	5050601.01	4701
24810149	489	24	Quebec	2481	2481017	Gatineau	1	505	5050601.01	4701
24810150	407	24	Quebec	2481	2481017	Gatineau	1	505	5050600.00	2723
24810151	314	24	Quebec	2481	2481017	Gatineau	1	505	5050601.01	4701
24810152	613	24	Quebec	2481	2481017	Gatineau	1	505	5050601.01	4701
24810153	393	24	Quebec	2481	2481017	Gatineau	1	505	5050601.01	4701
24810155	562	24	Quebec	2481	2481017	Gatineau	1	505	5050601.02	2133
24810156	386	24	Quebec	2481	2481017	Gatineau	1	505	5050601.02	2133
24810157	360	24	Quebec	2481	2481017	Gatineau	1	505	5050601.02	2133
24810158	447	24	Quebec	2481	2481017	Gatineau	1	505	5050601.02	2133
24810159	378	24	Quebec	2481	2481017	Gatineau	1	505	5050601.02	2133
24810160	418	24	Quebec	2481	2481017	Gatineau	1	505	5050601.03	4188
24810161	590	24	Quebec	2481	2481017	Gatineau	1	505	5050601.03	4188
24810162	775	24	Quebec	2481	2481017	Gatineau	1	505	5050601.03	4188
24810163	453	24	Quebec	2481	2481017	Gatineau	1	505	5050601.03	4188
24810164	352	24	Quebec	2481	2481017	Gatineau	1	505	5050602.03	7320
24810165	462	24	Quebec	2481	2481017	Gatineau	1	505	5050601.03	4188
24810166	376	24	Quebec	2481	2481017	Gatineau	1	505	5050601.03	4188
24810167	328	24	Quebec	2481	2481017	Gatineau	1	505	5050601.03	4188
24810168	461	24	Quebec	2481	2481017	Gatineau	1	505	5050601.03	4188
24810169	325	24	Quebec	2481	2481017	Gatineau	1	505	5050601.03	4188
24810170	645	24	Quebec	2481	2481017	Gatineau	1	505	5050840.00	5376
24810171	541	24	Quebec	2481	2481017	Gatineau	1	505	5050840.00	5376
24810172	401	24	Quebec	2481	2481017	Gatineau	1	505	5050840.00	5376
24810173	353	24	Quebec	2481	2481017	Gatineau	1	505	5050840.00	5376
24810174	451	24	Quebec	2481	2481017	Gatineau	1	505	5050840.00	5376
24810175	305	24	Quebec	2481	2481017	Gatineau	1	505	5050840.00	5376
24810176	484	24	Quebec	2481	2481017	Gatineau	1	505	5050840.00	5376
24810177	454	24	Quebec	2481	2481017	Gatineau	1	505	5050840.00	5376
24810178	604	24	Quebec	2481	2481017	Gatineau	1	505	5050840.00	5376
24810179	449	24	Quebec	2481	2481017	Gatineau	1	505	5050840.00	5376
24810180	689	24	Quebec	2481	2481017	Gatineau	1	505	5050840.00	5376
24810182	1325	24	Quebec	2481	2481017	Gatineau	1	505	5050841.04	6176
24810183	474	24	Quebec	2481	2481017	Gatineau	1	505	5050841.04	6176
24810184	544	24	Quebec	2481	2481017	Gatineau	1	505	5050841.04	6176
24810185	517	24	Quebec	2481	2481017	Gatineau	1	505	5050841.04	6176
24810186	1268	24	Quebec	2481	2481017	Gatineau	1	505	5050841.03	9282
24810187	501	24	Quebec	2481	2481017	Gatineau	1	505	5050841.03	9282
24810188	333	24	Quebec	2481	2481017	Gatineau	1	505	5050841.03	9282
24810189	1107	24	Quebec	2481	2481017	Gatineau	1	505	5050841.03	9282
24810190	1236	24	Quebec	2481	2481017	Gatineau	1	505	5050841.03	9282
24810191	405	24	Quebec	2481	2481017	Gatineau	1	505	5050841.03	9282
24810192	506	24	Quebec	2481	2481017	Gatineau	1	505	5050841.03	9282
24810193	411	24	Quebec	2481	2481017	Gatineau	1	505	5050841.03	9282
24810194	720	24	Quebec	2481	2481017	Gatineau	1	505	5050841.04	6176
24810195	546	24	Quebec	2481	2481017	Gatineau	1	505	5050841.03	9282
24810196	607	24	Quebec	2481	2481017	Gatineau	1	505	5050841.04	6176
24810197	457	24	Quebec	2481	2481017	Gatineau	1	505	5050841.04	6176
24810198	450	24	Quebec	2481	2481017	Gatineau	1	505	5050841.04	6176
24810199	1082	24	Quebec	2481	2481017	Gatineau	1	505	5050841.04	6176
24810200	567	24	Quebec	2481	2481017	Gatineau	1	505	5050511.02	7287
24810201	956	24	Quebec	2481	2481017	Gatineau	1	505	5050511.02	7287
24810202	1199	24	Quebec	2481	2481017	Gatineau	1	505	5050511.02	7287
24810203	401	24	Quebec	2481	2481017	Gatineau	1	505	5050511.02	7287
24810204	575	24	Quebec	2481	2481017	Gatineau	1	505	5050511.02	7287
24810205	532	24	Quebec	2481	2481017	Gatineau	1	505	5050511.02	7287
24810206	312	24	Quebec	2481	2481017	Gatineau	1	505	5050511.02	7287
24810207	1288	24	Quebec	2481	2481017	Gatineau	1	505	5050511.02	7287
24810208	301	24	Quebec	2481	2481017	Gatineau	1	505	5050511.02	7287
24810209	367	24	Quebec	2481	2481017	Gatineau	1	505	5050511.02	7287
24810210	789	24	Quebec	2481	2481017	Gatineau	1	505	5050511.02	7287
24810211	900	24	Quebec	2481	2481017	Gatineau	1	505	5050511.01	6879
24810212	462	24	Quebec	2481	2481017	Gatineau	1	505	5050511.01	6879
24810213	502	24	Quebec	2481	2481017	Gatineau	1	505	5050511.01	6879
24810214	533	24	Quebec	2481	2481017	Gatineau	1	505	5050510.01	4875
24810215	689	24	Quebec	2481	2481017	Gatineau	1	505	5050510.01	4875
24810216	527	24	Quebec	2481	2481017	Gatineau	1	505	5050510.01	4875
24810217	243	24	Quebec	2481	2481017	Gatineau	1	505	5050510.01	4875
24810218	393	24	Quebec	2481	2481017	Gatineau	1	505	5050510.01	4875
24810219	373	24	Quebec	2481	2481017	Gatineau	1	505	5050510.01	4875
24810220	536	24	Quebec	2481	2481017	Gatineau	1	505	5050510.01	4875
24810221	418	24	Quebec	2481	2481017	Gatineau	1	505	5050510.01	4875
24810222	546	24	Quebec	2481	2481017	Gatineau	1	505	5050511.01	6879
24810224	528	24	Quebec	2481	2481017	Gatineau	1	505	5050511.01	6879
24810225	1198	24	Quebec	2481	2481017	Gatineau	1	505	5050511.01	6879
24810226	417	24	Quebec	2481	2481017	Gatineau	1	505	5050510.01	4875
24810227	439	24	Quebec	2481	2481017	Gatineau	1	505	5050510.01	4875
24810228	444	24	Quebec	2481	2481017	Gatineau	1	505	5050509.00	2720
24810229	841	24	Quebec	2481	2481017	Gatineau	1	505	5050508.00	2966
24810230	726	24	Quebec	2481	2481017	Gatineau	1	505	5050508.00	2966
24810231	294	24	Quebec	2481	2481017	Gatineau	1	505	5050508.00	2966
24810232	432	24	Quebec	2481	2481017	Gatineau	1	505	5050508.00	2966
24810233	673	24	Quebec	2481	2481017	Gatineau	1	505	5050508.00	2966
24810234	471	24	Quebec	2481	2481017	Gatineau	1	505	5050509.00	2720
24810235	383	24	Quebec	2481	2481017	Gatineau	1	505	5050509.00	2720
24810236	348	24	Quebec	2481	2481017	Gatineau	1	505	5050509.00	2720
24810237	628	24	Quebec	2481	2481017	Gatineau	1	505	5050509.00	2720
24810238	489	24	Quebec	2481	2481017	Gatineau	1	505	5050510.02	2999
24810239	877	24	Quebec	2481	2481017	Gatineau	1	505	5050510.02	2999
24810241	619	24	Quebec	2481	2481017	Gatineau	1	505	5050510.02	2999
24810242	509	24	Quebec	2481	2481017	Gatineau	1	505	5050510.02	2999
24810243	505	24	Quebec	2481	2481017	Gatineau	1	505	5050510.02	2999
24810244	446	24	Quebec	2481	2481017	Gatineau	1	505	5050509.00	2720
24810245	307	24	Quebec	2481	2481017	Gatineau	1	505	5050510.01	4875
24810247	898	24	Quebec	2481	2481017	Gatineau	1	505	5050504.04	5195
24810248	574	24	Quebec	2481	2481017	Gatineau	1	505	5050504.04	5195
24810249	437	24	Quebec	2481	2481017	Gatineau	1	505	5050504.04	5195
24810250	1984	24	Quebec	2481	2481017	Gatineau	1	505	5050504.04	5195
24810253	1320	24	Quebec	2481	2481017	Gatineau	1	505	5050504.05	4653
24810254	489	24	Quebec	2481	2481017	Gatineau	1	505	5050504.05	4653
24810255	897	24	Quebec	2481	2481017	Gatineau	1	505	5050504.05	4653
24810256	926	24	Quebec	2481	2481017	Gatineau	1	505	5050504.05	4653
24810257	320	24	Quebec	2481	2481017	Gatineau	1	505	5050504.01	6103
24810260	676	24	Quebec	2481	2481017	Gatineau	1	505	5050504.01	6103
24810261	965	24	Quebec	2481	2481017	Gatineau	1	505	5050504.01	6103
24810262	274	24	Quebec	2481	2481017	Gatineau	1	505	5050504.01	6103
24810263	823	24	Quebec	2481	2481017	Gatineau	1	505	5050504.01	6103
24810264	406	24	Quebec	2481	2481017	Gatineau	1	505	5050504.01	6103
24810265	580	24	Quebec	2481	2481017	Gatineau	1	505	5050504.01	6103
24810266	852	24	Quebec	2481	2481017	Gatineau	1	505	5050504.01	6103
24810267	581	24	Quebec	2481	2481017	Gatineau	1	505	5050503.00	1838
24810268	428	24	Quebec	2481	2481017	Gatineau	1	505	5050505.00	3390
24810269	467	24	Quebec	2481	2481017	Gatineau	1	505	5050505.00	3390
24810270	639	24	Quebec	2481	2481017	Gatineau	1	505	5050505.00	3390
24810271	396	24	Quebec	2481	2481017	Gatineau	1	505	5050505.00	3390
24810272	445	24	Quebec	2481	2481017	Gatineau	1	505	5050505.00	3390
24810273	346	24	Quebec	2481	2481017	Gatineau	1	505	5050506.00	4669
24810274	515	24	Quebec	2481	2481017	Gatineau	1	505	5050506.00	4669
24810275	523	24	Quebec	2481	2481017	Gatineau	1	505	5050506.00	4669
24810276	383	24	Quebec	2481	2481017	Gatineau	1	505	5050506.00	4669
24810277	347	24	Quebec	2481	2481017	Gatineau	1	505	5050506.00	4669
24810278	435	24	Quebec	2481	2481017	Gatineau	1	505	5050506.00	4669
24810279	348	24	Quebec	2481	2481017	Gatineau	1	505	5050506.00	4669
24810280	473	24	Quebec	2481	2481017	Gatineau	1	505	5050506.00	4669
24810281	421	24	Quebec	2481	2481017	Gatineau	1	505	5050506.00	4669
24810282	475	24	Quebec	2481	2481017	Gatineau	1	505	5050506.00	4669
24810283	403	24	Quebec	2481	2481017	Gatineau	1	505	5050506.00	4669
24810284	393	24	Quebec	2481	2481017	Gatineau	1	505	5050505.00	3390
24810285	622	24	Quebec	2481	2481017	Gatineau	1	505	5050505.00	3390
24810286	485	24	Quebec	2481	2481017	Gatineau	1	505	5050502.00	1849
24810287	585	24	Quebec	2481	2481017	Gatineau	1	505	5050502.00	1849
24810288	432	24	Quebec	2481	2481017	Gatineau	1	505	5050502.00	1849
24810289	273	24	Quebec	2481	2481017	Gatineau	1	505	5050501.00	1703
24810290	308	24	Quebec	2481	2481017	Gatineau	1	505	5050501.00	1703
24810291	500	24	Quebec	2481	2481017	Gatineau	1	505	5050501.00	1703
24810292	475	24	Quebec	2481	2481017	Gatineau	1	505	5050507.00	4369
24810293	242	24	Quebec	2481	2481017	Gatineau	1	505	5050507.00	4369
24810294	251	24	Quebec	2481	2481017	Gatineau	1	505	5050507.00	4369
24810295	325	24	Quebec	2481	2481017	Gatineau	1	505	5050507.00	4369
24810296	921	24	Quebec	2481	2481017	Gatineau	1	505	5050500.00	2158
24810297	390	24	Quebec	2481	2481017	Gatineau	1	505	5050500.00	2158
24810298	526	24	Quebec	2481	2481017	Gatineau	1	505	5050500.00	2158
24810299	622	24	Quebec	2481	2481017	Gatineau	1	505	5050501.00	1703
24810300	347	24	Quebec	2481	2481017	Gatineau	1	505	5050502.00	1849
24810301	299	24	Quebec	2481	2481017	Gatineau	1	505	5050503.00	1838
24810302	561	24	Quebec	2481	2481017	Gatineau	1	505	5050503.00	1838
24810303	397	24	Quebec	2481	2481017	Gatineau	1	505	5050503.00	1838
24810304	321	24	Quebec	2481	2481017	Gatineau	1	505	5050500.00	2158
24810305	667	24	Quebec	2481	2481017	Gatineau	1	505	5050507.00	4369
24810306	883	24	Quebec	2481	2481017	Gatineau	1	505	5050507.00	4369
24810307	464	24	Quebec	2481	2481017	Gatineau	1	505	5050507.00	4369
24810308	760	24	Quebec	2481	2481017	Gatineau	1	505	5050507.00	4369
24810309	302	24	Quebec	2481	2481017	Gatineau	1	505	5050507.00	4369
24810310	1992	24	Quebec	2481	2481017	Gatineau	1	505	5050821.02	4375
24810313	450	24	Quebec	2481	2481017	Gatineau	1	505	5050821.01	8474
24810314	2483	24	Quebec	2481	2481017	Gatineau	1	505	5050821.01	8474
24810315	543	24	Quebec	2481	2481017	Gatineau	1	505	5050821.01	8474
24810316	2272	24	Quebec	2481	2481017	Gatineau	1	505	5050821.01	8474
24810317	462	24	Quebec	2481	2481017	Gatineau	1	505	5050820.00	7638
24810318	2031	24	Quebec	2481	2481017	Gatineau	1	505	5050820.00	7638
24810319	1170	24	Quebec	2481	2481017	Gatineau	1	505	5050820.00	7638
24810320	535	24	Quebec	2481	2481017	Gatineau	1	505	5050820.00	7638
24810321	583	24	Quebec	2481	2481017	Gatineau	1	505	5050820.00	7638
24810322	407	24	Quebec	2481	2481017	Gatineau	1	505	5050811.01	3885
24810323	656	24	Quebec	2481	2481017	Gatineau	1	505	5050811.01	3885
24810324	403	24	Quebec	2481	2481017	Gatineau	1	505	5050811.01	3885
24810325	458	24	Quebec	2481	2481017	Gatineau	1	505	5050811.01	3885
24810326	373	24	Quebec	2481	2481017	Gatineau	1	505	5050811.02	5289
24810327	367	24	Quebec	2481	2481017	Gatineau	1	505	5050811.02	5289
24810328	721	24	Quebec	2481	2481017	Gatineau	1	505	5050810.02	4837
24810329	444	24	Quebec	2481	2481017	Gatineau	1	505	5050810.01	4671
24810330	366	24	Quebec	2481	2481017	Gatineau	1	505	5050810.01	4671
24810331	375	24	Quebec	2481	2481017	Gatineau	1	505	5050810.01	4671
24810332	1236	24	Quebec	2481	2481017	Gatineau	1	505	5050810.01	4671
24810333	1158	24	Quebec	2481	2481017	Gatineau	1	505	5050810.01	4671
24810334	643	24	Quebec	2481	2481017	Gatineau	1	505	5050810.01	4671
24810335	449	24	Quebec	2481	2481017	Gatineau	1	505	5050810.01	4671
24810336	815	24	Quebec	2481	2481017	Gatineau	1	505	5050811.01	3885
24810337	297	24	Quebec	2481	2481017	Gatineau	1	505	5050811.01	3885
24810338	404	24	Quebec	2481	2481017	Gatineau	1	505	5050811.01	3885
24810339	445	24	Quebec	2481	2481017	Gatineau	1	505	5050811.01	3885
24810341	917	24	Quebec	2481	2481017	Gatineau	1	505	5050810.02	4837
24810342	471	24	Quebec	2481	2481017	Gatineau	1	505	5050810.02	4837
24810343	1146	24	Quebec	2481	2481017	Gatineau	1	505	5050810.02	4837
24810344	281	24	Quebec	2481	2481017	Gatineau	1	505	5050810.02	4837
24810345	556	24	Quebec	2481	2481017	Gatineau	1	505	5050810.02	4837
24810346	745	24	Quebec	2481	2481017	Gatineau	1	505	5050810.02	4837
24810347	339	24	Quebec	2481	2481017	Gatineau	1	505	5050811.02	5289
24810348	742	24	Quebec	2481	2481017	Gatineau	1	505	5050811.02	5289
24810349	547	24	Quebec	2481	2481017	Gatineau	1	505	5050811.02	5289
24810350	509	24	Quebec	2481	2481017	Gatineau	1	505	5050811.02	5289
24810351	520	24	Quebec	2481	2481017	Gatineau	1	505	5050811.02	5289
24810352	830	24	Quebec	2481	2481017	Gatineau	1	505	5050811.02	5289
24810353	1062	24	Quebec	2481	2481017	Gatineau	1	505	5050811.02	5289
24810354	499	24	Quebec	2481	2481017	Gatineau	1	505	5050820.00	7638
24810355	571	24	Quebec	2481	2481017	Gatineau	1	505	5050820.00	7638
24810356	445	24	Quebec	2481	2481017	Gatineau	1	505	5050820.00	7638
24810357	352	24	Quebec	2481	2481017	Gatineau	1	505	5050820.00	7638
24810358	426	24	Quebec	2481	2481017	Gatineau	1	505	5050820.00	7638
24810359	217	24	Quebec	2481	2481017	Gatineau	1	505	5050820.00	7638
24810360	347	24	Quebec	2481	2481017	Gatineau	1	505	5050820.00	7638
24810362	327	24	Quebec	2481	2481017	Gatineau	1	505	5050822.06	12807
24810363	436	24	Quebec	2481	2481017	Gatineau	1	505	5050822.06	12807
24810364	896	24	Quebec	2481	2481017	Gatineau	1	505	5050822.06	12807
24810367	796	24	Quebec	2481	2481017	Gatineau	1	505	5050822.03	2656
24810368	488	24	Quebec	2481	2481017	Gatineau	1	505	5050822.03	2656
24810369	1372	24	Quebec	2481	2481017	Gatineau	1	505	5050822.03	2656
24810370	480	24	Quebec	2481	2481017	Gatineau	1	505	5050800.00	1437
24810371	413	24	Quebec	2481	2481017	Gatineau	1	505	5050800.00	1437
24810372	544	24	Quebec	2481	2481017	Gatineau	1	505	5050800.00	1437
24810373	1072	24	Quebec	2481	2481017	Gatineau	1	505	5050821.01	8474
24810374	755	24	Quebec	2481	2481017	Gatineau	1	505	5050511.01	6879
24810375	227	24	Quebec	2481	2481017	Gatineau	1	505	5050511.01	6879
24810376	757	24	Quebec	2481	2481017	Gatineau	1	505	5050511.01	6879
24810377	498	24	Quebec	2481	2481017	Gatineau	1	505	5050511.01	6879
24810378	506	24	Quebec	2481	2481017	Gatineau	1	505	5050511.01	6879
24810379	2969	24	Quebec	2481	2481017	Gatineau	1	505	5050841.03	9282
24810380	673	24	Quebec	2481	2481017	Gatineau	1	505	5050620.01	5003
24810381	972	24	Quebec	2481	2481017	Gatineau	1	505	5050620.01	5003
24810382	1273	24	Quebec	2481	2481017	Gatineau	1	505	5050620.01	5003
24810383	1320	24	Quebec	2481	2481017	Gatineau	1	505	5050620.01	5003
24810385	806	24	Quebec	2481	2481017	Gatineau	1	505	5050613.03	6590
24810388	591	24	Quebec	2481	2481017	Gatineau	1	505	5050613.03	6590
24810389	643	24	Quebec	2481	2481017	Gatineau	1	505	5050613.03	6590
24810390	1155	24	Quebec	2481	2481017	Gatineau	1	505	5050613.03	6590
24810391	1861	24	Quebec	2481	2481017	Gatineau	1	505	5050631.00	9564
24810392	232	24	Quebec	2481	2481017	Gatineau	1	505	5050631.00	9564
24810393	406	24	Quebec	2481	2481017	Gatineau	1	505	5050631.00	9564
24810394	1102	24	Quebec	2481	2481017	Gatineau	1	505	5050631.00	9564
24810396	242	24	Quebec	2481	2481017	Gatineau	1	505	5050631.00	9564
24810397	266	24	Quebec	2481	2481017	Gatineau	1	505	5050631.00	9564
24810398	1036	24	Quebec	2481	2481017	Gatineau	1	505	5050631.00	9564
24810399	1681	24	Quebec	2481	2481017	Gatineau	1	505	5050630.01	8956
24810400	922	24	Quebec	2481	2481017	Gatineau	1	505	5050630.01	8956
24810401	766	24	Quebec	2481	2481017	Gatineau	1	505	5050630.01	8956
24810402	1654	24	Quebec	2481	2481017	Gatineau	1	505	5050613.05	7550
24810403	1293	24	Quebec	2481	2481017	Gatineau	1	505	5050620.04	5037
24810404	1207	24	Quebec	2481	2481017	Gatineau	1	505	5050504.01	6103
24810405	629	24	Quebec	2481	2481017	Gatineau	1	505	5050601.01	4701
24810406	449	24	Quebec	2481	2481017	Gatineau	1	505	5050710.01	5975
24810407	716	24	Quebec	2481	2481017	Gatineau	1	505	5050710.01	5975
24810409	381	24	Quebec	2481	2481017	Gatineau	1	505	5050821.02	4375
24810410	1468	24	Quebec	2481	2481017	Gatineau	1	505	5050504.03	4811
24810411	1374	24	Quebec	2481	2481017	Gatineau	1	505	5050504.03	4811
24810412	874	24	Quebec	2481	2481017	Gatineau	1	505	5050504.04	5195
24810413	1021	24	Quebec	2481	2481017	Gatineau	1	505	5050504.05	4653
24810414	791	24	Quebec	2481	2481017	Gatineau	1	505	5050821.01	8474
24810415	863	24	Quebec	2481	2481017	Gatineau	1	505	5050821.01	8474
24810416	322	24	Quebec	2481	2481017	Gatineau	1	505	5050821.02	4375
24810417	1680	24	Quebec	2481	2481017	Gatineau	1	505	5050821.02	4375
24810418	1094	24	Quebec	2481	2481017	Gatineau	1	505	5050613.05	7550
24810419	1066	24	Quebec	2481	2481017	Gatineau	1	505	5050613.05	7550
24810420	1237	24	Quebec	2481	2481017	Gatineau	1	505	5050631.00	9564
24810421	1502	24	Quebec	2481	2481017	Gatineau	1	505	5050631.00	9564
24810422	1680	24	Quebec	2481	2481017	Gatineau	1	505	5050631.00	9564
24810423	1969	24	Quebec	2481	2481017	Gatineau	1	505	5050504.03	4811
24810424	428	24	Quebec	2481	2481017	Gatineau	1	505	5050504.04	5195
24810425	404	24	Quebec	2481	2481017	Gatineau	1	505	5050613.03	6590
24810426	2198	24	Quebec	2481	2481017	Gatineau	1	505	5050613.03	6590
24810427	793	24	Quebec	2481	2481017	Gatineau	1	505	5050613.03	6590
24810428	1853	24	Quebec	2481	2481017	Gatineau	1	505	5050822.05	8573
24810429	499	24	Quebec	2481	2481017	Gatineau	1	505	5050822.05	8573
24810430	1594	24	Quebec	2481	2481017	Gatineau	1	505	5050822.05	8573
24810431	942	24	Quebec	2481	2481017	Gatineau	1	505	5050822.05	8573
24810432	657	24	Quebec	2481	2481017	Gatineau	1	505	5050822.05	8573
24810433	1240	24	Quebec	2481	2481017	Gatineau	1	505	5050822.05	8573
24810434	553	24	Quebec	2481	2481017	Gatineau	1	505	5050822.05	8573
24810435	582	24	Quebec	2481	2481017	Gatineau	1	505	5050822.05	8573
24810436	653	24	Quebec	2481	2481017	Gatineau	1	505	5050822.05	8573
24810437	856	24	Quebec	2481	2481017	Gatineau	1	505	5050822.06	12807
24810438	1145	24	Quebec	2481	2481017	Gatineau	1	505	5050822.06	12807
24810439	1019	24	Quebec	2481	2481017	Gatineau	1	505	5050822.06	12807
24810440	409	24	Quebec	2481	2481017	Gatineau	1	505	5050822.06	12807
24810441	629	24	Quebec	2481	2481017	Gatineau	1	505	5050822.06	12807
24810442	691	24	Quebec	2481	2481017	Gatineau	1	505	5050822.06	12807
24810443	721	24	Quebec	2481	2481017	Gatineau	1	505	5050822.06	12807
24810444	628	24	Quebec	2481	2481017	Gatineau	1	505	5050822.06	12807
24810445	901	24	Quebec	2481	2481017	Gatineau	1	505	5050822.06	12807
24810446	610	24	Quebec	2481	2481017	Gatineau	1	505	5050822.06	12807
24810447	1186	24	Quebec	2481	2481017	Gatineau	1	505	5050822.06	12807
24810448	794	24	Quebec	2481	2481017	Gatineau	1	505	5050822.06	12807
24810449	629	24	Quebec	2481	2481017	Gatineau	1	505	5050822.06	12807
24810450	930	24	Quebec	2481	2481017	Gatineau	1	505	5050822.06	12807
24820016	1523	24	Quebec	2482	2482020	Cantley	1	505	5050841.07	7905
24820017	805	24	Quebec	2482	2482020	Cantley	1	505	5050841.07	7905
24820018	1242	24	Quebec	2482	2482020	Cantley	1	505	5050841.07	7905
24820019	1561	24	Quebec	2482	2482020	Cantley	1	505	5050841.07	7905
24820021	1148	24	Quebec	2482	2482020	Cantley	1	505	5050841.07	7905
24820022	308	24	Quebec	2482	2482020	Cantley	1	505	5050841.07	7905
24820027	592	24	Quebec	2482	2482020	Cantley	1	505	5050841.06	2794
24820028	1357	24	Quebec	2482	2482020	Cantley	1	505	5050841.06	2794
24820054	727	24	Quebec	2482	2482010	Notre-Dame-de-la-Salette	1	505	5050905.00	727
24820055	543	24	Quebec	2482	2482015	Val-des-Monts	1	505	5050700.03	6251
24820056	528	24	Quebec	2482	2482015	Val-des-Monts	1	505	5050700.03	6251
24820057	665	24	Quebec	2482	2482015	Val-des-Monts	1	505	5050700.03	6251
24820058	423	24	Quebec	2482	2482015	Val-des-Monts	1	505	5050700.03	6251
24820059	976	24	Quebec	2482	2482015	Val-des-Monts	1	505	5050700.03	6251
24820060	2111	24	Quebec	2482	2482015	Val-des-Monts	1	505	5050700.03	6251
24820061	719	24	Quebec	2482	2482015	Val-des-Monts	1	505	5050700.03	6251
24820062	693	24	Quebec	2482	2482015	Val-des-Monts	1	505	5050700.04	5331
24820063	813	24	Quebec	2482	2482015	Val-des-Monts	1	505	5050700.04	5331
24820064	865	24	Quebec	2482	2482015	Val-des-Monts	1	505	5050700.04	5331
24820065	793	24	Quebec	2482	2482015	Val-des-Monts	1	505	5050700.04	5331
24820066	1078	24	Quebec	2482	2482015	Val-des-Monts	1	505	5050700.04	5331
24820067	1089	24	Quebec	2482	2482015	Val-des-Monts	1	505	5050700.04	5331
24820068	860	24	Quebec	2482	2482005	L'Ange-Gardien	1	505	5050901.00	5464
24820069	756	24	Quebec	2482	2482005	L'Ange-Gardien	1	505	5050901.00	5464
24820070	444	24	Quebec	2482	2482005	L'Ange-Gardien	1	505	5050901.00	5464
24820071	1015	24	Quebec	2482	2482005	L'Ange-Gardien	1	505	5050901.00	5464
24820072	286	24	Quebec	2482	2482015	Val-des-Monts	1	505	5050700.03	6251
24820073	1401	24	Quebec	2482	2482005	L'Ange-Gardien	1	505	5050901.00	5464
24820074	988	24	Quebec	2482	2482005	L'Ange-Gardien	1	505	5050901.00	5464
24820075	572	24	Quebec	2482	2482035	La Pêche	1	505	5050700.01	7863
24820076	816	24	Quebec	2482	2482035	La Pêche	1	505	5050700.01	7863
24820077	912	24	Quebec	2482	2482035	La Pêche	1	505	5050700.01	7863
24820078	493	24	Quebec	2482	2482025	Chelsea	1	505	5050822.02	6909
24820079	571	24	Quebec	2482	2482025	Chelsea	1	505	5050822.02	6909
24820080	505	24	Quebec	2482	2482025	Chelsea	1	505	5050822.02	6909
24820081	1365	24	Quebec	2482	2482025	Chelsea	1	505	5050822.02	6909
24820082	763	24	Quebec	2482	2482025	Chelsea	1	505	5050822.02	6909
24820083	646	24	Quebec	2482	2482025	Chelsea	1	505	5050822.02	6909
24820084	1109	24	Quebec	2482	2482025	Chelsea	1	505	5050822.02	6909
24820085	429	24	Quebec	2482	2482025	Chelsea	1	505	5050822.02	6909
24820086	529	24	Quebec	2482	2482025	Chelsea	1	505	5050822.02	6909
24820087	499	24	Quebec	2482	2482025	Chelsea	1	505	5050822.02	6909
24820088	646	24	Quebec	2482	2482030	Pontiac	1	505	5050850.00	5850
24820089	1312	24	Quebec	2482	2482030	Pontiac	1	505	5050850.00	5850
24820090	1291	24	Quebec	2482	2482030	Pontiac	1	505	5050850.00	5850
24820091	568	24	Quebec	2482	2482030	Pontiac	1	505	5050850.00	5850
24820092	972	24	Quebec	2482	2482035	La Pêche	1	505	5050700.01	7863
24820093	701	24	Quebec	2482	2482035	La Pêche	1	505	5050700.01	7863
24820094	928	24	Quebec	2482	2482035	La Pêche	1	505	5050700.01	7863
24820095	819	24	Quebec	2482	2482035	La Pêche	1	505	5050700.01	7863
24820096	708	24	Quebec	2482	2482035	La Pêche	1	505	5050700.01	7863
24820097	703	24	Quebec	2482	2482035	La Pêche	1	505	5050700.01	7863
24820098	732	24	Quebec	2482	2482035	La Pêche	1	505	5050700.01	7863
24820099	515	24	Quebec	2482	2482030	Pontiac	1	505	5050850.00	5850
24820100	391	24	Quebec	2482	2482030	Pontiac	1	505	5050850.00	5850
24820101	528	24	Quebec	2482	2482030	Pontiac	1	505	5050850.00	5850
24820102	599	24	Quebec	2482	2482030	Pontiac	1	505	5050850.00	5850
24820104	845	24	Quebec	2482	2482020	Cantley	1	505	5050841.06	2794
24820105	1318	24	Quebec	2482	2482020	Cantley	1	505	5050841.07	7905
24830051	0	24	Quebec	2483	2483912	Dépôt-Échouani	7	999	9924.00	2222780
24830052	0	24	Quebec	2483	2483908	Lac-Moselle	7	999	9924.00	2222780
24830053	0	24	Quebec	2483	2483906	Lac-Lenôtre	7	999	9924.00	2222780
24830054	0	24	Quebec	2483	2483904	Cascades-Malignes	7	999	9924.00	2222780
24830057	636	24	Quebec	2483	2483088	Montcerf-Lytton	6	998	9924.00	2222780
24830058	597	24	Quebec	2483	2483095	Grand-Remous	6	998	9924.00	2222780
24830059	421	24	Quebec	2483	2483085	Bois-Franc	6	998	9924.00	2222780
24830060	754	24	Quebec	2483	2483090	Aumond	5	997	9924.00	2222780
24830061	564	24	Quebec	2483	2483095	Grand-Remous	6	998	9924.00	2222780
24830062	504	24	Quebec	2483	2483075	Egan-Sud	6	998	9924.00	2222780
24830063	534	24	Quebec	2483	2483065	Maniwaki	5	997	9924.00	2222780
24830064	550	24	Quebec	2483	2483065	Maniwaki	5	997	9924.00	2222780
24830065	592	24	Quebec	2483	2483065	Maniwaki	5	997	9924.00	2222780
24830066	587	24	Quebec	2483	2483065	Maniwaki	5	997	9924.00	2222780
24830067	472	24	Quebec	2483	2483065	Maniwaki	5	997	9924.00	2222780
24830068	544	24	Quebec	2483	2483065	Maniwaki	5	997	9924.00	2222780
24830069	574	24	Quebec	2483	2483065	Maniwaki	5	997	9924.00	2222780
24830070	719	24	Quebec	2483	2483802	Kitigan Zibi	6	998	9924.00	2222780
24830071	403	24	Quebec	2483	2483070	Déléage	6	998	9924.00	2222780
24830072	473	24	Quebec	2483	2483070	Déléage	6	998	9924.00	2222780
24830073	492	24	Quebec	2483	2483070	Déléage	6	998	9924.00	2222780
24830074	484	24	Quebec	2483	2483070	Déléage	6	998	9924.00	2222780
24830075	520	24	Quebec	2483	2483055	Sainte-Thérèse-de-la-Gatineau	5	997	9924.00	2222780
24830076	578	24	Quebec	2483	2483060	Messines	5	997	9924.00	2222780
24830077	465	24	Quebec	2483	2483060	Messines	5	997	9924.00	2222780
24830078	566	24	Quebec	2483	2483060	Messines	5	997	9924.00	2222780
24830079	639	24	Quebec	2483	2483045	Blue Sea	4	996	9924.00	2222780
24830080	485	24	Quebec	2483	2483032	Gracefield	5	997	9924.00	2222780
24830081	464	24	Quebec	2483	2483032	Gracefield	5	997	9924.00	2222780
24830082	597	24	Quebec	2483	2483032	Gracefield	5	997	9924.00	2222780
24830083	458	24	Quebec	2483	2483032	Gracefield	5	997	9924.00	2222780
24830084	467	24	Quebec	2483	2483015	Kazabazua	4	996	9924.00	2222780
24830085	478	24	Quebec	2483	2483015	Kazabazua	4	996	9924.00	2222780
24830086	532	24	Quebec	2483	2483010	Low	4	996	9924.00	2222780
24830087	450	24	Quebec	2483	2483010	Low	4	996	9924.00	2222780
24830088	505	24	Quebec	2483	2483005	Denholm	1	505	5050900.00	505
24830089	566	24	Quebec	2483	2483020	Lac-Sainte-Marie	5	997	9924.00	2222780
24830090	458	24	Quebec	2483	2483032	Gracefield	5	997	9924.00	2222780
24830091	731	24	Quebec	2483	2483050	Bouchette	5	997	9924.00	2222780
24830092	821	24	Quebec	2483	2483040	Cayamant	4	996	9924.00	2222780
24830093	502	24	Quebec	2483	2483802	Kitigan Zibi	6	998	9924.00	2222780
24830095	0	24	Quebec	2483	2483902	Lac-Pythonga	7	999	9924.00	2222780
24830096	0	24	Quebec	2483	2483804	Lac-Rapide	7	999	9924.00	2222780
24840037	5	24	Quebec	2484	2484902	Lac-Nilgaut	7	999	9924.00	2222780
24840038	141	24	Quebec	2484	2484095	Sheenboro	4	996	9924.00	2222780
24840039	156	24	Quebec	2484	2484100	Rapides-des-Joachims	7	999	9924.00	2222780
24840040	328	24	Quebec	2484	2484090	Chichester	4	996	9924.00	2222780
24840041	452	24	Quebec	2484	2484082	L'Isle-aux-Allumettes	4	996	9924.00	2222780
24840042	442	24	Quebec	2484	2484082	L'Isle-aux-Allumettes	4	996	9924.00	2222780
24840043	440	24	Quebec	2484	2484082	L'Isle-aux-Allumettes	4	996	9924.00	2222780
24840044	378	24	Quebec	2484	2484070	Waltham	4	996	9924.00	2222780
24840045	691	24	Quebec	2484	2484065	Mansfield-et-Pontefract	5	997	9924.00	2222780
24840046	499	24	Quebec	2484	2484065	Mansfield-et-Pontefract	5	997	9924.00	2222780
24840047	429	24	Quebec	2484	2484060	Fort-Coulonge	5	997	9924.00	2222780
24840048	585	24	Quebec	2484	2484060	Fort-Coulonge	5	997	9924.00	2222780
24840049	419	24	Quebec	2484	2484060	Fort-Coulonge	5	997	9924.00	2222780
24840050	383	24	Quebec	2484	2484065	Mansfield-et-Pontefract	5	997	9924.00	2222780
24840051	423	24	Quebec	2484	2484040	Litchfield	4	996	9924.00	2222780
24840052	334	24	Quebec	2484	2484030	Campbell's Bay	5	997	9924.00	2222780
24840053	410	24	Quebec	2484	2484030	Campbell's Bay	5	997	9924.00	2222780
24840054	626	24	Quebec	2484	2484035	L'Île-du-Grand-Calumet	5	997	9924.00	2222780
24840055	697	24	Quebec	2484	2484025	Bryson	5	997	9924.00	2222780
24840056	36	24	Quebec	2484	2484040	Litchfield	4	996	9924.00	2222780
24840057	234	24	Quebec	2484	2484020	Portage-du-Fort	5	997	9924.00	2222780
24840058	461	24	Quebec	2484	2484015	Clarendon	5	997	9924.00	2222780
24840059	510	24	Quebec	2484	2484010	Shawville	5	997	9924.00	2222780
24840060	526	24	Quebec	2484	2484010	Shawville	5	997	9924.00	2222780
24840061	551	24	Quebec	2484	2484010	Shawville	5	997	9924.00	2222780
24840062	381	24	Quebec	2484	2484015	Clarendon	5	997	9924.00	2222780
24840063	414	24	Quebec	2484	2484015	Clarendon	5	997	9924.00	2222780
24840064	448	24	Quebec	2484	2484045	Thorne	7	999	9924.00	2222780
24840065	488	24	Quebec	2484	2484005	Bristol	4	996	9924.00	2222780
24840066	548	24	Quebec	2484	2484005	Bristol	4	996	9924.00	2222780
24840067	385	24	Quebec	2484	2484055	Otter Lake	5	997	9924.00	2222780
24840068	172	24	Quebec	2484	2484050	Alleyn-et-Cawood	7	999	9924.00	2222780
24840069	547	24	Quebec	2484	2484055	Otter Lake	5	997	9924.00	2222780
24840070	712	24	Quebec	2484	2484065	Mansfield-et-Pontefract	5	997	9924.00	2222780
24850044	280	24	Quebec	2485	2485105	Rémigny	4	996	9924.00	2222780
24850045	320	24	Quebec	2485	2485095	Guérin	6	998	9924.00	2222780
24850046	303	24	Quebec	2485	2485080	Angliers	4	996	9924.00	2222780
24850047	465	24	Quebec	2485	2485085	Saint-Eugène-de-Guigues	6	998	9924.00	2222780
24850048	675	24	Quebec	2485	2485050	Laverlochère	5	997	9924.00	2222780
24850049	500	24	Quebec	2485	2485045	Saint-Bruno-de-Guigues	5	997	9924.00	2222780
24850050	438	24	Quebec	2485	2485037	Lorrainville	6	998	9924.00	2222780
24850051	427	24	Quebec	2485	2485037	Lorrainville	6	998	9924.00	2222780
24850052	407	24	Quebec	2485	2485037	Lorrainville	6	998	9924.00	2222780
24850053	337	24	Quebec	2485	2485020	Béarn	6	998	9924.00	2222780
24850054	878	24	Quebec	2485	2485030	Duhamel-Ouest	6	998	9924.00	2222780
24850055	321	24	Quebec	2485	2485025	Ville-Marie	6	998	9924.00	2222780
24850056	487	24	Quebec	2485	2485025	Ville-Marie	6	998	9924.00	2222780
24850057	490	24	Quebec	2485	2485025	Ville-Marie	6	998	9924.00	2222780
24850058	402	24	Quebec	2485	2485025	Ville-Marie	6	998	9924.00	2222780
24850059	402	24	Quebec	2485	2485025	Ville-Marie	6	998	9924.00	2222780
24850060	482	24	Quebec	2485	2485025	Ville-Marie	6	998	9924.00	2222780
24850061	654	24	Quebec	2485	2485045	Saint-Bruno-de-Guigues	5	997	9924.00	2222780
24850062	500	24	Quebec	2485	2485090	Notre-Dame-du-Nord	5	997	9924.00	2222780
24850063	0	24	Quebec	2485	2485806	Timiskaming	6	998	9924.00	2222780
24850064	0	24	Quebec	2485	2485806	Timiskaming	6	998	9924.00	2222780
24850065	0	24	Quebec	2485	2485806	Timiskaming	6	998	9924.00	2222780
24850066	0	24	Quebec	2485	2485806	Timiskaming	6	998	9924.00	2222780
24850067	539	24	Quebec	2485	2485806	Timiskaming	6	998	9924.00	2222780
24850068	10	24	Quebec	2485	2485090	Notre-Dame-du-Nord	5	997	9924.00	2222780
24850069	0	24	Quebec	2485	2485090	Notre-Dame-du-Nord	5	997	9924.00	2222780
24850070	542	24	Quebec	2485	2485090	Notre-Dame-du-Nord	5	997	9924.00	2222780
24850071	356	24	Quebec	2485	2485100	Nédélec	6	998	9924.00	2222780
24850072	0	24	Quebec	2485	2485806	Timiskaming	6	998	9924.00	2222780
24850073	628	24	Quebec	2485	2485015	Saint-Édouard-de-Fabre	5	997	9924.00	2222780
24850074	353	24	Quebec	2485	2485020	Béarn	6	998	9924.00	2222780
24850075	326	24	Quebec	2485	2485055	Fugèreville	5	997	9924.00	2222780
24850076	295	24	Quebec	2485	2485060	Latulipe-et-Gaboury	5	997	9924.00	2222780
24850077	187	24	Quebec	2485	2485075	Moffet	7	999	9924.00	2222780
24850078	313	24	Quebec	2485	2485065	Belleterre	5	997	9924.00	2222780
24850079	231	24	Quebec	2485	2485070	Laforce	7	999	9924.00	2222780
24850080	104	24	Quebec	2485	2485804	Winneway	7	999	9924.00	2222780
24850081	15	24	Quebec	2485	2485907	Les Lacs-du-Témiscamingue	7	999	9924.00	2222780
24850082	10	24	Quebec	2485	2485803	Hunter's Point	7	999	9924.00	2222780
24850083	516	24	Quebec	2485	2485010	Kipawa	5	997	9924.00	2222780
24850084	274	24	Quebec	2485	2485802	Kebaowek	6	998	9924.00	2222780
24850085	482	24	Quebec	2485	2485005	Témiscaming	5	997	9924.00	2222780
24850086	376	24	Quebec	2485	2485005	Témiscaming	5	997	9924.00	2222780
24850087	347	24	Quebec	2485	2485005	Témiscaming	5	997	9924.00	2222780
24850088	364	24	Quebec	2485	2485005	Témiscaming	5	997	9924.00	2222780
24850089	428	24	Quebec	2485	2485005	Témiscaming	5	997	9924.00	2222780
24850090	434	24	Quebec	2485	2485005	Témiscaming	5	997	9924.00	2222780
24850091	82	24	Quebec	2485	2485905	Laniel	7	999	9924.00	2222780
24860073	1021	24	Quebec	2486	2486042	Rouyn-Noranda	3	485	9924.00	2222780
24860074	571	24	Quebec	2486	2486042	Rouyn-Noranda	3	485	9924.00	2222780
24860075	950	24	Quebec	2486	2486042	Rouyn-Noranda	3	485	9924.00	2222780
24860076	569	24	Quebec	2486	2486042	Rouyn-Noranda	3	485	9924.00	2222780
24860077	564	24	Quebec	2486	2486042	Rouyn-Noranda	3	485	9924.00	2222780
24860078	505	24	Quebec	2486	2486042	Rouyn-Noranda	3	485	9924.00	2222780
24860079	467	24	Quebec	2486	2486042	Rouyn-Noranda	3	485	9924.00	2222780
24860080	550	24	Quebec	2486	2486042	Rouyn-Noranda	3	485	9924.00	2222780
24860082	864	24	Quebec	2486	2486042	Rouyn-Noranda	3	485	9924.00	2222780
24860083	614	24	Quebec	2486	2486042	Rouyn-Noranda	3	485	9924.00	2222780
24860084	560	24	Quebec	2486	2486042	Rouyn-Noranda	3	485	9924.00	2222780
24860085	476	24	Quebec	2486	2486042	Rouyn-Noranda	3	485	9924.00	2222780
24860086	553	24	Quebec	2486	2486042	Rouyn-Noranda	3	485	9924.00	2222780
24860087	477	24	Quebec	2486	2486042	Rouyn-Noranda	3	485	9924.00	2222780
24860088	490	24	Quebec	2486	2486042	Rouyn-Noranda	3	485	9924.00	2222780
24860089	715	24	Quebec	2486	2486042	Rouyn-Noranda	3	485	9924.00	2222780
24860090	479	24	Quebec	2486	2486042	Rouyn-Noranda	3	485	9924.00	2222780
24860091	515	24	Quebec	2486	2486042	Rouyn-Noranda	3	485	9924.00	2222780
24860092	486	24	Quebec	2486	2486042	Rouyn-Noranda	3	485	9924.00	2222780
24860093	486	24	Quebec	2486	2486042	Rouyn-Noranda	3	485	9924.00	2222780
24860094	491	24	Quebec	2486	2486042	Rouyn-Noranda	3	485	9924.00	2222780
24860095	478	24	Quebec	2486	2486042	Rouyn-Noranda	3	485	9924.00	2222780
24860096	433	24	Quebec	2486	2486042	Rouyn-Noranda	3	485	9924.00	2222780
24860097	514	24	Quebec	2486	2486042	Rouyn-Noranda	3	485	9924.00	2222780
24860098	447	24	Quebec	2486	2486042	Rouyn-Noranda	3	485	9924.00	2222780
24860099	538	24	Quebec	2486	2486042	Rouyn-Noranda	3	485	9924.00	2222780
24860100	567	24	Quebec	2486	2486042	Rouyn-Noranda	3	485	9924.00	2222780
24860101	557	24	Quebec	2486	2486042	Rouyn-Noranda	3	485	9924.00	2222780
24860102	510	24	Quebec	2486	2486042	Rouyn-Noranda	3	485	9924.00	2222780
24860103	641	24	Quebec	2486	2486042	Rouyn-Noranda	3	485	9924.00	2222780
24860104	536	24	Quebec	2486	2486042	Rouyn-Noranda	3	485	9924.00	2222780
24860105	478	24	Quebec	2486	2486042	Rouyn-Noranda	3	485	9924.00	2222780
24860106	450	24	Quebec	2486	2486042	Rouyn-Noranda	3	485	9924.00	2222780
24860107	923	24	Quebec	2486	2486042	Rouyn-Noranda	3	485	9924.00	2222780
24860108	504	24	Quebec	2486	2486042	Rouyn-Noranda	3	485	9924.00	2222780
24860109	690	24	Quebec	2486	2486042	Rouyn-Noranda	3	485	9924.00	2222780
24860110	533	24	Quebec	2486	2486042	Rouyn-Noranda	3	485	9924.00	2222780
24860112	832	24	Quebec	2486	2486042	Rouyn-Noranda	3	485	9924.00	2222780
24860113	533	24	Quebec	2486	2486042	Rouyn-Noranda	3	485	9924.00	2222780
24860114	439	24	Quebec	2486	2486042	Rouyn-Noranda	3	485	9924.00	2222780
24860119	620	24	Quebec	2486	2486042	Rouyn-Noranda	3	485	9924.00	2222780
24860120	718	24	Quebec	2486	2486042	Rouyn-Noranda	3	485	9924.00	2222780
24860123	1021	24	Quebec	2486	2486042	Rouyn-Noranda	3	485	9924.00	2222780
24860124	428	24	Quebec	2486	2486042	Rouyn-Noranda	3	485	9924.00	2222780
24860125	785	24	Quebec	2486	2486042	Rouyn-Noranda	3	485	9924.00	2222780
24860126	471	24	Quebec	2486	2486042	Rouyn-Noranda	3	485	9924.00	2222780
24860128	550	24	Quebec	2486	2486042	Rouyn-Noranda	3	485	9924.00	2222780
24860140	339	24	Quebec	2486	2486042	Rouyn-Noranda	3	485	9924.00	2222780
24860141	548	24	Quebec	2486	2486042	Rouyn-Noranda	3	485	9924.00	2222780
24860142	970	24	Quebec	2486	2486042	Rouyn-Noranda	3	485	9924.00	2222780
24860143	504	24	Quebec	2486	2486042	Rouyn-Noranda	3	485	9924.00	2222780
24860144	1032	24	Quebec	2486	2486042	Rouyn-Noranda	3	485	9924.00	2222780
24860145	1092	24	Quebec	2486	2486042	Rouyn-Noranda	3	485	9924.00	2222780
24860146	739	24	Quebec	2486	2486042	Rouyn-Noranda	3	485	9924.00	2222780
24860147	364	24	Quebec	2486	2486042	Rouyn-Noranda	3	485	9924.00	2222780
24860148	525	24	Quebec	2486	2486042	Rouyn-Noranda	3	485	9924.00	2222780
24860149	562	24	Quebec	2486	2486042	Rouyn-Noranda	3	485	9924.00	2222780
24860150	425	24	Quebec	2486	2486042	Rouyn-Noranda	3	485	9924.00	2222780
24860151	1103	24	Quebec	2486	2486042	Rouyn-Noranda	3	485	9924.00	2222780
24860152	1110	24	Quebec	2486	2486042	Rouyn-Noranda	3	485	9924.00	2222780
24860153	524	24	Quebec	2486	2486042	Rouyn-Noranda	3	485	9924.00	2222780
24860154	1533	24	Quebec	2486	2486042	Rouyn-Noranda	3	485	9924.00	2222780
24860155	242	24	Quebec	2486	2486042	Rouyn-Noranda	3	485	9924.00	2222780
24860156	833	24	Quebec	2486	2486042	Rouyn-Noranda	3	485	9924.00	2222780
24860157	721	24	Quebec	2486	2486042	Rouyn-Noranda	3	485	9924.00	2222780
24860158	807	24	Quebec	2486	2486042	Rouyn-Noranda	3	485	9924.00	2222780
24860159	348	24	Quebec	2486	2486042	Rouyn-Noranda	3	485	9924.00	2222780
24860160	414	24	Quebec	2486	2486042	Rouyn-Noranda	3	485	9924.00	2222780
24870043	31	24	Quebec	2487	2487904	Rivière-Ojima	7	999	9924.00	2222780
24870044	289	24	Quebec	2487	2487095	Chazel	5	997	9924.00	2222780
24870045	157	24	Quebec	2487	2487105	Val-Saint-Gilles	5	997	9924.00	2222780
24870046	492	24	Quebec	2487	2487110	Clermont	5	997	9924.00	2222780
24870047	395	24	Quebec	2487	2487115	Normétal	5	997	9924.00	2222780
24870048	413	24	Quebec	2487	2487115	Normétal	5	997	9924.00	2222780
24870049	194	24	Quebec	2487	2487120	Saint-Lambert	5	997	9924.00	2222780
24870050	485	24	Quebec	2487	2487085	Dupuy	5	997	9924.00	2222780
24870051	339	24	Quebec	2487	2487080	La Reine	5	997	9924.00	2222780
24870052	446	24	Quebec	2487	2487085	Dupuy	5	997	9924.00	2222780
24870053	371	24	Quebec	2487	2487075	Clerval	5	997	9924.00	2222780
24870054	373	24	Quebec	2487	2487070	Sainte-Hélène-de-Mancebourg	6	998	9924.00	2222780
24870055	392	24	Quebec	2487	2487090	La Sarre	5	997	9924.00	2222780
24870056	977	24	Quebec	2487	2487090	La Sarre	5	997	9924.00	2222780
24870057	451	24	Quebec	2487	2487090	La Sarre	5	997	9924.00	2222780
24870058	378	24	Quebec	2487	2487090	La Sarre	5	997	9924.00	2222780
24870059	477	24	Quebec	2487	2487090	La Sarre	5	997	9924.00	2222780
24870060	452	24	Quebec	2487	2487090	La Sarre	5	997	9924.00	2222780
24870061	458	24	Quebec	2487	2487090	La Sarre	5	997	9924.00	2222780
24870062	296	24	Quebec	2487	2487090	La Sarre	5	997	9924.00	2222780
24870063	454	24	Quebec	2487	2487090	La Sarre	5	997	9924.00	2222780
24870064	694	24	Quebec	2487	2487090	La Sarre	5	997	9924.00	2222780
24870065	430	24	Quebec	2487	2487090	La Sarre	5	997	9924.00	2222780
24870066	377	24	Quebec	2487	2487090	La Sarre	5	997	9924.00	2222780
24870067	458	24	Quebec	2487	2487090	La Sarre	5	997	9924.00	2222780
24870068	427	24	Quebec	2487	2487090	La Sarre	5	997	9924.00	2222780
24870069	561	24	Quebec	2487	2487090	La Sarre	5	997	9924.00	2222780
24870075	682	24	Quebec	2487	2487035	Poularies	5	997	9924.00	2222780
24870076	527	24	Quebec	2487	2487025	Palmarolle	5	997	9924.00	2222780
24870077	423	24	Quebec	2487	2487025	Palmarolle	5	997	9924.00	2222780
24870078	459	24	Quebec	2487	2487025	Palmarolle	5	997	9924.00	2222780
24870080	468	24	Quebec	2487	2487020	Gallichan	4	996	9924.00	2222780
24870081	511	24	Quebec	2487	2487030	Sainte-Germaine-Boulé	5	997	9924.00	2222780
24870082	475	24	Quebec	2487	2487030	Sainte-Germaine-Boulé	5	997	9924.00	2222780
24870083	328	24	Quebec	2487	2487010	Rapide-Danseur	5	997	9924.00	2222780
24870084	395	24	Quebec	2487	2487015	Roquemaure	5	997	9924.00	2222780
24870085	666	24	Quebec	2487	2487005	Duparquet	4	996	9924.00	2222780
24870086	0	24	Quebec	2487	2487902	Lac-Duparquet	7	999	9924.00	2222780
24870088	268	24	Quebec	2487	2487050	Authier	5	997	9924.00	2222780
24870090	55	24	Quebec	2487	2487904	Rivière-Ojima	7	999	9924.00	2222780
24870091	300	24	Quebec	2487	2487100	Authier-Nord	5	997	9924.00	2222780
24870093	460	24	Quebec	2487	2487042	Taschereau	6	998	9924.00	2222780
24870094	503	24	Quebec	2487	2487042	Taschereau	6	998	9924.00	2222780
24870096	679	24	Quebec	2487	2487058	Macamic	5	997	9924.00	2222780
24870097	747	24	Quebec	2487	2487058	Macamic	5	997	9924.00	2222780
24870098	823	24	Quebec	2487	2487058	Macamic	5	997	9924.00	2222780
24870099	502	24	Quebec	2487	2487058	Macamic	5	997	9924.00	2222780
24880047	10	24	Quebec	2488	2488902	Lac-Despinassy	7	999	9924.00	2222780
24880048	131	24	Quebec	2488	2488010	Rochebaucourt	5	997	9924.00	2222780
24880049	207	24	Quebec	2488	2488015	La Morandière	5	997	9924.00	2222780
24880050	123	24	Quebec	2488	2488005	Champneuf	5	997	9924.00	2222780
24880051	575	24	Quebec	2488	2488022	Barraute	5	997	9924.00	2222780
24880052	440	24	Quebec	2488	2488022	Barraute	5	997	9924.00	2222780
24880053	502	24	Quebec	2488	2488022	Barraute	5	997	9924.00	2222780
24880054	451	24	Quebec	2488	2488022	Barraute	5	997	9924.00	2222780
24880055	719	24	Quebec	2488	2488030	La Corne	4	996	9924.00	2222780
24880056	460	24	Quebec	2488	2488035	Landrienne	6	998	9924.00	2222780
24880057	834	24	Quebec	2488	2488040	Saint-Marc-de-Figuery	5	997	9924.00	2222780
24880058	403	24	Quebec	2488	2488055	Amos	5	997	9924.00	2222780
24880059	485	24	Quebec	2488	2488055	Amos	5	997	9924.00	2222780
24880060	360	24	Quebec	2488	2488055	Amos	5	997	9924.00	2222780
24880061	413	24	Quebec	2488	2488055	Amos	5	997	9924.00	2222780
24880062	468	24	Quebec	2488	2488055	Amos	5	997	9924.00	2222780
24880063	398	24	Quebec	2488	2488055	Amos	5	997	9924.00	2222780
24880064	459	24	Quebec	2488	2488055	Amos	5	997	9924.00	2222780
24880065	546	24	Quebec	2488	2488055	Amos	5	997	9924.00	2222780
24880066	447	24	Quebec	2488	2488055	Amos	5	997	9924.00	2222780
24880067	480	24	Quebec	2488	2488055	Amos	5	997	9924.00	2222780
24880068	408	24	Quebec	2488	2488055	Amos	5	997	9924.00	2222780
24880069	837	24	Quebec	2488	2488055	Amos	5	997	9924.00	2222780
24880070	538	24	Quebec	2488	2488802	Pikogan	6	998	9924.00	2222780
24880071	767	24	Quebec	2488	2488055	Amos	5	997	9924.00	2222780
24880072	607	24	Quebec	2488	2488055	Amos	5	997	9924.00	2222780
24880073	389	24	Quebec	2488	2488055	Amos	5	997	9924.00	2222780
24880074	442	24	Quebec	2488	2488055	Amos	5	997	9924.00	2222780
24880075	415	24	Quebec	2488	2488055	Amos	5	997	9924.00	2222780
24880076	508	24	Quebec	2488	2488055	Amos	5	997	9924.00	2222780
24880077	443	24	Quebec	2488	2488055	Amos	5	997	9924.00	2222780
24880078	443	24	Quebec	2488	2488055	Amos	5	997	9924.00	2222780
24880079	416	24	Quebec	2488	2488055	Amos	5	997	9924.00	2222780
24880080	345	24	Quebec	2488	2488055	Amos	5	997	9924.00	2222780
24880081	485	24	Quebec	2488	2488055	Amos	5	997	9924.00	2222780
24880082	869	24	Quebec	2488	2488055	Amos	5	997	9924.00	2222780
24880083	400	24	Quebec	2488	2488055	Amos	5	997	9924.00	2222780
24880084	739	24	Quebec	2488	2488050	Saint-Mathieu-d'Harricana	6	998	9924.00	2222780
24880085	453	24	Quebec	2488	2488045	La Motte	5	997	9924.00	2222780
24880086	835	24	Quebec	2488	2488090	Preissac	4	996	9924.00	2222780
24880087	396	24	Quebec	2488	2488085	Sainte-Gertrude-Manneville	5	997	9924.00	2222780
24880088	391	24	Quebec	2488	2488085	Sainte-Gertrude-Manneville	5	997	9924.00	2222780
24880089	679	24	Quebec	2488	2488075	Trécesson	5	997	9924.00	2222780
24880090	544	24	Quebec	2488	2488075	Trécesson	5	997	9924.00	2222780
24880091	385	24	Quebec	2488	2488060	Saint-Félix-de-Dalquier	5	997	9924.00	2222780
24880092	555	24	Quebec	2488	2488060	Saint-Félix-de-Dalquier	5	997	9924.00	2222780
24880093	590	24	Quebec	2488	2488055	Amos	5	997	9924.00	2222780
24880094	507	24	Quebec	2488	2488035	Landrienne	6	998	9924.00	2222780
24880095	450	24	Quebec	2488	2488065	Saint-Dominique-du-Rosaire	6	998	9924.00	2222780
24880096	0	24	Quebec	2488	2488904	Lac-Chicobi	7	999	9924.00	2222780
24880097	538	24	Quebec	2488	2488070	Berry	6	998	9924.00	2222780
24880098	136	24	Quebec	2488	2488904	Lac-Chicobi	7	999	9924.00	2222780
24880099	218	24	Quebec	2488	2488080	Launay	5	997	9924.00	2222780
24890065	428	24	Quebec	2489	2489045	Senneterre	5	997	9924.00	2222780
24890066	454	24	Quebec	2489	2489040	Senneterre	5	997	9924.00	2222780
24890067	421	24	Quebec	2489	2489040	Senneterre	5	997	9924.00	2222780
24890068	463	24	Quebec	2489	2489040	Senneterre	5	997	9924.00	2222780
24890069	764	24	Quebec	2489	2489045	Senneterre	5	997	9924.00	2222780
24890070	225	24	Quebec	2489	2489050	Belcourt	5	997	9924.00	2222780
24890072	953	24	Quebec	2489	2489804	Lac-Simon	3	480	9924.00	2222780
24890073	427	24	Quebec	2489	2489804	Lac-Simon	3	480	9924.00	2222780
24890074	0	24	Quebec	2489	2489902	Matchi-Manitou	7	999	9924.00	2222780
24890075	0	24	Quebec	2489	2489912	Lac-Granet	7	999	9924.00	2222780
24890079	437	24	Quebec	2489	2489008	Val-d'Or	3	480	9924.00	2222780
24890080	395	24	Quebec	2489	2489008	Val-d'Or	3	480	9924.00	2222780
24890081	512	24	Quebec	2489	2489008	Val-d'Or	3	480	9924.00	2222780
24890082	469	24	Quebec	2489	2489008	Val-d'Or	3	480	9924.00	2222780
24890083	477	24	Quebec	2489	2489008	Val-d'Or	3	480	9924.00	2222780
24890084	416	24	Quebec	2489	2489008	Val-d'Or	3	480	9924.00	2222780
24890085	511	24	Quebec	2489	2489008	Val-d'Or	3	480	9924.00	2222780
24890086	369	24	Quebec	2489	2489008	Val-d'Or	3	480	9924.00	2222780
24890087	458	24	Quebec	2489	2489008	Val-d'Or	3	480	9924.00	2222780
24890088	449	24	Quebec	2489	2489008	Val-d'Or	3	480	9924.00	2222780
24890089	448	24	Quebec	2489	2489008	Val-d'Or	3	480	9924.00	2222780
24890090	467	24	Quebec	2489	2489008	Val-d'Or	3	480	9924.00	2222780
24890091	542	24	Quebec	2489	2489008	Val-d'Or	3	480	9924.00	2222780
24890092	513	24	Quebec	2489	2489008	Val-d'Or	3	480	9924.00	2222780
24890093	495	24	Quebec	2489	2489008	Val-d'Or	3	480	9924.00	2222780
24890094	471	24	Quebec	2489	2489008	Val-d'Or	3	480	9924.00	2222780
24890095	456	24	Quebec	2489	2489008	Val-d'Or	3	480	9924.00	2222780
24890096	687	24	Quebec	2489	2489008	Val-d'Or	3	480	9924.00	2222780
24890097	489	24	Quebec	2489	2489008	Val-d'Or	3	480	9924.00	2222780
24890099	790	24	Quebec	2489	2489008	Val-d'Or	3	480	9924.00	2222780
24890100	529	24	Quebec	2489	2489008	Val-d'Or	3	480	9924.00	2222780
24890101	538	24	Quebec	2489	2489008	Val-d'Or	3	480	9924.00	2222780
24890102	614	24	Quebec	2489	2489008	Val-d'Or	3	480	9924.00	2222780
24890103	625	24	Quebec	2489	2489008	Val-d'Or	3	480	9924.00	2222780
24890104	860	24	Quebec	2489	2489008	Val-d'Or	3	480	9924.00	2222780
24890105	613	24	Quebec	2489	2489008	Val-d'Or	3	480	9924.00	2222780
24890109	554	24	Quebec	2489	2489008	Val-d'Or	3	480	9924.00	2222780
24890110	471	24	Quebec	2489	2489008	Val-d'Or	3	480	9924.00	2222780
24890118	813	24	Quebec	2489	2489008	Val-d'Or	3	480	9924.00	2222780
24890119	614	24	Quebec	2489	2489008	Val-d'Or	3	480	9924.00	2222780
24890121	379	24	Quebec	2489	2489008	Val-d'Or	3	480	9924.00	2222780
24890122	579	24	Quebec	2489	2489008	Val-d'Or	3	480	9924.00	2222780
24890123	703	24	Quebec	2489	2489008	Val-d'Or	3	480	9924.00	2222780
24890124	600	24	Quebec	2489	2489008	Val-d'Or	3	480	9924.00	2222780
24890125	732	24	Quebec	2489	2489008	Val-d'Or	3	480	9924.00	2222780
24890126	135	24	Quebec	2489	2489015	Malartic	4	996	9924.00	2222780
24890127	465	24	Quebec	2489	2489015	Malartic	4	996	9924.00	2222780
24890128	16	24	Quebec	2489	2489015	Malartic	4	996	9924.00	2222780
24890129	330	24	Quebec	2489	2489015	Malartic	4	996	9924.00	2222780
24890130	604	24	Quebec	2489	2489015	Malartic	4	996	9924.00	2222780
24890131	1387	24	Quebec	2489	2489015	Malartic	4	996	9924.00	2222780
24890132	440	24	Quebec	2489	2489015	Malartic	4	996	9924.00	2222780
24890133	521	24	Quebec	2489	2489010	Rivière-Héva	4	996	9924.00	2222780
24890134	690	24	Quebec	2489	2489010	Rivière-Héva	4	996	9924.00	2222780
24890135	104	24	Quebec	2489	2489010	Rivière-Héva	4	996	9924.00	2222780
24890136	104	24	Quebec	2489	2489010	Rivière-Héva	4	996	9924.00	2222780
24890139	502	24	Quebec	2489	2489008	Val-d'Or	3	480	9924.00	2222780
24890140	642	24	Quebec	2489	2489008	Val-d'Or	3	480	9924.00	2222780
24890141	739	24	Quebec	2489	2489008	Val-d'Or	3	480	9924.00	2222780
24890142	591	24	Quebec	2489	2489008	Val-d'Or	3	480	9924.00	2222780
24890144	259	24	Quebec	2489	2489802	Kitcisakik	7	999	9924.00	2222780
24890145	0	24	Quebec	2489	2489908	Lac-Metei	7	999	9924.00	2222780
24890146	0	24	Quebec	2489	2489902	Matchi-Manitou	7	999	9924.00	2222780
24890147	650	24	Quebec	2489	2489040	Senneterre	5	997	9924.00	2222780
24890148	409	24	Quebec	2489	2489040	Senneterre	5	997	9924.00	2222780
24890149	471	24	Quebec	2489	2489040	Senneterre	5	997	9924.00	2222780
24890153	875	24	Quebec	2489	2489008	Val-d'Or	3	480	9924.00	2222780
24890154	217	24	Quebec	2489	2489008	Val-d'Or	3	480	9924.00	2222780
24890155	454	24	Quebec	2489	2489008	Val-d'Or	3	480	9924.00	2222780
24890156	592	24	Quebec	2489	2489008	Val-d'Or	3	480	9924.00	2222780
24890157	383	24	Quebec	2489	2489008	Val-d'Or	3	480	9924.00	2222780
24890158	573	24	Quebec	2489	2489008	Val-d'Or	3	480	9924.00	2222780
24890159	804	24	Quebec	2489	2489008	Val-d'Or	3	480	9924.00	2222780
24890160	1169	24	Quebec	2489	2489008	Val-d'Or	3	480	9924.00	2222780
24890161	780	24	Quebec	2489	2489008	Val-d'Or	3	480	9924.00	2222780
24890162	758	24	Quebec	2489	2489008	Val-d'Or	3	480	9924.00	2222780
24890163	572	24	Quebec	2489	2489008	Val-d'Or	3	480	9924.00	2222780
24890164	532	24	Quebec	2489	2489008	Val-d'Or	3	480	9924.00	2222780
24890165	577	24	Quebec	2489	2489008	Val-d'Or	3	480	9924.00	2222780
24890166	1156	24	Quebec	2489	2489008	Val-d'Or	3	480	9924.00	2222780
24890168	759	24	Quebec	2489	2489008	Val-d'Or	3	480	9924.00	2222780
24890169	741	24	Quebec	2489	2489008	Val-d'Or	3	480	9924.00	2222780
24890170	0	24	Quebec	2489	2489910	Réservoir-Dozois	7	999	9924.00	2222780
24890171	15	24	Quebec	2489	2489802	Kitcisakik	7	999	9924.00	2222780
24900037	2019	24	Quebec	2490	2490804	Obedjiwan	7	999	9924.00	2222780
24900040	655	24	Quebec	2490	2490012	La Tuque	6	998	9924.00	2222780
24900041	731	24	Quebec	2490	2490802	Wemotaci	7	999	9924.00	2222780
24900042	482	24	Quebec	2490	2490802	Wemotaci	7	999	9924.00	2222780
24900043	537	24	Quebec	2490	2490012	La Tuque	6	998	9924.00	2222780
24900044	447	24	Quebec	2490	2490012	La Tuque	6	998	9924.00	2222780
24900045	465	24	Quebec	2490	2490012	La Tuque	6	998	9924.00	2222780
24900046	626	24	Quebec	2490	2490012	La Tuque	6	998	9924.00	2222780
24900047	582	24	Quebec	2490	2490012	La Tuque	6	998	9924.00	2222780
24900048	537	24	Quebec	2490	2490012	La Tuque	6	998	9924.00	2222780
24900049	570	24	Quebec	2490	2490012	La Tuque	6	998	9924.00	2222780
24900050	590	24	Quebec	2490	2490012	La Tuque	6	998	9924.00	2222780
24900051	728	24	Quebec	2490	2490012	La Tuque	6	998	9924.00	2222780
24900052	579	24	Quebec	2490	2490012	La Tuque	6	998	9924.00	2222780
24900053	656	24	Quebec	2490	2490012	La Tuque	6	998	9924.00	2222780
24900054	688	24	Quebec	2490	2490012	La Tuque	6	998	9924.00	2222780
24900055	878	24	Quebec	2490	2490012	La Tuque	6	998	9924.00	2222780
24900056	665	24	Quebec	2490	2490012	La Tuque	6	998	9924.00	2222780
24900057	875	24	Quebec	2490	2490012	La Tuque	6	998	9924.00	2222780
24900058	635	24	Quebec	2490	2490017	La Bostonnais	5	997	9924.00	2222780
24900059	191	24	Quebec	2490	2490027	Lac-Édouard	7	999	9924.00	2222780
24900060	578	24	Quebec	2490	2490012	La Tuque	6	998	9924.00	2222780
24900061	345	24	Quebec	2490	2490012	La Tuque	6	998	9924.00	2222780
24910050	1169	24	Quebec	2491	2491042	Saint-Félicien	5	997	9924.00	2222780
24910051	551	24	Quebec	2491	2491042	Saint-Félicien	5	997	9924.00	2222780
24910052	427	24	Quebec	2491	2491042	Saint-Félicien	5	997	9924.00	2222780
24910053	423	24	Quebec	2491	2491042	Saint-Félicien	5	997	9924.00	2222780
24910054	405	24	Quebec	2491	2491042	Saint-Félicien	5	997	9924.00	2222780
24910055	648	24	Quebec	2491	2491042	Saint-Félicien	5	997	9924.00	2222780
24910056	341	24	Quebec	2491	2491042	Saint-Félicien	5	997	9924.00	2222780
24910057	538	24	Quebec	2491	2491042	Saint-Félicien	5	997	9924.00	2222780
24910058	477	24	Quebec	2491	2491042	Saint-Félicien	5	997	9924.00	2222780
24910059	481	24	Quebec	2491	2491042	Saint-Félicien	5	997	9924.00	2222780
24910060	354	24	Quebec	2491	2491042	Saint-Félicien	5	997	9924.00	2222780
24910061	511	24	Quebec	2491	2491042	Saint-Félicien	5	997	9924.00	2222780
24910062	471	24	Quebec	2491	2491042	Saint-Félicien	5	997	9924.00	2222780
24910063	419	24	Quebec	2491	2491042	Saint-Félicien	5	997	9924.00	2222780
24910064	531	24	Quebec	2491	2491042	Saint-Félicien	5	997	9924.00	2222780
24910065	774	24	Quebec	2491	2491042	Saint-Félicien	5	997	9924.00	2222780
24910066	510	24	Quebec	2491	2491042	Saint-Félicien	5	997	9924.00	2222780
24910067	470	24	Quebec	2491	2491035	Saint-Prime	6	998	9924.00	2222780
24910068	1102	24	Quebec	2491	2491035	Saint-Prime	6	998	9924.00	2222780
24910069	596	24	Quebec	2491	2491035	Saint-Prime	6	998	9924.00	2222780
24910070	585	24	Quebec	2491	2491035	Saint-Prime	6	998	9924.00	2222780
24910071	558	24	Quebec	2491	2491802	Mashteuiatsh	6	998	9924.00	2222780
24910072	511	24	Quebec	2491	2491802	Mashteuiatsh	6	998	9924.00	2222780
24910073	888	24	Quebec	2491	2491802	Mashteuiatsh	6	998	9924.00	2222780
24910074	468	24	Quebec	2491	2491025	Roberval	6	998	9924.00	2222780
24910075	527	24	Quebec	2491	2491025	Roberval	6	998	9924.00	2222780
24910076	519	24	Quebec	2491	2491025	Roberval	6	998	9924.00	2222780
24910077	522	24	Quebec	2491	2491025	Roberval	6	998	9924.00	2222780
24910078	586	24	Quebec	2491	2491025	Roberval	6	998	9924.00	2222780
24910079	496	24	Quebec	2491	2491025	Roberval	6	998	9924.00	2222780
24910080	692	24	Quebec	2491	2491025	Roberval	6	998	9924.00	2222780
24910081	543	24	Quebec	2491	2491025	Roberval	6	998	9924.00	2222780
24910082	461	24	Quebec	2491	2491025	Roberval	6	998	9924.00	2222780
24910083	551	24	Quebec	2491	2491025	Roberval	6	998	9924.00	2222780
24910084	632	24	Quebec	2491	2491025	Roberval	6	998	9924.00	2222780
24910085	635	24	Quebec	2491	2491025	Roberval	6	998	9924.00	2222780
24910086	433	24	Quebec	2491	2491025	Roberval	6	998	9924.00	2222780
24910087	702	24	Quebec	2491	2491025	Roberval	6	998	9924.00	2222780
24910088	976	24	Quebec	2491	2491025	Roberval	6	998	9924.00	2222780
24910089	209	24	Quebec	2491	2491025	Roberval	6	998	9924.00	2222780
24910090	559	24	Quebec	2491	2491025	Roberval	6	998	9924.00	2222780
24910091	383	24	Quebec	2491	2491030	Sainte-Hedwidge	5	997	9924.00	2222780
24910092	463	24	Quebec	2491	2491030	Sainte-Hedwidge	5	997	9924.00	2222780
24910093	535	24	Quebec	2491	2491025	Roberval	6	998	9924.00	2222780
24910094	450	24	Quebec	2491	2491020	Chambord	5	997	9924.00	2222780
24910095	800	24	Quebec	2491	2491020	Chambord	5	997	9924.00	2222780
24910096	0	24	Quebec	2491	2491902	Lac-Ashuapmushuan	7	999	9924.00	2222780
24910097	515	24	Quebec	2491	2491020	Chambord	5	997	9924.00	2222780
24910098	467	24	Quebec	2491	2491010	Saint-André-du-Lac-Saint-Jean	5	997	9924.00	2222780
24910099	616	24	Quebec	2491	2491015	Saint-François-de-Sales	5	997	9924.00	2222780
24910100	378	24	Quebec	2491	2491005	Lac-Bouchette	5	997	9924.00	2222780
24910101	337	24	Quebec	2491	2491005	Lac-Bouchette	5	997	9924.00	2222780
24910102	481	24	Quebec	2491	2491005	Lac-Bouchette	5	997	9924.00	2222780
24910103	36	24	Quebec	2491	2491902	Lac-Ashuapmushuan	7	999	9924.00	2222780
24910104	470	24	Quebec	2491	2491050	La Doré	6	998	9924.00	2222780
24910105	493	24	Quebec	2491	2491050	La Doré	6	998	9924.00	2222780
24910106	402	24	Quebec	2491	2491050	La Doré	6	998	9924.00	2222780
24910107	749	24	Quebec	2491	2491042	Saint-Félicien	5	997	9924.00	2222780
24910108	459	24	Quebec	2491	2491042	Saint-Félicien	5	997	9924.00	2222780
24920051	91	24	Quebec	2492	2492904	Rivière-Mistassini	7	999	9924.00	2222780
24920052	189	24	Quebec	2492	2492060	Notre-Dame-de-Lorette	7	999	9924.00	2222780
24920053	479	24	Quebec	2492	2492055	Girardville	5	997	9924.00	2222780
24920054	200	24	Quebec	2492	2492055	Girardville	5	997	9924.00	2222780
24920055	309	24	Quebec	2492	2492055	Girardville	5	997	9924.00	2222780
24920056	381	24	Quebec	2492	2492050	Saint-Edmond-les-Plaines	6	998	9924.00	2222780
24920057	431	24	Quebec	2492	2492030	Albanel	4	996	9924.00	2222780
24920058	366	24	Quebec	2492	2492040	Normandin	5	997	9924.00	2222780
24920059	485	24	Quebec	2492	2492030	Albanel	4	996	9924.00	2222780
24920060	337	24	Quebec	2492	2492030	Albanel	4	996	9924.00	2222780
24920061	555	24	Quebec	2492	2492030	Albanel	4	996	9924.00	2222780
24920062	454	24	Quebec	2492	2492030	Albanel	4	996	9924.00	2222780
24920063	408	24	Quebec	2492	2492022	Dolbeau-Mistassini	3	411	9924.00	2222780
24920064	559	24	Quebec	2492	2492022	Dolbeau-Mistassini	3	411	9924.00	2222780
24920065	350	24	Quebec	2492	2492022	Dolbeau-Mistassini	3	411	9924.00	2222780
24920066	372	24	Quebec	2492	2492022	Dolbeau-Mistassini	3	411	9924.00	2222780
24920067	352	24	Quebec	2492	2492022	Dolbeau-Mistassini	3	411	9924.00	2222780
24920068	377	24	Quebec	2492	2492022	Dolbeau-Mistassini	3	411	9924.00	2222780
24920069	343	24	Quebec	2492	2492022	Dolbeau-Mistassini	3	411	9924.00	2222780
24920070	295	24	Quebec	2492	2492022	Dolbeau-Mistassini	3	411	9924.00	2222780
24920071	389	24	Quebec	2492	2492022	Dolbeau-Mistassini	3	411	9924.00	2222780
24920072	426	24	Quebec	2492	2492022	Dolbeau-Mistassini	3	411	9924.00	2222780
24920073	461	24	Quebec	2492	2492022	Dolbeau-Mistassini	3	411	9924.00	2222780
24920074	840	24	Quebec	2492	2492022	Dolbeau-Mistassini	3	411	9924.00	2222780
24920075	500	24	Quebec	2492	2492022	Dolbeau-Mistassini	3	411	9924.00	2222780
24920076	628	24	Quebec	2492	2492022	Dolbeau-Mistassini	3	411	9924.00	2222780
24920077	477	24	Quebec	2492	2492022	Dolbeau-Mistassini	3	411	9924.00	2222780
24920078	308	24	Quebec	2492	2492022	Dolbeau-Mistassini	3	411	9924.00	2222780
24920079	368	24	Quebec	2492	2492022	Dolbeau-Mistassini	3	411	9924.00	2222780
24920080	732	24	Quebec	2492	2492022	Dolbeau-Mistassini	3	411	9924.00	2222780
24920081	283	24	Quebec	2492	2492022	Dolbeau-Mistassini	3	411	9924.00	2222780
24920082	442	24	Quebec	2492	2492022	Dolbeau-Mistassini	3	411	9924.00	2222780
24920083	557	24	Quebec	2492	2492022	Dolbeau-Mistassini	3	411	9924.00	2222780
24920084	369	24	Quebec	2492	2492022	Dolbeau-Mistassini	3	411	9924.00	2222780
24920085	474	24	Quebec	2492	2492022	Dolbeau-Mistassini	3	411	9924.00	2222780
24920086	395	24	Quebec	2492	2492022	Dolbeau-Mistassini	3	411	9924.00	2222780
24920087	342	24	Quebec	2492	2492022	Dolbeau-Mistassini	3	411	9924.00	2222780
24920088	687	24	Quebec	2492	2492022	Dolbeau-Mistassini	3	411	9924.00	2222780
24920089	360	24	Quebec	2492	2492022	Dolbeau-Mistassini	3	411	9924.00	2222780
24920090	321	24	Quebec	2492	2492022	Dolbeau-Mistassini	3	411	9924.00	2222780
24920091	385	24	Quebec	2492	2492022	Dolbeau-Mistassini	3	411	9924.00	2222780
24920092	599	24	Quebec	2492	2492022	Dolbeau-Mistassini	3	411	9924.00	2222780
24920093	330	24	Quebec	2492	2492022	Dolbeau-Mistassini	3	411	9924.00	2222780
24920094	331	24	Quebec	2492	2492022	Dolbeau-Mistassini	3	411	9924.00	2222780
24920095	190	24	Quebec	2492	2492022	Dolbeau-Mistassini	3	411	9924.00	2222780
24920096	488	24	Quebec	2492	2492065	Saint-Eugène-d'Argentenay	4	996	9924.00	2222780
24920097	373	24	Quebec	2492	2492070	Saint-Stanislas	3	411	9924.00	2222780
24920098	146	24	Quebec	2492	2492902	Passes-Dangereuses	7	999	9924.00	2222780
24920099	451	24	Quebec	2492	2492015	Sainte-Jeanne-d'Arc	3	411	9924.00	2222780
24920100	599	24	Quebec	2492	2492015	Sainte-Jeanne-d'Arc	3	411	9924.00	2222780
24920101	515	24	Quebec	2492	2492010	Péribonka	5	997	9924.00	2222780
24920102	351	24	Quebec	2492	2492005	Saint-Augustin	4	996	9924.00	2222780
24920103	471	24	Quebec	2492	2492040	Normandin	5	997	9924.00	2222780
24920104	557	24	Quebec	2492	2492040	Normandin	5	997	9924.00	2222780
24920105	387	24	Quebec	2492	2492040	Normandin	5	997	9924.00	2222780
24920106	491	24	Quebec	2492	2492040	Normandin	5	997	9924.00	2222780
24920107	438	24	Quebec	2492	2492040	Normandin	5	997	9924.00	2222780
24920108	323	24	Quebec	2492	2492040	Normandin	5	997	9924.00	2222780
24920109	297	24	Quebec	2492	2492045	Saint-Thomas-Didyme	5	997	9924.00	2222780
24920110	379	24	Quebec	2492	2492045	Saint-Thomas-Didyme	5	997	9924.00	2222780
24930059	651	24	Quebec	2493	2493080	Saint-Ludger-de-Milot	5	997	9924.00	2222780
24930060	380	24	Quebec	2493	2493075	Sainte-Monique	5	997	9924.00	2222780
24930061	466	24	Quebec	2493	2493075	Sainte-Monique	5	997	9924.00	2222780
24930062	316	24	Quebec	2493	2493070	Saint-Henri-de-Taillon	4	996	9924.00	2222780
24930063	505	24	Quebec	2493	2493070	Saint-Henri-de-Taillon	4	996	9924.00	2222780
24930064	552	24	Quebec	2493	2493042	Alma	3	410	9924.00	2222780
24930065	422	24	Quebec	2493	2493042	Alma	3	410	9924.00	2222780
24930066	717	24	Quebec	2493	2493042	Alma	3	410	9924.00	2222780
24930067	292	24	Quebec	2493	2493042	Alma	3	410	9924.00	2222780
24930068	649	24	Quebec	2493	2493042	Alma	3	410	9924.00	2222780
24930069	464	24	Quebec	2493	2493045	Saint-Nazaire	3	410	9924.00	2222780
24930070	447	24	Quebec	2493	2493045	Saint-Nazaire	3	410	9924.00	2222780
24930071	551	24	Quebec	2493	2493045	Saint-Nazaire	3	410	9924.00	2222780
24930072	611	24	Quebec	2493	2493045	Saint-Nazaire	3	410	9924.00	2222780
24930073	643	24	Quebec	2493	2493042	Alma	3	410	9924.00	2222780
24930074	615	24	Quebec	2493	2493042	Alma	3	410	9924.00	2222780
24930075	579	24	Quebec	2493	2493042	Alma	3	410	9924.00	2222780
24930076	411	24	Quebec	2493	2493042	Alma	3	410	9924.00	2222780
24930077	399	24	Quebec	2493	2493042	Alma	3	410	9924.00	2222780
24930078	447	24	Quebec	2493	2493042	Alma	3	410	9924.00	2222780
24930079	448	24	Quebec	2493	2493042	Alma	3	410	9924.00	2222780
24930080	398	24	Quebec	2493	2493042	Alma	3	410	9924.00	2222780
24930081	394	24	Quebec	2493	2493042	Alma	3	410	9924.00	2222780
24930082	484	24	Quebec	2493	2493042	Alma	3	410	9924.00	2222780
24930083	558	24	Quebec	2493	2493042	Alma	3	410	9924.00	2222780
24930084	444	24	Quebec	2493	2493042	Alma	3	410	9924.00	2222780
24930085	426	24	Quebec	2493	2493042	Alma	3	410	9924.00	2222780
24930086	981	24	Quebec	2493	2493042	Alma	3	410	9924.00	2222780
24930087	368	24	Quebec	2493	2493042	Alma	3	410	9924.00	2222780
24930088	438	24	Quebec	2493	2493042	Alma	3	410	9924.00	2222780
24930089	420	24	Quebec	2493	2493042	Alma	3	410	9924.00	2222780
24930090	472	24	Quebec	2493	2493042	Alma	3	410	9924.00	2222780
24930091	415	24	Quebec	2493	2493042	Alma	3	410	9924.00	2222780
24930092	630	24	Quebec	2493	2493042	Alma	3	410	9924.00	2222780
24930093	1580	24	Quebec	2493	2493042	Alma	3	410	9924.00	2222780
24930094	634	24	Quebec	2493	2493042	Alma	3	410	9924.00	2222780
24930097	486	24	Quebec	2493	2493042	Alma	3	410	9924.00	2222780
24930098	625	24	Quebec	2493	2493042	Alma	3	410	9924.00	2222780
24930099	623	24	Quebec	2493	2493042	Alma	3	410	9924.00	2222780
24930100	472	24	Quebec	2493	2493042	Alma	3	410	9924.00	2222780
24930101	2004	24	Quebec	2493	2493042	Alma	3	410	9924.00	2222780
24930102	352	24	Quebec	2493	2493042	Alma	3	410	9924.00	2222780
24930103	331	24	Quebec	2493	2493042	Alma	3	410	9924.00	2222780
24930104	395	24	Quebec	2493	2493042	Alma	3	410	9924.00	2222780
24930106	312	24	Quebec	2493	2493042	Alma	3	410	9924.00	2222780
24930107	347	24	Quebec	2493	2493042	Alma	3	410	9924.00	2222780
24930109	465	24	Quebec	2493	2493042	Alma	3	410	9924.00	2222780
24930110	507	24	Quebec	2493	2493042	Alma	3	410	9924.00	2222780
24930111	673	24	Quebec	2493	2493042	Alma	3	410	9924.00	2222780
24930112	385	24	Quebec	2493	2493042	Alma	3	410	9924.00	2222780
24930113	416	24	Quebec	2493	2493042	Alma	3	410	9924.00	2222780
24930114	1157	24	Quebec	2493	2493042	Alma	3	410	9924.00	2222780
24930115	507	24	Quebec	2493	2493042	Alma	3	410	9924.00	2222780
24930116	403	24	Quebec	2493	2493042	Alma	3	410	9924.00	2222780
24930117	612	24	Quebec	2493	2493042	Alma	3	410	9924.00	2222780
24930118	442	24	Quebec	2493	2493042	Alma	3	410	9924.00	2222780
24930119	765	24	Quebec	2493	2493042	Alma	3	410	9924.00	2222780
24930120	371	24	Quebec	2493	2493042	Alma	3	410	9924.00	2222780
24930121	779	24	Quebec	2493	2493035	Saint-Gédéon	4	996	9924.00	2222780
24930122	599	24	Quebec	2493	2493035	Saint-Gédéon	4	996	9924.00	2222780
24930123	464	24	Quebec	2493	2493035	Saint-Gédéon	4	996	9924.00	2222780
24930124	243	24	Quebec	2493	2493035	Saint-Gédéon	4	996	9924.00	2222780
24930125	527	24	Quebec	2493	2493012	Métabetchouan--Lac-à-la-Croix	4	996	9924.00	2222780
24930126	446	24	Quebec	2493	2493012	Métabetchouan--Lac-à-la-Croix	4	996	9924.00	2222780
24930127	419	24	Quebec	2493	2493012	Métabetchouan--Lac-à-la-Croix	4	996	9924.00	2222780
24930128	536	24	Quebec	2493	2493012	Métabetchouan--Lac-à-la-Croix	4	996	9924.00	2222780
24930129	489	24	Quebec	2493	2493012	Métabetchouan--Lac-à-la-Croix	4	996	9924.00	2222780
24930130	449	24	Quebec	2493	2493012	Métabetchouan--Lac-à-la-Croix	4	996	9924.00	2222780
24930131	563	24	Quebec	2493	2493012	Métabetchouan--Lac-à-la-Croix	4	996	9924.00	2222780
24930132	597	24	Quebec	2493	2493005	Desbiens	5	997	9924.00	2222780
24930133	431	24	Quebec	2493	2493005	Desbiens	5	997	9924.00	2222780
24930134	556	24	Quebec	2493	2493012	Métabetchouan--Lac-à-la-Croix	4	996	9924.00	2222780
24930135	562	24	Quebec	2493	2493020	Hébertville	4	996	9924.00	2222780
24930136	371	24	Quebec	2493	2493020	Hébertville	4	996	9924.00	2222780
24930137	427	24	Quebec	2493	2493020	Hébertville	4	996	9924.00	2222780
24930138	456	24	Quebec	2493	2493025	Hébertville-Station	4	996	9924.00	2222780
24930139	463	24	Quebec	2493	2493025	Hébertville-Station	4	996	9924.00	2222780
24930140	426	24	Quebec	2493	2493030	Saint-Bruno	4	996	9924.00	2222780
24930141	386	24	Quebec	2493	2493030	Saint-Bruno	4	996	9924.00	2222780
24930142	741	24	Quebec	2493	2493030	Saint-Bruno	4	996	9924.00	2222780
24930143	724	24	Quebec	2493	2493030	Saint-Bruno	4	996	9924.00	2222780
24930144	524	24	Quebec	2493	2493030	Saint-Bruno	4	996	9924.00	2222780
24930145	364	24	Quebec	2493	2493042	Alma	3	410	9924.00	2222780
24930146	566	24	Quebec	2493	2493042	Alma	3	410	9924.00	2222780
24930147	392	24	Quebec	2493	2493025	Hébertville-Station	4	996	9924.00	2222780
24930148	413	24	Quebec	2493	2493020	Hébertville	4	996	9924.00	2222780
24930149	718	24	Quebec	2493	2493020	Hébertville	4	996	9924.00	2222780
24930150	51	24	Quebec	2493	2493908	Belle-Rivière	7	999	9924.00	2222780
24930151	0	24	Quebec	2493	2493906	Lac-Achouakan	7	999	9924.00	2222780
24930152	0	24	Quebec	2493	2493904	Lac-Moncouche	7	999	9924.00	2222780
24930153	0	24	Quebec	2493	2493908	Belle-Rivière	7	999	9924.00	2222780
24930154	0	24	Quebec	2493	2493902	Mont-Apica	7	999	9924.00	2222780
24930155	408	24	Quebec	2493	2493055	Labrecque	4	996	9924.00	2222780
24930156	481	24	Quebec	2493	2493055	Labrecque	4	996	9924.00	2222780
24930157	432	24	Quebec	2493	2493055	Labrecque	4	996	9924.00	2222780
24930158	551	24	Quebec	2493	2493065	L'Ascension-de-Notre-Seigneur	4	996	9924.00	2222780
24930159	514	24	Quebec	2493	2493060	Lamarche	4	996	9924.00	2222780
24930160	416	24	Quebec	2493	2493065	L'Ascension-de-Notre-Seigneur	4	996	9924.00	2222780
24930161	476	24	Quebec	2493	2493065	L'Ascension-de-Notre-Seigneur	4	996	9924.00	2222780
24930162	544	24	Quebec	2493	2493065	L'Ascension-de-Notre-Seigneur	4	996	9924.00	2222780
24930163	312	24	Quebec	2493	2493042	Alma	3	410	9924.00	2222780
24930165	380	24	Quebec	2493	2493042	Alma	3	410	9924.00	2222780
24930166	340	24	Quebec	2493	2493042	Alma	3	410	9924.00	2222780
24930168	1348	24	Quebec	2493	2493042	Alma	3	410	9924.00	2222780
24940010	571	24	Quebec	2494	2494068	Saguenay	1	408	4080104.00	7352
24940011	613	24	Quebec	2494	2494068	Saguenay	1	408	4080104.00	7352
24940018	641	24	Quebec	2494	2494068	Saguenay	1	408	4080104.00	7352
24940025	415	24	Quebec	2494	2494068	Saguenay	1	408	4080108.00	2088
24940026	421	24	Quebec	2494	2494068	Saguenay	1	408	4080108.00	2088
24940027	440	24	Quebec	2494	2494068	Saguenay	1	408	4080108.00	2088
24940028	389	24	Quebec	2494	2494068	Saguenay	1	408	4080108.00	2088
24940029	423	24	Quebec	2494	2494068	Saguenay	1	408	4080108.00	2088
24940030	536	24	Quebec	2494	2494068	Saguenay	1	408	4080109.00	2183
24940031	391	24	Quebec	2494	2494068	Saguenay	1	408	4080106.00	3243
24940034	498	24	Quebec	2494	2494068	Saguenay	1	408	4080106.00	3243
24940035	425	24	Quebec	2494	2494068	Saguenay	1	408	4080106.00	3243
24940036	547	24	Quebec	2494	2494068	Saguenay	1	408	4080106.00	3243
24940037	437	24	Quebec	2494	2494068	Saguenay	1	408	4080106.00	3243
24940038	535	24	Quebec	2494	2494068	Saguenay	1	408	4080106.00	3243
24940039	410	24	Quebec	2494	2494068	Saguenay	1	408	4080106.00	3243
24940040	603	24	Quebec	2494	2494068	Saguenay	1	408	4080109.00	2183
24940041	565	24	Quebec	2494	2494068	Saguenay	1	408	4080109.00	2183
24940042	479	24	Quebec	2494	2494068	Saguenay	1	408	4080109.00	2183
24940043	354	24	Quebec	2494	2494068	Saguenay	1	408	4080105.00	3153
24940044	466	24	Quebec	2494	2494068	Saguenay	1	408	4080105.00	3153
24940045	459	24	Quebec	2494	2494068	Saguenay	1	408	4080105.00	3153
24940046	431	24	Quebec	2494	2494068	Saguenay	1	408	4080105.00	3153
24940047	448	24	Quebec	2494	2494068	Saguenay	1	408	4080105.00	3153
24940048	515	24	Quebec	2494	2494068	Saguenay	1	408	4080105.00	3153
24940049	480	24	Quebec	2494	2494068	Saguenay	1	408	4080105.00	3153
24940050	424	24	Quebec	2494	2494068	Saguenay	1	408	4080104.00	7352
24940051	317	24	Quebec	2494	2494068	Saguenay	1	408	4080104.00	7352
24940052	611	24	Quebec	2494	2494068	Saguenay	1	408	4080104.00	7352
24940053	313	24	Quebec	2494	2494068	Saguenay	1	408	4080104.00	7352
24940054	407	24	Quebec	2494	2494068	Saguenay	1	408	4080104.00	7352
24940055	859	24	Quebec	2494	2494068	Saguenay	1	408	4080104.00	7352
24940056	1196	24	Quebec	2494	2494068	Saguenay	1	408	4080103.00	7671
24940057	304	24	Quebec	2494	2494068	Saguenay	1	408	4080103.00	7671
24940058	767	24	Quebec	2494	2494068	Saguenay	1	408	4080103.00	7671
24940059	841	24	Quebec	2494	2494068	Saguenay	1	408	4080103.00	7671
24940060	356	24	Quebec	2494	2494068	Saguenay	1	408	4080103.00	7671
24940061	509	24	Quebec	2494	2494068	Saguenay	1	408	4080103.00	7671
24940062	421	24	Quebec	2494	2494068	Saguenay	1	408	4080103.00	7671
24940063	664	24	Quebec	2494	2494068	Saguenay	1	408	4080103.00	7671
24940064	481	24	Quebec	2494	2494068	Saguenay	1	408	4080103.00	7671
24940065	433	24	Quebec	2494	2494068	Saguenay	1	408	4080102.00	2722
24940066	419	24	Quebec	2494	2494068	Saguenay	1	408	4080102.00	2722
24940067	432	24	Quebec	2494	2494068	Saguenay	1	408	4080102.00	2722
24940068	581	24	Quebec	2494	2494068	Saguenay	1	408	4080102.00	2722
24940069	431	24	Quebec	2494	2494068	Saguenay	1	408	4080100.00	3684
24940070	996	24	Quebec	2494	2494068	Saguenay	1	408	4080100.00	3684
24940071	417	24	Quebec	2494	2494068	Saguenay	1	408	4080102.00	2722
24940072	440	24	Quebec	2494	2494068	Saguenay	1	408	4080102.00	2722
24940073	508	24	Quebec	2494	2494068	Saguenay	1	408	4080100.00	3684
24940074	510	24	Quebec	2494	2494068	Saguenay	1	408	4080100.00	3684
24940075	362	24	Quebec	2494	2494068	Saguenay	1	408	4080100.00	3684
24940076	393	24	Quebec	2494	2494068	Saguenay	1	408	4080100.00	3684
24940077	484	24	Quebec	2494	2494068	Saguenay	1	408	4080100.00	3684
24940078	1118	24	Quebec	2494	2494068	Saguenay	1	408	4080140.00	4521
24940082	1353	24	Quebec	2494	2494068	Saguenay	1	408	4080103.00	7671
24940103	423	24	Quebec	2494	2494068	Saguenay	1	408	4080160.00	6627
24940104	787	24	Quebec	2494	2494068	Saguenay	1	408	4080160.00	6627
24940105	700	24	Quebec	2494	2494068	Saguenay	1	408	4080160.00	6627
24940106	404	24	Quebec	2494	2494068	Saguenay	1	408	4080160.00	6627
24940107	435	24	Quebec	2494	2494068	Saguenay	1	408	4080160.00	6627
24940108	269	24	Quebec	2494	2494068	Saguenay	1	408	4080160.00	6627
24940109	415	24	Quebec	2494	2494068	Saguenay	1	408	4080160.00	6627
24940110	380	24	Quebec	2494	2494068	Saguenay	1	408	4080160.00	6627
24940111	540	24	Quebec	2494	2494068	Saguenay	1	408	4080160.00	6627
24940112	547	24	Quebec	2494	2494068	Saguenay	1	408	4080160.00	6627
24940114	298	24	Quebec	2494	2494068	Saguenay	1	408	4080160.00	6627
24940116	388	24	Quebec	2494	2494068	Saguenay	1	408	4080162.00	6403
24940117	351	24	Quebec	2494	2494068	Saguenay	1	408	4080162.00	6403
24940118	374	24	Quebec	2494	2494068	Saguenay	1	408	4080162.00	6403
24940119	420	24	Quebec	2494	2494068	Saguenay	1	408	4080162.00	6403
24940120	414	24	Quebec	2494	2494068	Saguenay	1	408	4080162.00	6403
24940123	703	24	Quebec	2494	2494068	Saguenay	1	408	4080163.00	3189
24940124	491	24	Quebec	2494	2494068	Saguenay	1	408	4080163.00	3189
24940125	394	24	Quebec	2494	2494068	Saguenay	1	408	4080163.00	3189
24940126	555	24	Quebec	2494	2494068	Saguenay	1	408	4080163.00	3189
24940127	1046	24	Quebec	2494	2494068	Saguenay	1	408	4080163.00	3189
24940131	504	24	Quebec	2494	2494068	Saguenay	1	408	4080162.00	6403
24940132	477	24	Quebec	2494	2494068	Saguenay	1	408	4080162.00	6403
24940147	703	24	Quebec	2494	2494068	Saguenay	1	408	4080140.00	4521
24940148	480	24	Quebec	2494	2494068	Saguenay	1	408	4080001.00	3806
24940149	361	24	Quebec	2494	2494068	Saguenay	1	408	4080001.00	3806
24940150	412	24	Quebec	2494	2494068	Saguenay	1	408	4080001.00	3806
24940151	485	24	Quebec	2494	2494068	Saguenay	1	408	4080001.00	3806
24940152	464	24	Quebec	2494	2494068	Saguenay	1	408	4080001.00	3806
24940153	471	24	Quebec	2494	2494068	Saguenay	1	408	4080001.00	3806
24940154	445	24	Quebec	2494	2494068	Saguenay	1	408	4080001.00	3806
24940155	293	24	Quebec	2494	2494068	Saguenay	1	408	4080001.00	3806
24940156	395	24	Quebec	2494	2494068	Saguenay	1	408	4080001.00	3806
24940157	810	24	Quebec	2494	2494068	Saguenay	1	408	4080140.00	4521
24940158	300	24	Quebec	2494	2494068	Saguenay	1	408	4080140.00	4521
24940159	390	24	Quebec	2494	2494068	Saguenay	1	408	4080002.02	5673
24940160	395	24	Quebec	2494	2494068	Saguenay	1	408	4080002.02	5673
24940161	384	24	Quebec	2494	2494068	Saguenay	1	408	4080002.02	5673
24940162	372	24	Quebec	2494	2494068	Saguenay	1	408	4080002.02	5673
24940163	390	24	Quebec	2494	2494068	Saguenay	1	408	4080002.02	5673
24940164	184	24	Quebec	2494	2494068	Saguenay	1	408	4080002.02	5673
24940165	270	24	Quebec	2494	2494068	Saguenay	1	408	4080002.02	5673
24940166	304	24	Quebec	2494	2494068	Saguenay	1	408	4080002.02	5673
24940167	2118	24	Quebec	2494	2494068	Saguenay	1	408	4080002.02	5673
24940168	866	24	Quebec	2494	2494068	Saguenay	1	408	4080002.02	5673
24940169	712	24	Quebec	2494	2494068	Saguenay	1	408	4080003.02	2961
24940170	576	24	Quebec	2494	2494068	Saguenay	1	408	4080003.02	2961
24940171	398	24	Quebec	2494	2494068	Saguenay	1	408	4080003.02	2961
24940172	319	24	Quebec	2494	2494068	Saguenay	1	408	4080003.02	2961
24940173	667	24	Quebec	2494	2494068	Saguenay	1	408	4080003.01	3851
24940174	308	24	Quebec	2494	2494068	Saguenay	1	408	4080003.01	3851
24940175	408	24	Quebec	2494	2494068	Saguenay	1	408	4080003.01	3851
24940176	364	24	Quebec	2494	2494068	Saguenay	1	408	4080003.01	3851
24940177	404	24	Quebec	2494	2494068	Saguenay	1	408	4080003.01	3851
24940178	443	24	Quebec	2494	2494068	Saguenay	1	408	4080003.01	3851
24940179	473	24	Quebec	2494	2494068	Saguenay	1	408	4080003.01	3851
24940180	318	24	Quebec	2494	2494068	Saguenay	1	408	4080007.00	2686
24940181	447	24	Quebec	2494	2494068	Saguenay	1	408	4080005.00	3078
24940182	503	24	Quebec	2494	2494068	Saguenay	1	408	4080005.00	3078
24940183	784	24	Quebec	2494	2494068	Saguenay	1	408	4080003.01	3851
24940184	540	24	Quebec	2494	2494068	Saguenay	1	408	4080003.02	2961
24940185	292	24	Quebec	2494	2494068	Saguenay	1	408	4080004.00	3653
24940186	416	24	Quebec	2494	2494068	Saguenay	1	408	4080003.02	2961
24940187	670	24	Quebec	2494	2494068	Saguenay	1	408	4080004.00	3653
24940188	484	24	Quebec	2494	2494068	Saguenay	1	408	4080004.00	3653
24940189	448	24	Quebec	2494	2494068	Saguenay	1	408	4080004.00	3653
24940190	387	24	Quebec	2494	2494068	Saguenay	1	408	4080004.00	3653
24940191	341	24	Quebec	2494	2494068	Saguenay	1	408	4080004.00	3653
24940193	502	24	Quebec	2494	2494068	Saguenay	1	408	4080004.00	3653
24940194	529	24	Quebec	2494	2494068	Saguenay	1	408	4080004.00	3653
24940195	449	24	Quebec	2494	2494068	Saguenay	1	408	4080002.01	3239
24940196	354	24	Quebec	2494	2494068	Saguenay	1	408	4080002.01	3239
24940197	957	24	Quebec	2494	2494068	Saguenay	1	408	4080002.01	3239
24940199	457	24	Quebec	2494	2494068	Saguenay	1	408	4080002.01	3239
24940200	440	24	Quebec	2494	2494068	Saguenay	1	408	4080002.01	3239
24940201	772	24	Quebec	2494	2494068	Saguenay	1	408	4080133.00	3954
24940202	462	24	Quebec	2494	2494068	Saguenay	1	408	4080133.00	3954
24940203	599	24	Quebec	2494	2494068	Saguenay	1	408	4080133.00	3954
24940204	539	24	Quebec	2494	2494068	Saguenay	1	408	4080133.00	3954
24940205	272	24	Quebec	2494	2494068	Saguenay	1	408	4080132.00	3379
24940206	428	24	Quebec	2494	2494068	Saguenay	1	408	4080133.00	3954
24940207	637	24	Quebec	2494	2494068	Saguenay	1	408	4080132.00	3379
24940208	318	24	Quebec	2494	2494068	Saguenay	1	408	4080132.00	3379
24940209	436	24	Quebec	2494	2494068	Saguenay	1	408	4080133.00	3954
24940210	457	24	Quebec	2494	2494068	Saguenay	1	408	4080132.00	3379
24940211	733	24	Quebec	2494	2494068	Saguenay	1	408	4080130.00	4105
24940212	576	24	Quebec	2494	2494068	Saguenay	1	408	4080130.00	4105
24940213	587	24	Quebec	2494	2494068	Saguenay	1	408	4080131.00	4505
24940214	880	24	Quebec	2494	2494068	Saguenay	1	408	4080131.00	4505
24940215	344	24	Quebec	2494	2494068	Saguenay	1	408	4080131.00	4505
24940216	427	24	Quebec	2494	2494068	Saguenay	1	408	4080130.00	4105
24940217	526	24	Quebec	2494	2494068	Saguenay	1	408	4080130.00	4105
24940218	391	24	Quebec	2494	2494068	Saguenay	1	408	4080130.00	4105
24940219	797	24	Quebec	2494	2494068	Saguenay	1	408	4080130.00	4105
24940220	428	24	Quebec	2494	2494068	Saguenay	1	408	4080130.00	4105
24940221	227	24	Quebec	2494	2494068	Saguenay	1	408	4080130.00	4105
24940222	1168	24	Quebec	2494	2494068	Saguenay	1	408	4080131.00	4505
24940237	549	24	Quebec	2494	2494068	Saguenay	1	408	4080101.00	4089
24940238	410	24	Quebec	2494	2494068	Saguenay	1	408	4080101.00	4089
24940239	434	24	Quebec	2494	2494068	Saguenay	1	408	4080101.00	4089
24940240	438	24	Quebec	2494	2494068	Saguenay	1	408	4080101.00	4089
24940241	561	24	Quebec	2494	2494068	Saguenay	1	408	4080101.00	4089
24940242	554	24	Quebec	2494	2494068	Saguenay	1	408	4080101.00	4089
24940244	588	24	Quebec	2494	2494068	Saguenay	1	408	4080101.00	4089
24940245	555	24	Quebec	2494	2494068	Saguenay	1	408	4080101.00	4089
24940246	1414	24	Quebec	2494	2494068	Saguenay	1	408	4080008.00	5178
24940247	212	24	Quebec	2494	2494068	Saguenay	1	408	4080008.00	5178
24940248	349	24	Quebec	2494	2494068	Saguenay	1	408	4080008.00	5178
24940249	648	24	Quebec	2494	2494068	Saguenay	1	408	4080008.00	5178
24940250	504	24	Quebec	2494	2494068	Saguenay	1	408	4080008.00	5178
24940251	311	24	Quebec	2494	2494068	Saguenay	1	408	4080008.00	5178
24940252	385	24	Quebec	2494	2494068	Saguenay	1	408	4080008.00	5178
24940253	487	24	Quebec	2494	2494068	Saguenay	1	408	4080008.00	5178
24940254	434	24	Quebec	2494	2494068	Saguenay	1	408	4080007.00	2686
24940255	419	24	Quebec	2494	2494068	Saguenay	1	408	4080006.00	3569
24940256	392	24	Quebec	2494	2494068	Saguenay	1	408	4080006.00	3569
24940257	418	24	Quebec	2494	2494068	Saguenay	1	408	4080005.00	3078
24940258	402	24	Quebec	2494	2494068	Saguenay	1	408	4080005.00	3078
24940259	490	24	Quebec	2494	2494068	Saguenay	1	408	4080005.00	3078
24940260	392	24	Quebec	2494	2494068	Saguenay	1	408	4080005.00	3078
24940261	426	24	Quebec	2494	2494068	Saguenay	1	408	4080005.00	3078
24940262	380	24	Quebec	2494	2494068	Saguenay	1	408	4080006.00	3569
24940263	423	24	Quebec	2494	2494068	Saguenay	1	408	4080006.00	3569
24940264	426	24	Quebec	2494	2494068	Saguenay	1	408	4080006.00	3569
24940265	795	24	Quebec	2494	2494068	Saguenay	1	408	4080006.00	3569
24940266	405	24	Quebec	2494	2494068	Saguenay	1	408	4080006.00	3569
24940267	329	24	Quebec	2494	2494068	Saguenay	1	408	4080006.00	3569
24940268	868	24	Quebec	2494	2494068	Saguenay	1	408	4080008.00	5178
24940269	318	24	Quebec	2494	2494068	Saguenay	1	408	4080007.00	2686
24940270	522	24	Quebec	2494	2494068	Saguenay	1	408	4080007.00	2686
24940271	1094	24	Quebec	2494	2494068	Saguenay	1	408	4080007.00	2686
24940274	1022	24	Quebec	2494	2494068	Saguenay	1	408	4080132.00	3379
24940275	274	24	Quebec	2494	2494068	Saguenay	1	408	4080132.00	3379
24940276	332	24	Quebec	2494	2494068	Saguenay	1	408	4080133.00	3954
24940277	386	24	Quebec	2494	2494068	Saguenay	1	408	4080133.00	3954
24940278	391	24	Quebec	2494	2494068	Saguenay	1	408	4080131.00	4505
24940279	411	24	Quebec	2494	2494068	Saguenay	1	408	4080131.00	4505
24940280	331	24	Quebec	2494	2494068	Saguenay	1	408	4080131.00	4505
24940281	399	24	Quebec	2494	2494068	Saguenay	1	408	4080132.00	3379
24940282	393	24	Quebec	2494	2494068	Saguenay	1	408	4080131.00	4505
24940283	500	24	Quebec	2494	2494068	Saguenay	1	408	4080140.00	4521
24940284	563	24	Quebec	2494	2494068	Saguenay	1	408	4080140.00	4521
24940285	527	24	Quebec	2494	2494068	Saguenay	1	408	4080140.00	4521
24940286	445	24	Quebec	2494	2494068	Saguenay	1	408	4080160.00	6627
24940287	984	24	Quebec	2494	2494068	Saguenay	1	408	4080160.00	6627
24940294	229	24	Quebec	2494	2494068	Saguenay	1	408	4080103.00	7671
24940295	550	24	Quebec	2494	2494068	Saguenay	1	408	4080103.00	7671
24940296	472	24	Quebec	2494	2494068	Saguenay	1	408	4080104.00	7352
24940297	461	24	Quebec	2494	2494068	Saguenay	1	408	4080104.00	7352
24940298	400	24	Quebec	2494	2494068	Saguenay	1	408	4080104.00	7352
24940299	822	24	Quebec	2494	2494068	Saguenay	1	408	4080104.00	7352
24940300	441	24	Quebec	2494	2494068	Saguenay	1	408	4080104.00	7352
24940301	397	24	Quebec	2494	2494068	Saguenay	1	408	4080110.00	5834
24940302	356	24	Quebec	2494	2494068	Saguenay	1	408	4080110.00	5834
24940303	416	24	Quebec	2494	2494068	Saguenay	1	408	4080110.00	5834
24940304	401	24	Quebec	2494	2494068	Saguenay	1	408	4080110.00	5834
24940305	382	24	Quebec	2494	2494068	Saguenay	1	408	4080110.00	5834
24940306	363	24	Quebec	2494	2494068	Saguenay	1	408	4080110.00	5834
24940307	946	24	Quebec	2494	2494068	Saguenay	1	408	4080110.00	5834
24940310	652	24	Quebec	2494	2494068	Saguenay	1	408	4080110.00	5834
24940311	423	24	Quebec	2494	2494068	Saguenay	1	408	4080110.00	5834
24940312	582	24	Quebec	2494	2494068	Saguenay	1	408	4080002.01	3239
24940313	0	24	Quebec	2494	2494930	Mont-Valin	7	999	9924.00	2222780
24940314	823	24	Quebec	2494	2494245	Saint-David-de-Falardeau	1	408	4080167.00	2768
24940315	833	24	Quebec	2494	2494245	Saint-David-de-Falardeau	1	408	4080167.00	2768
24940316	474	24	Quebec	2494	2494245	Saint-David-de-Falardeau	1	408	4080167.00	2768
24940323	702	24	Quebec	2494	2494068	Saguenay	1	408	4080120.05	1650
24940324	948	24	Quebec	2494	2494068	Saguenay	1	408	4080120.05	1650
24940329	439	24	Quebec	2494	2494230	Sainte-Rose-du-Nord	1	408	4080166.00	439
24940330	956	24	Quebec	2494	2494225	Saint-Félix-d'Otis	1	408	4080165.00	956
24940331	413	24	Quebec	2494	2494215	Rivière-Éternité	4	996	9924.00	2222780
24940332	1201	24	Quebec	2494	2494210	L'Anse-Saint-Jean	5	997	9924.00	2222780
24940333	0	24	Quebec	2494	2494926	Lalemant	7	999	9924.00	2222780
24940334	540	24	Quebec	2494	2494220	Ferland-et-Boilleau	4	996	9924.00	2222780
24940335	0	24	Quebec	2494	2494928	Lac-Ministuk	7	999	9924.00	2222780
24940337	919	24	Quebec	2494	2494068	Saguenay	1	408	4080150.00	6376
24940338	1171	24	Quebec	2494	2494068	Saguenay	1	408	4080150.00	6376
24940339	1289	24	Quebec	2494	2494068	Saguenay	1	408	4080150.00	6376
24940340	1508	24	Quebec	2494	2494068	Saguenay	1	408	4080150.00	6376
24940342	588	24	Quebec	2494	2494068	Saguenay	1	408	4080150.00	6376
24940343	648	24	Quebec	2494	2494068	Saguenay	1	408	4080161.00	2495
24940344	294	24	Quebec	2494	2494068	Saguenay	1	408	4080161.00	2495
24940345	511	24	Quebec	2494	2494068	Saguenay	1	408	4080161.00	2495
24940346	484	24	Quebec	2494	2494068	Saguenay	1	408	4080161.00	2495
24940347	558	24	Quebec	2494	2494068	Saguenay	1	408	4080161.00	2495
24940348	429	24	Quebec	2494	2494068	Saguenay	1	408	4080107.04	952
24940366	523	24	Quebec	2494	2494068	Saguenay	1	408	4080107.04	952
24940374	736	24	Quebec	2494	2494260	Saint-Charles-de-Bourget	1	408	4080168.00	736
24940375	808	24	Quebec	2494	2494255	Saint-Ambroise	4	996	9924.00	2222780
24940376	699	24	Quebec	2494	2494255	Saint-Ambroise	4	996	9924.00	2222780
24940377	634	24	Quebec	2494	2494255	Saint-Ambroise	4	996	9924.00	2222780
24940378	626	24	Quebec	2494	2494255	Saint-Ambroise	4	996	9924.00	2222780
24940379	467	24	Quebec	2494	2494255	Saint-Ambroise	4	996	9924.00	2222780
24940380	547	24	Quebec	2494	2494255	Saint-Ambroise	4	996	9924.00	2222780
24940381	396	24	Quebec	2494	2494250	Bégin	1	408	4080169.00	818
24940382	422	24	Quebec	2494	2494250	Bégin	1	408	4080169.00	818
24940383	638	24	Quebec	2494	2494245	Saint-David-de-Falardeau	1	408	4080167.00	2768
24940386	625	24	Quebec	2494	2494068	Saguenay	1	408	4080120.04	1147
24940387	522	24	Quebec	2494	2494068	Saguenay	1	408	4080120.04	1147
24940391	756	24	Quebec	2494	2494068	Saguenay	1	408	4080120.01	3461
24940395	859	24	Quebec	2494	2494265	Larouche	1	408	4080111.03	1486
24940396	627	24	Quebec	2494	2494265	Larouche	1	408	4080111.03	1486
24940398	714	24	Quebec	2494	2494235	Saint-Fulgence	1	408	4080164.00	2071
24940399	432	24	Quebec	2494	2494235	Saint-Fulgence	1	408	4080164.00	2071
24940400	925	24	Quebec	2494	2494235	Saint-Fulgence	1	408	4080164.00	2071
24940402	726	24	Quebec	2494	2494240	Saint-Honoré	1	408	4080120.03	5757
24940403	881	24	Quebec	2494	2494240	Saint-Honoré	1	408	4080120.03	5757
24940404	760	24	Quebec	2494	2494240	Saint-Honoré	1	408	4080120.03	5757
24940406	1011	24	Quebec	2494	2494240	Saint-Honoré	1	408	4080120.03	5757
24940407	1097	24	Quebec	2494	2494240	Saint-Honoré	1	408	4080120.03	5757
24940409	1203	24	Quebec	2494	2494068	Saguenay	1	408	4080120.01	3461
24940410	748	24	Quebec	2494	2494068	Saguenay	1	408	4080120.01	3461
24940411	372	24	Quebec	2494	2494068	Saguenay	1	408	4080120.01	3461
24940412	382	24	Quebec	2494	2494068	Saguenay	1	408	4080120.01	3461
24940414	427	24	Quebec	2494	2494068	Saguenay	1	408	4080162.00	6403
24940415	262	24	Quebec	2494	2494068	Saguenay	1	408	4080162.00	6403
24940416	1036	24	Quebec	2494	2494068	Saguenay	1	408	4080162.00	6403
24940417	729	24	Quebec	2494	2494068	Saguenay	1	408	4080162.00	6403
24940418	496	24	Quebec	2494	2494068	Saguenay	1	408	4080162.00	6403
24940419	525	24	Quebec	2494	2494068	Saguenay	1	408	4080162.00	6403
24940421	495	24	Quebec	2494	2494068	Saguenay	1	408	4080150.00	6376
24940422	406	24	Quebec	2494	2494068	Saguenay	1	408	4080150.00	6376
24940424	325	24	Quebec	2494	2494068	Saguenay	1	408	4080111.04	2559
24940425	1143	24	Quebec	2494	2494068	Saguenay	1	408	4080111.04	2559
24940429	683	24	Quebec	2494	2494068	Saguenay	1	408	4080110.00	5834
24940430	815	24	Quebec	2494	2494068	Saguenay	1	408	4080110.00	5834
24940431	645	24	Quebec	2494	2494068	Saguenay	1	408	4080107.02	3273
24940432	274	24	Quebec	2494	2494068	Saguenay	1	408	4080107.02	3273
24940433	403	24	Quebec	2494	2494068	Saguenay	1	408	4080107.02	3273
24940434	450	24	Quebec	2494	2494068	Saguenay	1	408	4080107.02	3273
24940435	430	24	Quebec	2494	2494068	Saguenay	1	408	4080107.02	3273
24940436	515	24	Quebec	2494	2494068	Saguenay	1	408	4080107.02	3273
24940437	556	24	Quebec	2494	2494068	Saguenay	1	408	4080107.02	3273
24940438	370	24	Quebec	2494	2494068	Saguenay	1	408	4080107.03	7640
24940439	338	24	Quebec	2494	2494068	Saguenay	1	408	4080107.03	7640
24940440	579	24	Quebec	2494	2494068	Saguenay	1	408	4080107.03	7640
24940441	274	24	Quebec	2494	2494068	Saguenay	1	408	4080107.03	7640
24940442	516	24	Quebec	2494	2494068	Saguenay	1	408	4080107.03	7640
24940443	434	24	Quebec	2494	2494068	Saguenay	1	408	4080107.03	7640
24940444	518	24	Quebec	2494	2494068	Saguenay	1	408	4080107.03	7640
24940445	305	24	Quebec	2494	2494068	Saguenay	1	408	4080107.03	7640
24940446	385	24	Quebec	2494	2494068	Saguenay	1	408	4080107.03	7640
24940447	386	24	Quebec	2494	2494068	Saguenay	1	408	4080107.03	7640
24940448	820	24	Quebec	2494	2494068	Saguenay	1	408	4080107.03	7640
24940449	1726	24	Quebec	2494	2494068	Saguenay	1	408	4080107.03	7640
24940450	468	24	Quebec	2494	2494068	Saguenay	1	408	4080107.03	7640
24940451	521	24	Quebec	2494	2494068	Saguenay	1	408	4080107.03	7640
24940452	276	24	Quebec	2494	2494205	Petit-Saguenay	5	997	9924.00	2222780
24940454	358	24	Quebec	2494	2494205	Petit-Saguenay	5	997	9924.00	2222780
24940455	778	24	Quebec	2494	2494240	Saint-Honoré	1	408	4080120.03	5757
24940456	504	24	Quebec	2494	2494240	Saint-Honoré	1	408	4080120.03	5757
24940457	540	24	Quebec	2494	2494068	Saguenay	1	408	4080111.04	2559
24940458	551	24	Quebec	2494	2494068	Saguenay	1	408	4080111.04	2559
24950025	320	24	Quebec	2495	2495050	Colombier	5	997	9924.00	2222780
24950026	365	24	Quebec	2495	2495050	Colombier	5	997	9924.00	2222780
24950027	512	24	Quebec	2495	2495045	Forestville	5	997	9924.00	2222780
24950028	569	24	Quebec	2495	2495045	Forestville	5	997	9924.00	2222780
24950029	314	24	Quebec	2495	2495045	Forestville	5	997	9924.00	2222780
24950030	438	24	Quebec	2495	2495045	Forestville	5	997	9924.00	2222780
24950031	357	24	Quebec	2495	2495045	Forestville	5	997	9924.00	2222780
24950032	484	24	Quebec	2495	2495045	Forestville	5	997	9924.00	2222780
24950033	407	24	Quebec	2495	2495045	Forestville	5	997	9924.00	2222780
24950034	274	24	Quebec	2495	2495040	Portneuf-sur-Mer	5	997	9924.00	2222780
24950035	324	24	Quebec	2495	2495040	Portneuf-sur-Mer	5	997	9924.00	2222780
24950036	294	24	Quebec	2495	2495032	Longue-Rive	6	998	9924.00	2222780
24950037	432	24	Quebec	2495	2495032	Longue-Rive	6	998	9924.00	2222780
24950038	300	24	Quebec	2495	2495032	Longue-Rive	6	998	9924.00	2222780
24950039	514	24	Quebec	2495	2495025	Les Escoumins	5	997	9924.00	2222780
24950040	424	24	Quebec	2495	2495025	Les Escoumins	5	997	9924.00	2222780
24950041	528	24	Quebec	2495	2495025	Les Escoumins	5	997	9924.00	2222780
24950042	297	24	Quebec	2495	2495802	Essipit	7	999	9924.00	2222780
24950043	425	24	Quebec	2495	2495025	Les Escoumins	5	997	9924.00	2222780
24950044	661	24	Quebec	2495	2495018	Les Bergeronnes	6	998	9924.00	2222780
24950045	611	24	Quebec	2495	2495010	Sacré-Coeur	6	998	9924.00	2222780
24950046	427	24	Quebec	2495	2495005	Tadoussac	5	997	9924.00	2222780
24950047	372	24	Quebec	2495	2495005	Tadoussac	5	997	9924.00	2222780
24950048	529	24	Quebec	2495	2495010	Sacré-Coeur	6	998	9924.00	2222780
24950049	5	24	Quebec	2495	2495902	Lac-au-Brochet	7	999	9924.00	2222780
24950050	332	24	Quebec	2495	2495010	Sacré-Coeur	6	998	9924.00	2222780
24950051	331	24	Quebec	2495	2495010	Sacré-Coeur	6	998	9924.00	2222780
24960045	94	24	Quebec	2496	2496902	Rivière-aux-Outardes	4	996	9924.00	2222780
24960046	1456	24	Quebec	2496	2496020	Baie-Comeau	3	406	9924.00	2222780
24960047	250	24	Quebec	2496	2496020	Baie-Comeau	3	406	9924.00	2222780
24960048	746	24	Quebec	2496	2496020	Baie-Comeau	3	406	9924.00	2222780
24960049	623	24	Quebec	2496	2496020	Baie-Comeau	3	406	9924.00	2222780
24960050	624	24	Quebec	2496	2496020	Baie-Comeau	3	406	9924.00	2222780
24960051	997	24	Quebec	2496	2496020	Baie-Comeau	3	406	9924.00	2222780
24960052	504	24	Quebec	2496	2496020	Baie-Comeau	3	406	9924.00	2222780
24960053	464	24	Quebec	2496	2496020	Baie-Comeau	3	406	9924.00	2222780
24960054	492	24	Quebec	2496	2496020	Baie-Comeau	3	406	9924.00	2222780
24960055	530	24	Quebec	2496	2496020	Baie-Comeau	3	406	9924.00	2222780
24960056	477	24	Quebec	2496	2496020	Baie-Comeau	3	406	9924.00	2222780
24960057	378	24	Quebec	2496	2496020	Baie-Comeau	3	406	9924.00	2222780
24960058	438	24	Quebec	2496	2496020	Baie-Comeau	3	406	9924.00	2222780
24960059	517	24	Quebec	2496	2496020	Baie-Comeau	3	406	9924.00	2222780
24960060	427	24	Quebec	2496	2496020	Baie-Comeau	3	406	9924.00	2222780
24960061	459	24	Quebec	2496	2496020	Baie-Comeau	3	406	9924.00	2222780
24960062	392	24	Quebec	2496	2496020	Baie-Comeau	3	406	9924.00	2222780
24960063	380	24	Quebec	2496	2496020	Baie-Comeau	3	406	9924.00	2222780
24960064	373	24	Quebec	2496	2496020	Baie-Comeau	3	406	9924.00	2222780
24960065	420	24	Quebec	2496	2496020	Baie-Comeau	3	406	9924.00	2222780
24960066	420	24	Quebec	2496	2496020	Baie-Comeau	3	406	9924.00	2222780
24960067	500	24	Quebec	2496	2496020	Baie-Comeau	3	406	9924.00	2222780
24960068	451	24	Quebec	2496	2496020	Baie-Comeau	3	406	9924.00	2222780
24960069	329	24	Quebec	2496	2496020	Baie-Comeau	3	406	9924.00	2222780
24960070	636	24	Quebec	2496	2496020	Baie-Comeau	3	406	9924.00	2222780
24960071	477	24	Quebec	2496	2496020	Baie-Comeau	3	406	9924.00	2222780
24960072	541	24	Quebec	2496	2496020	Baie-Comeau	3	406	9924.00	2222780
24960073	566	24	Quebec	2496	2496020	Baie-Comeau	3	406	9924.00	2222780
24960074	410	24	Quebec	2496	2496020	Baie-Comeau	3	406	9924.00	2222780
24960075	308	24	Quebec	2496	2496020	Baie-Comeau	3	406	9924.00	2222780
24960076	335	24	Quebec	2496	2496020	Baie-Comeau	3	406	9924.00	2222780
24960077	417	24	Quebec	2496	2496020	Baie-Comeau	3	406	9924.00	2222780
24960078	343	24	Quebec	2496	2496020	Baie-Comeau	3	406	9924.00	2222780
24960079	462	24	Quebec	2496	2496020	Baie-Comeau	3	406	9924.00	2222780
24960080	1050	24	Quebec	2496	2496020	Baie-Comeau	3	406	9924.00	2222780
24960081	437	24	Quebec	2496	2496020	Baie-Comeau	3	406	9924.00	2222780
24960082	417	24	Quebec	2496	2496020	Baie-Comeau	3	406	9924.00	2222780
24960083	375	24	Quebec	2496	2496020	Baie-Comeau	3	406	9924.00	2222780
24960084	453	24	Quebec	2496	2496020	Baie-Comeau	3	406	9924.00	2222780
24960085	525	24	Quebec	2496	2496020	Baie-Comeau	3	406	9924.00	2222780
24960086	584	24	Quebec	2496	2496020	Baie-Comeau	3	406	9924.00	2222780
24960087	428	24	Quebec	2496	2496025	Pointe-Lebel	3	406	9924.00	2222780
24960088	1088	24	Quebec	2496	2496025	Pointe-Lebel	3	406	9924.00	2222780
24960089	553	24	Quebec	2496	2496020	Baie-Comeau	3	406	9924.00	2222780
24960090	900	24	Quebec	2496	2496030	Pointe-aux-Outardes	3	406	9924.00	2222780
24960091	432	24	Quebec	2496	2496030	Pointe-aux-Outardes	3	406	9924.00	2222780
24960092	344	24	Quebec	2496	2496035	Chute-aux-Outardes	3	406	9924.00	2222780
24960093	404	24	Quebec	2496	2496035	Chute-aux-Outardes	3	406	9924.00	2222780
24960094	415	24	Quebec	2496	2496035	Chute-aux-Outardes	3	406	9924.00	2222780
24960095	400	24	Quebec	2496	2496035	Chute-aux-Outardes	3	406	9924.00	2222780
24960096	1058	24	Quebec	2496	2496040	Ragueneau	3	406	9924.00	2222780
24960097	67	24	Quebec	2496	2496040	Ragueneau	3	406	9924.00	2222780
24960098	218	24	Quebec	2496	2496040	Ragueneau	3	406	9924.00	2222780
24960099	994	24	Quebec	2496	2496802	Pessamit	5	997	9924.00	2222780
24960100	402	24	Quebec	2496	2496025	Pointe-Lebel	3	406	9924.00	2222780
24960101	340	24	Quebec	2496	2496802	Pessamit	5	997	9924.00	2222780
24960102	271	24	Quebec	2496	2496802	Pessamit	5	997	9924.00	2222780
24960103	465	24	Quebec	2496	2496802	Pessamit	5	997	9924.00	2222780
24960104	186	24	Quebec	2496	2496802	Pessamit	5	997	9924.00	2222780
24960105	313	24	Quebec	2496	2496015	Franquelin	4	996	9924.00	2222780
24960106	265	24	Quebec	2496	2496010	Godbout	5	997	9924.00	2222780
24960107	407	24	Quebec	2496	2496005	Baie-Trinité	4	996	9924.00	2222780
24970068	0	24	Quebec	2497	2497912	Lac-Juillet	7	999	9924.00	2222780
24970069	601	24	Quebec	2497	2497806	Kawawachikamach	6	998	9924.00	2222780
24970070	0	24	Quebec	2497	2497914	Lac-Vacher	7	999	9924.00	2222780
24970071	33	24	Quebec	2497	2497810	Lac-John	7	999	9924.00	2222780
24970072	155	24	Quebec	2497	2497040	Schefferville	6	998	9924.00	2222780
24970073	613	24	Quebec	2497	2497808	Matimekosh	6	998	9924.00	2222780
24970074	0	24	Quebec	2497	2497908	Caniapiscau	7	999	9924.00	2222780
24970075	5	24	Quebec	2497	2497906	Rivière-Mouchalagane	7	999	9924.00	2222780
24970076	431	24	Quebec	2497	2497035	Fermont	6	998	9924.00	2222780
24970077	468	24	Quebec	2497	2497035	Fermont	6	998	9924.00	2222780
24970078	268	24	Quebec	2497	2497035	Fermont	6	998	9924.00	2222780
24970079	418	24	Quebec	2497	2497035	Fermont	6	998	9924.00	2222780
24970080	531	24	Quebec	2497	2497035	Fermont	6	998	9924.00	2222780
24970081	358	24	Quebec	2497	2497035	Fermont	6	998	9924.00	2222780
24970082	0	24	Quebec	2497	2497902	Rivière-Nipissis	7	999	9924.00	2222780
24970083	108	24	Quebec	2497	2497904	Lac-Walker	5	997	9924.00	2222780
24970085	587	24	Quebec	2497	2497007	Sept-Îles	3	412	9924.00	2222780
24970086	563	24	Quebec	2497	2497007	Sept-Îles	3	412	9924.00	2222780
24970087	1253	24	Quebec	2497	2497007	Sept-Îles	3	412	9924.00	2222780
24970088	707	24	Quebec	2497	2497007	Sept-Îles	3	412	9924.00	2222780
24970089	436	24	Quebec	2497	2497007	Sept-Îles	3	412	9924.00	2222780
24970092	529	24	Quebec	2497	2497007	Sept-Îles	3	412	9924.00	2222780
24970093	613	24	Quebec	2497	2497007	Sept-Îles	3	412	9924.00	2222780
24970094	532	24	Quebec	2497	2497007	Sept-Îles	3	412	9924.00	2222780
24970095	548	24	Quebec	2497	2497007	Sept-Îles	3	412	9924.00	2222780
24970096	528	24	Quebec	2497	2497007	Sept-Îles	3	412	9924.00	2222780
24970097	510	24	Quebec	2497	2497007	Sept-Îles	3	412	9924.00	2222780
24970099	97	24	Quebec	2497	2497802	Uashat	3	412	9924.00	2222780
24970101	746	24	Quebec	2497	2497007	Sept-Îles	3	412	9924.00	2222780
24970102	469	24	Quebec	2497	2497007	Sept-Îles	3	412	9924.00	2222780
24970103	558	24	Quebec	2497	2497007	Sept-Îles	3	412	9924.00	2222780
24970104	530	24	Quebec	2497	2497007	Sept-Îles	3	412	9924.00	2222780
24970105	414	24	Quebec	2497	2497007	Sept-Îles	3	412	9924.00	2222780
24970106	453	24	Quebec	2497	2497007	Sept-Îles	3	412	9924.00	2222780
24970107	504	24	Quebec	2497	2497007	Sept-Îles	3	412	9924.00	2222780
24970108	526	24	Quebec	2497	2497007	Sept-Îles	3	412	9924.00	2222780
24970109	688	24	Quebec	2497	2497007	Sept-Îles	3	412	9924.00	2222780
24970110	550	24	Quebec	2497	2497007	Sept-Îles	3	412	9924.00	2222780
24970111	576	24	Quebec	2497	2497007	Sept-Îles	3	412	9924.00	2222780
24970112	774	24	Quebec	2497	2497007	Sept-Îles	3	412	9924.00	2222780
24970113	875	24	Quebec	2497	2497007	Sept-Îles	3	412	9924.00	2222780
24970114	573	24	Quebec	2497	2497007	Sept-Îles	3	412	9924.00	2222780
24970115	476	24	Quebec	2497	2497007	Sept-Îles	3	412	9924.00	2222780
24970116	416	24	Quebec	2497	2497007	Sept-Îles	3	412	9924.00	2222780
24970117	414	24	Quebec	2497	2497007	Sept-Îles	3	412	9924.00	2222780
24970118	393	24	Quebec	2497	2497007	Sept-Îles	3	412	9924.00	2222780
24970119	393	24	Quebec	2497	2497007	Sept-Îles	3	412	9924.00	2222780
24970120	543	24	Quebec	2497	2497007	Sept-Îles	3	412	9924.00	2222780
24970121	647	24	Quebec	2497	2497007	Sept-Îles	3	412	9924.00	2222780
24970122	432	24	Quebec	2497	2497007	Sept-Îles	3	412	9924.00	2222780
24970123	627	24	Quebec	2497	2497007	Sept-Îles	3	412	9924.00	2222780
24970124	523	24	Quebec	2497	2497007	Sept-Îles	3	412	9924.00	2222780
24970125	435	24	Quebec	2497	2497007	Sept-Îles	3	412	9924.00	2222780
24970126	239	24	Quebec	2497	2497007	Sept-Îles	3	412	9924.00	2222780
24970127	346	24	Quebec	2497	2497022	Port-Cartier	5	997	9924.00	2222780
24970128	579	24	Quebec	2497	2497022	Port-Cartier	5	997	9924.00	2222780
24970129	469	24	Quebec	2497	2497022	Port-Cartier	5	997	9924.00	2222780
24970130	582	24	Quebec	2497	2497022	Port-Cartier	5	997	9924.00	2222780
24970131	442	24	Quebec	2497	2497022	Port-Cartier	5	997	9924.00	2222780
24970132	490	24	Quebec	2497	2497022	Port-Cartier	5	997	9924.00	2222780
24970133	629	24	Quebec	2497	2497022	Port-Cartier	5	997	9924.00	2222780
24970134	471	24	Quebec	2497	2497022	Port-Cartier	5	997	9924.00	2222780
24970135	393	24	Quebec	2497	2497022	Port-Cartier	5	997	9924.00	2222780
24970136	448	24	Quebec	2497	2497022	Port-Cartier	5	997	9924.00	2222780
24970137	539	24	Quebec	2497	2497022	Port-Cartier	5	997	9924.00	2222780
24970138	520	24	Quebec	2497	2497022	Port-Cartier	5	997	9924.00	2222780
24970139	448	24	Quebec	2497	2497022	Port-Cartier	5	997	9924.00	2222780
24970140	443	24	Quebec	2497	2497022	Port-Cartier	5	997	9924.00	2222780
24970141	851	24	Quebec	2497	2497007	Sept-Îles	3	412	9924.00	2222780
24970142	812	24	Quebec	2497	2497804	Maliotenam	3	412	9924.00	2222780
24970143	730	24	Quebec	2497	2497804	Maliotenam	3	412	9924.00	2222780
24970144	456	24	Quebec	2497	2497007	Sept-Îles	3	412	9924.00	2222780
24970145	410	24	Quebec	2497	2497802	Uashat	3	412	9924.00	2222780
24970146	1085	24	Quebec	2497	2497802	Uashat	3	412	9924.00	2222780
24970147	318	24	Quebec	2497	2497007	Sept-Îles	3	412	9924.00	2222780
24970149	565	24	Quebec	2497	2497007	Sept-Îles	3	412	9924.00	2222780
24970151	0	24	Quebec	2497	2497802	Uashat	3	412	9924.00	2222780
24970152	987	24	Quebec	2497	2497007	Sept-Îles	3	412	9924.00	2222780
24970153	714	24	Quebec	2497	2497007	Sept-Îles	3	412	9924.00	2222780
24970154	929	24	Quebec	2497	2497007	Sept-Îles	3	412	9924.00	2222780
24980033	414	24	Quebec	2498	2498005	Blanc-Sablon	7	999	9924.00	2222780
24980034	698	24	Quebec	2498	2498005	Blanc-Sablon	7	999	9924.00	2222780
24980035	610	24	Quebec	2498	2498015	Côte-Nord-du-Golfe-du-Saint-Laurent	5	997	9924.00	2222780
24980036	447	24	Quebec	2498	2498010	Bonne-Espérance	7	999	9924.00	2222780
24980037	234	24	Quebec	2498	2498010	Bonne-Espérance	7	999	9924.00	2222780
24980038	445	24	Quebec	2498	2498012	Saint-Augustin	7	999	9924.00	2222780
24980039	237	24	Quebec	2498	2498802	Pakuashipi	7	999	9924.00	2222780
24980040	428	24	Quebec	2498	2498014	Gros-Mécatina	7	999	9924.00	2222780
24980041	0	24	Quebec	2498	2498912	Petit-Mécatina	7	999	9924.00	2222780
24980044	448	24	Quebec	2498	2498804	La Romaine	6	998	9924.00	2222780
24980046	263	24	Quebec	2498	2498025	Natashquan	7	999	9924.00	2222780
24980047	835	24	Quebec	2498	2498806	Natashquan	6	998	9924.00	2222780
24980048	0	24	Quebec	2498	2498904	Lac-Jérôme	7	999	9924.00	2222780
24980049	245	24	Quebec	2498	2498030	Aguanish	7	999	9924.00	2222780
24980050	86	24	Quebec	2498	2498035	Baie-Johan-Beetz	7	999	9924.00	2222780
24980051	1028	24	Quebec	2498	2498040	Havre-Saint-Pierre	6	998	9924.00	2222780
24980052	658	24	Quebec	2498	2498040	Havre-Saint-Pierre	6	998	9924.00	2222780
24980053	340	24	Quebec	2498	2498040	Havre-Saint-Pierre	6	998	9924.00	2222780
24980054	415	24	Quebec	2498	2498040	Havre-Saint-Pierre	6	998	9924.00	2222780
24980055	367	24	Quebec	2498	2498040	Havre-Saint-Pierre	6	998	9924.00	2222780
24980056	368	24	Quebec	2498	2498040	Havre-Saint-Pierre	6	998	9924.00	2222780
24980057	284	24	Quebec	2498	2498040	Havre-Saint-Pierre	6	998	9924.00	2222780
24980058	0	24	Quebec	2498	2498808	Mingan	6	998	9924.00	2222780
24980059	434	24	Quebec	2498	2498045	Longue-Pointe-de-Mingan	4	996	9924.00	2222780
24980060	552	24	Quebec	2498	2498808	Mingan	6	998	9924.00	2222780
24980061	215	24	Quebec	2498	2498050	Rivière-Saint-Jean	4	996	9924.00	2222780
24980062	279	24	Quebec	2498	2498055	Rivière-au-Tonnerre	4	996	9924.00	2222780
24980063	218	24	Quebec	2498	2498020	L'Île-d'Anticosti	7	999	9924.00	2222780
24980065	246	24	Quebec	2498	2498015	Côte-Nord-du-Golfe-du-Saint-Laurent	5	997	9924.00	2222780
24980066	0	24	Quebec	2498	2498804	La Romaine	6	998	9924.00	2222780
24980067	529	24	Quebec	2498	2498804	La Romaine	6	998	9924.00	2222780
24990137	0	24	Quebec	2499	2499887	Salluit	7	999	9924.00	2222780
24990138	1483	24	Quebec	2499	2499135	Salluit	7	999	9924.00	2222780
24990140	0	24	Quebec	2499	2499070	Whapmagoostui	7	999	9924.00	2222780
24990141	0	24	Quebec	2499	2499070	Whapmagoostui	7	999	9924.00	2222780
24990142	1779	24	Quebec	2499	2499120	Puvirnituq	6	998	9924.00	2222780
24990143	0	24	Quebec	2499	2499877	Kuujjuarapik	7	999	9924.00	2222780
24990144	414	24	Quebec	2499	2499140	Ivujivik	7	999	9924.00	2222780
24990145	0	24	Quebec	2499	2499883	Akulivik	7	999	9924.00	2222780
24990146	633	24	Quebec	2499	2499125	Akulivik	7	999	9924.00	2222780
24990147	0	24	Quebec	2499	2499879	Inukjuak	7	999	9924.00	2222780
24990148	1757	24	Quebec	2499	2499085	Inukjuak	6	998	9924.00	2222780
24990149	0	24	Quebec	2499	2499878	Umiujaq	7	999	9924.00	2222780
24990150	442	24	Quebec	2499	2499080	Umiujaq	7	999	9924.00	2222780
24990151	0	24	Quebec	2499	2499877	Kuujjuarapik	7	999	9924.00	2222780
24990152	0	24	Quebec	2499	2499877	Kuujjuarapik	7	999	9924.00	2222780
24990153	686	24	Quebec	2499	2499075	Kuujjuarapik	7	999	9924.00	2222780
24990154	984	24	Quebec	2499	2499816	Whapmagoostui	6	998	9924.00	2222780
24990155	0	24	Quebec	2499	2499070	Whapmagoostui	7	999	9924.00	2222780
24990156	0	24	Quebec	2499	2499902	Rivière-Koksoak	7	999	9924.00	2222780
24990157	0	24	Quebec	2499	2499890	Kangirsuk	7	999	9924.00	2222780
24990158	0	24	Quebec	2499	2499891	Aupaluk	7	999	9924.00	2222780
24990159	0	24	Quebec	2499	2499065	Kawawachikamach	7	999	9924.00	2222780
24990160	0	24	Quebec	2499	2499892	Tasiujaq	7	999	9924.00	2222780
24990161	0	24	Quebec	2499	2499891	Aupaluk	7	999	9924.00	2222780
24990162	0	24	Quebec	2499	2499893	Kuujjuaq	7	999	9924.00	2222780
24990163	0	24	Quebec	2499	2499894	Kangiqsualujjuaq	7	999	9924.00	2222780
24990164	0	24	Quebec	2499	2499894	Kangiqsualujjuaq	7	999	9924.00	2222780
24990165	942	24	Quebec	2499	2499090	Kangiqsualujjuaq	6	998	9924.00	2222780
24990166	0	24	Quebec	2499	2499894	Kangiqsualujjuaq	7	999	9924.00	2222780
24990167	0	24	Quebec	2499	2499893	Kuujjuaq	7	999	9924.00	2222780
24990168	1967	24	Quebec	2499	2499095	Kuujjuaq	6	998	9924.00	2222780
24990169	302	24	Quebec	2499	2499095	Kuujjuaq	6	998	9924.00	2222780
24990170	485	24	Quebec	2499	2499095	Kuujjuaq	6	998	9924.00	2222780
24990171	0	24	Quebec	2499	2499893	Kuujjuaq	7	999	9924.00	2222780
24990172	0	24	Quebec	2499	2499892	Tasiujaq	7	999	9924.00	2222780
24990173	369	24	Quebec	2499	2499100	Tasiujaq	7	999	9924.00	2222780
24990174	209	24	Quebec	2499	2499105	Aupaluk	7	999	9924.00	2222780
24990175	0	24	Quebec	2499	2499891	Aupaluk	7	999	9924.00	2222780
24990176	567	24	Quebec	2499	2499110	Kangirsuk	7	999	9924.00	2222780
24990177	0	24	Quebec	2499	2499890	Kangirsuk	7	999	9924.00	2222780
24990178	0	24	Quebec	2499	2499889	Quaqtaq	7	999	9924.00	2222780
24990179	403	24	Quebec	2499	2499115	Quaqtaq	6	998	9924.00	2222780
24990180	0	24	Quebec	2499	2499888	Kangiqsujuaq	7	999	9924.00	2222780
24990181	750	24	Quebec	2499	2499130	Kangiqsujuaq	7	999	9924.00	2222780
24990182	0	24	Quebec	2499	2499130	Kangiqsujuaq	7	999	9924.00	2222780
24990183	0	24	Quebec	2499	2499888	Kangiqsujuaq	7	999	9924.00	2222780
24990186	0	24	Quebec	2499	2499055	Chisasibi	7	999	9924.00	2222780
24990187	0	24	Quebec	2499	2499045	Eastmain	7	999	9924.00	2222780
24990188	0	24	Quebec	2499	2499035	Waskaganish	7	999	9924.00	2222780
24990189	0	24	Quebec	2499	2499030	Mistissini	7	999	9924.00	2222780
24990190	0	24	Quebec	2499	2499802	Waswanipi	7	999	9924.00	2222780
24990191	0	24	Quebec	2499	2499804	Mistissini	6	998	9924.00	2222780
24990192	737	24	Quebec	2499	2499818	Oujé-Bougoumou	7	999	9924.00	2222780
24990194	0	24	Quebec	2499	2499040	Nemaska	7	999	9924.00	2222780
24990195	760	24	Quebec	2499	2499808	Nemaska	6	998	9924.00	2222780
24990196	0	24	Quebec	2499	2499045	Eastmain	7	999	9924.00	2222780
24990197	866	24	Quebec	2499	2499810	Eastmain	6	998	9924.00	2222780
24990198	1719	24	Quebec	2499	2499806	Waskaganish	6	998	9924.00	2222780
24990199	477	24	Quebec	2499	2499806	Waskaganish	6	998	9924.00	2222780
24990200	0	24	Quebec	2499	2499806	Waskaganish	6	998	9924.00	2222780
24990201	0	24	Quebec	2499	2499035	Waskaganish	7	999	9924.00	2222780
24990202	0	24	Quebec	2499	2499050	Wemindji	7	999	9924.00	2222780
24990203	1444	24	Quebec	2499	2499812	Wemindji	6	998	9924.00	2222780
24990204	0	24	Quebec	2499	2499055	Chisasibi	7	999	9924.00	2222780
24990205	4872	24	Quebec	2499	2499814	Chisasibi	6	998	9924.00	2222780
24990206	0	24	Quebec	2499	2499814	Chisasibi	6	998	9924.00	2222780
24990207	0	24	Quebec	2499	2499030	Mistissini	7	999	9924.00	2222780
24990208	1811	24	Quebec	2499	2499804	Mistissini	6	998	9924.00	2222780
24990209	465	24	Quebec	2499	2499804	Mistissini	6	998	9924.00	2222780
24990210	472	24	Quebec	2499	2499804	Mistissini	6	998	9924.00	2222780
24990211	426	24	Quebec	2499	2499804	Mistissini	6	998	9924.00	2222780
24990212	349	24	Quebec	2499	2499804	Mistissini	6	998	9924.00	2222780
24990213	456	24	Quebec	2499	2499025	Chibougamau	6	998	9924.00	2222780
24990214	399	24	Quebec	2499	2499025	Chibougamau	6	998	9924.00	2222780
24990215	384	24	Quebec	2499	2499025	Chibougamau	6	998	9924.00	2222780
24990216	491	24	Quebec	2499	2499025	Chibougamau	6	998	9924.00	2222780
24990217	422	24	Quebec	2499	2499025	Chibougamau	6	998	9924.00	2222780
24990218	561	24	Quebec	2499	2499025	Chibougamau	6	998	9924.00	2222780
24990219	382	24	Quebec	2499	2499025	Chibougamau	6	998	9924.00	2222780
24990220	442	24	Quebec	2499	2499025	Chibougamau	6	998	9924.00	2222780
24990221	428	24	Quebec	2499	2499025	Chibougamau	6	998	9924.00	2222780
24990222	616	24	Quebec	2499	2499025	Chibougamau	6	998	9924.00	2222780
24990223	426	24	Quebec	2499	2499025	Chibougamau	6	998	9924.00	2222780
24990224	384	24	Quebec	2499	2499025	Chibougamau	6	998	9924.00	2222780
24990225	544	24	Quebec	2499	2499025	Chibougamau	6	998	9924.00	2222780
24990226	469	24	Quebec	2499	2499025	Chibougamau	6	998	9924.00	2222780
24990227	494	24	Quebec	2499	2499025	Chibougamau	6	998	9924.00	2222780
24990228	606	24	Quebec	2499	2499025	Chibougamau	6	998	9924.00	2222780
24990229	411	24	Quebec	2499	2499020	Chapais	6	998	9924.00	2222780
24990230	320	24	Quebec	2499	2499020	Chapais	6	998	9924.00	2222780
24990231	375	24	Quebec	2499	2499020	Chapais	6	998	9924.00	2222780
24990232	393	24	Quebec	2499	2499020	Chapais	6	998	9924.00	2222780
24990233	0	24	Quebec	2499	2499802	Waswanipi	7	999	9924.00	2222780
24990234	1759	24	Quebec	2499	2499802	Waswanipi	7	999	9924.00	2222780
24990235	0	24	Quebec	2499	2499010	Waswanipi	7	999	9924.00	2222780
24990236	415	24	Quebec	2499	2499015	Matagami	5	997	9924.00	2222780
24990237	421	24	Quebec	2499	2499015	Matagami	5	997	9924.00	2222780
24990238	289	24	Quebec	2499	2499015	Matagami	5	997	9924.00	2222780
24990239	328	24	Quebec	2499	2499015	Matagami	5	997	9924.00	2222780
24990240	435	24	Quebec	2499	2499005	Lebel-sur-Quévillon	5	997	9924.00	2222780
24990241	474	24	Quebec	2499	2499005	Lebel-sur-Quévillon	5	997	9924.00	2222780
24990242	315	24	Quebec	2499	2499005	Lebel-sur-Quévillon	5	997	9924.00	2222780
24990243	390	24	Quebec	2499	2499005	Lebel-sur-Quévillon	5	997	9924.00	2222780
24990244	268	24	Quebec	2499	2499005	Lebel-sur-Quévillon	5	997	9924.00	2222780
24990245	305	24	Quebec	2499	2499005	Lebel-sur-Quévillon	5	997	9924.00	2222780
24990247	410	24	Quebec	2499	2499060	Eeyou Istchee Baie-James	5	997	9924.00	2222780
24990248	468	24	Quebec	2499	2499060	Eeyou Istchee Baie-James	5	997	9924.00	2222780
24990249	233	24	Quebec	2499	2499060	Eeyou Istchee Baie-James	5	997	9924.00	2222780
24990250	225	24	Quebec	2499	2499060	Eeyou Istchee Baie-James	5	997	9924.00	2222780
24990251	253	24	Quebec	2499	2499060	Eeyou Istchee Baie-James	5	997	9924.00	2222780
24990252	0	24	Quebec	2499	2499895	Ivujivik	7	999	9924.00	2222780
24990253	0	24	Quebec	2499	2499904	Baie-d'Hudson	7	999	9924.00	2222780
35010155	457	35	Ontario	3501	3501050	North Glengarry	5	997	9935.00	2247542
35010156	448	35	Ontario	3501	3501050	North Glengarry	5	997	9935.00	2247542
35010157	469	35	Ontario	3501	3501050	North Glengarry	5	997	9935.00	2247542
35010158	492	35	Ontario	3501	3501050	North Glengarry	5	997	9935.00	2247542
35010159	517	35	Ontario	3501	3501005	South Glengarry	4	996	9935.00	2247542
35010160	509	35	Ontario	3501	3501005	South Glengarry	4	996	9935.00	2247542
35010161	388	35	Ontario	3501	3501005	South Glengarry	4	996	9935.00	2247542
35010162	376	35	Ontario	3501	3501005	South Glengarry	4	996	9935.00	2247542
35010163	501	35	Ontario	3501	3501005	South Glengarry	4	996	9935.00	2247542
35010164	447	35	Ontario	3501	3501005	South Glengarry	4	996	9935.00	2247542
35010165	418	35	Ontario	3501	3501005	South Glengarry	4	996	9935.00	2247542
35010166	478	35	Ontario	3501	3501005	South Glengarry	4	996	9935.00	2247542
35010167	458	35	Ontario	3501	3501005	South Glengarry	4	996	9935.00	2247542
35010168	445	35	Ontario	3501	3501005	South Glengarry	4	996	9935.00	2247542
35010169	433	35	Ontario	3501	3501005	South Glengarry	4	996	9935.00	2247542
35010170	493	35	Ontario	3501	3501005	South Glengarry	4	996	9935.00	2247542
35010171	467	35	Ontario	3501	3501005	South Glengarry	4	996	9935.00	2247542
35010172	1207	35	Ontario	3501	3501005	South Glengarry	4	996	9935.00	2247542
35010173	739	35	Ontario	3501	3501005	South Glengarry	4	996	9935.00	2247542
35010174	0	35	Ontario	3501	3501007	Akwesasne (Part) 59	7	999	9935.00	2247542
35010175	0	35	Ontario	3501	3501007	Akwesasne (Part) 59	7	999	9935.00	2247542
35010176	0	35	Ontario	3501	3501007	Akwesasne (Part) 59	7	999	9935.00	2247542
35010177	0	35	Ontario	3501	3501007	Akwesasne (Part) 59	7	999	9935.00	2247542
35010178	0	35	Ontario	3501	3501007	Akwesasne (Part) 59	7	999	9935.00	2247542
35010179	505	35	Ontario	3501	3501005	South Glengarry	4	996	9935.00	2247542
35010180	999	35	Ontario	3501	3501012	Cornwall	3	501	9935.00	2247542
35010181	367	35	Ontario	3501	3501012	Cornwall	3	501	9935.00	2247542
35010182	448	35	Ontario	3501	3501012	Cornwall	3	501	9935.00	2247542
35010183	744	35	Ontario	3501	3501012	Cornwall	3	501	9935.00	2247542
35010184	410	35	Ontario	3501	3501012	Cornwall	3	501	9935.00	2247542
35010185	843	35	Ontario	3501	3501012	Cornwall	3	501	9935.00	2247542
35010186	624	35	Ontario	3501	3501012	Cornwall	3	501	9935.00	2247542
35010187	529	35	Ontario	3501	3501012	Cornwall	3	501	9935.00	2247542
35010188	439	35	Ontario	3501	3501012	Cornwall	3	501	9935.00	2247542
35010189	376	35	Ontario	3501	3501012	Cornwall	3	501	9935.00	2247542
35010190	411	35	Ontario	3501	3501012	Cornwall	3	501	9935.00	2247542
35010191	457	35	Ontario	3501	3501012	Cornwall	3	501	9935.00	2247542
35010192	444	35	Ontario	3501	3501012	Cornwall	3	501	9935.00	2247542
35010193	327	35	Ontario	3501	3501012	Cornwall	3	501	9935.00	2247542
35010194	360	35	Ontario	3501	3501012	Cornwall	3	501	9935.00	2247542
35010195	379	35	Ontario	3501	3501012	Cornwall	3	501	9935.00	2247542
35010196	367	35	Ontario	3501	3501012	Cornwall	3	501	9935.00	2247542
35010197	394	35	Ontario	3501	3501012	Cornwall	3	501	9935.00	2247542
35010198	354	35	Ontario	3501	3501012	Cornwall	3	501	9935.00	2247542
35010199	454	35	Ontario	3501	3501012	Cornwall	3	501	9935.00	2247542
35010200	414	35	Ontario	3501	3501012	Cornwall	3	501	9935.00	2247542
35010201	239	35	Ontario	3501	3501007	Akwesasne (Part) 59	7	999	9935.00	2247542
35010202	507	35	Ontario	3501	3501012	Cornwall	3	501	9935.00	2247542
35010203	563	35	Ontario	3501	3501012	Cornwall	3	501	9935.00	2247542
35010204	485	35	Ontario	3501	3501012	Cornwall	3	501	9935.00	2247542
35010205	322	35	Ontario	3501	3501012	Cornwall	3	501	9935.00	2247542
35010206	457	35	Ontario	3501	3501012	Cornwall	3	501	9935.00	2247542
35010207	283	35	Ontario	3501	3501012	Cornwall	3	501	9935.00	2247542
35010208	430	35	Ontario	3501	3501012	Cornwall	3	501	9935.00	2247542
35010209	432	35	Ontario	3501	3501012	Cornwall	3	501	9935.00	2247542
35010210	497	35	Ontario	3501	3501012	Cornwall	3	501	9935.00	2247542
35010211	460	35	Ontario	3501	3501012	Cornwall	3	501	9935.00	2247542
35010212	431	35	Ontario	3501	3501012	Cornwall	3	501	9935.00	2247542
35010213	509	35	Ontario	3501	3501012	Cornwall	3	501	9935.00	2247542
35010214	352	35	Ontario	3501	3501012	Cornwall	3	501	9935.00	2247542
35010215	670	35	Ontario	3501	3501012	Cornwall	3	501	9935.00	2247542
35010216	431	35	Ontario	3501	3501012	Cornwall	3	501	9935.00	2247542
35010217	745	35	Ontario	3501	3501012	Cornwall	3	501	9935.00	2247542
35010218	473	35	Ontario	3501	3501012	Cornwall	3	501	9935.00	2247542
35010219	451	35	Ontario	3501	3501012	Cornwall	3	501	9935.00	2247542
35010220	468	35	Ontario	3501	3501012	Cornwall	3	501	9935.00	2247542
35010221	494	35	Ontario	3501	3501012	Cornwall	3	501	9935.00	2247542
35010222	500	35	Ontario	3501	3501012	Cornwall	3	501	9935.00	2247542
35010223	538	35	Ontario	3501	3501012	Cornwall	3	501	9935.00	2247542
35010224	560	35	Ontario	3501	3501012	Cornwall	3	501	9935.00	2247542
35010225	844	35	Ontario	3501	3501012	Cornwall	3	501	9935.00	2247542
35010226	502	35	Ontario	3501	3501012	Cornwall	3	501	9935.00	2247542
35010227	322	35	Ontario	3501	3501012	Cornwall	3	501	9935.00	2247542
35010228	617	35	Ontario	3501	3501012	Cornwall	3	501	9935.00	2247542
35010229	650	35	Ontario	3501	3501012	Cornwall	3	501	9935.00	2247542
35010230	426	35	Ontario	3501	3501012	Cornwall	3	501	9935.00	2247542
35010231	436	35	Ontario	3501	3501012	Cornwall	3	501	9935.00	2247542
35010232	434	35	Ontario	3501	3501012	Cornwall	3	501	9935.00	2247542
35010233	512	35	Ontario	3501	3501012	Cornwall	3	501	9935.00	2247542
35010234	498	35	Ontario	3501	3501012	Cornwall	3	501	9935.00	2247542
35010235	495	35	Ontario	3501	3501012	Cornwall	3	501	9935.00	2247542
35010237	517	35	Ontario	3501	3501012	Cornwall	3	501	9935.00	2247542
35010238	419	35	Ontario	3501	3501012	Cornwall	3	501	9935.00	2247542
35010239	511	35	Ontario	3501	3501012	Cornwall	3	501	9935.00	2247542
35010240	447	35	Ontario	3501	3501012	Cornwall	3	501	9935.00	2247542
35010241	554	35	Ontario	3501	3501012	Cornwall	3	501	9935.00	2247542
35010242	441	35	Ontario	3501	3501012	Cornwall	3	501	9935.00	2247542
35010243	491	35	Ontario	3501	3501012	Cornwall	3	501	9935.00	2247542
35010244	552	35	Ontario	3501	3501012	Cornwall	3	501	9935.00	2247542
35010245	559	35	Ontario	3501	3501012	Cornwall	3	501	9935.00	2247542
35010246	427	35	Ontario	3501	3501012	Cornwall	3	501	9935.00	2247542
35010247	628	35	Ontario	3501	3501012	Cornwall	3	501	9935.00	2247542
35010248	537	35	Ontario	3501	3501012	Cornwall	3	501	9935.00	2247542
35010249	502	35	Ontario	3501	3501012	Cornwall	3	501	9935.00	2247542
35010250	362	35	Ontario	3501	3501012	Cornwall	3	501	9935.00	2247542
35010251	350	35	Ontario	3501	3501012	Cornwall	3	501	9935.00	2247542
35010252	381	35	Ontario	3501	3501012	Cornwall	3	501	9935.00	2247542
35010253	731	35	Ontario	3501	3501012	Cornwall	3	501	9935.00	2247542
35010254	381	35	Ontario	3501	3501012	Cornwall	3	501	9935.00	2247542
35010255	266	35	Ontario	3501	3501012	Cornwall	3	501	9935.00	2247542
35010256	356	35	Ontario	3501	3501012	Cornwall	3	501	9935.00	2247542
35010257	416	35	Ontario	3501	3501012	Cornwall	3	501	9935.00	2247542
35010258	482	35	Ontario	3501	3501012	Cornwall	3	501	9935.00	2247542
35010259	268	35	Ontario	3501	3501012	Cornwall	3	501	9935.00	2247542
35010260	703	35	Ontario	3501	3501012	Cornwall	3	501	9935.00	2247542
35010261	483	35	Ontario	3501	3501012	Cornwall	3	501	9935.00	2247542
35010262	326	35	Ontario	3501	3501012	Cornwall	3	501	9935.00	2247542
35010263	315	35	Ontario	3501	3501012	Cornwall	3	501	9935.00	2247542
35010264	488	35	Ontario	3501	3501012	Cornwall	3	501	9935.00	2247542
35010265	364	35	Ontario	3501	3501012	Cornwall	3	501	9935.00	2247542
35010266	642	35	Ontario	3501	3501012	Cornwall	3	501	9935.00	2247542
35010267	406	35	Ontario	3501	3501012	Cornwall	3	501	9935.00	2247542
35010268	422	35	Ontario	3501	3501012	Cornwall	3	501	9935.00	2247542
35010269	637	35	Ontario	3501	3501012	Cornwall	3	501	9935.00	2247542
35010270	397	35	Ontario	3501	3501012	Cornwall	3	501	9935.00	2247542
35010271	343	35	Ontario	3501	3501012	Cornwall	3	501	9935.00	2247542
35010272	382	35	Ontario	3501	3501012	Cornwall	3	501	9935.00	2247542
35010273	687	35	Ontario	3501	3501011	South Stormont	3	501	9935.00	2247542
35010274	517	35	Ontario	3501	3501011	South Stormont	3	501	9935.00	2247542
35010275	805	35	Ontario	3501	3501011	South Stormont	3	501	9935.00	2247542
35010276	623	35	Ontario	3501	3501011	South Stormont	3	501	9935.00	2247542
35010277	604	35	Ontario	3501	3501011	South Stormont	3	501	9935.00	2247542
35010278	424	35	Ontario	3501	3501011	South Stormont	3	501	9935.00	2247542
35010279	367	35	Ontario	3501	3501011	South Stormont	3	501	9935.00	2247542
35010280	424	35	Ontario	3501	3501011	South Stormont	3	501	9935.00	2247542
35010281	415	35	Ontario	3501	3501011	South Stormont	3	501	9935.00	2247542
35010282	450	35	Ontario	3501	3501042	North Stormont	4	996	9935.00	2247542
35010283	443	35	Ontario	3501	3501011	South Stormont	3	501	9935.00	2247542
35010284	431	35	Ontario	3501	3501042	North Stormont	4	996	9935.00	2247542
35010285	449	35	Ontario	3501	3501042	North Stormont	4	996	9935.00	2247542
35010286	486	35	Ontario	3501	3501042	North Stormont	4	996	9935.00	2247542
35010287	494	35	Ontario	3501	3501042	North Stormont	4	996	9935.00	2247542
35010288	485	35	Ontario	3501	3501042	North Stormont	4	996	9935.00	2247542
35010289	556	35	Ontario	3501	3501042	North Stormont	4	996	9935.00	2247542
35010290	473	35	Ontario	3501	3501042	North Stormont	4	996	9935.00	2247542
35010291	453	35	Ontario	3501	3501030	North Dundas	4	996	9935.00	2247542
35010292	477	35	Ontario	3501	3501030	North Dundas	4	996	9935.00	2247542
35010293	650	35	Ontario	3501	3501030	North Dundas	4	996	9935.00	2247542
35010294	713	35	Ontario	3501	3501030	North Dundas	4	996	9935.00	2247542
35010295	473	35	Ontario	3501	3501030	North Dundas	4	996	9935.00	2247542
35010296	542	35	Ontario	3501	3501030	North Dundas	4	996	9935.00	2247542
35010297	404	35	Ontario	3501	3501030	North Dundas	4	996	9935.00	2247542
35010298	467	35	Ontario	3501	3501030	North Dundas	4	996	9935.00	2247542
35010299	522	35	Ontario	3501	3501020	South Dundas	5	997	9935.00	2247542
35010300	563	35	Ontario	3501	3501020	South Dundas	5	997	9935.00	2247542
35010301	464	35	Ontario	3501	3501020	South Dundas	5	997	9935.00	2247542
35010302	627	35	Ontario	3501	3501020	South Dundas	5	997	9935.00	2247542
35010303	455	35	Ontario	3501	3501020	South Dundas	5	997	9935.00	2247542
35010304	513	35	Ontario	3501	3501020	South Dundas	5	997	9935.00	2247542
35010305	454	35	Ontario	3501	3501020	South Dundas	5	997	9935.00	2247542
35010306	494	35	Ontario	3501	3501020	South Dundas	5	997	9935.00	2247542
35010307	464	35	Ontario	3501	3501020	South Dundas	5	997	9935.00	2247542
35010308	479	35	Ontario	3501	3501020	South Dundas	5	997	9935.00	2247542
35010309	417	35	Ontario	3501	3501020	South Dundas	5	997	9935.00	2247542
35010310	496	35	Ontario	3501	3501020	South Dundas	5	997	9935.00	2247542
35010311	589	35	Ontario	3501	3501020	South Dundas	5	997	9935.00	2247542
35010312	506	35	Ontario	3501	3501011	South Stormont	3	501	9935.00	2247542
35010313	680	35	Ontario	3501	3501011	South Stormont	3	501	9935.00	2247542
35010314	618	35	Ontario	3501	3501011	South Stormont	3	501	9935.00	2247542
35010315	730	35	Ontario	3501	3501011	South Stormont	3	501	9935.00	2247542
35010316	361	35	Ontario	3501	3501011	South Stormont	3	501	9935.00	2247542
35010317	705	35	Ontario	3501	3501011	South Stormont	3	501	9935.00	2247542
35010318	644	35	Ontario	3501	3501011	South Stormont	3	501	9935.00	2247542
35010319	722	35	Ontario	3501	3501011	South Stormont	3	501	9935.00	2247542
35010320	799	35	Ontario	3501	3501011	South Stormont	3	501	9935.00	2247542
35010321	422	35	Ontario	3501	3501011	South Stormont	3	501	9935.00	2247542
35010322	477	35	Ontario	3501	3501011	South Stormont	3	501	9935.00	2247542
35010323	712	35	Ontario	3501	3501020	South Dundas	5	997	9935.00	2247542
35010324	567	35	Ontario	3501	3501020	South Dundas	5	997	9935.00	2247542
35010325	498	35	Ontario	3501	3501020	South Dundas	5	997	9935.00	2247542
35010326	508	35	Ontario	3501	3501020	South Dundas	5	997	9935.00	2247542
35010327	587	35	Ontario	3501	3501020	South Dundas	5	997	9935.00	2247542
35010328	495	35	Ontario	3501	3501020	South Dundas	5	997	9935.00	2247542
35010329	486	35	Ontario	3501	3501020	South Dundas	5	997	9935.00	2247542
35010330	443	35	Ontario	3501	3501020	South Dundas	5	997	9935.00	2247542
35010331	425	35	Ontario	3501	3501030	North Dundas	4	996	9935.00	2247542
35010332	532	35	Ontario	3501	3501030	North Dundas	4	996	9935.00	2247542
35010333	457	35	Ontario	3501	3501030	North Dundas	4	996	9935.00	2247542
35010334	632	35	Ontario	3501	3501030	North Dundas	4	996	9935.00	2247542
35010335	350	35	Ontario	3501	3501030	North Dundas	4	996	9935.00	2247542
35010336	551	35	Ontario	3501	3501030	North Dundas	4	996	9935.00	2247542
35010337	536	35	Ontario	3501	3501030	North Dundas	4	996	9935.00	2247542
35010338	499	35	Ontario	3501	3501030	North Dundas	4	996	9935.00	2247542
35010339	699	35	Ontario	3501	3501030	North Dundas	4	996	9935.00	2247542
35010340	513	35	Ontario	3501	3501030	North Dundas	4	996	9935.00	2247542
35010341	461	35	Ontario	3501	3501030	North Dundas	4	996	9935.00	2247542
35010342	482	35	Ontario	3501	3501030	North Dundas	4	996	9935.00	2247542
35010343	456	35	Ontario	3501	3501030	North Dundas	4	996	9935.00	2247542
35010344	506	35	Ontario	3501	3501030	North Dundas	4	996	9935.00	2247542
35010345	440	35	Ontario	3501	3501042	North Stormont	4	996	9935.00	2247542
35010346	526	35	Ontario	3501	3501042	North Stormont	4	996	9935.00	2247542
35010347	538	35	Ontario	3501	3501042	North Stormont	4	996	9935.00	2247542
35010348	499	35	Ontario	3501	3501042	North Stormont	4	996	9935.00	2247542
35010349	406	35	Ontario	3501	3501050	North Glengarry	5	997	9935.00	2247542
35010350	390	35	Ontario	3501	3501050	North Glengarry	5	997	9935.00	2247542
35010351	407	35	Ontario	3501	3501050	North Glengarry	5	997	9935.00	2247542
35010352	440	35	Ontario	3501	3501050	North Glengarry	5	997	9935.00	2247542
35010353	482	35	Ontario	3501	3501050	North Glengarry	5	997	9935.00	2247542
35010354	501	35	Ontario	3501	3501050	North Glengarry	5	997	9935.00	2247542
35010355	478	35	Ontario	3501	3501042	North Stormont	4	996	9935.00	2247542
35010356	568	35	Ontario	3501	3501042	North Stormont	4	996	9935.00	2247542
35010357	570	35	Ontario	3501	3501011	South Stormont	3	501	9935.00	2247542
35010358	567	35	Ontario	3501	3501011	South Stormont	3	501	9935.00	2247542
35010359	556	35	Ontario	3501	3501050	North Glengarry	5	997	9935.00	2247542
35010360	537	35	Ontario	3501	3501050	North Glengarry	5	997	9935.00	2247542
35010361	471	35	Ontario	3501	3501050	North Glengarry	5	997	9935.00	2247542
35010362	482	35	Ontario	3501	3501050	North Glengarry	5	997	9935.00	2247542
35010363	491	35	Ontario	3501	3501050	North Glengarry	5	997	9935.00	2247542
35010364	386	35	Ontario	3501	3501050	North Glengarry	5	997	9935.00	2247542
35010365	645	35	Ontario	3501	3501050	North Glengarry	5	997	9935.00	2247542
35010366	508	35	Ontario	3501	3501050	North Glengarry	5	997	9935.00	2247542
35010367	723	35	Ontario	3501	3501050	North Glengarry	5	997	9935.00	2247542
35010369	352	35	Ontario	3501	3501050	North Glengarry	5	997	9935.00	2247542
35010370	971	35	Ontario	3501	3501012	Cornwall	3	501	9935.00	2247542
35010371	476	35	Ontario	3501	3501012	Cornwall	3	501	9935.00	2247542
35010372	315	35	Ontario	3501	3501012	Cornwall	3	501	9935.00	2247542
35010373	494	35	Ontario	3501	3501012	Cornwall	3	501	9935.00	2247542
35010374	469	35	Ontario	3501	3501012	Cornwall	3	501	9935.00	2247542
35010375	444	35	Ontario	3501	3501012	Cornwall	3	501	9935.00	2247542
35010376	636	35	Ontario	3501	3501005	South Glengarry	4	996	9935.00	2247542
35010377	0	35	Ontario	3501	3501007	Akwesasne (Part) 59	7	999	9935.00	2247542
35010378	33	35	Ontario	3501	3501007	Akwesasne (Part) 59	7	999	9935.00	2247542
35010379	0	35	Ontario	3501	3501007	Akwesasne (Part) 59	7	999	9935.00	2247542
35010380	0	35	Ontario	3501	3501007	Akwesasne (Part) 59	7	999	9935.00	2247542
35010381	0	35	Ontario	3501	3501007	Akwesasne (Part) 59	7	999	9935.00	2247542
35010382	0	35	Ontario	3501	3501007	Akwesasne (Part) 59	7	999	9935.00	2247542
35010383	0	35	Ontario	3501	3501007	Akwesasne (Part) 59	7	999	9935.00	2247542
35010384	0	35	Ontario	3501	3501007	Akwesasne (Part) 59	7	999	9935.00	2247542
35010385	0	35	Ontario	3501	3501007	Akwesasne (Part) 59	7	999	9935.00	2247542
35010386	0	35	Ontario	3501	3501007	Akwesasne (Part) 59	7	999	9935.00	2247542
35010387	0	35	Ontario	3501	3501007	Akwesasne (Part) 59	7	999	9935.00	2247542
35010388	0	35	Ontario	3501	3501007	Akwesasne (Part) 59	7	999	9935.00	2247542
35010389	0	35	Ontario	3501	3501007	Akwesasne (Part) 59	7	999	9935.00	2247542
35010390	0	35	Ontario	3501	3501007	Akwesasne (Part) 59	7	999	9935.00	2247542
35010391	0	35	Ontario	3501	3501007	Akwesasne (Part) 59	7	999	9935.00	2247542
35010392	0	35	Ontario	3501	3501007	Akwesasne (Part) 59	7	999	9935.00	2247542
35010393	0	35	Ontario	3501	3501007	Akwesasne (Part) 59	7	999	9935.00	2247542
35010394	0	35	Ontario	3501	3501007	Akwesasne (Part) 59	7	999	9935.00	2247542
35010395	0	35	Ontario	3501	3501007	Akwesasne (Part) 59	7	999	9935.00	2247542
35010396	0	35	Ontario	3501	3501007	Akwesasne (Part) 59	7	999	9935.00	2247542
35010397	0	35	Ontario	3501	3501007	Akwesasne (Part) 59	7	999	9935.00	2247542
35010398	0	35	Ontario	3501	3501007	Akwesasne (Part) 59	7	999	9935.00	2247542
35010399	427	35	Ontario	3501	3501005	South Glengarry	4	996	9935.00	2247542
35010400	516	35	Ontario	3501	3501005	South Glengarry	4	996	9935.00	2247542
35010401	557	35	Ontario	3501	3501005	South Glengarry	4	996	9935.00	2247542
35010402	442	35	Ontario	3501	3501005	South Glengarry	4	996	9935.00	2247542
35010403	437	35	Ontario	3501	3501005	South Glengarry	4	996	9935.00	2247542
35010404	977	35	Ontario	3501	3501005	South Glengarry	4	996	9935.00	2247542
35010405	374	35	Ontario	3501	3501005	South Glengarry	4	996	9935.00	2247542
35010406	403	35	Ontario	3501	3501005	South Glengarry	4	996	9935.00	2247542
35010407	980	35	Ontario	3501	3501007	Akwesasne (Part) 59	7	999	9935.00	2247542
35010408	235	35	Ontario	3501	3501007	Akwesasne (Part) 59	7	999	9935.00	2247542
35010409	216	35	Ontario	3501	3501050	North Glengarry	5	997	9935.00	2247542
35010410	250	35	Ontario	3501	3501050	North Glengarry	5	997	9935.00	2247542
35020064	1027	35	Ontario	3502	3502036	Clarence-Rockland	1	505	5050180.02	5148
35020065	555	35	Ontario	3502	3502036	Clarence-Rockland	1	505	5050180.02	5148
35020066	854	35	Ontario	3502	3502036	Clarence-Rockland	1	505	5050180.02	5148
35020067	503	35	Ontario	3502	3502036	Clarence-Rockland	1	505	5050180.02	5148
35020068	447	35	Ontario	3502	3502036	Clarence-Rockland	1	505	5050180.01	7581
35020069	538	35	Ontario	3502	3502036	Clarence-Rockland	1	505	5050180.01	7581
35020070	536	35	Ontario	3502	3502036	Clarence-Rockland	1	505	5050180.01	7581
35020071	451	35	Ontario	3502	3502036	Clarence-Rockland	1	505	5050180.01	7581
35020072	535	35	Ontario	3502	3502036	Clarence-Rockland	1	505	5050180.01	7581
35020073	1297	35	Ontario	3502	3502036	Clarence-Rockland	1	505	5050180.01	7581
35020075	612	35	Ontario	3502	3502036	Clarence-Rockland	1	505	5050180.01	7581
35020076	805	35	Ontario	3502	3502036	Clarence-Rockland	1	505	5050180.02	5148
35020077	640	35	Ontario	3502	3502036	Clarence-Rockland	1	505	5050180.02	5148
35020078	764	35	Ontario	3502	3502036	Clarence-Rockland	1	505	5050180.02	5148
35020091	3165	35	Ontario	3502	3502036	Clarence-Rockland	1	505	5050180.01	7581
35020092	924	35	Ontario	3502	3502010	Champlain	4	996	9935.00	2247542
35020093	846	35	Ontario	3502	3502010	Champlain	4	996	9935.00	2247542
35020094	494	35	Ontario	3502	3502010	Champlain	4	996	9935.00	2247542
35020095	490	35	Ontario	3502	3502010	Champlain	4	996	9935.00	2247542
35020096	647	35	Ontario	3502	3502010	Champlain	4	996	9935.00	2247542
35020097	458	35	Ontario	3502	3502010	Champlain	4	996	9935.00	2247542
35020098	427	35	Ontario	3502	3502023	Alfred and Plantagenet	4	996	9935.00	2247542
35020099	497	35	Ontario	3502	3502023	Alfred and Plantagenet	4	996	9935.00	2247542
35020100	594	35	Ontario	3502	3502023	Alfred and Plantagenet	4	996	9935.00	2247542
35020101	649	35	Ontario	3502	3502023	Alfred and Plantagenet	4	996	9935.00	2247542
35020102	722	35	Ontario	3502	3502023	Alfred and Plantagenet	4	996	9935.00	2247542
35020103	464	35	Ontario	3502	3502023	Alfred and Plantagenet	4	996	9935.00	2247542
35020104	733	35	Ontario	3502	3502023	Alfred and Plantagenet	4	996	9935.00	2247542
35020105	682	35	Ontario	3502	3502023	Alfred and Plantagenet	4	996	9935.00	2247542
35020106	778	35	Ontario	3502	3502023	Alfred and Plantagenet	4	996	9935.00	2247542
35020107	601	35	Ontario	3502	3502023	Alfred and Plantagenet	4	996	9935.00	2247542
35020108	1696	35	Ontario	3502	3502023	Alfred and Plantagenet	4	996	9935.00	2247542
35020109	1223	35	Ontario	3502	3502023	Alfred and Plantagenet	4	996	9935.00	2247542
35020110	1038	35	Ontario	3502	3502036	Clarence-Rockland	1	505	5050181.01	6137
35020111	772	35	Ontario	3502	3502036	Clarence-Rockland	1	505	5050181.01	6137
35020112	743	35	Ontario	3502	3502036	Clarence-Rockland	1	505	5050181.01	6137
35020113	556	35	Ontario	3502	3502036	Clarence-Rockland	1	505	5050181.01	6137
35020114	536	35	Ontario	3502	3502036	Clarence-Rockland	1	505	5050181.01	6137
35020115	444	35	Ontario	3502	3502036	Clarence-Rockland	1	505	5050181.01	6137
35020116	859	35	Ontario	3502	3502036	Clarence-Rockland	1	505	5050181.01	6137
35020117	662	35	Ontario	3502	3502036	Clarence-Rockland	1	505	5050181.01	6137
35020118	527	35	Ontario	3502	3502036	Clarence-Rockland	1	505	5050181.01	6137
35020119	544	35	Ontario	3502	3502036	Clarence-Rockland	1	505	5050181.02	5646
35020120	665	35	Ontario	3502	3502036	Clarence-Rockland	1	505	5050181.02	5646
35020121	849	35	Ontario	3502	3502036	Clarence-Rockland	1	505	5050181.02	5646
35020122	875	35	Ontario	3502	3502036	Clarence-Rockland	1	505	5050181.02	5646
35020123	601	35	Ontario	3502	3502036	Clarence-Rockland	1	505	5050181.02	5646
35020124	593	35	Ontario	3502	3502036	Clarence-Rockland	1	505	5050181.02	5646
35020125	440	35	Ontario	3502	3502036	Clarence-Rockland	1	505	5050181.02	5646
35020126	529	35	Ontario	3502	3502036	Clarence-Rockland	1	505	5050181.02	5646
35020127	614	35	Ontario	3502	3502023	Alfred and Plantagenet	4	996	9935.00	2247542
35020128	624	35	Ontario	3502	3502025	The Nation / La Nation	4	996	9935.00	2247542
35020129	578	35	Ontario	3502	3502025	The Nation / La Nation	4	996	9935.00	2247542
35020130	675	35	Ontario	3502	3502025	The Nation / La Nation	4	996	9935.00	2247542
35020131	587	35	Ontario	3502	3502044	Casselman	4	996	9935.00	2247542
35020132	577	35	Ontario	3502	3502044	Casselman	4	996	9935.00	2247542
35020133	687	35	Ontario	3502	3502044	Casselman	4	996	9935.00	2247542
35020134	497	35	Ontario	3502	3502044	Casselman	4	996	9935.00	2247542
35020135	1200	35	Ontario	3502	3502044	Casselman	4	996	9935.00	2247542
35020136	652	35	Ontario	3502	3502025	The Nation / La Nation	4	996	9935.00	2247542
35020137	477	35	Ontario	3502	3502025	The Nation / La Nation	4	996	9935.00	2247542
35020138	568	35	Ontario	3502	3502025	The Nation / La Nation	4	996	9935.00	2247542
35020139	696	35	Ontario	3502	3502025	The Nation / La Nation	4	996	9935.00	2247542
35020140	606	35	Ontario	3502	3502025	The Nation / La Nation	4	996	9935.00	2247542
35020141	1621	35	Ontario	3502	3502025	The Nation / La Nation	4	996	9935.00	2247542
35020142	1979	35	Ontario	3502	3502025	The Nation / La Nation	4	996	9935.00	2247542
35020143	550	35	Ontario	3502	3502036	Clarence-Rockland	1	505	5050181.02	5646
35020144	806	35	Ontario	3502	3502048	Russell	1	505	5050182.00	3955
35020145	425	35	Ontario	3502	3502048	Russell	1	505	5050182.00	3955
35020146	872	35	Ontario	3502	3502048	Russell	1	505	5050184.00	7064
35020147	497	35	Ontario	3502	3502048	Russell	1	505	5050184.00	7064
35020148	543	35	Ontario	3502	3502048	Russell	1	505	5050184.00	7064
35020150	812	35	Ontario	3502	3502048	Russell	1	505	5050184.00	7064
35020151	789	35	Ontario	3502	3502048	Russell	1	505	5050184.00	7064
35020152	481	35	Ontario	3502	3502048	Russell	1	505	5050184.00	7064
35020153	555	35	Ontario	3502	3502048	Russell	1	505	5050184.00	7064
35020154	535	35	Ontario	3502	3502048	Russell	1	505	5050182.00	3955
35020155	857	35	Ontario	3502	3502048	Russell	1	505	5050183.00	5501
35020156	445	35	Ontario	3502	3502048	Russell	1	505	5050183.00	5501
35020157	602	35	Ontario	3502	3502048	Russell	1	505	5050183.00	5501
35020158	552	35	Ontario	3502	3502048	Russell	1	505	5050183.00	5501
35020159	486	35	Ontario	3502	3502048	Russell	1	505	5050183.00	5501
35020160	1083	35	Ontario	3502	3502048	Russell	1	505	5050183.00	5501
35020161	1045	35	Ontario	3502	3502048	Russell	1	505	5050183.00	5501
35020162	579	35	Ontario	3502	3502048	Russell	1	505	5050182.00	3955
35020163	532	35	Ontario	3502	3502048	Russell	1	505	5050182.00	3955
35020164	431	35	Ontario	3502	3502048	Russell	1	505	5050183.00	5501
35020165	550	35	Ontario	3502	3502048	Russell	1	505	5050182.00	3955
35020166	528	35	Ontario	3502	3502048	Russell	1	505	5050182.00	3955
35020167	491	35	Ontario	3502	3502025	The Nation / La Nation	4	996	9935.00	2247542
35020168	785	35	Ontario	3502	3502025	The Nation / La Nation	4	996	9935.00	2247542
35020169	461	35	Ontario	3502	3502025	The Nation / La Nation	4	996	9935.00	2247542
35020170	617	35	Ontario	3502	3502025	The Nation / La Nation	4	996	9935.00	2247542
35020171	454	35	Ontario	3502	3502025	The Nation / La Nation	4	996	9935.00	2247542
35020172	510	35	Ontario	3502	3502025	The Nation / La Nation	4	996	9935.00	2247542
35020173	523	35	Ontario	3502	3502025	The Nation / La Nation	4	996	9935.00	2247542
35020174	491	35	Ontario	3502	3502025	The Nation / La Nation	4	996	9935.00	2247542
35020175	734	35	Ontario	3502	3502010	Champlain	4	996	9935.00	2247542
35020176	594	35	Ontario	3502	3502010	Champlain	4	996	9935.00	2247542
35020177	392	35	Ontario	3502	3502010	Champlain	4	996	9935.00	2247542
35020178	410	35	Ontario	3502	3502010	Champlain	4	996	9935.00	2247542
35020179	419	35	Ontario	3502	3502010	Champlain	4	996	9935.00	2247542
35020180	515	35	Ontario	3502	3502010	Champlain	4	996	9935.00	2247542
35020181	517	35	Ontario	3502	3502010	Champlain	4	996	9935.00	2247542
35020182	612	35	Ontario	3502	3502010	Champlain	4	996	9935.00	2247542
35020183	685	35	Ontario	3502	3502008	Hawkesbury	3	502	9935.00	2247542
35020184	566	35	Ontario	3502	3502008	Hawkesbury	3	502	9935.00	2247542
35020185	581	35	Ontario	3502	3502008	Hawkesbury	3	502	9935.00	2247542
35020186	733	35	Ontario	3502	3502008	Hawkesbury	3	502	9935.00	2247542
35020187	482	35	Ontario	3502	3502008	Hawkesbury	3	502	9935.00	2247542
35020188	595	35	Ontario	3502	3502008	Hawkesbury	3	502	9935.00	2247542
35020189	568	35	Ontario	3502	3502008	Hawkesbury	3	502	9935.00	2247542
35020190	555	35	Ontario	3502	3502008	Hawkesbury	3	502	9935.00	2247542
35020191	541	35	Ontario	3502	3502008	Hawkesbury	3	502	9935.00	2247542
35020192	656	35	Ontario	3502	3502008	Hawkesbury	3	502	9935.00	2247542
35020193	534	35	Ontario	3502	3502008	Hawkesbury	3	502	9935.00	2247542
35020194	553	35	Ontario	3502	3502008	Hawkesbury	3	502	9935.00	2247542
35020195	654	35	Ontario	3502	3502010	Champlain	4	996	9935.00	2247542
35020196	672	35	Ontario	3502	3502008	Hawkesbury	3	502	9935.00	2247542
35020197	493	35	Ontario	3502	3502001	East Hawkesbury	4	996	9935.00	2247542
35020198	867	35	Ontario	3502	3502001	East Hawkesbury	4	996	9935.00	2247542
35020199	537	35	Ontario	3502	3502001	East Hawkesbury	4	996	9935.00	2247542
35020200	455	35	Ontario	3502	3502001	East Hawkesbury	4	996	9935.00	2247542
35020201	453	35	Ontario	3502	3502001	East Hawkesbury	4	996	9935.00	2247542
35020202	491	35	Ontario	3502	3502001	East Hawkesbury	4	996	9935.00	2247542
35020203	713	35	Ontario	3502	3502008	Hawkesbury	3	502	9935.00	2247542
35020204	537	35	Ontario	3502	3502008	Hawkesbury	3	502	9935.00	2247542
35020205	536	35	Ontario	3502	3502008	Hawkesbury	3	502	9935.00	2247542
35020206	756	35	Ontario	3502	3502008	Hawkesbury	3	502	9935.00	2247542
35020207	1618	35	Ontario	3502	3502048	Russell	1	505	5050184.00	7064
35020208	897	35	Ontario	3502	3502048	Russell	1	505	5050184.00	7064
35060001	496	35	Ontario	3506	3506008	Ottawa	1	505	5050171.06	6259
35060002	622	35	Ontario	3506	3506008	Ottawa	1	505	5050171.06	6259
35060003	900	35	Ontario	3506	3506008	Ottawa	1	505	5050171.06	6259
35060005	888	35	Ontario	3506	3506008	Ottawa	1	505	5050171.06	6259
35060006	1195	35	Ontario	3506	3506008	Ottawa	1	505	5050171.06	6259
35060007	871	35	Ontario	3506	3506008	Ottawa	1	505	5050171.03	5620
35060010	309	35	Ontario	3506	3506008	Ottawa	1	505	5050170.08	2653
35060011	592	35	Ontario	3506	3506008	Ottawa	1	505	5050170.08	2653
35060012	585	35	Ontario	3506	3506008	Ottawa	1	505	5050170.08	2653
35060014	656	35	Ontario	3506	3506008	Ottawa	1	505	5050170.09	4793
35060015	522	35	Ontario	3506	3506008	Ottawa	1	505	5050170.04	3582
35060016	400	35	Ontario	3506	3506008	Ottawa	1	505	5050170.04	3582
35060017	490	35	Ontario	3506	3506008	Ottawa	1	505	5050170.04	3582
35060018	424	35	Ontario	3506	3506008	Ottawa	1	505	5050170.03	3943
35060019	551	35	Ontario	3506	3506008	Ottawa	1	505	5050170.03	3943
35060020	466	35	Ontario	3506	3506008	Ottawa	1	505	5050170.03	3943
35060021	612	35	Ontario	3506	3506008	Ottawa	1	505	5050170.03	3943
35060022	578	35	Ontario	3506	3506008	Ottawa	1	505	5050170.03	3943
35060023	468	35	Ontario	3506	3506008	Ottawa	1	505	5050170.10	4197
35060024	277	35	Ontario	3506	3506008	Ottawa	1	505	5050170.10	4197
35060025	839	35	Ontario	3506	3506008	Ottawa	1	505	5050170.10	4197
35060026	288	35	Ontario	3506	3506008	Ottawa	1	505	5050170.10	4197
35060027	777	35	Ontario	3506	3506008	Ottawa	1	505	5050170.10	4197
35060028	335	35	Ontario	3506	3506008	Ottawa	1	505	5050170.11	3242
35060029	1703	35	Ontario	3506	3506008	Ottawa	1	505	5050170.11	3242
35060030	312	35	Ontario	3506	3506008	Ottawa	1	505	5050170.10	4197
35060031	638	35	Ontario	3506	3506008	Ottawa	1	505	5050170.09	4793
35060032	767	35	Ontario	3506	3506008	Ottawa	1	505	5050170.09	4793
35060033	413	35	Ontario	3506	3506008	Ottawa	1	505	5050170.09	4793
35060034	408	35	Ontario	3506	3506008	Ottawa	1	505	5050170.09	4793
35060035	437	35	Ontario	3506	3506008	Ottawa	1	505	5050170.09	4793
35060036	545	35	Ontario	3506	3506008	Ottawa	1	505	5050170.09	4793
35060037	519	35	Ontario	3506	3506008	Ottawa	1	505	5050170.09	4793
35060038	410	35	Ontario	3506	3506008	Ottawa	1	505	5050170.09	4793
35060039	766	35	Ontario	3506	3506008	Ottawa	1	505	5050170.13	5174
35060043	817	35	Ontario	3506	3506008	Ottawa	1	505	5050170.11	3242
35060044	387	35	Ontario	3506	3506008	Ottawa	1	505	5050170.11	3242
35060045	553	35	Ontario	3506	3506008	Ottawa	1	505	5050170.10	4197
35060047	204	35	Ontario	3506	3506008	Ottawa	1	505	5050170.01	4206
35060048	337	35	Ontario	3506	3506008	Ottawa	1	505	5050170.01	4206
35060049	445	35	Ontario	3506	3506008	Ottawa	1	505	5050170.01	4206
35060050	282	35	Ontario	3506	3506008	Ottawa	1	505	5050170.01	4206
35060051	694	35	Ontario	3506	3506008	Ottawa	1	505	5050170.01	4206
35060052	683	35	Ontario	3506	3506008	Ottawa	1	505	5050170.10	4197
35060053	742	35	Ontario	3506	3506008	Ottawa	1	505	5050170.03	3943
35060054	570	35	Ontario	3506	3506008	Ottawa	1	505	5050170.03	3943
35060055	425	35	Ontario	3506	3506008	Ottawa	1	505	5050170.04	3582
35060056	315	35	Ontario	3506	3506008	Ottawa	1	505	5050170.04	3582
35060057	586	35	Ontario	3506	3506008	Ottawa	1	505	5050170.04	3582
35060058	353	35	Ontario	3506	3506008	Ottawa	1	505	5050170.04	3582
35060059	491	35	Ontario	3506	3506008	Ottawa	1	505	5050170.04	3582
35060061	448	35	Ontario	3506	3506008	Ottawa	1	505	5050170.05	3506
35060062	561	35	Ontario	3506	3506008	Ottawa	1	505	5050170.05	3506
35060064	410	35	Ontario	3506	3506008	Ottawa	1	505	5050170.05	3506
35060065	305	35	Ontario	3506	3506008	Ottawa	1	505	5050170.05	3506
35060066	314	35	Ontario	3506	3506008	Ottawa	1	505	5050170.05	3506
35060067	268	35	Ontario	3506	3506008	Ottawa	1	505	5050170.05	3506
35060069	699	35	Ontario	3506	3506008	Ottawa	1	505	5050125.08	4814
35060070	669	35	Ontario	3506	3506008	Ottawa	1	505	5050125.08	4814
35060071	634	35	Ontario	3506	3506008	Ottawa	1	505	5050125.08	4814
35060072	309	35	Ontario	3506	3506008	Ottawa	1	505	5050125.08	4814
35060073	328	35	Ontario	3506	3506008	Ottawa	1	505	5050125.08	4814
35060074	486	35	Ontario	3506	3506008	Ottawa	1	505	5050125.08	4814
35060075	654	35	Ontario	3506	3506008	Ottawa	1	505	5050125.08	4814
35060076	401	35	Ontario	3506	3506008	Ottawa	1	505	5050125.08	4814
35060078	471	35	Ontario	3506	3506008	Ottawa	1	505	5050125.09	3593
35060079	567	35	Ontario	3506	3506008	Ottawa	1	505	5050125.09	3593
35060080	425	35	Ontario	3506	3506008	Ottawa	1	505	5050125.09	3593
35060081	483	35	Ontario	3506	3506008	Ottawa	1	505	5050125.09	3593
35060082	564	35	Ontario	3506	3506008	Ottawa	1	505	5050125.09	3593
35060083	1083	35	Ontario	3506	3506008	Ottawa	1	505	5050125.09	3593
35060089	527	35	Ontario	3506	3506008	Ottawa	1	505	5050125.03	527
35060090	548	35	Ontario	3506	3506008	Ottawa	1	505	5050125.04	3924
35060091	359	35	Ontario	3506	3506008	Ottawa	1	505	5050125.04	3924
35060092	592	35	Ontario	3506	3506008	Ottawa	1	505	5050125.04	3924
35060093	449	35	Ontario	3506	3506008	Ottawa	1	505	5050125.04	3924
35060094	579	35	Ontario	3506	3506008	Ottawa	1	505	5050125.04	3924
35060095	631	35	Ontario	3506	3506008	Ottawa	1	505	5050125.04	3924
35060096	766	35	Ontario	3506	3506008	Ottawa	1	505	5050125.04	3924
35060097	1470	35	Ontario	3506	3506008	Ottawa	1	505	5050125.07	4369
35060098	388	35	Ontario	3506	3506008	Ottawa	1	505	5050125.07	4369
35060099	360	35	Ontario	3506	3506008	Ottawa	1	505	5050125.07	4369
35060100	290	35	Ontario	3506	3506008	Ottawa	1	505	5050125.07	4369
35060101	363	35	Ontario	3506	3506008	Ottawa	1	505	5050125.07	4369
35060102	634	35	Ontario	3506	3506008	Ottawa	1	505	5050125.08	4814
35060103	413	35	Ontario	3506	3506008	Ottawa	1	505	5050125.05	5229
35060104	603	35	Ontario	3506	3506008	Ottawa	1	505	5050125.05	5229
35060105	823	35	Ontario	3506	3506008	Ottawa	1	505	5050125.05	5229
35060106	434	35	Ontario	3506	3506008	Ottawa	1	505	5050125.07	4369
35060107	1064	35	Ontario	3506	3506008	Ottawa	1	505	5050125.07	4369
35060108	465	35	Ontario	3506	3506008	Ottawa	1	505	5050124.01	3375
35060109	583	35	Ontario	3506	3506008	Ottawa	1	505	5050124.01	3375
35060110	547	35	Ontario	3506	3506008	Ottawa	1	505	5050124.01	3375
35060111	762	35	Ontario	3506	3506008	Ottawa	1	505	5050124.04	3081
35060112	1518	35	Ontario	3506	3506008	Ottawa	1	505	5050124.04	3081
35060116	286	35	Ontario	3506	3506008	Ottawa	1	505	5050124.04	3081
35060117	515	35	Ontario	3506	3506008	Ottawa	1	505	5050124.04	3081
35060118	444	35	Ontario	3506	3506008	Ottawa	1	505	5050124.02	3976
35060119	1164	35	Ontario	3506	3506008	Ottawa	1	505	5050124.02	3976
35060120	410	35	Ontario	3506	3506008	Ottawa	1	505	5050124.02	3976
35060121	694	35	Ontario	3506	3506008	Ottawa	1	505	5050124.02	3976
35060122	536	35	Ontario	3506	3506008	Ottawa	1	505	5050124.02	3976
35060123	360	35	Ontario	3506	3506008	Ottawa	1	505	5050124.02	3976
35060124	368	35	Ontario	3506	3506008	Ottawa	1	505	5050124.02	3976
35060125	420	35	Ontario	3506	3506008	Ottawa	1	505	5050170.01	4206
35060126	1285	35	Ontario	3506	3506008	Ottawa	1	505	5050124.01	3375
35060127	754	35	Ontario	3506	3506008	Ottawa	1	505	5050125.05	5229
35060128	434	35	Ontario	3506	3506008	Ottawa	1	505	5050125.05	5229
35060129	1074	35	Ontario	3506	3506008	Ottawa	1	505	5050125.05	5229
35060132	949	35	Ontario	3506	3506008	Ottawa	1	505	5050124.03	4841
35060133	874	35	Ontario	3506	3506008	Ottawa	1	505	5050124.03	4841
35060134	495	35	Ontario	3506	3506008	Ottawa	1	505	5050124.01	3375
35060135	630	35	Ontario	3506	3506008	Ottawa	1	505	5050120.02	3933
35060137	228	35	Ontario	3506	3506008	Ottawa	1	505	5050120.02	3933
35060138	486	35	Ontario	3506	3506008	Ottawa	1	505	5050120.02	3933
35060139	377	35	Ontario	3506	3506008	Ottawa	1	505	5050120.02	3933
35060140	837	35	Ontario	3506	3506008	Ottawa	1	505	5050120.03	5244
35060141	529	35	Ontario	3506	3506008	Ottawa	1	505	5050120.03	5244
35060143	476	35	Ontario	3506	3506008	Ottawa	1	505	5050120.03	5244
35060144	472	35	Ontario	3506	3506008	Ottawa	1	505	5050120.03	5244
35060145	647	35	Ontario	3506	3506008	Ottawa	1	505	5050120.01	1664
35060146	535	35	Ontario	3506	3506008	Ottawa	1	505	5050120.01	1664
35060147	482	35	Ontario	3506	3506008	Ottawa	1	505	5050120.01	1664
35060148	444	35	Ontario	3506	3506008	Ottawa	1	505	5050121.01	4358
35060149	968	35	Ontario	3506	3506008	Ottawa	1	505	5050121.01	4358
35060150	426	35	Ontario	3506	3506008	Ottawa	1	505	5050121.01	4358
35060151	641	35	Ontario	3506	3506008	Ottawa	1	505	5050121.01	4358
35060152	364	35	Ontario	3506	3506008	Ottawa	1	505	5050121.01	4358
35060153	1081	35	Ontario	3506	3506008	Ottawa	1	505	5050120.03	5244
35060154	389	35	Ontario	3506	3506008	Ottawa	1	505	5050120.03	5244
35060155	594	35	Ontario	3506	3506008	Ottawa	1	505	5050120.03	5244
35060156	866	35	Ontario	3506	3506008	Ottawa	1	505	5050120.03	5244
35060157	1378	35	Ontario	3506	3506008	Ottawa	1	505	5050120.02	3933
35060159	368	35	Ontario	3506	3506008	Ottawa	1	505	5050121.01	4358
35060163	690	35	Ontario	3506	3506008	Ottawa	1	505	5050121.01	4358
35060164	457	35	Ontario	3506	3506008	Ottawa	1	505	5050121.01	4358
35060165	556	35	Ontario	3506	3506008	Ottawa	1	505	5050122.03	4811
35060166	486	35	Ontario	3506	3506008	Ottawa	1	505	5050122.03	4811
35060167	1182	35	Ontario	3506	3506008	Ottawa	1	505	5050122.03	4811
35060168	694	35	Ontario	3506	3506008	Ottawa	1	505	5050062.01	5786
35060170	1088	35	Ontario	3506	3506008	Ottawa	1	505	5050062.01	5786
35060171	697	35	Ontario	3506	3506008	Ottawa	1	505	5050062.01	5786
35060172	329	35	Ontario	3506	3506008	Ottawa	1	505	5050062.01	5786
35060173	402	35	Ontario	3506	3506008	Ottawa	1	505	5050062.01	5786
35060178	624	35	Ontario	3506	3506008	Ottawa	1	505	5050061.00	5304
35060179	384	35	Ontario	3506	3506008	Ottawa	1	505	5050061.00	5304
35060180	352	35	Ontario	3506	3506008	Ottawa	1	505	5050061.00	5304
35060181	275	35	Ontario	3506	3506008	Ottawa	1	505	5050061.00	5304
35060182	527	35	Ontario	3506	3506008	Ottawa	1	505	5050061.00	5304
35060183	545	35	Ontario	3506	3506008	Ottawa	1	505	5050061.00	5304
35060184	691	35	Ontario	3506	3506008	Ottawa	1	505	5050012.00	4367
35060185	439	35	Ontario	3506	3506008	Ottawa	1	505	5050061.00	5304
35060186	981	35	Ontario	3506	3506008	Ottawa	1	505	5050061.00	5304
35060187	421	35	Ontario	3506	3506008	Ottawa	1	505	5050061.00	5304
35060188	584	35	Ontario	3506	3506008	Ottawa	1	505	5050102.00	3155
35060189	421	35	Ontario	3506	3506008	Ottawa	1	505	5050100.00	2938
35060192	415	35	Ontario	3506	3506008	Ottawa	1	505	5050102.00	3155
35060194	501	35	Ontario	3506	3506008	Ottawa	1	505	5050102.00	3155
35060195	422	35	Ontario	3506	3506008	Ottawa	1	505	5050104.00	2996
35060196	359	35	Ontario	3506	3506008	Ottawa	1	505	5050101.00	3001
35060197	1298	35	Ontario	3506	3506008	Ottawa	1	505	5050104.00	2996
35060198	447	35	Ontario	3506	3506008	Ottawa	1	505	5050104.00	2996
35060199	408	35	Ontario	3506	3506008	Ottawa	1	505	5050104.00	2996
35060200	393	35	Ontario	3506	3506008	Ottawa	1	505	5050103.00	4519
35060201	641	35	Ontario	3506	3506008	Ottawa	1	505	5050103.00	4519
35060202	570	35	Ontario	3506	3506008	Ottawa	1	505	5050103.00	4519
35060205	506	35	Ontario	3506	3506008	Ottawa	1	505	5050103.00	4519
35060206	469	35	Ontario	3506	3506008	Ottawa	1	505	5050103.00	4519
35060207	486	35	Ontario	3506	3506008	Ottawa	1	505	5050103.00	4519
35060208	527	35	Ontario	3506	3506008	Ottawa	1	505	5050102.00	3155
35060209	684	35	Ontario	3506	3506008	Ottawa	1	505	5050060.00	4341
35060210	647	35	Ontario	3506	3506008	Ottawa	1	505	5050103.00	4519
35060211	472	35	Ontario	3506	3506008	Ottawa	1	505	5050110.00	1932
35060213	380	35	Ontario	3506	3506008	Ottawa	1	505	5050058.00	3568
35060219	765	35	Ontario	3506	3506008	Ottawa	1	505	5050058.00	3568
35060220	314	35	Ontario	3506	3506008	Ottawa	1	505	5050058.00	3568
35060221	626	35	Ontario	3506	3506008	Ottawa	1	505	5050058.00	3568
35060222	456	35	Ontario	3506	3506008	Ottawa	1	505	5050110.00	1932
35060223	506	35	Ontario	3506	3506008	Ottawa	1	505	5050110.00	1932
35060224	476	35	Ontario	3506	3506008	Ottawa	1	505	5050059.00	3375
35060225	498	35	Ontario	3506	3506008	Ottawa	1	505	5050110.00	1932
35060226	433	35	Ontario	3506	3506008	Ottawa	1	505	5050059.00	3375
35060227	482	35	Ontario	3506	3506008	Ottawa	1	505	5050059.00	3375
35060228	470	35	Ontario	3506	3506008	Ottawa	1	505	5050059.00	3375
35060229	402	35	Ontario	3506	3506008	Ottawa	1	505	5050059.00	3375
35060230	473	35	Ontario	3506	3506008	Ottawa	1	505	5050059.00	3375
35060231	639	35	Ontario	3506	3506008	Ottawa	1	505	5050059.00	3375
35060232	504	35	Ontario	3506	3506008	Ottawa	1	505	5050060.00	4341
35060233	820	35	Ontario	3506	3506008	Ottawa	1	505	5050060.00	4341
35060234	1385	35	Ontario	3506	3506008	Ottawa	1	505	5050060.00	4341
35060236	948	35	Ontario	3506	3506008	Ottawa	1	505	5050060.00	4341
35060237	756	35	Ontario	3506	3506008	Ottawa	1	505	5050061.00	5304
35060243	543	35	Ontario	3506	3506008	Ottawa	1	505	5050058.00	3568
35060246	688	35	Ontario	3506	3506008	Ottawa	1	505	5050056.00	3892
35060249	758	35	Ontario	3506	3506008	Ottawa	1	505	5050056.00	3892
35060251	475	35	Ontario	3506	3506008	Ottawa	1	505	5050054.00	3033
35060252	604	35	Ontario	3506	3506008	Ottawa	1	505	5050055.00	1959
35060253	302	35	Ontario	3506	3506008	Ottawa	1	505	5050055.00	1959
35060254	531	35	Ontario	3506	3506008	Ottawa	1	505	5050055.00	1959
35060255	522	35	Ontario	3506	3506008	Ottawa	1	505	5050055.00	1959
35060264	420	35	Ontario	3506	3506008	Ottawa	1	505	5050052.00	4656
35060267	398	35	Ontario	3506	3506008	Ottawa	1	505	5050051.00	4384
35060280	513	35	Ontario	3506	3506008	Ottawa	1	505	5050016.00	4596
35060282	506	35	Ontario	3506	3506008	Ottawa	1	505	5050016.00	4596
35060283	430	35	Ontario	3506	3506008	Ottawa	1	505	5050016.00	4596
35060285	450	35	Ontario	3506	3506008	Ottawa	1	505	5050016.00	4596
35060286	657	35	Ontario	3506	3506008	Ottawa	1	505	5050016.00	4596
35060287	482	35	Ontario	3506	3506008	Ottawa	1	505	5050016.00	4596
35060288	491	35	Ontario	3506	3506008	Ottawa	1	505	5050017.00	4042
35060289	635	35	Ontario	3506	3506008	Ottawa	1	505	5050017.00	4042
35060290	467	35	Ontario	3506	3506008	Ottawa	1	505	5050017.00	4042
35060291	601	35	Ontario	3506	3506008	Ottawa	1	505	5050017.00	4042
35060292	564	35	Ontario	3506	3506008	Ottawa	1	505	5050017.00	4042
35060293	693	35	Ontario	3506	3506008	Ottawa	1	505	5050017.00	4042
35060294	591	35	Ontario	3506	3506008	Ottawa	1	505	5050017.00	4042
35060295	447	35	Ontario	3506	3506008	Ottawa	1	505	5050019.00	3966
35060296	442	35	Ontario	3506	3506008	Ottawa	1	505	5050019.00	3966
35060297	523	35	Ontario	3506	3506008	Ottawa	1	505	5050019.00	3966
35060298	464	35	Ontario	3506	3506008	Ottawa	1	505	5050019.00	3966
35060300	524	35	Ontario	3506	3506008	Ottawa	1	505	5050019.00	3966
35060301	474	35	Ontario	3506	3506008	Ottawa	1	505	5050019.00	3966
35060305	683	35	Ontario	3506	3506008	Ottawa	1	505	5050018.00	4263
35060306	604	35	Ontario	3506	3506008	Ottawa	1	505	5050018.00	4263
35060307	630	35	Ontario	3506	3506008	Ottawa	1	505	5050018.00	4263
35060308	377	35	Ontario	3506	3506008	Ottawa	1	505	5050036.00	3330
35060310	561	35	Ontario	3506	3506008	Ottawa	1	505	5050018.00	4263
35060312	570	35	Ontario	3506	3506008	Ottawa	1	505	5050036.00	3330
35060313	525	35	Ontario	3506	3506008	Ottawa	1	505	5050039.00	2604
35060314	541	35	Ontario	3506	3506008	Ottawa	1	505	5050039.00	2604
35060315	430	35	Ontario	3506	3506008	Ottawa	1	505	5050039.00	2604
35060324	518	35	Ontario	3506	3506008	Ottawa	1	505	5050049.00	3098
35060325	476	35	Ontario	3506	3506008	Ottawa	1	505	5050037.00	8283
35060327	598	35	Ontario	3506	3506008	Ottawa	1	505	5050036.00	3330
35060329	593	35	Ontario	3506	3506008	Ottawa	1	505	5050049.00	3098
35060330	606	35	Ontario	3506	3506008	Ottawa	1	505	5050049.00	3098
35060331	479	35	Ontario	3506	3506008	Ottawa	1	505	5050049.00	3098
35060332	362	35	Ontario	3506	3506008	Ottawa	1	505	5050049.00	3098
35060333	540	35	Ontario	3506	3506008	Ottawa	1	505	5050049.00	3098
35060334	968	35	Ontario	3506	3506008	Ottawa	1	505	5050037.00	8283
35060336	521	35	Ontario	3506	3506008	Ottawa	1	505	5050037.00	8283
35060337	616	35	Ontario	3506	3506008	Ottawa	1	505	5050037.00	8283
35060338	687	35	Ontario	3506	3506008	Ottawa	1	505	5050048.00	4876
35060339	617	35	Ontario	3506	3506008	Ottawa	1	505	5050038.00	5883
35060343	599	35	Ontario	3506	3506008	Ottawa	1	505	5050038.00	5883
35060345	585	35	Ontario	3506	3506008	Ottawa	1	505	5050040.00	3955
35060346	416	35	Ontario	3506	3506008	Ottawa	1	505	5050040.00	3955
35060347	376	35	Ontario	3506	3506008	Ottawa	1	505	5050040.00	3955
35060348	354	35	Ontario	3506	3506008	Ottawa	1	505	5050041.00	3991
35060353	532	35	Ontario	3506	3506008	Ottawa	1	505	5050041.00	3991
35060354	505	35	Ontario	3506	3506008	Ottawa	1	505	5050041.00	3991
35060360	256	35	Ontario	3506	3506008	Ottawa	1	505	5050042.00	3589
35060361	644	35	Ontario	3506	3506008	Ottawa	1	505	5050042.00	3589
35060364	418	35	Ontario	3506	3506008	Ottawa	1	505	5050035.00	3956
35060366	631	35	Ontario	3506	3506008	Ottawa	1	505	5050036.00	3330
35060367	570	35	Ontario	3506	3506008	Ottawa	1	505	5050039.00	2604
35060368	538	35	Ontario	3506	3506008	Ottawa	1	505	5050039.00	2604
35060371	462	35	Ontario	3506	3506008	Ottawa	1	505	5050043.00	4432
35060373	485	35	Ontario	3506	3506008	Ottawa	1	505	5050034.00	3631
35060375	404	35	Ontario	3506	3506008	Ottawa	1	505	5050034.00	3631
35060379	555	35	Ontario	3506	3506008	Ottawa	1	505	5050044.00	2547
35060380	578	35	Ontario	3506	3506008	Ottawa	1	505	5050043.00	4432
35060381	636	35	Ontario	3506	3506008	Ottawa	1	505	5050043.00	4432
35060382	511	35	Ontario	3506	3506008	Ottawa	1	505	5050046.00	4850
35060383	717	35	Ontario	3506	3506008	Ottawa	1	505	5050045.00	8450
35060384	509	35	Ontario	3506	3506008	Ottawa	1	505	5050046.00	4850
35060385	556	35	Ontario	3506	3506008	Ottawa	1	505	5050046.00	4850
35060386	473	35	Ontario	3506	3506008	Ottawa	1	505	5050046.00	4850
35060387	396	35	Ontario	3506	3506008	Ottawa	1	505	5050046.00	4850
35060388	296	35	Ontario	3506	3506008	Ottawa	1	505	5050046.00	4850
35060389	434	35	Ontario	3506	3506008	Ottawa	1	505	5050046.00	4850
35060390	510	35	Ontario	3506	3506008	Ottawa	1	505	5050046.00	4850
35060391	577	35	Ontario	3506	3506008	Ottawa	1	505	5050046.00	4850
35060392	606	35	Ontario	3506	3506008	Ottawa	1	505	5050043.00	4432
35060393	741	35	Ontario	3506	3506008	Ottawa	1	505	5050043.00	4432
35060394	414	35	Ontario	3506	3506008	Ottawa	1	505	5050043.00	4432
35060395	526	35	Ontario	3506	3506008	Ottawa	1	505	5050043.00	4432
35060396	588	35	Ontario	3506	3506008	Ottawa	1	505	5050046.00	4850
35060397	469	35	Ontario	3506	3506008	Ottawa	1	505	5050043.00	4432
35060399	620	35	Ontario	3506	3506008	Ottawa	1	505	5050047.00	620
35060400	313	35	Ontario	3506	3506008	Ottawa	1	505	5050041.00	3991
35060401	650	35	Ontario	3506	3506008	Ottawa	1	505	5050040.00	3955
35060402	576	35	Ontario	3506	3506008	Ottawa	1	505	5050048.00	4876
35060403	653	35	Ontario	3506	3506008	Ottawa	1	505	5050048.00	4876
35060404	597	35	Ontario	3506	3506008	Ottawa	1	505	5050048.00	4876
35060405	727	35	Ontario	3506	3506008	Ottawa	1	505	5050040.00	3955
35060406	805	35	Ontario	3506	3506008	Ottawa	1	505	5050048.00	4876
35060407	801	35	Ontario	3506	3506008	Ottawa	1	505	5050048.00	4876
35060408	757	35	Ontario	3506	3506008	Ottawa	1	505	5050048.00	4876
35060412	642	35	Ontario	3506	3506008	Ottawa	1	505	5050044.00	2547
35060413	683	35	Ontario	3506	3506008	Ottawa	1	505	5050044.00	2547
35060417	865	35	Ontario	3506	3506008	Ottawa	1	505	5050033.02	3198
35060419	267	35	Ontario	3506	3506008	Ottawa	1	505	5050033.02	3198
35060434	419	35	Ontario	3506	3506008	Ottawa	1	505	5050032.02	6015
35060435	513	35	Ontario	3506	3506008	Ottawa	1	505	5050032.02	6015
35060436	419	35	Ontario	3506	3506008	Ottawa	1	505	5050032.02	6015
35060437	476	35	Ontario	3506	3506008	Ottawa	1	505	5050032.02	6015
35060438	699	35	Ontario	3506	3506008	Ottawa	1	505	5050032.02	6015
35060439	498	35	Ontario	3506	3506008	Ottawa	1	505	5050032.02	6015
35060440	448	35	Ontario	3506	3506008	Ottawa	1	505	5050032.01	3558
35060443	379	35	Ontario	3506	3506008	Ottawa	1	505	5050025.00	5514
35060444	436	35	Ontario	3506	3506008	Ottawa	1	505	5050025.00	5514
35060445	495	35	Ontario	3506	3506008	Ottawa	1	505	5050025.00	5514
35060446	498	35	Ontario	3506	3506008	Ottawa	1	505	5050025.00	5514
35060447	561	35	Ontario	3506	3506008	Ottawa	1	505	5050024.00	3196
35060448	610	35	Ontario	3506	3506008	Ottawa	1	505	5050024.00	3196
35060449	487	35	Ontario	3506	3506008	Ottawa	1	505	5050024.00	3196
35060450	478	35	Ontario	3506	3506008	Ottawa	1	505	5050023.01	5772
35060451	375	35	Ontario	3506	3506008	Ottawa	1	505	5050023.01	5772
35060452	542	35	Ontario	3506	3506008	Ottawa	1	505	5050023.01	5772
35060455	430	35	Ontario	3506	3506008	Ottawa	1	505	5050133.00	5092
35060456	368	35	Ontario	3506	3506008	Ottawa	1	505	5050133.00	5092
35060457	389	35	Ontario	3506	3506008	Ottawa	1	505	5050133.00	5092
35060458	437	35	Ontario	3506	3506008	Ottawa	1	505	5050133.00	5092
35060459	421	35	Ontario	3506	3506008	Ottawa	1	505	5050133.00	5092
35060460	643	35	Ontario	3506	3506008	Ottawa	1	505	5050134.00	3664
35060461	398	35	Ontario	3506	3506008	Ottawa	1	505	5050134.00	3664
35060462	515	35	Ontario	3506	3506008	Ottawa	1	505	5050134.00	3664
35060463	407	35	Ontario	3506	3506008	Ottawa	1	505	5050134.00	3664
35060464	563	35	Ontario	3506	3506008	Ottawa	1	505	5050134.00	3664
35060465	371	35	Ontario	3506	3506008	Ottawa	1	505	5050133.00	5092
35060466	334	35	Ontario	3506	3506008	Ottawa	1	505	5050133.00	5092
35060467	751	35	Ontario	3506	3506008	Ottawa	1	505	5050133.00	5092
35060468	756	35	Ontario	3506	3506008	Ottawa	1	505	5050133.00	5092
35060469	835	35	Ontario	3506	3506008	Ottawa	1	505	5050133.00	5092
35060471	631	35	Ontario	3506	3506008	Ottawa	1	505	5050023.01	5772
35060474	524	35	Ontario	3506	3506008	Ottawa	1	505	5050024.00	3196
35060475	429	35	Ontario	3506	3506008	Ottawa	1	505	5050026.00	5367
35060476	587	35	Ontario	3506	3506008	Ottawa	1	505	5050026.00	5367
35060479	738	35	Ontario	3506	3506008	Ottawa	1	505	5050026.00	5367
35060480	627	35	Ontario	3506	3506008	Ottawa	1	505	5050026.00	5367
35060481	665	35	Ontario	3506	3506008	Ottawa	1	505	5050026.00	5367
35060482	494	35	Ontario	3506	3506008	Ottawa	1	505	5050026.00	5367
35060483	239	35	Ontario	3506	3506008	Ottawa	1	505	5050026.00	5367
35060484	512	35	Ontario	3506	3506008	Ottawa	1	505	5050137.04	1913
35060485	250	35	Ontario	3506	3506008	Ottawa	1	505	5050137.05	7245
35060486	1507	35	Ontario	3506	3506008	Ottawa	1	505	5050137.05	7245
35060488	1340	35	Ontario	3506	3506008	Ottawa	1	505	5050137.05	7245
35060491	346	35	Ontario	3506	3506008	Ottawa	1	505	5050137.05	7245
35060492	507	35	Ontario	3506	3506008	Ottawa	1	505	5050137.05	7245
35060493	729	35	Ontario	3506	3506008	Ottawa	1	505	5050137.05	7245
35060494	360	35	Ontario	3506	3506008	Ottawa	1	505	5050137.05	7245
35060495	1213	35	Ontario	3506	3506008	Ottawa	1	505	5050135.01	6508
35060496	905	35	Ontario	3506	3506008	Ottawa	1	505	5050135.01	6508
35060497	508	35	Ontario	3506	3506008	Ottawa	1	505	5050135.01	6508
35060498	419	35	Ontario	3506	3506008	Ottawa	1	505	5050135.03	1860
35060499	566	35	Ontario	3506	3506008	Ottawa	1	505	5050135.03	1860
35060500	417	35	Ontario	3506	3506008	Ottawa	1	505	5050135.03	1860
35060501	345	35	Ontario	3506	3506008	Ottawa	1	505	5050135.01	6508
35060502	458	35	Ontario	3506	3506008	Ottawa	1	505	5050135.03	1860
35060503	652	35	Ontario	3506	3506008	Ottawa	1	505	5050135.01	6508
35060504	332	35	Ontario	3506	3506008	Ottawa	1	505	5050135.01	6508
35060505	616	35	Ontario	3506	3506008	Ottawa	1	505	5050135.01	6508
35060506	457	35	Ontario	3506	3506008	Ottawa	1	505	5050130.02	4247
35060507	376	35	Ontario	3506	3506008	Ottawa	1	505	5050130.02	4247
35060508	382	35	Ontario	3506	3506008	Ottawa	1	505	5050130.02	4247
35060509	507	35	Ontario	3506	3506008	Ottawa	1	505	5050130.02	4247
35060510	702	35	Ontario	3506	3506008	Ottawa	1	505	5050130.02	4247
35060511	1127	35	Ontario	3506	3506008	Ottawa	1	505	5050130.02	4247
35060512	491	35	Ontario	3506	3506008	Ottawa	1	505	5050134.00	3664
35060513	647	35	Ontario	3506	3506008	Ottawa	1	505	5050134.00	3664
35060514	689	35	Ontario	3506	3506008	Ottawa	1	505	5050131.01	5518
35060515	1093	35	Ontario	3506	3506008	Ottawa	1	505	5050131.01	5518
35060516	263	35	Ontario	3506	3506008	Ottawa	1	505	5050131.01	5518
35060517	381	35	Ontario	3506	3506008	Ottawa	1	505	5050131.01	5518
35060518	450	35	Ontario	3506	3506008	Ottawa	1	505	5050131.01	5518
35060519	375	35	Ontario	3506	3506008	Ottawa	1	505	5050131.01	5518
35060520	384	35	Ontario	3506	3506008	Ottawa	1	505	5050131.02	4643
35060521	679	35	Ontario	3506	3506008	Ottawa	1	505	5050131.02	4643
35060522	545	35	Ontario	3506	3506008	Ottawa	1	505	5050131.02	4643
35060523	621	35	Ontario	3506	3506008	Ottawa	1	505	5050131.02	4643
35060524	578	35	Ontario	3506	3506008	Ottawa	1	505	5050131.02	4643
35060525	894	35	Ontario	3506	3506008	Ottawa	1	505	5050131.02	4643
35060526	1105	35	Ontario	3506	3506008	Ottawa	1	505	5050132.00	6086
35060527	326	35	Ontario	3506	3506008	Ottawa	1	505	5050132.00	6086
35060529	378	35	Ontario	3506	3506008	Ottawa	1	505	5050132.00	6086
35060530	530	35	Ontario	3506	3506008	Ottawa	1	505	5050132.00	6086
35060531	1497	35	Ontario	3506	3506008	Ottawa	1	505	5050021.00	6076
35060533	713	35	Ontario	3506	3506008	Ottawa	1	505	5050020.01	5008
35060534	356	35	Ontario	3506	3506008	Ottawa	1	505	5050020.01	5008
35060535	391	35	Ontario	3506	3506008	Ottawa	1	505	5050020.01	5008
35060538	320	35	Ontario	3506	3506008	Ottawa	1	505	5050020.01	5008
35060539	1239	35	Ontario	3506	3506008	Ottawa	1	505	5050020.01	5008
35060544	710	35	Ontario	3506	3506008	Ottawa	1	505	5050131.01	5518
35060547	429	35	Ontario	3506	3506008	Ottawa	1	505	5050002.01	2885
35060551	386	35	Ontario	3506	3506008	Ottawa	1	505	5050002.01	2885
35060553	259	35	Ontario	3506	3506008	Ottawa	1	505	5050002.02	3470
35060554	340	35	Ontario	3506	3506008	Ottawa	1	505	5050002.02	3470
35060555	360	35	Ontario	3506	3506008	Ottawa	1	505	5050002.02	3470
35060556	1242	35	Ontario	3506	3506008	Ottawa	1	505	5050002.02	3470
35060557	963	35	Ontario	3506	3506008	Ottawa	1	505	5050002.05	5116
35060558	1073	35	Ontario	3506	3506008	Ottawa	1	505	5050002.05	5116
35060559	606	35	Ontario	3506	3506008	Ottawa	1	505	5050002.05	5116
35060560	680	35	Ontario	3506	3506008	Ottawa	1	505	5050002.05	5116
35060561	473	35	Ontario	3506	3506008	Ottawa	1	505	5050002.06	2609
35060562	777	35	Ontario	3506	3506008	Ottawa	1	505	5050127.00	3410
35060563	241	35	Ontario	3506	3506008	Ottawa	1	505	5050127.00	3410
35060564	184	35	Ontario	3506	3506008	Ottawa	1	505	5050127.00	3410
35060565	278	35	Ontario	3506	3506008	Ottawa	1	505	5050127.00	3410
35060567	234	35	Ontario	3506	3506008	Ottawa	1	505	5050002.06	2609
35060568	467	35	Ontario	3506	3506008	Ottawa	1	505	5050002.06	2609
35060569	988	35	Ontario	3506	3506008	Ottawa	1	505	5050002.06	2609
35060573	1392	35	Ontario	3506	3506008	Ottawa	1	505	5050130.01	3950
35060574	408	35	Ontario	3506	3506008	Ottawa	1	505	5050130.01	3950
35060575	623	35	Ontario	3506	3506008	Ottawa	1	505	5050130.01	3950
35060576	470	35	Ontario	3506	3506008	Ottawa	1	505	5050130.01	3950
35060577	278	35	Ontario	3506	3506008	Ottawa	1	505	5050130.01	3950
35060578	357	35	Ontario	3506	3506008	Ottawa	1	505	5050130.01	3950
35060579	422	35	Ontario	3506	3506008	Ottawa	1	505	5050130.01	3950
35060580	696	35	Ontario	3506	3506008	Ottawa	1	505	5050130.02	4247
35060582	602	35	Ontario	3506	3506008	Ottawa	1	505	5050135.02	4771
35060585	319	35	Ontario	3506	3506008	Ottawa	1	505	5050135.02	4771
35060588	738	35	Ontario	3506	3506008	Ottawa	1	505	5050135.02	4771
35060590	507	35	Ontario	3506	3506008	Ottawa	1	505	5050137.02	3096
35060592	913	35	Ontario	3506	3506008	Ottawa	1	505	5050027.00	3856
35060593	523	35	Ontario	3506	3506008	Ottawa	1	505	5050027.00	3856
35060594	543	35	Ontario	3506	3506008	Ottawa	1	505	5050026.00	5367
35060595	833	35	Ontario	3506	3506008	Ottawa	1	505	5050027.00	3856
35060597	618	35	Ontario	3506	3506008	Ottawa	1	505	5050027.00	3856
35060598	646	35	Ontario	3506	3506008	Ottawa	1	505	5050137.03	1772
35060599	518	35	Ontario	3506	3506008	Ottawa	1	505	5050137.03	1772
35060600	608	35	Ontario	3506	3506008	Ottawa	1	505	5050137.03	1772
35060602	632	35	Ontario	3506	3506008	Ottawa	1	505	5050137.02	3096
35060603	585	35	Ontario	3506	3506008	Ottawa	1	505	5050137.02	3096
35060604	422	35	Ontario	3506	3506008	Ottawa	1	505	5050136.01	4508
35060605	614	35	Ontario	3506	3506008	Ottawa	1	505	5050136.01	4508
35060606	517	35	Ontario	3506	3506008	Ottawa	1	505	5050136.01	4508
35060607	352	35	Ontario	3506	3506008	Ottawa	1	505	5050136.01	4508
35060608	661	35	Ontario	3506	3506008	Ottawa	1	505	5050136.01	4508
35060609	614	35	Ontario	3506	3506008	Ottawa	1	505	5050136.01	4508
35060610	376	35	Ontario	3506	3506008	Ottawa	1	505	5050136.01	4508
35060611	460	35	Ontario	3506	3506008	Ottawa	1	505	5050136.01	4508
35060612	492	35	Ontario	3506	3506008	Ottawa	1	505	5050136.01	4508
35060613	798	35	Ontario	3506	3506008	Ottawa	1	505	5050136.02	4764
35060616	586	35	Ontario	3506	3506008	Ottawa	1	505	5050136.02	4764
35060617	583	35	Ontario	3506	3506008	Ottawa	1	505	5050136.02	4764
35060618	365	35	Ontario	3506	3506008	Ottawa	1	505	5050136.02	4764
35060619	821	35	Ontario	3506	3506008	Ottawa	1	505	5050136.02	4764
35060620	696	35	Ontario	3506	3506008	Ottawa	1	505	5050136.02	4764
35060622	418	35	Ontario	3506	3506008	Ottawa	1	505	5050136.02	4764
35060623	858	35	Ontario	3506	3506008	Ottawa	1	505	5050135.02	4771
35060624	605	35	Ontario	3506	3506008	Ottawa	1	505	5050135.02	4771
35060625	429	35	Ontario	3506	3506008	Ottawa	1	505	5050135.02	4771
35060634	648	35	Ontario	3506	3506008	Ottawa	1	505	5050029.00	4932
35060638	800	35	Ontario	3506	3506008	Ottawa	1	505	5050029.00	4932
35060641	372	35	Ontario	3506	3506008	Ottawa	1	505	5050030.00	6360
35060642	830	35	Ontario	3506	3506008	Ottawa	1	505	5050030.00	6360
35060643	263	35	Ontario	3506	3506008	Ottawa	1	505	5050030.00	6360
35060644	299	35	Ontario	3506	3506008	Ottawa	1	505	5050030.00	6360
35060645	1655	35	Ontario	3506	3506008	Ottawa	1	505	5050030.00	6360
35060646	506	35	Ontario	3506	3506008	Ottawa	1	505	5050030.00	6360
35060647	320	35	Ontario	3506	3506008	Ottawa	1	505	5050029.00	4932
35060648	399	35	Ontario	3506	3506008	Ottawa	1	505	5050029.00	4932
35060649	944	35	Ontario	3506	3506008	Ottawa	1	505	5050029.00	4932
35060653	461	35	Ontario	3506	3506008	Ottawa	1	505	5050139.00	3962
35060654	634	35	Ontario	3506	3506008	Ottawa	1	505	5050139.00	3962
35060655	353	35	Ontario	3506	3506008	Ottawa	1	505	5050139.00	3962
35060656	668	35	Ontario	3506	3506008	Ottawa	1	505	5050139.00	3962
35060657	483	35	Ontario	3506	3506008	Ottawa	1	505	5050139.00	3962
35060662	586	35	Ontario	3506	3506008	Ottawa	1	505	5050160.10	9825
35060663	2550	35	Ontario	3506	3506008	Ottawa	1	505	5050160.10	9825
35060668	432	35	Ontario	3506	3506008	Ottawa	1	505	5050301.00	4413
35060669	621	35	Ontario	3506	3506008	Ottawa	1	505	5050301.00	4413
35060670	437	35	Ontario	3506	3506008	Ottawa	1	505	5050301.00	4413
35060671	417	35	Ontario	3506	3506008	Ottawa	1	505	5050301.00	4413
35060672	486	35	Ontario	3506	3506008	Ottawa	1	505	5050301.00	4413
35060673	661	35	Ontario	3506	3506008	Ottawa	1	505	5050301.00	4413
35060678	3053	35	Ontario	3506	3506008	Ottawa	1	505	5050151.07	7879
35060679	3193	35	Ontario	3506	3506008	Ottawa	1	505	5050151.07	7879
35060680	308	35	Ontario	3506	3506008	Ottawa	1	505	5050151.05	3601
35060681	567	35	Ontario	3506	3506008	Ottawa	1	505	5050151.05	3601
35060682	455	35	Ontario	3506	3506008	Ottawa	1	505	5050151.08	6967
35060684	565	35	Ontario	3506	3506008	Ottawa	1	505	5050151.05	3601
35060685	619	35	Ontario	3506	3506008	Ottawa	1	505	5050151.05	3601
35060686	551	35	Ontario	3506	3506008	Ottawa	1	505	5050151.04	6125
35060687	380	35	Ontario	3506	3506008	Ottawa	1	505	5050151.04	6125
35060688	831	35	Ontario	3506	3506008	Ottawa	1	505	5050151.04	6125
35060689	397	35	Ontario	3506	3506008	Ottawa	1	505	5050151.04	6125
35060690	424	35	Ontario	3506	3506008	Ottawa	1	505	5050151.04	6125
35060695	349	35	Ontario	3506	3506008	Ottawa	1	505	5050151.04	6125
35060696	496	35	Ontario	3506	3506008	Ottawa	1	505	5050151.06	5460
35060697	551	35	Ontario	3506	3506008	Ottawa	1	505	5050151.06	5460
35060698	621	35	Ontario	3506	3506008	Ottawa	1	505	5050151.06	5460
35060700	2304	35	Ontario	3506	3506008	Ottawa	1	505	5050151.08	6967
35060701	4368	35	Ontario	3506	3506008	Ottawa	1	505	5050162.01	7511
35060702	415	35	Ontario	3506	3506008	Ottawa	1	505	5050162.01	7511
35060703	464	35	Ontario	3506	3506008	Ottawa	1	505	5050162.02	4325
35060704	1109	35	Ontario	3506	3506008	Ottawa	1	505	5050162.02	4325
35060706	535	35	Ontario	3506	3506008	Ottawa	1	505	5050162.02	4325
35060707	630	35	Ontario	3506	3506008	Ottawa	1	505	5050162.02	4325
35060708	371	35	Ontario	3506	3506008	Ottawa	1	505	5050162.01	7511
35060709	356	35	Ontario	3506	3506008	Ottawa	1	505	5050162.02	4325
35060710	327	35	Ontario	3506	3506008	Ottawa	1	505	5050162.02	4325
35060711	904	35	Ontario	3506	3506008	Ottawa	1	505	5050162.02	4325
35060712	587	35	Ontario	3506	3506008	Ottawa	1	505	5050160.05	3176
35060713	524	35	Ontario	3506	3506008	Ottawa	1	505	5050160.05	3176
35060717	1073	35	Ontario	3506	3506008	Ottawa	1	505	5050160.04	6239
35060718	430	35	Ontario	3506	3506008	Ottawa	1	505	5050160.04	6239
35060719	591	35	Ontario	3506	3506008	Ottawa	1	505	5050160.04	6239
35060720	246	35	Ontario	3506	3506008	Ottawa	1	505	5050160.04	6239
35060721	684	35	Ontario	3506	3506008	Ottawa	1	505	5050160.04	6239
35060722	569	35	Ontario	3506	3506008	Ottawa	1	505	5050160.04	6239
35060723	519	35	Ontario	3506	3506008	Ottawa	1	505	5050160.04	6239
35060724	439	35	Ontario	3506	3506008	Ottawa	1	505	5050160.04	6239
35060725	756	35	Ontario	3506	3506008	Ottawa	1	505	5050160.04	6239
35060726	341	35	Ontario	3506	3506008	Ottawa	1	505	5050160.06	5355
35060728	665	35	Ontario	3506	3506008	Ottawa	1	505	5050160.05	3176
35060729	758	35	Ontario	3506	3506008	Ottawa	1	505	5050160.06	5355
35060731	329	35	Ontario	3506	3506008	Ottawa	1	505	5050160.05	3176
35060734	568	35	Ontario	3506	3506008	Ottawa	1	505	5050160.07	6762
35060735	1477	35	Ontario	3506	3506008	Ottawa	1	505	5050160.07	6762
35060736	788	35	Ontario	3506	3506008	Ottawa	1	505	5050160.07	6762
35060737	699	35	Ontario	3506	3506008	Ottawa	1	505	5050160.07	6762
35060738	465	35	Ontario	3506	3506008	Ottawa	1	505	5050160.02	5158
35060739	468	35	Ontario	3506	3506008	Ottawa	1	505	5050160.02	5158
35060740	373	35	Ontario	3506	3506008	Ottawa	1	505	5050160.02	5158
35060741	377	35	Ontario	3506	3506008	Ottawa	1	505	5050160.02	5158
35060742	685	35	Ontario	3506	3506008	Ottawa	1	505	5050160.02	5158
35060743	487	35	Ontario	3506	3506008	Ottawa	1	505	5050160.02	5158
35060744	555	35	Ontario	3506	3506008	Ottawa	1	505	5050160.02	5158
35060745	464	35	Ontario	3506	3506008	Ottawa	1	505	5050160.02	5158
35060746	362	35	Ontario	3506	3506008	Ottawa	1	505	5050160.02	5158
35060747	1464	35	Ontario	3506	3506008	Ottawa	1	505	5050160.07	6762
35060748	503	35	Ontario	3506	3506008	Ottawa	1	505	5050160.02	5158
35060749	419	35	Ontario	3506	3506008	Ottawa	1	505	5050160.02	5158
35060750	457	35	Ontario	3506	3506008	Ottawa	1	505	5050160.04	6239
35060751	458	35	Ontario	3506	3506008	Ottawa	1	505	5050162.01	7511
35060752	402	35	Ontario	3506	3506008	Ottawa	1	505	5050162.01	7511
35060753	759	35	Ontario	3506	3506008	Ottawa	1	505	5050162.01	7511
35060754	738	35	Ontario	3506	3506008	Ottawa	1	505	5050162.01	7511
35060755	547	35	Ontario	3506	3506008	Ottawa	1	505	5050161.03	4960
35060758	244	35	Ontario	3506	3506008	Ottawa	1	505	5050161.03	4960
35060759	501	35	Ontario	3506	3506008	Ottawa	1	505	5050161.03	4960
35060760	525	35	Ontario	3506	3506008	Ottawa	1	505	5050161.03	4960
35060761	413	35	Ontario	3506	3506008	Ottawa	1	505	5050161.03	4960
35060762	472	35	Ontario	3506	3506008	Ottawa	1	505	5050161.03	4960
35060763	336	35	Ontario	3506	3506008	Ottawa	1	505	5050161.03	4960
35060764	740	35	Ontario	3506	3506008	Ottawa	1	505	5050161.03	4960
35060765	999	35	Ontario	3506	3506008	Ottawa	1	505	5050161.05	6778
35060766	487	35	Ontario	3506	3506008	Ottawa	1	505	5050161.05	6778
35060767	659	35	Ontario	3506	3506008	Ottawa	1	505	5050161.05	6778
35060768	569	35	Ontario	3506	3506008	Ottawa	1	505	5050161.06	7342
35060771	1783	35	Ontario	3506	3506008	Ottawa	1	505	5050161.06	7342
35060773	817	35	Ontario	3506	3506008	Ottawa	1	505	5050161.04	5320
35060774	520	35	Ontario	3506	3506008	Ottawa	1	505	5050161.04	5320
35060775	949	35	Ontario	3506	3506008	Ottawa	1	505	5050161.04	5320
35060777	380	35	Ontario	3506	3506008	Ottawa	1	505	5050140.06	2196
35060778	576	35	Ontario	3506	3506008	Ottawa	1	505	5050140.04	5174
35060779	431	35	Ontario	3506	3506008	Ottawa	1	505	5050140.04	5174
35060780	431	35	Ontario	3506	3506008	Ottawa	1	505	5050140.04	5174
35060781	789	35	Ontario	3506	3506008	Ottawa	1	505	5050140.07	4453
35060782	431	35	Ontario	3506	3506008	Ottawa	1	505	5050140.06	2196
35060783	528	35	Ontario	3506	3506008	Ottawa	1	505	5050140.06	2196
35060784	387	35	Ontario	3506	3506008	Ottawa	1	505	5050140.06	2196
35060785	470	35	Ontario	3506	3506008	Ottawa	1	505	5050140.06	2196
35060786	272	35	Ontario	3506	3506008	Ottawa	1	505	5050140.07	4453
35060787	453	35	Ontario	3506	3506008	Ottawa	1	505	5050140.07	4453
35060789	285	35	Ontario	3506	3506008	Ottawa	1	505	5050140.07	4453
35060790	319	35	Ontario	3506	3506008	Ottawa	1	505	5050140.07	4453
35060792	527	35	Ontario	3506	3506008	Ottawa	1	505	5050140.05	4564
35060793	327	35	Ontario	3506	3506008	Ottawa	1	505	5050140.05	4564
35060794	430	35	Ontario	3506	3506008	Ottawa	1	505	5050140.05	4564
35060795	396	35	Ontario	3506	3506008	Ottawa	1	505	5050140.05	4564
35060796	449	35	Ontario	3506	3506008	Ottawa	1	505	5050140.05	4564
35060797	359	35	Ontario	3506	3506008	Ottawa	1	505	5050140.05	4564
35060798	440	35	Ontario	3506	3506008	Ottawa	1	505	5050140.05	4564
35060799	509	35	Ontario	3506	3506008	Ottawa	1	505	5050140.05	4564
35060800	327	35	Ontario	3506	3506008	Ottawa	1	505	5050140.05	4564
35060801	470	35	Ontario	3506	3506008	Ottawa	1	505	5050140.05	4564
35060802	330	35	Ontario	3506	3506008	Ottawa	1	505	5050140.05	4564
35060815	514	35	Ontario	3506	3506008	Ottawa	1	505	5050140.03	2613
35060816	256	35	Ontario	3506	3506008	Ottawa	1	505	5050140.03	2613
35060817	513	35	Ontario	3506	3506008	Ottawa	1	505	5050140.03	2613
35060818	612	35	Ontario	3506	3506008	Ottawa	1	505	5050140.03	2613
35060819	321	35	Ontario	3506	3506008	Ottawa	1	505	5050140.03	2613
35060820	397	35	Ontario	3506	3506008	Ottawa	1	505	5050140.03	2613
35060823	379	35	Ontario	3506	3506008	Ottawa	1	505	5050127.00	3410
35060833	454	35	Ontario	3506	3506008	Ottawa	1	505	5050200.02	6485
35060834	485	35	Ontario	3506	3506008	Ottawa	1	505	5050201.00	4486
35060835	457	35	Ontario	3506	3506008	Ottawa	1	505	5050201.00	4486
35060836	434	35	Ontario	3506	3506008	Ottawa	1	505	5050201.00	4486
35060837	554	35	Ontario	3506	3506008	Ottawa	1	505	5050201.00	4486
35060838	869	35	Ontario	3506	3506008	Ottawa	1	505	5050201.00	4486
35060840	717	35	Ontario	3506	3506008	Ottawa	1	505	5050201.00	4486
35060841	591	35	Ontario	3506	3506008	Ottawa	1	505	5050201.00	4486
35060842	379	35	Ontario	3506	3506008	Ottawa	1	505	5050201.00	4486
35060843	1099	35	Ontario	3506	3506008	Ottawa	1	505	5050200.02	6485
35060844	555	35	Ontario	3506	3506008	Ottawa	1	505	5050200.02	6485
35060845	721	35	Ontario	3506	3506008	Ottawa	1	505	5050200.02	6485
35060860	730	35	Ontario	3506	3506008	Ottawa	1	505	5050123.02	8719
35060861	483	35	Ontario	3506	3506008	Ottawa	1	505	5050123.02	8719
35060862	756	35	Ontario	3506	3506008	Ottawa	1	505	5050123.02	8719
35060864	493	35	Ontario	3506	3506008	Ottawa	1	505	5050001.06	6111
35060865	1014	35	Ontario	3506	3506008	Ottawa	1	505	5050001.06	6111
35060866	1182	35	Ontario	3506	3506008	Ottawa	1	505	5050001.06	6111
35060867	483	35	Ontario	3506	3506008	Ottawa	1	505	5050001.06	6111
35060868	413	35	Ontario	3506	3506008	Ottawa	1	505	5050001.04	2718
35060869	367	35	Ontario	3506	3506008	Ottawa	1	505	5050001.04	2718
35060870	470	35	Ontario	3506	3506008	Ottawa	1	505	5050001.04	2718
35060871	328	35	Ontario	3506	3506008	Ottawa	1	505	5050001.04	2718
35060872	1140	35	Ontario	3506	3506008	Ottawa	1	505	5050001.04	2718
35060874	299	35	Ontario	3506	3506008	Ottawa	1	505	5050002.02	3470
35060875	702	35	Ontario	3506	3506008	Ottawa	1	505	5050002.05	5116
35060876	753	35	Ontario	3506	3506008	Ottawa	1	505	5050127.00	3410
35060877	798	35	Ontario	3506	3506008	Ottawa	1	505	5050127.00	3410
35060885	745	35	Ontario	3506	3506008	Ottawa	1	505	5050123.02	8719
35060888	432	35	Ontario	3506	3506008	Ottawa	1	505	5050123.02	8719
35060889	308	35	Ontario	3506	3506008	Ottawa	1	505	5050123.02	8719
35060890	2287	35	Ontario	3506	3506008	Ottawa	1	505	5050123.02	8719
35060891	562	35	Ontario	3506	3506008	Ottawa	1	505	5050001.01	7982
35060892	437	35	Ontario	3506	3506008	Ottawa	1	505	5050001.01	7982
35060893	1043	35	Ontario	3506	3506008	Ottawa	1	505	5050001.01	7982
35060894	1046	35	Ontario	3506	3506008	Ottawa	1	505	5050001.01	7982
35060895	898	35	Ontario	3506	3506008	Ottawa	1	505	5050001.01	7982
35060898	701	35	Ontario	3506	3506008	Ottawa	1	505	5050007.02	4681
35060899	2251	35	Ontario	3506	3506008	Ottawa	1	505	5050007.02	4681
35060902	370	35	Ontario	3506	3506008	Ottawa	1	505	5050007.02	4681
35060903	381	35	Ontario	3506	3506008	Ottawa	1	505	5050007.03	3731
35060904	448	35	Ontario	3506	3506008	Ottawa	1	505	5050007.03	3731
35060905	609	35	Ontario	3506	3506008	Ottawa	1	505	5050007.03	3731
35060906	371	35	Ontario	3506	3506008	Ottawa	1	505	5050007.03	3731
35060907	389	35	Ontario	3506	3506008	Ottawa	1	505	5050007.03	3731
35060908	366	35	Ontario	3506	3506008	Ottawa	1	505	5050007.03	3731
35060909	363	35	Ontario	3506	3506008	Ottawa	1	505	5050007.01	2230
35060910	661	35	Ontario	3506	3506008	Ottawa	1	505	5050007.01	2230
35060911	1206	35	Ontario	3506	3506008	Ottawa	1	505	5050007.01	2230
35060912	431	35	Ontario	3506	3506008	Ottawa	1	505	5050009.00	3271
35060913	423	35	Ontario	3506	3506008	Ottawa	1	505	5050009.00	3271
35060914	426	35	Ontario	3506	3506008	Ottawa	1	505	5050009.00	3271
35060915	509	35	Ontario	3506	3506008	Ottawa	1	505	5050009.00	3271
35060916	441	35	Ontario	3506	3506008	Ottawa	1	505	5050009.00	3271
35060917	397	35	Ontario	3506	3506008	Ottawa	1	505	5050009.00	3271
35060918	644	35	Ontario	3506	3506008	Ottawa	1	505	5050009.00	3271
35060921	373	35	Ontario	3506	3506008	Ottawa	1	505	5050011.01	6948
35060922	1760	35	Ontario	3506	3506008	Ottawa	1	505	5050011.01	6948
35060923	348	35	Ontario	3506	3506008	Ottawa	1	505	5050011.01	6948
35060924	263	35	Ontario	3506	3506008	Ottawa	1	505	5050011.01	6948
35060925	762	35	Ontario	3506	3506008	Ottawa	1	505	5050010.00	3866
35060926	492	35	Ontario	3506	3506008	Ottawa	1	505	5050010.00	3866
35060929	401	35	Ontario	3506	3506008	Ottawa	1	505	5050010.00	3866
35060930	461	35	Ontario	3506	3506008	Ottawa	1	505	5050008.00	4622
35060931	383	35	Ontario	3506	3506008	Ottawa	1	505	5050008.00	4622
35060934	1559	35	Ontario	3506	3506008	Ottawa	1	505	5050008.00	4622
35060935	511	35	Ontario	3506	3506008	Ottawa	1	505	5050008.00	4622
35060936	543	35	Ontario	3506	3506008	Ottawa	1	505	5050008.00	4622
35060937	506	35	Ontario	3506	3506008	Ottawa	1	505	5050008.00	4622
35060938	1912	35	Ontario	3506	3506008	Ottawa	1	505	5050001.08	4632
35060939	927	35	Ontario	3506	3506008	Ottawa	1	505	5050001.08	4632
35060940	287	35	Ontario	3506	3506008	Ottawa	1	505	5050001.08	4632
35060941	641	35	Ontario	3506	3506008	Ottawa	1	505	5050001.07	4193
35060942	867	35	Ontario	3506	3506008	Ottawa	1	505	5050001.08	4632
35060944	668	35	Ontario	3506	3506008	Ottawa	1	505	5050001.06	6111
35060945	450	35	Ontario	3506	3506008	Ottawa	1	505	5050001.06	6111
35060953	702	35	Ontario	3506	3506008	Ottawa	1	505	5050001.07	4193
35060954	381	35	Ontario	3506	3506008	Ottawa	1	505	5050001.07	4193
35060955	1485	35	Ontario	3506	3506008	Ottawa	1	505	5050001.07	4193
35060956	639	35	Ontario	3506	3506008	Ottawa	1	505	5050001.08	4632
35060957	1171	35	Ontario	3506	3506008	Ottawa	1	505	5050011.01	6948
35060961	805	35	Ontario	3506	3506008	Ottawa	1	505	5050011.01	6948
35060968	620	35	Ontario	3506	3506008	Ottawa	1	505	5050011.04	4607
35060970	1468	35	Ontario	3506	3506008	Ottawa	1	505	5050011.04	4607
35060972	3064	35	Ontario	3506	3506008	Ottawa	1	505	5050011.03	4009
35060973	945	35	Ontario	3506	3506008	Ottawa	1	505	5050011.03	4009
35060974	462	35	Ontario	3506	3506008	Ottawa	1	505	5050013.00	4922
35060975	903	35	Ontario	3506	3506008	Ottawa	1	505	5050013.00	4922
35060976	567	35	Ontario	3506	3506008	Ottawa	1	505	5050013.00	4922
35060977	490	35	Ontario	3506	3506008	Ottawa	1	505	5050013.00	4922
35060978	694	35	Ontario	3506	3506008	Ottawa	1	505	5050013.00	4922
35060979	588	35	Ontario	3506	3506008	Ottawa	1	505	5050013.00	4922
35060984	505	35	Ontario	3506	3506008	Ottawa	1	505	5050012.00	4367
35060985	459	35	Ontario	3506	3506008	Ottawa	1	505	5050012.00	4367
35060986	498	35	Ontario	3506	3506008	Ottawa	1	505	5050012.00	4367
35060987	491	35	Ontario	3506	3506008	Ottawa	1	505	5050012.00	4367
35060988	696	35	Ontario	3506	3506008	Ottawa	1	505	5050012.00	4367
35060989	555	35	Ontario	3506	3506008	Ottawa	1	505	5050012.00	4367
35060990	472	35	Ontario	3506	3506008	Ottawa	1	505	5050012.00	4367
35060991	602	35	Ontario	3506	3506008	Ottawa	1	505	5050011.01	6948
35061001	826	35	Ontario	3506	3506008	Ottawa	1	505	5050122.03	4811
35061018	489	35	Ontario	3506	3506008	Ottawa	1	505	5050101.00	3001
35061019	421	35	Ontario	3506	3506008	Ottawa	1	505	5050104.00	2996
35061020	897	35	Ontario	3506	3506008	Ottawa	1	505	5050052.00	4656
35061026	375	35	Ontario	3506	3506008	Ottawa	1	505	5050052.00	4656
35061027	265	35	Ontario	3506	3506008	Ottawa	1	505	5050052.00	4656
35061030	519	35	Ontario	3506	3506008	Ottawa	1	505	5050013.00	4922
35061031	699	35	Ontario	3506	3506008	Ottawa	1	505	5050013.00	4922
35061033	518	35	Ontario	3506	3506008	Ottawa	1	505	5050006.00	4097
35061034	471	35	Ontario	3506	3506008	Ottawa	1	505	5050006.00	4097
35061035	440	35	Ontario	3506	3506008	Ottawa	1	505	5050006.00	4097
35061036	634	35	Ontario	3506	3506008	Ottawa	1	505	5050006.00	4097
35061039	633	35	Ontario	3506	3506008	Ottawa	1	505	5050005.00	5876
35061041	587	35	Ontario	3506	3506008	Ottawa	1	505	5050004.00	3824
35061042	604	35	Ontario	3506	3506008	Ottawa	1	505	5050004.00	3824
35061043	492	35	Ontario	3506	3506008	Ottawa	1	505	5050004.00	3824
35061044	432	35	Ontario	3506	3506008	Ottawa	1	505	5050004.00	3824
35061045	469	35	Ontario	3506	3506008	Ottawa	1	505	5050004.00	3824
35061046	513	35	Ontario	3506	3506008	Ottawa	1	505	5050004.00	3824
35061047	727	35	Ontario	3506	3506008	Ottawa	1	505	5050004.00	3824
35061051	506	35	Ontario	3506	3506008	Ottawa	1	505	5050006.00	4097
35061053	565	35	Ontario	3506	3506008	Ottawa	1	505	5050006.00	4097
35061054	421	35	Ontario	3506	3506008	Ottawa	1	505	5050007.03	3731
35061055	746	35	Ontario	3506	3506008	Ottawa	1	505	5050007.03	3731
35061056	710	35	Ontario	3506	3506008	Ottawa	1	505	5050001.01	7982
35061057	194	35	Ontario	3506	3506008	Ottawa	1	505	5050001.01	7982
35061067	536	35	Ontario	3506	3506008	Ottawa	1	505	5050020.01	5008
35061069	351	35	Ontario	3506	3506008	Ottawa	1	505	5050021.00	6076
35061070	586	35	Ontario	3506	3506008	Ottawa	1	505	5050021.00	6076
35061071	553	35	Ontario	3506	3506008	Ottawa	1	505	5050021.00	6076
35061072	462	35	Ontario	3506	3506008	Ottawa	1	505	5050021.00	6076
35061073	566	35	Ontario	3506	3506008	Ottawa	1	505	5050021.00	6076
35061074	459	35	Ontario	3506	3506008	Ottawa	1	505	5050022.00	5562
35061075	431	35	Ontario	3506	3506008	Ottawa	1	505	5050022.00	5562
35061076	475	35	Ontario	3506	3506008	Ottawa	1	505	5050022.00	5562
35061077	546	35	Ontario	3506	3506008	Ottawa	1	505	5050022.00	5562
35061078	619	35	Ontario	3506	3506008	Ottawa	1	505	5050022.00	5562
35061079	493	35	Ontario	3506	3506008	Ottawa	1	505	5050022.00	5562
35061080	519	35	Ontario	3506	3506008	Ottawa	1	505	5050022.00	5562
35061081	724	35	Ontario	3506	3506008	Ottawa	1	505	5050022.00	5562
35061082	485	35	Ontario	3506	3506008	Ottawa	1	505	5050022.00	5562
35061083	599	35	Ontario	3506	3506008	Ottawa	1	505	5050021.00	6076
35061084	504	35	Ontario	3506	3506008	Ottawa	1	505	5050021.00	6076
35061085	394	35	Ontario	3506	3506008	Ottawa	1	505	5050021.00	6076
35061086	811	35	Ontario	3506	3506008	Ottawa	1	505	5050022.00	5562
35061087	564	35	Ontario	3506	3506008	Ottawa	1	505	5050021.00	6076
35061089	667	35	Ontario	3506	3506008	Ottawa	1	505	5050044.00	2547
35061090	575	35	Ontario	3506	3506008	Ottawa	1	505	5050025.00	5514
35061091	461	35	Ontario	3506	3506008	Ottawa	1	505	5050025.00	5514
35061092	537	35	Ontario	3506	3506008	Ottawa	1	505	5050025.00	5514
35061094	650	35	Ontario	3506	3506008	Ottawa	1	505	5050023.01	5772
35061097	433	35	Ontario	3506	3506008	Ottawa	1	505	5050132.00	6086
35061098	874	35	Ontario	3506	3506008	Ottawa	1	505	5050132.00	6086
35061100	441	35	Ontario	3506	3506008	Ottawa	1	505	5050132.00	6086
35061101	348	35	Ontario	3506	3506008	Ottawa	1	505	5050132.00	6086
35061102	442	35	Ontario	3506	3506008	Ottawa	1	505	5050131.02	4643
35061103	322	35	Ontario	3506	3506008	Ottawa	1	505	5050132.00	6086
35061104	1329	35	Ontario	3506	3506008	Ottawa	1	505	5050132.00	6086
35061105	703	35	Ontario	3506	3506008	Ottawa	1	505	5050131.01	5518
35061106	500	35	Ontario	3506	3506008	Ottawa	1	505	5050131.02	4643
35061107	525	35	Ontario	3506	3506008	Ottawa	1	505	5050131.01	5518
35061108	329	35	Ontario	3506	3506008	Ottawa	1	505	5050131.01	5518
35061113	860	35	Ontario	3506	3506008	Ottawa	1	505	5050171.03	5620
35061114	447	35	Ontario	3506	3506008	Ottawa	1	505	5050171.03	5620
35061115	439	35	Ontario	3506	3506008	Ottawa	1	505	5050171.03	5620
35061116	294	35	Ontario	3506	3506008	Ottawa	1	505	5050171.03	5620
35061117	626	35	Ontario	3506	3506008	Ottawa	1	505	5050171.03	5620
35061118	569	35	Ontario	3506	3506008	Ottawa	1	505	5050171.03	5620
35061119	868	35	Ontario	3506	3506008	Ottawa	1	505	5050171.03	5620
35061120	352	35	Ontario	3506	3506008	Ottawa	1	505	5050171.03	5620
35061121	294	35	Ontario	3506	3506008	Ottawa	1	505	5050171.03	5620
35061122	646	35	Ontario	3506	3506008	Ottawa	1	505	5050171.06	6259
35061123	644	35	Ontario	3506	3506008	Ottawa	1	505	5050171.06	6259
35061124	868	35	Ontario	3506	3506008	Ottawa	1	505	5050171.06	6259
35061125	288	35	Ontario	3506	3506008	Ottawa	1	505	5050200.02	6485
35061126	374	35	Ontario	3506	3506008	Ottawa	1	505	5050200.02	6485
35061127	760	35	Ontario	3506	3506008	Ottawa	1	505	5050200.02	6485
35061128	458	35	Ontario	3506	3506008	Ottawa	1	505	5050200.02	6485
35061129	404	35	Ontario	3506	3506008	Ottawa	1	505	5050200.02	6485
35061130	596	35	Ontario	3506	3506008	Ottawa	1	505	5050200.02	6485
35061131	771	35	Ontario	3506	3506008	Ottawa	1	505	5050200.01	2204
35061132	465	35	Ontario	3506	3506008	Ottawa	1	505	5050200.02	6485
35061133	794	35	Ontario	3506	3506008	Ottawa	1	505	5050200.01	2204
35061134	639	35	Ontario	3506	3506008	Ottawa	1	505	5050200.01	2204
35061135	662	35	Ontario	3506	3506008	Ottawa	1	505	5050151.09	5145
35061136	420	35	Ontario	3506	3506008	Ottawa	1	505	5050151.09	5145
35061137	450	35	Ontario	3506	3506008	Ottawa	1	505	5050151.09	5145
35061138	372	35	Ontario	3506	3506008	Ottawa	1	505	5050151.09	5145
35061140	1160	35	Ontario	3506	3506008	Ottawa	1	505	5050151.09	5145
35061141	748	35	Ontario	3506	3506008	Ottawa	1	505	5050151.09	5145
35061142	311	35	Ontario	3506	3506008	Ottawa	1	505	5050200.02	6485
35061143	575	35	Ontario	3506	3506008	Ottawa	1	505	5050151.03	4833
35061144	409	35	Ontario	3506	3506008	Ottawa	1	505	5050151.03	4833
35061145	362	35	Ontario	3506	3506008	Ottawa	1	505	5050151.03	4833
35061146	423	35	Ontario	3506	3506008	Ottawa	1	505	5050151.03	4833
35061147	1006	35	Ontario	3506	3506008	Ottawa	1	505	5050151.03	4833
35061148	1268	35	Ontario	3506	3506008	Ottawa	1	505	5050151.03	4833
35061149	790	35	Ontario	3506	3506008	Ottawa	1	505	5050151.03	4833
35061150	750	35	Ontario	3506	3506008	Ottawa	1	505	5050140.04	5174
35061151	555	35	Ontario	3506	3506008	Ottawa	1	505	5050140.04	5174
35061152	349	35	Ontario	3506	3506008	Ottawa	1	505	5050140.04	5174
35061153	307	35	Ontario	3506	3506008	Ottawa	1	505	5050140.04	5174
35061154	519	35	Ontario	3506	3506008	Ottawa	1	505	5050140.04	5174
35061155	436	35	Ontario	3506	3506008	Ottawa	1	505	5050140.04	5174
35061156	382	35	Ontario	3506	3506008	Ottawa	1	505	5050140.04	5174
35061157	438	35	Ontario	3506	3506008	Ottawa	1	505	5050140.04	5174
35061158	521	35	Ontario	3506	3506008	Ottawa	1	505	5050140.07	4453
35061159	705	35	Ontario	3506	3506008	Ottawa	1	505	5050140.07	4453
35061160	711	35	Ontario	3506	3506008	Ottawa	1	505	5050301.00	4413
35061161	648	35	Ontario	3506	3506008	Ottawa	1	505	5050301.00	4413
35061171	409	35	Ontario	3506	3506008	Ottawa	1	505	5050030.00	6360
35061174	365	35	Ontario	3506	3506008	Ottawa	1	505	5050031.00	5349
35061175	466	35	Ontario	3506	3506008	Ottawa	1	505	5050031.00	5349
35061178	575	35	Ontario	3506	3506008	Ottawa	1	505	5050025.00	5514
35061179	554	35	Ontario	3506	3506008	Ottawa	1	505	5050031.00	5349
35061180	532	35	Ontario	3506	3506008	Ottawa	1	505	5050031.00	5349
35061181	534	35	Ontario	3506	3506008	Ottawa	1	505	5050031.00	5349
35061182	592	35	Ontario	3506	3506008	Ottawa	1	505	5050032.01	3558
35061183	518	35	Ontario	3506	3506008	Ottawa	1	505	5050032.01	3558
35061184	509	35	Ontario	3506	3506008	Ottawa	1	505	5050032.01	3558
35061185	554	35	Ontario	3506	3506008	Ottawa	1	505	5050032.02	6015
35061186	508	35	Ontario	3506	3506008	Ottawa	1	505	5050032.02	6015
35061188	549	35	Ontario	3506	3506008	Ottawa	1	505	5050032.02	6015
35061189	753	35	Ontario	3506	3506008	Ottawa	1	505	5050031.00	5349
35061190	1596	35	Ontario	3506	3506008	Ottawa	1	505	5050031.00	5349
35061191	549	35	Ontario	3506	3506008	Ottawa	1	505	5050031.00	5349
35061192	718	35	Ontario	3506	3506008	Ottawa	1	505	5050025.00	5514
35061193	610	35	Ontario	3506	3506008	Ottawa	1	505	5050028.00	6649
35061194	419	35	Ontario	3506	3506008	Ottawa	1	505	5050028.00	6649
35061195	489	35	Ontario	3506	3506008	Ottawa	1	505	5050028.00	6649
35061196	477	35	Ontario	3506	3506008	Ottawa	1	505	5050030.00	6360
35061197	797	35	Ontario	3506	3506008	Ottawa	1	505	5050030.00	6360
35061198	435	35	Ontario	3506	3506008	Ottawa	1	505	5050028.00	6649
35061201	1080	35	Ontario	3506	3506008	Ottawa	1	505	5050028.00	6649
35061202	257	35	Ontario	3506	3506008	Ottawa	1	505	5050028.00	6649
35061203	604	35	Ontario	3506	3506008	Ottawa	1	505	5050028.00	6649
35061204	1175	35	Ontario	3506	3506008	Ottawa	1	505	5050028.00	6649
35061208	553	35	Ontario	3506	3506008	Ottawa	1	505	5050137.04	1913
35061209	408	35	Ontario	3506	3506008	Ottawa	1	505	5050137.04	1913
35061210	440	35	Ontario	3506	3506008	Ottawa	1	505	5050137.04	1913
35061213	555	35	Ontario	3506	3506008	Ottawa	1	505	5050135.01	6508
35061214	560	35	Ontario	3506	3506008	Ottawa	1	505	5050135.01	6508
35061215	297	35	Ontario	3506	3506008	Ottawa	1	505	5050135.01	6508
35061222	1158	35	Ontario	3506	3506008	Ottawa	1	505	5050050.00	1158
35061225	504	35	Ontario	3506	3506008	Ottawa	1	505	5050051.00	4384
35061227	365	35	Ontario	3506	3506008	Ottawa	1	505	5050120.02	3933
35061228	469	35	Ontario	3506	3506008	Ottawa	1	505	5050120.02	3933
35061229	563	35	Ontario	3506	3506008	Ottawa	1	505	5050125.01	4798
35061230	417	35	Ontario	3506	3506008	Ottawa	1	505	5050125.01	4798
35061231	808	35	Ontario	3506	3506008	Ottawa	1	505	5050125.02	3369
35061232	526	35	Ontario	3506	3506008	Ottawa	1	505	5050125.02	3369
35061233	368	35	Ontario	3506	3506008	Ottawa	1	505	5050125.02	3369
35061234	398	35	Ontario	3506	3506008	Ottawa	1	505	5050125.02	3369
35061235	691	35	Ontario	3506	3506008	Ottawa	1	505	5050125.02	3369
35061236	1058	35	Ontario	3506	3506008	Ottawa	1	505	5050125.01	4798
35061237	261	35	Ontario	3506	3506008	Ottawa	1	505	5050125.01	4798
35061238	455	35	Ontario	3506	3506008	Ottawa	1	505	5050125.01	4798
35061239	526	35	Ontario	3506	3506008	Ottawa	1	505	5050125.01	4798
35061240	892	35	Ontario	3506	3506008	Ottawa	1	505	5050125.01	4798
35061241	236	35	Ontario	3506	3506008	Ottawa	1	505	5050125.01	4798
35061242	390	35	Ontario	3506	3506008	Ottawa	1	505	5050125.01	4798
35061243	578	35	Ontario	3506	3506008	Ottawa	1	505	5050125.02	3369
35061247	984	35	Ontario	3506	3506008	Ottawa	1	505	5050001.07	4193
35061248	970	35	Ontario	3506	3506008	Ottawa	1	505	5050002.02	3470
35061249	1092	35	Ontario	3506	3506008	Ottawa	1	505	5050002.05	5116
35061250	1359	35	Ontario	3506	3506008	Ottawa	1	505	5050007.02	4681
35061251	659	35	Ontario	3506	3506008	Ottawa	1	505	5050008.00	4622
35061252	1453	35	Ontario	3506	3506008	Ottawa	1	505	5050020.01	5008
35061253	986	35	Ontario	3506	3506008	Ottawa	1	505	5050023.01	5772
35061254	969	35	Ontario	3506	3506008	Ottawa	1	505	5050027.00	3856
35061256	752	35	Ontario	3506	3506008	Ottawa	1	505	5050030.00	6360
35061257	1380	35	Ontario	3506	3506008	Ottawa	1	505	5050032.02	6015
35061261	940	35	Ontario	3506	3506008	Ottawa	1	505	5050058.00	3568
35061263	807	35	Ontario	3506	3506008	Ottawa	1	505	5050103.00	4519
35061264	1185	35	Ontario	3506	3506008	Ottawa	1	505	5050123.02	8719
35061266	1342	35	Ontario	3506	3506008	Ottawa	1	505	5050124.03	4841
35061267	497	35	Ontario	3506	3506008	Ottawa	1	505	5050136.02	4764
35061268	1372	35	Ontario	3506	3506008	Ottawa	1	505	5050137.02	3096
35061269	1131	35	Ontario	3506	3506008	Ottawa	1	505	5050137.05	7245
35061270	1109	35	Ontario	3506	3506008	Ottawa	1	505	5050140.07	4453
35061271	1071	35	Ontario	3506	3506008	Ottawa	1	505	5050160.05	3176
35061272	1182	35	Ontario	3506	3506008	Ottawa	1	505	5050161.03	4960
35061273	1200	35	Ontario	3506	3506008	Ottawa	1	505	5050170.05	3506
35061279	1491	35	Ontario	3506	3506008	Ottawa	1	505	5050032.01	3558
35061280	1014	35	Ontario	3506	3506008	Ottawa	1	505	5050024.00	3196
35061281	1208	35	Ontario	3506	3506008	Ottawa	1	505	5050029.00	4932
35061282	1737	35	Ontario	3506	3506008	Ottawa	1	505	5050001.01	7982
35061284	1199	35	Ontario	3506	3506008	Ottawa	1	505	5050005.00	5876
35061285	840	35	Ontario	3506	3506008	Ottawa	1	505	5050025.00	5514
35061286	1128	35	Ontario	3506	3506008	Ottawa	1	505	5050125.05	5229
35061287	1045	35	Ontario	3506	3506008	Ottawa	1	505	5050026.00	5367
35061288	523	35	Ontario	3506	3506008	Ottawa	1	505	5050135.02	4771
35061289	613	35	Ontario	3506	3506008	Ottawa	1	505	5050029.00	4932
35061290	475	35	Ontario	3506	3506008	Ottawa	1	505	5050160.04	6239
35061291	515	35	Ontario	3506	3506008	Ottawa	1	505	5050011.01	6948
35061292	538	35	Ontario	3506	3506008	Ottawa	1	505	5050011.01	6948
35061293	573	35	Ontario	3506	3506008	Ottawa	1	505	5050011.01	6948
35061294	525	35	Ontario	3506	3506008	Ottawa	1	505	5050135.01	6508
35061295	424	35	Ontario	3506	3506008	Ottawa	1	505	5050010.00	3866
35061296	806	35	Ontario	3506	3506008	Ottawa	1	505	5050170.13	5174
35061297	450	35	Ontario	3506	3506008	Ottawa	1	505	5050170.13	5174
35061298	786	35	Ontario	3506	3506008	Ottawa	1	505	5050170.01	4206
35061299	1038	35	Ontario	3506	3506008	Ottawa	1	505	5050170.01	4206
35061300	320	35	Ontario	3506	3506008	Ottawa	1	505	5050023.01	5772
35061301	555	35	Ontario	3506	3506008	Ottawa	1	505	5050023.01	5772
35061302	268	35	Ontario	3506	3506008	Ottawa	1	505	5050137.05	7245
35061303	807	35	Ontario	3506	3506008	Ottawa	1	505	5050137.05	7245
35061304	806	35	Ontario	3506	3506008	Ottawa	1	505	5050151.04	6125
35061305	368	35	Ontario	3506	3506008	Ottawa	1	505	5050151.04	6125
35061306	303	35	Ontario	3506	3506008	Ottawa	1	505	5050151.04	6125
35061307	502	35	Ontario	3506	3506008	Ottawa	1	505	5050122.03	4811
35061308	1259	35	Ontario	3506	3506008	Ottawa	1	505	5050122.03	4811
35061309	432	35	Ontario	3506	3506008	Ottawa	1	505	5050170.08	2653
35061310	735	35	Ontario	3506	3506008	Ottawa	1	505	5050170.08	2653
35061311	1270	35	Ontario	3506	3506008	Ottawa	1	505	5050170.12	4819
35061312	562	35	Ontario	3506	3506008	Ottawa	1	505	5050170.12	4819
35061313	431	35	Ontario	3506	3506008	Ottawa	1	505	5050170.12	4819
35061314	625	35	Ontario	3506	3506008	Ottawa	1	505	5050170.12	4819
35061315	761	35	Ontario	3506	3506008	Ottawa	1	505	5050123.02	8719
35061316	367	35	Ontario	3506	3506008	Ottawa	1	505	5050123.02	8719
35061317	465	35	Ontario	3506	3506008	Ottawa	1	505	5050123.02	8719
35061318	200	35	Ontario	3506	3506008	Ottawa	1	505	5050123.02	8719
35061319	690	35	Ontario	3506	3506008	Ottawa	1	505	5050001.01	7982
35061320	665	35	Ontario	3506	3506008	Ottawa	1	505	5050001.01	7982
35061321	289	35	Ontario	3506	3506008	Ottawa	1	505	5050010.00	3866
35061322	1498	35	Ontario	3506	3506008	Ottawa	1	505	5050010.00	3866
35061323	697	35	Ontario	3506	3506008	Ottawa	1	505	5050135.02	4771
35061325	1645	35	Ontario	3506	3506008	Ottawa	1	505	5050125.06	10308
35061326	457	35	Ontario	3506	3506008	Ottawa	1	505	5050125.06	10308
35061327	401	35	Ontario	3506	3506008	Ottawa	1	505	5050125.06	10308
35061328	543	35	Ontario	3506	3506008	Ottawa	1	505	5050125.06	10308
35061329	509	35	Ontario	3506	3506008	Ottawa	1	505	5050125.06	10308
35061331	385	35	Ontario	3506	3506008	Ottawa	1	505	5050125.06	10308
35061332	471	35	Ontario	3506	3506008	Ottawa	1	505	5050125.06	10308
35061333	736	35	Ontario	3506	3506008	Ottawa	1	505	5050125.06	10308
35061334	314	35	Ontario	3506	3506008	Ottawa	1	505	5050121.02	2961
35061335	395	35	Ontario	3506	3506008	Ottawa	1	505	5050121.02	2961
35061336	658	35	Ontario	3506	3506008	Ottawa	1	505	5050121.02	2961
35061337	996	35	Ontario	3506	3506008	Ottawa	1	505	5050121.02	2961
35061338	598	35	Ontario	3506	3506008	Ottawa	1	505	5050121.02	2961
35061339	109	35	Ontario	3506	3506008	Ottawa	1	505	5050062.02	1686
35061340	996	35	Ontario	3506	3506008	Ottawa	1	505	5050062.02	1686
35061341	581	35	Ontario	3506	3506008	Ottawa	1	505	5050062.02	1686
35061342	0	35	Ontario	3506	3506008	Ottawa	1	505	5050062.02	1686
35061343	466	35	Ontario	3506	3506008	Ottawa	1	505	5050057.00	1817
35061344	254	35	Ontario	3506	3506008	Ottawa	1	505	5050057.00	1817
35061345	345	35	Ontario	3506	3506008	Ottawa	1	505	5050057.00	1817
35061346	495	35	Ontario	3506	3506008	Ottawa	1	505	5050057.00	1817
35061347	257	35	Ontario	3506	3506008	Ottawa	1	505	5050057.00	1817
35061348	359	35	Ontario	3506	3506008	Ottawa	1	505	5050122.02	6463
35061349	351	35	Ontario	3506	3506008	Ottawa	1	505	5050122.02	6463
35061350	561	35	Ontario	3506	3506008	Ottawa	1	505	5050122.02	6463
35061351	621	35	Ontario	3506	3506008	Ottawa	1	505	5050122.02	6463
35061352	415	35	Ontario	3506	3506008	Ottawa	1	505	5050122.02	6463
35061354	426	35	Ontario	3506	3506008	Ottawa	1	505	5050122.02	6463
35061355	345	35	Ontario	3506	3506008	Ottawa	1	505	5050122.02	6463
35061356	505	35	Ontario	3506	3506008	Ottawa	1	505	5050122.02	6463
35061357	610	35	Ontario	3506	3506008	Ottawa	1	505	5050122.02	6463
35061358	820	35	Ontario	3506	3506008	Ottawa	1	505	5050122.02	6463
35061361	363	35	Ontario	3506	3506008	Ottawa	1	505	5050122.01	3721
35061362	1646	35	Ontario	3506	3506008	Ottawa	1	505	5050122.01	3721
35061363	241	35	Ontario	3506	3506008	Ottawa	1	505	5050122.01	3721
35061364	385	35	Ontario	3506	3506008	Ottawa	1	505	5050122.01	3721
35061365	352	35	Ontario	3506	3506008	Ottawa	1	505	5050122.01	3721
35061366	734	35	Ontario	3506	3506008	Ottawa	1	505	5050122.01	3721
35061367	517	35	Ontario	3506	3506008	Ottawa	1	505	5050302.00	6974
35061368	367	35	Ontario	3506	3506008	Ottawa	1	505	5050302.00	6974
35061369	654	35	Ontario	3506	3506008	Ottawa	1	505	5050302.00	6974
35061370	375	35	Ontario	3506	3506008	Ottawa	1	505	5050302.00	6974
35061371	1205	35	Ontario	3506	3506008	Ottawa	1	505	5050302.00	6974
35061372	401	35	Ontario	3506	3506008	Ottawa	1	505	5050302.00	6974
35061373	449	35	Ontario	3506	3506008	Ottawa	1	505	5050302.00	6974
35061374	606	35	Ontario	3506	3506008	Ottawa	1	505	5050302.00	6974
35061375	582	35	Ontario	3506	3506008	Ottawa	1	505	5050302.00	6974
35061376	538	35	Ontario	3506	3506008	Ottawa	1	505	5050160.09	3578
35061377	473	35	Ontario	3506	3506008	Ottawa	1	505	5050160.09	3578
35061378	892	35	Ontario	3506	3506008	Ottawa	1	505	5050160.09	3578
35061379	1041	35	Ontario	3506	3506008	Ottawa	1	505	5050300.00	10160
35061380	901	35	Ontario	3506	3506008	Ottawa	1	505	5050300.00	10160
35061381	780	35	Ontario	3506	3506008	Ottawa	1	505	5050300.00	10160
35061382	665	35	Ontario	3506	3506008	Ottawa	1	505	5050300.00	10160
35061383	638	35	Ontario	3506	3506008	Ottawa	1	505	5050160.09	3578
35061384	526	35	Ontario	3506	3506008	Ottawa	1	505	5050160.09	3578
35061385	511	35	Ontario	3506	3506008	Ottawa	1	505	5050160.09	3578
35061386	671	35	Ontario	3506	3506008	Ottawa	1	505	5050141.14	2214
35061387	3199	35	Ontario	3506	3506008	Ottawa	1	505	5050138.00	7492
35061388	2576	35	Ontario	3506	3506008	Ottawa	1	505	5050138.00	7492
35061389	1423	35	Ontario	3506	3506008	Ottawa	1	505	5050138.00	7492
35061390	294	35	Ontario	3506	3506008	Ottawa	1	505	5050138.00	7492
35061391	5	35	Ontario	3506	3506008	Ottawa	1	505	5050140.01	5
35061392	2087	35	Ontario	3506	3506008	Ottawa	1	505	5050141.05	8490
35061393	328	35	Ontario	3506	3506008	Ottawa	1	505	5050141.05	8490
35061394	526	35	Ontario	3506	3506008	Ottawa	1	505	5050141.05	8490
35061395	494	35	Ontario	3506	3506008	Ottawa	1	505	5050141.05	8490
35061396	429	35	Ontario	3506	3506008	Ottawa	1	505	5050141.05	8490
35061397	1224	35	Ontario	3506	3506008	Ottawa	1	505	5050141.05	8490
35061398	394	35	Ontario	3506	3506008	Ottawa	1	505	5050141.05	8490
35061399	251	35	Ontario	3506	3506008	Ottawa	1	505	5050141.05	8490
35061400	534	35	Ontario	3506	3506008	Ottawa	1	505	5050141.05	8490
35061401	491	35	Ontario	3506	3506008	Ottawa	1	505	5050141.05	8490
35061402	1158	35	Ontario	3506	3506008	Ottawa	1	505	5050141.05	8490
35061403	757	35	Ontario	3506	3506008	Ottawa	1	505	5050141.10	5422
35061404	736	35	Ontario	3506	3506008	Ottawa	1	505	5050141.10	5422
35061406	789	35	Ontario	3506	3506008	Ottawa	1	505	5050141.11	5851
35061410	650	35	Ontario	3506	3506008	Ottawa	1	505	5050141.10	5422
35061411	1297	35	Ontario	3506	3506008	Ottawa	1	505	5050141.08	8375
35061412	541	35	Ontario	3506	3506008	Ottawa	1	505	5050141.08	8375
35061413	448	35	Ontario	3506	3506008	Ottawa	1	505	5050141.08	8375
35061414	666	35	Ontario	3506	3506008	Ottawa	1	505	5050141.08	8375
35061415	604	35	Ontario	3506	3506008	Ottawa	1	505	5050141.08	8375
35061416	524	35	Ontario	3506	3506008	Ottawa	1	505	5050141.08	8375
35061417	479	35	Ontario	3506	3506008	Ottawa	1	505	5050141.08	8375
35061418	617	35	Ontario	3506	3506008	Ottawa	1	505	5050141.08	8375
35061419	569	35	Ontario	3506	3506008	Ottawa	1	505	5050141.08	8375
35061420	450	35	Ontario	3506	3506008	Ottawa	1	505	5050141.08	8375
35061421	507	35	Ontario	3506	3506008	Ottawa	1	505	5050141.10	5422
35061422	583	35	Ontario	3506	3506008	Ottawa	1	505	5050141.10	5422
35061423	501	35	Ontario	3506	3506008	Ottawa	1	505	5050141.10	5422
35061424	542	35	Ontario	3506	3506008	Ottawa	1	505	5050141.10	5422
35061426	606	35	Ontario	3506	3506008	Ottawa	1	505	5050141.08	8375
35061427	513	35	Ontario	3506	3506008	Ottawa	1	505	5050141.08	8375
35061428	370	35	Ontario	3506	3506008	Ottawa	1	505	5050141.08	8375
35061432	2330	35	Ontario	3506	3506008	Ottawa	1	505	5050126.04	5114
35061442	553	35	Ontario	3506	3506008	Ottawa	1	505	5050126.04	5114
35061443	1089	35	Ontario	3506	3506008	Ottawa	1	505	5050191.01	4824
35061444	1517	35	Ontario	3506	3506008	Ottawa	1	505	5050190.02	7145
35061445	363	35	Ontario	3506	3506008	Ottawa	1	505	5050190.02	7145
35061446	1406	35	Ontario	3506	3506008	Ottawa	1	505	5050191.01	4824
35061447	1816	35	Ontario	3506	3506008	Ottawa	1	505	5050190.02	7145
35061448	1091	35	Ontario	3506	3506008	Ottawa	1	505	5050190.02	7145
35061449	344	35	Ontario	3506	3506008	Ottawa	1	505	5050190.02	7145
35061450	615	35	Ontario	3506	3506008	Ottawa	1	505	5050190.02	7145
35061451	465	35	Ontario	3506	3506008	Ottawa	1	505	5050190.02	7145
35061452	355	35	Ontario	3506	3506008	Ottawa	1	505	5050190.02	7145
35061453	579	35	Ontario	3506	3506008	Ottawa	1	505	5050190.02	7145
35061454	833	35	Ontario	3506	3506008	Ottawa	1	505	5050190.01	6494
35061455	430	35	Ontario	3506	3506008	Ottawa	1	505	5050190.01	6494
35061456	431	35	Ontario	3506	3506008	Ottawa	1	505	5050190.01	6494
35061457	427	35	Ontario	3506	3506008	Ottawa	1	505	5050190.01	6494
35061458	611	35	Ontario	3506	3506008	Ottawa	1	505	5050190.01	6494
35061459	657	35	Ontario	3506	3506008	Ottawa	1	505	5050190.01	6494
35061460	599	35	Ontario	3506	3506008	Ottawa	1	505	5050190.01	6494
35061461	455	35	Ontario	3506	3506008	Ottawa	1	505	5050190.01	6494
35061462	616	35	Ontario	3506	3506008	Ottawa	1	505	5050190.01	6494
35061463	571	35	Ontario	3506	3506008	Ottawa	1	505	5050191.02	4822
35061464	374	35	Ontario	3506	3506008	Ottawa	1	505	5050191.02	4822
35061465	331	35	Ontario	3506	3506008	Ottawa	1	505	5050191.02	4822
35061466	464	35	Ontario	3506	3506008	Ottawa	1	505	5050191.02	4822
35061467	387	35	Ontario	3506	3506008	Ottawa	1	505	5050191.02	4822
35061468	416	35	Ontario	3506	3506008	Ottawa	1	505	5050191.02	4822
35061469	407	35	Ontario	3506	3506008	Ottawa	1	505	5050191.02	4822
35061470	425	35	Ontario	3506	3506008	Ottawa	1	505	5050191.02	4822
35061471	479	35	Ontario	3506	3506008	Ottawa	1	505	5050191.02	4822
35061472	386	35	Ontario	3506	3506008	Ottawa	1	505	5050191.02	4822
35061473	582	35	Ontario	3506	3506008	Ottawa	1	505	5050191.02	4822
35061474	753	35	Ontario	3506	3506008	Ottawa	1	505	5050191.01	4824
35061475	856	35	Ontario	3506	3506008	Ottawa	1	505	5050191.01	4824
35061476	720	35	Ontario	3506	3506008	Ottawa	1	505	5050191.01	4824
35061477	452	35	Ontario	3506	3506008	Ottawa	1	505	5050190.01	6494
35061478	539	35	Ontario	3506	3506008	Ottawa	1	505	5050190.01	6494
35061479	444	35	Ontario	3506	3506008	Ottawa	1	505	5050190.01	6494
35061480	460	35	Ontario	3506	3506008	Ottawa	1	505	5050126.04	5114
35061481	581	35	Ontario	3506	3506008	Ottawa	1	505	5050126.04	5114
35061482	593	35	Ontario	3506	3506008	Ottawa	1	505	5050126.04	5114
35061483	597	35	Ontario	3506	3506008	Ottawa	1	505	5050126.04	5114
35061484	8865	35	Ontario	3506	3506008	Ottawa	1	505	5050126.03	8865
35061486	691	35	Ontario	3506	3506008	Ottawa	1	505	5050141.08	8375
35061487	913	35	Ontario	3506	3506008	Ottawa	1	505	5050002.04	1381
35061488	468	35	Ontario	3506	3506008	Ottawa	1	505	5050002.04	1381
35061493	2579	35	Ontario	3506	3506008	Ottawa	1	505	5050141.11	5851
35061494	574	35	Ontario	3506	3506008	Ottawa	1	505	5050141.05	8490
35061495	679	35	Ontario	3506	3506008	Ottawa	1	505	5050141.11	5851
35061496	2039	35	Ontario	3506	3506008	Ottawa	1	505	5050300.00	10160
35061497	516	35	Ontario	3506	3506008	Ottawa	1	505	5050300.00	10160
35061498	589	35	Ontario	3506	3506008	Ottawa	1	505	5050300.00	10160
35061499	487	35	Ontario	3506	3506008	Ottawa	1	505	5050300.00	10160
35061500	604	35	Ontario	3506	3506008	Ottawa	1	505	5050300.00	10160
35061501	556	35	Ontario	3506	3506008	Ottawa	1	505	5050300.00	10160
35061502	785	35	Ontario	3506	3506008	Ottawa	1	505	5050300.00	10160
35061503	642	35	Ontario	3506	3506008	Ottawa	1	505	5050300.00	10160
35061504	555	35	Ontario	3506	3506008	Ottawa	1	505	5050300.00	10160
35061505	445	35	Ontario	3506	3506008	Ottawa	1	505	5050302.00	6974
35061506	509	35	Ontario	3506	3506008	Ottawa	1	505	5050302.00	6974
35061507	437	35	Ontario	3506	3506008	Ottawa	1	505	5050302.00	6974
35061508	427	35	Ontario	3506	3506008	Ottawa	1	505	5050302.00	6974
35061509	258	35	Ontario	3506	3506008	Ottawa	1	505	5050014.00	1872
35061510	742	35	Ontario	3506	3506008	Ottawa	1	505	5050014.00	1872
35061511	336	35	Ontario	3506	3506008	Ottawa	1	505	5050014.00	1872
35061512	536	35	Ontario	3506	3506008	Ottawa	1	505	5050014.00	1872
35061514	1804	35	Ontario	3506	3506008	Ottawa	1	505	5050015.00	5190
35061518	380	35	Ontario	3506	3506008	Ottawa	1	505	5050015.00	5190
35061519	563	35	Ontario	3506	3506008	Ottawa	1	505	5050015.00	5190
35061520	1540	35	Ontario	3506	3506008	Ottawa	1	505	5050001.05	5984
35061521	434	35	Ontario	3506	3506008	Ottawa	1	505	5050001.05	5984
35061522	1198	35	Ontario	3506	3506008	Ottawa	1	505	5050001.05	5984
35061523	296	35	Ontario	3506	3506008	Ottawa	1	505	5050001.05	5984
35061524	1485	35	Ontario	3506	3506008	Ottawa	1	505	5050001.05	5984
35061525	537	35	Ontario	3506	3506008	Ottawa	1	505	5050001.05	5984
35061526	494	35	Ontario	3506	3506008	Ottawa	1	505	5050001.05	5984
35061530	1324	35	Ontario	3506	3506008	Ottawa	1	505	5050003.00	4617
35061531	939	35	Ontario	3506	3506008	Ottawa	1	505	5050003.00	4617
35061533	811	35	Ontario	3506	3506008	Ottawa	1	505	5050123.01	5471
35061534	1833	35	Ontario	3506	3506008	Ottawa	1	505	5050123.01	5471
35061535	527	35	Ontario	3506	3506008	Ottawa	1	505	5050123.01	5471
35061536	924	35	Ontario	3506	3506008	Ottawa	1	505	5050123.01	5471
35061537	241	35	Ontario	3506	3506008	Ottawa	1	505	5050123.01	5471
35061538	591	35	Ontario	3506	3506008	Ottawa	1	505	5050123.01	5471
35061539	544	35	Ontario	3506	3506008	Ottawa	1	505	5050123.01	5471
35061540	803	35	Ontario	3506	3506008	Ottawa	1	505	5050151.05	3601
35061541	739	35	Ontario	3506	3506008	Ottawa	1	505	5050151.05	3601
35061542	1052	35	Ontario	3506	3506008	Ottawa	1	505	5050151.04	6125
35061543	664	35	Ontario	3506	3506008	Ottawa	1	505	5050151.04	6125
35061544	1323	35	Ontario	3506	3506008	Ottawa	1	505	5050160.07	6762
35061545	443	35	Ontario	3506	3506008	Ottawa	1	505	5050160.07	6762
35061546	1417	35	Ontario	3506	3506008	Ottawa	1	505	5050161.06	7342
35061547	1790	35	Ontario	3506	3506008	Ottawa	1	505	5050161.06	7342
35061548	1339	35	Ontario	3506	3506008	Ottawa	1	505	5050023.02	3888
35061549	633	35	Ontario	3506	3506008	Ottawa	1	505	5050023.02	3888
35061550	489	35	Ontario	3506	3506008	Ottawa	1	505	5050023.02	3888
35061551	699	35	Ontario	3506	3506008	Ottawa	1	505	5050023.02	3888
35061552	728	35	Ontario	3506	3506008	Ottawa	1	505	5050023.02	3888
35061553	1015	35	Ontario	3506	3506008	Ottawa	1	505	5050124.03	4841
35061554	661	35	Ontario	3506	3506008	Ottawa	1	505	5050124.03	4841
35061555	1716	35	Ontario	3506	3506008	Ottawa	1	505	5050125.06	10308
35061556	3445	35	Ontario	3506	3506008	Ottawa	1	505	5050125.06	10308
35061557	469	35	Ontario	3506	3506008	Ottawa	1	505	5050141.09	6423
35061558	1299	35	Ontario	3506	3506008	Ottawa	1	505	5050141.09	6423
35061559	494	35	Ontario	3506	3506008	Ottawa	1	505	5050141.09	6423
35061560	497	35	Ontario	3506	3506008	Ottawa	1	505	5050141.09	6423
35061561	899	35	Ontario	3506	3506008	Ottawa	1	505	5050141.09	6423
35061562	1108	35	Ontario	3506	3506008	Ottawa	1	505	5050141.09	6423
35061563	532	35	Ontario	3506	3506008	Ottawa	1	505	5050141.09	6423
35061564	1125	35	Ontario	3506	3506008	Ottawa	1	505	5050141.09	6423
35061565	701	35	Ontario	3506	3506008	Ottawa	1	505	5050062.01	5786
35061566	1189	35	Ontario	3506	3506008	Ottawa	1	505	5050062.01	5786
35061567	686	35	Ontario	3506	3506008	Ottawa	1	505	5050062.01	5786
35061568	3679	35	Ontario	3506	3506008	Ottawa	1	505	5050160.03	8562
35061569	828	35	Ontario	3506	3506008	Ottawa	1	505	5050160.03	8562
35061570	363	35	Ontario	3506	3506008	Ottawa	1	505	5050160.03	8562
35061571	733	35	Ontario	3506	3506008	Ottawa	1	505	5050160.03	8562
35061572	2369	35	Ontario	3506	3506008	Ottawa	1	505	5050160.03	8562
35061573	590	35	Ontario	3506	3506008	Ottawa	1	505	5050160.03	8562
35061574	897	35	Ontario	3506	3506008	Ottawa	1	505	5050160.06	5355
35061575	743	35	Ontario	3506	3506008	Ottawa	1	505	5050160.06	5355
35061576	548	35	Ontario	3506	3506008	Ottawa	1	505	5050160.06	5355
35061577	555	35	Ontario	3506	3506008	Ottawa	1	505	5050160.06	5355
35061578	1513	35	Ontario	3506	3506008	Ottawa	1	505	5050160.06	5355
35061579	1039	35	Ontario	3506	3506008	Ottawa	1	505	5050001.06	6111
35061580	782	35	Ontario	3506	3506008	Ottawa	1	505	5050001.06	6111
35061581	692	35	Ontario	3506	3506008	Ottawa	1	505	5050141.04	3569
35061582	980	35	Ontario	3506	3506008	Ottawa	1	505	5050141.04	3569
35061583	927	35	Ontario	3506	3506008	Ottawa	1	505	5050141.04	3569
35061584	970	35	Ontario	3506	3506008	Ottawa	1	505	5050141.04	3569
35061585	560	35	Ontario	3506	3506008	Ottawa	1	505	5050161.04	5320
35061586	524	35	Ontario	3506	3506008	Ottawa	1	505	5050161.04	5320
35061587	991	35	Ontario	3506	3506008	Ottawa	1	505	5050161.04	5320
35061588	959	35	Ontario	3506	3506008	Ottawa	1	505	5050161.04	5320
35061589	960	35	Ontario	3506	3506008	Ottawa	1	505	5050161.05	6778
35061590	498	35	Ontario	3506	3506008	Ottawa	1	505	5050161.05	6778
35061591	1830	35	Ontario	3506	3506008	Ottawa	1	505	5050161.05	6778
35061592	1345	35	Ontario	3506	3506008	Ottawa	1	505	5050161.05	6778
35061593	1783	35	Ontario	3506	3506008	Ottawa	1	505	5050161.06	7342
35061595	439	35	Ontario	3506	3506008	Ottawa	1	505	5050141.10	5422
35061596	611	35	Ontario	3506	3506008	Ottawa	1	505	5050141.11	5851
35061597	543	35	Ontario	3506	3506008	Ottawa	1	505	5050141.11	5851
35061598	269	35	Ontario	3506	3506008	Ottawa	1	505	5050141.10	5422
35061599	438	35	Ontario	3506	3506008	Ottawa	1	505	5050141.10	5422
35061601	650	35	Ontario	3506	3506008	Ottawa	1	505	5050141.11	5851
35061602	509	35	Ontario	3506	3506008	Ottawa	1	505	5050040.00	3955
35061604	692	35	Ontario	3506	3506008	Ottawa	1	505	5050040.00	3955
35061605	910	35	Ontario	3506	3506008	Ottawa	1	505	5050015.00	5190
35061607	602	35	Ontario	3506	3506008	Ottawa	1	505	5050015.00	5190
35061608	520	35	Ontario	3506	3506008	Ottawa	1	505	5050015.00	5190
35061610	411	35	Ontario	3506	3506008	Ottawa	1	505	5050015.00	5190
35061611	387	35	Ontario	3506	3506008	Ottawa	1	505	5050019.00	3966
35061613	705	35	Ontario	3506	3506008	Ottawa	1	505	5050019.00	3966
35061614	512	35	Ontario	3506	3506008	Ottawa	1	505	5050023.01	5772
35061616	723	35	Ontario	3506	3506008	Ottawa	1	505	5050023.01	5772
35061621	464	35	Ontario	3506	3506008	Ottawa	1	505	5050036.00	3330
35061622	690	35	Ontario	3506	3506008	Ottawa	1	505	5050036.00	3330
35061623	501	35	Ontario	3506	3506008	Ottawa	1	505	5050016.00	4596
35061627	517	35	Ontario	3506	3506008	Ottawa	1	505	5050016.00	4596
35061628	540	35	Ontario	3506	3506008	Ottawa	1	505	5050016.00	4596
35061633	575	35	Ontario	3506	3506008	Ottawa	1	505	5050006.00	4097
35061634	388	35	Ontario	3506	3506008	Ottawa	1	505	5050006.00	4097
35061638	580	35	Ontario	3506	3506008	Ottawa	1	505	5050033.02	3198
35061639	934	35	Ontario	3506	3506008	Ottawa	1	505	5050033.02	3198
35061640	552	35	Ontario	3506	3506008	Ottawa	1	505	5050033.02	3198
35061643	393	35	Ontario	3506	3506008	Ottawa	1	505	5050028.00	6649
35061645	667	35	Ontario	3506	3506008	Ottawa	1	505	5050028.00	6649
35061646	520	35	Ontario	3506	3506008	Ottawa	1	505	5050028.00	6649
35061651	680	35	Ontario	3506	3506008	Ottawa	1	505	5050018.00	4263
35061653	542	35	Ontario	3506	3506008	Ottawa	1	505	5050018.00	4263
35061654	563	35	Ontario	3506	3506008	Ottawa	1	505	5050018.00	4263
35061657	681	35	Ontario	3506	3506008	Ottawa	1	505	5050139.00	3962
35061658	682	35	Ontario	3506	3506008	Ottawa	1	505	5050139.00	3962
35061659	1436	35	Ontario	3506	3506008	Ottawa	1	505	5050171.05	5604
35061660	505	35	Ontario	3506	3506008	Ottawa	1	505	5050171.05	5604
35061661	641	35	Ontario	3506	3506008	Ottawa	1	505	5050171.05	5604
35061662	1591	35	Ontario	3506	3506008	Ottawa	1	505	5050171.05	5604
35061663	1431	35	Ontario	3506	3506008	Ottawa	1	505	5050171.05	5604
35061664	396	35	Ontario	3506	3506008	Ottawa	1	505	5050122.02	6463
35061667	280	35	Ontario	3506	3506008	Ottawa	1	505	5050122.02	6463
35061668	774	35	Ontario	3506	3506008	Ottawa	1	505	5050122.02	6463
35061670	455	35	Ontario	3506	3506008	Ottawa	1	505	5050141.13	3579
35061671	714	35	Ontario	3506	3506008	Ottawa	1	505	5050141.13	3579
35061672	535	35	Ontario	3506	3506008	Ottawa	1	505	5050141.13	3579
35061673	741	35	Ontario	3506	3506008	Ottawa	1	505	5050141.13	3579
35061674	513	35	Ontario	3506	3506008	Ottawa	1	505	5050141.13	3579
35061677	16747	35	Ontario	3506	3506008	Ottawa	1	505	5050141.15	16747
35061679	715	35	Ontario	3506	3506008	Ottawa	1	505	5050141.14	2214
35061680	828	35	Ontario	3506	3506008	Ottawa	1	505	5050141.14	2214
35061683	420	35	Ontario	3506	3506008	Ottawa	1	505	5050034.00	3631
35061690	739	35	Ontario	3506	3506008	Ottawa	1	505	5050034.00	3631
35061691	478	35	Ontario	3506	3506008	Ottawa	1	505	5050034.00	3631
35061692	529	35	Ontario	3506	3506008	Ottawa	1	505	5050034.00	3631
35061693	576	35	Ontario	3506	3506008	Ottawa	1	505	5050034.00	3631
35061695	473	35	Ontario	3506	3506008	Ottawa	1	505	5050005.00	5876
35061696	472	35	Ontario	3506	3506008	Ottawa	1	505	5050005.00	5876
35061699	531	35	Ontario	3506	3506008	Ottawa	1	505	5050005.00	5876
35061700	509	35	Ontario	3506	3506008	Ottawa	1	505	5050005.00	5876
35061701	460	35	Ontario	3506	3506008	Ottawa	1	505	5050005.00	5876
35061702	915	35	Ontario	3506	3506008	Ottawa	1	505	5050005.00	5876
35061703	932	35	Ontario	3506	3506008	Ottawa	1	505	5050038.00	5883
35061705	889	35	Ontario	3506	3506008	Ottawa	1	505	5050038.00	5883
35061708	837	35	Ontario	3506	3506008	Ottawa	1	505	5050038.00	5883
35061709	1387	35	Ontario	3506	3506008	Ottawa	1	505	5050038.00	5883
35061710	622	35	Ontario	3506	3506008	Ottawa	1	505	5050038.00	5883
35061711	832	35	Ontario	3506	3506008	Ottawa	1	505	5050037.00	8283
35061712	666	35	Ontario	3506	3506008	Ottawa	1	505	5050037.00	8283
35061713	529	35	Ontario	3506	3506008	Ottawa	1	505	5050037.00	8283
35061714	670	35	Ontario	3506	3506008	Ottawa	1	505	5050037.00	8283
35061715	523	35	Ontario	3506	3506008	Ottawa	1	505	5050037.00	8283
35061716	623	35	Ontario	3506	3506008	Ottawa	1	505	5050037.00	8283
35061717	1251	35	Ontario	3506	3506008	Ottawa	1	505	5050037.00	8283
35061718	608	35	Ontario	3506	3506008	Ottawa	1	505	5050037.00	8283
35061722	848	35	Ontario	3506	3506008	Ottawa	1	505	5050101.00	3001
35061723	391	35	Ontario	3506	3506008	Ottawa	1	505	5050101.00	3001
35061724	914	35	Ontario	3506	3506008	Ottawa	1	505	5050101.00	3001
35061725	592	35	Ontario	3506	3506008	Ottawa	1	505	5050100.00	2938
35061726	498	35	Ontario	3506	3506008	Ottawa	1	505	5050100.00	2938
35061727	858	35	Ontario	3506	3506008	Ottawa	1	505	5050100.00	2938
35061728	569	35	Ontario	3506	3506008	Ottawa	1	505	5050100.00	2938
35061729	586	35	Ontario	3506	3506008	Ottawa	1	505	5050102.00	3155
35061730	542	35	Ontario	3506	3506008	Ottawa	1	505	5050102.00	3155
35061732	608	35	Ontario	3506	3506008	Ottawa	1	505	5050126.05	6389
35061733	912	35	Ontario	3506	3506008	Ottawa	1	505	5050126.05	6389
35061736	530	35	Ontario	3506	3506008	Ottawa	1	505	5050126.06	5953
35061737	804	35	Ontario	3506	3506008	Ottawa	1	505	5050126.05	6389
35061738	882	35	Ontario	3506	3506008	Ottawa	1	505	5050126.05	6389
35061739	672	35	Ontario	3506	3506008	Ottawa	1	505	5050126.05	6389
35061740	747	35	Ontario	3506	3506008	Ottawa	1	505	5050126.05	6389
35061741	983	35	Ontario	3506	3506008	Ottawa	1	505	5050126.05	6389
35061742	781	35	Ontario	3506	3506008	Ottawa	1	505	5050126.05	6389
35061743	604	35	Ontario	3506	3506008	Ottawa	1	505	5050126.06	5953
35061744	1016	35	Ontario	3506	3506008	Ottawa	1	505	5050126.06	5953
35061745	792	35	Ontario	3506	3506008	Ottawa	1	505	5050126.06	5953
35061746	816	35	Ontario	3506	3506008	Ottawa	1	505	5050126.06	5953
35061747	802	35	Ontario	3506	3506008	Ottawa	1	505	5050126.06	5953
35061749	677	35	Ontario	3506	3506008	Ottawa	1	505	5050033.01	5106
35061750	667	35	Ontario	3506	3506008	Ottawa	1	505	5050033.01	5106
35061751	737	35	Ontario	3506	3506008	Ottawa	1	505	5050033.01	5106
35061752	844	35	Ontario	3506	3506008	Ottawa	1	505	5050033.01	5106
35061753	620	35	Ontario	3506	3506008	Ottawa	1	505	5050033.01	5106
35061754	815	35	Ontario	3506	3506008	Ottawa	1	505	5050033.01	5106
35061755	746	35	Ontario	3506	3506008	Ottawa	1	505	5050033.01	5106
35061756	1393	35	Ontario	3506	3506008	Ottawa	1	505	5050126.06	5953
35061760	888	35	Ontario	3506	3506008	Ottawa	1	505	5050035.00	3956
35061761	409	35	Ontario	3506	3506008	Ottawa	1	505	5050035.00	3956
35061762	741	35	Ontario	3506	3506008	Ottawa	1	505	5050035.00	3956
35061763	527	35	Ontario	3506	3506008	Ottawa	1	505	5050035.00	3956
35061764	495	35	Ontario	3506	3506008	Ottawa	1	505	5050035.00	3956
35061765	478	35	Ontario	3506	3506008	Ottawa	1	505	5050035.00	3956
35061766	682	35	Ontario	3506	3506008	Ottawa	1	505	5050042.00	3589
35061767	523	35	Ontario	3506	3506008	Ottawa	1	505	5050042.00	3589
35061768	510	35	Ontario	3506	3506008	Ottawa	1	505	5050042.00	3589
35061769	353	35	Ontario	3506	3506008	Ottawa	1	505	5050042.00	3589
35061770	621	35	Ontario	3506	3506008	Ottawa	1	505	5050042.00	3589
35061771	519	35	Ontario	3506	3506008	Ottawa	1	505	5050041.00	3991
35061772	615	35	Ontario	3506	3506008	Ottawa	1	505	5050041.00	3991
35061773	459	35	Ontario	3506	3506008	Ottawa	1	505	5050041.00	3991
35061774	694	35	Ontario	3506	3506008	Ottawa	1	505	5050041.00	3991
35061778	403	35	Ontario	3506	3506008	Ottawa	1	505	5050051.00	4384
35061779	477	35	Ontario	3506	3506008	Ottawa	1	505	5050051.00	4384
35061780	618	35	Ontario	3506	3506008	Ottawa	1	505	5050052.00	4656
35061781	460	35	Ontario	3506	3506008	Ottawa	1	505	5050051.00	4384
35061782	352	35	Ontario	3506	3506008	Ottawa	1	505	5050051.00	4384
35061783	330	35	Ontario	3506	3506008	Ottawa	1	505	5050052.00	4656
35061784	514	35	Ontario	3506	3506008	Ottawa	1	505	5050051.00	4384
35061785	763	35	Ontario	3506	3506008	Ottawa	1	505	5050052.00	4656
35061786	624	35	Ontario	3506	3506008	Ottawa	1	505	5050051.00	4384
35061787	652	35	Ontario	3506	3506008	Ottawa	1	505	5050051.00	4384
35061788	431	35	Ontario	3506	3506008	Ottawa	1	505	5050054.00	3033
35061789	505	35	Ontario	3506	3506008	Ottawa	1	505	5050054.00	3033
35061790	788	35	Ontario	3506	3506008	Ottawa	1	505	5050054.00	3033
35061791	834	35	Ontario	3506	3506008	Ottawa	1	505	5050054.00	3033
35061792	450	35	Ontario	3506	3506008	Ottawa	1	505	5050053.00	3972
35061793	1206	35	Ontario	3506	3506008	Ottawa	1	505	5050053.00	3972
35061794	327	35	Ontario	3506	3506008	Ottawa	1	505	5050053.00	3972
35061795	733	35	Ontario	3506	3506008	Ottawa	1	505	5050053.00	3972
35061796	734	35	Ontario	3506	3506008	Ottawa	1	505	5050053.00	3972
35061797	522	35	Ontario	3506	3506008	Ottawa	1	505	5050053.00	3972
35061798	546	35	Ontario	3506	3506008	Ottawa	1	505	5050052.00	4656
35061799	442	35	Ontario	3506	3506008	Ottawa	1	505	5050052.00	4656
35061800	458	35	Ontario	3506	3506008	Ottawa	1	505	5050056.00	3892
35061801	647	35	Ontario	3506	3506008	Ottawa	1	505	5050056.00	3892
35061802	574	35	Ontario	3506	3506008	Ottawa	1	505	5050056.00	3892
35061803	767	35	Ontario	3506	3506008	Ottawa	1	505	5050056.00	3892
35061804	513	35	Ontario	3506	3506008	Ottawa	1	505	5050160.10	9825
35061806	760	35	Ontario	3506	3506008	Ottawa	1	505	5050160.10	9825
35061807	1408	35	Ontario	3506	3506008	Ottawa	1	505	5050160.10	9825
35061808	1066	35	Ontario	3506	3506008	Ottawa	1	505	5050160.10	9825
35061809	661	35	Ontario	3506	3506008	Ottawa	1	505	5050160.10	9825
35061810	496	35	Ontario	3506	3506008	Ottawa	1	505	5050160.11	5915
35061811	1358	35	Ontario	3506	3506008	Ottawa	1	505	5050160.10	9825
35061812	923	35	Ontario	3506	3506008	Ottawa	1	505	5050160.10	9825
35061813	1982	35	Ontario	3506	3506008	Ottawa	1	505	5050160.11	5915
35061815	1016	35	Ontario	3506	3506008	Ottawa	1	505	5050160.11	5915
35061816	637	35	Ontario	3506	3506008	Ottawa	1	505	5050160.11	5915
35061817	909	35	Ontario	3506	3506008	Ottawa	1	505	5050160.11	5915
35061818	875	35	Ontario	3506	3506008	Ottawa	1	505	5050160.11	5915
35061820	448	35	Ontario	3506	3506008	Ottawa	1	505	5050003.00	4617
35061821	472	35	Ontario	3506	3506008	Ottawa	1	505	5050003.00	4617
35061822	409	35	Ontario	3506	3506008	Ottawa	1	505	5050003.00	4617
35061823	327	35	Ontario	3506	3506008	Ottawa	1	505	5050003.00	4617
35061824	698	35	Ontario	3506	3506008	Ottawa	1	505	5050003.00	4617
35061826	519	35	Ontario	3506	3506008	Ottawa	1	505	5050011.04	4607
35061827	418	35	Ontario	3506	3506008	Ottawa	1	505	5050011.04	4607
35061828	566	35	Ontario	3506	3506008	Ottawa	1	505	5050011.04	4607
35061829	1016	35	Ontario	3506	3506008	Ottawa	1	505	5050011.04	4607
35061831	629	35	Ontario	3506	3506008	Ottawa	1	505	5050020.02	2888
35061832	616	35	Ontario	3506	3506008	Ottawa	1	505	5050020.02	2888
35061833	314	35	Ontario	3506	3506008	Ottawa	1	505	5050020.02	2888
35061834	698	35	Ontario	3506	3506008	Ottawa	1	505	5050020.02	2888
35061835	631	35	Ontario	3506	3506008	Ottawa	1	505	5050020.02	2888
35061837	617	35	Ontario	3506	3506008	Ottawa	1	505	5050002.01	2885
35061838	487	35	Ontario	3506	3506008	Ottawa	1	505	5050002.01	2885
35061839	537	35	Ontario	3506	3506008	Ottawa	1	505	5050002.01	2885
35061840	429	35	Ontario	3506	3506008	Ottawa	1	505	5050002.01	2885
35061841	9778	35	Ontario	3506	3506008	Ottawa	1	505	5050141.12	9778
35061842	621	35	Ontario	3506	3506008	Ottawa	1	505	5050141.13	3579
35061843	1226	35	Ontario	3506	3506008	Ottawa	1	505	5050170.12	4819
35061844	705	35	Ontario	3506	3506008	Ottawa	1	505	5050170.12	4819
35061845	647	35	Ontario	3506	3506008	Ottawa	1	505	5050170.13	5174
35061846	785	35	Ontario	3506	3506008	Ottawa	1	505	5050170.13	5174
35061847	553	35	Ontario	3506	3506008	Ottawa	1	505	5050170.13	5174
35061848	750	35	Ontario	3506	3506008	Ottawa	1	505	5050170.13	5174
35061849	417	35	Ontario	3506	3506008	Ottawa	1	505	5050170.13	5174
35061851	1008	35	Ontario	3506	3506008	Ottawa	1	505	5050151.07	7879
35061852	625	35	Ontario	3506	3506008	Ottawa	1	505	5050151.07	7879
35061853	447	35	Ontario	3506	3506008	Ottawa	1	505	5050151.09	5145
35061854	900	35	Ontario	3506	3506008	Ottawa	1	505	5050151.06	5460
35061855	667	35	Ontario	3506	3506008	Ottawa	1	505	5050151.06	5460
35061856	805	35	Ontario	3506	3506008	Ottawa	1	505	5050151.06	5460
35061857	1420	35	Ontario	3506	3506008	Ottawa	1	505	5050151.06	5460
35061858	887	35	Ontario	3506	3506008	Ottawa	1	505	5050151.08	6967
35061859	3321	35	Ontario	3506	3506008	Ottawa	1	505	5050151.08	6967
35061860	886	35	Ontario	3506	3506008	Ottawa	1	505	5050151.09	5145
35061862	1583	35	Ontario	3506	3506008	Ottawa	1	505	5050045.00	8450
35061863	824	35	Ontario	3506	3506008	Ottawa	1	505	5050045.00	8450
35061864	1162	35	Ontario	3506	3506008	Ottawa	1	505	5050045.00	8450
35061865	440	35	Ontario	3506	3506008	Ottawa	1	505	5050045.00	8450
35061866	445	35	Ontario	3506	3506008	Ottawa	1	505	5050045.00	8450
35061867	126	35	Ontario	3506	3506008	Ottawa	1	505	5050045.00	8450
35061868	268	35	Ontario	3506	3506008	Ottawa	1	505	5050045.00	8450
35061869	533	35	Ontario	3506	3506008	Ottawa	1	505	5050045.00	8450
35061870	589	35	Ontario	3506	3506008	Ottawa	1	505	5050045.00	8450
35061871	569	35	Ontario	3506	3506008	Ottawa	1	505	5050045.00	8450
35061872	637	35	Ontario	3506	3506008	Ottawa	1	505	5050045.00	8450
35061873	557	35	Ontario	3506	3506008	Ottawa	1	505	5050045.00	8450
35061874	447	35	Ontario	3506	3506008	Ottawa	1	505	5050002.06	2609
35061875	0	35	Ontario	3506	3506008	Ottawa	1	505	5050002.06	2609
35061877	787	35	Ontario	3506	3506008	Ottawa	1	505	5050171.07	4742
35061878	635	35	Ontario	3506	3506008	Ottawa	1	505	5050171.10	8784
35061880	1121	35	Ontario	3506	3506008	Ottawa	1	505	5050171.09	9933
35061881	854	35	Ontario	3506	3506008	Ottawa	1	505	5050171.09	9933
35061882	627	35	Ontario	3506	3506008	Ottawa	1	505	5050171.09	9933
35061883	555	35	Ontario	3506	3506008	Ottawa	1	505	5050171.10	8784
35061884	738	35	Ontario	3506	3506008	Ottawa	1	505	5050171.10	8784
35061885	711	35	Ontario	3506	3506008	Ottawa	1	505	5050171.10	8784
35061886	1042	35	Ontario	3506	3506008	Ottawa	1	505	5050171.07	4742
35061887	768	35	Ontario	3506	3506008	Ottawa	1	505	5050171.07	4742
35061888	711	35	Ontario	3506	3506008	Ottawa	1	505	5050171.07	4742
35061889	832	35	Ontario	3506	3506008	Ottawa	1	505	5050171.07	4742
35061890	602	35	Ontario	3506	3506008	Ottawa	1	505	5050171.07	4742
35061891	787	35	Ontario	3506	3506008	Ottawa	1	505	5050171.10	8784
35061892	957	35	Ontario	3506	3506008	Ottawa	1	505	5050171.10	8784
35061893	3354	35	Ontario	3506	3506008	Ottawa	1	505	5050171.10	8784
35061894	684	35	Ontario	3506	3506008	Ottawa	1	505	5050005.00	5876
35061895	2563	35	Ontario	3506	3506008	Ottawa	1	505	5050171.09	9933
35061896	2501	35	Ontario	3506	3506008	Ottawa	1	505	5050171.09	9933
35061897	500	35	Ontario	3506	3506008	Ottawa	1	505	5050171.09	9933
35061898	689	35	Ontario	3506	3506008	Ottawa	1	505	5050171.09	9933
35061899	1078	35	Ontario	3506	3506008	Ottawa	1	505	5050171.09	9933
35061900	451	35	Ontario	3506	3506008	Ottawa	1	505	5050171.10	8784
35061901	596	35	Ontario	3506	3506008	Ottawa	1	505	5050171.10	8784
35070142	578	35	Ontario	3507	3507065	North Grenville	1	505	5050400.00	16451
35070143	943	35	Ontario	3507	3507065	North Grenville	1	505	5050400.00	16451
35070144	516	35	Ontario	3507	3507065	North Grenville	1	505	5050400.00	16451
35070145	606	35	Ontario	3507	3507065	North Grenville	1	505	5050400.00	16451
35070146	500	35	Ontario	3507	3507065	North Grenville	1	505	5050400.00	16451
35070147	480	35	Ontario	3507	3507065	North Grenville	1	505	5050400.00	16451
35070148	490	35	Ontario	3507	3507065	North Grenville	1	505	5050400.00	16451
35070149	625	35	Ontario	3507	3507065	North Grenville	1	505	5050400.00	16451
35070150	470	35	Ontario	3507	3507065	North Grenville	1	505	5050400.00	16451
35070151	726	35	Ontario	3507	3507065	North Grenville	1	505	5050400.00	16451
35070152	716	35	Ontario	3507	3507065	North Grenville	1	505	5050400.00	16451
35070153	1096	35	Ontario	3507	3507065	North Grenville	1	505	5050400.00	16451
35070154	1455	35	Ontario	3507	3507065	North Grenville	1	505	5050400.00	16451
35070155	564	35	Ontario	3507	3507065	North Grenville	1	505	5050400.00	16451
35070156	501	35	Ontario	3507	3507065	North Grenville	1	505	5050400.00	16451
35070157	497	35	Ontario	3507	3507065	North Grenville	1	505	5050400.00	16451
35070158	450	35	Ontario	3507	3507065	North Grenville	1	505	5050400.00	16451
35070159	560	35	Ontario	3507	3507065	North Grenville	1	505	5050400.00	16451
35070160	539	35	Ontario	3507	3507065	North Grenville	1	505	5050400.00	16451
35070161	473	35	Ontario	3507	3507065	North Grenville	1	505	5050400.00	16451
35070162	527	35	Ontario	3507	3507065	North Grenville	1	505	5050400.00	16451
35070163	462	35	Ontario	3507	3507065	North Grenville	1	505	5050400.00	16451
35070164	592	35	Ontario	3507	3507065	North Grenville	1	505	5050400.00	16451
35070165	485	35	Ontario	3507	3507065	North Grenville	1	505	5050400.00	16451
35070166	579	35	Ontario	3507	3507065	North Grenville	1	505	5050400.00	16451
35070167	499	35	Ontario	3507	3507065	North Grenville	1	505	5050400.00	16451
35070168	591	35	Ontario	3507	3507004	Edwardsburgh/Cardinal	4	996	9935.00	2247542
35070169	693	35	Ontario	3507	3507004	Edwardsburgh/Cardinal	4	996	9935.00	2247542
35070170	442	35	Ontario	3507	3507004	Edwardsburgh/Cardinal	4	996	9935.00	2247542
35070171	512	35	Ontario	3507	3507004	Edwardsburgh/Cardinal	4	996	9935.00	2247542
35070172	561	35	Ontario	3507	3507004	Edwardsburgh/Cardinal	4	996	9935.00	2247542
35070173	529	35	Ontario	3507	3507006	Augusta	3	512	9935.00	2247542
35070174	418	35	Ontario	3507	3507006	Augusta	3	512	9935.00	2247542
35070175	495	35	Ontario	3507	3507006	Augusta	3	512	9935.00	2247542
35070176	492	35	Ontario	3507	3507006	Augusta	3	512	9935.00	2247542
35070177	503	35	Ontario	3507	3507006	Augusta	3	512	9935.00	2247542
35070178	420	35	Ontario	3507	3507006	Augusta	3	512	9935.00	2247542
35070179	532	35	Ontario	3507	3507014	Elizabethtown-Kitley	3	512	9935.00	2247542
35070180	466	35	Ontario	3507	3507014	Elizabethtown-Kitley	3	512	9935.00	2247542
35070181	413	35	Ontario	3507	3507014	Elizabethtown-Kitley	3	512	9935.00	2247542
35070182	409	35	Ontario	3507	3507014	Elizabethtown-Kitley	3	512	9935.00	2247542
35070183	815	35	Ontario	3507	3507015	Brockville	3	512	9935.00	2247542
35070184	667	35	Ontario	3507	3507015	Brockville	3	512	9935.00	2247542
35070185	259	35	Ontario	3507	3507015	Brockville	3	512	9935.00	2247542
35070186	1473	35	Ontario	3507	3507015	Brockville	3	512	9935.00	2247542
35070187	502	35	Ontario	3507	3507015	Brockville	3	512	9935.00	2247542
35070188	387	35	Ontario	3507	3507015	Brockville	3	512	9935.00	2247542
35070189	563	35	Ontario	3507	3507015	Brockville	3	512	9935.00	2247542
35070190	469	35	Ontario	3507	3507015	Brockville	3	512	9935.00	2247542
35070191	487	35	Ontario	3507	3507015	Brockville	3	512	9935.00	2247542
35070192	551	35	Ontario	3507	3507015	Brockville	3	512	9935.00	2247542
35070193	421	35	Ontario	3507	3507015	Brockville	3	512	9935.00	2247542
35070194	436	35	Ontario	3507	3507015	Brockville	3	512	9935.00	2247542
35070195	590	35	Ontario	3507	3507015	Brockville	3	512	9935.00	2247542
35070196	508	35	Ontario	3507	3507015	Brockville	3	512	9935.00	2247542
35070197	458	35	Ontario	3507	3507015	Brockville	3	512	9935.00	2247542
35070198	466	35	Ontario	3507	3507015	Brockville	3	512	9935.00	2247542
35070199	439	35	Ontario	3507	3507015	Brockville	3	512	9935.00	2247542
35070200	396	35	Ontario	3507	3507015	Brockville	3	512	9935.00	2247542
35070201	399	35	Ontario	3507	3507015	Brockville	3	512	9935.00	2247542
35070202	654	35	Ontario	3507	3507015	Brockville	3	512	9935.00	2247542
35070203	435	35	Ontario	3507	3507015	Brockville	3	512	9935.00	2247542
35070204	496	35	Ontario	3507	3507015	Brockville	3	512	9935.00	2247542
35070205	455	35	Ontario	3507	3507015	Brockville	3	512	9935.00	2247542
35070206	380	35	Ontario	3507	3507015	Brockville	3	512	9935.00	2247542
35070207	442	35	Ontario	3507	3507015	Brockville	3	512	9935.00	2247542
35070208	613	35	Ontario	3507	3507015	Brockville	3	512	9935.00	2247542
35070209	483	35	Ontario	3507	3507015	Brockville	3	512	9935.00	2247542
35070210	451	35	Ontario	3507	3507015	Brockville	3	512	9935.00	2247542
35070211	528	35	Ontario	3507	3507015	Brockville	3	512	9935.00	2247542
35070212	477	35	Ontario	3507	3507015	Brockville	3	512	9935.00	2247542
35070213	430	35	Ontario	3507	3507015	Brockville	3	512	9935.00	2247542
35070214	522	35	Ontario	3507	3507015	Brockville	3	512	9935.00	2247542
35070215	684	35	Ontario	3507	3507015	Brockville	3	512	9935.00	2247542
35070216	635	35	Ontario	3507	3507014	Elizabethtown-Kitley	3	512	9935.00	2247542
35070217	348	35	Ontario	3507	3507014	Elizabethtown-Kitley	3	512	9935.00	2247542
35070218	447	35	Ontario	3507	3507015	Brockville	3	512	9935.00	2247542
35070219	407	35	Ontario	3507	3507014	Elizabethtown-Kitley	3	512	9935.00	2247542
35070220	428	35	Ontario	3507	3507006	Augusta	3	512	9935.00	2247542
35070221	436	35	Ontario	3507	3507006	Augusta	3	512	9935.00	2247542
35070222	675	35	Ontario	3507	3507006	Augusta	3	512	9935.00	2247542
35070223	487	35	Ontario	3507	3507006	Augusta	3	512	9935.00	2247542
35070224	433	35	Ontario	3507	3507006	Augusta	3	512	9935.00	2247542
35070225	496	35	Ontario	3507	3507008	Prescott	4	996	9935.00	2247542
35070226	513	35	Ontario	3507	3507008	Prescott	4	996	9935.00	2247542
35070227	498	35	Ontario	3507	3507008	Prescott	4	996	9935.00	2247542
35070228	457	35	Ontario	3507	3507008	Prescott	4	996	9935.00	2247542
35070229	499	35	Ontario	3507	3507008	Prescott	4	996	9935.00	2247542
35070230	444	35	Ontario	3507	3507008	Prescott	4	996	9935.00	2247542
35070231	607	35	Ontario	3507	3507008	Prescott	4	996	9935.00	2247542
35070232	708	35	Ontario	3507	3507008	Prescott	4	996	9935.00	2247542
35070233	358	35	Ontario	3507	3507004	Edwardsburgh/Cardinal	4	996	9935.00	2247542
35070234	549	35	Ontario	3507	3507004	Edwardsburgh/Cardinal	4	996	9935.00	2247542
35070235	639	35	Ontario	3507	3507004	Edwardsburgh/Cardinal	4	996	9935.00	2247542
35070236	492	35	Ontario	3507	3507004	Edwardsburgh/Cardinal	4	996	9935.00	2247542
35070237	476	35	Ontario	3507	3507004	Edwardsburgh/Cardinal	4	996	9935.00	2247542
35070238	729	35	Ontario	3507	3507004	Edwardsburgh/Cardinal	4	996	9935.00	2247542
35070239	519	35	Ontario	3507	3507004	Edwardsburgh/Cardinal	4	996	9935.00	2247542
35070240	532	35	Ontario	3507	3507004	Edwardsburgh/Cardinal	4	996	9935.00	2247542
35070241	619	35	Ontario	3507	3507006	Augusta	3	512	9935.00	2247542
35070242	503	35	Ontario	3507	3507006	Augusta	3	512	9935.00	2247542
35070243	796	35	Ontario	3507	3507015	Brockville	3	512	9935.00	2247542
35070244	398	35	Ontario	3507	3507015	Brockville	3	512	9935.00	2247542
35070245	419	35	Ontario	3507	3507015	Brockville	3	512	9935.00	2247542
35070246	418	35	Ontario	3507	3507015	Brockville	3	512	9935.00	2247542
35070247	362	35	Ontario	3507	3507015	Brockville	3	512	9935.00	2247542
35070248	364	35	Ontario	3507	3507015	Brockville	3	512	9935.00	2247542
35070249	330	35	Ontario	3507	3507015	Brockville	3	512	9935.00	2247542
35070250	476	35	Ontario	3507	3507015	Brockville	3	512	9935.00	2247542
35070251	489	35	Ontario	3507	3507014	Elizabethtown-Kitley	3	512	9935.00	2247542
35070252	623	35	Ontario	3507	3507014	Elizabethtown-Kitley	3	512	9935.00	2247542
35070253	604	35	Ontario	3507	3507014	Elizabethtown-Kitley	3	512	9935.00	2247542
35070254	488	35	Ontario	3507	3507017	Front of Yonge	4	996	9935.00	2247542
35070255	560	35	Ontario	3507	3507017	Front of Yonge	4	996	9935.00	2247542
35070256	494	35	Ontario	3507	3507017	Front of Yonge	4	996	9935.00	2247542
35070257	502	35	Ontario	3507	3507017	Front of Yonge	4	996	9935.00	2247542
35070258	563	35	Ontario	3507	3507017	Front of Yonge	4	996	9935.00	2247542
35070259	521	35	Ontario	3507	3507042	Athens	4	996	9935.00	2247542
35070260	488	35	Ontario	3507	3507042	Athens	4	996	9935.00	2247542
35070261	468	35	Ontario	3507	3507042	Athens	4	996	9935.00	2247542
35070262	466	35	Ontario	3507	3507042	Athens	4	996	9935.00	2247542
35070263	548	35	Ontario	3507	3507042	Athens	4	996	9935.00	2247542
35070264	477	35	Ontario	3507	3507014	Elizabethtown-Kitley	3	512	9935.00	2247542
35070265	509	35	Ontario	3507	3507014	Elizabethtown-Kitley	3	512	9935.00	2247542
35070266	487	35	Ontario	3507	3507014	Elizabethtown-Kitley	3	512	9935.00	2247542
35070267	540	35	Ontario	3507	3507014	Elizabethtown-Kitley	3	512	9935.00	2247542
35070268	325	35	Ontario	3507	3507014	Elizabethtown-Kitley	3	512	9935.00	2247542
35070269	475	35	Ontario	3507	3507014	Elizabethtown-Kitley	3	512	9935.00	2247542
35070270	638	35	Ontario	3507	3507040	Rideau Lakes	5	997	9935.00	2247542
35070271	526	35	Ontario	3507	3507040	Rideau Lakes	5	997	9935.00	2247542
35070272	614	35	Ontario	3507	3507040	Rideau Lakes	5	997	9935.00	2247542
35070273	439	35	Ontario	3507	3507052	Merrickville-Wolford	4	996	9935.00	2247542
35070274	453	35	Ontario	3507	3507014	Elizabethtown-Kitley	3	512	9935.00	2247542
35070275	616	35	Ontario	3507	3507052	Merrickville-Wolford	4	996	9935.00	2247542
35070276	502	35	Ontario	3507	3507052	Merrickville-Wolford	4	996	9935.00	2247542
35070277	522	35	Ontario	3507	3507052	Merrickville-Wolford	4	996	9935.00	2247542
35070278	485	35	Ontario	3507	3507052	Merrickville-Wolford	4	996	9935.00	2247542
35070279	503	35	Ontario	3507	3507052	Merrickville-Wolford	4	996	9935.00	2247542
35070280	522	35	Ontario	3507	3507065	North Grenville	1	505	5050400.00	16451
35070281	450	35	Ontario	3507	3507006	Augusta	3	512	9935.00	2247542
35070282	465	35	Ontario	3507	3507006	Augusta	3	512	9935.00	2247542
35070283	848	35	Ontario	3507	3507040	Rideau Lakes	5	997	9935.00	2247542
35070284	355	35	Ontario	3507	3507040	Rideau Lakes	5	997	9935.00	2247542
35070285	459	35	Ontario	3507	3507040	Rideau Lakes	5	997	9935.00	2247542
35070286	552	35	Ontario	3507	3507040	Rideau Lakes	5	997	9935.00	2247542
35070287	603	35	Ontario	3507	3507040	Rideau Lakes	5	997	9935.00	2247542
35070288	463	35	Ontario	3507	3507040	Rideau Lakes	5	997	9935.00	2247542
35070289	593	35	Ontario	3507	3507040	Rideau Lakes	5	997	9935.00	2247542
35070290	492	35	Ontario	3507	3507040	Rideau Lakes	5	997	9935.00	2247542
35070291	359	35	Ontario	3507	3507040	Rideau Lakes	5	997	9935.00	2247542
35070292	468	35	Ontario	3507	3507040	Rideau Lakes	5	997	9935.00	2247542
35070293	636	35	Ontario	3507	3507040	Rideau Lakes	5	997	9935.00	2247542
35070294	590	35	Ontario	3507	3507033	Westport	5	997	9935.00	2247542
35070295	536	35	Ontario	3507	3507040	Rideau Lakes	5	997	9935.00	2247542
35070296	517	35	Ontario	3507	3507040	Rideau Lakes	5	997	9935.00	2247542
35070297	470	35	Ontario	3507	3507040	Rideau Lakes	5	997	9935.00	2247542
35070298	458	35	Ontario	3507	3507021	Leeds and the Thousand Islands	4	996	9935.00	2247542
35070299	531	35	Ontario	3507	3507021	Leeds and the Thousand Islands	4	996	9935.00	2247542
35070300	432	35	Ontario	3507	3507021	Leeds and the Thousand Islands	4	996	9935.00	2247542
35070301	504	35	Ontario	3507	3507021	Leeds and the Thousand Islands	4	996	9935.00	2247542
35070302	640	35	Ontario	3507	3507021	Leeds and the Thousand Islands	4	996	9935.00	2247542
35070303	420	35	Ontario	3507	3507021	Leeds and the Thousand Islands	4	996	9935.00	2247542
35070304	750	35	Ontario	3507	3507021	Leeds and the Thousand Islands	4	996	9935.00	2247542
35070305	566	35	Ontario	3507	3507024	Gananoque	4	996	9935.00	2247542
35070306	463	35	Ontario	3507	3507024	Gananoque	4	996	9935.00	2247542
35070307	518	35	Ontario	3507	3507024	Gananoque	4	996	9935.00	2247542
35070308	401	35	Ontario	3507	3507024	Gananoque	4	996	9935.00	2247542
35070309	432	35	Ontario	3507	3507024	Gananoque	4	996	9935.00	2247542
35070310	523	35	Ontario	3507	3507024	Gananoque	4	996	9935.00	2247542
35070311	433	35	Ontario	3507	3507024	Gananoque	4	996	9935.00	2247542
35070312	459	35	Ontario	3507	3507024	Gananoque	4	996	9935.00	2247542
35070313	363	35	Ontario	3507	3507024	Gananoque	4	996	9935.00	2247542
35070314	477	35	Ontario	3507	3507024	Gananoque	4	996	9935.00	2247542
35070315	524	35	Ontario	3507	3507024	Gananoque	4	996	9935.00	2247542
35070316	557	35	Ontario	3507	3507021	Leeds and the Thousand Islands	4	996	9935.00	2247542
35070317	819	35	Ontario	3507	3507021	Leeds and the Thousand Islands	4	996	9935.00	2247542
35070318	524	35	Ontario	3507	3507021	Leeds and the Thousand Islands	4	996	9935.00	2247542
35070319	468	35	Ontario	3507	3507021	Leeds and the Thousand Islands	4	996	9935.00	2247542
35070320	515	35	Ontario	3507	3507021	Leeds and the Thousand Islands	4	996	9935.00	2247542
35070321	448	35	Ontario	3507	3507021	Leeds and the Thousand Islands	4	996	9935.00	2247542
35070322	427	35	Ontario	3507	3507021	Leeds and the Thousand Islands	4	996	9935.00	2247542
35070323	478	35	Ontario	3507	3507021	Leeds and the Thousand Islands	4	996	9935.00	2247542
35070324	456	35	Ontario	3507	3507021	Leeds and the Thousand Islands	4	996	9935.00	2247542
35070325	558	35	Ontario	3507	3507021	Leeds and the Thousand Islands	4	996	9935.00	2247542
35070326	522	35	Ontario	3507	3507042	Athens	4	996	9935.00	2247542
35070327	480	35	Ontario	3507	3507021	Leeds and the Thousand Islands	4	996	9935.00	2247542
35070328	686	35	Ontario	3507	3507040	Rideau Lakes	5	997	9935.00	2247542
35070329	511	35	Ontario	3507	3507040	Rideau Lakes	5	997	9935.00	2247542
35070330	567	35	Ontario	3507	3507014	Elizabethtown-Kitley	3	512	9935.00	2247542
35070331	498	35	Ontario	3507	3507014	Elizabethtown-Kitley	3	512	9935.00	2247542
35070332	597	35	Ontario	3507	3507014	Elizabethtown-Kitley	3	512	9935.00	2247542
35090101	507	35	Ontario	3509	3509030	Mississippi Mills	3	509	9935.00	2247542
35090102	801	35	Ontario	3509	3509030	Mississippi Mills	3	509	9935.00	2247542
35090103	520	35	Ontario	3509	3509030	Mississippi Mills	3	509	9935.00	2247542
35090104	456	35	Ontario	3509	3509030	Mississippi Mills	3	509	9935.00	2247542
35090105	1038	35	Ontario	3509	3509030	Mississippi Mills	3	509	9935.00	2247542
35090106	595	35	Ontario	3509	3509030	Mississippi Mills	3	509	9935.00	2247542
35090107	749	35	Ontario	3509	3509030	Mississippi Mills	3	509	9935.00	2247542
35090108	500	35	Ontario	3509	3509030	Mississippi Mills	3	509	9935.00	2247542
35090109	503	35	Ontario	3509	3509030	Mississippi Mills	3	509	9935.00	2247542
35090110	831	35	Ontario	3509	3509030	Mississippi Mills	3	509	9935.00	2247542
35090111	434	35	Ontario	3509	3509030	Mississippi Mills	3	509	9935.00	2247542
35090112	495	35	Ontario	3509	3509030	Mississippi Mills	3	509	9935.00	2247542
35090113	1056	35	Ontario	3509	3509030	Mississippi Mills	3	509	9935.00	2247542
35090114	540	35	Ontario	3509	3509030	Mississippi Mills	3	509	9935.00	2247542
35090115	543	35	Ontario	3509	3509030	Mississippi Mills	3	509	9935.00	2247542
35090116	908	35	Ontario	3509	3509030	Mississippi Mills	3	509	9935.00	2247542
35090117	1050	35	Ontario	3509	3509028	Carleton Place	3	509	9935.00	2247542
35090118	344	35	Ontario	3509	3509028	Carleton Place	3	509	9935.00	2247542
35090119	529	35	Ontario	3509	3509028	Carleton Place	3	509	9935.00	2247542
35090120	539	35	Ontario	3509	3509028	Carleton Place	3	509	9935.00	2247542
35090121	600	35	Ontario	3509	3509028	Carleton Place	3	509	9935.00	2247542
35090122	489	35	Ontario	3509	3509028	Carleton Place	3	509	9935.00	2247542
35090123	487	35	Ontario	3509	3509028	Carleton Place	3	509	9935.00	2247542
35090124	440	35	Ontario	3509	3509028	Carleton Place	3	509	9935.00	2247542
35090125	599	35	Ontario	3509	3509028	Carleton Place	3	509	9935.00	2247542
35090126	889	35	Ontario	3509	3509028	Carleton Place	3	509	9935.00	2247542
35090127	536	35	Ontario	3509	3509028	Carleton Place	3	509	9935.00	2247542
35090128	476	35	Ontario	3509	3509028	Carleton Place	3	509	9935.00	2247542
35090129	532	35	Ontario	3509	3509028	Carleton Place	3	509	9935.00	2247542
35090130	816	35	Ontario	3509	3509028	Carleton Place	3	509	9935.00	2247542
35090131	489	35	Ontario	3509	3509028	Carleton Place	3	509	9935.00	2247542
35090132	519	35	Ontario	3509	3509028	Carleton Place	3	509	9935.00	2247542
35090133	1310	35	Ontario	3509	3509028	Carleton Place	3	509	9935.00	2247542
35090134	511	35	Ontario	3509	3509030	Mississippi Mills	3	509	9935.00	2247542
35090135	653	35	Ontario	3509	3509024	Beckwith	3	509	9935.00	2247542
35090136	967	35	Ontario	3509	3509030	Mississippi Mills	3	509	9935.00	2247542
35090137	714	35	Ontario	3509	3509030	Mississippi Mills	3	509	9935.00	2247542
35090138	654	35	Ontario	3509	3509024	Beckwith	3	509	9935.00	2247542
35090139	597	35	Ontario	3509	3509024	Beckwith	3	509	9935.00	2247542
35090140	625	35	Ontario	3509	3509024	Beckwith	3	509	9935.00	2247542
35090141	609	35	Ontario	3509	3509024	Beckwith	3	509	9935.00	2247542
35090142	798	35	Ontario	3509	3509024	Beckwith	3	509	9935.00	2247542
35090143	793	35	Ontario	3509	3509024	Beckwith	3	509	9935.00	2247542
35090144	605	35	Ontario	3509	3509024	Beckwith	3	509	9935.00	2247542
35090145	1748	35	Ontario	3509	3509024	Beckwith	3	509	9935.00	2247542
35090146	562	35	Ontario	3509	3509024	Beckwith	3	509	9935.00	2247542
35090147	896	35	Ontario	3509	3509010	Drummond/North Elmsley	4	996	9935.00	2247542
35090148	670	35	Ontario	3509	3509010	Drummond/North Elmsley	4	996	9935.00	2247542
35090149	799	35	Ontario	3509	3509039	Lanark Highlands	4	996	9935.00	2247542
35090150	618	35	Ontario	3509	3509010	Drummond/North Elmsley	4	996	9935.00	2247542
35090151	519	35	Ontario	3509	3509039	Lanark Highlands	4	996	9935.00	2247542
35090152	611	35	Ontario	3509	3509039	Lanark Highlands	4	996	9935.00	2247542
35090153	760	35	Ontario	3509	3509039	Lanark Highlands	4	996	9935.00	2247542
35090154	833	35	Ontario	3509	3509039	Lanark Highlands	4	996	9935.00	2247542
35090155	752	35	Ontario	3509	3509039	Lanark Highlands	4	996	9935.00	2247542
35090156	495	35	Ontario	3509	3509030	Mississippi Mills	3	509	9935.00	2247542
35090157	520	35	Ontario	3509	3509039	Lanark Highlands	4	996	9935.00	2247542
35090158	544	35	Ontario	3509	3509039	Lanark Highlands	4	996	9935.00	2247542
35090159	459	35	Ontario	3509	3509015	Tay Valley	5	997	9935.00	2247542
35090160	668	35	Ontario	3509	3509015	Tay Valley	5	997	9935.00	2247542
35090161	600	35	Ontario	3509	3509015	Tay Valley	5	997	9935.00	2247542
35090162	441	35	Ontario	3509	3509015	Tay Valley	5	997	9935.00	2247542
35090165	446	35	Ontario	3509	3509021	Perth	5	997	9935.00	2247542
35090166	534	35	Ontario	3509	3509021	Perth	5	997	9935.00	2247542
35090167	461	35	Ontario	3509	3509021	Perth	5	997	9935.00	2247542
35090168	405	35	Ontario	3509	3509021	Perth	5	997	9935.00	2247542
35090169	459	35	Ontario	3509	3509021	Perth	5	997	9935.00	2247542
35090170	541	35	Ontario	3509	3509021	Perth	5	997	9935.00	2247542
35090171	506	35	Ontario	3509	3509021	Perth	5	997	9935.00	2247542
35090172	432	35	Ontario	3509	3509021	Perth	5	997	9935.00	2247542
35090173	444	35	Ontario	3509	3509021	Perth	5	997	9935.00	2247542
35090174	687	35	Ontario	3509	3509010	Drummond/North Elmsley	4	996	9935.00	2247542
35090175	1193	35	Ontario	3509	3509010	Drummond/North Elmsley	4	996	9935.00	2247542
35090176	658	35	Ontario	3509	3509015	Tay Valley	5	997	9935.00	2247542
35090177	764	35	Ontario	3509	3509015	Tay Valley	5	997	9935.00	2247542
35090178	701	35	Ontario	3509	3509015	Tay Valley	5	997	9935.00	2247542
35090179	585	35	Ontario	3509	3509015	Tay Valley	5	997	9935.00	2247542
35090180	673	35	Ontario	3509	3509010	Drummond/North Elmsley	4	996	9935.00	2247542
35090181	601	35	Ontario	3509	3509010	Drummond/North Elmsley	4	996	9935.00	2247542
35090182	605	35	Ontario	3509	3509010	Drummond/North Elmsley	4	996	9935.00	2247542
35090183	563	35	Ontario	3509	3509010	Drummond/North Elmsley	4	996	9935.00	2247542
35090184	600	35	Ontario	3509	3509001	Montague	4	996	9935.00	2247542
35090185	846	35	Ontario	3509	3509001	Montague	4	996	9935.00	2247542
35090186	520	35	Ontario	3509	3509001	Montague	4	996	9935.00	2247542
35090187	544	35	Ontario	3509	3509001	Montague	4	996	9935.00	2247542
35090188	456	35	Ontario	3509	3509004	Smiths Falls	5	997	9935.00	2247542
35090189	703	35	Ontario	3509	3509004	Smiths Falls	5	997	9935.00	2247542
35090190	452	35	Ontario	3509	3509004	Smiths Falls	5	997	9935.00	2247542
35090191	498	35	Ontario	3509	3509004	Smiths Falls	5	997	9935.00	2247542
35090192	502	35	Ontario	3509	3509004	Smiths Falls	5	997	9935.00	2247542
35090193	372	35	Ontario	3509	3509004	Smiths Falls	5	997	9935.00	2247542
35090194	494	35	Ontario	3509	3509004	Smiths Falls	5	997	9935.00	2247542
35090195	451	35	Ontario	3509	3509004	Smiths Falls	5	997	9935.00	2247542
35090196	402	35	Ontario	3509	3509004	Smiths Falls	5	997	9935.00	2247542
35090197	435	35	Ontario	3509	3509004	Smiths Falls	5	997	9935.00	2247542
35090198	430	35	Ontario	3509	3509004	Smiths Falls	5	997	9935.00	2247542
35090199	559	35	Ontario	3509	3509004	Smiths Falls	5	997	9935.00	2247542
35090200	537	35	Ontario	3509	3509004	Smiths Falls	5	997	9935.00	2247542
35090201	888	35	Ontario	3509	3509004	Smiths Falls	5	997	9935.00	2247542
35090202	806	35	Ontario	3509	3509004	Smiths Falls	5	997	9935.00	2247542
35090203	778	35	Ontario	3509	3509004	Smiths Falls	5	997	9935.00	2247542
35090205	672	35	Ontario	3509	3509001	Montague	4	996	9935.00	2247542
35090207	591	35	Ontario	3509	3509010	Drummond/North Elmsley	4	996	9935.00	2247542
35090208	676	35	Ontario	3509	3509010	Drummond/North Elmsley	4	996	9935.00	2247542
35090209	448	35	Ontario	3509	3509021	Perth	5	997	9935.00	2247542
35090210	682	35	Ontario	3509	3509021	Perth	5	997	9935.00	2247542
35090211	789	35	Ontario	3509	3509015	Tay Valley	5	997	9935.00	2247542
35090213	572	35	Ontario	3509	3509021	Perth	5	997	9935.00	2247542
35090214	579	35	Ontario	3509	3509001	Montague	4	996	9935.00	2247542
35090216	17	35	Ontario	3509	3509004	Smiths Falls	5	997	9935.00	2247542
35100029	368	35	Ontario	3510	3510010	Kingston	1	521	5210011.02	2432
35100030	430	35	Ontario	3510	3510010	Kingston	1	521	5210011.01	6884
35100031	360	35	Ontario	3510	3510010	Kingston	1	521	5210011.01	6884
35100032	396	35	Ontario	3510	3510010	Kingston	1	521	5210011.02	2432
35100033	445	35	Ontario	3510	3510010	Kingston	1	521	5210011.02	2432
35100035	524	35	Ontario	3510	3510010	Kingston	1	521	5210011.01	6884
35100036	807	35	Ontario	3510	3510010	Kingston	1	521	5210011.01	6884
35100040	454	35	Ontario	3510	3510010	Kingston	1	521	5210011.01	6884
35100041	865	35	Ontario	3510	3510010	Kingston	1	521	5210011.01	6884
35100042	602	35	Ontario	3510	3510010	Kingston	1	521	5210011.01	6884
35100044	760	35	Ontario	3510	3510010	Kingston	1	521	5210012.00	4000
35100045	316	35	Ontario	3510	3510010	Kingston	1	521	5210012.00	4000
35100046	428	35	Ontario	3510	3510010	Kingston	1	521	5210012.00	4000
35100047	545	35	Ontario	3510	3510010	Kingston	1	521	5210012.00	4000
35100048	504	35	Ontario	3510	3510010	Kingston	1	521	5210012.00	4000
35100049	546	35	Ontario	3510	3510010	Kingston	1	521	5210012.00	4000
35100050	482	35	Ontario	3510	3510010	Kingston	1	521	5210012.00	4000
35100051	419	35	Ontario	3510	3510010	Kingston	1	521	5210012.00	4000
35100052	654	35	Ontario	3510	3510010	Kingston	1	521	5210008.00	2295
35100053	657	35	Ontario	3510	3510010	Kingston	1	521	5210007.00	3720
35100054	432	35	Ontario	3510	3510010	Kingston	1	521	5210007.00	3720
35100055	488	35	Ontario	3510	3510010	Kingston	1	521	5210007.00	3720
35100056	491	35	Ontario	3510	3510010	Kingston	1	521	5210007.00	3720
35100057	453	35	Ontario	3510	3510010	Kingston	1	521	5210007.00	3720
35100058	646	35	Ontario	3510	3510010	Kingston	1	521	5210006.00	3566
35100059	588	35	Ontario	3510	3510010	Kingston	1	521	5210006.00	3566
35100060	488	35	Ontario	3510	3510010	Kingston	1	521	5210006.00	3566
35100061	493	35	Ontario	3510	3510010	Kingston	1	521	5210007.00	3720
35100062	1140	35	Ontario	3510	3510010	Kingston	1	521	5210014.00	4293
35100063	948	35	Ontario	3510	3510010	Kingston	1	521	5210014.00	4293
35100064	933	35	Ontario	3510	3510010	Kingston	1	521	5210006.00	3566
35100065	764	35	Ontario	3510	3510010	Kingston	1	521	5210005.00	5410
35100069	806	35	Ontario	3510	3510010	Kingston	1	521	5210110.00	10197
35100072	763	35	Ontario	3510	3510010	Kingston	1	521	5210110.00	10197
35100073	790	35	Ontario	3510	3510010	Kingston	1	521	5210110.00	10197
35100074	360	35	Ontario	3510	3510010	Kingston	1	521	5210111.02	7229
35100075	588	35	Ontario	3510	3510010	Kingston	1	521	5210111.02	7229
35100076	446	35	Ontario	3510	3510010	Kingston	1	521	5210111.02	7229
35100077	462	35	Ontario	3510	3510010	Kingston	1	521	5210111.02	7229
35100078	545	35	Ontario	3510	3510010	Kingston	1	521	5210111.02	7229
35100079	531	35	Ontario	3510	3510010	Kingston	1	521	5210111.01	3366
35100080	292	35	Ontario	3510	3510010	Kingston	1	521	5210111.02	7229
35100081	602	35	Ontario	3510	3510010	Kingston	1	521	5210111.01	3366
35100082	439	35	Ontario	3510	3510010	Kingston	1	521	5210111.02	7229
35100083	553	35	Ontario	3510	3510010	Kingston	1	521	5210111.01	3366
35100084	411	35	Ontario	3510	3510010	Kingston	1	521	5210111.01	3366
35100085	355	35	Ontario	3510	3510010	Kingston	1	521	5210111.01	3366
35100086	446	35	Ontario	3510	3510010	Kingston	1	521	5210111.01	3366
35100087	468	35	Ontario	3510	3510010	Kingston	1	521	5210111.01	3366
35100088	364	35	Ontario	3510	3510010	Kingston	1	521	5210110.00	10197
35100089	1346	35	Ontario	3510	3510010	Kingston	1	521	5210111.02	7229
35100090	593	35	Ontario	3510	3510010	Kingston	1	521	5210111.02	7229
35100092	486	35	Ontario	3510	3510010	Kingston	1	521	5210112.05	3012
35100093	466	35	Ontario	3510	3510010	Kingston	1	521	5210112.05	3012
35100094	730	35	Ontario	3510	3510010	Kingston	1	521	5210112.05	3012
35100095	359	35	Ontario	3510	3510010	Kingston	1	521	5210112.05	3012
35100096	653	35	Ontario	3510	3510010	Kingston	1	521	5210112.05	3012
35100097	566	35	Ontario	3510	3510010	Kingston	1	521	5210112.04	4664
35100098	526	35	Ontario	3510	3510010	Kingston	1	521	5210112.04	4664
35100099	502	35	Ontario	3510	3510010	Kingston	1	521	5210112.04	4664
35100100	586	35	Ontario	3510	3510010	Kingston	1	521	5210112.04	4664
35100101	318	35	Ontario	3510	3510010	Kingston	1	521	5210112.05	3012
35100102	243	35	Ontario	3510	3510010	Kingston	1	521	5210112.07	2992
35100103	417	35	Ontario	3510	3510010	Kingston	1	521	5210112.06	4815
35100104	651	35	Ontario	3510	3510010	Kingston	1	521	5210112.06	4815
35100105	398	35	Ontario	3510	3510010	Kingston	1	521	5210112.06	4815
35100106	1371	35	Ontario	3510	3510010	Kingston	1	521	5210112.06	4815
35100107	582	35	Ontario	3510	3510010	Kingston	1	521	5210112.06	4815
35100108	511	35	Ontario	3510	3510010	Kingston	1	521	5210112.06	4815
35100109	587	35	Ontario	3510	3510010	Kingston	1	521	5210112.06	4815
35100110	430	35	Ontario	3510	3510010	Kingston	1	521	5210112.07	2992
35100111	365	35	Ontario	3510	3510010	Kingston	1	521	5210112.07	2992
35100112	402	35	Ontario	3510	3510010	Kingston	1	521	5210112.07	2992
35100113	618	35	Ontario	3510	3510010	Kingston	1	521	5210112.07	2992
35100114	298	35	Ontario	3510	3510010	Kingston	1	521	5210112.06	4815
35100115	365	35	Ontario	3510	3510010	Kingston	1	521	5210112.07	2992
35100116	569	35	Ontario	3510	3510010	Kingston	1	521	5210112.07	2992
35100119	641	35	Ontario	3510	3510010	Kingston	1	521	5210112.03	2580
35100120	679	35	Ontario	3510	3510010	Kingston	1	521	5210112.03	2580
35100122	2270	35	Ontario	3510	3510010	Kingston	1	521	5210113.01	11706
35100124	1039	35	Ontario	3510	3510010	Kingston	1	521	5210113.01	11706
35100125	840	35	Ontario	3510	3510010	Kingston	1	521	5210113.01	11706
35100126	914	35	Ontario	3510	3510010	Kingston	1	521	5210112.04	4664
35100127	540	35	Ontario	3510	3510010	Kingston	1	521	5210112.04	4664
35100128	384	35	Ontario	3510	3510010	Kingston	1	521	5210112.04	4664
35100129	646	35	Ontario	3510	3510010	Kingston	1	521	5210112.04	4664
35100130	759	35	Ontario	3510	3510010	Kingston	1	521	5210110.00	10197
35100131	277	35	Ontario	3510	3510010	Kingston	1	521	5210110.00	10197
35100132	781	35	Ontario	3510	3510010	Kingston	1	521	5210110.00	10197
35100133	777	35	Ontario	3510	3510010	Kingston	1	521	5210110.00	10197
35100134	1352	35	Ontario	3510	3510010	Kingston	1	521	5210110.00	10197
35100135	461	35	Ontario	3510	3510010	Kingston	1	521	5210015.00	3107
35100136	764	35	Ontario	3510	3510010	Kingston	1	521	5210014.00	4293
35100137	534	35	Ontario	3510	3510010	Kingston	1	521	5210014.00	4293
35100138	448	35	Ontario	3510	3510010	Kingston	1	521	5210015.00	3107
35100139	277	35	Ontario	3510	3510010	Kingston	1	521	5210015.00	3107
35100140	409	35	Ontario	3510	3510010	Kingston	1	521	5210015.00	3107
35100141	456	35	Ontario	3510	3510010	Kingston	1	521	5210015.00	3107
35100142	634	35	Ontario	3510	3510010	Kingston	1	521	5210015.00	3107
35100144	422	35	Ontario	3510	3510010	Kingston	1	521	5210015.00	3107
35100148	766	35	Ontario	3510	3510010	Kingston	1	521	5210005.00	5410
35100149	705	35	Ontario	3510	3510010	Kingston	1	521	5210005.00	5410
35100151	665	35	Ontario	3510	3510010	Kingston	1	521	5210005.00	5410
35100152	454	35	Ontario	3510	3510010	Kingston	1	521	5210006.00	3566
35100153	457	35	Ontario	3510	3510010	Kingston	1	521	5210006.00	3566
35100154	418	35	Ontario	3510	3510010	Kingston	1	521	5210004.00	2410
35100155	347	35	Ontario	3510	3510010	Kingston	1	521	5210004.00	2410
35100156	921	35	Ontario	3510	3510010	Kingston	1	521	5210005.00	5410
35100157	542	35	Ontario	3510	3510010	Kingston	1	521	5210004.00	2410
35100158	311	35	Ontario	3510	3510010	Kingston	1	521	5210004.00	2410
35100159	313	35	Ontario	3510	3510010	Kingston	1	521	5210004.00	2410
35100162	261	35	Ontario	3510	3510010	Kingston	1	521	5210003.00	2592
35100163	477	35	Ontario	3510	3510010	Kingston	1	521	5210003.00	2592
35100164	393	35	Ontario	3510	3510010	Kingston	1	521	5210003.00	2592
35100165	479	35	Ontario	3510	3510010	Kingston	1	521	5210004.00	2410
35100166	286	35	Ontario	3510	3510010	Kingston	1	521	5210003.00	2592
35100167	557	35	Ontario	3510	3510010	Kingston	1	521	5210003.00	2592
35100168	245	35	Ontario	3510	3510010	Kingston	1	521	5210003.00	2592
35100169	373	35	Ontario	3510	3510010	Kingston	1	521	5210003.00	2592
35100170	232	35	Ontario	3510	3510010	Kingston	1	521	5210002.00	853
35100171	319	35	Ontario	3510	3510010	Kingston	1	521	5210002.00	853
35100172	349	35	Ontario	3510	3510010	Kingston	1	521	5210009.00	3008
35100173	356	35	Ontario	3510	3510010	Kingston	1	521	5210009.00	3008
35100174	621	35	Ontario	3510	3510010	Kingston	1	521	5210009.00	3008
35100175	519	35	Ontario	3510	3510010	Kingston	1	521	5210010.00	3803
35100176	524	35	Ontario	3510	3510010	Kingston	1	521	5210010.00	3803
35100177	475	35	Ontario	3510	3510010	Kingston	1	521	5210010.00	3803
35100178	410	35	Ontario	3510	3510010	Kingston	1	521	5210010.00	3803
35100179	889	35	Ontario	3510	3510010	Kingston	1	521	5210010.00	3803
35100180	454	35	Ontario	3510	3510010	Kingston	1	521	5210010.00	3803
35100181	685	35	Ontario	3510	3510010	Kingston	1	521	5210011.01	6884
35100182	532	35	Ontario	3510	3510010	Kingston	1	521	5210010.00	3803
35100183	434	35	Ontario	3510	3510010	Kingston	1	521	5210008.00	2295
35100184	439	35	Ontario	3510	3510010	Kingston	1	521	5210008.00	2295
35100185	400	35	Ontario	3510	3510010	Kingston	1	521	5210008.00	2295
35100186	368	35	Ontario	3510	3510010	Kingston	1	521	5210008.00	2295
35100187	311	35	Ontario	3510	3510010	Kingston	1	521	5210007.00	3720
35100188	395	35	Ontario	3510	3510010	Kingston	1	521	5210007.00	3720
35100189	302	35	Ontario	3510	3510010	Kingston	1	521	5210002.00	853
35100190	363	35	Ontario	3510	3510010	Kingston	1	521	5210009.00	3008
35100191	320	35	Ontario	3510	3510010	Kingston	1	521	5210009.00	3008
35100192	515	35	Ontario	3510	3510010	Kingston	1	521	5210009.00	3008
35100193	419	35	Ontario	3510	3510010	Kingston	1	521	5210001.00	3276
35100194	404	35	Ontario	3510	3510010	Kingston	1	521	5210001.00	3276
35100195	1108	35	Ontario	3510	3510010	Kingston	1	521	5210001.00	3276
35100196	461	35	Ontario	3510	3510010	Kingston	1	521	5210001.00	3276
35100197	398	35	Ontario	3510	3510010	Kingston	1	521	5210001.00	3276
35100198	486	35	Ontario	3510	3510010	Kingston	1	521	5210001.00	3276
35100199	484	35	Ontario	3510	3510010	Kingston	1	521	5210009.00	3008
35100236	1223	35	Ontario	3510	3510010	Kingston	1	521	5210011.02	2432
35100237	1260	35	Ontario	3510	3510010	Kingston	1	521	5210112.03	2580
35100238	698	35	Ontario	3510	3510010	Kingston	1	521	5210011.01	6884
35100239	1459	35	Ontario	3510	3510010	Kingston	1	521	5210011.01	6884
35100240	907	35	Ontario	3510	3510010	Kingston	1	521	5210014.00	4293
35100241	730	35	Ontario	3510	3510010	Kingston	1	521	5210111.02	7229
35100242	1428	35	Ontario	3510	3510010	Kingston	1	521	5210111.02	7229
35100243	1047	35	Ontario	3510	3510010	Kingston	1	521	5210005.00	5410
35100244	542	35	Ontario	3510	3510010	Kingston	1	521	5210005.00	5410
35100245	723	35	Ontario	3510	3510045	North Frontenac	5	997	9935.00	2247542
35100246	612	35	Ontario	3510	3510045	North Frontenac	5	997	9935.00	2247542
35100248	566	35	Ontario	3510	3510035	Central Frontenac	4	996	9935.00	2247542
35100249	527	35	Ontario	3510	3510035	Central Frontenac	4	996	9935.00	2247542
35100250	499	35	Ontario	3510	3510035	Central Frontenac	4	996	9935.00	2247542
35100251	708	35	Ontario	3510	3510035	Central Frontenac	4	996	9935.00	2247542
35100252	540	35	Ontario	3510	3510035	Central Frontenac	4	996	9935.00	2247542
35100253	582	35	Ontario	3510	3510035	Central Frontenac	4	996	9935.00	2247542
35100254	713	35	Ontario	3510	3510020	South Frontenac	1	521	5210200.00	1516
35100255	803	35	Ontario	3510	3510020	South Frontenac	1	521	5210200.00	1516
35100256	871	35	Ontario	3510	3510020	South Frontenac	1	521	5210103.00	5739
35100257	426	35	Ontario	3510	3510020	South Frontenac	1	521	5210103.00	5739
35100258	618	35	Ontario	3510	3510020	South Frontenac	1	521	5210103.00	5739
35100259	769	35	Ontario	3510	3510020	South Frontenac	1	521	5210102.00	5954
35100260	595	35	Ontario	3510	3510020	South Frontenac	1	521	5210102.00	5954
35100261	481	35	Ontario	3510	3510020	South Frontenac	1	521	5210102.00	5954
35100262	634	35	Ontario	3510	3510020	South Frontenac	1	521	5210102.00	5954
35100263	392	35	Ontario	3510	3510010	Kingston	1	521	5210101.00	4174
35100264	466	35	Ontario	3510	3510010	Kingston	1	521	5210101.00	4174
35100265	462	35	Ontario	3510	3510010	Kingston	1	521	5210101.00	4174
35100266	452	35	Ontario	3510	3510010	Kingston	1	521	5210101.00	4174
35100267	811	35	Ontario	3510	3510020	South Frontenac	1	521	5210102.00	5954
35100268	669	35	Ontario	3510	3510010	Kingston	1	521	5210101.00	4174
35100269	599	35	Ontario	3510	3510010	Kingston	1	521	5210101.00	4174
35100270	817	35	Ontario	3510	3510010	Kingston	1	521	5210113.02	5319
35100271	563	35	Ontario	3510	3510010	Kingston	1	521	5210113.02	5319
35100272	751	35	Ontario	3510	3510010	Kingston	1	521	5210113.02	5319
35100273	492	35	Ontario	3510	3510010	Kingston	1	521	5210113.02	5319
35100274	737	35	Ontario	3510	3510010	Kingston	1	521	5210113.02	5319
35100275	985	35	Ontario	3510	3510010	Kingston	1	521	5210013.00	985
35100280	644	35	Ontario	3510	3510010	Kingston	1	521	5210100.02	9793
35100282	1096	35	Ontario	3510	3510010	Kingston	1	521	5210100.02	9793
35100283	255	35	Ontario	3510	3510010	Kingston	1	521	5210100.02	9793
35100284	335	35	Ontario	3510	3510010	Kingston	1	521	5210100.01	1317
35100285	50	35	Ontario	3510	3510010	Kingston	1	521	5210100.01	1317
35100286	357	35	Ontario	3510	3510010	Kingston	1	521	5210100.01	1317
35100287	575	35	Ontario	3510	3510010	Kingston	1	521	5210100.01	1317
35100288	0	35	Ontario	3510	3510010	Kingston	1	521	5210100.01	1317
35100289	887	35	Ontario	3510	3510010	Kingston	1	521	5210100.02	9793
35100290	1134	35	Ontario	3510	3510010	Kingston	1	521	5210101.00	4174
35100291	557	35	Ontario	3510	3510005	Frontenac Islands	1	521	5210109.00	557
35100292	793	35	Ontario	3510	3510005	Frontenac Islands	1	521	5210108.00	1203
35100293	410	35	Ontario	3510	3510005	Frontenac Islands	1	521	5210108.00	1203
35100294	642	35	Ontario	3510	3510010	Kingston	1	521	5210113.02	5319
35100295	662	35	Ontario	3510	3510010	Kingston	1	521	5210113.02	5319
35100296	1064	35	Ontario	3510	3510020	South Frontenac	1	521	5210102.00	5954
35100297	974	35	Ontario	3510	3510020	South Frontenac	1	521	5210103.00	5739
35100298	540	35	Ontario	3510	3510020	South Frontenac	1	521	5210103.00	5739
35100299	728	35	Ontario	3510	3510020	South Frontenac	1	521	5210103.00	5739
35100300	480	35	Ontario	3510	3510020	South Frontenac	1	521	5210103.00	5739
35100301	1102	35	Ontario	3510	3510020	South Frontenac	1	521	5210103.00	5739
35100302	556	35	Ontario	3510	3510020	South Frontenac	1	521	5210104.00	5437
35100303	585	35	Ontario	3510	3510020	South Frontenac	1	521	5210104.00	5437
35100304	625	35	Ontario	3510	3510020	South Frontenac	1	521	5210104.00	5437
35100305	655	35	Ontario	3510	3510010	Kingston	1	521	5210113.02	5319
35100306	628	35	Ontario	3510	3510020	South Frontenac	1	521	5210104.00	5437
35100307	719	35	Ontario	3510	3510020	South Frontenac	1	521	5210104.00	5437
35100308	633	35	Ontario	3510	3510020	South Frontenac	1	521	5210104.00	5437
35100309	467	35	Ontario	3510	3510020	South Frontenac	1	521	5210104.00	5437
35100310	620	35	Ontario	3510	3510020	South Frontenac	1	521	5210104.00	5437
35100311	604	35	Ontario	3510	3510020	South Frontenac	1	521	5210104.00	5437
35100312	658	35	Ontario	3510	3510020	South Frontenac	1	521	5210102.00	5954
35100313	942	35	Ontario	3510	3510020	South Frontenac	1	521	5210102.00	5954
35100314	538	35	Ontario	3510	3510035	Central Frontenac	4	996	9935.00	2247542
35100315	413	35	Ontario	3510	3510035	Central Frontenac	4	996	9935.00	2247542
35100316	0	35	Ontario	3510	3510010	Kingston	1	521	5210016.00	0
35100317	300	35	Ontario	3510	3510010	Kingston	1	521	5210113.01	11706
35100318	4173	35	Ontario	3510	3510010	Kingston	1	521	5210113.01	11706
35100320	531	35	Ontario	3510	3510010	Kingston	1	521	5210100.02	9793
35100321	4515	35	Ontario	3510	3510010	Kingston	1	521	5210100.02	9793
35100322	531	35	Ontario	3510	3510010	Kingston	1	521	5210100.02	9793
35100323	1334	35	Ontario	3510	3510010	Kingston	1	521	5210100.02	9793
35100324	516	35	Ontario	3510	3510010	Kingston	1	521	5210110.00	10197
35100325	1417	35	Ontario	3510	3510010	Kingston	1	521	5210110.00	10197
35100328	607	35	Ontario	3510	3510010	Kingston	1	521	5210110.00	10197
35100329	988	35	Ontario	3510	3510010	Kingston	1	521	5210110.00	10197
35100330	410	35	Ontario	3510	3510010	Kingston	1	521	5210113.01	11706
35100331	2674	35	Ontario	3510	3510010	Kingston	1	521	5210113.01	11706
35100332	563	35	Ontario	3510	3510045	North Frontenac	5	997	9935.00	2247542
35110060	393	35	Ontario	3511	3511035	Addington Highlands	5	997	9935.00	2247542
35110062	435	35	Ontario	3511	3511035	Addington Highlands	5	997	9935.00	2247542
35110063	520	35	Ontario	3511	3511035	Addington Highlands	5	997	9935.00	2247542
35110064	486	35	Ontario	3511	3511035	Addington Highlands	5	997	9935.00	2247542
35110065	383	35	Ontario	3511	3511030	Stone Mills	4	996	9935.00	2247542
35110066	526	35	Ontario	3511	3511030	Stone Mills	4	996	9935.00	2247542
35110067	456	35	Ontario	3511	3511030	Stone Mills	4	996	9935.00	2247542
35110068	383	35	Ontario	3511	3511030	Stone Mills	4	996	9935.00	2247542
35110069	487	35	Ontario	3511	3511030	Stone Mills	4	996	9935.00	2247542
35110070	437	35	Ontario	3511	3511030	Stone Mills	4	996	9935.00	2247542
35110071	525	35	Ontario	3511	3511030	Stone Mills	4	996	9935.00	2247542
35110072	640	35	Ontario	3511	3511030	Stone Mills	4	996	9935.00	2247542
35110073	679	35	Ontario	3511	3511030	Stone Mills	4	996	9935.00	2247542
35110074	482	35	Ontario	3511	3511030	Stone Mills	4	996	9935.00	2247542
35110075	675	35	Ontario	3511	3511030	Stone Mills	4	996	9935.00	2247542
35110076	525	35	Ontario	3511	3511005	Loyalist	1	521	5210105.01	6438
35110077	482	35	Ontario	3511	3511005	Loyalist	1	521	5210105.01	6438
35110078	474	35	Ontario	3511	3511005	Loyalist	1	521	5210105.01	6438
35110079	529	35	Ontario	3511	3511005	Loyalist	1	521	5210105.01	6438
35110080	490	35	Ontario	3511	3511005	Loyalist	1	521	5210105.01	6438
35110081	463	35	Ontario	3511	3511005	Loyalist	1	521	5210105.01	6438
35110082	454	35	Ontario	3511	3511005	Loyalist	1	521	5210105.01	6438
35110083	2043	35	Ontario	3511	3511005	Loyalist	1	521	5210106.00	7959
35110084	672	35	Ontario	3511	3511005	Loyalist	1	521	5210106.00	7959
35110085	728	35	Ontario	3511	3511005	Loyalist	1	521	5210106.00	7959
35110086	707	35	Ontario	3511	3511005	Loyalist	1	521	5210106.00	7959
35110087	426	35	Ontario	3511	3511005	Loyalist	1	521	5210106.00	7959
35110088	396	35	Ontario	3511	3511005	Loyalist	1	521	5210106.00	7959
35110089	453	35	Ontario	3511	3511005	Loyalist	1	521	5210106.00	7959
35110090	410	35	Ontario	3511	3511005	Loyalist	1	521	5210106.00	7959
35110091	375	35	Ontario	3511	3511005	Loyalist	1	521	5210106.00	7959
35110092	459	35	Ontario	3511	3511005	Loyalist	1	521	5210106.00	7959
35110093	489	35	Ontario	3511	3511005	Loyalist	1	521	5210106.00	7959
35110094	801	35	Ontario	3511	3511005	Loyalist	1	521	5210106.00	7959
35110095	547	35	Ontario	3511	3511005	Loyalist	1	521	5210105.01	6438
35110096	509	35	Ontario	3511	3511005	Loyalist	1	521	5210105.01	6438
35110097	676	35	Ontario	3511	3511005	Loyalist	1	521	5210105.01	6438
35110098	539	35	Ontario	3511	3511005	Loyalist	1	521	5210105.02	2154
35110099	675	35	Ontario	3511	3511005	Loyalist	1	521	5210105.02	2154
35110100	940	35	Ontario	3511	3511005	Loyalist	1	521	5210105.02	2154
35110101	436	35	Ontario	3511	3511005	Loyalist	1	521	5210105.01	6438
35110102	473	35	Ontario	3511	3511005	Loyalist	1	521	5210105.01	6438
35110103	528	35	Ontario	3511	3511015	Greater Napanee	4	996	9935.00	2247542
35110104	700	35	Ontario	3511	3511015	Greater Napanee	4	996	9935.00	2247542
35110105	675	35	Ontario	3511	3511015	Greater Napanee	4	996	9935.00	2247542
35110106	653	35	Ontario	3511	3511015	Greater Napanee	4	996	9935.00	2247542
35110107	436	35	Ontario	3511	3511015	Greater Napanee	4	996	9935.00	2247542
35110108	408	35	Ontario	3511	3511015	Greater Napanee	4	996	9935.00	2247542
35110109	400	35	Ontario	3511	3511015	Greater Napanee	4	996	9935.00	2247542
35110110	401	35	Ontario	3511	3511015	Greater Napanee	4	996	9935.00	2247542
35110111	384	35	Ontario	3511	3511015	Greater Napanee	4	996	9935.00	2247542
35110112	408	35	Ontario	3511	3511015	Greater Napanee	4	996	9935.00	2247542
35110113	460	35	Ontario	3511	3511015	Greater Napanee	4	996	9935.00	2247542
35110114	420	35	Ontario	3511	3511015	Greater Napanee	4	996	9935.00	2247542
35110115	453	35	Ontario	3511	3511015	Greater Napanee	4	996	9935.00	2247542
35110116	679	35	Ontario	3511	3511015	Greater Napanee	4	996	9935.00	2247542
35110117	439	35	Ontario	3511	3511015	Greater Napanee	4	996	9935.00	2247542
35110118	490	35	Ontario	3511	3511015	Greater Napanee	4	996	9935.00	2247542
35110119	460	35	Ontario	3511	3511015	Greater Napanee	4	996	9935.00	2247542
35110120	490	35	Ontario	3511	3511015	Greater Napanee	4	996	9935.00	2247542
35110121	491	35	Ontario	3511	3511015	Greater Napanee	4	996	9935.00	2247542
35110122	468	35	Ontario	3511	3511030	Stone Mills	4	996	9935.00	2247542
35110123	477	35	Ontario	3511	3511030	Stone Mills	4	996	9935.00	2247542
35110124	502	35	Ontario	3511	3511015	Greater Napanee	4	996	9935.00	2247542
35110125	579	35	Ontario	3511	3511030	Stone Mills	4	996	9935.00	2247542
35110126	505	35	Ontario	3511	3511030	Stone Mills	4	996	9935.00	2247542
35110127	380	35	Ontario	3511	3511005	Loyalist	1	521	5210105.01	6438
35110128	833	35	Ontario	3511	3511015	Greater Napanee	4	996	9935.00	2247542
35110129	658	35	Ontario	3511	3511015	Greater Napanee	4	996	9935.00	2247542
35110130	583	35	Ontario	3511	3511015	Greater Napanee	4	996	9935.00	2247542
35110131	585	35	Ontario	3511	3511015	Greater Napanee	4	996	9935.00	2247542
35110132	373	35	Ontario	3511	3511015	Greater Napanee	4	996	9935.00	2247542
35110133	514	35	Ontario	3511	3511015	Greater Napanee	4	996	9935.00	2247542
35110134	509	35	Ontario	3511	3511015	Greater Napanee	4	996	9935.00	2247542
35110135	420	35	Ontario	3511	3511005	Loyalist	1	521	5210107.00	420
35110136	509	35	Ontario	3511	3511015	Greater Napanee	4	996	9935.00	2247542
35110137	941	35	Ontario	3511	3511015	Greater Napanee	4	996	9935.00	2247542
35110138	510	35	Ontario	3511	3511015	Greater Napanee	4	996	9935.00	2247542
35110140	489	35	Ontario	3511	3511035	Addington Highlands	5	997	9935.00	2247542
35120092	579	35	Ontario	3512	3512005	Belleville	1	522	5220006.00	5604
35120093	460	35	Ontario	3512	3512005	Belleville	1	522	5220006.00	5604
35120094	476	35	Ontario	3512	3512005	Belleville	1	522	5220006.00	5604
35120095	492	35	Ontario	3512	3512005	Belleville	1	522	5220006.00	5604
35120096	448	35	Ontario	3512	3512005	Belleville	1	522	5220006.00	5604
35120097	480	35	Ontario	3512	3512005	Belleville	1	522	5220006.00	5604
35120098	519	35	Ontario	3512	3512005	Belleville	1	522	5220006.00	5604
35120099	457	35	Ontario	3512	3512005	Belleville	1	522	5220006.00	5604
35120100	834	35	Ontario	3512	3512005	Belleville	1	522	5220006.00	5604
35120101	600	35	Ontario	3512	3512005	Belleville	1	522	5220005.00	1042
35120102	569	35	Ontario	3512	3512005	Belleville	1	522	5220004.00	4264
35120103	478	35	Ontario	3512	3512005	Belleville	1	522	5220004.00	4264
35120104	536	35	Ontario	3512	3512005	Belleville	1	522	5220004.00	4264
35120105	401	35	Ontario	3512	3512005	Belleville	1	522	5220004.00	4264
35120106	503	35	Ontario	3512	3512005	Belleville	1	522	5220004.00	4264
35120107	421	35	Ontario	3512	3512005	Belleville	1	522	5220004.00	4264
35120108	550	35	Ontario	3512	3512005	Belleville	1	522	5220004.00	4264
35120109	549	35	Ontario	3512	3512005	Belleville	1	522	5220008.00	3180
35120110	542	35	Ontario	3512	3512005	Belleville	1	522	5220008.00	3180
35120111	776	35	Ontario	3512	3512005	Belleville	1	522	5220008.00	3180
35120112	265	35	Ontario	3512	3512005	Belleville	1	522	5220008.00	3180
35120113	480	35	Ontario	3512	3512005	Belleville	1	522	5220008.00	3180
35120114	675	35	Ontario	3512	3512005	Belleville	1	522	5220003.00	2308
35120115	605	35	Ontario	3512	3512005	Belleville	1	522	5220003.00	2308
35120116	561	35	Ontario	3512	3512005	Belleville	1	522	5220003.00	2308
35120117	467	35	Ontario	3512	3512005	Belleville	1	522	5220003.00	2308
35120118	460	35	Ontario	3512	3512005	Belleville	1	522	5220004.00	4264
35120119	599	35	Ontario	3512	3512005	Belleville	1	522	5220002.00	3110
35120120	726	35	Ontario	3512	3512005	Belleville	1	522	5220002.00	3110
35120121	472	35	Ontario	3512	3512005	Belleville	1	522	5220002.00	3110
35120122	610	35	Ontario	3512	3512005	Belleville	1	522	5220002.00	3110
35120123	646	35	Ontario	3512	3512005	Belleville	1	522	5220009.00	2203
35120124	1557	35	Ontario	3512	3512005	Belleville	1	522	5220009.00	2203
35120126	703	35	Ontario	3512	3512005	Belleville	1	522	5220002.00	3110
35120129	735	35	Ontario	3512	3512005	Belleville	1	522	5220011.00	4060
35120130	438	35	Ontario	3512	3512005	Belleville	1	522	5220011.00	4060
35120131	550	35	Ontario	3512	3512005	Belleville	1	522	5220011.00	4060
35120132	390	35	Ontario	3512	3512005	Belleville	1	522	5220011.00	4060
35120133	563	35	Ontario	3512	3512005	Belleville	1	522	5220011.00	4060
35120134	541	35	Ontario	3512	3512005	Belleville	1	522	5220011.00	4060
35120135	569	35	Ontario	3512	3512005	Belleville	1	522	5220012.00	7054
35120136	486	35	Ontario	3512	3512005	Belleville	1	522	5220006.00	5604
35120137	373	35	Ontario	3512	3512005	Belleville	1	522	5220006.00	5604
35120138	442	35	Ontario	3512	3512005	Belleville	1	522	5220005.00	1042
35120139	568	35	Ontario	3512	3512005	Belleville	1	522	5220008.00	3180
35120140	346	35	Ontario	3512	3512005	Belleville	1	522	5220004.00	4264
35120141	595	35	Ontario	3512	3512005	Belleville	1	522	5220012.00	7054
35120142	432	35	Ontario	3512	3512005	Belleville	1	522	5220012.00	7054
35120143	359	35	Ontario	3512	3512005	Belleville	1	522	5220012.00	7054
35120146	84	35	Ontario	3512	3512005	Belleville	1	522	5220015.00	84
35120147	1548	35	Ontario	3512	3512005	Belleville	1	522	5220012.00	7054
35120148	843	35	Ontario	3512	3512005	Belleville	1	522	5220011.00	4060
35120155	726	35	Ontario	3512	3512005	Belleville	1	522	5220012.00	7054
35120156	451	35	Ontario	3512	3512005	Belleville	1	522	5220012.00	7054
35120157	509	35	Ontario	3512	3512005	Belleville	1	522	5220012.00	7054
35120158	380	35	Ontario	3512	3512005	Belleville	1	522	5220012.00	7054
35120159	462	35	Ontario	3512	3512005	Belleville	1	522	5220012.00	7054
35120160	454	35	Ontario	3512	3512005	Belleville	1	522	5220012.00	7054
35120231	569	35	Ontario	3512	3512005	Belleville	1	522	5220012.00	7054
35120232	988	35	Ontario	3512	3512076	Hastings Highlands	5	997	9935.00	2247542
35120233	423	35	Ontario	3512	3512065	Carlow/Mayo	5	997	9935.00	2247542
35120234	538	35	Ontario	3512	3512076	Hastings Highlands	5	997	9935.00	2247542
35120235	596	35	Ontario	3512	3512061	Bancroft	5	997	9935.00	2247542
35120236	513	35	Ontario	3512	3512061	Bancroft	5	997	9935.00	2247542
35120237	456	35	Ontario	3512	3512061	Bancroft	5	997	9935.00	2247542
35120238	918	35	Ontario	3512	3512061	Bancroft	5	997	9935.00	2247542
35120239	341	35	Ontario	3512	3512058	Faraday	5	997	9935.00	2247542
35120240	486	35	Ontario	3512	3512058	Faraday	5	997	9935.00	2247542
35120241	329	35	Ontario	3512	3512076	Hastings Highlands	5	997	9935.00	2247542
35120242	586	35	Ontario	3512	3512076	Hastings Highlands	5	997	9935.00	2247542
35120243	654	35	Ontario	3512	3512076	Hastings Highlands	5	997	9935.00	2247542
35120244	558	35	Ontario	3512	3512076	Hastings Highlands	5	997	9935.00	2247542
35120245	425	35	Ontario	3512	3512076	Hastings Highlands	5	997	9935.00	2247542
35120246	574	35	Ontario	3512	3512058	Faraday	5	997	9935.00	2247542
35120247	754	35	Ontario	3512	3512061	Bancroft	5	997	9935.00	2247542
35120248	644	35	Ontario	3512	3512061	Bancroft	5	997	9935.00	2247542
35120249	441	35	Ontario	3512	3512065	Carlow/Mayo	5	997	9935.00	2247542
35120250	129	35	Ontario	3512	3512048	Tudor and Cashel	4	996	9935.00	2247542
35120251	346	35	Ontario	3512	3512051	Limerick	4	996	9935.00	2247542
35120252	457	35	Ontario	3512	3512048	Tudor and Cashel	4	996	9935.00	2247542
35120253	675	35	Ontario	3512	3512046	Marmora and Lake	4	996	9935.00	2247542
35120254	670	35	Ontario	3512	3512054	Wollaston	4	996	9935.00	2247542
35120255	479	35	Ontario	3512	3512036	Madoc	4	996	9935.00	2247542
35120256	469	35	Ontario	3512	3512036	Madoc	4	996	9935.00	2247542
35120258	527	35	Ontario	3512	3512036	Madoc	4	996	9935.00	2247542
35120259	726	35	Ontario	3512	3512026	Centre Hastings	4	996	9935.00	2247542
35120261	571	35	Ontario	3512	3512026	Centre Hastings	4	996	9935.00	2247542
35120262	672	35	Ontario	3512	3512026	Centre Hastings	4	996	9935.00	2247542
35120263	693	35	Ontario	3512	3512026	Centre Hastings	4	996	9935.00	2247542
35120264	615	35	Ontario	3512	3512026	Centre Hastings	4	996	9935.00	2247542
35120265	685	35	Ontario	3512	3512026	Centre Hastings	4	996	9935.00	2247542
35120266	581	35	Ontario	3512	3512005	Belleville	1	522	5220202.00	2946
35120267	709	35	Ontario	3512	3512005	Belleville	1	522	5220202.00	2946
35120268	652	35	Ontario	3512	3512005	Belleville	1	522	5220202.00	2946
35120269	491	35	Ontario	3512	3512005	Belleville	1	522	5220201.00	4822
35120270	488	35	Ontario	3512	3512005	Belleville	1	522	5220201.00	4822
35120271	1752	35	Ontario	3512	3512005	Belleville	1	522	5220201.00	4822
35120272	1553	35	Ontario	3512	3512005	Belleville	1	522	5220201.00	4822
35120273	538	35	Ontario	3512	3512005	Belleville	1	522	5220201.00	4822
35120274	437	35	Ontario	3512	3512015	Quinte West	1	522	5220302.00	4748
35120275	528	35	Ontario	3512	3512015	Quinte West	1	522	5220302.00	4748
35120276	443	35	Ontario	3512	3512015	Quinte West	1	522	5220302.00	4748
35120277	520	35	Ontario	3512	3512015	Quinte West	1	522	5220303.00	3617
35120278	746	35	Ontario	3512	3512015	Quinte West	1	522	5220303.00	3617
35120279	896	35	Ontario	3512	3512015	Quinte West	1	522	5220303.00	3617
35120280	513	35	Ontario	3512	3512005	Belleville	1	522	5220202.00	2946
35120281	587	35	Ontario	3512	3512020	Stirling-Rawdon	1	522	5220700.00	4882
35120282	500	35	Ontario	3512	3512020	Stirling-Rawdon	1	522	5220700.00	4882
35120283	527	35	Ontario	3512	3512020	Stirling-Rawdon	1	522	5220700.00	4882
35120284	565	35	Ontario	3512	3512020	Stirling-Rawdon	1	522	5220700.00	4882
35120285	565	35	Ontario	3512	3512020	Stirling-Rawdon	1	522	5220700.00	4882
35120286	635	35	Ontario	3512	3512015	Quinte West	1	522	5220303.00	3617
35120287	551	35	Ontario	3512	3512020	Stirling-Rawdon	1	522	5220700.00	4882
35120288	488	35	Ontario	3512	3512020	Stirling-Rawdon	1	522	5220700.00	4882
35120289	573	35	Ontario	3512	3512020	Stirling-Rawdon	1	522	5220700.00	4882
35120290	526	35	Ontario	3512	3512020	Stirling-Rawdon	1	522	5220700.00	4882
35120291	728	35	Ontario	3512	3512046	Marmora and Lake	4	996	9935.00	2247542
35120292	605	35	Ontario	3512	3512046	Marmora and Lake	4	996	9935.00	2247542
35120293	613	35	Ontario	3512	3512046	Marmora and Lake	4	996	9935.00	2247542
35120294	535	35	Ontario	3512	3512046	Marmora and Lake	4	996	9935.00	2247542
35120295	797	35	Ontario	3512	3512046	Marmora and Lake	4	996	9935.00	2247542
35120296	445	35	Ontario	3512	3512015	Quinte West	1	522	5220304.00	4322
35120297	589	35	Ontario	3512	3512015	Quinte West	1	522	5220304.00	4322
35120298	756	35	Ontario	3512	3512015	Quinte West	1	522	5220304.00	4322
35120299	464	35	Ontario	3512	3512015	Quinte West	1	522	5220304.00	4322
35120300	513	35	Ontario	3512	3512015	Quinte West	1	522	5220304.00	4322
35120301	516	35	Ontario	3512	3512015	Quinte West	1	522	5220304.00	4322
35120302	772	35	Ontario	3512	3512015	Quinte West	1	522	5220302.00	4748
35120303	820	35	Ontario	3512	3512015	Quinte West	1	522	5220303.00	3617
35120304	418	35	Ontario	3512	3512015	Quinte West	1	522	5220302.00	4748
35120305	479	35	Ontario	3512	3512015	Quinte West	1	522	5220304.00	4322
35120306	1047	35	Ontario	3512	3512015	Quinte West	1	522	5220302.00	4748
35120307	0	35	Ontario	3512	3512015	Quinte West	1	522	5220407.00	0
35120308	456	35	Ontario	3512	3512015	Quinte West	1	522	5220406.00	4330
35120309	396	35	Ontario	3512	3512015	Quinte West	1	522	5220406.00	4330
35120310	387	35	Ontario	3512	3512015	Quinte West	1	522	5220406.00	4330
35120311	716	35	Ontario	3512	3512015	Quinte West	1	522	5220406.00	4330
35120312	0	35	Ontario	3512	3512015	Quinte West	1	522	5220405.00	0
35120313	460	35	Ontario	3512	3512015	Quinte West	1	522	5220406.00	4330
35120314	425	35	Ontario	3512	3512015	Quinte West	1	522	5220401.00	5060
35120315	465	35	Ontario	3512	3512015	Quinte West	1	522	5220401.00	5060
35120316	592	35	Ontario	3512	3512015	Quinte West	1	522	5220401.00	5060
35120317	481	35	Ontario	3512	3512015	Quinte West	1	522	5220401.00	5060
35120318	561	35	Ontario	3512	3512015	Quinte West	1	522	5220406.00	4330
35120319	465	35	Ontario	3512	3512015	Quinte West	1	522	5220401.00	5060
35120320	518	35	Ontario	3512	3512015	Quinte West	1	522	5220401.00	5060
35120321	516	35	Ontario	3512	3512015	Quinte West	1	522	5220401.00	5060
35120322	671	35	Ontario	3512	3512015	Quinte West	1	522	5220401.00	5060
35120323	927	35	Ontario	3512	3512015	Quinte West	1	522	5220401.00	5060
35120324	190	35	Ontario	3512	3512015	Quinte West	1	522	5220402.00	190
35120325	469	35	Ontario	3512	3512015	Quinte West	1	522	5220400.00	2482
35120326	444	35	Ontario	3512	3512015	Quinte West	1	522	5220400.00	2482
35120327	474	35	Ontario	3512	3512015	Quinte West	1	522	5220400.00	2482
35120328	454	35	Ontario	3512	3512015	Quinte West	1	522	5220403.00	3651
35120329	569	35	Ontario	3512	3512015	Quinte West	1	522	5220403.00	3651
35120330	553	35	Ontario	3512	3512015	Quinte West	1	522	5220403.00	3651
35120331	674	35	Ontario	3512	3512015	Quinte West	1	522	5220403.00	3651
35120332	760	35	Ontario	3512	3512015	Quinte West	1	522	5220403.00	3651
35120333	641	35	Ontario	3512	3512015	Quinte West	1	522	5220403.00	3651
35120334	602	35	Ontario	3512	3512015	Quinte West	1	522	5220400.00	2482
35120335	464	35	Ontario	3512	3512015	Quinte West	1	522	5220404.00	2076
35120336	1138	35	Ontario	3512	3512015	Quinte West	1	522	5220404.00	2076
35120337	474	35	Ontario	3512	3512015	Quinte West	1	522	5220404.00	2076
35120340	758	35	Ontario	3512	3512015	Quinte West	1	522	5220501.00	3288
35120341	529	35	Ontario	3512	3512015	Quinte West	1	522	5220501.00	3288
35120342	752	35	Ontario	3512	3512015	Quinte West	1	522	5220501.00	3288
35120343	705	35	Ontario	3512	3512015	Quinte West	1	522	5220501.00	3288
35120344	544	35	Ontario	3512	3512015	Quinte West	1	522	5220501.00	3288
35120345	560	35	Ontario	3512	3512015	Quinte West	1	522	5220304.00	4322
35120346	493	35	Ontario	3512	3512015	Quinte West	1	522	5220400.00	2482
35120347	624	35	Ontario	3512	3512015	Quinte West	1	522	5220301.00	1448
35120348	407	35	Ontario	3512	3512015	Quinte West	1	522	5220301.00	1448
35120349	459	35	Ontario	3512	3512015	Quinte West	1	522	5220406.00	4330
35120350	494	35	Ontario	3512	3512015	Quinte West	1	522	5220406.00	4330
35120351	401	35	Ontario	3512	3512015	Quinte West	1	522	5220406.00	4330
35120352	417	35	Ontario	3512	3512015	Quinte West	1	522	5220301.00	1448
35120353	489	35	Ontario	3512	3512015	Quinte West	1	522	5220302.00	4748
35120354	408	35	Ontario	3512	3512015	Quinte West	1	522	5220300.00	3823
35120355	469	35	Ontario	3512	3512015	Quinte West	1	522	5220300.00	3823
35120356	520	35	Ontario	3512	3512015	Quinte West	1	522	5220300.00	3823
35120357	656	35	Ontario	3512	3512015	Quinte West	1	522	5220300.00	3823
35120358	624	35	Ontario	3512	3512015	Quinte West	1	522	5220300.00	3823
35120359	521	35	Ontario	3512	3512015	Quinte West	1	522	5220300.00	3823
35120360	625	35	Ontario	3512	3512015	Quinte West	1	522	5220300.00	3823
35120361	614	35	Ontario	3512	3512015	Quinte West	1	522	5220302.00	4748
35120362	15	35	Ontario	3512	3512005	Belleville	1	522	5220013.00	15
35120363	34	35	Ontario	3512	3512005	Belleville	1	522	5220014.00	34
35120365	791	35	Ontario	3512	3512005	Belleville	1	522	5220007.00	6479
35120366	617	35	Ontario	3512	3512005	Belleville	1	522	5220007.00	6479
35120367	897	35	Ontario	3512	3512005	Belleville	1	522	5220007.00	6479
35120368	607	35	Ontario	3512	3512005	Belleville	1	522	5220007.00	6479
35120369	512	35	Ontario	3512	3512005	Belleville	1	522	5220007.00	6479
35120371	576	35	Ontario	3512	3512015	Quinte West	1	522	5220500.00	4542
35120372	743	35	Ontario	3512	3512015	Quinte West	1	522	5220500.00	4542
35120373	641	35	Ontario	3512	3512015	Quinte West	1	522	5220500.00	4542
35120374	576	35	Ontario	3512	3512015	Quinte West	1	522	5220500.00	4542
35120375	20	35	Ontario	3512	3512005	Belleville	1	522	5220010.00	20
35120376	1125	35	Ontario	3512	3512005	Belleville	1	522	5220001.00	1125
35120377	604	35	Ontario	3512	3512005	Belleville	1	522	5220200.00	2366
35120378	671	35	Ontario	3512	3512005	Belleville	1	522	5220200.00	2366
35120379	553	35	Ontario	3512	3512005	Belleville	1	522	5220200.00	2366
35120380	538	35	Ontario	3512	3512005	Belleville	1	522	5220200.00	2366
35120381	641	35	Ontario	3512	3512001	Tyendinaga	1	522	5220600.00	4297
35120382	491	35	Ontario	3512	3512005	Belleville	1	522	5220202.00	2946
35120383	512	35	Ontario	3512	3512001	Tyendinaga	1	522	5220600.00	4297
35120384	615	35	Ontario	3512	3512001	Tyendinaga	1	522	5220600.00	4297
35120385	677	35	Ontario	3512	3512001	Tyendinaga	1	522	5220600.00	4297
35120386	553	35	Ontario	3512	3512001	Tyendinaga	1	522	5220600.00	4297
35120387	822	35	Ontario	3512	3512001	Tyendinaga	1	522	5220600.00	4297
35120389	477	35	Ontario	3512	3512001	Tyendinaga	1	522	5220600.00	4297
35120390	417	35	Ontario	3512	3512002	Deseronto	4	996	9935.00	2247542
35120391	678	35	Ontario	3512	3512002	Deseronto	4	996	9935.00	2247542
35120392	679	35	Ontario	3512	3512002	Deseronto	4	996	9935.00	2247542
35120393	528	35	Ontario	3512	3512030	Tweed	4	996	9935.00	2247542
35120394	599	35	Ontario	3512	3512030	Tweed	4	996	9935.00	2247542
35120395	529	35	Ontario	3512	3512030	Tweed	4	996	9935.00	2247542
35120396	843	35	Ontario	3512	3512030	Tweed	4	996	9935.00	2247542
35120397	483	35	Ontario	3512	3512030	Tweed	4	996	9935.00	2247542
35120398	519	35	Ontario	3512	3512030	Tweed	4	996	9935.00	2247542
35120399	520	35	Ontario	3512	3512030	Tweed	4	996	9935.00	2247542
35120400	573	35	Ontario	3512	3512030	Tweed	4	996	9935.00	2247542
35120401	827	35	Ontario	3512	3512030	Tweed	4	996	9935.00	2247542
35120402	623	35	Ontario	3512	3512030	Tweed	4	996	9935.00	2247542
35120404	366	35	Ontario	3512	3512005	Belleville	1	522	5220007.00	6479
35120405	1784	35	Ontario	3512	3512005	Belleville	1	522	5220007.00	6479
35120406	905	35	Ontario	3512	3512005	Belleville	1	522	5220007.00	6479
35120407	616	35	Ontario	3512	3512004	Tyendinaga Mohawk Territory	4	996	9935.00	2247542
35120408	988	35	Ontario	3512	3512004	Tyendinaga Mohawk Territory	4	996	9935.00	2247542
35120409	920	35	Ontario	3512	3512004	Tyendinaga Mohawk Territory	4	996	9935.00	2247542
35120410	1399	35	Ontario	3512	3512015	Quinte West	1	522	5220500.00	4542
35120412	607	35	Ontario	3512	3512015	Quinte West	1	522	5220500.00	4542
35120413	603	35	Ontario	3512	3512036	Madoc	4	996	9935.00	2247542
35120416	812	35	Ontario	3512	3512026	Centre Hastings	4	996	9935.00	2247542
35130042	655	35	Ontario	3513	3513020	Prince Edward County	4	996	9935.00	2247542
35130043	784	35	Ontario	3513	3513020	Prince Edward County	4	996	9935.00	2247542
35130044	675	35	Ontario	3513	3513020	Prince Edward County	4	996	9935.00	2247542
35130045	658	35	Ontario	3513	3513020	Prince Edward County	4	996	9935.00	2247542
35130046	492	35	Ontario	3513	3513020	Prince Edward County	4	996	9935.00	2247542
35130047	490	35	Ontario	3513	3513020	Prince Edward County	4	996	9935.00	2247542
35130048	517	35	Ontario	3513	3513020	Prince Edward County	4	996	9935.00	2247542
35130049	526	35	Ontario	3513	3513020	Prince Edward County	4	996	9935.00	2247542
35130050	488	35	Ontario	3513	3513020	Prince Edward County	4	996	9935.00	2247542
35130051	564	35	Ontario	3513	3513020	Prince Edward County	4	996	9935.00	2247542
35130052	501	35	Ontario	3513	3513020	Prince Edward County	4	996	9935.00	2247542
35130053	845	35	Ontario	3513	3513020	Prince Edward County	4	996	9935.00	2247542
35130054	488	35	Ontario	3513	3513020	Prince Edward County	4	996	9935.00	2247542
35130055	970	35	Ontario	3513	3513020	Prince Edward County	4	996	9935.00	2247542
35130056	570	35	Ontario	3513	3513020	Prince Edward County	4	996	9935.00	2247542
35130057	539	35	Ontario	3513	3513020	Prince Edward County	4	996	9935.00	2247542
35130058	570	35	Ontario	3513	3513020	Prince Edward County	4	996	9935.00	2247542
35130059	489	35	Ontario	3513	3513020	Prince Edward County	4	996	9935.00	2247542
35130060	821	35	Ontario	3513	3513020	Prince Edward County	4	996	9935.00	2247542
35130061	1223	35	Ontario	3513	3513020	Prince Edward County	4	996	9935.00	2247542
35130062	778	35	Ontario	3513	3513020	Prince Edward County	4	996	9935.00	2247542
35130063	591	35	Ontario	3513	3513020	Prince Edward County	4	996	9935.00	2247542
35130064	594	35	Ontario	3513	3513020	Prince Edward County	4	996	9935.00	2247542
35130065	382	35	Ontario	3513	3513020	Prince Edward County	4	996	9935.00	2247542
35130066	1118	35	Ontario	3513	3513020	Prince Edward County	4	996	9935.00	2247542
35130067	604	35	Ontario	3513	3513020	Prince Edward County	4	996	9935.00	2247542
35130068	492	35	Ontario	3513	3513020	Prince Edward County	4	996	9935.00	2247542
35130069	458	35	Ontario	3513	3513020	Prince Edward County	4	996	9935.00	2247542
35130070	603	35	Ontario	3513	3513020	Prince Edward County	4	996	9935.00	2247542
35130071	849	35	Ontario	3513	3513020	Prince Edward County	4	996	9935.00	2247542
35130072	725	35	Ontario	3513	3513020	Prince Edward County	4	996	9935.00	2247542
35130073	497	35	Ontario	3513	3513020	Prince Edward County	4	996	9935.00	2247542
35130074	444	35	Ontario	3513	3513020	Prince Edward County	4	996	9935.00	2247542
35130075	427	35	Ontario	3513	3513020	Prince Edward County	4	996	9935.00	2247542
35130077	481	35	Ontario	3513	3513020	Prince Edward County	4	996	9935.00	2247542
35130078	685	35	Ontario	3513	3513020	Prince Edward County	4	996	9935.00	2247542
35130079	522	35	Ontario	3513	3513020	Prince Edward County	4	996	9935.00	2247542
35130080	551	35	Ontario	3513	3513020	Prince Edward County	4	996	9935.00	2247542
35130081	557	35	Ontario	3513	3513020	Prince Edward County	4	996	9935.00	2247542
35130082	512	35	Ontario	3513	3513020	Prince Edward County	4	996	9935.00	2247542
35140110	495	35	Ontario	3514	3514045	Trent Hills	5	997	9935.00	2247542
35140111	654	35	Ontario	3514	3514045	Trent Hills	5	997	9935.00	2247542
35140112	531	35	Ontario	3514	3514045	Trent Hills	5	997	9935.00	2247542
35140113	591	35	Ontario	3514	3514045	Trent Hills	5	997	9935.00	2247542
35140114	538	35	Ontario	3514	3514045	Trent Hills	5	997	9935.00	2247542
35140115	499	35	Ontario	3514	3514045	Trent Hills	5	997	9935.00	2247542
35140116	559	35	Ontario	3514	3514045	Trent Hills	5	997	9935.00	2247542
35140117	402	35	Ontario	3514	3514045	Trent Hills	5	997	9935.00	2247542
35140118	524	35	Ontario	3514	3514045	Trent Hills	5	997	9935.00	2247542
35140119	540	35	Ontario	3514	3514045	Trent Hills	5	997	9935.00	2247542
35140120	458	35	Ontario	3514	3514045	Trent Hills	5	997	9935.00	2247542
35140121	523	35	Ontario	3514	3514045	Trent Hills	5	997	9935.00	2247542
35140122	551	35	Ontario	3514	3514045	Trent Hills	5	997	9935.00	2247542
35140123	575	35	Ontario	3514	3514045	Trent Hills	5	997	9935.00	2247542
35140124	373	35	Ontario	3514	3514045	Trent Hills	5	997	9935.00	2247542
35140125	457	35	Ontario	3514	3514045	Trent Hills	5	997	9935.00	2247542
35140126	386	35	Ontario	3514	3514045	Trent Hills	5	997	9935.00	2247542
35140127	428	35	Ontario	3514	3514045	Trent Hills	5	997	9935.00	2247542
35140128	590	35	Ontario	3514	3514014	Cramahe	4	996	9935.00	2247542
35140129	481	35	Ontario	3514	3514024	Alnwick/Haldimand	4	996	9935.00	2247542
35140130	10	35	Ontario	3514	3514027	Alderville First Nation	5	997	9935.00	2247542
35140131	20	35	Ontario	3514	3514027	Alderville First Nation	5	997	9935.00	2247542
35140132	84	35	Ontario	3514	3514027	Alderville First Nation	5	997	9935.00	2247542
35140133	599	35	Ontario	3514	3514024	Alnwick/Haldimand	4	996	9935.00	2247542
35140134	304	35	Ontario	3514	3514027	Alderville First Nation	5	997	9935.00	2247542
35140135	554	35	Ontario	3514	3514024	Alnwick/Haldimand	4	996	9935.00	2247542
35140136	47	35	Ontario	3514	3514027	Alderville First Nation	5	997	9935.00	2247542
35140137	692	35	Ontario	3514	3514024	Alnwick/Haldimand	4	996	9935.00	2247542
35140138	30	35	Ontario	3514	3514027	Alderville First Nation	5	997	9935.00	2247542
35140139	523	35	Ontario	3514	3514019	Hamilton	4	996	9935.00	2247542
35140140	469	35	Ontario	3514	3514019	Hamilton	4	996	9935.00	2247542
35140141	469	35	Ontario	3514	3514019	Hamilton	4	996	9935.00	2247542
35140142	592	35	Ontario	3514	3514019	Hamilton	4	996	9935.00	2247542
35140143	482	35	Ontario	3514	3514019	Hamilton	4	996	9935.00	2247542
35140144	469	35	Ontario	3514	3514019	Hamilton	4	996	9935.00	2247542
35140145	523	35	Ontario	3514	3514019	Hamilton	4	996	9935.00	2247542
35140146	544	35	Ontario	3514	3514019	Hamilton	4	996	9935.00	2247542
35140147	531	35	Ontario	3514	3514019	Hamilton	4	996	9935.00	2247542
35140148	1470	35	Ontario	3514	3514021	Cobourg	3	527	9935.00	2247542
35140149	651	35	Ontario	3514	3514021	Cobourg	3	527	9935.00	2247542
35140150	286	35	Ontario	3514	3514021	Cobourg	3	527	9935.00	2247542
35140151	346	35	Ontario	3514	3514021	Cobourg	3	527	9935.00	2247542
35140152	328	35	Ontario	3514	3514021	Cobourg	3	527	9935.00	2247542
35140153	827	35	Ontario	3514	3514021	Cobourg	3	527	9935.00	2247542
35140154	421	35	Ontario	3514	3514021	Cobourg	3	527	9935.00	2247542
35140155	421	35	Ontario	3514	3514021	Cobourg	3	527	9935.00	2247542
35140156	532	35	Ontario	3514	3514021	Cobourg	3	527	9935.00	2247542
35140157	492	35	Ontario	3514	3514021	Cobourg	3	527	9935.00	2247542
35140158	464	35	Ontario	3514	3514021	Cobourg	3	527	9935.00	2247542
35140159	413	35	Ontario	3514	3514021	Cobourg	3	527	9935.00	2247542
35140160	710	35	Ontario	3514	3514021	Cobourg	3	527	9935.00	2247542
35140161	536	35	Ontario	3514	3514021	Cobourg	3	527	9935.00	2247542
35140162	555	35	Ontario	3514	3514021	Cobourg	3	527	9935.00	2247542
35140163	459	35	Ontario	3514	3514021	Cobourg	3	527	9935.00	2247542
35140164	493	35	Ontario	3514	3514021	Cobourg	3	527	9935.00	2247542
35140165	496	35	Ontario	3514	3514021	Cobourg	3	527	9935.00	2247542
35140166	629	35	Ontario	3514	3514021	Cobourg	3	527	9935.00	2247542
35140167	540	35	Ontario	3514	3514021	Cobourg	3	527	9935.00	2247542
35140168	593	35	Ontario	3514	3514021	Cobourg	3	527	9935.00	2247542
35140169	507	35	Ontario	3514	3514021	Cobourg	3	527	9935.00	2247542
35140170	560	35	Ontario	3514	3514019	Hamilton	4	996	9935.00	2247542
35140171	666	35	Ontario	3514	3514024	Alnwick/Haldimand	4	996	9935.00	2247542
35140172	478	35	Ontario	3514	3514024	Alnwick/Haldimand	4	996	9935.00	2247542
35140173	527	35	Ontario	3514	3514024	Alnwick/Haldimand	4	996	9935.00	2247542
35140174	677	35	Ontario	3514	3514024	Alnwick/Haldimand	4	996	9935.00	2247542
35140175	583	35	Ontario	3514	3514014	Cramahe	4	996	9935.00	2247542
35140176	528	35	Ontario	3514	3514014	Cramahe	4	996	9935.00	2247542
35140177	677	35	Ontario	3514	3514014	Cramahe	4	996	9935.00	2247542
35140178	525	35	Ontario	3514	3514014	Cramahe	4	996	9935.00	2247542
35140179	432	35	Ontario	3514	3514014	Cramahe	4	996	9935.00	2247542
35140180	542	35	Ontario	3514	3514014	Cramahe	4	996	9935.00	2247542
35140181	647	35	Ontario	3514	3514014	Cramahe	4	996	9935.00	2247542
35140182	594	35	Ontario	3514	3514014	Cramahe	4	996	9935.00	2247542
35140183	650	35	Ontario	3514	3514014	Cramahe	4	996	9935.00	2247542
35140184	444	35	Ontario	3514	3514004	Brighton	4	996	9935.00	2247542
35140185	465	35	Ontario	3514	3514004	Brighton	4	996	9935.00	2247542
35140186	461	35	Ontario	3514	3514004	Brighton	4	996	9935.00	2247542
35140187	476	35	Ontario	3514	3514004	Brighton	4	996	9935.00	2247542
35140188	542	35	Ontario	3514	3514004	Brighton	4	996	9935.00	2247542
35140189	504	35	Ontario	3514	3514004	Brighton	4	996	9935.00	2247542
35140190	745	35	Ontario	3514	3514004	Brighton	4	996	9935.00	2247542
35140191	693	35	Ontario	3514	3514004	Brighton	4	996	9935.00	2247542
35140192	374	35	Ontario	3514	3514004	Brighton	4	996	9935.00	2247542
35140193	392	35	Ontario	3514	3514004	Brighton	4	996	9935.00	2247542
35140194	353	35	Ontario	3514	3514004	Brighton	4	996	9935.00	2247542
35140195	353	35	Ontario	3514	3514004	Brighton	4	996	9935.00	2247542
35140196	898	35	Ontario	3514	3514004	Brighton	4	996	9935.00	2247542
35140197	1828	35	Ontario	3514	3514004	Brighton	4	996	9935.00	2247542
35140198	717	35	Ontario	3514	3514004	Brighton	4	996	9935.00	2247542
35140199	704	35	Ontario	3514	3514004	Brighton	4	996	9935.00	2247542
35140200	477	35	Ontario	3514	3514004	Brighton	4	996	9935.00	2247542
35140201	757	35	Ontario	3514	3514004	Brighton	4	996	9935.00	2247542
35140202	661	35	Ontario	3514	3514004	Brighton	4	996	9935.00	2247542
35140203	587	35	Ontario	3514	3514014	Cramahe	4	996	9935.00	2247542
35140204	399	35	Ontario	3514	3514024	Alnwick/Haldimand	4	996	9935.00	2247542
35140205	472	35	Ontario	3514	3514024	Alnwick/Haldimand	4	996	9935.00	2247542
35140206	852	35	Ontario	3514	3514024	Alnwick/Haldimand	4	996	9935.00	2247542
35140207	472	35	Ontario	3514	3514024	Alnwick/Haldimand	4	996	9935.00	2247542
35140208	2863	35	Ontario	3514	3514021	Cobourg	3	527	9935.00	2247542
35140209	321	35	Ontario	3514	3514021	Cobourg	3	527	9935.00	2247542
35140210	475	35	Ontario	3514	3514021	Cobourg	3	527	9935.00	2247542
35140211	400	35	Ontario	3514	3514021	Cobourg	3	527	9935.00	2247542
35140212	425	35	Ontario	3514	3514021	Cobourg	3	527	9935.00	2247542
35140213	390	35	Ontario	3514	3514021	Cobourg	3	527	9935.00	2247542
35140214	383	35	Ontario	3514	3514021	Cobourg	3	527	9935.00	2247542
35140215	361	35	Ontario	3514	3514021	Cobourg	3	527	9935.00	2247542
35140216	445	35	Ontario	3514	3514021	Cobourg	3	527	9935.00	2247542
35140217	210	35	Ontario	3514	3514021	Cobourg	3	527	9935.00	2247542
35140218	638	35	Ontario	3514	3514021	Cobourg	3	527	9935.00	2247542
35140219	360	35	Ontario	3514	3514021	Cobourg	3	527	9935.00	2247542
35140220	542	35	Ontario	3514	3514019	Hamilton	4	996	9935.00	2247542
35140221	526	35	Ontario	3514	3514019	Hamilton	4	996	9935.00	2247542
35140222	472	35	Ontario	3514	3514019	Hamilton	4	996	9935.00	2247542
35140223	422	35	Ontario	3514	3514019	Hamilton	4	996	9935.00	2247542
35140224	600	35	Ontario	3514	3514019	Hamilton	4	996	9935.00	2247542
35140225	463	35	Ontario	3514	3514019	Hamilton	4	996	9935.00	2247542
35140226	443	35	Ontario	3514	3514019	Hamilton	4	996	9935.00	2247542
35140227	485	35	Ontario	3514	3514019	Hamilton	4	996	9935.00	2247542
35140228	448	35	Ontario	3514	3514019	Hamilton	4	996	9935.00	2247542
35140229	403	35	Ontario	3514	3514019	Hamilton	4	996	9935.00	2247542
35140230	583	35	Ontario	3514	3514019	Hamilton	4	996	9935.00	2247542
35140231	663	35	Ontario	3514	3514020	Port Hope	3	528	9935.00	2247542
35140232	656	35	Ontario	3514	3514020	Port Hope	3	528	9935.00	2247542
35140233	524	35	Ontario	3514	3514020	Port Hope	3	528	9935.00	2247542
35140234	488	35	Ontario	3514	3514020	Port Hope	3	528	9935.00	2247542
35140235	518	35	Ontario	3514	3514020	Port Hope	3	528	9935.00	2247542
35140236	393	35	Ontario	3514	3514019	Hamilton	4	996	9935.00	2247542
35140237	386	35	Ontario	3514	3514020	Port Hope	3	528	9935.00	2247542
35140238	376	35	Ontario	3514	3514020	Port Hope	3	528	9935.00	2247542
35140239	444	35	Ontario	3514	3514020	Port Hope	3	528	9935.00	2247542
35140240	389	35	Ontario	3514	3514020	Port Hope	3	528	9935.00	2247542
35140241	771	35	Ontario	3514	3514020	Port Hope	3	528	9935.00	2247542
35140242	467	35	Ontario	3514	3514020	Port Hope	3	528	9935.00	2247542
35140243	434	35	Ontario	3514	3514020	Port Hope	3	528	9935.00	2247542
35140244	531	35	Ontario	3514	3514020	Port Hope	3	528	9935.00	2247542
35140245	553	35	Ontario	3514	3514020	Port Hope	3	528	9935.00	2247542
35140246	553	35	Ontario	3514	3514020	Port Hope	3	528	9935.00	2247542
35140247	506	35	Ontario	3514	3514020	Port Hope	3	528	9935.00	2247542
35140248	538	35	Ontario	3514	3514020	Port Hope	3	528	9935.00	2247542
35140249	479	35	Ontario	3514	3514020	Port Hope	3	528	9935.00	2247542
35140250	393	35	Ontario	3514	3514020	Port Hope	3	528	9935.00	2247542
35140251	461	35	Ontario	3514	3514020	Port Hope	3	528	9935.00	2247542
35140252	1735	35	Ontario	3514	3514020	Port Hope	3	528	9935.00	2247542
35140253	460	35	Ontario	3514	3514020	Port Hope	3	528	9935.00	2247542
35140254	487	35	Ontario	3514	3514020	Port Hope	3	528	9935.00	2247542
35140255	465	35	Ontario	3514	3514020	Port Hope	3	528	9935.00	2247542
35140256	373	35	Ontario	3514	3514020	Port Hope	3	528	9935.00	2247542
35140257	561	35	Ontario	3514	3514020	Port Hope	3	528	9935.00	2247542
35140258	449	35	Ontario	3514	3514020	Port Hope	3	528	9935.00	2247542
35140259	493	35	Ontario	3514	3514020	Port Hope	3	528	9935.00	2247542
35140260	439	35	Ontario	3514	3514020	Port Hope	3	528	9935.00	2247542
35140261	401	35	Ontario	3514	3514020	Port Hope	3	528	9935.00	2247542
35140262	760	35	Ontario	3514	3514020	Port Hope	3	528	9935.00	2247542
35140263	586	35	Ontario	3514	3514045	Trent Hills	5	997	9935.00	2247542
35140264	428	35	Ontario	3514	3514045	Trent Hills	5	997	9935.00	2247542
35140265	594	35	Ontario	3514	3514045	Trent Hills	5	997	9935.00	2247542
35140266	452	35	Ontario	3514	3514045	Trent Hills	5	997	9935.00	2247542
35140267	541	35	Ontario	3514	3514045	Trent Hills	5	997	9935.00	2247542
35140268	602	35	Ontario	3514	3514045	Trent Hills	5	997	9935.00	2247542
35140269	613	35	Ontario	3514	3514045	Trent Hills	5	997	9935.00	2247542
35150039	326	35	Ontario	3515	3515014	Peterborough	1	529	5290013.00	5879
35150040	913	35	Ontario	3515	3515014	Peterborough	1	529	5290013.00	5879
35150041	614	35	Ontario	3515	3515014	Peterborough	1	529	5290013.00	5879
35150043	593	35	Ontario	3515	3515014	Peterborough	1	529	5290013.00	5879
35150045	1755	35	Ontario	3515	3515014	Peterborough	1	529	5290012.00	6824
35150046	626	35	Ontario	3515	3515014	Peterborough	1	529	5290012.00	6824
35150047	518	35	Ontario	3515	3515014	Peterborough	1	529	5290011.00	2695
35150048	660	35	Ontario	3515	3515014	Peterborough	1	529	5290011.00	2695
35150049	412	35	Ontario	3515	3515014	Peterborough	1	529	5290011.00	2695
35150050	636	35	Ontario	3515	3515014	Peterborough	1	529	5290011.00	2695
35150051	440	35	Ontario	3515	3515014	Peterborough	1	529	5290010.00	2348
35150052	540	35	Ontario	3515	3515014	Peterborough	1	529	5290010.00	2348
35150053	449	35	Ontario	3515	3515014	Peterborough	1	529	5290010.00	2348
35150054	411	35	Ontario	3515	3515014	Peterborough	1	529	5290012.00	6824
35150055	468	35	Ontario	3515	3515014	Peterborough	1	529	5290010.00	2348
35150056	326	35	Ontario	3515	3515014	Peterborough	1	529	5290012.00	6824
35150057	370	35	Ontario	3515	3515014	Peterborough	1	529	5290012.00	6824
35150058	375	35	Ontario	3515	3515014	Peterborough	1	529	5290012.00	6824
35150059	793	35	Ontario	3515	3515014	Peterborough	1	529	5290012.00	6824
35150060	548	35	Ontario	3515	3515014	Peterborough	1	529	5290012.00	6824
35150061	762	35	Ontario	3515	3515014	Peterborough	1	529	5290009.02	5528
35150062	1032	35	Ontario	3515	3515014	Peterborough	1	529	5290009.02	5528
35150063	500	35	Ontario	3515	3515014	Peterborough	1	529	5290008.00	4119
35150064	397	35	Ontario	3515	3515014	Peterborough	1	529	5290009.02	5528
35150065	460	35	Ontario	3515	3515014	Peterborough	1	529	5290008.00	4119
35150066	539	35	Ontario	3515	3515014	Peterborough	1	529	5290008.00	4119
35150067	574	35	Ontario	3515	3515014	Peterborough	1	529	5290008.00	4119
35150068	449	35	Ontario	3515	3515014	Peterborough	1	529	5290008.00	4119
35150069	600	35	Ontario	3515	3515014	Peterborough	1	529	5290007.00	4409
35150070	563	35	Ontario	3515	3515014	Peterborough	1	529	5290007.00	4409
35150071	467	35	Ontario	3515	3515014	Peterborough	1	529	5290008.00	4119
35150072	511	35	Ontario	3515	3515014	Peterborough	1	529	5290008.00	4119
35150073	403	35	Ontario	3515	3515014	Peterborough	1	529	5290009.02	5528
35150074	625	35	Ontario	3515	3515014	Peterborough	1	529	5290004.00	4446
35150075	351	35	Ontario	3515	3515014	Peterborough	1	529	5290009.01	3004
35150076	559	35	Ontario	3515	3515014	Peterborough	1	529	5290004.00	4446
35150077	665	35	Ontario	3515	3515014	Peterborough	1	529	5290004.00	4446
35150078	607	35	Ontario	3515	3515014	Peterborough	1	529	5290004.00	4446
35150079	644	35	Ontario	3515	3515014	Peterborough	1	529	5290004.00	4446
35150080	552	35	Ontario	3515	3515014	Peterborough	1	529	5290004.00	4446
35150081	403	35	Ontario	3515	3515014	Peterborough	1	529	5290005.00	2263
35150082	503	35	Ontario	3515	3515014	Peterborough	1	529	5290005.00	2263
35150083	609	35	Ontario	3515	3515014	Peterborough	1	529	5290005.00	2263
35150084	375	35	Ontario	3515	3515014	Peterborough	1	529	5290002.00	3797
35150085	504	35	Ontario	3515	3515014	Peterborough	1	529	5290002.00	3797
35150086	562	35	Ontario	3515	3515014	Peterborough	1	529	5290002.00	3797
35150087	387	35	Ontario	3515	3515014	Peterborough	1	529	5290002.00	3797
35150088	432	35	Ontario	3515	3515014	Peterborough	1	529	5290002.00	3797
35150089	471	35	Ontario	3515	3515014	Peterborough	1	529	5290002.00	3797
35150090	364	35	Ontario	3515	3515014	Peterborough	1	529	5290003.00	6230
35150091	624	35	Ontario	3515	3515014	Peterborough	1	529	5290003.00	6230
35150092	511	35	Ontario	3515	3515014	Peterborough	1	529	5290003.00	6230
35150093	581	35	Ontario	3515	3515014	Peterborough	1	529	5290003.00	6230
35150094	407	35	Ontario	3515	3515014	Peterborough	1	529	5290003.00	6230
35150095	516	35	Ontario	3515	3515014	Peterborough	1	529	5290002.00	3797
35150096	550	35	Ontario	3515	3515014	Peterborough	1	529	5290002.00	3797
35150098	392	35	Ontario	3515	3515014	Peterborough	1	529	5290001.02	4787
35150099	381	35	Ontario	3515	3515014	Peterborough	1	529	5290001.02	4787
35150100	678	35	Ontario	3515	3515014	Peterborough	1	529	5290001.02	4787
35150101	337	35	Ontario	3515	3515014	Peterborough	1	529	5290001.02	4787
35150103	323	35	Ontario	3515	3515014	Peterborough	1	529	5290001.01	3498
35150104	592	35	Ontario	3515	3515014	Peterborough	1	529	5290001.01	3498
35150105	560	35	Ontario	3515	3515014	Peterborough	1	529	5290001.01	3498
35150107	486	35	Ontario	3515	3515014	Peterborough	1	529	5290006.00	5510
35150108	438	35	Ontario	3515	3515014	Peterborough	1	529	5290006.00	5510
35150109	459	35	Ontario	3515	3515014	Peterborough	1	529	5290006.00	5510
35150110	444	35	Ontario	3515	3515014	Peterborough	1	529	5290006.00	5510
35150111	679	35	Ontario	3515	3515014	Peterborough	1	529	5290007.00	4409
35150112	489	35	Ontario	3515	3515014	Peterborough	1	529	5290007.00	4409
35150113	649	35	Ontario	3515	3515014	Peterborough	1	529	5290007.00	4409
35150114	506	35	Ontario	3515	3515014	Peterborough	1	529	5290007.00	4409
35150115	619	35	Ontario	3515	3515014	Peterborough	1	529	5290008.00	4119
35150116	520	35	Ontario	3515	3515014	Peterborough	1	529	5290007.00	4409
35150117	451	35	Ontario	3515	3515014	Peterborough	1	529	5290010.00	2348
35150120	545	35	Ontario	3515	3515014	Peterborough	1	529	5290006.00	5510
35150121	643	35	Ontario	3515	3515014	Peterborough	1	529	5290006.00	5510
35150122	909	35	Ontario	3515	3515014	Peterborough	1	529	5290006.00	5510
35150123	656	35	Ontario	3515	3515014	Peterborough	1	529	5290006.00	5510
35150124	494	35	Ontario	3515	3515014	Peterborough	1	529	5290013.00	5879
35150125	338	35	Ontario	3515	3515014	Peterborough	1	529	5290013.00	5879
35150126	590	35	Ontario	3515	3515014	Peterborough	1	529	5290013.00	5879
35150127	809	35	Ontario	3515	3515014	Peterborough	1	529	5290014.00	2622
35150128	476	35	Ontario	3515	3515014	Peterborough	1	529	5290014.00	2622
35150129	1337	35	Ontario	3515	3515014	Peterborough	1	529	5290014.00	2622
35150133	1042	35	Ontario	3515	3515014	Peterborough	1	529	5290001.02	4787
35150134	720	35	Ontario	3515	3515014	Peterborough	1	529	5290001.02	4787
35150137	938	35	Ontario	3515	3515014	Peterborough	1	529	5290003.00	6230
35150138	431	35	Ontario	3515	3515014	Peterborough	1	529	5290003.00	6230
35150139	604	35	Ontario	3515	3515014	Peterborough	1	529	5290003.00	6230
35150140	1770	35	Ontario	3515	3515014	Peterborough	1	529	5290003.00	6230
35150141	639	35	Ontario	3515	3515014	Peterborough	1	529	5290009.04	5434
35150142	279	35	Ontario	3515	3515014	Peterborough	1	529	5290009.04	5434
35150143	439	35	Ontario	3515	3515014	Peterborough	1	529	5290009.04	5434
35150144	561	35	Ontario	3515	3515014	Peterborough	1	529	5290009.04	5434
35150145	620	35	Ontario	3515	3515014	Peterborough	1	529	5290009.04	5434
35150146	540	35	Ontario	3515	3515014	Peterborough	1	529	5290009.04	5434
35150147	602	35	Ontario	3515	3515014	Peterborough	1	529	5290009.04	5434
35150148	424	35	Ontario	3515	3515014	Peterborough	1	529	5290009.04	5434
35150149	568	35	Ontario	3515	3515014	Peterborough	1	529	5290009.04	5434
35150150	366	35	Ontario	3515	3515014	Peterborough	1	529	5290009.04	5434
35150151	396	35	Ontario	3515	3515014	Peterborough	1	529	5290009.04	5434
35150153	352	35	Ontario	3515	3515014	Peterborough	1	529	5290009.03	6354
35150154	714	35	Ontario	3515	3515014	Peterborough	1	529	5290009.03	6354
35150155	725	35	Ontario	3515	3515014	Peterborough	1	529	5290009.03	6354
35150156	473	35	Ontario	3515	3515014	Peterborough	1	529	5290009.03	6354
35150157	533	35	Ontario	3515	3515014	Peterborough	1	529	5290009.02	5528
35150158	506	35	Ontario	3515	3515014	Peterborough	1	529	5290009.02	5528
35150159	380	35	Ontario	3515	3515014	Peterborough	1	529	5290009.02	5528
35150160	524	35	Ontario	3515	3515014	Peterborough	1	529	5290009.02	5528
35150161	532	35	Ontario	3515	3515014	Peterborough	1	529	5290009.02	5528
35150162	459	35	Ontario	3515	3515014	Peterborough	1	529	5290009.02	5528
35150163	371	35	Ontario	3515	3515014	Peterborough	1	529	5290009.01	3004
35150164	573	35	Ontario	3515	3515014	Peterborough	1	529	5290009.01	3004
35150165	476	35	Ontario	3515	3515014	Peterborough	1	529	5290009.01	3004
35150168	794	35	Ontario	3515	3515014	Peterborough	1	529	5290004.00	4446
35150213	403	35	Ontario	3515	3515014	Peterborough	1	529	5290007.00	4409
35150214	748	35	Ontario	3515	3515014	Peterborough	1	529	5290005.00	2263
35150215	469	35	Ontario	3515	3515014	Peterborough	1	529	5290011.00	2695
35150216	360	35	Ontario	3515	3515014	Peterborough	1	529	5290012.00	6824
35150224	1233	35	Ontario	3515	3515014	Peterborough	1	529	5290009.01	3004
35150225	930	35	Ontario	3515	3515014	Peterborough	1	529	5290006.00	5510
35150226	2011	35	Ontario	3515	3515014	Peterborough	1	529	5290013.00	5879
35150227	1260	35	Ontario	3515	3515014	Peterborough	1	529	5290012.00	6824
35150228	836	35	Ontario	3515	3515037	North Kawartha	5	997	9935.00	2247542
35150229	716	35	Ontario	3515	3515037	North Kawartha	5	997	9935.00	2247542
35150230	483	35	Ontario	3515	3515030	Havelock-Belmont-Methuen	4	996	9935.00	2247542
35150231	698	35	Ontario	3515	3515030	Havelock-Belmont-Methuen	4	996	9935.00	2247542
35150232	583	35	Ontario	3515	3515023	Douro-Dummer	1	529	5290101.00	3213
35150233	482	35	Ontario	3515	3515023	Douro-Dummer	1	529	5290101.00	3213
35150234	505	35	Ontario	3515	3515023	Douro-Dummer	1	529	5290101.00	3213
35150235	668	35	Ontario	3515	3515023	Douro-Dummer	1	529	5290101.00	3213
35150236	658	35	Ontario	3515	3515023	Douro-Dummer	1	529	5290100.00	3496
35150237	1032	35	Ontario	3515	3515015	Selwyn	1	529	5290102.04	2829
35150238	548	35	Ontario	3515	3515015	Selwyn	1	529	5290102.04	2829
35150239	694	35	Ontario	3515	3515015	Selwyn	1	529	5290102.04	2829
35150240	1059	35	Ontario	3515	3515019	Curve Lake First Nation 35	1	529	5290102.03	1059
35150241	886	35	Ontario	3515	3515015	Selwyn	1	529	5290103.00	4959
35150242	678	35	Ontario	3515	3515015	Selwyn	1	529	5290103.00	4959
35150243	770	35	Ontario	3515	3515015	Selwyn	1	529	5290103.00	4959
35150244	591	35	Ontario	3515	3515015	Selwyn	1	529	5290103.00	4959
35150245	729	35	Ontario	3515	3515015	Selwyn	1	529	5290103.00	4959
35150246	565	35	Ontario	3515	3515015	Selwyn	1	529	5290103.00	4959
35150247	942	35	Ontario	3515	3515015	Selwyn	1	529	5290104.00	3777
35150248	740	35	Ontario	3515	3515015	Selwyn	1	529	5290103.00	4959
35150249	440	35	Ontario	3515	3515015	Selwyn	1	529	5290104.00	3777
35150250	538	35	Ontario	3515	3515015	Selwyn	1	529	5290102.01	6780
35150251	748	35	Ontario	3515	3515015	Selwyn	1	529	5290102.01	6780
35150255	431	35	Ontario	3515	3515013	Cavan Monaghan	1	529	5290200.00	4019
35150256	486	35	Ontario	3515	3515013	Cavan Monaghan	1	529	5290200.00	4019
35150257	609	35	Ontario	3515	3515013	Cavan Monaghan	1	529	5290200.00	4019
35150258	622	35	Ontario	3515	3515013	Cavan Monaghan	1	529	5290200.00	4019
35150259	784	35	Ontario	3515	3515013	Cavan Monaghan	1	529	5290200.00	4019
35150260	1087	35	Ontario	3515	3515013	Cavan Monaghan	1	529	5290200.00	4019
35150261	662	35	Ontario	3515	3515013	Cavan Monaghan	1	529	5290201.00	4810
35150262	535	35	Ontario	3515	3515013	Cavan Monaghan	1	529	5290201.00	4810
35150263	705	35	Ontario	3515	3515013	Cavan Monaghan	1	529	5290201.00	4810
35150264	652	35	Ontario	3515	3515013	Cavan Monaghan	1	529	5290201.00	4810
35150265	456	35	Ontario	3515	3515013	Cavan Monaghan	1	529	5290201.00	4810
35150266	683	35	Ontario	3515	3515013	Cavan Monaghan	1	529	5290201.00	4810
35150267	472	35	Ontario	3515	3515013	Cavan Monaghan	1	529	5290201.00	4810
35150268	645	35	Ontario	3515	3515013	Cavan Monaghan	1	529	5290201.00	4810
35150269	417	35	Ontario	3515	3515005	Otonabee-South Monaghan	1	529	5290106.00	1367
35150270	508	35	Ontario	3515	3515005	Otonabee-South Monaghan	1	529	5290106.00	1367
35150271	442	35	Ontario	3515	3515005	Otonabee-South Monaghan	1	529	5290106.00	1367
35150272	595	35	Ontario	3515	3515005	Otonabee-South Monaghan	1	529	5290105.02	5303
35150273	10	35	Ontario	3515	3515008	Hiawatha First Nation	1	529	5290105.01	362
35150274	813	35	Ontario	3515	3515005	Otonabee-South Monaghan	1	529	5290105.02	5303
35150275	0	35	Ontario	3515	3515008	Hiawatha First Nation	1	529	5290105.01	362
35150276	352	35	Ontario	3515	3515008	Hiawatha First Nation	1	529	5290105.01	362
35150277	466	35	Ontario	3515	3515005	Otonabee-South Monaghan	1	529	5290105.02	5303
35150278	509	35	Ontario	3515	3515005	Otonabee-South Monaghan	1	529	5290105.02	5303
35150279	537	35	Ontario	3515	3515005	Otonabee-South Monaghan	1	529	5290105.02	5303
35150280	538	35	Ontario	3515	3515005	Otonabee-South Monaghan	1	529	5290105.02	5303
35150281	623	35	Ontario	3515	3515023	Douro-Dummer	1	529	5290100.00	3496
35150282	609	35	Ontario	3515	3515023	Douro-Dummer	1	529	5290100.00	3496
35150283	546	35	Ontario	3515	3515023	Douro-Dummer	1	529	5290101.00	3213
35150284	429	35	Ontario	3515	3515023	Douro-Dummer	1	529	5290101.00	3213
35150285	737	35	Ontario	3515	3515003	Asphodel-Norwood	4	996	9935.00	2247542
35150286	504	35	Ontario	3515	3515003	Asphodel-Norwood	4	996	9935.00	2247542
35150287	775	35	Ontario	3515	3515003	Asphodel-Norwood	4	996	9935.00	2247542
35150288	510	35	Ontario	3515	3515003	Asphodel-Norwood	4	996	9935.00	2247542
35150289	783	35	Ontario	3515	3515003	Asphodel-Norwood	4	996	9935.00	2247542
35150290	800	35	Ontario	3515	3515003	Asphodel-Norwood	4	996	9935.00	2247542
35150291	664	35	Ontario	3515	3515030	Havelock-Belmont-Methuen	4	996	9935.00	2247542
35150292	542	35	Ontario	3515	3515030	Havelock-Belmont-Methuen	4	996	9935.00	2247542
35150293	495	35	Ontario	3515	3515030	Havelock-Belmont-Methuen	4	996	9935.00	2247542
35150294	537	35	Ontario	3515	3515030	Havelock-Belmont-Methuen	4	996	9935.00	2247542
35150295	594	35	Ontario	3515	3515030	Havelock-Belmont-Methuen	4	996	9935.00	2247542
35150296	517	35	Ontario	3515	3515030	Havelock-Belmont-Methuen	4	996	9935.00	2247542
35150297	711	35	Ontario	3515	3515023	Douro-Dummer	1	529	5290100.00	3496
35150298	708	35	Ontario	3515	3515015	Selwyn	1	529	5290102.01	6780
35150299	676	35	Ontario	3515	3515015	Selwyn	1	529	5290102.01	6780
35150300	720	35	Ontario	3515	3515015	Selwyn	1	529	5290102.01	6780
35150301	569	35	Ontario	3515	3515015	Selwyn	1	529	5290102.01	6780
35150302	682	35	Ontario	3515	3515015	Selwyn	1	529	5290102.01	6780
35150303	664	35	Ontario	3515	3515015	Selwyn	1	529	5290102.01	6780
35150304	651	35	Ontario	3515	3515015	Selwyn	1	529	5290102.01	6780
35150305	824	35	Ontario	3515	3515015	Selwyn	1	529	5290102.01	6780
35150306	895	35	Ontario	3515	3515023	Douro-Dummer	1	529	5290100.00	3496
35150309	422	35	Ontario	3515	3515005	Otonabee-South Monaghan	1	529	5290105.02	5303
35150311	842	35	Ontario	3515	3515044	Trent Lakes	4	996	9935.00	2247542
35150312	648	35	Ontario	3515	3515044	Trent Lakes	4	996	9935.00	2247542
35150313	801	35	Ontario	3515	3515044	Trent Lakes	4	996	9935.00	2247542
35150314	655	35	Ontario	3515	3515044	Trent Lakes	4	996	9935.00	2247542
35150316	655	35	Ontario	3515	3515044	Trent Lakes	4	996	9935.00	2247542
35150317	555	35	Ontario	3515	3515015	Selwyn	1	529	5290102.04	2829
35150318	927	35	Ontario	3515	3515037	North Kawartha	5	997	9935.00	2247542
35150319	915	35	Ontario	3515	3515044	Trent Lakes	4	996	9935.00	2247542
35150320	2188	35	Ontario	3515	3515014	Peterborough	1	529	5290009.03	6354
35150321	1902	35	Ontario	3515	3515014	Peterborough	1	529	5290009.03	6354
35150322	247	35	Ontario	3515	3515014	Peterborough	1	529	5290001.01	3498
35150324	919	35	Ontario	3515	3515014	Peterborough	1	529	5290001.01	3498
35150326	486	35	Ontario	3515	3515014	Peterborough	1	529	5290001.02	4787
35150327	1285	35	Ontario	3515	3515014	Peterborough	1	529	5290104.00	3777
35150330	484	35	Ontario	3515	3515015	Selwyn	1	529	5290104.00	3777
35150331	626	35	Ontario	3515	3515015	Selwyn	1	529	5290104.00	3777
35150332	422	35	Ontario	3515	3515005	Otonabee-South Monaghan	1	529	5290105.02	5303
35150334	857	35	Ontario	3515	3515014	Peterborough	1	529	5290001.01	3498
35150337	572	35	Ontario	3515	3515005	Otonabee-South Monaghan	1	529	5290105.02	5303
35150340	429	35	Ontario	3515	3515005	Otonabee-South Monaghan	1	529	5290105.02	5303
35150342	751	35	Ontario	3515	3515014	Peterborough	1	529	5290001.02	4787
35150343	881	35	Ontario	3515	3515044	Trent Lakes	4	996	9935.00	2247542
35160102	512	35	Ontario	3516	3516010	Kawartha Lakes	3	530	9935.00	2247542
35160103	569	35	Ontario	3516	3516010	Kawartha Lakes	3	530	9935.00	2247542
35160104	447	35	Ontario	3516	3516010	Kawartha Lakes	3	530	9935.00	2247542
35160105	764	35	Ontario	3516	3516010	Kawartha Lakes	3	530	9935.00	2247542
35160106	535	35	Ontario	3516	3516010	Kawartha Lakes	3	530	9935.00	2247542
35160107	691	35	Ontario	3516	3516010	Kawartha Lakes	3	530	9935.00	2247542
35160108	554	35	Ontario	3516	3516010	Kawartha Lakes	3	530	9935.00	2247542
35160109	458	35	Ontario	3516	3516010	Kawartha Lakes	3	530	9935.00	2247542
35160110	514	35	Ontario	3516	3516010	Kawartha Lakes	3	530	9935.00	2247542
35160111	539	35	Ontario	3516	3516010	Kawartha Lakes	3	530	9935.00	2247542
35160112	566	35	Ontario	3516	3516010	Kawartha Lakes	3	530	9935.00	2247542
35160113	1232	35	Ontario	3516	3516010	Kawartha Lakes	3	530	9935.00	2247542
35160114	1212	35	Ontario	3516	3516010	Kawartha Lakes	3	530	9935.00	2247542
35160115	475	35	Ontario	3516	3516010	Kawartha Lakes	3	530	9935.00	2247542
35160116	512	35	Ontario	3516	3516010	Kawartha Lakes	3	530	9935.00	2247542
35160117	397	35	Ontario	3516	3516010	Kawartha Lakes	3	530	9935.00	2247542
35160118	425	35	Ontario	3516	3516010	Kawartha Lakes	3	530	9935.00	2247542
35160119	584	35	Ontario	3516	3516010	Kawartha Lakes	3	530	9935.00	2247542
35160120	496	35	Ontario	3516	3516010	Kawartha Lakes	3	530	9935.00	2247542
35160121	512	35	Ontario	3516	3516010	Kawartha Lakes	3	530	9935.00	2247542
35160122	459	35	Ontario	3516	3516010	Kawartha Lakes	3	530	9935.00	2247542
35160123	399	35	Ontario	3516	3516010	Kawartha Lakes	3	530	9935.00	2247542
35160124	443	35	Ontario	3516	3516010	Kawartha Lakes	3	530	9935.00	2247542
35160125	432	35	Ontario	3516	3516010	Kawartha Lakes	3	530	9935.00	2247542
35160126	510	35	Ontario	3516	3516010	Kawartha Lakes	3	530	9935.00	2247542
35160127	493	35	Ontario	3516	3516010	Kawartha Lakes	3	530	9935.00	2247542
35160128	479	35	Ontario	3516	3516010	Kawartha Lakes	3	530	9935.00	2247542
35160129	415	35	Ontario	3516	3516010	Kawartha Lakes	3	530	9935.00	2247542
35160130	543	35	Ontario	3516	3516010	Kawartha Lakes	3	530	9935.00	2247542
35160131	765	35	Ontario	3516	3516010	Kawartha Lakes	3	530	9935.00	2247542
35160132	393	35	Ontario	3516	3516010	Kawartha Lakes	3	530	9935.00	2247542
35160133	510	35	Ontario	3516	3516010	Kawartha Lakes	3	530	9935.00	2247542
35160134	2589	35	Ontario	3516	3516010	Kawartha Lakes	3	530	9935.00	2247542
35160135	649	35	Ontario	3516	3516010	Kawartha Lakes	3	530	9935.00	2247542
35160136	565	35	Ontario	3516	3516010	Kawartha Lakes	3	530	9935.00	2247542
35160137	638	35	Ontario	3516	3516010	Kawartha Lakes	3	530	9935.00	2247542
35160138	547	35	Ontario	3516	3516010	Kawartha Lakes	3	530	9935.00	2247542
35160139	469	35	Ontario	3516	3516010	Kawartha Lakes	3	530	9935.00	2247542
35160140	439	35	Ontario	3516	3516010	Kawartha Lakes	3	530	9935.00	2247542
35160141	607	35	Ontario	3516	3516010	Kawartha Lakes	3	530	9935.00	2247542
35160142	813	35	Ontario	3516	3516010	Kawartha Lakes	3	530	9935.00	2247542
35160143	377	35	Ontario	3516	3516010	Kawartha Lakes	3	530	9935.00	2247542
35160144	524	35	Ontario	3516	3516010	Kawartha Lakes	3	530	9935.00	2247542
35160145	611	35	Ontario	3516	3516010	Kawartha Lakes	3	530	9935.00	2247542
35160146	479	35	Ontario	3516	3516010	Kawartha Lakes	3	530	9935.00	2247542
35160147	1004	35	Ontario	3516	3516010	Kawartha Lakes	3	530	9935.00	2247542
35160148	933	35	Ontario	3516	3516010	Kawartha Lakes	3	530	9935.00	2247542
35160149	580	35	Ontario	3516	3516010	Kawartha Lakes	3	530	9935.00	2247542
35160150	602	35	Ontario	3516	3516010	Kawartha Lakes	3	530	9935.00	2247542
35160151	503	35	Ontario	3516	3516010	Kawartha Lakes	3	530	9935.00	2247542
35160152	483	35	Ontario	3516	3516010	Kawartha Lakes	3	530	9935.00	2247542
35160153	552	35	Ontario	3516	3516010	Kawartha Lakes	3	530	9935.00	2247542
35160154	614	35	Ontario	3516	3516010	Kawartha Lakes	3	530	9935.00	2247542
35160155	598	35	Ontario	3516	3516010	Kawartha Lakes	3	530	9935.00	2247542
35160156	665	35	Ontario	3516	3516010	Kawartha Lakes	3	530	9935.00	2247542
35160157	677	35	Ontario	3516	3516010	Kawartha Lakes	3	530	9935.00	2247542
35160158	610	35	Ontario	3516	3516010	Kawartha Lakes	3	530	9935.00	2247542
35160159	559	35	Ontario	3516	3516010	Kawartha Lakes	3	530	9935.00	2247542
35160160	820	35	Ontario	3516	3516010	Kawartha Lakes	3	530	9935.00	2247542
35160161	587	35	Ontario	3516	3516010	Kawartha Lakes	3	530	9935.00	2247542
35160162	565	35	Ontario	3516	3516010	Kawartha Lakes	3	530	9935.00	2247542
35160163	548	35	Ontario	3516	3516010	Kawartha Lakes	3	530	9935.00	2247542
35160164	902	35	Ontario	3516	3516010	Kawartha Lakes	3	530	9935.00	2247542
35160165	618	35	Ontario	3516	3516010	Kawartha Lakes	3	530	9935.00	2247542
35160166	557	35	Ontario	3516	3516010	Kawartha Lakes	3	530	9935.00	2247542
35160167	804	35	Ontario	3516	3516010	Kawartha Lakes	3	530	9935.00	2247542
35160168	488	35	Ontario	3516	3516010	Kawartha Lakes	3	530	9935.00	2247542
35160169	582	35	Ontario	3516	3516010	Kawartha Lakes	3	530	9935.00	2247542
35160170	440	35	Ontario	3516	3516010	Kawartha Lakes	3	530	9935.00	2247542
35160171	621	35	Ontario	3516	3516010	Kawartha Lakes	3	530	9935.00	2247542
35160172	1067	35	Ontario	3516	3516010	Kawartha Lakes	3	530	9935.00	2247542
35160173	743	35	Ontario	3516	3516010	Kawartha Lakes	3	530	9935.00	2247542
35160174	561	35	Ontario	3516	3516010	Kawartha Lakes	3	530	9935.00	2247542
35160175	620	35	Ontario	3516	3516010	Kawartha Lakes	3	530	9935.00	2247542
35160176	478	35	Ontario	3516	3516010	Kawartha Lakes	3	530	9935.00	2247542
35160177	615	35	Ontario	3516	3516010	Kawartha Lakes	3	530	9935.00	2247542
35160178	711	35	Ontario	3516	3516010	Kawartha Lakes	3	530	9935.00	2247542
35160179	525	35	Ontario	3516	3516010	Kawartha Lakes	3	530	9935.00	2247542
35160180	476	35	Ontario	3516	3516010	Kawartha Lakes	3	530	9935.00	2247542
35160181	507	35	Ontario	3516	3516010	Kawartha Lakes	3	530	9935.00	2247542
35160182	760	35	Ontario	3516	3516010	Kawartha Lakes	3	530	9935.00	2247542
35160183	942	35	Ontario	3516	3516010	Kawartha Lakes	3	530	9935.00	2247542
35160184	847	35	Ontario	3516	3516010	Kawartha Lakes	3	530	9935.00	2247542
35160185	599	35	Ontario	3516	3516010	Kawartha Lakes	3	530	9935.00	2247542
35160186	1044	35	Ontario	3516	3516010	Kawartha Lakes	3	530	9935.00	2247542
35160187	487	35	Ontario	3516	3516010	Kawartha Lakes	3	530	9935.00	2247542
35160188	1056	35	Ontario	3516	3516010	Kawartha Lakes	3	530	9935.00	2247542
35160189	779	35	Ontario	3516	3516010	Kawartha Lakes	3	530	9935.00	2247542
35160190	535	35	Ontario	3516	3516010	Kawartha Lakes	3	530	9935.00	2247542
35160191	916	35	Ontario	3516	3516010	Kawartha Lakes	3	530	9935.00	2247542
35160193	624	35	Ontario	3516	3516010	Kawartha Lakes	3	530	9935.00	2247542
35160194	710	35	Ontario	3516	3516010	Kawartha Lakes	3	530	9935.00	2247542
35160195	662	35	Ontario	3516	3516010	Kawartha Lakes	3	530	9935.00	2247542
35160196	708	35	Ontario	3516	3516010	Kawartha Lakes	3	530	9935.00	2247542
35160197	895	35	Ontario	3516	3516010	Kawartha Lakes	3	530	9935.00	2247542
35160198	880	35	Ontario	3516	3516010	Kawartha Lakes	3	530	9935.00	2247542
35160199	1025	35	Ontario	3516	3516010	Kawartha Lakes	3	530	9935.00	2247542
35160200	950	35	Ontario	3516	3516010	Kawartha Lakes	3	530	9935.00	2247542
35160201	503	35	Ontario	3516	3516010	Kawartha Lakes	3	530	9935.00	2247542
35160202	608	35	Ontario	3516	3516010	Kawartha Lakes	3	530	9935.00	2247542
35160203	853	35	Ontario	3516	3516010	Kawartha Lakes	3	530	9935.00	2247542
35160204	721	35	Ontario	3516	3516010	Kawartha Lakes	3	530	9935.00	2247542
35160205	695	35	Ontario	3516	3516010	Kawartha Lakes	3	530	9935.00	2247542
35160206	602	35	Ontario	3516	3516010	Kawartha Lakes	3	530	9935.00	2247542
35160207	539	35	Ontario	3516	3516010	Kawartha Lakes	3	530	9935.00	2247542
35160208	1327	35	Ontario	3516	3516010	Kawartha Lakes	3	530	9935.00	2247542
35160209	369	35	Ontario	3516	3516010	Kawartha Lakes	3	530	9935.00	2247542
35160210	716	35	Ontario	3516	3516010	Kawartha Lakes	3	530	9935.00	2247542
35160211	519	35	Ontario	3516	3516010	Kawartha Lakes	3	530	9935.00	2247542
35160212	1129	35	Ontario	3516	3516010	Kawartha Lakes	3	530	9935.00	2247542
35160213	827	35	Ontario	3516	3516010	Kawartha Lakes	3	530	9935.00	2247542
35160214	729	35	Ontario	3516	3516010	Kawartha Lakes	3	530	9935.00	2247542
35160215	715	35	Ontario	3516	3516010	Kawartha Lakes	3	530	9935.00	2247542
35160216	795	35	Ontario	3516	3516010	Kawartha Lakes	3	530	9935.00	2247542
35180017	845	35	Ontario	3518	3518020	Scugog	4	996	9935.00	2247542
35180018	1573	35	Ontario	3518	3518029	Uxbridge	1	535	5350831.01	5750
35180019	717	35	Ontario	3518	3518029	Uxbridge	1	535	5350831.01	5750
35180021	517	35	Ontario	3518	3518029	Uxbridge	1	535	5350831.02	6780
35180022	452	35	Ontario	3518	3518029	Uxbridge	1	535	5350831.02	6780
35180024	505	35	Ontario	3518	3518029	Uxbridge	1	535	5350831.01	5750
35180025	514	35	Ontario	3518	3518029	Uxbridge	1	535	5350831.02	6780
35180026	1313	35	Ontario	3518	3518029	Uxbridge	1	535	5350831.02	6780
35180027	659	35	Ontario	3518	3518029	Uxbridge	1	535	5350831.01	5750
35180028	1342	35	Ontario	3518	3518029	Uxbridge	1	535	5350831.01	5750
35180035	1228	35	Ontario	3518	3518029	Uxbridge	1	535	5350831.02	6780
35180038	1366	35	Ontario	3518	3518029	Uxbridge	1	535	5350831.02	6780
35180039	603	35	Ontario	3518	3518020	Scugog	4	996	9935.00	2247542
35180042	983	35	Ontario	3518	3518020	Scugog	4	996	9935.00	2247542
35180043	548	35	Ontario	3518	3518020	Scugog	4	996	9935.00	2247542
35180044	443	35	Ontario	3518	3518020	Scugog	4	996	9935.00	2247542
35180045	268	35	Ontario	3518	3518020	Scugog	4	996	9935.00	2247542
35180046	436	35	Ontario	3518	3518020	Scugog	4	996	9935.00	2247542
35180047	480	35	Ontario	3518	3518020	Scugog	4	996	9935.00	2247542
35180048	400	35	Ontario	3518	3518020	Scugog	4	996	9935.00	2247542
35180050	512	35	Ontario	3518	3518020	Scugog	4	996	9935.00	2247542
35180051	401	35	Ontario	3518	3518020	Scugog	4	996	9935.00	2247542
35180052	605	35	Ontario	3518	3518020	Scugog	4	996	9935.00	2247542
35180056	419	35	Ontario	3518	3518020	Scugog	4	996	9935.00	2247542
35180057	428	35	Ontario	3518	3518020	Scugog	4	996	9935.00	2247542
35180058	649	35	Ontario	3518	3518020	Scugog	4	996	9935.00	2247542
35180059	495	35	Ontario	3518	3518020	Scugog	4	996	9935.00	2247542
35180060	452	35	Ontario	3518	3518020	Scugog	4	996	9935.00	2247542
35180061	531	35	Ontario	3518	3518020	Scugog	4	996	9935.00	2247542
35180063	850	35	Ontario	3518	3518020	Scugog	4	996	9935.00	2247542
35180064	1033	35	Ontario	3518	3518020	Scugog	4	996	9935.00	2247542
35180065	858	35	Ontario	3518	3518020	Scugog	4	996	9935.00	2247542
35180066	421	35	Ontario	3518	3518020	Scugog	4	996	9935.00	2247542
35180067	565	35	Ontario	3518	3518020	Scugog	4	996	9935.00	2247542
35180068	468	35	Ontario	3518	3518020	Scugog	4	996	9935.00	2247542
35180069	399	35	Ontario	3518	3518020	Scugog	4	996	9935.00	2247542
35180070	489	35	Ontario	3518	3518020	Scugog	4	996	9935.00	2247542
35180075	885	35	Ontario	3518	3518009	Whitby	1	532	5320105.17	1738
35180086	243	35	Ontario	3518	3518013	Oshawa	1	532	5320015.02	4075
35180087	818	35	Ontario	3518	3518013	Oshawa	1	532	5320015.02	4075
35180091	1871	35	Ontario	3518	3518013	Oshawa	1	532	5320014.02	5072
35180094	251	35	Ontario	3518	3518013	Oshawa	1	532	5320015.02	4075
35180097	970	35	Ontario	3518	3518013	Oshawa	1	532	5320009.05	5399
35180098	673	35	Ontario	3518	3518013	Oshawa	1	532	5320009.05	5399
35180099	384	35	Ontario	3518	3518013	Oshawa	1	532	5320009.05	5399
35180101	792	35	Ontario	3518	3518013	Oshawa	1	532	5320009.05	5399
35180102	920	35	Ontario	3518	3518013	Oshawa	1	532	5320009.05	5399
35180103	356	35	Ontario	3518	3518013	Oshawa	1	532	5320009.05	5399
35180104	348	35	Ontario	3518	3518013	Oshawa	1	532	5320009.05	5399
35180107	472	35	Ontario	3518	3518013	Oshawa	1	532	5320009.04	2667
35180108	372	35	Ontario	3518	3518013	Oshawa	1	532	5320009.05	5399
35180109	491	35	Ontario	3518	3518013	Oshawa	1	532	5320014.01	2469
35180112	559	35	Ontario	3518	3518013	Oshawa	1	532	5320011.00	5284
35180113	461	35	Ontario	3518	3518013	Oshawa	1	532	5320011.00	5284
35180114	636	35	Ontario	3518	3518013	Oshawa	1	532	5320011.00	5284
35180115	394	35	Ontario	3518	3518013	Oshawa	1	532	5320009.04	2667
35180116	490	35	Ontario	3518	3518013	Oshawa	1	532	5320009.04	2667
35180117	423	35	Ontario	3518	3518013	Oshawa	1	532	5320009.04	2667
35180118	433	35	Ontario	3518	3518013	Oshawa	1	532	5320009.01	2657
35180121	398	35	Ontario	3518	3518013	Oshawa	1	532	5320009.02	3263
35180122	604	35	Ontario	3518	3518013	Oshawa	1	532	5320009.02	3263
35180123	576	35	Ontario	3518	3518013	Oshawa	1	532	5320009.02	3263
35180124	223	35	Ontario	3518	3518013	Oshawa	1	532	5320009.02	3263
35180125	787	35	Ontario	3518	3518013	Oshawa	1	532	5320009.03	5999
35180126	243	35	Ontario	3518	3518013	Oshawa	1	532	5320009.03	5999
35180127	566	35	Ontario	3518	3518013	Oshawa	1	532	5320009.03	5999
35180128	262	35	Ontario	3518	3518013	Oshawa	1	532	5320009.03	5999
35180129	921	35	Ontario	3518	3518013	Oshawa	1	532	5320009.03	5999
35180130	396	35	Ontario	3518	3518013	Oshawa	1	532	5320009.02	3263
35180131	557	35	Ontario	3518	3518013	Oshawa	1	532	5320009.03	5999
35180132	486	35	Ontario	3518	3518013	Oshawa	1	532	5320009.03	5999
35180133	2177	35	Ontario	3518	3518013	Oshawa	1	532	5320009.03	5999
35180135	795	35	Ontario	3518	3518013	Oshawa	1	532	5320008.07	7933
35180136	378	35	Ontario	3518	3518013	Oshawa	1	532	5320008.07	7933
35180137	420	35	Ontario	3518	3518013	Oshawa	1	532	5320008.07	7933
35180140	325	35	Ontario	3518	3518013	Oshawa	1	532	5320008.06	5462
35180141	475	35	Ontario	3518	3518013	Oshawa	1	532	5320008.06	5462
35180142	717	35	Ontario	3518	3518013	Oshawa	1	532	5320008.05	3196
35180143	250	35	Ontario	3518	3518013	Oshawa	1	532	5320008.05	3196
35180144	449	35	Ontario	3518	3518013	Oshawa	1	532	5320008.05	3196
35180145	620	35	Ontario	3518	3518013	Oshawa	1	532	5320008.03	4393
35180146	599	35	Ontario	3518	3518013	Oshawa	1	532	5320008.03	4393
35180147	596	35	Ontario	3518	3518013	Oshawa	1	532	5320008.02	2531
35180148	449	35	Ontario	3518	3518013	Oshawa	1	532	5320008.02	2531
35180149	467	35	Ontario	3518	3518013	Oshawa	1	532	5320007.00	5170
35180150	412	35	Ontario	3518	3518013	Oshawa	1	532	5320007.00	5170
35180151	376	35	Ontario	3518	3518013	Oshawa	1	532	5320007.00	5170
35180152	366	35	Ontario	3518	3518013	Oshawa	1	532	5320007.00	5170
35180153	464	35	Ontario	3518	3518013	Oshawa	1	532	5320007.00	5170
35180154	512	35	Ontario	3518	3518013	Oshawa	1	532	5320007.00	5170
35180155	553	35	Ontario	3518	3518013	Oshawa	1	532	5320005.00	3833
35180156	447	35	Ontario	3518	3518013	Oshawa	1	532	5320005.00	3833
35180157	446	35	Ontario	3518	3518013	Oshawa	1	532	5320005.00	3833
35180158	383	35	Ontario	3518	3518013	Oshawa	1	532	5320005.00	3833
35180159	492	35	Ontario	3518	3518013	Oshawa	1	532	5320006.00	3524
35180160	419	35	Ontario	3518	3518013	Oshawa	1	532	5320006.00	3524
35180161	398	35	Ontario	3518	3518013	Oshawa	1	532	5320001.00	3389
35180162	584	35	Ontario	3518	3518013	Oshawa	1	532	5320001.00	3389
35180166	497	35	Ontario	3518	3518013	Oshawa	1	532	5320002.02	4521
35180167	341	35	Ontario	3518	3518013	Oshawa	1	532	5320002.02	4521
35180169	322	35	Ontario	3518	3518013	Oshawa	1	532	5320004.01	2963
35180170	400	35	Ontario	3518	3518013	Oshawa	1	532	5320004.01	2963
35180171	478	35	Ontario	3518	3518013	Oshawa	1	532	5320004.01	2963
35180172	745	35	Ontario	3518	3518013	Oshawa	1	532	5320004.01	2963
35180173	534	35	Ontario	3518	3518013	Oshawa	1	532	5320004.01	2963
35180174	484	35	Ontario	3518	3518013	Oshawa	1	532	5320004.01	2963
35180175	469	35	Ontario	3518	3518013	Oshawa	1	532	5320003.01	4321
35180177	543	35	Ontario	3518	3518013	Oshawa	1	532	5320004.02	4081
35180179	543	35	Ontario	3518	3518013	Oshawa	1	532	5320004.02	4081
35180180	461	35	Ontario	3518	3518013	Oshawa	1	532	5320004.02	4081
35180181	464	35	Ontario	3518	3518013	Oshawa	1	532	5320004.02	4081
35180182	570	35	Ontario	3518	3518013	Oshawa	1	532	5320005.00	3833
35180183	495	35	Ontario	3518	3518013	Oshawa	1	532	5320005.00	3833
35180184	656	35	Ontario	3518	3518013	Oshawa	1	532	5320010.00	4524
35180185	354	35	Ontario	3518	3518013	Oshawa	1	532	5320010.00	4524
35180186	563	35	Ontario	3518	3518013	Oshawa	1	532	5320010.00	4524
35180187	432	35	Ontario	3518	3518013	Oshawa	1	532	5320010.00	4524
35180188	485	35	Ontario	3518	3518013	Oshawa	1	532	5320010.00	4524
35180189	516	35	Ontario	3518	3518013	Oshawa	1	532	5320010.00	4524
35180190	410	35	Ontario	3518	3518013	Oshawa	1	532	5320010.00	4524
35180191	575	35	Ontario	3518	3518013	Oshawa	1	532	5320011.00	5284
35180192	826	35	Ontario	3518	3518013	Oshawa	1	532	5320011.00	5284
35180193	665	35	Ontario	3518	3518013	Oshawa	1	532	5320010.00	4524
35180194	443	35	Ontario	3518	3518013	Oshawa	1	532	5320010.00	4524
35180195	537	35	Ontario	3518	3518013	Oshawa	1	532	5320012.01	3266
35180196	490	35	Ontario	3518	3518013	Oshawa	1	532	5320012.01	3266
35180197	988	35	Ontario	3518	3518013	Oshawa	1	532	5320012.01	3266
35180198	449	35	Ontario	3518	3518013	Oshawa	1	532	5320012.01	3266
35180199	352	35	Ontario	3518	3518013	Oshawa	1	532	5320012.01	3266
35180200	450	35	Ontario	3518	3518013	Oshawa	1	532	5320012.01	3266
35180201	382	35	Ontario	3518	3518013	Oshawa	1	532	5320012.02	2613
35180202	431	35	Ontario	3518	3518013	Oshawa	1	532	5320012.02	2613
35180203	384	35	Ontario	3518	3518013	Oshawa	1	532	5320012.02	2613
35180204	518	35	Ontario	3518	3518013	Oshawa	1	532	5320012.02	2613
35180205	408	35	Ontario	3518	3518013	Oshawa	1	532	5320012.02	2613
35180206	490	35	Ontario	3518	3518013	Oshawa	1	532	5320012.02	2613
35180207	646	35	Ontario	3518	3518013	Oshawa	1	532	5320003.02	6313
35180208	207	35	Ontario	3518	3518013	Oshawa	1	532	5320003.02	6313
35180209	276	35	Ontario	3518	3518013	Oshawa	1	532	5320003.02	6313
35180210	984	35	Ontario	3518	3518013	Oshawa	1	532	5320003.02	6313
35180211	356	35	Ontario	3518	3518013	Oshawa	1	532	5320003.02	6313
35180212	361	35	Ontario	3518	3518013	Oshawa	1	532	5320003.02	6313
35180213	453	35	Ontario	3518	3518013	Oshawa	1	532	5320003.02	6313
35180214	371	35	Ontario	3518	3518013	Oshawa	1	532	5320003.02	6313
35180215	513	35	Ontario	3518	3518013	Oshawa	1	532	5320003.02	6313
35180216	443	35	Ontario	3518	3518013	Oshawa	1	532	5320003.01	4321
35180217	522	35	Ontario	3518	3518013	Oshawa	1	532	5320003.01	4321
35180218	637	35	Ontario	3518	3518013	Oshawa	1	532	5320003.01	4321
35180219	446	35	Ontario	3518	3518013	Oshawa	1	532	5320003.01	4321
35180220	1560	35	Ontario	3518	3518009	Whitby	1	532	5320101.06	4566
35180221	692	35	Ontario	3518	3518009	Whitby	1	532	5320101.06	4566
35180222	578	35	Ontario	3518	3518009	Whitby	1	532	5320101.06	4566
35180223	627	35	Ontario	3518	3518009	Whitby	1	532	5320101.06	4566
35180224	440	35	Ontario	3518	3518009	Whitby	1	532	5320101.06	4566
35180225	669	35	Ontario	3518	3518009	Whitby	1	532	5320101.06	4566
35180226	622	35	Ontario	3518	3518009	Whitby	1	532	5320101.02	4114
35180227	362	35	Ontario	3518	3518009	Whitby	1	532	5320101.02	4114
35180228	355	35	Ontario	3518	3518009	Whitby	1	532	5320101.02	4114
35180229	551	35	Ontario	3518	3518009	Whitby	1	532	5320101.02	4114
35180230	339	35	Ontario	3518	3518009	Whitby	1	532	5320101.02	4114
35180231	407	35	Ontario	3518	3518009	Whitby	1	532	5320101.02	4114
35180232	363	35	Ontario	3518	3518009	Whitby	1	532	5320101.03	4063
35180233	432	35	Ontario	3518	3518009	Whitby	1	532	5320101.03	4063
35180234	711	35	Ontario	3518	3518009	Whitby	1	532	5320101.03	4063
35180235	529	35	Ontario	3518	3518009	Whitby	1	532	5320101.03	4063
35180236	662	35	Ontario	3518	3518009	Whitby	1	532	5320101.04	4607
35180237	328	35	Ontario	3518	3518009	Whitby	1	532	5320101.04	4607
35180238	376	35	Ontario	3518	3518009	Whitby	1	532	5320101.04	4607
35180239	365	35	Ontario	3518	3518009	Whitby	1	532	5320101.03	4063
35180240	472	35	Ontario	3518	3518009	Whitby	1	532	5320101.03	4063
35180241	428	35	Ontario	3518	3518009	Whitby	1	532	5320101.03	4063
35180242	461	35	Ontario	3518	3518009	Whitby	1	532	5320101.02	4114
35180243	528	35	Ontario	3518	3518009	Whitby	1	532	5320101.02	4114
35180244	400	35	Ontario	3518	3518009	Whitby	1	532	5320101.03	4063
35180245	363	35	Ontario	3518	3518009	Whitby	1	532	5320101.03	4063
35180248	583	35	Ontario	3518	3518009	Whitby	1	532	5320101.05	3840
35180249	417	35	Ontario	3518	3518009	Whitby	1	532	5320101.05	3840
35180250	501	35	Ontario	3518	3518009	Whitby	1	532	5320101.05	3840
35180251	386	35	Ontario	3518	3518009	Whitby	1	532	5320101.05	3840
35180252	523	35	Ontario	3518	3518009	Whitby	1	532	5320102.03	3053
35180253	544	35	Ontario	3518	3518009	Whitby	1	532	5320102.03	3053
35180254	474	35	Ontario	3518	3518009	Whitby	1	532	5320102.03	3053
35180255	385	35	Ontario	3518	3518009	Whitby	1	532	5320103.00	2544
35180256	400	35	Ontario	3518	3518009	Whitby	1	532	5320102.03	3053
35180257	529	35	Ontario	3518	3518009	Whitby	1	532	5320102.02	2265
35180258	388	35	Ontario	3518	3518009	Whitby	1	532	5320102.02	2265
35180259	934	35	Ontario	3518	3518009	Whitby	1	532	5320102.02	2265
35180260	414	35	Ontario	3518	3518009	Whitby	1	532	5320102.02	2265
35180261	432	35	Ontario	3518	3518009	Whitby	1	532	5320104.00	4173
35180262	286	35	Ontario	3518	3518009	Whitby	1	532	5320104.00	4173
35180263	423	35	Ontario	3518	3518009	Whitby	1	532	5320104.00	4173
35180264	412	35	Ontario	3518	3518009	Whitby	1	532	5320103.00	2544
35180265	434	35	Ontario	3518	3518009	Whitby	1	532	5320103.00	2544
35180266	238	35	Ontario	3518	3518009	Whitby	1	532	5320100.02	5638
35180272	329	35	Ontario	3518	3518009	Whitby	1	532	5320100.02	5638
35180273	440	35	Ontario	3518	3518009	Whitby	1	532	5320103.00	2544
35180274	401	35	Ontario	3518	3518009	Whitby	1	532	5320103.00	2544
35180275	472	35	Ontario	3518	3518009	Whitby	1	532	5320103.00	2544
35180276	507	35	Ontario	3518	3518009	Whitby	1	532	5320102.03	3053
35180277	605	35	Ontario	3518	3518009	Whitby	1	532	5320102.03	3053
35180284	443	35	Ontario	3518	3518009	Whitby	1	532	5320100.03	6316
35180285	704	35	Ontario	3518	3518009	Whitby	1	532	5320100.03	6316
35180286	550	35	Ontario	3518	3518009	Whitby	1	532	5320100.03	6316
35180287	405	35	Ontario	3518	3518009	Whitby	1	532	5320104.00	4173
35180290	545	35	Ontario	3518	3518009	Whitby	1	532	5320104.00	4173
35180291	526	35	Ontario	3518	3518009	Whitby	1	532	5320104.00	4173
35180292	467	35	Ontario	3518	3518009	Whitby	1	532	5320105.04	4669
35180293	900	35	Ontario	3518	3518009	Whitby	1	532	5320105.04	4669
35180295	1830	35	Ontario	3518	3518009	Whitby	1	532	5320105.06	2815
35180296	626	35	Ontario	3518	3518009	Whitby	1	532	5320105.07	5746
35180297	720	35	Ontario	3518	3518009	Whitby	1	532	5320105.07	5746
35180298	645	35	Ontario	3518	3518009	Whitby	1	532	5320105.07	5746
35180299	804	35	Ontario	3518	3518009	Whitby	1	532	5320105.07	5746
35180301	708	35	Ontario	3518	3518009	Whitby	1	532	5320105.10	6796
35180302	519	35	Ontario	3518	3518009	Whitby	1	532	5320105.10	6796
35180303	1682	35	Ontario	3518	3518009	Whitby	1	532	5320105.10	6796
35180304	452	35	Ontario	3518	3518009	Whitby	1	532	5320105.10	6796
35180305	439	35	Ontario	3518	3518009	Whitby	1	532	5320105.10	6796
35180306	505	35	Ontario	3518	3518009	Whitby	1	532	5320105.10	6796
35180307	489	35	Ontario	3518	3518009	Whitby	1	532	5320101.02	4114
35180309	545	35	Ontario	3518	3518013	Oshawa	1	532	5320013.00	6369
35180310	630	35	Ontario	3518	3518013	Oshawa	1	532	5320013.00	6369
35180311	695	35	Ontario	3518	3518013	Oshawa	1	532	5320013.00	6369
35180312	1086	35	Ontario	3518	3518013	Oshawa	1	532	5320013.00	6369
35180313	348	35	Ontario	3518	3518013	Oshawa	1	532	5320013.00	6369
35180314	583	35	Ontario	3518	3518013	Oshawa	1	532	5320013.00	6369
35180315	524	35	Ontario	3518	3518013	Oshawa	1	532	5320013.00	6369
35180316	683	35	Ontario	3518	3518013	Oshawa	1	532	5320013.00	6369
35180317	465	35	Ontario	3518	3518013	Oshawa	1	532	5320013.00	6369
35180318	551	35	Ontario	3518	3518013	Oshawa	1	532	5320014.01	2469
35180319	371	35	Ontario	3518	3518013	Oshawa	1	532	5320013.00	6369
35180320	445	35	Ontario	3518	3518013	Oshawa	1	532	5320014.01	2469
35180321	507	35	Ontario	3518	3518013	Oshawa	1	532	5320014.01	2469
35180322	475	35	Ontario	3518	3518013	Oshawa	1	532	5320014.01	2469
35180324	439	35	Ontario	3518	3518013	Oshawa	1	532	5320013.00	6369
35180325	359	35	Ontario	3518	3518013	Oshawa	1	532	5320015.03	1694
35180326	412	35	Ontario	3518	3518013	Oshawa	1	532	5320015.03	1694
35180327	566	35	Ontario	3518	3518013	Oshawa	1	532	5320015.03	1694
35180328	357	35	Ontario	3518	3518013	Oshawa	1	532	5320015.03	1694
35180329	404	35	Ontario	3518	3518013	Oshawa	1	532	5320015.04	2245
35180330	591	35	Ontario	3518	3518013	Oshawa	1	532	5320011.00	5284
35180331	586	35	Ontario	3518	3518013	Oshawa	1	532	5320011.00	5284
35180333	726	35	Ontario	3518	3518009	Whitby	1	532	5320105.10	6796
35180335	861	35	Ontario	3518	3518009	Whitby	1	532	5320105.09	4722
35180336	961	35	Ontario	3518	3518013	Oshawa	1	532	5320003.02	6313
35180337	438	35	Ontario	3518	3518013	Oshawa	1	532	5320003.02	6313
35180338	273	35	Ontario	3518	3518013	Oshawa	1	532	5320003.02	6313
35180339	474	35	Ontario	3518	3518013	Oshawa	1	532	5320003.02	6313
35180340	556	35	Ontario	3518	3518009	Whitby	1	532	5320105.07	5746
35180342	472	35	Ontario	3518	3518009	Whitby	1	532	5320105.07	5746
35180343	579	35	Ontario	3518	3518009	Whitby	1	532	5320105.06	2815
35180345	1085	35	Ontario	3518	3518009	Whitby	1	532	5320105.05	4508
35180346	406	35	Ontario	3518	3518009	Whitby	1	532	5320105.06	2815
35180347	1213	35	Ontario	3518	3518009	Whitby	1	532	5320105.04	4669
35180350	1062	35	Ontario	3518	3518009	Whitby	1	532	5320100.03	6316
35180351	583	35	Ontario	3518	3518009	Whitby	1	532	5320100.03	6316
35180352	281	35	Ontario	3518	3518009	Whitby	1	532	5320100.03	6316
35180354	341	35	Ontario	3518	3518009	Whitby	1	532	5320100.03	6316
35180356	1027	35	Ontario	3518	3518005	Ajax	1	535	5350805.21	1679
35180357	652	35	Ontario	3518	3518005	Ajax	1	535	5350805.21	1679
35180358	1023	35	Ontario	3518	3518005	Ajax	1	535	5350812.00	6159
35180359	515	35	Ontario	3518	3518005	Ajax	1	535	5350812.00	6159
35180360	437	35	Ontario	3518	3518005	Ajax	1	535	5350812.00	6159
35180361	751	35	Ontario	3518	3518005	Ajax	1	535	5350812.00	6159
35180362	411	35	Ontario	3518	3518005	Ajax	1	535	5350812.00	6159
35180363	407	35	Ontario	3518	3518005	Ajax	1	535	5350812.00	6159
35180364	430	35	Ontario	3518	3518005	Ajax	1	535	5350812.00	6159
35180365	891	35	Ontario	3518	3518005	Ajax	1	535	5350812.00	6159
35180366	1017	35	Ontario	3518	3518005	Ajax	1	535	5350812.00	6159
35180367	277	35	Ontario	3518	3518005	Ajax	1	535	5350812.00	6159
35180368	1057	35	Ontario	3518	3518005	Ajax	1	535	5350805.06	6033
35180369	489	35	Ontario	3518	3518005	Ajax	1	535	5350805.06	6033
35180370	347	35	Ontario	3518	3518005	Ajax	1	535	5350805.06	6033
35180371	453	35	Ontario	3518	3518005	Ajax	1	535	5350805.06	6033
35180372	998	35	Ontario	3518	3518005	Ajax	1	535	5350805.06	6033
35180373	562	35	Ontario	3518	3518005	Ajax	1	535	5350805.06	6033
35180374	386	35	Ontario	3518	3518005	Ajax	1	535	5350805.06	6033
35180375	1196	35	Ontario	3518	3518005	Ajax	1	535	5350805.06	6033
35180380	656	35	Ontario	3518	3518005	Ajax	1	535	5350820.03	3888
35180381	613	35	Ontario	3518	3518005	Ajax	1	535	5350820.03	3888
35180382	743	35	Ontario	3518	3518005	Ajax	1	535	5350820.04	2764
35180383	538	35	Ontario	3518	3518005	Ajax	1	535	5350820.04	2764
35180385	850	35	Ontario	3518	3518005	Ajax	1	535	5350820.03	3888
35180388	318	35	Ontario	3518	3518005	Ajax	1	535	5350820.03	3888
35180389	465	35	Ontario	3518	3518005	Ajax	1	535	5350820.03	3888
35180391	542	35	Ontario	3518	3518005	Ajax	1	535	5350805.19	1853
35180392	752	35	Ontario	3518	3518005	Ajax	1	535	5350805.19	1853
35180393	559	35	Ontario	3518	3518005	Ajax	1	535	5350805.19	1853
35180394	545	35	Ontario	3518	3518005	Ajax	1	535	5350805.06	6033
35180397	540	35	Ontario	3518	3518005	Ajax	1	535	5350805.18	3048
35180398	646	35	Ontario	3518	3518005	Ajax	1	535	5350805.18	3048
35180399	651	35	Ontario	3518	3518005	Ajax	1	535	5350805.18	3048
35180400	417	35	Ontario	3518	3518005	Ajax	1	535	5350805.18	3048
35180401	551	35	Ontario	3518	3518005	Ajax	1	535	5350805.18	3048
35180402	243	35	Ontario	3518	3518005	Ajax	1	535	5350805.18	3048
35180403	390	35	Ontario	3518	3518005	Ajax	1	535	5350820.06	1927
35180404	407	35	Ontario	3518	3518005	Ajax	1	535	5350820.06	1927
35180405	651	35	Ontario	3518	3518005	Ajax	1	535	5350820.06	1927
35180406	479	35	Ontario	3518	3518005	Ajax	1	535	5350820.06	1927
35180407	492	35	Ontario	3518	3518005	Ajax	1	535	5350820.07	4002
35180411	290	35	Ontario	3518	3518001	Pickering	1	535	5350804.12	6694
35180412	631	35	Ontario	3518	3518001	Pickering	1	535	5350804.12	6694
35180413	568	35	Ontario	3518	3518001	Pickering	1	535	5350804.13	5012
35180414	414	35	Ontario	3518	3518001	Pickering	1	535	5350804.12	6694
35180416	333	35	Ontario	3518	3518001	Pickering	1	535	5350804.13	5012
35180417	295	35	Ontario	3518	3518001	Pickering	1	535	5350804.13	5012
35180418	726	35	Ontario	3518	3518001	Pickering	1	535	5350804.13	5012
35180419	732	35	Ontario	3518	3518001	Pickering	1	535	5350804.13	5012
35180421	525	35	Ontario	3518	3518001	Pickering	1	535	5350804.13	5012
35180423	643	35	Ontario	3518	3518001	Pickering	1	535	5350804.08	3663
35180424	632	35	Ontario	3518	3518001	Pickering	1	535	5350804.07	4148
35180425	510	35	Ontario	3518	3518001	Pickering	1	535	5350804.07	4148
35180426	431	35	Ontario	3518	3518001	Pickering	1	535	5350804.08	3663
35180427	924	35	Ontario	3518	3518001	Pickering	1	535	5350804.06	3039
35180428	656	35	Ontario	3518	3518001	Pickering	1	535	5350804.06	3039
35180429	425	35	Ontario	3518	3518001	Pickering	1	535	5350804.06	3039
35180430	505	35	Ontario	3518	3518001	Pickering	1	535	5350804.06	3039
35180431	890	35	Ontario	3518	3518001	Pickering	1	535	5350804.01	7247
35180432	529	35	Ontario	3518	3518001	Pickering	1	535	5350804.06	3039
35180433	397	35	Ontario	3518	3518001	Pickering	1	535	5350804.01	7247
35180434	726	35	Ontario	3518	3518001	Pickering	1	535	5350804.01	7247
35180436	252	35	Ontario	3518	3518001	Pickering	1	535	5350804.01	7247
35180437	1034	35	Ontario	3518	3518001	Pickering	1	535	5350804.01	7247
35180438	597	35	Ontario	3518	3518001	Pickering	1	535	5350804.10	4955
35180439	462	35	Ontario	3518	3518001	Pickering	1	535	5350804.10	4955
35180440	590	35	Ontario	3518	3518001	Pickering	1	535	5350804.10	4955
35180441	583	35	Ontario	3518	3518001	Pickering	1	535	5350804.10	4955
35180442	938	35	Ontario	3518	3518001	Pickering	1	535	5350804.10	4955
35180445	1309	35	Ontario	3518	3518001	Pickering	1	535	5350804.07	4148
35180446	254	35	Ontario	3518	3518001	Pickering	1	535	5350804.07	4148
35180447	1443	35	Ontario	3518	3518001	Pickering	1	535	5350804.07	4148
35180448	668	35	Ontario	3518	3518001	Pickering	1	535	5350804.11	5537
35180450	898	35	Ontario	3518	3518001	Pickering	1	535	5350804.11	5537
35180451	642	35	Ontario	3518	3518001	Pickering	1	535	5350804.11	5537
35180452	300	35	Ontario	3518	3518001	Pickering	1	535	5350804.11	5537
35180453	821	35	Ontario	3518	3518001	Pickering	1	535	5350804.11	5537
35180454	460	35	Ontario	3518	3518001	Pickering	1	535	5350800.02	4534
35180455	534	35	Ontario	3518	3518001	Pickering	1	535	5350800.02	4534
35180456	406	35	Ontario	3518	3518001	Pickering	1	535	5350800.02	4534
35180457	428	35	Ontario	3518	3518001	Pickering	1	535	5350800.02	4534
35180458	605	35	Ontario	3518	3518001	Pickering	1	535	5350800.02	4534
35180459	361	35	Ontario	3518	3518001	Pickering	1	535	5350800.02	4534
35180460	456	35	Ontario	3518	3518001	Pickering	1	535	5350800.01	3107
35180461	449	35	Ontario	3518	3518001	Pickering	1	535	5350800.02	4534
35180462	492	35	Ontario	3518	3518001	Pickering	1	535	5350800.01	3107
35180463	1025	35	Ontario	3518	3518001	Pickering	1	535	5350800.01	3107
35180464	1134	35	Ontario	3518	3518001	Pickering	1	535	5350800.01	3107
35180465	720	35	Ontario	3518	3518001	Pickering	1	535	5350801.01	3513
35180466	554	35	Ontario	3518	3518001	Pickering	1	535	5350801.01	3513
35180467	414	35	Ontario	3518	3518001	Pickering	1	535	5350801.01	3513
35180468	332	35	Ontario	3518	3518001	Pickering	1	535	5350801.01	3513
35180469	794	35	Ontario	3518	3518001	Pickering	1	535	5350801.02	5881
35180472	532	35	Ontario	3518	3518001	Pickering	1	535	5350801.01	3513
35180473	517	35	Ontario	3518	3518001	Pickering	1	535	5350801.01	3513
35180474	444	35	Ontario	3518	3518001	Pickering	1	535	5350801.01	3513
35180475	870	35	Ontario	3518	3518001	Pickering	1	535	5350804.05	6786
35180476	379	35	Ontario	3518	3518001	Pickering	1	535	5350804.05	6786
35180477	419	35	Ontario	3518	3518001	Pickering	1	535	5350804.05	6786
35180478	870	35	Ontario	3518	3518001	Pickering	1	535	5350804.05	6786
35180479	565	35	Ontario	3518	3518001	Pickering	1	535	5350804.05	6786
35180480	423	35	Ontario	3518	3518001	Pickering	1	535	5350804.05	6786
35180481	1006	35	Ontario	3518	3518001	Pickering	1	535	5350804.05	6786
35180482	375	35	Ontario	3518	3518001	Pickering	1	535	5350804.05	6786
35180483	494	35	Ontario	3518	3518001	Pickering	1	535	5350804.05	6786
35180484	914	35	Ontario	3518	3518001	Pickering	1	535	5350803.06	5564
35180485	521	35	Ontario	3518	3518001	Pickering	1	535	5350803.06	5564
35180486	279	35	Ontario	3518	3518001	Pickering	1	535	5350803.06	5564
35180487	277	35	Ontario	3518	3518001	Pickering	1	535	5350803.06	5564
35180488	863	35	Ontario	3518	3518001	Pickering	1	535	5350803.06	5564
35180489	336	35	Ontario	3518	3518001	Pickering	1	535	5350803.06	5564
35180490	1040	35	Ontario	3518	3518001	Pickering	1	535	5350803.05	6831
35180491	444	35	Ontario	3518	3518001	Pickering	1	535	5350803.05	6831
35180492	655	35	Ontario	3518	3518001	Pickering	1	535	5350803.06	5564
35180493	821	35	Ontario	3518	3518001	Pickering	1	535	5350803.05	6831
35180494	619	35	Ontario	3518	3518001	Pickering	1	535	5350803.03	5375
35180495	475	35	Ontario	3518	3518001	Pickering	1	535	5350803.03	5375
35180496	842	35	Ontario	3518	3518001	Pickering	1	535	5350803.03	5375
35180497	727	35	Ontario	3518	3518001	Pickering	1	535	5350803.03	5375
35180498	572	35	Ontario	3518	3518001	Pickering	1	535	5350803.03	5375
35180499	924	35	Ontario	3518	3518001	Pickering	1	535	5350803.03	5375
35180500	395	35	Ontario	3518	3518001	Pickering	1	535	5350803.03	5375
35180501	821	35	Ontario	3518	3518001	Pickering	1	535	5350803.03	5375
35180502	739	35	Ontario	3518	3518001	Pickering	1	535	5350803.04	5923
35180503	889	35	Ontario	3518	3518001	Pickering	1	535	5350803.04	5923
35180504	1071	35	Ontario	3518	3518001	Pickering	1	535	5350803.04	5923
35180505	518	35	Ontario	3518	3518001	Pickering	1	535	5350803.04	5923
35180506	1257	35	Ontario	3518	3518001	Pickering	1	535	5350803.04	5923
35180507	882	35	Ontario	3518	3518001	Pickering	1	535	5350803.04	5923
35180508	567	35	Ontario	3518	3518001	Pickering	1	535	5350803.04	5923
35180510	677	35	Ontario	3518	3518001	Pickering	1	535	5350803.06	5564
35180511	1042	35	Ontario	3518	3518001	Pickering	1	535	5350803.06	5564
35180512	1385	35	Ontario	3518	3518001	Pickering	1	535	5350804.05	6786
35180513	711	35	Ontario	3518	3518001	Pickering	1	535	5350804.01	7247
35180514	764	35	Ontario	3518	3518001	Pickering	1	535	5350804.01	7247
35180515	344	35	Ontario	3518	3518001	Pickering	1	535	5350804.01	7247
35180516	431	35	Ontario	3518	3518001	Pickering	1	535	5350804.01	7247
35180517	565	35	Ontario	3518	3518001	Pickering	1	535	5350804.08	3663
35180518	609	35	Ontario	3518	3518001	Pickering	1	535	5350804.08	3663
35180519	332	35	Ontario	3518	3518001	Pickering	1	535	5350804.08	3663
35180520	1083	35	Ontario	3518	3518001	Pickering	1	535	5350804.08	3663
35180525	554	35	Ontario	3518	3518005	Ajax	1	535	5350820.04	2764
35180534	486	35	Ontario	3518	3518009	Whitby	1	532	5320105.17	1738
35180538	734	35	Ontario	3518	3518001	Pickering	1	535	5350801.02	5881
35180539	618	35	Ontario	3518	3518001	Pickering	1	535	5350801.02	5881
35180540	728	35	Ontario	3518	3518001	Pickering	1	535	5350801.02	5881
35180541	1400	35	Ontario	3518	3518001	Pickering	1	535	5350801.02	5881
35180544	547	35	Ontario	3518	3518001	Pickering	1	535	5350801.02	5881
35180545	450	35	Ontario	3518	3518001	Pickering	1	535	5350800.02	4534
35180546	370	35	Ontario	3518	3518001	Pickering	1	535	5350800.02	4534
35180547	471	35	Ontario	3518	3518001	Pickering	1	535	5350800.02	4534
35180548	699	35	Ontario	3518	3518005	Ajax	1	535	5350810.05	3602
35180549	583	35	Ontario	3518	3518005	Ajax	1	535	5350810.05	3602
35180550	312	35	Ontario	3518	3518005	Ajax	1	535	5350810.05	3602
35180551	595	35	Ontario	3518	3518005	Ajax	1	535	5350810.04	5479
35180553	321	35	Ontario	3518	3518005	Ajax	1	535	5350810.04	5479
35180554	529	35	Ontario	3518	3518005	Ajax	1	535	5350810.03	3092
35180555	545	35	Ontario	3518	3518005	Ajax	1	535	5350810.03	3092
35180556	331	35	Ontario	3518	3518005	Ajax	1	535	5350810.03	3092
35180557	494	35	Ontario	3518	3518005	Ajax	1	535	5350810.03	3092
35180558	501	35	Ontario	3518	3518005	Ajax	1	535	5350810.04	5479
35180559	272	35	Ontario	3518	3518005	Ajax	1	535	5350810.04	5479
35180560	484	35	Ontario	3518	3518005	Ajax	1	535	5350810.04	5479
35180562	770	35	Ontario	3518	3518005	Ajax	1	535	5350810.05	3602
35180563	383	35	Ontario	3518	3518005	Ajax	1	535	5350810.05	3602
35180564	663	35	Ontario	3518	3518005	Ajax	1	535	5350810.05	3602
35180565	192	35	Ontario	3518	3518005	Ajax	1	535	5350810.05	3602
35180566	743	35	Ontario	3518	3518005	Ajax	1	535	5350810.03	3092
35180567	450	35	Ontario	3518	3518005	Ajax	1	535	5350810.03	3092
35180568	434	35	Ontario	3518	3518005	Ajax	1	535	5350810.02	2404
35180569	255	35	Ontario	3518	3518005	Ajax	1	535	5350810.02	2404
35180570	623	35	Ontario	3518	3518005	Ajax	1	535	5350805.20	4736
35180571	451	35	Ontario	3518	3518005	Ajax	1	535	5350805.20	4736
35180573	564	35	Ontario	3518	3518005	Ajax	1	535	5350810.02	2404
35180574	425	35	Ontario	3518	3518005	Ajax	1	535	5350810.01	3888
35180576	374	35	Ontario	3518	3518005	Ajax	1	535	5350810.01	3888
35180581	590	35	Ontario	3518	3518005	Ajax	1	535	5350810.02	2404
35180582	561	35	Ontario	3518	3518005	Ajax	1	535	5350810.02	2404
35180583	480	35	Ontario	3518	3518005	Ajax	1	535	5350810.04	5479
35180584	450	35	Ontario	3518	3518005	Ajax	1	535	5350810.04	5479
35180585	421	35	Ontario	3518	3518005	Ajax	1	535	5350810.04	5479
35180586	1414	35	Ontario	3518	3518005	Ajax	1	535	5350811.00	3752
35180587	788	35	Ontario	3518	3518005	Ajax	1	535	5350811.00	3752
35180588	497	35	Ontario	3518	3518005	Ajax	1	535	5350811.00	3752
35180589	402	35	Ontario	3518	3518005	Ajax	1	535	5350811.00	3752
35180590	651	35	Ontario	3518	3518005	Ajax	1	535	5350811.00	3752
35180591	1411	35	Ontario	3518	3518005	Ajax	1	535	5350805.04	7226
35180593	586	35	Ontario	3518	3518005	Ajax	1	535	5350805.04	7226
35180594	569	35	Ontario	3518	3518009	Whitby	1	532	5320105.07	5746
35180595	680	35	Ontario	3518	3518009	Whitby	1	532	5320101.04	4607
35180596	371	35	Ontario	3518	3518009	Whitby	1	532	5320101.04	4607
35180597	898	35	Ontario	3518	3518009	Whitby	1	532	5320102.01	3240
35180598	304	35	Ontario	3518	3518009	Whitby	1	532	5320102.01	3240
35180599	414	35	Ontario	3518	3518009	Whitby	1	532	5320102.01	3240
35180600	270	35	Ontario	3518	3518009	Whitby	1	532	5320102.01	3240
35180601	451	35	Ontario	3518	3518009	Whitby	1	532	5320102.01	3240
35180602	562	35	Ontario	3518	3518009	Whitby	1	532	5320102.01	3240
35180603	341	35	Ontario	3518	3518009	Whitby	1	532	5320102.01	3240
35180604	619	35	Ontario	3518	3518009	Whitby	1	532	5320101.04	4607
35180605	577	35	Ontario	3518	3518009	Whitby	1	532	5320101.04	4607
35180606	994	35	Ontario	3518	3518009	Whitby	1	532	5320101.04	4607
35180607	721	35	Ontario	3518	3518013	Oshawa	1	532	5320002.03	6075
35180608	507	35	Ontario	3518	3518013	Oshawa	1	532	5320002.03	6075
35180609	259	35	Ontario	3518	3518013	Oshawa	1	532	5320002.03	6075
35180611	306	35	Ontario	3518	3518013	Oshawa	1	532	5320002.03	6075
35180613	479	35	Ontario	3518	3518013	Oshawa	1	532	5320002.03	6075
35180614	340	35	Ontario	3518	3518013	Oshawa	1	532	5320002.03	6075
35180615	371	35	Ontario	3518	3518013	Oshawa	1	532	5320002.03	6075
35180616	357	35	Ontario	3518	3518013	Oshawa	1	532	5320002.03	6075
35180617	418	35	Ontario	3518	3518013	Oshawa	1	532	5320002.01	4132
35180618	1011	35	Ontario	3518	3518013	Oshawa	1	532	5320002.03	6075
35180619	189	35	Ontario	3518	3518013	Oshawa	1	532	5320002.03	6075
35180620	1117	35	Ontario	3518	3518013	Oshawa	1	532	5320002.03	6075
35180621	257	35	Ontario	3518	3518013	Oshawa	1	532	5320002.01	4132
35180622	518	35	Ontario	3518	3518013	Oshawa	1	532	5320002.01	4132
35180623	411	35	Ontario	3518	3518013	Oshawa	1	532	5320002.01	4132
35180624	516	35	Ontario	3518	3518013	Oshawa	1	532	5320002.01	4132
35180625	393	35	Ontario	3518	3518013	Oshawa	1	532	5320002.01	4132
35180626	827	35	Ontario	3518	3518013	Oshawa	1	532	5320002.01	4132
35180627	925	35	Ontario	3518	3518013	Oshawa	1	532	5320001.00	3389
35180628	382	35	Ontario	3518	3518013	Oshawa	1	532	5320002.01	4132
35180629	410	35	Ontario	3518	3518013	Oshawa	1	532	5320002.01	4132
35180630	466	35	Ontario	3518	3518013	Oshawa	1	532	5320001.00	3389
35180631	475	35	Ontario	3518	3518013	Oshawa	1	532	5320001.00	3389
35180632	541	35	Ontario	3518	3518013	Oshawa	1	532	5320001.00	3389
35180633	485	35	Ontario	3518	3518013	Oshawa	1	532	5320006.00	3524
35180634	302	35	Ontario	3518	3518013	Oshawa	1	532	5320006.00	3524
35180635	539	35	Ontario	3518	3518013	Oshawa	1	532	5320006.00	3524
35180636	793	35	Ontario	3518	3518013	Oshawa	1	532	5320006.00	3524
35180637	614	35	Ontario	3518	3518013	Oshawa	1	532	5320007.00	5170
35180638	538	35	Ontario	3518	3518013	Oshawa	1	532	5320007.00	5170
35180639	423	35	Ontario	3518	3518013	Oshawa	1	532	5320007.00	5170
35180640	546	35	Ontario	3518	3518013	Oshawa	1	532	5320007.00	5170
35180641	452	35	Ontario	3518	3518013	Oshawa	1	532	5320007.00	5170
35180642	545	35	Ontario	3518	3518013	Oshawa	1	532	5320008.02	2531
35180643	486	35	Ontario	3518	3518013	Oshawa	1	532	5320008.02	2531
35180644	455	35	Ontario	3518	3518013	Oshawa	1	532	5320008.02	2531
35180645	801	35	Ontario	3518	3518013	Oshawa	1	532	5320008.01	3824
35180646	484	35	Ontario	3518	3518013	Oshawa	1	532	5320008.03	4393
35180647	604	35	Ontario	3518	3518013	Oshawa	1	532	5320008.03	4393
35180648	582	35	Ontario	3518	3518013	Oshawa	1	532	5320008.03	4393
35180649	438	35	Ontario	3518	3518013	Oshawa	1	532	5320008.03	4393
35180650	596	35	Ontario	3518	3518013	Oshawa	1	532	5320008.03	4393
35180651	470	35	Ontario	3518	3518013	Oshawa	1	532	5320008.03	4393
35180652	614	35	Ontario	3518	3518017	Clarington	1	532	5320202.04	5830
35180654	608	35	Ontario	3518	3518017	Clarington	1	532	5320202.08	3009
35180655	609	35	Ontario	3518	3518017	Clarington	1	532	5320202.08	3009
35180656	631	35	Ontario	3518	3518017	Clarington	1	532	5320202.05	5444
35180657	702	35	Ontario	3518	3518017	Clarington	1	532	5320202.05	5444
35180658	653	35	Ontario	3518	3518017	Clarington	1	532	5320202.05	5444
35180659	764	35	Ontario	3518	3518017	Clarington	1	532	5320202.05	5444
35180660	2016	35	Ontario	3518	3518017	Clarington	1	532	5320202.05	5444
35180661	678	35	Ontario	3518	3518017	Clarington	1	532	5320202.05	5444
35180662	777	35	Ontario	3518	3518017	Clarington	1	532	5320202.04	5830
35180663	637	35	Ontario	3518	3518017	Clarington	1	532	5320202.04	5830
35180665	1984	35	Ontario	3518	3518017	Clarington	1	532	5320202.04	5830
35180666	438	35	Ontario	3518	3518017	Clarington	1	532	5320202.04	5830
35180667	510	35	Ontario	3518	3518013	Oshawa	1	532	5320008.01	3824
35180668	545	35	Ontario	3518	3518013	Oshawa	1	532	5320008.01	3824
35180669	403	35	Ontario	3518	3518013	Oshawa	1	532	5320008.01	3824
35180670	654	35	Ontario	3518	3518013	Oshawa	1	532	5320008.01	3824
35180671	369	35	Ontario	3518	3518013	Oshawa	1	532	5320008.01	3824
35180672	542	35	Ontario	3518	3518013	Oshawa	1	532	5320008.01	3824
35180676	459	35	Ontario	3518	3518017	Clarington	1	532	5320202.18	2488
35180677	631	35	Ontario	3518	3518017	Clarington	1	532	5320202.17	2239
35180680	354	35	Ontario	3518	3518017	Clarington	1	532	5320202.09	3205
35180681	498	35	Ontario	3518	3518017	Clarington	1	532	5320202.09	3205
35180682	409	35	Ontario	3518	3518017	Clarington	1	532	5320202.09	3205
35180683	1328	35	Ontario	3518	3518017	Clarington	1	532	5320202.09	3205
35180684	616	35	Ontario	3518	3518017	Clarington	1	532	5320202.09	3205
35180685	809	35	Ontario	3518	3518017	Clarington	1	532	5320202.08	3009
35180686	477	35	Ontario	3518	3518017	Clarington	1	532	5320202.08	3009
35180687	506	35	Ontario	3518	3518017	Clarington	1	532	5320202.08	3009
35180688	488	35	Ontario	3518	3518013	Oshawa	1	532	5320008.06	5462
35180689	587	35	Ontario	3518	3518013	Oshawa	1	532	5320008.05	3196
35180690	340	35	Ontario	3518	3518013	Oshawa	1	532	5320008.06	5462
35180691	489	35	Ontario	3518	3518017	Clarington	1	532	5320202.18	2488
35180692	320	35	Ontario	3518	3518017	Clarington	1	532	5320202.18	2488
35180693	1220	35	Ontario	3518	3518017	Clarington	1	532	5320202.18	2488
35180697	578	35	Ontario	3518	3518017	Clarington	1	532	5320203.01	4859
35180698	3590	35	Ontario	3518	3518017	Clarington	1	532	5320203.01	4859
35180699	691	35	Ontario	3518	3518017	Clarington	1	532	5320203.01	4859
35180702	674	35	Ontario	3518	3518017	Clarington	1	532	5320203.02	5088
35180703	883	35	Ontario	3518	3518017	Clarington	1	532	5320203.02	5088
35180704	694	35	Ontario	3518	3518017	Clarington	1	532	5320203.02	5088
35180707	436	35	Ontario	3518	3518017	Clarington	1	532	5320204.00	3830
35180710	434	35	Ontario	3518	3518017	Clarington	1	532	5320203.03	4228
35180711	314	35	Ontario	3518	3518017	Clarington	1	532	5320203.03	4228
35180712	265	35	Ontario	3518	3518017	Clarington	1	532	5320203.03	4228
35180713	260	35	Ontario	3518	3518017	Clarington	1	532	5320203.03	4228
35180714	348	35	Ontario	3518	3518017	Clarington	1	532	5320203.03	4228
35180715	526	35	Ontario	3518	3518017	Clarington	1	532	5320203.04	7960
35180716	860	35	Ontario	3518	3518017	Clarington	1	532	5320203.04	7960
35180717	474	35	Ontario	3518	3518017	Clarington	1	532	5320203.04	7960
35180718	682	35	Ontario	3518	3518017	Clarington	1	532	5320203.04	7960
35180720	502	35	Ontario	3518	3518017	Clarington	1	532	5320205.02	3852
35180721	312	35	Ontario	3518	3518017	Clarington	1	532	5320205.02	3852
35180722	362	35	Ontario	3518	3518017	Clarington	1	532	5320205.02	3852
35180723	416	35	Ontario	3518	3518017	Clarington	1	532	5320205.02	3852
35180724	574	35	Ontario	3518	3518017	Clarington	1	532	5320205.02	3852
35180725	239	35	Ontario	3518	3518017	Clarington	1	532	5320205.02	3852
35180726	597	35	Ontario	3518	3518017	Clarington	1	532	5320205.02	3852
35180727	698	35	Ontario	3518	3518017	Clarington	1	532	5320205.01	698
35180732	328	35	Ontario	3518	3518017	Clarington	1	532	5320204.00	3830
35180733	537	35	Ontario	3518	3518017	Clarington	1	532	5320204.00	3830
35180734	488	35	Ontario	3518	3518017	Clarington	1	532	5320204.00	3830
35180735	391	35	Ontario	3518	3518017	Clarington	1	532	5320204.00	3830
35180736	458	35	Ontario	3518	3518017	Clarington	1	532	5320204.00	3830
35180737	509	35	Ontario	3518	3518017	Clarington	1	532	5320203.02	5088
35180738	365	35	Ontario	3518	3518017	Clarington	1	532	5320204.00	3830
35180739	827	35	Ontario	3518	3518017	Clarington	1	532	5320204.00	3830
35180762	400	35	Ontario	3518	3518020	Scugog	4	996	9935.00	2247542
35180767	196	35	Ontario	3518	3518013	Oshawa	1	532	5320002.02	4521
35180768	780	35	Ontario	3518	3518013	Oshawa	1	532	5320002.02	4521
35180769	504	35	Ontario	3518	3518013	Oshawa	1	532	5320003.01	4321
35180770	499	35	Ontario	3518	3518013	Oshawa	1	532	5320003.01	4321
35180771	368	35	Ontario	3518	3518013	Oshawa	1	532	5320003.01	4321
35180772	433	35	Ontario	3518	3518013	Oshawa	1	532	5320003.01	4321
35180773	506	35	Ontario	3518	3518013	Oshawa	1	532	5320004.02	4081
35180774	532	35	Ontario	3518	3518013	Oshawa	1	532	5320004.02	4081
35180775	426	35	Ontario	3518	3518013	Oshawa	1	532	5320009.01	2657
35180776	492	35	Ontario	3518	3518013	Oshawa	1	532	5320009.01	2657
35180777	539	35	Ontario	3518	3518013	Oshawa	1	532	5320009.01	2657
35180778	767	35	Ontario	3518	3518013	Oshawa	1	532	5320009.01	2657
35180779	428	35	Ontario	3518	3518013	Oshawa	1	532	5320008.05	3196
35180780	423	35	Ontario	3518	3518013	Oshawa	1	532	5320008.05	3196
35180781	342	35	Ontario	3518	3518013	Oshawa	1	532	5320008.05	3196
35180782	427	35	Ontario	3518	3518013	Oshawa	1	532	5320005.00	3833
35180783	512	35	Ontario	3518	3518013	Oshawa	1	532	5320005.00	3833
35180784	494	35	Ontario	3518	3518013	Oshawa	1	532	5320006.00	3524
35180786	1889	35	Ontario	3518	3518020	Scugog	4	996	9935.00	2247542
35180791	1380	35	Ontario	3518	3518017	Clarington	1	532	5320202.04	5830
35180792	850	35	Ontario	3518	3518017	Clarington	1	532	5320205.02	3852
35180796	1032	35	Ontario	3518	3518013	Oshawa	1	532	5320004.02	4081
35180797	1066	35	Ontario	3518	3518013	Oshawa	1	532	5320009.02	3263
35180798	888	35	Ontario	3518	3518013	Oshawa	1	532	5320009.04	2667
35180799	1207	35	Ontario	3518	3518013	Oshawa	1	532	5320002.02	4521
35180800	1500	35	Ontario	3518	3518013	Oshawa	1	532	5320002.02	4521
35180801	1953	35	Ontario	3518	3518009	Whitby	1	532	5320101.05	3840
35180802	1213	35	Ontario	3518	3518009	Whitby	1	532	5320100.02	5638
35180803	3164	35	Ontario	3518	3518009	Whitby	1	532	5320100.02	5638
35180804	2379	35	Ontario	3518	3518013	Oshawa	1	532	5320014.02	5072
35180805	822	35	Ontario	3518	3518013	Oshawa	1	532	5320014.02	5072
35180806	1390	35	Ontario	3518	3518029	Uxbridge	1	535	5350831.02	6780
35180807	954	35	Ontario	3518	3518029	Uxbridge	1	535	5350831.01	5750
35180808	986	35	Ontario	3518	3518005	Ajax	1	535	5350820.03	3888
35180810	1050	35	Ontario	3518	3518013	Oshawa	1	532	5320011.00	5284
35180816	694	35	Ontario	3518	3518009	Whitby	1	532	5320100.02	5638
35180817	431	35	Ontario	3518	3518001	Pickering	1	535	5350801.02	5881
35180818	418	35	Ontario	3518	3518013	Oshawa	1	532	5320002.03	6075
35180819	420	35	Ontario	3518	3518017	Clarington	1	532	5320203.03	4228
35180820	609	35	Ontario	3518	3518009	Whitby	1	532	5320105.16	8148
35180821	833	35	Ontario	3518	3518009	Whitby	1	532	5320105.16	8148
35180822	439	35	Ontario	3518	3518009	Whitby	1	532	5320105.07	5746
35180823	915	35	Ontario	3518	3518009	Whitby	1	532	5320105.07	5746
35180825	1370	35	Ontario	3518	3518009	Whitby	1	532	5320105.03	9594
35180827	805	35	Ontario	3518	3518005	Ajax	1	535	5350820.05	2229
35180830	2018	35	Ontario	3518	3518017	Clarington	1	532	5320203.04	7960
35180831	2742	35	Ontario	3518	3518017	Clarington	1	532	5320203.04	7960
35180832	658	35	Ontario	3518	3518017	Clarington	1	532	5320203.04	7960
35180833	649	35	Ontario	3518	3518005	Ajax	1	535	5350810.04	5479
35180834	1306	35	Ontario	3518	3518005	Ajax	1	535	5350810.04	5479
35180835	654	35	Ontario	3518	3518009	Whitby	1	532	5320105.10	6796
35180836	600	35	Ontario	3518	3518009	Whitby	1	532	5320105.10	6796
35180837	511	35	Ontario	3518	3518009	Whitby	1	532	5320105.10	6796
35180840	766	35	Ontario	3518	3518001	Pickering	1	535	5350803.05	6831
35180841	2088	35	Ontario	3518	3518013	Oshawa	1	532	5320015.02	4075
35180842	675	35	Ontario	3518	3518013	Oshawa	1	532	5320015.02	4075
35180843	584	35	Ontario	3518	3518013	Oshawa	1	532	5320009.05	5399
35180844	629	35	Ontario	3518	3518001	Pickering	1	535	5350801.02	5881
35180845	466	35	Ontario	3518	3518039	Brock	4	996	9935.00	2247542
35180846	325	35	Ontario	3518	3518039	Brock	4	996	9935.00	2247542
35180847	505	35	Ontario	3518	3518039	Brock	4	996	9935.00	2247542
35180848	480	35	Ontario	3518	3518039	Brock	4	996	9935.00	2247542
35180849	482	35	Ontario	3518	3518039	Brock	4	996	9935.00	2247542
35180850	610	35	Ontario	3518	3518039	Brock	4	996	9935.00	2247542
35180851	518	35	Ontario	3518	3518039	Brock	4	996	9935.00	2247542
35180852	698	35	Ontario	3518	3518039	Brock	4	996	9935.00	2247542
35180853	400	35	Ontario	3518	3518039	Brock	4	996	9935.00	2247542
35180855	381	35	Ontario	3518	3518039	Brock	4	996	9935.00	2247542
35180856	383	35	Ontario	3518	3518039	Brock	4	996	9935.00	2247542
35180857	410	35	Ontario	3518	3518039	Brock	4	996	9935.00	2247542
35180858	460	35	Ontario	3518	3518039	Brock	4	996	9935.00	2247542
35180859	509	35	Ontario	3518	3518039	Brock	4	996	9935.00	2247542
35180860	452	35	Ontario	3518	3518039	Brock	4	996	9935.00	2247542
35180861	468	35	Ontario	3518	3518039	Brock	4	996	9935.00	2247542
35180862	535	35	Ontario	3518	3518039	Brock	4	996	9935.00	2247542
35180863	443	35	Ontario	3518	3518039	Brock	4	996	9935.00	2247542
35180864	739	35	Ontario	3518	3518039	Brock	4	996	9935.00	2247542
35180865	523	35	Ontario	3518	3518039	Brock	4	996	9935.00	2247542
35180866	452	35	Ontario	3518	3518039	Brock	4	996	9935.00	2247542
35180867	449	35	Ontario	3518	3518029	Uxbridge	1	535	5350832.00	4050
35180868	512	35	Ontario	3518	3518029	Uxbridge	1	535	5350832.00	4050
35180869	451	35	Ontario	3518	3518029	Uxbridge	1	535	5350832.00	4050
35180870	513	35	Ontario	3518	3518029	Uxbridge	1	535	5350832.00	4050
35180871	485	35	Ontario	3518	3518029	Uxbridge	1	535	5350832.00	4050
35180872	451	35	Ontario	3518	3518029	Uxbridge	1	535	5350832.00	4050
35180873	544	35	Ontario	3518	3518029	Uxbridge	1	535	5350830.00	4596
35180874	454	35	Ontario	3518	3518029	Uxbridge	1	535	5350832.00	4050
35180875	735	35	Ontario	3518	3518029	Uxbridge	1	535	5350832.00	4050
35180876	458	35	Ontario	3518	3518039	Brock	4	996	9935.00	2247542
35180877	511	35	Ontario	3518	3518039	Brock	4	996	9935.00	2247542
35180878	779	35	Ontario	3518	3518029	Uxbridge	1	535	5350830.00	4596
35180879	513	35	Ontario	3518	3518029	Uxbridge	1	535	5350830.00	4596
35180880	401	35	Ontario	3518	3518029	Uxbridge	1	535	5350830.00	4596
35180881	443	35	Ontario	3518	3518001	Pickering	1	535	5350807.00	2403
35180882	636	35	Ontario	3518	3518001	Pickering	1	535	5350807.00	2403
35180883	357	35	Ontario	3518	3518001	Pickering	1	535	5350807.00	2403
35180884	290	35	Ontario	3518	3518001	Pickering	1	535	5350807.00	2403
35180885	450	35	Ontario	3518	3518001	Pickering	1	535	5350807.00	2403
35180886	694	35	Ontario	3518	3518001	Pickering	1	535	5350806.00	1559
35180889	3909	35	Ontario	3518	3518005	Ajax	1	535	5350805.16	7355
35180891	1315	35	Ontario	3518	3518005	Ajax	1	535	5350805.17	5636
35180892	1574	35	Ontario	3518	3518005	Ajax	1	535	5350805.17	5636
35180893	163	35	Ontario	3518	3518005	Ajax	1	535	5350805.17	5636
35180894	99	35	Ontario	3518	3518005	Ajax	1	535	5350805.17	5636
35180895	103	35	Ontario	3518	3518005	Ajax	1	535	5350805.17	5636
35180896	131	35	Ontario	3518	3518005	Ajax	1	535	5350805.17	5636
35180897	78	35	Ontario	3518	3518005	Ajax	1	535	5350805.17	5636
35180898	66	35	Ontario	3518	3518005	Ajax	1	535	5350805.17	5636
35180899	676	35	Ontario	3518	3518005	Ajax	1	535	5350805.17	5636
35180900	80	35	Ontario	3518	3518005	Ajax	1	535	5350805.17	5636
35180901	121	35	Ontario	3518	3518005	Ajax	1	535	5350805.17	5636
35180902	69	35	Ontario	3518	3518005	Ajax	1	535	5350805.17	5636
35180903	154	35	Ontario	3518	3518005	Ajax	1	535	5350805.17	5636
35180904	60	35	Ontario	3518	3518005	Ajax	1	535	5350805.17	5636
35180905	374	35	Ontario	3518	3518005	Ajax	1	535	5350805.09	5667
35180906	400	35	Ontario	3518	3518005	Ajax	1	535	5350805.09	5667
35180907	450	35	Ontario	3518	3518005	Ajax	1	535	5350805.09	5667
35180908	603	35	Ontario	3518	3518005	Ajax	1	535	5350805.09	5667
35180909	569	35	Ontario	3518	3518005	Ajax	1	535	5350805.09	5667
35180910	627	35	Ontario	3518	3518005	Ajax	1	535	5350805.09	5667
35180911	520	35	Ontario	3518	3518005	Ajax	1	535	5350805.09	5667
35180912	493	35	Ontario	3518	3518005	Ajax	1	535	5350805.09	5667
35180913	523	35	Ontario	3518	3518005	Ajax	1	535	5350805.09	5667
35180914	1108	35	Ontario	3518	3518005	Ajax	1	535	5350805.09	5667
35180916	386	35	Ontario	3518	3518005	Ajax	1	535	5350805.10	6452
35180917	302	35	Ontario	3518	3518005	Ajax	1	535	5350805.10	6452
35180918	601	35	Ontario	3518	3518005	Ajax	1	535	5350805.10	6452
35180919	446	35	Ontario	3518	3518005	Ajax	1	535	5350805.10	6452
35180920	576	35	Ontario	3518	3518005	Ajax	1	535	5350805.10	6452
35180921	1083	35	Ontario	3518	3518005	Ajax	1	535	5350805.12	8669
35180922	1278	35	Ontario	3518	3518005	Ajax	1	535	5350805.12	8669
35180925	188	35	Ontario	3518	3518005	Ajax	1	535	5350805.16	7355
35180926	1236	35	Ontario	3518	3518005	Ajax	1	535	5350805.12	8669
35180927	332	35	Ontario	3518	3518001	Pickering	1	535	5350806.00	1559
35180928	533	35	Ontario	3518	3518001	Pickering	1	535	5350806.00	1559
35180929	227	35	Ontario	3518	3518001	Pickering	1	535	5350807.00	2403
35180930	637	35	Ontario	3518	3518029	Uxbridge	1	535	5350830.00	4596
35180931	689	35	Ontario	3518	3518029	Uxbridge	1	535	5350830.00	4596
35180932	515	35	Ontario	3518	3518029	Uxbridge	1	535	5350830.00	4596
35180933	518	35	Ontario	3518	3518029	Uxbridge	1	535	5350830.00	4596
35180934	777	35	Ontario	3518	3518005	Ajax	1	535	5350805.10	6452
35180935	626	35	Ontario	3518	3518005	Ajax	1	535	5350805.10	6452
35180936	461	35	Ontario	3518	3518005	Ajax	1	535	5350805.10	6452
35180937	528	35	Ontario	3518	3518005	Ajax	1	535	5350805.10	6452
35180938	667	35	Ontario	3518	3518005	Ajax	1	535	5350805.10	6452
35180939	416	35	Ontario	3518	3518005	Ajax	1	535	5350805.10	6452
35180940	381	35	Ontario	3518	3518005	Ajax	1	535	5350805.10	6452
35180941	285	35	Ontario	3518	3518005	Ajax	1	535	5350805.10	6452
35180942	67	35	Ontario	3518	3518005	Ajax	1	535	5350805.17	5636
35180943	82	35	Ontario	3518	3518005	Ajax	1	535	5350805.17	5636
35180944	116	35	Ontario	3518	3518022	Mississaugas of Scugog Island	7	999	9935.00	2247542
35180945	15	35	Ontario	3518	3518022	Mississaugas of Scugog Island	7	999	9935.00	2247542
35180946	529	35	Ontario	3518	3518017	Clarington	1	532	5320200.00	5999
35180947	486	35	Ontario	3518	3518017	Clarington	1	532	5320200.00	5999
35180948	530	35	Ontario	3518	3518017	Clarington	1	532	5320200.00	5999
35180949	488	35	Ontario	3518	3518017	Clarington	1	532	5320200.00	5999
35180950	486	35	Ontario	3518	3518017	Clarington	1	532	5320200.00	5999
35180951	432	35	Ontario	3518	3518017	Clarington	1	532	5320200.00	5999
35180952	480	35	Ontario	3518	3518017	Clarington	1	532	5320200.00	5999
35180953	440	35	Ontario	3518	3518017	Clarington	1	532	5320202.16	4236
35180954	1252	35	Ontario	3518	3518017	Clarington	1	532	5320201.01	6448
35180955	520	35	Ontario	3518	3518017	Clarington	1	532	5320201.01	6448
35180956	428	35	Ontario	3518	3518017	Clarington	1	532	5320201.01	6448
35180957	519	35	Ontario	3518	3518017	Clarington	1	532	5320201.01	6448
35180960	513	35	Ontario	3518	3518017	Clarington	1	532	5320201.02	3845
35180961	749	35	Ontario	3518	3518017	Clarington	1	532	5320201.02	3845
35180962	858	35	Ontario	3518	3518017	Clarington	1	532	5320201.02	3845
35180963	618	35	Ontario	3518	3518017	Clarington	1	532	5320201.02	3845
35180964	429	35	Ontario	3518	3518017	Clarington	1	532	5320201.02	3845
35180967	420	35	Ontario	3518	3518017	Clarington	1	532	5320201.01	6448
35180968	902	35	Ontario	3518	3518017	Clarington	1	532	5320202.15	902
35180969	425	35	Ontario	3518	3518017	Clarington	1	532	5320200.00	5999
35180970	632	35	Ontario	3518	3518017	Clarington	1	532	5320200.00	5999
35180971	464	35	Ontario	3518	3518017	Clarington	1	532	5320200.00	5999
35180972	547	35	Ontario	3518	3518017	Clarington	1	532	5320200.00	5999
35180973	500	35	Ontario	3518	3518017	Clarington	1	532	5320200.00	5999
35180974	1099	35	Ontario	3518	3518017	Clarington	1	532	5320202.16	4236
35180975	480	35	Ontario	3518	3518017	Clarington	1	532	5320206.00	4910
35180976	368	35	Ontario	3518	3518017	Clarington	1	532	5320206.00	4910
35180977	495	35	Ontario	3518	3518017	Clarington	1	532	5320206.00	4910
35180978	427	35	Ontario	3518	3518017	Clarington	1	532	5320206.00	4910
35180979	593	35	Ontario	3518	3518017	Clarington	1	532	5320202.16	4236
35180980	1690	35	Ontario	3518	3518017	Clarington	1	532	5320202.16	4236
35180981	414	35	Ontario	3518	3518017	Clarington	1	532	5320202.16	4236
35180982	327	35	Ontario	3518	3518017	Clarington	1	532	5320202.14	742
35180983	547	35	Ontario	3518	3518017	Clarington	1	532	5320202.12	2525
35180984	431	35	Ontario	3518	3518017	Clarington	1	532	5320202.12	2525
35180985	470	35	Ontario	3518	3518017	Clarington	1	532	5320202.12	2525
35180986	497	35	Ontario	3518	3518017	Clarington	1	532	5320202.12	2525
35180987	580	35	Ontario	3518	3518017	Clarington	1	532	5320202.12	2525
35180988	415	35	Ontario	3518	3518017	Clarington	1	532	5320202.14	742
35180989	2583	35	Ontario	3518	3518017	Clarington	1	532	5320202.13	2854
35180990	271	35	Ontario	3518	3518017	Clarington	1	532	5320202.13	2854
35180991	1738	35	Ontario	3518	3518017	Clarington	1	532	5320202.11	6822
35180992	365	35	Ontario	3518	3518017	Clarington	1	532	5320202.11	6822
35180993	564	35	Ontario	3518	3518017	Clarington	1	532	5320202.11	6822
35180994	2177	35	Ontario	3518	3518017	Clarington	1	532	5320202.11	6822
35180995	1030	35	Ontario	3518	3518017	Clarington	1	532	5320202.11	6822
35180996	948	35	Ontario	3518	3518017	Clarington	1	532	5320202.11	6822
35180997	618	35	Ontario	3518	3518017	Clarington	1	532	5320206.00	4910
35180998	440	35	Ontario	3518	3518017	Clarington	1	532	5320206.00	4910
35181002	649	35	Ontario	3518	3518013	Oshawa	1	532	5320016.01	11248
35181003	485	35	Ontario	3518	3518013	Oshawa	1	532	5320016.01	11248
35181004	440	35	Ontario	3518	3518013	Oshawa	1	532	5320016.01	11248
35181005	450	35	Ontario	3518	3518013	Oshawa	1	532	5320016.04	7396
35181007	444	35	Ontario	3518	3518013	Oshawa	1	532	5320016.04	7396
35181008	698	35	Ontario	3518	3518013	Oshawa	1	532	5320016.04	7396
35181009	374	35	Ontario	3518	3518013	Oshawa	1	532	5320016.04	7396
35181010	381	35	Ontario	3518	3518013	Oshawa	1	532	5320016.04	7396
35181011	541	35	Ontario	3518	3518017	Clarington	1	532	5320206.00	4910
35181012	420	35	Ontario	3518	3518017	Clarington	1	532	5320206.00	4910
35181013	528	35	Ontario	3518	3518017	Clarington	1	532	5320206.00	4910
35181014	593	35	Ontario	3518	3518017	Clarington	1	532	5320206.00	4910
35181015	417	35	Ontario	3518	3518009	Whitby	1	532	5320100.01	6584
35181016	1955	35	Ontario	3518	3518009	Whitby	1	532	5320100.01	6584
35181017	295	35	Ontario	3518	3518009	Whitby	1	532	5320100.01	6584
35181018	342	35	Ontario	3518	3518009	Whitby	1	532	5320100.01	6584
35181019	794	35	Ontario	3518	3518009	Whitby	1	532	5320100.01	6584
35181020	372	35	Ontario	3518	3518009	Whitby	1	532	5320100.01	6584
35181021	486	35	Ontario	3518	3518009	Whitby	1	532	5320100.01	6584
35181022	771	35	Ontario	3518	3518009	Whitby	1	532	5320100.01	6584
35181023	516	35	Ontario	3518	3518009	Whitby	1	532	5320100.01	6584
35181024	636	35	Ontario	3518	3518009	Whitby	1	532	5320100.01	6584
35181030	286	35	Ontario	3518	3518017	Clarington	1	532	5320201.01	6448
35181032	2465	35	Ontario	3518	3518017	Clarington	1	532	5320201.01	6448
35181034	371	35	Ontario	3518	3518017	Clarington	1	532	5320201.02	3845
35181035	558	35	Ontario	3518	3518017	Clarington	1	532	5320201.01	6448
35181036	307	35	Ontario	3518	3518017	Clarington	1	532	5320201.02	3845
35181038	315	35	Ontario	3518	3518005	Ajax	1	535	5350820.07	4002
35181039	614	35	Ontario	3518	3518005	Ajax	1	535	5350820.07	4002
35181040	611	35	Ontario	3518	3518005	Ajax	1	535	5350820.07	4002
35181041	2401	35	Ontario	3518	3518001	Pickering	1	535	5350804.12	6694
35181042	2958	35	Ontario	3518	3518001	Pickering	1	535	5350804.12	6694
35181043	672	35	Ontario	3518	3518001	Pickering	1	535	5350804.13	5012
35181044	1161	35	Ontario	3518	3518001	Pickering	1	535	5350804.13	5012
35181045	748	35	Ontario	3518	3518001	Pickering	1	535	5350804.01	7247
35181046	407	35	Ontario	3518	3518001	Pickering	1	535	5350804.01	7247
35181047	543	35	Ontario	3518	3518001	Pickering	1	535	5350804.01	7247
35181048	909	35	Ontario	3518	3518001	Pickering	1	535	5350804.11	5537
35181049	879	35	Ontario	3518	3518001	Pickering	1	535	5350804.11	5537
35181050	420	35	Ontario	3518	3518001	Pickering	1	535	5350804.11	5537
35181051	1430	35	Ontario	3518	3518005	Ajax	1	535	5350810.01	3888
35181052	616	35	Ontario	3518	3518005	Ajax	1	535	5350810.01	3888
35181053	422	35	Ontario	3518	3518005	Ajax	1	535	5350810.01	3888
35181055	621	35	Ontario	3518	3518005	Ajax	1	535	5350810.01	3888
35181056	662	35	Ontario	3518	3518001	Pickering	1	535	5350803.05	6831
35181057	638	35	Ontario	3518	3518001	Pickering	1	535	5350803.05	6831
35181058	183	35	Ontario	3518	3518001	Pickering	1	535	5350803.05	6831
35181063	1253	35	Ontario	3518	3518001	Pickering	1	535	5350803.05	6831
35181064	1024	35	Ontario	3518	3518001	Pickering	1	535	5350803.05	6831
35181065	674	35	Ontario	3518	3518005	Ajax	1	535	5350805.20	4736
35181068	910	35	Ontario	3518	3518005	Ajax	1	535	5350805.12	8669
35181069	938	35	Ontario	3518	3518005	Ajax	1	535	5350805.12	8669
35181070	1307	35	Ontario	3518	3518005	Ajax	1	535	5350805.12	8669
35181071	1157	35	Ontario	3518	3518005	Ajax	1	535	5350805.12	8669
35181072	760	35	Ontario	3518	3518005	Ajax	1	535	5350805.12	8669
35181073	1046	35	Ontario	3518	3518001	Pickering	1	535	5350804.10	4955
35181074	0	35	Ontario	3518	3518001	Pickering	1	535	5350804.10	4955
35181075	739	35	Ontario	3518	3518001	Pickering	1	535	5350804.10	4955
35181076	2084	35	Ontario	3518	3518005	Ajax	1	535	5350805.14	8725
35181077	1134	35	Ontario	3518	3518005	Ajax	1	535	5350805.14	8725
35181078	3223	35	Ontario	3518	3518005	Ajax	1	535	5350805.14	8725
35181079	1989	35	Ontario	3518	3518005	Ajax	1	535	5350805.14	8725
35181080	4258	35	Ontario	3518	3518005	Ajax	1	535	5350805.15	9412
35181081	1012	35	Ontario	3518	3518005	Ajax	1	535	5350805.04	7226
35181082	1466	35	Ontario	3518	3518005	Ajax	1	535	5350805.04	7226
35181083	1653	35	Ontario	3518	3518005	Ajax	1	535	5350805.04	7226
35181084	649	35	Ontario	3518	3518005	Ajax	1	535	5350805.04	7226
35181085	449	35	Ontario	3518	3518005	Ajax	1	535	5350805.04	7226
35181089	367	35	Ontario	3518	3518009	Whitby	1	532	5320105.17	1738
35181091	840	35	Ontario	3518	3518009	Whitby	1	532	5320105.16	8148
35181092	609	35	Ontario	3518	3518009	Whitby	1	532	5320105.16	8148
35181093	793	35	Ontario	3518	3518009	Whitby	1	532	5320105.16	8148
35181094	886	35	Ontario	3518	3518009	Whitby	1	532	5320105.16	8148
35181095	2213	35	Ontario	3518	3518009	Whitby	1	532	5320105.15	7395
35181097	207	35	Ontario	3518	3518009	Whitby	1	532	5320105.15	7395
35181099	808	35	Ontario	3518	3518009	Whitby	1	532	5320105.15	7395
35181100	545	35	Ontario	3518	3518009	Whitby	1	532	5320105.15	7395
35181101	1078	35	Ontario	3518	3518009	Whitby	1	532	5320105.15	7395
35181102	1096	35	Ontario	3518	3518009	Whitby	1	532	5320105.15	7395
35181103	1146	35	Ontario	3518	3518009	Whitby	1	532	5320100.03	6316
35181104	332	35	Ontario	3518	3518009	Whitby	1	532	5320100.03	6316
35181105	540	35	Ontario	3518	3518009	Whitby	1	532	5320100.03	6316
35181106	334	35	Ontario	3518	3518009	Whitby	1	532	5320100.03	6316
35181107	1559	35	Ontario	3518	3518013	Oshawa	1	532	5320008.06	5462
35181108	575	35	Ontario	3518	3518013	Oshawa	1	532	5320008.06	5462
35181109	804	35	Ontario	3518	3518013	Oshawa	1	532	5320008.06	5462
35181110	896	35	Ontario	3518	3518013	Oshawa	1	532	5320008.06	5462
35181111	868	35	Ontario	3518	3518013	Oshawa	1	532	5320015.04	2245
35181112	510	35	Ontario	3518	3518013	Oshawa	1	532	5320015.04	2245
35181113	463	35	Ontario	3518	3518013	Oshawa	1	532	5320015.04	2245
35181114	699	35	Ontario	3518	3518013	Oshawa	1	532	5320008.07	7933
35181115	708	35	Ontario	3518	3518013	Oshawa	1	532	5320008.07	7933
35181116	637	35	Ontario	3518	3518013	Oshawa	1	532	5320008.07	7933
35181117	684	35	Ontario	3518	3518013	Oshawa	1	532	5320008.07	7933
35181118	2495	35	Ontario	3518	3518013	Oshawa	1	532	5320008.07	7933
35181119	1117	35	Ontario	3518	3518013	Oshawa	1	532	5320008.07	7933
35181120	1274	35	Ontario	3518	3518017	Clarington	1	532	5320203.03	4228
35181121	913	35	Ontario	3518	3518017	Clarington	1	532	5320203.03	4228
35181122	732	35	Ontario	3518	3518009	Whitby	1	532	5320105.08	3171
35181123	1172	35	Ontario	3518	3518009	Whitby	1	532	5320105.08	3171
35181124	690	35	Ontario	3518	3518009	Whitby	1	532	5320105.08	3171
35181125	577	35	Ontario	3518	3518009	Whitby	1	532	5320105.08	3171
35181126	1202	35	Ontario	3518	3518009	Whitby	1	532	5320105.09	4722
35181127	360	35	Ontario	3518	3518009	Whitby	1	532	5320105.09	4722
35181128	370	35	Ontario	3518	3518009	Whitby	1	532	5320105.09	4722
35181129	1550	35	Ontario	3518	3518013	Oshawa	1	532	5320016.01	11248
35181130	1187	35	Ontario	3518	3518013	Oshawa	1	532	5320016.01	11248
35181131	2657	35	Ontario	3518	3518013	Oshawa	1	532	5320016.01	11248
35181132	1374	35	Ontario	3518	3518013	Oshawa	1	532	5320016.01	11248
35181133	1085	35	Ontario	3518	3518013	Oshawa	1	532	5320016.01	11248
35181134	1821	35	Ontario	3518	3518013	Oshawa	1	532	5320016.01	11248
35181135	1481	35	Ontario	3518	3518009	Whitby	1	532	5320105.03	9594
35181136	1326	35	Ontario	3518	3518009	Whitby	1	532	5320105.03	9594
35181137	1020	35	Ontario	3518	3518009	Whitby	1	532	5320105.03	9594
35181138	1219	35	Ontario	3518	3518009	Whitby	1	532	5320105.03	9594
35181139	731	35	Ontario	3518	3518009	Whitby	1	532	5320104.00	4173
35181140	825	35	Ontario	3518	3518009	Whitby	1	532	5320104.00	4173
35181141	820	35	Ontario	3518	3518009	Whitby	1	532	5320105.04	4669
35181142	592	35	Ontario	3518	3518009	Whitby	1	532	5320105.04	4669
35181143	677	35	Ontario	3518	3518009	Whitby	1	532	5320105.04	4669
35181144	539	35	Ontario	3518	3518009	Whitby	1	532	5320105.05	4508
35181145	479	35	Ontario	3518	3518009	Whitby	1	532	5320105.05	4508
35181146	821	35	Ontario	3518	3518009	Whitby	1	532	5320105.05	4508
35181147	1040	35	Ontario	3518	3518009	Whitby	1	532	5320105.12	10743
35181148	747	35	Ontario	3518	3518009	Whitby	1	532	5320105.12	10743
35181149	1276	35	Ontario	3518	3518009	Whitby	1	532	5320105.12	10743
35181150	332	35	Ontario	3518	3518009	Whitby	1	532	5320105.12	10743
35181151	614	35	Ontario	3518	3518009	Whitby	1	532	5320105.12	10743
35181152	3579	35	Ontario	3518	3518009	Whitby	1	532	5320105.12	10743
35181153	420	35	Ontario	3518	3518009	Whitby	1	532	5320105.12	10743
35181154	934	35	Ontario	3518	3518009	Whitby	1	532	5320105.12	10743
35181155	516	35	Ontario	3518	3518009	Whitby	1	532	5320105.12	10743
35181156	786	35	Ontario	3518	3518009	Whitby	1	532	5320105.12	10743
35181157	499	35	Ontario	3518	3518009	Whitby	1	532	5320105.12	10743
35181158	366	35	Ontario	3518	3518009	Whitby	1	532	5320105.09	4722
35181159	904	35	Ontario	3518	3518009	Whitby	1	532	5320105.09	4722
35181160	659	35	Ontario	3518	3518009	Whitby	1	532	5320105.09	4722
35181161	385	35	Ontario	3518	3518009	Whitby	1	532	5320105.05	4508
35181162	537	35	Ontario	3518	3518009	Whitby	1	532	5320105.05	4508
35181163	662	35	Ontario	3518	3518009	Whitby	1	532	5320105.05	4508
35181164	737	35	Ontario	3518	3518017	Clarington	1	532	5320203.02	5088
35181165	746	35	Ontario	3518	3518017	Clarington	1	532	5320203.02	5088
35181166	382	35	Ontario	3518	3518017	Clarington	1	532	5320203.02	5088
35181167	463	35	Ontario	3518	3518017	Clarington	1	532	5320203.02	5088
35181168	861	35	Ontario	3518	3518009	Whitby	1	532	5320105.03	9594
35181169	364	35	Ontario	3518	3518009	Whitby	1	532	5320105.03	9594
35181170	367	35	Ontario	3518	3518009	Whitby	1	532	5320105.03	9594
35181171	1013	35	Ontario	3518	3518009	Whitby	1	532	5320105.03	9594
35181172	573	35	Ontario	3518	3518009	Whitby	1	532	5320105.03	9594
35181173	448	35	Ontario	3518	3518009	Whitby	1	532	5320105.14	3329
35181175	495	35	Ontario	3518	3518009	Whitby	1	532	5320105.14	3329
35181177	295	35	Ontario	3518	3518005	Ajax	1	535	5350805.14	8725
35181178	5154	35	Ontario	3518	3518005	Ajax	1	535	5350805.15	9412
35181180	3258	35	Ontario	3518	3518005	Ajax	1	535	5350805.16	7355
35181181	798	35	Ontario	3518	3518005	Ajax	1	535	5350805.17	5636
35181182	294	35	Ontario	3518	3518020	Scugog	4	996	9935.00	2247542
35181183	687	35	Ontario	3518	3518020	Scugog	4	996	9935.00	2247542
35181185	359	35	Ontario	3518	3518020	Scugog	4	996	9935.00	2247542
35181188	267	35	Ontario	3518	3518020	Scugog	4	996	9935.00	2247542
35181189	1038	35	Ontario	3518	3518020	Scugog	4	996	9935.00	2247542
35181190	354	35	Ontario	3518	3518020	Scugog	4	996	9935.00	2247542
35181191	487	35	Ontario	3518	3518020	Scugog	4	996	9935.00	2247542
35181192	701	35	Ontario	3518	3518020	Scugog	4	996	9935.00	2247542
35181193	291	35	Ontario	3518	3518017	Clarington	1	532	5320202.17	2239
35181194	1317	35	Ontario	3518	3518017	Clarington	1	532	5320202.17	2239
35181195	510	35	Ontario	3518	3518013	Oshawa	1	532	5320016.03	7557
35181196	286	35	Ontario	3518	3518013	Oshawa	1	532	5320016.04	7396
35181197	514	35	Ontario	3518	3518013	Oshawa	1	532	5320016.03	7557
35181198	611	35	Ontario	3518	3518013	Oshawa	1	532	5320016.03	7557
35181199	979	35	Ontario	3518	3518013	Oshawa	1	532	5320016.03	7557
35181200	2853	35	Ontario	3518	3518013	Oshawa	1	532	5320016.03	7557
35181201	480	35	Ontario	3518	3518013	Oshawa	1	532	5320016.03	7557
35181202	418	35	Ontario	3518	3518013	Oshawa	1	532	5320016.03	7557
35181203	595	35	Ontario	3518	3518013	Oshawa	1	532	5320016.03	7557
35181204	597	35	Ontario	3518	3518013	Oshawa	1	532	5320016.03	7557
35181205	1705	35	Ontario	3518	3518013	Oshawa	1	532	5320016.04	7396
35181206	727	35	Ontario	3518	3518013	Oshawa	1	532	5320016.04	7396
35181207	1939	35	Ontario	3518	3518013	Oshawa	1	532	5320016.04	7396
35181208	392	35	Ontario	3518	3518013	Oshawa	1	532	5320016.04	7396
35181209	725	35	Ontario	3518	3518009	Whitby	1	532	5320105.14	3329
35181210	647	35	Ontario	3518	3518009	Whitby	1	532	5320105.14	3329
35181211	467	35	Ontario	3518	3518009	Whitby	1	532	5320105.14	3329
35181212	547	35	Ontario	3518	3518009	Whitby	1	532	5320105.14	3329
35181213	520	35	Ontario	3518	3518009	Whitby	1	532	5320105.15	7395
35181214	439	35	Ontario	3518	3518009	Whitby	1	532	5320105.15	7395
35181215	489	35	Ontario	3518	3518009	Whitby	1	532	5320105.15	7395
35181216	585	35	Ontario	3518	3518009	Whitby	1	532	5320105.16	8148
35181217	478	35	Ontario	3518	3518009	Whitby	1	532	5320105.16	8148
35181218	1295	35	Ontario	3518	3518009	Whitby	1	532	5320105.16	8148
35181219	382	35	Ontario	3518	3518009	Whitby	1	532	5320105.16	8148
35181220	838	35	Ontario	3518	3518009	Whitby	1	532	5320105.16	8148
35181221	427	35	Ontario	3518	3518005	Ajax	1	535	5350820.04	2764
35181222	502	35	Ontario	3518	3518005	Ajax	1	535	5350820.04	2764
35181223	662	35	Ontario	3518	3518005	Ajax	1	535	5350820.05	2229
35181224	762	35	Ontario	3518	3518005	Ajax	1	535	5350820.05	2229
35181225	508	35	Ontario	3518	3518005	Ajax	1	535	5350820.07	4002
35181226	435	35	Ontario	3518	3518005	Ajax	1	535	5350820.07	4002
35181227	332	35	Ontario	3518	3518005	Ajax	1	535	5350820.07	4002
35181228	695	35	Ontario	3518	3518005	Ajax	1	535	5350820.07	4002
35181229	577	35	Ontario	3518	3518005	Ajax	1	535	5350805.20	4736
35181230	449	35	Ontario	3518	3518005	Ajax	1	535	5350805.20	4736
35181231	657	35	Ontario	3518	3518005	Ajax	1	535	5350805.20	4736
35181232	757	35	Ontario	3518	3518005	Ajax	1	535	5350805.20	4736
35181233	548	35	Ontario	3518	3518005	Ajax	1	535	5350805.20	4736
35181234	191	35	Ontario	3518	3518020	Scugog	4	996	9935.00	2247542
35181235	133	35	Ontario	3518	3518020	Scugog	4	996	9935.00	2247542
35181236	236	35	Ontario	3518	3518020	Scugog	4	996	9935.00	2247542
35181237	67	35	Ontario	3518	3518039	Brock	4	996	9935.00	2247542
35181238	367	35	Ontario	3518	3518039	Brock	4	996	9935.00	2247542
35190001	261	35	Ontario	3519	3519076	Chippewas of Georgina Island First Nation	1	535	5350476.01	261
35190002	806	35	Ontario	3519	3519070	Georgina	1	535	5350476.02	2164
35190003	326	35	Ontario	3519	3519070	Georgina	1	535	5350476.02	2164
35190004	665	35	Ontario	3519	3519070	Georgina	1	535	5350476.02	2164
35190005	428	35	Ontario	3519	3519070	Georgina	1	535	5350470.00	2790
35190006	505	35	Ontario	3519	3519070	Georgina	1	535	5350470.00	2790
35190009	616	35	Ontario	3519	3519070	Georgina	1	535	5350470.00	2790
35190011	367	35	Ontario	3519	3519070	Georgina	1	535	5350476.02	2164
35190012	490	35	Ontario	3519	3519070	Georgina	1	535	5350475.00	6826
35190013	653	35	Ontario	3519	3519070	Georgina	1	535	5350475.00	6826
35190015	703	35	Ontario	3519	3519070	Georgina	1	535	5350475.00	6826
35190016	232	35	Ontario	3519	3519070	Georgina	1	535	5350475.00	6826
35190017	306	35	Ontario	3519	3519070	Georgina	1	535	5350475.00	6826
35190018	1881	35	Ontario	3519	3519070	Georgina	1	535	5350475.00	6826
35190019	502	35	Ontario	3519	3519070	Georgina	1	535	5350475.00	6826
35190020	435	35	Ontario	3519	3519070	Georgina	1	535	5350475.00	6826
35190021	426	35	Ontario	3519	3519070	Georgina	1	535	5350475.00	6826
35190022	530	35	Ontario	3519	3519070	Georgina	1	535	5350475.00	6826
35190026	1132	35	Ontario	3519	3519070	Georgina	1	535	5350473.01	6659
35190027	568	35	Ontario	3519	3519070	Georgina	1	535	5350473.01	6659
35190028	458	35	Ontario	3519	3519070	Georgina	1	535	5350473.01	6659
35190029	973	35	Ontario	3519	3519070	Georgina	1	535	5350473.01	6659
35190030	469	35	Ontario	3519	3519070	Georgina	1	535	5350473.03	3713
35190031	509	35	Ontario	3519	3519070	Georgina	1	535	5350473.03	3713
35190032	423	35	Ontario	3519	3519070	Georgina	1	535	5350473.03	3713
35190033	326	35	Ontario	3519	3519070	Georgina	1	535	5350473.03	3713
35190034	467	35	Ontario	3519	3519070	Georgina	1	535	5350473.03	3713
35190035	301	35	Ontario	3519	3519070	Georgina	1	535	5350473.03	3713
35190036	771	35	Ontario	3519	3519070	Georgina	1	535	5350473.03	3713
35190037	447	35	Ontario	3519	3519070	Georgina	1	535	5350473.03	3713
35190039	0	35	Ontario	3519	3519076	Chippewas of Georgina Island First Nation	1	535	5350476.01	261
35190040	0	35	Ontario	3519	3519076	Chippewas of Georgina Island First Nation	1	535	5350476.01	261
35190041	755	35	Ontario	3519	3519070	Georgina	1	535	5350474.00	5517
35190042	570	35	Ontario	3519	3519070	Georgina	1	535	5350474.00	5517
35190043	846	35	Ontario	3519	3519070	Georgina	1	535	5350474.00	5517
35190044	722	35	Ontario	3519	3519070	Georgina	1	535	5350474.00	5517
35190045	1517	35	Ontario	3519	3519070	Georgina	1	535	5350474.00	5517
35190046	2450	35	Ontario	3519	3519070	Georgina	1	535	5350473.01	6659
35190047	425	35	Ontario	3519	3519070	Georgina	1	535	5350473.01	6659
35190048	653	35	Ontario	3519	3519070	Georgina	1	535	5350473.01	6659
35190049	502	35	Ontario	3519	3519070	Georgina	1	535	5350473.02	6998
35190050	578	35	Ontario	3519	3519070	Georgina	1	535	5350473.02	6998
35190051	528	35	Ontario	3519	3519070	Georgina	1	535	5350473.02	6998
35190052	2524	35	Ontario	3519	3519070	Georgina	1	535	5350473.02	6998
35190053	457	35	Ontario	3519	3519070	Georgina	1	535	5350473.02	6998
35190054	628	35	Ontario	3519	3519070	Georgina	1	535	5350473.02	6998
35190055	524	35	Ontario	3519	3519070	Georgina	1	535	5350473.02	6998
35190056	805	35	Ontario	3519	3519070	Georgina	1	535	5350473.02	6998
35190057	452	35	Ontario	3519	3519070	Georgina	1	535	5350473.02	6998
35190058	549	35	Ontario	3519	3519070	Georgina	1	535	5350472.00	7475
35190059	305	35	Ontario	3519	3519070	Georgina	1	535	5350472.00	7475
35190061	335	35	Ontario	3519	3519070	Georgina	1	535	5350472.00	7475
35190062	516	35	Ontario	3519	3519070	Georgina	1	535	5350472.00	7475
35190065	3972	35	Ontario	3519	3519070	Georgina	1	535	5350472.00	7475
35190066	424	35	Ontario	3519	3519054	East Gwillimbury	1	535	5350456.01	4480
35190067	737	35	Ontario	3519	3519054	East Gwillimbury	1	535	5350456.01	4480
35190068	596	35	Ontario	3519	3519054	East Gwillimbury	1	535	5350455.00	8254
35190069	450	35	Ontario	3519	3519054	East Gwillimbury	1	535	5350455.00	8254
35190070	303	35	Ontario	3519	3519054	East Gwillimbury	1	535	5350455.00	8254
35190071	2635	35	Ontario	3519	3519054	East Gwillimbury	1	535	5350455.00	8254
35190072	1041	35	Ontario	3519	3519054	East Gwillimbury	1	535	5350455.00	8254
35190073	482	35	Ontario	3519	3519054	East Gwillimbury	1	535	5350455.00	8254
35190074	598	35	Ontario	3519	3519054	East Gwillimbury	1	535	5350455.00	8254
35190075	465	35	Ontario	3519	3519054	East Gwillimbury	1	535	5350455.00	8254
35190076	790	35	Ontario	3519	3519054	East Gwillimbury	1	535	5350455.00	8254
35190077	439	35	Ontario	3519	3519054	East Gwillimbury	1	535	5350455.00	8254
35190078	455	35	Ontario	3519	3519054	East Gwillimbury	1	535	5350455.00	8254
35190079	967	35	Ontario	3519	3519054	East Gwillimbury	1	535	5350456.01	4480
35190080	479	35	Ontario	3519	3519054	East Gwillimbury	1	535	5350456.01	4480
35190081	429	35	Ontario	3519	3519054	East Gwillimbury	1	535	5350456.01	4480
35190082	424	35	Ontario	3519	3519054	East Gwillimbury	1	535	5350456.01	4480
35190083	449	35	Ontario	3519	3519054	East Gwillimbury	1	535	5350456.01	4480
35190084	571	35	Ontario	3519	3519054	East Gwillimbury	1	535	5350456.01	4480
35190085	695	35	Ontario	3519	3519054	East Gwillimbury	1	535	5350456.02	7199
35190086	219	35	Ontario	3519	3519054	East Gwillimbury	1	535	5350456.02	7199
35190087	328	35	Ontario	3519	3519054	East Gwillimbury	1	535	5350456.02	7199
35190088	1249	35	Ontario	3519	3519054	East Gwillimbury	1	535	5350456.02	7199
35190089	379	35	Ontario	3519	3519054	East Gwillimbury	1	535	5350456.02	7199
35190090	479	35	Ontario	3519	3519054	East Gwillimbury	1	535	5350456.02	7199
35190091	322	35	Ontario	3519	3519054	East Gwillimbury	1	535	5350456.02	7199
35190092	382	35	Ontario	3519	3519054	East Gwillimbury	1	535	5350456.02	7199
35190093	449	35	Ontario	3519	3519054	East Gwillimbury	1	535	5350456.02	7199
35190094	708	35	Ontario	3519	3519054	East Gwillimbury	1	535	5350456.03	4058
35190095	320	35	Ontario	3519	3519054	East Gwillimbury	1	535	5350456.03	4058
35190096	352	35	Ontario	3519	3519054	East Gwillimbury	1	535	5350456.03	4058
35190097	494	35	Ontario	3519	3519054	East Gwillimbury	1	535	5350456.03	4058
35190098	556	35	Ontario	3519	3519054	East Gwillimbury	1	535	5350456.03	4058
35190099	2697	35	Ontario	3519	3519054	East Gwillimbury	1	535	5350456.02	7199
35190100	416	35	Ontario	3519	3519049	King	1	535	5350460.02	3557
35190102	436	35	Ontario	3519	3519048	Newmarket	1	535	5350452.02	4978
35190103	888	35	Ontario	3519	3519048	Newmarket	1	535	5350452.07	5335
35190104	425	35	Ontario	3519	3519048	Newmarket	1	535	5350452.02	4978
35190105	597	35	Ontario	3519	3519048	Newmarket	1	535	5350452.02	4978
35190106	588	35	Ontario	3519	3519048	Newmarket	1	535	5350452.02	4978
35190107	695	35	Ontario	3519	3519048	Newmarket	1	535	5350452.02	4978
35190108	658	35	Ontario	3519	3519048	Newmarket	1	535	5350452.02	4978
35190109	365	35	Ontario	3519	3519048	Newmarket	1	535	5350451.02	4932
35190110	446	35	Ontario	3519	3519048	Newmarket	1	535	5350451.05	4583
35190111	710	35	Ontario	3519	3519048	Newmarket	1	535	5350451.05	4583
35190112	321	35	Ontario	3519	3519048	Newmarket	1	535	5350451.05	4583
35190113	442	35	Ontario	3519	3519048	Newmarket	1	535	5350451.05	4583
35190114	1470	35	Ontario	3519	3519048	Newmarket	1	535	5350451.06	6596
35190115	1100	35	Ontario	3519	3519048	Newmarket	1	535	5350451.06	6596
35190117	587	35	Ontario	3519	3519048	Newmarket	1	535	5350451.06	6596
35190118	508	35	Ontario	3519	3519048	Newmarket	1	535	5350451.05	4583
35190119	740	35	Ontario	3519	3519048	Newmarket	1	535	5350451.05	4583
35190120	366	35	Ontario	3519	3519048	Newmarket	1	535	5350451.05	4583
35190121	1050	35	Ontario	3519	3519048	Newmarket	1	535	5350451.05	4583
35190122	676	35	Ontario	3519	3519049	King	1	535	5350460.02	3557
35190123	546	35	Ontario	3519	3519046	Aurora	1	535	5350442.03	5277
35190124	452	35	Ontario	3519	3519046	Aurora	1	535	5350442.03	5277
35190125	215	35	Ontario	3519	3519046	Aurora	1	535	5350442.03	5277
35190126	439	35	Ontario	3519	3519046	Aurora	1	535	5350442.02	4059
35190127	616	35	Ontario	3519	3519046	Aurora	1	535	5350442.03	5277
35190128	541	35	Ontario	3519	3519046	Aurora	1	535	5350442.02	4059
35190129	705	35	Ontario	3519	3519046	Aurora	1	535	5350442.02	4059
35190130	415	35	Ontario	3519	3519046	Aurora	1	535	5350442.02	4059
35190131	612	35	Ontario	3519	3519046	Aurora	1	535	5350442.02	4059
35190132	438	35	Ontario	3519	3519046	Aurora	1	535	5350442.02	4059
35190133	586	35	Ontario	3519	3519046	Aurora	1	535	5350441.02	4494
35190136	563	35	Ontario	3519	3519046	Aurora	1	535	5350440.00	7105
35190137	585	35	Ontario	3519	3519046	Aurora	1	535	5350441.02	4494
35190138	446	35	Ontario	3519	3519046	Aurora	1	535	5350440.00	7105
35190139	333	35	Ontario	3519	3519046	Aurora	1	535	5350441.02	4494
35190140	420	35	Ontario	3519	3519046	Aurora	1	535	5350441.02	4494
35190141	350	35	Ontario	3519	3519046	Aurora	1	535	5350441.02	4494
35190142	364	35	Ontario	3519	3519046	Aurora	1	535	5350441.02	4494
35190143	530	35	Ontario	3519	3519046	Aurora	1	535	5350441.03	7295
35190144	540	35	Ontario	3519	3519046	Aurora	1	535	5350441.03	7295
35190145	659	35	Ontario	3519	3519046	Aurora	1	535	5350441.03	7295
35190146	367	35	Ontario	3519	3519046	Aurora	1	535	5350441.03	7295
35190147	2213	35	Ontario	3519	3519046	Aurora	1	535	5350441.04	5612
35190148	346	35	Ontario	3519	3519046	Aurora	1	535	5350441.04	5612
35190149	482	35	Ontario	3519	3519046	Aurora	1	535	5350441.04	5612
35190150	329	35	Ontario	3519	3519046	Aurora	1	535	5350441.04	5612
35190151	426	35	Ontario	3519	3519046	Aurora	1	535	5350441.04	5612
35190152	493	35	Ontario	3519	3519046	Aurora	1	535	5350441.03	7295
35190153	1080	35	Ontario	3519	3519046	Aurora	1	535	5350441.03	7295
35190154	800	35	Ontario	3519	3519046	Aurora	1	535	5350441.03	7295
35190155	531	35	Ontario	3519	3519046	Aurora	1	535	5350441.04	5612
35190157	761	35	Ontario	3519	3519049	King	1	535	5350460.02	3557
35190158	908	35	Ontario	3519	3519046	Aurora	1	535	5350441.03	7295
35190159	346	35	Ontario	3519	3519046	Aurora	1	535	5350441.03	7295
35190160	502	35	Ontario	3519	3519046	Aurora	1	535	5350441.03	7295
35190161	564	35	Ontario	3519	3519046	Aurora	1	535	5350441.03	7295
35190162	1395	35	Ontario	3519	3519046	Aurora	1	535	5350441.02	4494
35190163	506	35	Ontario	3519	3519046	Aurora	1	535	5350441.03	7295
35190164	587	35	Ontario	3519	3519046	Aurora	1	535	5350442.03	5277
35190165	389	35	Ontario	3519	3519046	Aurora	1	535	5350442.03	5277
35190166	555	35	Ontario	3519	3519046	Aurora	1	535	5350442.03	5277
35190167	660	35	Ontario	3519	3519049	King	1	535	5350460.02	3557
35190168	616	35	Ontario	3519	3519049	King	1	535	5350460.02	3557
35190170	428	35	Ontario	3519	3519049	King	1	535	5350460.02	3557
35190175	2843	35	Ontario	3519	3519049	King	1	535	5350461.01	5658
35190176	700	35	Ontario	3519	3519049	King	1	535	5350461.01	5658
35190177	347	35	Ontario	3519	3519049	King	1	535	5350461.01	5658
35190178	459	35	Ontario	3519	3519049	King	1	535	5350461.01	5658
35190179	453	35	Ontario	3519	3519049	King	1	535	5350461.01	5658
35190180	856	35	Ontario	3519	3519049	King	1	535	5350461.01	5658
35190181	528	35	Ontario	3519	3519028	Vaughan	1	535	5350413.01	9614
35190182	1689	35	Ontario	3519	3519028	Vaughan	1	535	5350413.01	9614
35190183	731	35	Ontario	3519	3519028	Vaughan	1	535	5350413.01	9614
35190184	1156	35	Ontario	3519	3519028	Vaughan	1	535	5350413.01	9614
35190186	1091	35	Ontario	3519	3519028	Vaughan	1	535	5350412.15	5456
35190187	295	35	Ontario	3519	3519028	Vaughan	1	535	5350412.15	5456
35190188	675	35	Ontario	3519	3519028	Vaughan	1	535	5350412.14	3400
35190189	610	35	Ontario	3519	3519028	Vaughan	1	535	5350412.14	3400
35190192	4968	35	Ontario	3519	3519028	Vaughan	1	535	5350413.01	9614
35190195	543	35	Ontario	3519	3519028	Vaughan	1	535	5350412.10	5860
35190196	709	35	Ontario	3519	3519028	Vaughan	1	535	5350412.10	5860
35190197	417	35	Ontario	3519	3519028	Vaughan	1	535	5350412.10	5860
35190199	406	35	Ontario	3519	3519028	Vaughan	1	535	5350412.10	5860
35190200	459	35	Ontario	3519	3519028	Vaughan	1	535	5350412.10	5860
35190202	500	35	Ontario	3519	3519028	Vaughan	1	535	5350412.10	5860
35190205	301	35	Ontario	3519	3519028	Vaughan	1	535	5350412.02	8918
35190207	1409	35	Ontario	3519	3519028	Vaughan	1	535	5350412.02	8918
35190208	785	35	Ontario	3519	3519028	Vaughan	1	535	5350412.02	8918
35190209	309	35	Ontario	3519	3519028	Vaughan	1	535	5350412.02	8918
35190210	759	35	Ontario	3519	3519028	Vaughan	1	535	5350412.01	6419
35190211	1047	35	Ontario	3519	3519028	Vaughan	1	535	5350412.01	6419
35190212	816	35	Ontario	3519	3519028	Vaughan	1	535	5350412.01	6419
35190213	444	35	Ontario	3519	3519028	Vaughan	1	535	5350412.01	6419
35190214	634	35	Ontario	3519	3519028	Vaughan	1	535	5350412.04	4387
35190215	296	35	Ontario	3519	3519028	Vaughan	1	535	5350412.04	4387
35190216	425	35	Ontario	3519	3519028	Vaughan	1	535	5350412.04	4387
35190217	379	35	Ontario	3519	3519028	Vaughan	1	535	5350412.04	4387
35190218	906	35	Ontario	3519	3519028	Vaughan	1	535	5350412.04	4387
35190219	265	35	Ontario	3519	3519028	Vaughan	1	535	5350412.04	4387
35190220	562	35	Ontario	3519	3519028	Vaughan	1	535	5350412.06	3475
35190221	551	35	Ontario	3519	3519028	Vaughan	1	535	5350412.13	4065
35190222	842	35	Ontario	3519	3519028	Vaughan	1	535	5350412.06	3475
35190223	368	35	Ontario	3519	3519028	Vaughan	1	535	5350412.06	3475
35190224	564	35	Ontario	3519	3519028	Vaughan	1	535	5350412.06	3475
35190225	390	35	Ontario	3519	3519028	Vaughan	1	535	5350412.06	3475
35190226	252	35	Ontario	3519	3519028	Vaughan	1	535	5350412.06	3475
35190227	497	35	Ontario	3519	3519028	Vaughan	1	535	5350412.06	3475
35190228	530	35	Ontario	3519	3519028	Vaughan	1	535	5350412.01	6419
35190229	470	35	Ontario	3519	3519028	Vaughan	1	535	5350412.01	6419
35190230	810	35	Ontario	3519	3519028	Vaughan	1	535	5350412.15	5456
35190235	518	35	Ontario	3519	3519028	Vaughan	1	535	5350412.15	5456
35190236	2283	35	Ontario	3519	3519028	Vaughan	1	535	5350412.18	7593
35190237	232	35	Ontario	3519	3519028	Vaughan	1	535	5350412.18	7593
35190238	345	35	Ontario	3519	3519028	Vaughan	1	535	5350412.18	7593
35190239	585	35	Ontario	3519	3519028	Vaughan	1	535	5350412.18	7593
35190240	416	35	Ontario	3519	3519028	Vaughan	1	535	5350412.18	7593
35190241	518	35	Ontario	3519	3519028	Vaughan	1	535	5350412.18	7593
35190242	506	35	Ontario	3519	3519028	Vaughan	1	535	5350412.18	7593
35190243	744	35	Ontario	3519	3519028	Vaughan	1	535	5350412.13	4065
35190244	291	35	Ontario	3519	3519028	Vaughan	1	535	5350412.13	4065
35190245	328	35	Ontario	3519	3519028	Vaughan	1	535	5350412.13	4065
35190246	327	35	Ontario	3519	3519028	Vaughan	1	535	5350412.13	4065
35190247	592	35	Ontario	3519	3519028	Vaughan	1	535	5350412.13	4065
35190248	548	35	Ontario	3519	3519028	Vaughan	1	535	5350412.13	4065
35190252	800	35	Ontario	3519	3519028	Vaughan	1	535	5350412.12	4027
35190253	294	35	Ontario	3519	3519028	Vaughan	1	535	5350412.12	4027
35190254	509	35	Ontario	3519	3519028	Vaughan	1	535	5350412.04	4387
35190255	353	35	Ontario	3519	3519028	Vaughan	1	535	5350412.04	4387
35190256	620	35	Ontario	3519	3519028	Vaughan	1	535	5350412.04	4387
35190257	2023	35	Ontario	3519	3519028	Vaughan	1	535	5350412.01	6419
35190258	330	35	Ontario	3519	3519028	Vaughan	1	535	5350412.01	6419
35190259	979	35	Ontario	3519	3519028	Vaughan	1	535	5350412.02	8918
35190260	1771	35	Ontario	3519	3519028	Vaughan	1	535	5350412.02	8918
35190261	1924	35	Ontario	3519	3519028	Vaughan	1	535	5350411.08	2418
35190262	494	35	Ontario	3519	3519028	Vaughan	1	535	5350411.08	2418
35190263	2715	35	Ontario	3519	3519028	Vaughan	1	535	5350411.01	5509
35190264	681	35	Ontario	3519	3519028	Vaughan	1	535	5350411.01	5509
35190265	465	35	Ontario	3519	3519028	Vaughan	1	535	5350411.01	5509
35190266	894	35	Ontario	3519	3519028	Vaughan	1	535	5350411.01	5509
35190267	279	35	Ontario	3519	3519028	Vaughan	1	535	5350411.01	5509
35190268	236	35	Ontario	3519	3519028	Vaughan	1	535	5350411.01	5509
35190269	239	35	Ontario	3519	3519028	Vaughan	1	535	5350411.01	5509
35190270	943	35	Ontario	3519	3519028	Vaughan	1	535	5350410.15	1827
35190271	356	35	Ontario	3519	3519028	Vaughan	1	535	5350410.15	1827
35190272	528	35	Ontario	3519	3519028	Vaughan	1	535	5350410.15	1827
35190273	548	35	Ontario	3519	3519028	Vaughan	1	535	5350410.14	6012
35190274	596	35	Ontario	3519	3519028	Vaughan	1	535	5350410.14	6012
35190275	444	35	Ontario	3519	3519028	Vaughan	1	535	5350410.14	6012
35190276	596	35	Ontario	3519	3519028	Vaughan	1	535	5350410.14	6012
35190277	440	35	Ontario	3519	3519028	Vaughan	1	535	5350410.14	6012
35190278	397	35	Ontario	3519	3519028	Vaughan	1	535	5350410.14	6012
35190279	600	35	Ontario	3519	3519028	Vaughan	1	535	5350410.14	6012
35190280	696	35	Ontario	3519	3519028	Vaughan	1	535	5350410.14	6012
35190281	382	35	Ontario	3519	3519028	Vaughan	1	535	5350410.14	6012
35190282	5559	35	Ontario	3519	3519028	Vaughan	1	535	5350410.12	6623
35190283	1175	35	Ontario	3519	3519028	Vaughan	1	535	5350410.13	6909
35190284	370	35	Ontario	3519	3519028	Vaughan	1	535	5350410.13	6909
35190285	493	35	Ontario	3519	3519028	Vaughan	1	535	5350410.13	6909
35190286	799	35	Ontario	3519	3519028	Vaughan	1	535	5350410.13	6909
35190287	258	35	Ontario	3519	3519028	Vaughan	1	535	5350410.13	6909
35190288	1285	35	Ontario	3519	3519028	Vaughan	1	535	5350410.13	6909
35190289	779	35	Ontario	3519	3519028	Vaughan	1	535	5350410.13	6909
35190290	1009	35	Ontario	3519	3519028	Vaughan	1	535	5350410.13	6909
35190291	741	35	Ontario	3519	3519028	Vaughan	1	535	5350410.13	6909
35190292	285	35	Ontario	3519	3519028	Vaughan	1	535	5350410.05	6241
35190293	483	35	Ontario	3519	3519028	Vaughan	1	535	5350410.05	6241
35190294	514	35	Ontario	3519	3519028	Vaughan	1	535	5350410.05	6241
35190295	322	35	Ontario	3519	3519028	Vaughan	1	535	5350410.05	6241
35190296	886	35	Ontario	3519	3519028	Vaughan	1	535	5350410.05	6241
35190297	987	35	Ontario	3519	3519028	Vaughan	1	535	5350410.03	7178
35190300	459	35	Ontario	3519	3519028	Vaughan	1	535	5350410.03	7178
35190301	817	35	Ontario	3519	3519028	Vaughan	1	535	5350410.03	7178
35190302	414	35	Ontario	3519	3519028	Vaughan	1	535	5350410.03	7178
35190303	424	35	Ontario	3519	3519028	Vaughan	1	535	5350410.03	7178
35190304	630	35	Ontario	3519	3519028	Vaughan	1	535	5350410.03	7178
35190305	547	35	Ontario	3519	3519028	Vaughan	1	535	5350410.03	7178
35190306	528	35	Ontario	3519	3519028	Vaughan	1	535	5350410.05	6241
35190307	1145	35	Ontario	3519	3519028	Vaughan	1	535	5350410.05	6241
35190308	1427	35	Ontario	3519	3519028	Vaughan	1	535	5350410.05	6241
35190309	400	35	Ontario	3519	3519028	Vaughan	1	535	5350410.05	6241
35190310	251	35	Ontario	3519	3519028	Vaughan	1	535	5350410.05	6241
35190311	858	35	Ontario	3519	3519036	Markham	1	535	5350402.09	3699
35190312	1009	35	Ontario	3519	3519036	Markham	1	535	5350402.09	3699
35190313	320	35	Ontario	3519	3519036	Markham	1	535	5350402.03	3177
35190316	458	35	Ontario	3519	3519036	Markham	1	535	5350402.06	6031
35190317	459	35	Ontario	3519	3519036	Markham	1	535	5350402.06	6031
35190318	826	35	Ontario	3519	3519036	Markham	1	535	5350402.06	6031
35190320	1707	35	Ontario	3519	3519028	Vaughan	1	535	5350410.03	7178
35190326	453	35	Ontario	3519	3519028	Vaughan	1	535	5350410.10	3963
35190327	251	35	Ontario	3519	3519028	Vaughan	1	535	5350410.10	3963
35190328	198	35	Ontario	3519	3519028	Vaughan	1	535	5350410.10	3963
35190329	1011	35	Ontario	3519	3519028	Vaughan	1	535	5350410.10	3963
35190332	1521	35	Ontario	3519	3519028	Vaughan	1	535	5350410.11	4207
35190334	820	35	Ontario	3519	3519028	Vaughan	1	535	5350410.11	4207
35190336	557	35	Ontario	3519	3519028	Vaughan	1	535	5350410.09	5354
35190337	1282	35	Ontario	3519	3519028	Vaughan	1	535	5350410.09	5354
35190338	1411	35	Ontario	3519	3519028	Vaughan	1	535	5350410.02	4396
35190339	348	35	Ontario	3519	3519028	Vaughan	1	535	5350410.02	4396
35190340	454	35	Ontario	3519	3519028	Vaughan	1	535	5350410.02	4396
35190341	936	35	Ontario	3519	3519028	Vaughan	1	535	5350410.04	3758
35190342	1213	35	Ontario	3519	3519028	Vaughan	1	535	5350410.04	3758
35190343	216	35	Ontario	3519	3519028	Vaughan	1	535	5350410.04	3758
35190344	713	35	Ontario	3519	3519028	Vaughan	1	535	5350410.04	3758
35190345	524	35	Ontario	3519	3519028	Vaughan	1	535	5350410.07	3653
35190346	472	35	Ontario	3519	3519028	Vaughan	1	535	5350410.07	3653
35190347	490	35	Ontario	3519	3519028	Vaughan	1	535	5350410.07	3653
35190348	320	35	Ontario	3519	3519028	Vaughan	1	535	5350410.07	3653
35190349	323	35	Ontario	3519	3519028	Vaughan	1	535	5350410.07	3653
35190350	441	35	Ontario	3519	3519028	Vaughan	1	535	5350410.07	3653
35190351	222	35	Ontario	3519	3519028	Vaughan	1	535	5350410.07	3653
35190352	861	35	Ontario	3519	3519028	Vaughan	1	535	5350410.07	3653
35190353	693	35	Ontario	3519	3519028	Vaughan	1	535	5350410.02	4396
35190354	345	35	Ontario	3519	3519028	Vaughan	1	535	5350410.02	4396
35190355	466	35	Ontario	3519	3519028	Vaughan	1	535	5350410.02	4396
35190356	679	35	Ontario	3519	3519028	Vaughan	1	535	5350410.02	4396
35190357	465	35	Ontario	3519	3519028	Vaughan	1	535	5350410.14	6012
35190358	519	35	Ontario	3519	3519028	Vaughan	1	535	5350410.14	6012
35190359	329	35	Ontario	3519	3519028	Vaughan	1	535	5350410.14	6012
35190360	680	35	Ontario	3519	3519028	Vaughan	1	535	5350410.04	3758
35190364	743	35	Ontario	3519	3519028	Vaughan	1	535	5350410.11	4207
35190365	239	35	Ontario	3519	3519028	Vaughan	1	535	5350410.11	4207
35190366	2323	35	Ontario	3519	3519028	Vaughan	1	535	5350410.09	5354
35190367	378	35	Ontario	3519	3519028	Vaughan	1	535	5350410.09	5354
35190370	344	35	Ontario	3519	3519028	Vaughan	1	535	5350410.09	5354
35190371	509	35	Ontario	3519	3519036	Markham	1	535	5350402.02	5455
35190372	491	35	Ontario	3519	3519036	Markham	1	535	5350402.02	5455
35190373	472	35	Ontario	3519	3519036	Markham	1	535	5350402.02	5455
35190374	2652	35	Ontario	3519	3519036	Markham	1	535	5350402.02	5455
35190375	459	35	Ontario	3519	3519036	Markham	1	535	5350402.02	5455
35190376	872	35	Ontario	3519	3519036	Markham	1	535	5350402.02	5455
35190377	603	35	Ontario	3519	3519036	Markham	1	535	5350402.06	6031
35190378	528	35	Ontario	3519	3519036	Markham	1	535	5350402.06	6031
35190379	543	35	Ontario	3519	3519036	Markham	1	535	5350402.06	6031
35190380	525	35	Ontario	3519	3519036	Markham	1	535	5350402.06	6031
35190381	269	35	Ontario	3519	3519036	Markham	1	535	5350402.03	3177
35190382	729	35	Ontario	3519	3519036	Markham	1	535	5350402.10	3632
35190383	287	35	Ontario	3519	3519036	Markham	1	535	5350402.10	3632
35190384	479	35	Ontario	3519	3519036	Markham	1	535	5350402.10	3632
35190385	1135	35	Ontario	3519	3519036	Markham	1	535	5350402.10	3632
35190389	835	35	Ontario	3519	3519036	Markham	1	535	5350402.03	3177
35190390	888	35	Ontario	3519	3519036	Markham	1	535	5350402.09	3699
35190391	377	35	Ontario	3519	3519036	Markham	1	535	5350402.09	3699
35190392	567	35	Ontario	3519	3519036	Markham	1	535	5350402.09	3699
35190393	743	35	Ontario	3519	3519036	Markham	1	535	5350402.07	2054
35190394	311	35	Ontario	3519	3519036	Markham	1	535	5350402.07	2054
35190395	456	35	Ontario	3519	3519036	Markham	1	535	5350402.07	2054
35190396	544	35	Ontario	3519	3519036	Markham	1	535	5350402.07	2054
35190397	1629	35	Ontario	3519	3519036	Markham	1	535	5350402.08	6194
35190398	345	35	Ontario	3519	3519036	Markham	1	535	5350402.08	6194
35190401	231	35	Ontario	3519	3519036	Markham	1	535	5350402.08	6194
35190403	389	35	Ontario	3519	3519036	Markham	1	535	5350402.13	4965
35190404	329	35	Ontario	3519	3519036	Markham	1	535	5350402.13	4965
35190405	673	35	Ontario	3519	3519036	Markham	1	535	5350402.13	4965
35190406	444	35	Ontario	3519	3519036	Markham	1	535	5350402.13	4965
35190407	474	35	Ontario	3519	3519036	Markham	1	535	5350402.10	3632
35190408	528	35	Ontario	3519	3519036	Markham	1	535	5350402.10	3632
35190409	543	35	Ontario	3519	3519036	Markham	1	535	5350402.13	4965
35190410	927	35	Ontario	3519	3519036	Markham	1	535	5350402.04	5061
35190411	280	35	Ontario	3519	3519036	Markham	1	535	5350402.04	5061
35190412	318	35	Ontario	3519	3519036	Markham	1	535	5350402.04	5061
35190413	619	35	Ontario	3519	3519036	Markham	1	535	5350402.01	2465
35190414	553	35	Ontario	3519	3519036	Markham	1	535	5350402.01	2465
35190415	984	35	Ontario	3519	3519036	Markham	1	535	5350402.01	2465
35190416	309	35	Ontario	3519	3519036	Markham	1	535	5350402.01	2465
35190417	428	35	Ontario	3519	3519036	Markham	1	535	5350402.04	5061
35190418	421	35	Ontario	3519	3519036	Markham	1	535	5350402.04	5061
35190419	275	35	Ontario	3519	3519036	Markham	1	535	5350402.04	5061
35190420	957	35	Ontario	3519	3519036	Markham	1	535	5350402.04	5061
35190421	312	35	Ontario	3519	3519036	Markham	1	535	5350402.04	5061
35190422	310	35	Ontario	3519	3519036	Markham	1	535	5350402.04	5061
35190423	833	35	Ontario	3519	3519036	Markham	1	535	5350402.04	5061
35190424	585	35	Ontario	3519	3519036	Markham	1	535	5350402.05	2005
35190425	426	35	Ontario	3519	3519036	Markham	1	535	5350402.05	2005
35190426	588	35	Ontario	3519	3519036	Markham	1	535	5350402.05	2005
35190427	406	35	Ontario	3519	3519036	Markham	1	535	5350402.05	2005
35190428	925	35	Ontario	3519	3519036	Markham	1	535	5350402.13	4965
35190429	354	35	Ontario	3519	3519036	Markham	1	535	5350402.13	4965
35190430	415	35	Ontario	3519	3519036	Markham	1	535	5350402.13	4965
35190431	382	35	Ontario	3519	3519036	Markham	1	535	5350402.13	4965
35190432	511	35	Ontario	3519	3519036	Markham	1	535	5350402.13	4965
35190433	5937	35	Ontario	3519	3519036	Markham	1	535	5350402.12	5937
35190434	1922	35	Ontario	3519	3519038	Richmond Hill	1	535	5350420.05	7714
35190435	310	35	Ontario	3519	3519038	Richmond Hill	1	535	5350420.05	7714
35190436	316	35	Ontario	3519	3519038	Richmond Hill	1	535	5350420.05	7714
35190437	253	35	Ontario	3519	3519038	Richmond Hill	1	535	5350420.05	7714
35190438	394	35	Ontario	3519	3519038	Richmond Hill	1	535	5350420.05	7714
35190439	485	35	Ontario	3519	3519038	Richmond Hill	1	535	5350420.05	7714
35190440	394	35	Ontario	3519	3519038	Richmond Hill	1	535	5350420.05	7714
35190441	366	35	Ontario	3519	3519038	Richmond Hill	1	535	5350420.05	7714
35190442	445	35	Ontario	3519	3519038	Richmond Hill	1	535	5350420.05	7714
35190443	1250	35	Ontario	3519	3519038	Richmond Hill	1	535	5350420.05	7714
35190444	1579	35	Ontario	3519	3519038	Richmond Hill	1	535	5350420.05	7714
35190445	876	35	Ontario	3519	3519038	Richmond Hill	1	535	5350420.06	5147
35190446	397	35	Ontario	3519	3519038	Richmond Hill	1	535	5350420.06	5147
35190447	385	35	Ontario	3519	3519038	Richmond Hill	1	535	5350420.06	5147
35190448	1011	35	Ontario	3519	3519038	Richmond Hill	1	535	5350420.06	5147
35190453	691	35	Ontario	3519	3519038	Richmond Hill	1	535	5350420.03	6503
35190454	298	35	Ontario	3519	3519038	Richmond Hill	1	535	5350420.03	6503
35190455	546	35	Ontario	3519	3519038	Richmond Hill	1	535	5350420.03	6503
35190457	373	35	Ontario	3519	3519038	Richmond Hill	1	535	5350420.09	4537
35190458	898	35	Ontario	3519	3519038	Richmond Hill	1	535	5350420.09	4537
35190459	1297	35	Ontario	3519	3519038	Richmond Hill	1	535	5350420.08	4375
35190460	347	35	Ontario	3519	3519038	Richmond Hill	1	535	5350421.06	3631
35190463	1020	35	Ontario	3519	3519038	Richmond Hill	1	535	5350421.04	3675
35190464	495	35	Ontario	3519	3519038	Richmond Hill	1	535	5350421.04	3675
35190465	379	35	Ontario	3519	3519038	Richmond Hill	1	535	5350421.04	3675
35190466	1208	35	Ontario	3519	3519038	Richmond Hill	1	535	5350421.05	3600
35190467	752	35	Ontario	3519	3519038	Richmond Hill	1	535	5350421.07	4097
35190468	284	35	Ontario	3519	3519038	Richmond Hill	1	535	5350421.07	4097
35190469	401	35	Ontario	3519	3519038	Richmond Hill	1	535	5350421.07	4097
35190470	552	35	Ontario	3519	3519038	Richmond Hill	1	535	5350421.07	4097
35190471	551	35	Ontario	3519	3519038	Richmond Hill	1	535	5350421.07	4097
35190472	371	35	Ontario	3519	3519038	Richmond Hill	1	535	5350421.07	4097
35190473	655	35	Ontario	3519	3519038	Richmond Hill	1	535	5350421.07	4097
35190474	531	35	Ontario	3519	3519038	Richmond Hill	1	535	5350421.07	4097
35190475	765	35	Ontario	3519	3519038	Richmond Hill	1	535	5350421.06	3631
35190476	497	35	Ontario	3519	3519038	Richmond Hill	1	535	5350421.06	3631
35190477	492	35	Ontario	3519	3519038	Richmond Hill	1	535	5350421.06	3631
35190480	340	35	Ontario	3519	3519038	Richmond Hill	1	535	5350420.08	4375
35190481	276	35	Ontario	3519	3519038	Richmond Hill	1	535	5350420.08	4375
35190482	287	35	Ontario	3519	3519038	Richmond Hill	1	535	5350420.08	4375
35190483	374	35	Ontario	3519	3519038	Richmond Hill	1	535	5350420.08	4375
35190484	1500	35	Ontario	3519	3519038	Richmond Hill	1	535	5350420.08	4375
35190485	301	35	Ontario	3519	3519038	Richmond Hill	1	535	5350420.08	4375
35190486	1301	35	Ontario	3519	3519038	Richmond Hill	1	535	5350420.09	4537
35190487	566	35	Ontario	3519	3519038	Richmond Hill	1	535	5350420.03	6503
35190488	567	35	Ontario	3519	3519038	Richmond Hill	1	535	5350420.03	6503
35190489	423	35	Ontario	3519	3519038	Richmond Hill	1	535	5350420.03	6503
35190490	468	35	Ontario	3519	3519038	Richmond Hill	1	535	5350420.03	6503
35190491	309	35	Ontario	3519	3519038	Richmond Hill	1	535	5350420.03	6503
35190492	804	35	Ontario	3519	3519038	Richmond Hill	1	535	5350420.03	6503
35190493	991	35	Ontario	3519	3519038	Richmond Hill	1	535	5350420.03	6503
35190494	363	35	Ontario	3519	3519038	Richmond Hill	1	535	5350422.06	5212
35190495	1368	35	Ontario	3519	3519038	Richmond Hill	1	535	5350422.06	5212
35190496	395	35	Ontario	3519	3519038	Richmond Hill	1	535	5350422.06	5212
35190497	437	35	Ontario	3519	3519038	Richmond Hill	1	535	5350422.06	5212
35190498	522	35	Ontario	3519	3519038	Richmond Hill	1	535	5350422.06	5212
35190499	408	35	Ontario	3519	3519038	Richmond Hill	1	535	5350422.06	5212
35190500	609	35	Ontario	3519	3519038	Richmond Hill	1	535	5350422.06	5212
35190501	518	35	Ontario	3519	3519038	Richmond Hill	1	535	5350423.01	3719
35190502	294	35	Ontario	3519	3519038	Richmond Hill	1	535	5350423.01	3719
35190503	464	35	Ontario	3519	3519038	Richmond Hill	1	535	5350423.02	7786
35190504	723	35	Ontario	3519	3519038	Richmond Hill	1	535	5350423.02	7786
35190505	539	35	Ontario	3519	3519038	Richmond Hill	1	535	5350423.02	7786
35190506	701	35	Ontario	3519	3519038	Richmond Hill	1	535	5350423.02	7786
35190507	621	35	Ontario	3519	3519038	Richmond Hill	1	535	5350423.02	7786
35190508	1103	35	Ontario	3519	3519038	Richmond Hill	1	535	5350422.02	5361
35190511	898	35	Ontario	3519	3519038	Richmond Hill	1	535	5350424.05	9297
35190512	518	35	Ontario	3519	3519038	Richmond Hill	1	535	5350424.05	9297
35190513	561	35	Ontario	3519	3519038	Richmond Hill	1	535	5350424.05	9297
35190514	313	35	Ontario	3519	3519038	Richmond Hill	1	535	5350424.05	9297
35190515	2706	35	Ontario	3519	3519038	Richmond Hill	1	535	5350424.05	9297
35190516	787	35	Ontario	3519	3519038	Richmond Hill	1	535	5350424.05	9297
35190517	1116	35	Ontario	3519	3519038	Richmond Hill	1	535	5350424.05	9297
35190518	1019	35	Ontario	3519	3519038	Richmond Hill	1	535	5350424.05	9297
35190519	266	35	Ontario	3519	3519038	Richmond Hill	1	535	5350424.05	9297
35190520	618	35	Ontario	3519	3519038	Richmond Hill	1	535	5350424.05	9297
35190521	785	35	Ontario	3519	3519038	Richmond Hill	1	535	5350424.04	2404
35190522	636	35	Ontario	3519	3519038	Richmond Hill	1	535	5350424.04	2404
35190525	434	35	Ontario	3519	3519038	Richmond Hill	1	535	5350422.02	5361
35190526	419	35	Ontario	3519	3519038	Richmond Hill	1	535	5350422.02	5361
35190527	590	35	Ontario	3519	3519038	Richmond Hill	1	535	5350422.02	5361
35190528	447	35	Ontario	3519	3519038	Richmond Hill	1	535	5350422.02	5361
35190529	589	35	Ontario	3519	3519038	Richmond Hill	1	535	5350422.02	5361
35190530	464	35	Ontario	3519	3519038	Richmond Hill	1	535	5350422.02	5361
35190531	390	35	Ontario	3519	3519038	Richmond Hill	1	535	5350422.02	5361
35190532	445	35	Ontario	3519	3519038	Richmond Hill	1	535	5350422.02	5361
35190533	480	35	Ontario	3519	3519038	Richmond Hill	1	535	5350422.02	5361
35190534	446	35	Ontario	3519	3519038	Richmond Hill	1	535	5350422.06	5212
35190537	698	35	Ontario	3519	3519038	Richmond Hill	1	535	5350420.11	6190
35190538	372	35	Ontario	3519	3519038	Richmond Hill	1	535	5350420.11	6190
35190539	222	35	Ontario	3519	3519038	Richmond Hill	1	535	5350420.11	6190
35190540	904	35	Ontario	3519	3519038	Richmond Hill	1	535	5350420.11	6190
35190541	250	35	Ontario	3519	3519038	Richmond Hill	1	535	5350420.11	6190
35190542	381	35	Ontario	3519	3519038	Richmond Hill	1	535	5350420.11	6190
35190543	298	35	Ontario	3519	3519038	Richmond Hill	1	535	5350420.11	6190
35190544	481	35	Ontario	3519	3519038	Richmond Hill	1	535	5350420.11	6190
35190545	423	35	Ontario	3519	3519038	Richmond Hill	1	535	5350420.03	6503
35190546	417	35	Ontario	3519	3519038	Richmond Hill	1	535	5350420.03	6503
35190547	570	35	Ontario	3519	3519038	Richmond Hill	1	535	5350420.11	6190
35190548	491	35	Ontario	3519	3519038	Richmond Hill	1	535	5350420.06	5147
35190549	461	35	Ontario	3519	3519038	Richmond Hill	1	535	5350420.06	5147
35190550	729	35	Ontario	3519	3519038	Richmond Hill	1	535	5350420.06	5147
35190551	525	35	Ontario	3519	3519038	Richmond Hill	1	535	5350420.06	5147
35190552	272	35	Ontario	3519	3519038	Richmond Hill	1	535	5350420.06	5147
35190553	666	35	Ontario	3519	3519038	Richmond Hill	1	535	5350420.11	6190
35190554	816	35	Ontario	3519	3519038	Richmond Hill	1	535	5350420.11	6190
35190558	936	35	Ontario	3519	3519038	Richmond Hill	1	535	5350420.10	3727
35190559	532	35	Ontario	3519	3519038	Richmond Hill	1	535	5350420.11	6190
35190561	636	35	Ontario	3519	3519036	Markham	1	535	5350403.01	7585
35190562	387	35	Ontario	3519	3519036	Markham	1	535	5350403.01	7585
35190563	578	35	Ontario	3519	3519036	Markham	1	535	5350403.01	7585
35190564	690	35	Ontario	3519	3519036	Markham	1	535	5350403.01	7585
35190565	858	35	Ontario	3519	3519036	Markham	1	535	5350403.01	7585
35190566	438	35	Ontario	3519	3519036	Markham	1	535	5350401.10	4723
35190567	309	35	Ontario	3519	3519036	Markham	1	535	5350401.09	8404
35190568	336	35	Ontario	3519	3519036	Markham	1	535	5350401.09	8404
35190569	370	35	Ontario	3519	3519036	Markham	1	535	5350401.10	4723
35190570	427	35	Ontario	3519	3519036	Markham	1	535	5350401.10	4723
35190571	669	35	Ontario	3519	3519036	Markham	1	535	5350401.09	8404
35190572	706	35	Ontario	3519	3519036	Markham	1	535	5350401.09	8404
35190573	351	35	Ontario	3519	3519036	Markham	1	535	5350401.09	8404
35190575	471	35	Ontario	3519	3519036	Markham	1	535	5350401.09	8404
35190576	390	35	Ontario	3519	3519036	Markham	1	535	5350401.09	8404
35190577	536	35	Ontario	3519	3519036	Markham	1	535	5350401.09	8404
35190578	573	35	Ontario	3519	3519036	Markham	1	535	5350401.09	8404
35190581	451	35	Ontario	3519	3519036	Markham	1	535	5350403.01	7585
35190583	355	35	Ontario	3519	3519036	Markham	1	535	5350401.08	3345
35190584	423	35	Ontario	3519	3519036	Markham	1	535	5350401.08	3345
35190585	1252	35	Ontario	3519	3519036	Markham	1	535	5350401.08	3345
35190586	554	35	Ontario	3519	3519036	Markham	1	535	5350401.07	4112
35190587	767	35	Ontario	3519	3519036	Markham	1	535	5350401.06	4891
35190588	500	35	Ontario	3519	3519036	Markham	1	535	5350401.07	4112
35190589	480	35	Ontario	3519	3519036	Markham	1	535	5350401.07	4112
35190590	859	35	Ontario	3519	3519036	Markham	1	535	5350401.06	4891
35190591	864	35	Ontario	3519	3519036	Markham	1	535	5350401.07	4112
35190592	577	35	Ontario	3519	3519036	Markham	1	535	5350401.07	4112
35190593	239	35	Ontario	3519	3519036	Markham	1	535	5350401.07	4112
35190594	346	35	Ontario	3519	3519036	Markham	1	535	5350401.07	4112
35190595	552	35	Ontario	3519	3519036	Markham	1	535	5350401.07	4112
35190596	531	35	Ontario	3519	3519036	Markham	1	535	5350401.14	7822
35190598	1308	35	Ontario	3519	3519036	Markham	1	535	5350401.14	7822
35190599	658	35	Ontario	3519	3519036	Markham	1	535	5350401.14	7822
35190600	801	35	Ontario	3519	3519036	Markham	1	535	5350401.14	7822
35190601	221	35	Ontario	3519	3519036	Markham	1	535	5350401.14	7822
35190602	300	35	Ontario	3519	3519036	Markham	1	535	5350401.14	7822
35190603	267	35	Ontario	3519	3519036	Markham	1	535	5350401.14	7822
35190604	552	35	Ontario	3519	3519036	Markham	1	535	5350401.14	7822
35190605	498	35	Ontario	3519	3519036	Markham	1	535	5350401.14	7822
35190606	249	35	Ontario	3519	3519036	Markham	1	535	5350401.14	7822
35190607	1149	35	Ontario	3519	3519036	Markham	1	535	5350400.12	6829
35190608	289	35	Ontario	3519	3519036	Markham	1	535	5350400.12	6829
35190609	1232	35	Ontario	3519	3519036	Markham	1	535	5350400.12	6829
35190610	383	35	Ontario	3519	3519036	Markham	1	535	5350400.12	6829
35190611	617	35	Ontario	3519	3519036	Markham	1	535	5350400.12	6829
35190612	536	35	Ontario	3519	3519036	Markham	1	535	5350400.12	6829
35190613	332	35	Ontario	3519	3519036	Markham	1	535	5350400.12	6829
35190614	560	35	Ontario	3519	3519036	Markham	1	535	5350400.12	6829
35190615	450	35	Ontario	3519	3519036	Markham	1	535	5350400.12	6829
35190616	756	35	Ontario	3519	3519036	Markham	1	535	5350400.12	6829
35190617	525	35	Ontario	3519	3519036	Markham	1	535	5350400.12	6829
35190619	347	35	Ontario	3519	3519036	Markham	1	535	5350400.03	2961
35190620	988	35	Ontario	3519	3519036	Markham	1	535	5350400.03	2961
35190621	1059	35	Ontario	3519	3519036	Markham	1	535	5350400.03	2961
35190622	567	35	Ontario	3519	3519036	Markham	1	535	5350400.03	2961
35190623	581	35	Ontario	3519	3519036	Markham	1	535	5350400.08	2844
35190624	473	35	Ontario	3519	3519036	Markham	1	535	5350400.08	2844
35190625	504	35	Ontario	3519	3519036	Markham	1	535	5350400.08	2844
35190626	765	35	Ontario	3519	3519036	Markham	1	535	5350400.04	1961
35190627	739	35	Ontario	3519	3519036	Markham	1	535	5350400.08	2844
35190628	656	35	Ontario	3519	3519036	Markham	1	535	5350400.04	1961
35190629	540	35	Ontario	3519	3519036	Markham	1	535	5350400.04	1961
35190630	7386	35	Ontario	3519	3519036	Markham	1	535	5350401.22	8579
35190631	863	35	Ontario	3519	3519036	Markham	1	535	5350401.15	2759
35190632	958	35	Ontario	3519	3519036	Markham	1	535	5350401.15	2759
35190633	938	35	Ontario	3519	3519036	Markham	1	535	5350401.15	2759
35190634	687	35	Ontario	3519	3519036	Markham	1	535	5350401.22	8579
35190635	506	35	Ontario	3519	3519036	Markham	1	535	5350401.22	8579
35190636	5757	35	Ontario	3519	3519036	Markham	1	535	5350401.18	6141
35190637	384	35	Ontario	3519	3519036	Markham	1	535	5350401.18	6141
35190639	302	35	Ontario	3519	3519036	Markham	1	535	5350401.19	6820
35190640	1737	35	Ontario	3519	3519036	Markham	1	535	5350401.19	6820
35190641	1548	35	Ontario	3519	3519036	Markham	1	535	5350401.04	3305
35190642	860	35	Ontario	3519	3519036	Markham	1	535	5350401.04	3305
35190643	897	35	Ontario	3519	3519036	Markham	1	535	5350401.04	3305
35190644	377	35	Ontario	3519	3519036	Markham	1	535	5350401.19	6820
35190645	300	35	Ontario	3519	3519036	Markham	1	535	5350401.19	6820
35190646	1548	35	Ontario	3519	3519036	Markham	1	535	5350401.19	6820
35190647	227	35	Ontario	3519	3519036	Markham	1	535	5350401.19	6820
35190648	1258	35	Ontario	3519	3519036	Markham	1	535	5350401.13	6440
35190649	411	35	Ontario	3519	3519036	Markham	1	535	5350401.13	6440
35190650	1695	35	Ontario	3519	3519036	Markham	1	535	5350401.13	6440
35190651	457	35	Ontario	3519	3519036	Markham	1	535	5350401.13	6440
35190652	393	35	Ontario	3519	3519036	Markham	1	535	5350401.13	6440
35190654	748	35	Ontario	3519	3519036	Markham	1	535	5350401.20	4453
35190656	817	35	Ontario	3519	3519036	Markham	1	535	5350401.21	2920
35190657	663	35	Ontario	3519	3519036	Markham	1	535	5350401.21	2920
35190658	918	35	Ontario	3519	3519036	Markham	1	535	5350400.18	2507
35190659	960	35	Ontario	3519	3519036	Markham	1	535	5350400.18	2507
35190660	255	35	Ontario	3519	3519036	Markham	1	535	5350400.18	2507
35190661	374	35	Ontario	3519	3519036	Markham	1	535	5350400.18	2507
35190663	306	35	Ontario	3519	3519036	Markham	1	535	5350400.17	4679
35190664	330	35	Ontario	3519	3519036	Markham	1	535	5350400.17	4679
35190665	510	35	Ontario	3519	3519036	Markham	1	535	5350400.17	4679
35190666	855	35	Ontario	3519	3519036	Markham	1	535	5350401.21	2920
35190667	585	35	Ontario	3519	3519036	Markham	1	535	5350401.21	2920
35190668	566	35	Ontario	3519	3519036	Markham	1	535	5350401.11	6784
35190669	542	35	Ontario	3519	3519036	Markham	1	535	5350401.11	6784
35190670	494	35	Ontario	3519	3519036	Markham	1	535	5350401.11	6784
35190671	932	35	Ontario	3519	3519036	Markham	1	535	5350401.11	6784
35190672	527	35	Ontario	3519	3519036	Markham	1	535	5350401.11	6784
35190673	601	35	Ontario	3519	3519036	Markham	1	535	5350401.11	6784
35190674	314	35	Ontario	3519	3519036	Markham	1	535	5350401.23	1946
35190675	1632	35	Ontario	3519	3519036	Markham	1	535	5350401.23	1946
35190676	1706	35	Ontario	3519	3519036	Markham	1	535	5350401.11	6784
35190680	534	35	Ontario	3519	3519036	Markham	1	535	5350400.17	4679
35190681	432	35	Ontario	3519	3519036	Markham	1	535	5350400.17	4679
35190683	607	35	Ontario	3519	3519036	Markham	1	535	5350400.11	6259
35190684	428	35	Ontario	3519	3519036	Markham	1	535	5350400.11	6259
35190685	818	35	Ontario	3519	3519036	Markham	1	535	5350400.11	6259
35190686	847	35	Ontario	3519	3519036	Markham	1	535	5350400.17	4679
35190687	354	35	Ontario	3519	3519036	Markham	1	535	5350400.17	4679
35190688	535	35	Ontario	3519	3519036	Markham	1	535	5350400.14	6116
35190689	378	35	Ontario	3519	3519036	Markham	1	535	5350400.14	6116
35190690	728	35	Ontario	3519	3519036	Markham	1	535	5350400.14	6116
35190691	626	35	Ontario	3519	3519036	Markham	1	535	5350400.14	6116
35190692	575	35	Ontario	3519	3519036	Markham	1	535	5350400.14	6116
35190693	904	35	Ontario	3519	3519036	Markham	1	535	5350400.14	6116
35190694	507	35	Ontario	3519	3519036	Markham	1	535	5350400.14	6116
35190695	494	35	Ontario	3519	3519036	Markham	1	535	5350400.14	6116
35190696	709	35	Ontario	3519	3519036	Markham	1	535	5350400.14	6116
35190697	660	35	Ontario	3519	3519036	Markham	1	535	5350400.14	6116
35190698	6678	35	Ontario	3519	3519036	Markham	1	535	5350400.13	6678
35190700	7663	35	Ontario	3519	3519036	Markham	1	535	5350400.23	8556
35190702	1867	35	Ontario	3519	3519036	Markham	1	535	5350400.15	4629
35190703	893	35	Ontario	3519	3519036	Markham	1	535	5350400.23	8556
35190704	3358	35	Ontario	3519	3519036	Markham	1	535	5350400.16	5388
35190705	451	35	Ontario	3519	3519036	Markham	1	535	5350400.15	4629
35190706	577	35	Ontario	3519	3519036	Markham	1	535	5350400.15	4629
35190707	483	35	Ontario	3519	3519036	Markham	1	535	5350400.15	4629
35190708	324	35	Ontario	3519	3519036	Markham	1	535	5350400.15	4629
35190709	326	35	Ontario	3519	3519036	Markham	1	535	5350400.15	4629
35190710	604	35	Ontario	3519	3519036	Markham	1	535	5350400.06	3062
35190711	580	35	Ontario	3519	3519036	Markham	1	535	5350400.06	3062
35190712	523	35	Ontario	3519	3519036	Markham	1	535	5350400.06	3062
35190713	559	35	Ontario	3519	3519036	Markham	1	535	5350400.06	3062
35190714	458	35	Ontario	3519	3519036	Markham	1	535	5350400.06	3062
35190715	338	35	Ontario	3519	3519036	Markham	1	535	5350400.06	3062
35190716	832	35	Ontario	3519	3519036	Markham	1	535	5350400.02	5911
35190717	400	35	Ontario	3519	3519036	Markham	1	535	5350400.02	5911
35190718	594	35	Ontario	3519	3519036	Markham	1	535	5350400.02	5911
35190720	722	35	Ontario	3519	3519036	Markham	1	535	5350400.02	5911
35190721	385	35	Ontario	3519	3519036	Markham	1	535	5350400.02	5911
35190722	622	35	Ontario	3519	3519036	Markham	1	535	5350400.02	5911
35190723	436	35	Ontario	3519	3519036	Markham	1	535	5350400.07	3316
35190724	636	35	Ontario	3519	3519036	Markham	1	535	5350400.07	3316
35190725	389	35	Ontario	3519	3519036	Markham	1	535	5350400.07	3316
35190726	536	35	Ontario	3519	3519036	Markham	1	535	5350400.07	3316
35190727	601	35	Ontario	3519	3519036	Markham	1	535	5350400.15	4629
35190728	544	35	Ontario	3519	3519036	Markham	1	535	5350400.07	3316
35190729	402	35	Ontario	3519	3519036	Markham	1	535	5350400.07	3316
35190730	373	35	Ontario	3519	3519036	Markham	1	535	5350400.07	3316
35190731	547	35	Ontario	3519	3519036	Markham	1	535	5350400.08	2844
35190732	1019	35	Ontario	3519	3519036	Markham	1	535	5350400.02	5911
35190733	574	35	Ontario	3519	3519036	Markham	1	535	5350400.02	5911
35190734	763	35	Ontario	3519	3519036	Markham	1	535	5350400.02	5911
35190735	790	35	Ontario	3519	3519036	Markham	1	535	5350401.17	3510
35190736	663	35	Ontario	3519	3519036	Markham	1	535	5350401.17	3510
35190737	243	35	Ontario	3519	3519036	Markham	1	535	5350401.17	3510
35190738	207	35	Ontario	3519	3519036	Markham	1	535	5350401.17	3510
35190739	803	35	Ontario	3519	3519036	Markham	1	535	5350401.17	3510
35190740	804	35	Ontario	3519	3519036	Markham	1	535	5350401.17	3510
35190741	978	35	Ontario	3519	3519036	Markham	1	535	5350401.13	6440
35190742	294	35	Ontario	3519	3519036	Markham	1	535	5350401.13	6440
35190743	607	35	Ontario	3519	3519036	Markham	1	535	5350401.13	6440
35190744	347	35	Ontario	3519	3519036	Markham	1	535	5350401.13	6440
35190746	321	35	Ontario	3519	3519036	Markham	1	535	5350401.11	6784
35190747	2424	35	Ontario	3519	3519036	Markham	1	535	5350401.05	2424
35190748	645	35	Ontario	3519	3519036	Markham	1	535	5350401.10	4723
35190749	1142	35	Ontario	3519	3519036	Markham	1	535	5350401.10	4723
35190750	318	35	Ontario	3519	3519036	Markham	1	535	5350403.01	7585
35190751	428	35	Ontario	3519	3519036	Markham	1	535	5350401.10	4723
35190752	795	35	Ontario	3519	3519036	Markham	1	535	5350401.10	4723
35190753	478	35	Ontario	3519	3519036	Markham	1	535	5350401.10	4723
35190754	257	35	Ontario	3519	3519036	Markham	1	535	5350401.06	4891
35190756	861	35	Ontario	3519	3519036	Markham	1	535	5350401.06	4891
35190759	742	35	Ontario	3519	3519036	Markham	1	535	5350401.06	4891
35190761	983	35	Ontario	3519	3519036	Markham	1	535	5350401.08	3345
35190762	332	35	Ontario	3519	3519036	Markham	1	535	5350401.08	3345
35190763	844	35	Ontario	3519	3519036	Markham	1	535	5350401.14	7822
35190767	449	35	Ontario	3519	3519044	Whitchurch-Stouffville	1	535	5350431.02	6428
35190768	363	35	Ontario	3519	3519038	Richmond Hill	1	535	5350424.13	2373
35190769	680	35	Ontario	3519	3519038	Richmond Hill	1	535	5350424.13	2373
35190771	1266	35	Ontario	3519	3519038	Richmond Hill	1	535	5350424.11	8070
35190772	1743	35	Ontario	3519	3519038	Richmond Hill	1	535	5350424.11	8070
35190773	490	35	Ontario	3519	3519038	Richmond Hill	1	535	5350424.11	8070
35190776	438	35	Ontario	3519	3519038	Richmond Hill	1	535	5350424.10	6495
35190777	2611	35	Ontario	3519	3519038	Richmond Hill	1	535	5350424.10	6495
35190778	2373	35	Ontario	3519	3519038	Richmond Hill	1	535	5350424.10	6495
35190779	762	35	Ontario	3519	3519038	Richmond Hill	1	535	5350424.09	3607
35190780	2845	35	Ontario	3519	3519038	Richmond Hill	1	535	5350424.09	3607
35190782	407	35	Ontario	3519	3519028	Vaughan	1	535	5350411.16	6414
35190783	1550	35	Ontario	3519	3519049	King	1	535	5350460.01	7234
35190784	329	35	Ontario	3519	3519049	King	1	535	5350460.01	7234
35190785	409	35	Ontario	3519	3519049	King	1	535	5350460.01	7234
35190786	394	35	Ontario	3519	3519049	King	1	535	5350460.01	7234
35190787	1520	35	Ontario	3519	3519049	King	1	535	5350460.01	7234
35190788	452	35	Ontario	3519	3519049	King	1	535	5350460.01	7234
35190789	747	35	Ontario	3519	3519049	King	1	535	5350460.01	7234
35190790	325	35	Ontario	3519	3519049	King	1	535	5350460.01	7234
35190791	590	35	Ontario	3519	3519049	King	1	535	5350460.01	7234
35190792	918	35	Ontario	3519	3519049	King	1	535	5350460.01	7234
35190795	750	35	Ontario	3519	3519028	Vaughan	1	535	5350411.15	4243
35190796	349	35	Ontario	3519	3519028	Vaughan	1	535	5350411.15	4243
35190797	1079	35	Ontario	3519	3519028	Vaughan	1	535	5350411.15	4243
35190798	462	35	Ontario	3519	3519028	Vaughan	1	535	5350411.15	4243
35190800	690	35	Ontario	3519	3519028	Vaughan	1	535	5350411.07	4294
35190801	557	35	Ontario	3519	3519028	Vaughan	1	535	5350411.04	5598
35190802	299	35	Ontario	3519	3519028	Vaughan	1	535	5350411.04	5598
35190803	477	35	Ontario	3519	3519028	Vaughan	1	535	5350411.04	5598
35190804	1074	35	Ontario	3519	3519028	Vaughan	1	535	5350411.04	5598
35190805	629	35	Ontario	3519	3519028	Vaughan	1	535	5350411.04	5598
35190807	240	35	Ontario	3519	3519028	Vaughan	1	535	5350411.04	5598
35190809	988	35	Ontario	3519	3519028	Vaughan	1	535	5350411.04	5598
35190810	247	35	Ontario	3519	3519028	Vaughan	1	535	5350411.04	5598
35190811	763	35	Ontario	3519	3519028	Vaughan	1	535	5350411.07	4294
35190812	310	35	Ontario	3519	3519028	Vaughan	1	535	5350411.07	4294
35190813	1180	35	Ontario	3519	3519028	Vaughan	1	535	5350411.23	4587
35190814	861	35	Ontario	3519	3519028	Vaughan	1	535	5350411.07	4294
35190816	489	35	Ontario	3519	3519028	Vaughan	1	535	5350411.22	5492
35190817	496	35	Ontario	3519	3519028	Vaughan	1	535	5350411.12	5592
35190818	626	35	Ontario	3519	3519028	Vaughan	1	535	5350411.12	5592
35190821	12789	35	Ontario	3519	3519028	Vaughan	1	535	5350413.02	12789
35190822	542	35	Ontario	3519	3519028	Vaughan	1	535	5350413.01	9614
35190824	2112	35	Ontario	3519	3519028	Vaughan	1	535	5350412.18	7593
35190825	596	35	Ontario	3519	3519028	Vaughan	1	535	5350412.18	7593
35190826	531	35	Ontario	3519	3519038	Richmond Hill	1	535	5350423.01	3719
35190827	412	35	Ontario	3519	3519038	Richmond Hill	1	535	5350423.01	3719
35190828	721	35	Ontario	3519	3519038	Richmond Hill	1	535	5350423.01	3719
35190829	443	35	Ontario	3519	3519038	Richmond Hill	1	535	5350423.01	3719
35190830	396	35	Ontario	3519	3519038	Richmond Hill	1	535	5350423.01	3719
35190831	404	35	Ontario	3519	3519038	Richmond Hill	1	535	5350423.01	3719
35190832	484	35	Ontario	3519	3519038	Richmond Hill	1	535	5350423.02	7786
35190833	562	35	Ontario	3519	3519038	Richmond Hill	1	535	5350423.02	7786
35190834	464	35	Ontario	3519	3519038	Richmond Hill	1	535	5350423.02	7786
35190835	1133	35	Ontario	3519	3519038	Richmond Hill	1	535	5350423.02	7786
35190836	1500	35	Ontario	3519	3519038	Richmond Hill	1	535	5350423.02	7786
35190837	595	35	Ontario	3519	3519038	Richmond Hill	1	535	5350423.02	7786
35190838	475	35	Ontario	3519	3519038	Richmond Hill	1	535	5350424.08	7399
35190839	741	35	Ontario	3519	3519038	Richmond Hill	1	535	5350424.08	7399
35190840	293	35	Ontario	3519	3519038	Richmond Hill	1	535	5350424.08	7399
35190841	1164	35	Ontario	3519	3519038	Richmond Hill	1	535	5350424.08	7399
35190842	530	35	Ontario	3519	3519038	Richmond Hill	1	535	5350424.08	7399
35190844	290	35	Ontario	3519	3519028	Vaughan	1	535	5350411.16	6414
35190846	1766	35	Ontario	3519	3519038	Richmond Hill	1	535	5350424.08	7399
35190847	406	35	Ontario	3519	3519038	Richmond Hill	1	535	5350424.08	7399
35190848	483	35	Ontario	3519	3519038	Richmond Hill	1	535	5350421.05	3600
35190849	532	35	Ontario	3519	3519038	Richmond Hill	1	535	5350421.05	3600
35190850	255	35	Ontario	3519	3519038	Richmond Hill	1	535	5350421.05	3600
35190851	427	35	Ontario	3519	3519038	Richmond Hill	1	535	5350421.05	3600
35190852	266	35	Ontario	3519	3519038	Richmond Hill	1	535	5350421.05	3600
35190853	1653	35	Ontario	3519	3519038	Richmond Hill	1	535	5350421.01	6824
35190854	429	35	Ontario	3519	3519038	Richmond Hill	1	535	5350421.05	3600
35190855	422	35	Ontario	3519	3519038	Richmond Hill	1	535	5350421.04	3675
35190856	336	35	Ontario	3519	3519038	Richmond Hill	1	535	5350421.01	6824
35190857	345	35	Ontario	3519	3519038	Richmond Hill	1	535	5350421.01	6824
35190858	361	35	Ontario	3519	3519038	Richmond Hill	1	535	5350421.01	6824
35190859	786	35	Ontario	3519	3519038	Richmond Hill	1	535	5350421.01	6824
35190860	374	35	Ontario	3519	3519038	Richmond Hill	1	535	5350421.01	6824
35190861	405	35	Ontario	3519	3519038	Richmond Hill	1	535	5350421.01	6824
35190862	638	35	Ontario	3519	3519038	Richmond Hill	1	535	5350421.01	6824
35190864	591	35	Ontario	3519	3519038	Richmond Hill	1	535	5350421.01	6824
35190866	467	35	Ontario	3519	3519038	Richmond Hill	1	535	5350421.01	6824
35190867	343	35	Ontario	3519	3519038	Richmond Hill	1	535	5350421.01	6824
35190869	1363	35	Ontario	3519	3519046	Aurora	1	535	5350440.00	7105
35190870	1812	35	Ontario	3519	3519046	Aurora	1	535	5350440.00	7105
35190871	862	35	Ontario	3519	3519046	Aurora	1	535	5350440.00	7105
35190872	1517	35	Ontario	3519	3519046	Aurora	1	535	5350440.00	7105
35190874	464	35	Ontario	3519	3519046	Aurora	1	535	5350442.04	3669
35190875	602	35	Ontario	3519	3519046	Aurora	1	535	5350442.04	3669
35190876	578	35	Ontario	3519	3519046	Aurora	1	535	5350442.04	3669
35190877	437	35	Ontario	3519	3519046	Aurora	1	535	5350442.04	3669
35190878	419	35	Ontario	3519	3519046	Aurora	1	535	5350442.04	3669
35190880	645	35	Ontario	3519	3519048	Newmarket	1	535	5350451.03	6952
35190881	561	35	Ontario	3519	3519048	Newmarket	1	535	5350451.03	6952
35190882	426	35	Ontario	3519	3519048	Newmarket	1	535	5350451.03	6952
35190883	959	35	Ontario	3519	3519048	Newmarket	1	535	5350451.03	6952
35190884	384	35	Ontario	3519	3519048	Newmarket	1	535	5350451.03	6952
35190885	389	35	Ontario	3519	3519048	Newmarket	1	535	5350451.03	6952
35190886	858	35	Ontario	3519	3519048	Newmarket	1	535	5350451.03	6952
35190887	357	35	Ontario	3519	3519048	Newmarket	1	535	5350451.03	6952
35190888	395	35	Ontario	3519	3519048	Newmarket	1	535	5350451.03	6952
35190889	497	35	Ontario	3519	3519048	Newmarket	1	535	5350451.01	2283
35190890	530	35	Ontario	3519	3519048	Newmarket	1	535	5350451.03	6952
35190891	609	35	Ontario	3519	3519048	Newmarket	1	535	5350451.03	6952
35190892	839	35	Ontario	3519	3519048	Newmarket	1	535	5350451.03	6952
35190893	496	35	Ontario	3519	3519048	Newmarket	1	535	5350451.02	4932
35190894	609	35	Ontario	3519	3519048	Newmarket	1	535	5350451.01	2283
35190895	483	35	Ontario	3519	3519048	Newmarket	1	535	5350451.02	4932
35190896	418	35	Ontario	3519	3519048	Newmarket	1	535	5350451.02	4932
35190897	430	35	Ontario	3519	3519048	Newmarket	1	535	5350451.02	4932
35190898	441	35	Ontario	3519	3519048	Newmarket	1	535	5350451.02	4932
35190899	406	35	Ontario	3519	3519048	Newmarket	1	535	5350451.02	4932
35190900	432	35	Ontario	3519	3519048	Newmarket	1	535	5350451.02	4932
35190901	375	35	Ontario	3519	3519048	Newmarket	1	535	5350452.02	4978
35190902	657	35	Ontario	3519	3519048	Newmarket	1	535	5350452.02	4978
35190905	547	35	Ontario	3519	3519048	Newmarket	1	535	5350452.02	4978
35190906	509	35	Ontario	3519	3519048	Newmarket	1	535	5350452.07	5335
35190907	492	35	Ontario	3519	3519048	Newmarket	1	535	5350452.07	5335
35190908	565	35	Ontario	3519	3519048	Newmarket	1	535	5350452.07	5335
35190910	422	35	Ontario	3519	3519048	Newmarket	1	535	5350452.07	5335
35190911	214	35	Ontario	3519	3519048	Newmarket	1	535	5350452.07	5335
35190912	382	35	Ontario	3519	3519048	Newmarket	1	535	5350452.07	5335
35190913	502	35	Ontario	3519	3519048	Newmarket	1	535	5350452.01	3153
35190914	501	35	Ontario	3519	3519048	Newmarket	1	535	5350452.01	3153
35190915	564	35	Ontario	3519	3519048	Newmarket	1	535	5350452.01	3153
35190916	748	35	Ontario	3519	3519048	Newmarket	1	535	5350452.03	5579
35190917	342	35	Ontario	3519	3519048	Newmarket	1	535	5350452.03	5579
35190918	342	35	Ontario	3519	3519048	Newmarket	1	535	5350452.03	5579
35190919	589	35	Ontario	3519	3519048	Newmarket	1	535	5350452.03	5579
35190920	422	35	Ontario	3519	3519048	Newmarket	1	535	5350450.03	8471
35190921	319	35	Ontario	3519	3519048	Newmarket	1	535	5350450.03	8471
35190922	434	35	Ontario	3519	3519048	Newmarket	1	535	5350450.02	3208
35190923	640	35	Ontario	3519	3519048	Newmarket	1	535	5350450.02	3208
35190924	682	35	Ontario	3519	3519048	Newmarket	1	535	5350450.02	3208
35190925	267	35	Ontario	3519	3519048	Newmarket	1	535	5350452.01	3153
35190926	584	35	Ontario	3519	3519048	Newmarket	1	535	5350450.02	3208
35190927	494	35	Ontario	3519	3519048	Newmarket	1	535	5350450.02	3208
35190928	526	35	Ontario	3519	3519048	Newmarket	1	535	5350450.03	8471
35190929	374	35	Ontario	3519	3519048	Newmarket	1	535	5350450.02	3208
35190930	587	35	Ontario	3519	3519048	Newmarket	1	535	5350450.03	8471
35190931	2395	35	Ontario	3519	3519048	Newmarket	1	535	5350450.03	8471
35190932	515	35	Ontario	3519	3519048	Newmarket	1	535	5350450.03	8471
35190933	526	35	Ontario	3519	3519048	Newmarket	1	535	5350450.03	8471
35190934	5725	35	Ontario	3519	3519048	Newmarket	1	535	5350450.06	7845
35190935	1167	35	Ontario	3519	3519048	Newmarket	1	535	5350450.03	8471
35190936	382	35	Ontario	3519	3519048	Newmarket	1	535	5350450.03	8471
35190937	553	35	Ontario	3519	3519048	Newmarket	1	535	5350450.03	8471
35190938	561	35	Ontario	3519	3519048	Newmarket	1	535	5350450.03	8471
35190939	518	35	Ontario	3519	3519048	Newmarket	1	535	5350450.03	8471
35190940	619	35	Ontario	3519	3519048	Newmarket	1	535	5350451.01	2283
35190941	401	35	Ontario	3519	3519048	Newmarket	1	535	5350451.02	4932
35190942	558	35	Ontario	3519	3519048	Newmarket	1	535	5350451.01	2283
35190943	3852	35	Ontario	3519	3519048	Newmarket	1	535	5350450.05	5909
35190944	387	35	Ontario	3519	3519048	Newmarket	1	535	5350450.05	5909
35190946	532	35	Ontario	3519	3519048	Newmarket	1	535	5350450.06	7845
35190947	650	35	Ontario	3519	3519048	Newmarket	1	535	5350450.06	7845
35190948	938	35	Ontario	3519	3519048	Newmarket	1	535	5350450.06	7845
35190949	368	35	Ontario	3519	3519044	Whitchurch-Stouffville	1	535	5350431.02	6428
35190950	580	35	Ontario	3519	3519048	Newmarket	1	535	5350452.03	5579
35190951	581	35	Ontario	3519	3519048	Newmarket	1	535	5350452.03	5579
35190952	407	35	Ontario	3519	3519048	Newmarket	1	535	5350452.03	5579
35190953	936	35	Ontario	3519	3519048	Newmarket	1	535	5350452.01	3153
35190954	383	35	Ontario	3519	3519048	Newmarket	1	535	5350452.01	3153
35190955	541	35	Ontario	3519	3519048	Newmarket	1	535	5350452.03	5579
35190956	556	35	Ontario	3519	3519048	Newmarket	1	535	5350452.03	5579
35190957	893	35	Ontario	3519	3519048	Newmarket	1	535	5350452.03	5579
35190958	634	35	Ontario	3519	3519044	Whitchurch-Stouffville	1	535	5350431.02	6428
35190959	674	35	Ontario	3519	3519044	Whitchurch-Stouffville	1	535	5350431.02	6428
35190960	582	35	Ontario	3519	3519044	Whitchurch-Stouffville	1	535	5350431.01	6384
35190961	532	35	Ontario	3519	3519044	Whitchurch-Stouffville	1	535	5350431.02	6428
35190962	530	35	Ontario	3519	3519044	Whitchurch-Stouffville	1	535	5350431.01	6384
35190963	628	35	Ontario	3519	3519044	Whitchurch-Stouffville	1	535	5350431.01	6384
35190964	544	35	Ontario	3519	3519044	Whitchurch-Stouffville	1	535	5350431.01	6384
35190965	577	35	Ontario	3519	3519044	Whitchurch-Stouffville	1	535	5350431.01	6384
35190966	2848	35	Ontario	3519	3519044	Whitchurch-Stouffville	1	535	5350431.01	6384
35190967	540	35	Ontario	3519	3519044	Whitchurch-Stouffville	1	535	5350431.02	6428
35190968	409	35	Ontario	3519	3519044	Whitchurch-Stouffville	1	535	5350431.02	6428
35190969	675	35	Ontario	3519	3519044	Whitchurch-Stouffville	1	535	5350431.01	6384
35190970	2040	35	Ontario	3519	3519044	Whitchurch-Stouffville	1	535	5350430.03	5411
35190971	551	35	Ontario	3519	3519044	Whitchurch-Stouffville	1	535	5350430.03	5411
35190972	424	35	Ontario	3519	3519044	Whitchurch-Stouffville	1	535	5350430.03	5411
35190973	559	35	Ontario	3519	3519044	Whitchurch-Stouffville	1	535	5350430.03	5411
35190974	374	35	Ontario	3519	3519044	Whitchurch-Stouffville	1	535	5350430.05	7264
35190976	457	35	Ontario	3519	3519044	Whitchurch-Stouffville	1	535	5350430.03	5411
35190977	561	35	Ontario	3519	3519044	Whitchurch-Stouffville	1	535	5350430.03	5411
35190979	450	35	Ontario	3519	3519044	Whitchurch-Stouffville	1	535	5350430.07	7518
35190980	461	35	Ontario	3519	3519044	Whitchurch-Stouffville	1	535	5350430.07	7518
35190981	309	35	Ontario	3519	3519044	Whitchurch-Stouffville	1	535	5350430.07	7518
35190982	5835	35	Ontario	3519	3519044	Whitchurch-Stouffville	1	535	5350430.08	6072
35190983	490	35	Ontario	3519	3519044	Whitchurch-Stouffville	1	535	5350430.07	7518
35190985	393	35	Ontario	3519	3519044	Whitchurch-Stouffville	1	535	5350431.02	6428
35190986	919	35	Ontario	3519	3519044	Whitchurch-Stouffville	1	535	5350431.02	6428
35190987	699	35	Ontario	3519	3519044	Whitchurch-Stouffville	1	535	5350431.02	6428
35190988	462	35	Ontario	3519	3519044	Whitchurch-Stouffville	1	535	5350431.02	6428
35190989	349	35	Ontario	3519	3519044	Whitchurch-Stouffville	1	535	5350431.02	6428
35190995	310	35	Ontario	3519	3519048	Newmarket	1	535	5350452.07	5335
35190996	921	35	Ontario	3519	3519046	Aurora	1	535	5350442.03	5277
35190997	996	35	Ontario	3519	3519046	Aurora	1	535	5350442.03	5277
35190998	415	35	Ontario	3519	3519046	Aurora	1	535	5350442.02	4059
35190999	494	35	Ontario	3519	3519046	Aurora	1	535	5350442.02	4059
35191000	474	35	Ontario	3519	3519046	Aurora	1	535	5350442.04	3669
35191001	542	35	Ontario	3519	3519046	Aurora	1	535	5350440.00	7105
35191002	1791	35	Ontario	3519	3519028	Vaughan	1	535	5350412.02	8918
35191003	1109	35	Ontario	3519	3519028	Vaughan	1	535	5350412.08	2624
35191004	374	35	Ontario	3519	3519028	Vaughan	1	535	5350412.08	2624
35191006	514	35	Ontario	3519	3519028	Vaughan	1	535	5350412.10	5860
35191007	330	35	Ontario	3519	3519028	Vaughan	1	535	5350412.10	5860
35191010	644	35	Ontario	3519	3519054	East Gwillimbury	1	535	5350456.03	4058
35191011	730	35	Ontario	3519	3519054	East Gwillimbury	1	535	5350456.03	4058
35191012	254	35	Ontario	3519	3519054	East Gwillimbury	1	535	5350456.03	4058
35191013	1073	35	Ontario	3519	3519038	Richmond Hill	1	535	5350424.10	6495
35191014	684	35	Ontario	3519	3519028	Vaughan	1	535	5350412.13	4065
35191015	1982	35	Ontario	3519	3519028	Vaughan	1	535	5350412.10	5860
35191016	1573	35	Ontario	3519	3519028	Vaughan	1	535	5350412.02	8918
35191017	3566	35	Ontario	3519	3519036	Markham	1	535	5350402.08	6194
35191018	2089	35	Ontario	3519	3519036	Markham	1	535	5350402.06	6031
35191019	1753	35	Ontario	3519	3519036	Markham	1	535	5350402.03	3177
35191020	1593	35	Ontario	3519	3519036	Markham	1	535	5350401.14	7822
35191021	3705	35	Ontario	3519	3519036	Markham	1	535	5350401.20	4453
35191022	1405	35	Ontario	3519	3519036	Markham	1	535	5350401.06	4891
35191023	1023	35	Ontario	3519	3519036	Markham	1	535	5350400.11	6259
35191024	1366	35	Ontario	3519	3519036	Markham	1	535	5350400.17	4679
35191026	1060	35	Ontario	3519	3519048	Newmarket	1	535	5350451.02	4932
35191027	1019	35	Ontario	3519	3519048	Newmarket	1	535	5350452.07	5335
35191031	4979	35	Ontario	3519	3519048	Newmarket	1	535	5350451.07	4979
35191032	2463	35	Ontario	3519	3519038	Richmond Hill	1	535	5350424.07	8404
35191033	1069	35	Ontario	3519	3519038	Richmond Hill	1	535	5350424.08	7399
35191035	955	35	Ontario	3519	3519038	Richmond Hill	1	535	5350424.08	7399
35191037	6332	35	Ontario	3519	3519028	Vaughan	1	535	5350411.09	6332
35191038	6992	35	Ontario	3519	3519038	Richmond Hill	1	535	5350422.03	6992
35191039	3956	35	Ontario	3519	3519038	Richmond Hill	1	535	5350422.04	3956
35191040	6540	35	Ontario	3519	3519038	Richmond Hill	1	535	5350422.05	7090
35191041	348	35	Ontario	3519	3519038	Richmond Hill	1	535	5350422.06	5212
35191042	550	35	Ontario	3519	3519038	Richmond Hill	1	535	5350422.05	7090
35191043	316	35	Ontario	3519	3519038	Richmond Hill	1	535	5350422.06	5212
35191044	1542	35	Ontario	3519	3519028	Vaughan	1	535	5350410.10	3963
35191045	1064	35	Ontario	3519	3519028	Vaughan	1	535	5350410.12	6623
35191046	0	35	Ontario	3519	3519036	Markham	1	535	5350402.08	6194
35191047	1359	35	Ontario	3519	3519038	Richmond Hill	1	535	5350421.04	3675
35191049	1107	35	Ontario	3519	3519070	Georgina	1	535	5350474.00	5517
35191050	1154	35	Ontario	3519	3519070	Georgina	1	535	5350472.00	7475
35191051	461	35	Ontario	3519	3519046	Aurora	1	535	5350441.02	4494
35191052	1141	35	Ontario	3519	3519028	Vaughan	1	535	5350412.08	2624
35191053	970	35	Ontario	3519	3519028	Vaughan	1	535	5350412.15	5456
35191054	422	35	Ontario	3519	3519028	Vaughan	1	535	5350410.03	7178
35191055	508	35	Ontario	3519	3519028	Vaughan	1	535	5350410.10	3963
35191056	771	35	Ontario	3519	3519028	Vaughan	1	535	5350410.03	7178
35191057	884	35	Ontario	3519	3519028	Vaughan	1	535	5350410.11	4207
35191058	470	35	Ontario	3519	3519028	Vaughan	1	535	5350410.09	5354
35191059	423	35	Ontario	3519	3519036	Markham	1	535	5350402.08	6194
35191060	495	35	Ontario	3519	3519038	Richmond Hill	1	535	5350424.05	9297
35191061	983	35	Ontario	3519	3519038	Richmond Hill	1	535	5350424.04	2404
35191062	845	35	Ontario	3519	3519038	Richmond Hill	1	535	5350420.10	3727
35191063	1087	35	Ontario	3519	3519028	Vaughan	1	535	5350411.04	5598
35191064	525	35	Ontario	3519	3519038	Richmond Hill	1	535	5350421.01	6824
35191066	259	35	Ontario	3519	3519070	Georgina	1	535	5350472.00	7475
35191067	385	35	Ontario	3519	3519070	Georgina	1	535	5350472.00	7475
35191068	940	35	Ontario	3519	3519046	Aurora	1	535	5350441.04	5612
35191069	345	35	Ontario	3519	3519046	Aurora	1	535	5350441.04	5612
35191070	308	35	Ontario	3519	3519028	Vaughan	1	535	5350412.15	5456
35191071	700	35	Ontario	3519	3519028	Vaughan	1	535	5350412.14	3400
35191072	488	35	Ontario	3519	3519028	Vaughan	1	535	5350412.14	3400
35191073	241	35	Ontario	3519	3519028	Vaughan	1	535	5350412.14	3400
35191074	686	35	Ontario	3519	3519028	Vaughan	1	535	5350412.14	3400
35191075	624	35	Ontario	3519	3519028	Vaughan	1	535	5350412.15	5456
35191077	1419	35	Ontario	3519	3519036	Markham	1	535	5350403.01	7585
35191078	412	35	Ontario	3519	3519036	Markham	1	535	5350403.01	7585
35191079	964	35	Ontario	3519	3519036	Markham	1	535	5350401.19	6820
35191080	1365	35	Ontario	3519	3519036	Markham	1	535	5350401.19	6820
35191081	355	35	Ontario	3519	3519036	Markham	1	535	5350401.11	6784
35191082	740	35	Ontario	3519	3519036	Markham	1	535	5350401.11	6784
35191083	1041	35	Ontario	3519	3519036	Markham	1	535	5350400.11	6259
35191084	573	35	Ontario	3519	3519036	Markham	1	535	5350400.11	6259
35191085	320	35	Ontario	3519	3519036	Markham	1	535	5350400.11	6259
35191086	441	35	Ontario	3519	3519036	Markham	1	535	5350400.11	6259
35191087	1008	35	Ontario	3519	3519036	Markham	1	535	5350400.11	6259
35191088	357	35	Ontario	3519	3519038	Richmond Hill	1	535	5350424.11	8070
35191089	4214	35	Ontario	3519	3519038	Richmond Hill	1	535	5350424.11	8070
35191090	1377	35	Ontario	3519	3519048	Newmarket	1	535	5350450.05	5909
35191091	293	35	Ontario	3519	3519048	Newmarket	1	535	5350450.05	5909
35191093	514	35	Ontario	3519	3519044	Whitchurch-Stouffville	1	535	5350430.05	7264
35191095	1241	35	Ontario	3519	3519070	Georgina	1	535	5350470.00	2790
35191096	668	35	Ontario	3519	3519070	Georgina	1	535	5350475.00	6826
35191097	1088	35	Ontario	3519	3519028	Vaughan	1	535	5350412.12	4027
35191098	427	35	Ontario	3519	3519028	Vaughan	1	535	5350412.12	4027
35191099	928	35	Ontario	3519	3519028	Vaughan	1	535	5350412.12	4027
35191100	490	35	Ontario	3519	3519028	Vaughan	1	535	5350412.12	4027
35191101	356	35	Ontario	3519	3519038	Richmond Hill	1	535	5350420.09	4537
35191102	1609	35	Ontario	3519	3519038	Richmond Hill	1	535	5350420.09	4537
35191103	571	35	Ontario	3519	3519038	Richmond Hill	1	535	5350420.10	3727
35191104	1001	35	Ontario	3519	3519038	Richmond Hill	1	535	5350420.10	3727
35191105	627	35	Ontario	3519	3519036	Markham	1	535	5350401.09	8404
35191106	2605	35	Ontario	3519	3519036	Markham	1	535	5350401.09	8404
35191107	443	35	Ontario	3519	3519036	Markham	1	535	5350401.09	8404
35191108	388	35	Ontario	3519	3519036	Markham	1	535	5350401.09	8404
35191109	683	35	Ontario	3519	3519036	Markham	1	535	5350403.01	7585
35191110	739	35	Ontario	3519	3519036	Markham	1	535	5350403.01	7585
35191111	414	35	Ontario	3519	3519036	Markham	1	535	5350403.01	7585
35191112	504	35	Ontario	3519	3519036	Markham	1	535	5350400.16	5388
35191113	630	35	Ontario	3519	3519036	Markham	1	535	5350400.16	5388
35191114	531	35	Ontario	3519	3519036	Markham	1	535	5350400.16	5388
35191115	952	35	Ontario	3519	3519028	Vaughan	1	535	5350411.26	5377
35191116	2682	35	Ontario	3519	3519028	Vaughan	1	535	5350411.26	5377
35191117	390	35	Ontario	3519	3519028	Vaughan	1	535	5350411.26	5377
35191118	1530	35	Ontario	3519	3519028	Vaughan	1	535	5350411.27	4203
35191119	1391	35	Ontario	3519	3519028	Vaughan	1	535	5350411.27	4203
35191120	537	35	Ontario	3519	3519028	Vaughan	1	535	5350411.27	4203
35191121	483	35	Ontario	3519	3519028	Vaughan	1	535	5350411.07	4294
35191123	1187	35	Ontario	3519	3519028	Vaughan	1	535	5350411.07	4294
35191124	1077	35	Ontario	3519	3519028	Vaughan	1	535	5350411.12	5592
35191125	1040	35	Ontario	3519	3519028	Vaughan	1	535	5350411.12	5592
35191126	628	35	Ontario	3519	3519028	Vaughan	1	535	5350411.12	5592
35191127	611	35	Ontario	3519	3519028	Vaughan	1	535	5350411.12	5592
35191128	650	35	Ontario	3519	3519028	Vaughan	1	535	5350411.12	5592
35191129	464	35	Ontario	3519	3519028	Vaughan	1	535	5350411.12	5592
35191130	559	35	Ontario	3519	3519028	Vaughan	1	535	5350411.26	5377
35191131	794	35	Ontario	3519	3519028	Vaughan	1	535	5350411.26	5377
35191132	745	35	Ontario	3519	3519028	Vaughan	1	535	5350411.27	4203
35191133	799	35	Ontario	3519	3519048	Newmarket	1	535	5350451.06	6596
35191134	982	35	Ontario	3519	3519048	Newmarket	1	535	5350451.06	6596
35191135	1658	35	Ontario	3519	3519048	Newmarket	1	535	5350451.06	6596
35191136	4385	35	Ontario	3519	3519038	Richmond Hill	1	535	5350424.07	8404
35191137	547	35	Ontario	3519	3519038	Richmond Hill	1	535	5350424.07	8404
35191138	483	35	Ontario	3519	3519038	Richmond Hill	1	535	5350424.07	8404
35191139	526	35	Ontario	3519	3519038	Richmond Hill	1	535	5350424.07	8404
35191140	543	35	Ontario	3519	3519038	Richmond Hill	1	535	5350421.06	3631
35191141	987	35	Ontario	3519	3519038	Richmond Hill	1	535	5350421.06	3631
35191142	374	35	Ontario	3519	3519038	Richmond Hill	1	535	5350420.10	3727
35191143	365	35	Ontario	3519	3519036	Markham	1	535	5350400.16	5388
35191144	1603	35	Ontario	3519	3519028	Vaughan	1	535	5350411.15	4243
35191145	840	35	Ontario	3519	3519028	Vaughan	1	535	5350412.15	5456
35191146	465	35	Ontario	3519	3519070	Georgina	1	535	5350471.00	3276
35191147	402	35	Ontario	3519	3519070	Georgina	1	535	5350471.00	3276
35191148	509	35	Ontario	3519	3519070	Georgina	1	535	5350471.00	3276
35191149	560	35	Ontario	3519	3519070	Georgina	1	535	5350471.00	3276
35191150	411	35	Ontario	3519	3519070	Georgina	1	535	5350471.00	3276
35191151	465	35	Ontario	3519	3519070	Georgina	1	535	5350471.00	3276
35191152	464	35	Ontario	3519	3519070	Georgina	1	535	5350471.00	3276
35191153	676	35	Ontario	3519	3519049	King	1	535	5350461.02	8063
35191154	578	35	Ontario	3519	3519049	King	1	535	5350461.02	8063
35191155	611	35	Ontario	3519	3519049	King	1	535	5350461.02	8063
35191156	470	35	Ontario	3519	3519049	King	1	535	5350461.02	8063
35191157	547	35	Ontario	3519	3519049	King	1	535	5350461.02	8063
35191158	573	35	Ontario	3519	3519049	King	1	535	5350461.02	8063
35191159	578	35	Ontario	3519	3519049	King	1	535	5350461.02	8063
35191160	462	35	Ontario	3519	3519049	King	1	535	5350461.02	8063
35191161	470	35	Ontario	3519	3519049	King	1	535	5350461.02	8063
35191162	489	35	Ontario	3519	3519049	King	1	535	5350461.02	8063
35191163	1183	35	Ontario	3519	3519049	King	1	535	5350461.02	8063
35191164	811	35	Ontario	3519	3519049	King	1	535	5350461.02	8063
35191165	615	35	Ontario	3519	3519049	King	1	535	5350461.02	8063
35191166	344	35	Ontario	3519	3519036	Markham	1	535	5350403.16	4087
35191168	1165	35	Ontario	3519	3519036	Markham	1	535	5350403.13	6334
35191169	1734	35	Ontario	3519	3519036	Markham	1	535	5350403.13	6334
35191171	233	35	Ontario	3519	3519036	Markham	1	535	5350403.13	6334
35191174	1845	35	Ontario	3519	3519036	Markham	1	535	5350403.16	4087
35191175	1366	35	Ontario	3519	3519036	Markham	1	535	5350403.16	4087
35191176	3045	35	Ontario	3519	3519036	Markham	1	535	5350403.14	10117
35191177	550	35	Ontario	3519	3519036	Markham	1	535	5350403.11	10620
35191178	576	35	Ontario	3519	3519036	Markham	1	535	5350403.11	10620
35191179	504	35	Ontario	3519	3519036	Markham	1	535	5350403.11	10620
35191180	8990	35	Ontario	3519	3519036	Markham	1	535	5350403.11	10620
35191181	701	35	Ontario	3519	3519036	Markham	1	535	5350403.14	10117
35191182	594	35	Ontario	3519	3519036	Markham	1	535	5350403.14	10117
35191183	691	35	Ontario	3519	3519036	Markham	1	535	5350403.14	10117
35191184	3635	35	Ontario	3519	3519036	Markham	1	535	5350403.14	10117
35191185	1451	35	Ontario	3519	3519036	Markham	1	535	5350403.14	10117
35191186	618	35	Ontario	3519	3519036	Markham	1	535	5350403.07	12001
35191187	658	35	Ontario	3519	3519036	Markham	1	535	5350403.07	12001
35191188	690	35	Ontario	3519	3519036	Markham	1	535	5350403.07	12001
35191189	623	35	Ontario	3519	3519036	Markham	1	535	5350403.07	12001
35191190	1087	35	Ontario	3519	3519036	Markham	1	535	5350403.07	12001
35191191	620	35	Ontario	3519	3519036	Markham	1	535	5350403.07	12001
35191192	4162	35	Ontario	3519	3519036	Markham	1	535	5350403.10	5609
35191193	936	35	Ontario	3519	3519036	Markham	1	535	5350403.10	5609
35191194	511	35	Ontario	3519	3519036	Markham	1	535	5350403.10	5609
35191195	590	35	Ontario	3519	3519036	Markham	1	535	5350403.09	5012
35191196	647	35	Ontario	3519	3519036	Markham	1	535	5350403.09	5012
35191197	611	35	Ontario	3519	3519036	Markham	1	535	5350403.09	5012
35191198	1754	35	Ontario	3519	3519036	Markham	1	535	5350403.09	5012
35191199	1410	35	Ontario	3519	3519036	Markham	1	535	5350403.09	5012
35191200	5887	35	Ontario	3519	3519036	Markham	1	535	5350403.07	12001
35191201	674	35	Ontario	3519	3519036	Markham	1	535	5350403.07	12001
35191202	594	35	Ontario	3519	3519036	Markham	1	535	5350403.07	12001
35191203	550	35	Ontario	3519	3519036	Markham	1	535	5350403.07	12001
35191204	2352	35	Ontario	3519	3519036	Markham	1	535	5350403.05	4155
35191205	417	35	Ontario	3519	3519036	Markham	1	535	5350403.05	4155
35191206	507	35	Ontario	3519	3519036	Markham	1	535	5350403.05	4155
35191207	478	35	Ontario	3519	3519036	Markham	1	535	5350403.05	4155
35191208	401	35	Ontario	3519	3519036	Markham	1	535	5350403.05	4155
35191209	315	35	Ontario	3519	3519036	Markham	1	535	5350403.16	4087
35191211	8170	35	Ontario	3519	3519036	Markham	1	535	5350403.15	11854
35191212	2450	35	Ontario	3519	3519036	Markham	1	535	5350403.15	11854
35191213	1135	35	Ontario	3519	3519036	Markham	1	535	5350403.15	11854
35191214	501	35	Ontario	3519	3519036	Markham	1	535	5350403.04	4330
35191215	466	35	Ontario	3519	3519036	Markham	1	535	5350403.04	4330
35191216	597	35	Ontario	3519	3519036	Markham	1	535	5350403.04	4330
35191217	520	35	Ontario	3519	3519036	Markham	1	535	5350403.04	4330
35191218	768	35	Ontario	3519	3519036	Markham	1	535	5350403.04	4330
35191219	839	35	Ontario	3519	3519036	Markham	1	535	5350403.04	4330
35191220	639	35	Ontario	3519	3519036	Markham	1	535	5350403.04	4330
35191221	469	35	Ontario	3519	3519038	Richmond Hill	1	535	5350420.15	2349
35191222	382	35	Ontario	3519	3519038	Richmond Hill	1	535	5350420.15	2349
35191223	406	35	Ontario	3519	3519038	Richmond Hill	1	535	5350420.15	2349
35191225	370	35	Ontario	3519	3519038	Richmond Hill	1	535	5350420.15	2349
35191226	426	35	Ontario	3519	3519038	Richmond Hill	1	535	5350420.14	7143
35191227	439	35	Ontario	3519	3519038	Richmond Hill	1	535	5350420.14	7143
35191228	606	35	Ontario	3519	3519038	Richmond Hill	1	535	5350420.13	5570
35191229	426	35	Ontario	3519	3519038	Richmond Hill	1	535	5350420.13	5570
35191230	396	35	Ontario	3519	3519038	Richmond Hill	1	535	5350420.13	5570
35191231	440	35	Ontario	3519	3519038	Richmond Hill	1	535	5350420.13	5570
35191232	384	35	Ontario	3519	3519038	Richmond Hill	1	535	5350420.13	5570
35191233	405	35	Ontario	3519	3519038	Richmond Hill	1	535	5350420.13	5570
35191234	490	35	Ontario	3519	3519038	Richmond Hill	1	535	5350420.13	5570
35191235	2423	35	Ontario	3519	3519038	Richmond Hill	1	535	5350420.13	5570
35191237	371	35	Ontario	3519	3519038	Richmond Hill	1	535	5350420.14	7143
35191239	730	35	Ontario	3519	3519028	Vaughan	1	535	5350412.24	8371
35191240	864	35	Ontario	3519	3519028	Vaughan	1	535	5350412.24	8371
35191241	867	35	Ontario	3519	3519028	Vaughan	1	535	5350412.24	8371
35191242	714	35	Ontario	3519	3519028	Vaughan	1	535	5350412.24	8371
35191243	829	35	Ontario	3519	3519028	Vaughan	1	535	5350412.22	8811
35191246	835	35	Ontario	3519	3519028	Vaughan	1	535	5350412.22	8811
35191250	725	35	Ontario	3519	3519028	Vaughan	1	535	5350412.26	6267
35191252	609	35	Ontario	3519	3519028	Vaughan	1	535	5350412.25	5508
35191253	644	35	Ontario	3519	3519028	Vaughan	1	535	5350412.25	5508
35191254	1061	35	Ontario	3519	3519028	Vaughan	1	535	5350412.26	6267
35191255	982	35	Ontario	3519	3519028	Vaughan	1	535	5350412.24	8371
35191256	704	35	Ontario	3519	3519028	Vaughan	1	535	5350412.24	8371
35191257	1088	35	Ontario	3519	3519028	Vaughan	1	535	5350412.24	8371
35191258	623	35	Ontario	3519	3519028	Vaughan	1	535	5350412.24	8371
35191259	569	35	Ontario	3519	3519028	Vaughan	1	535	5350412.24	8371
35191260	484	35	Ontario	3519	3519028	Vaughan	1	535	5350412.24	8371
35191261	746	35	Ontario	3519	3519028	Vaughan	1	535	5350412.24	8371
35191262	656	35	Ontario	3519	3519028	Vaughan	1	535	5350412.25	5508
35191263	558	35	Ontario	3519	3519028	Vaughan	1	535	5350412.25	5508
35191264	505	35	Ontario	3519	3519028	Vaughan	1	535	5350412.25	5508
35191266	445	35	Ontario	3519	3519028	Vaughan	1	535	5350412.11	4717
35191267	1933	35	Ontario	3519	3519028	Vaughan	1	535	5350412.11	4717
35191268	279	35	Ontario	3519	3519028	Vaughan	1	535	5350412.11	4717
35191269	234	35	Ontario	3519	3519028	Vaughan	1	535	5350412.11	4717
35191270	814	35	Ontario	3519	3519028	Vaughan	1	535	5350412.11	4717
35191271	1012	35	Ontario	3519	3519028	Vaughan	1	535	5350412.11	4717
35191272	900	35	Ontario	3519	3519036	Markham	1	535	5350403.12	9490
35191273	1147	35	Ontario	3519	3519036	Markham	1	535	5350403.13	6334
35191275	405	35	Ontario	3519	3519036	Markham	1	535	5350403.13	6334
35191276	1650	35	Ontario	3519	3519036	Markham	1	535	5350403.13	6334
35191279	1641	35	Ontario	3519	3519036	Markham	1	535	5350403.12	9490
35191280	6949	35	Ontario	3519	3519036	Markham	1	535	5350403.12	9490
35191281	9559	35	Ontario	3519	3519028	Vaughan	1	535	5350412.19	9559
35191282	5761	35	Ontario	3519	3519028	Vaughan	1	535	5350412.20	5761
35191283	335	35	Ontario	3519	3519044	Whitchurch-Stouffville	1	535	5350430.03	5411
35191284	267	35	Ontario	3519	3519044	Whitchurch-Stouffville	1	535	5350430.05	7264
35191285	484	35	Ontario	3519	3519044	Whitchurch-Stouffville	1	535	5350430.03	5411
35191286	399	35	Ontario	3519	3519044	Whitchurch-Stouffville	1	535	5350430.05	7264
35191287	5717	35	Ontario	3519	3519028	Vaughan	1	535	5350411.16	6414
35191288	7439	35	Ontario	3519	3519028	Vaughan	1	535	5350411.17	7439
35191289	11132	35	Ontario	3519	3519028	Vaughan	1	535	5350411.18	11132
35191290	8657	35	Ontario	3519	3519028	Vaughan	1	535	5350411.19	8657
35191292	10048	35	Ontario	3519	3519036	Markham	1	535	5350400.19	10048
35191293	4250	35	Ontario	3519	3519036	Markham	1	535	5350400.20	4250
35191294	2102	35	Ontario	3519	3519036	Markham	1	535	5350400.21	2102
35191295	9623	35	Ontario	3519	3519036	Markham	1	535	5350400.22	9623
35191296	2443	35	Ontario	3519	3519028	Vaughan	1	535	5350411.21	2443
35191297	5003	35	Ontario	3519	3519028	Vaughan	1	535	5350411.22	5492
35191298	3407	35	Ontario	3519	3519028	Vaughan	1	535	5350411.23	4587
35191299	4892	35	Ontario	3519	3519048	Newmarket	1	535	5350452.05	4892
35191300	4529	35	Ontario	3519	3519048	Newmarket	1	535	5350452.06	4529
35191301	534	35	Ontario	3519	3519048	Newmarket	1	535	5350452.07	5335
35191302	7393	35	Ontario	3519	3519028	Vaughan	1	535	5350411.24	7393
35191303	3435	35	Ontario	3519	3519028	Vaughan	1	535	5350411.25	3435
35191304	9776	35	Ontario	3519	3519038	Richmond Hill	1	535	5350424.15	9776
35191305	1330	35	Ontario	3519	3519038	Richmond Hill	1	535	5350424.13	2373
35191307	6163	35	Ontario	3519	3519046	Aurora	1	535	5350442.05	7377
35191308	10557	35	Ontario	3519	3519046	Aurora	1	535	5350442.06	10557
35191309	1616	35	Ontario	3519	3519038	Richmond Hill	1	535	5350420.14	7143
35191310	3490	35	Ontario	3519	3519038	Richmond Hill	1	535	5350420.14	7143
35191311	2601	35	Ontario	3519	3519028	Vaughan	1	535	5350411.28	5152
35191312	1528	35	Ontario	3519	3519028	Vaughan	1	535	5350411.28	5152
35191313	1023	35	Ontario	3519	3519028	Vaughan	1	535	5350411.28	5152
35191314	1340	35	Ontario	3519	3519028	Vaughan	1	535	5350411.30	7289
35191315	1046	35	Ontario	3519	3519028	Vaughan	1	535	5350411.30	7289
35191316	1011	35	Ontario	3519	3519028	Vaughan	1	535	5350411.30	7289
35191317	640	35	Ontario	3519	3519028	Vaughan	1	535	5350411.30	7289
35191318	531	35	Ontario	3519	3519028	Vaughan	1	535	5350411.30	7289
35191319	1042	35	Ontario	3519	3519028	Vaughan	1	535	5350411.30	7289
35191320	761	35	Ontario	3519	3519028	Vaughan	1	535	5350411.30	7289
35191321	918	35	Ontario	3519	3519028	Vaughan	1	535	5350411.30	7289
35191322	1474	35	Ontario	3519	3519028	Vaughan	1	535	5350411.29	5482
35191323	925	35	Ontario	3519	3519028	Vaughan	1	535	5350411.29	5482
35191324	973	35	Ontario	3519	3519028	Vaughan	1	535	5350411.29	5482
35191325	1119	35	Ontario	3519	3519028	Vaughan	1	535	5350411.29	5482
35191326	991	35	Ontario	3519	3519028	Vaughan	1	535	5350411.29	5482
35191328	10	35	Ontario	3519	3519028	Vaughan	1	535	5350412.21	10
35191329	6242	35	Ontario	3519	3519028	Vaughan	1	535	5350412.22	8811
35191330	400	35	Ontario	3519	3519028	Vaughan	1	535	5350412.22	8811
35191331	505	35	Ontario	3519	3519028	Vaughan	1	535	5350412.22	8811
35191332	381	35	Ontario	3519	3519028	Vaughan	1	535	5350412.26	6267
35191333	1037	35	Ontario	3519	3519028	Vaughan	1	535	5350412.26	6267
35191334	292	35	Ontario	3519	3519028	Vaughan	1	535	5350412.26	6267
35191339	5554	35	Ontario	3519	3519038	Richmond Hill	1	535	5350424.16	8787
35191340	3233	35	Ontario	3519	3519038	Richmond Hill	1	535	5350424.16	8787
35191341	1214	35	Ontario	3519	3519046	Aurora	1	535	5350442.05	7377
35191343	695	35	Ontario	3519	3519046	Aurora	1	535	5350442.04	3669
35191344	722	35	Ontario	3519	3519038	Richmond Hill	1	535	5350420.15	2349
35191346	801	35	Ontario	3519	3519038	Richmond Hill	1	535	5350420.14	7143
35191347	107	35	Ontario	3519	3519028	Vaughan	1	535	5350412.26	6267
35191348	403	35	Ontario	3519	3519028	Vaughan	1	535	5350412.25	5508
35191349	81	35	Ontario	3519	3519028	Vaughan	1	535	5350412.25	5508
35191350	1261	35	Ontario	3519	3519028	Vaughan	1	535	5350412.26	6267
35191351	1403	35	Ontario	3519	3519028	Vaughan	1	535	5350412.26	6267
35191352	2052	35	Ontario	3519	3519028	Vaughan	1	535	5350412.25	5508
35191353	99	35	Ontario	3519	3519036	Markham	1	535	5350403.15	11854
35191354	217	35	Ontario	3519	3519036	Markham	1	535	5350403.16	4087
35191355	1777	35	Ontario	3519	3519044	Whitchurch-Stouffville	1	535	5350430.05	7264
35191356	6239	35	Ontario	3519	3519044	Whitchurch-Stouffville	1	535	5350430.06	6760
35191357	3933	35	Ontario	3519	3519044	Whitchurch-Stouffville	1	535	5350430.05	7264
35191358	521	35	Ontario	3519	3519044	Whitchurch-Stouffville	1	535	5350430.06	6760
35191359	4637	35	Ontario	3519	3519044	Whitchurch-Stouffville	1	535	5350430.07	7518
35191360	42	35	Ontario	3519	3519044	Whitchurch-Stouffville	1	535	5350430.08	6072
35191361	1171	35	Ontario	3519	3519044	Whitchurch-Stouffville	1	535	5350430.07	7518
35191362	195	35	Ontario	3519	3519044	Whitchurch-Stouffville	1	535	5350430.08	6072
35191363	7268	35	Ontario	3519	3519038	Richmond Hill	1	535	5350424.14	13212
35191364	3167	35	Ontario	3519	3519038	Richmond Hill	1	535	5350424.14	13212
35191365	2777	35	Ontario	3519	3519038	Richmond Hill	1	535	5350424.14	13212
35200002	356	35	Ontario	3520	3520005	Toronto	1	535	5350378.28	7175
35200003	335	35	Ontario	3520	3520005	Toronto	1	535	5350378.28	7175
35200004	384	35	Ontario	3520	3520005	Toronto	1	535	5350378.28	7175
35200005	408	35	Ontario	3520	3520005	Toronto	1	535	5350378.28	7175
35200006	527	35	Ontario	3520	3520005	Toronto	1	535	5350378.28	7175
35200007	653	35	Ontario	3520	3520005	Toronto	1	535	5350378.28	7175
35200009	293	35	Ontario	3520	3520005	Toronto	1	535	5350378.17	3336
35200010	274	35	Ontario	3520	3520005	Toronto	1	535	5350378.17	3336
35200012	503	35	Ontario	3520	3520005	Toronto	1	535	5350378.17	3336
35200013	59	35	Ontario	3520	3520005	Toronto	1	535	5350378.17	3336
35200018	497	35	Ontario	3520	3520005	Toronto	1	535	5350378.12	5181
35200028	1174	35	Ontario	3520	3520005	Toronto	1	535	5350378.05	3907
35200029	378	35	Ontario	3520	3520005	Toronto	1	535	5350378.05	3907
35200030	521	35	Ontario	3520	3520005	Toronto	1	535	5350378.05	3907
35200031	1142	35	Ontario	3520	3520005	Toronto	1	535	5350378.05	3907
35200032	692	35	Ontario	3520	3520005	Toronto	1	535	5350378.05	3907
35200033	471	35	Ontario	3520	3520005	Toronto	1	535	5350378.03	7363
35200034	791	35	Ontario	3520	3520005	Toronto	1	535	5350378.03	7363
35200035	673	35	Ontario	3520	3520005	Toronto	1	535	5350378.03	7363
35200036	273	35	Ontario	3520	3520005	Toronto	1	535	5350378.03	7363
35200037	1283	35	Ontario	3520	3520005	Toronto	1	535	5350378.12	5181
35200039	314	35	Ontario	3520	3520005	Toronto	1	535	5350378.12	5181
35200041	902	35	Ontario	3520	3520005	Toronto	1	535	5350378.11	5693
35200042	625	35	Ontario	3520	3520005	Toronto	1	535	5350378.03	7363
35200043	572	35	Ontario	3520	3520005	Toronto	1	535	5350378.03	7363
35200044	234	35	Ontario	3520	3520005	Toronto	1	535	5350378.03	7363
35200046	774	35	Ontario	3520	3520005	Toronto	1	535	5350378.04	6148
35200047	990	35	Ontario	3520	3520005	Toronto	1	535	5350378.04	6148
35200048	1004	35	Ontario	3520	3520005	Toronto	1	535	5350378.04	6148
35200049	809	35	Ontario	3520	3520005	Toronto	1	535	5350378.04	6148
35200050	1031	35	Ontario	3520	3520005	Toronto	1	535	5350378.04	6148
35200051	467	35	Ontario	3520	3520005	Toronto	1	535	5350378.04	6148
35200052	389	35	Ontario	3520	3520005	Toronto	1	535	5350378.04	6148
35200053	315	35	Ontario	3520	3520005	Toronto	1	535	5350378.04	6148
35200054	369	35	Ontario	3520	3520005	Toronto	1	535	5350378.04	6148
35200055	463	35	Ontario	3520	3520005	Toronto	1	535	5350378.11	5693
35200056	301	35	Ontario	3520	3520005	Toronto	1	535	5350378.06	6063
35200057	248	35	Ontario	3520	3520005	Toronto	1	535	5350378.06	6063
35200058	275	35	Ontario	3520	3520005	Toronto	1	535	5350378.06	6063
35200062	780	35	Ontario	3520	3520005	Toronto	1	535	5350378.06	6063
35200064	660	35	Ontario	3520	3520005	Toronto	1	535	5350378.24	6109
35200065	412	35	Ontario	3520	3520005	Toronto	1	535	5350378.24	6109
35200066	483	35	Ontario	3520	3520005	Toronto	1	535	5350378.24	6109
35200067	623	35	Ontario	3520	3520005	Toronto	1	535	5350378.08	6263
35200068	499	35	Ontario	3520	3520005	Toronto	1	535	5350378.08	6263
35200069	673	35	Ontario	3520	3520005	Toronto	1	535	5350378.08	6263
35200070	556	35	Ontario	3520	3520005	Toronto	1	535	5350378.08	6263
35200071	436	35	Ontario	3520	3520005	Toronto	1	535	5350378.08	6263
35200072	366	35	Ontario	3520	3520005	Toronto	1	535	5350378.08	6263
35200073	377	35	Ontario	3520	3520005	Toronto	1	535	5350378.08	6263
35200074	382	35	Ontario	3520	3520005	Toronto	1	535	5350378.14	3892
35200078	755	35	Ontario	3520	3520005	Toronto	1	535	5350378.23	4095
35200079	1276	35	Ontario	3520	3520005	Toronto	1	535	5350378.23	4095
35200080	454	35	Ontario	3520	3520005	Toronto	1	535	5350378.23	4095
35200082	353	35	Ontario	3520	3520005	Toronto	1	535	5350378.24	6109
35200085	357	35	Ontario	3520	3520005	Toronto	1	535	5350378.23	4095
35200086	527	35	Ontario	3520	3520005	Toronto	1	535	5350378.23	4095
35200087	629	35	Ontario	3520	3520005	Toronto	1	535	5350377.03	2815
35200088	484	35	Ontario	3520	3520005	Toronto	1	535	5350377.03	2815
35200089	596	35	Ontario	3520	3520005	Toronto	1	535	5350377.03	2815
35200090	582	35	Ontario	3520	3520005	Toronto	1	535	5350377.03	2815
35200091	524	35	Ontario	3520	3520005	Toronto	1	535	5350377.03	2815
35200092	775	35	Ontario	3520	3520005	Toronto	1	535	5350377.01	8996
35200093	618	35	Ontario	3520	3520005	Toronto	1	535	5350377.01	8996
35200094	484	35	Ontario	3520	3520005	Toronto	1	535	5350376.06	484
35200095	541	35	Ontario	3520	3520005	Toronto	1	535	5350377.04	5939
35200096	219	35	Ontario	3520	3520005	Toronto	1	535	5350377.04	5939
35200097	269	35	Ontario	3520	3520005	Toronto	1	535	5350377.04	5939
35200099	266	35	Ontario	3520	3520005	Toronto	1	535	5350377.04	5939
35200100	368	35	Ontario	3520	3520005	Toronto	1	535	5350377.04	5939
35200101	1123	35	Ontario	3520	3520005	Toronto	1	535	5350377.04	5939
35200102	892	35	Ontario	3520	3520005	Toronto	1	535	5350378.14	3892
35200103	281	35	Ontario	3520	3520005	Toronto	1	535	5350378.14	3892
35200104	1058	35	Ontario	3520	3520005	Toronto	1	535	5350378.21	3948
35200105	1274	35	Ontario	3520	3520005	Toronto	1	535	5350378.21	3948
35200106	1389	35	Ontario	3520	3520005	Toronto	1	535	5350378.21	3948
35200107	227	35	Ontario	3520	3520005	Toronto	1	535	5350378.21	3948
35200108	496	35	Ontario	3520	3520005	Toronto	1	535	5350378.22	3454
35200109	516	35	Ontario	3520	3520005	Toronto	1	535	5350378.22	3454
35200110	609	35	Ontario	3520	3520005	Toronto	1	535	5350378.22	3454
35200111	512	35	Ontario	3520	3520005	Toronto	1	535	5350378.22	3454
35200112	960	35	Ontario	3520	3520005	Toronto	1	535	5350377.06	3809
35200114	1081	35	Ontario	3520	3520005	Toronto	1	535	5350377.06	3809
35200115	854	35	Ontario	3520	3520005	Toronto	1	535	5350377.07	4857
35200116	529	35	Ontario	3520	3520005	Toronto	1	535	5350377.07	4857
35200117	881	35	Ontario	3520	3520005	Toronto	1	535	5350377.06	3809
35200118	585	35	Ontario	3520	3520005	Toronto	1	535	5350377.06	3809
35200119	302	35	Ontario	3520	3520005	Toronto	1	535	5350377.06	3809
35200120	1031	35	Ontario	3520	3520005	Toronto	1	535	5350377.07	4857
35200121	510	35	Ontario	3520	3520005	Toronto	1	535	5350377.07	4857
35200123	1004	35	Ontario	3520	3520005	Toronto	1	535	5350377.07	4857
35200124	848	35	Ontario	3520	3520005	Toronto	1	535	5350377.04	5939
35200125	645	35	Ontario	3520	3520005	Toronto	1	535	5350377.04	5939
35200126	501	35	Ontario	3520	3520005	Toronto	1	535	5350378.22	3454
35200127	820	35	Ontario	3520	3520005	Toronto	1	535	5350378.22	3454
35200128	727	35	Ontario	3520	3520005	Toronto	1	535	5350378.19	5162
35200133	1134	35	Ontario	3520	3520005	Toronto	1	535	5350378.19	5162
35200134	727	35	Ontario	3520	3520005	Toronto	1	535	5350378.19	5162
35200135	486	35	Ontario	3520	3520005	Toronto	1	535	5350378.19	5162
35200136	465	35	Ontario	3520	3520005	Toronto	1	535	5350378.19	5162
35200137	609	35	Ontario	3520	3520005	Toronto	1	535	5350378.19	5162
35200138	271	35	Ontario	3520	3520005	Toronto	1	535	5350378.19	5162
35200139	371	35	Ontario	3520	3520005	Toronto	1	535	5350378.19	5162
35200140	372	35	Ontario	3520	3520005	Toronto	1	535	5350378.19	5162
35200141	561	35	Ontario	3520	3520005	Toronto	1	535	5350378.08	6263
35200142	436	35	Ontario	3520	3520005	Toronto	1	535	5350378.08	6263
35200143	803	35	Ontario	3520	3520005	Toronto	1	535	5350376.02	5176
35200144	588	35	Ontario	3520	3520005	Toronto	1	535	5350376.02	5176
35200145	538	35	Ontario	3520	3520005	Toronto	1	535	5350376.02	5176
35200146	532	35	Ontario	3520	3520005	Toronto	1	535	5350376.02	5176
35200147	495	35	Ontario	3520	3520005	Toronto	1	535	5350376.01	5094
35200148	407	35	Ontario	3520	3520005	Toronto	1	535	5350376.01	5094
35200149	374	35	Ontario	3520	3520005	Toronto	1	535	5350376.01	5094
35200150	1353	35	Ontario	3520	3520005	Toronto	1	535	5350376.01	5094
35200161	669	35	Ontario	3520	3520005	Toronto	1	535	5350376.12	5318
35200162	701	35	Ontario	3520	3520005	Toronto	1	535	5350376.12	5318
35200163	680	35	Ontario	3520	3520005	Toronto	1	535	5350376.12	5318
35200164	226	35	Ontario	3520	3520005	Toronto	1	535	5350376.12	5318
35200165	507	35	Ontario	3520	3520005	Toronto	1	535	5350376.04	5460
35200166	844	35	Ontario	3520	3520005	Toronto	1	535	5350376.04	5460
35200167	1332	35	Ontario	3520	3520005	Toronto	1	535	5350376.04	5460
35200173	392	35	Ontario	3520	3520005	Toronto	1	535	5350376.09	4638
35200174	616	35	Ontario	3520	3520005	Toronto	1	535	5350376.09	4638
35200175	674	35	Ontario	3520	3520005	Toronto	1	535	5350376.09	4638
35200176	404	35	Ontario	3520	3520005	Toronto	1	535	5350376.09	4638
35200177	418	35	Ontario	3520	3520005	Toronto	1	535	5350376.09	4638
35200178	562	35	Ontario	3520	3520005	Toronto	1	535	5350376.04	5460
35200179	598	35	Ontario	3520	3520005	Toronto	1	535	5350376.04	5460
35200180	585	35	Ontario	3520	3520005	Toronto	1	535	5350376.11	3416
35200181	352	35	Ontario	3520	3520005	Toronto	1	535	5350302.03	3425
35200182	397	35	Ontario	3520	3520005	Toronto	1	535	5350302.03	3425
35200183	508	35	Ontario	3520	3520005	Toronto	1	535	5350302.03	3425
35200186	627	35	Ontario	3520	3520005	Toronto	1	535	5350302.03	3425
35200187	465	35	Ontario	3520	3520005	Toronto	1	535	5350302.03	3425
35200188	873	35	Ontario	3520	3520005	Toronto	1	535	5350302.02	6140
35200189	467	35	Ontario	3520	3520005	Toronto	1	535	5350302.02	6140
35200190	380	35	Ontario	3520	3520005	Toronto	1	535	5350302.02	6140
35200193	407	35	Ontario	3520	3520005	Toronto	1	535	5350302.01	6253
35200196	537	35	Ontario	3520	3520005	Toronto	1	535	5350375.01	6324
35200197	405	35	Ontario	3520	3520005	Toronto	1	535	5350375.05	7208
35200198	450	35	Ontario	3520	3520005	Toronto	1	535	5350375.05	7208
35200199	715	35	Ontario	3520	3520005	Toronto	1	535	5350375.05	7208
35200200	503	35	Ontario	3520	3520005	Toronto	1	535	5350375.05	7208
35200201	563	35	Ontario	3520	3520005	Toronto	1	535	5350375.05	7208
35200202	564	35	Ontario	3520	3520005	Toronto	1	535	5350375.04	5300
35200203	600	35	Ontario	3520	3520005	Toronto	1	535	5350375.04	5300
35200204	660	35	Ontario	3520	3520005	Toronto	1	535	5350375.04	5300
35200205	499	35	Ontario	3520	3520005	Toronto	1	535	5350375.04	5300
35200206	498	35	Ontario	3520	3520005	Toronto	1	535	5350375.04	5300
35200207	238	35	Ontario	3520	3520005	Toronto	1	535	5350376.01	5094
35200208	451	35	Ontario	3520	3520005	Toronto	1	535	5350376.01	5094
35200209	415	35	Ontario	3520	3520005	Toronto	1	535	5350376.01	5094
35200210	525	35	Ontario	3520	3520005	Toronto	1	535	5350376.01	5094
35200211	428	35	Ontario	3520	3520005	Toronto	1	535	5350376.01	5094
35200212	408	35	Ontario	3520	3520005	Toronto	1	535	5350376.01	5094
35200213	565	35	Ontario	3520	3520005	Toronto	1	535	5350376.15	3696
35200214	633	35	Ontario	3520	3520005	Toronto	1	535	5350377.01	8996
35200215	400	35	Ontario	3520	3520005	Toronto	1	535	5350377.02	4405
35200216	677	35	Ontario	3520	3520005	Toronto	1	535	5350377.02	4405
35200217	412	35	Ontario	3520	3520005	Toronto	1	535	5350377.02	4405
35200218	584	35	Ontario	3520	3520005	Toronto	1	535	5350377.02	4405
35200219	485	35	Ontario	3520	3520005	Toronto	1	535	5350377.01	8996
35200220	434	35	Ontario	3520	3520005	Toronto	1	535	5350377.01	8996
35200221	3987	35	Ontario	3520	3520005	Toronto	1	535	5350377.01	8996
35200222	843	35	Ontario	3520	3520005	Toronto	1	535	5350377.01	8996
35200223	420	35	Ontario	3520	3520005	Toronto	1	535	5350377.01	8996
35200224	801	35	Ontario	3520	3520005	Toronto	1	535	5350377.01	8996
35200232	668	35	Ontario	3520	3520005	Toronto	1	535	5350374.03	4184
35200233	385	35	Ontario	3520	3520005	Toronto	1	535	5350374.03	4184
35200234	458	35	Ontario	3520	3520005	Toronto	1	535	5350374.03	4184
35200235	403	35	Ontario	3520	3520005	Toronto	1	535	5350374.02	3215
35200236	394	35	Ontario	3520	3520005	Toronto	1	535	5350374.02	3215
35200237	365	35	Ontario	3520	3520005	Toronto	1	535	5350374.03	4184
35200238	352	35	Ontario	3520	3520005	Toronto	1	535	5350374.03	4184
35200239	299	35	Ontario	3520	3520005	Toronto	1	535	5350374.03	4184
35200242	439	35	Ontario	3520	3520005	Toronto	1	535	5350374.02	3215
35200243	423	35	Ontario	3520	3520005	Toronto	1	535	5350374.02	3215
35200244	401	35	Ontario	3520	3520005	Toronto	1	535	5350374.02	3215
35200245	734	35	Ontario	3520	3520005	Toronto	1	535	5350374.02	3215
35200246	421	35	Ontario	3520	3520005	Toronto	1	535	5350374.02	3215
35200249	492	35	Ontario	3520	3520005	Toronto	1	535	5350375.03	5318
35200250	446	35	Ontario	3520	3520005	Toronto	1	535	5350375.03	5318
35200251	282	35	Ontario	3520	3520005	Toronto	1	535	5350375.03	5318
35200252	561	35	Ontario	3520	3520005	Toronto	1	535	5350375.03	5318
35200253	713	35	Ontario	3520	3520005	Toronto	1	535	5350375.03	5318
35200254	795	35	Ontario	3520	3520005	Toronto	1	535	5350375.02	1959
35200255	529	35	Ontario	3520	3520005	Toronto	1	535	5350375.02	1959
35200256	635	35	Ontario	3520	3520005	Toronto	1	535	5350375.02	1959
35200260	456	35	Ontario	3520	3520005	Toronto	1	535	5350302.01	6253
35200261	543	35	Ontario	3520	3520005	Toronto	1	535	5350302.01	6253
35200262	525	35	Ontario	3520	3520005	Toronto	1	535	5350302.01	6253
35200263	347	35	Ontario	3520	3520005	Toronto	1	535	5350302.01	6253
35200264	503	35	Ontario	3520	3520005	Toronto	1	535	5350302.01	6253
35200265	476	35	Ontario	3520	3520005	Toronto	1	535	5350302.01	6253
35200266	604	35	Ontario	3520	3520005	Toronto	1	535	5350302.01	6253
35200267	1136	35	Ontario	3520	3520005	Toronto	1	535	5350302.01	6253
35200268	558	35	Ontario	3520	3520005	Toronto	1	535	5350302.01	6253
35200269	698	35	Ontario	3520	3520005	Toronto	1	535	5350302.01	6253
35200271	1705	35	Ontario	3520	3520005	Toronto	1	535	5350301.04	5859
35200272	2502	35	Ontario	3520	3520005	Toronto	1	535	5350301.03	6949
35200273	3292	35	Ontario	3520	3520005	Toronto	1	535	5350301.03	6949
35200275	439	35	Ontario	3520	3520005	Toronto	1	535	5350301.01	2915
35200278	392	35	Ontario	3520	3520005	Toronto	1	535	5350301.01	2915
35200279	572	35	Ontario	3520	3520005	Toronto	1	535	5350301.01	2915
35200280	961	35	Ontario	3520	3520005	Toronto	1	535	5350304.04	3724
35200281	529	35	Ontario	3520	3520005	Toronto	1	535	5350304.04	3724
35200284	912	35	Ontario	3520	3520005	Toronto	1	535	5350304.04	3724
35200288	429	35	Ontario	3520	3520005	Toronto	1	535	5350304.02	4777
35200289	618	35	Ontario	3520	3520005	Toronto	1	535	5350304.02	4777
35200290	528	35	Ontario	3520	3520005	Toronto	1	535	5350304.02	4777
35200291	582	35	Ontario	3520	3520005	Toronto	1	535	5350304.02	4777
35200292	951	35	Ontario	3520	3520005	Toronto	1	535	5350304.03	2898
35200293	2150	35	Ontario	3520	3520005	Toronto	1	535	5350304.02	4777
35200294	470	35	Ontario	3520	3520005	Toronto	1	535	5350304.02	4777
35200297	401	35	Ontario	3520	3520005	Toronto	1	535	5350304.06	5807
35200298	1094	35	Ontario	3520	3520005	Toronto	1	535	5350304.06	5807
35200300	1232	35	Ontario	3520	3520005	Toronto	1	535	5350303.00	5355
35200301	404	35	Ontario	3520	3520005	Toronto	1	535	5350303.00	5355
35200302	918	35	Ontario	3520	3520005	Toronto	1	535	5350304.05	2847
35200303	250	35	Ontario	3520	3520005	Toronto	1	535	5350304.05	2847
35200304	683	35	Ontario	3520	3520005	Toronto	1	535	5350304.05	2847
35200305	622	35	Ontario	3520	3520005	Toronto	1	535	5350302.02	6140
35200306	630	35	Ontario	3520	3520005	Toronto	1	535	5350302.02	6140
35200307	289	35	Ontario	3520	3520005	Toronto	1	535	5350302.02	6140
35200308	564	35	Ontario	3520	3520005	Toronto	1	535	5350302.02	6140
35200309	635	35	Ontario	3520	3520005	Toronto	1	535	5350303.00	5355
35200310	606	35	Ontario	3520	3520005	Toronto	1	535	5350303.00	5355
35200313	0	35	Ontario	3520	3520005	Toronto	1	535	5350303.00	5355
35200315	996	35	Ontario	3520	3520005	Toronto	1	535	5350304.05	2847
35200316	1542	35	Ontario	3520	3520005	Toronto	1	535	5350304.06	5807
35200317	465	35	Ontario	3520	3520005	Toronto	1	535	5350304.06	5807
35200318	396	35	Ontario	3520	3520005	Toronto	1	535	5350304.06	5807
35200319	496	35	Ontario	3520	3520005	Toronto	1	535	5350304.06	5807
35200320	926	35	Ontario	3520	3520005	Toronto	1	535	5350324.02	6123
35200321	720	35	Ontario	3520	3520005	Toronto	1	535	5350324.02	6123
35200322	374	35	Ontario	3520	3520005	Toronto	1	535	5350324.02	6123
35200323	1148	35	Ontario	3520	3520005	Toronto	1	535	5350324.01	3498
35200324	875	35	Ontario	3520	3520005	Toronto	1	535	5350304.03	2898
35200325	309	35	Ontario	3520	3520005	Toronto	1	535	5350304.03	2898
35200326	593	35	Ontario	3520	3520005	Toronto	1	535	5350304.06	5807
35200327	318	35	Ontario	3520	3520005	Toronto	1	535	5350304.06	5807
35200328	385	35	Ontario	3520	3520005	Toronto	1	535	5350304.03	2898
35200329	378	35	Ontario	3520	3520005	Toronto	1	535	5350304.03	2898
35200330	461	35	Ontario	3520	3520005	Toronto	1	535	5350305.01	4451
35200331	377	35	Ontario	3520	3520005	Toronto	1	535	5350305.01	4451
35200332	457	35	Ontario	3520	3520005	Toronto	1	535	5350305.01	4451
35200333	458	35	Ontario	3520	3520005	Toronto	1	535	5350305.01	4451
35200334	460	35	Ontario	3520	3520005	Toronto	1	535	5350306.01	4574
35200335	481	35	Ontario	3520	3520005	Toronto	1	535	5350306.01	4574
35200336	473	35	Ontario	3520	3520005	Toronto	1	535	5350306.01	4574
35200337	482	35	Ontario	3520	3520005	Toronto	1	535	5350306.01	4574
35200338	464	35	Ontario	3520	3520005	Toronto	1	535	5350306.01	4574
35200339	658	35	Ontario	3520	3520005	Toronto	1	535	5350306.01	4574
35200352	1361	35	Ontario	3520	3520005	Toronto	1	535	5350299.02	5247
35200355	540	35	Ontario	3520	3520005	Toronto	1	535	5350300.00	13667
35200357	518	35	Ontario	3520	3520005	Toronto	1	535	5350306.02	4793
35200358	570	35	Ontario	3520	3520005	Toronto	1	535	5350306.02	4793
35200359	503	35	Ontario	3520	3520005	Toronto	1	535	5350306.02	4793
35200360	483	35	Ontario	3520	3520005	Toronto	1	535	5350306.02	4793
35200361	386	35	Ontario	3520	3520005	Toronto	1	535	5350306.01	4574
35200362	555	35	Ontario	3520	3520005	Toronto	1	535	5350306.02	4793
35200363	517	35	Ontario	3520	3520005	Toronto	1	535	5350306.02	4793
35200364	1594	35	Ontario	3520	3520005	Toronto	1	535	5350305.03	4914
35200366	695	35	Ontario	3520	3520005	Toronto	1	535	5350305.03	4914
35200368	348	35	Ontario	3520	3520005	Toronto	1	535	5350305.04	9133
35200370	481	35	Ontario	3520	3520005	Toronto	1	535	5350273.01	4014
35200371	565	35	Ontario	3520	3520005	Toronto	1	535	5350273.01	4014
35200372	379	35	Ontario	3520	3520005	Toronto	1	535	5350273.02	4160
35200373	322	35	Ontario	3520	3520005	Toronto	1	535	5350274.01	4900
35200374	606	35	Ontario	3520	3520005	Toronto	1	535	5350273.02	4160
35200375	327	35	Ontario	3520	3520005	Toronto	1	535	5350273.02	4160
35200376	542	35	Ontario	3520	3520005	Toronto	1	535	5350267.00	6368
35200377	497	35	Ontario	3520	3520005	Toronto	1	535	5350273.02	4160
35200378	304	35	Ontario	3520	3520005	Toronto	1	535	5350267.00	6368
35200379	558	35	Ontario	3520	3520005	Toronto	1	535	5350267.00	6368
35200380	596	35	Ontario	3520	3520005	Toronto	1	535	5350267.00	6368
35200381	1089	35	Ontario	3520	3520005	Toronto	1	535	5350267.00	6368
35200382	924	35	Ontario	3520	3520005	Toronto	1	535	5350273.02	4160
35200383	570	35	Ontario	3520	3520005	Toronto	1	535	5350273.02	4160
35200384	527	35	Ontario	3520	3520005	Toronto	1	535	5350273.02	4160
35200385	330	35	Ontario	3520	3520005	Toronto	1	535	5350273.02	4160
35200386	805	35	Ontario	3520	3520005	Toronto	1	535	5350273.01	4014
35200387	441	35	Ontario	3520	3520005	Toronto	1	535	5350273.01	4014
35200388	761	35	Ontario	3520	3520005	Toronto	1	535	5350273.01	4014
35200389	961	35	Ontario	3520	3520005	Toronto	1	535	5350273.01	4014
35200391	369	35	Ontario	3520	3520005	Toronto	1	535	5350305.01	4451
35200392	392	35	Ontario	3520	3520005	Toronto	1	535	5350305.01	4451
35200393	890	35	Ontario	3520	3520005	Toronto	1	535	5350305.01	4451
35200394	580	35	Ontario	3520	3520005	Toronto	1	535	5350305.01	4451
35200395	480	35	Ontario	3520	3520005	Toronto	1	535	5350305.03	4914
35200396	467	35	Ontario	3520	3520005	Toronto	1	535	5350305.01	4451
35200397	914	35	Ontario	3520	3520005	Toronto	1	535	5350269.01	5056
35200400	304	35	Ontario	3520	3520005	Toronto	1	535	5350269.02	2569
35200401	449	35	Ontario	3520	3520005	Toronto	1	535	5350269.02	2569
35200402	465	35	Ontario	3520	3520005	Toronto	1	535	5350269.02	2569
35200404	470	35	Ontario	3520	3520005	Toronto	1	535	5350269.01	5056
35200405	462	35	Ontario	3520	3520005	Toronto	1	535	5350272.02	4705
35200406	389	35	Ontario	3520	3520005	Toronto	1	535	5350272.02	4705
35200407	417	35	Ontario	3520	3520005	Toronto	1	535	5350272.02	4705
35200408	517	35	Ontario	3520	3520005	Toronto	1	535	5350272.02	4705
35200409	345	35	Ontario	3520	3520005	Toronto	1	535	5350272.02	4705
35200410	1029	35	Ontario	3520	3520005	Toronto	1	535	5350272.01	5987
35200411	753	35	Ontario	3520	3520005	Toronto	1	535	5350272.01	5987
35200412	1675	35	Ontario	3520	3520005	Toronto	1	535	5350272.01	5987
35200413	759	35	Ontario	3520	3520005	Toronto	1	535	5350270.01	4980
35200414	1168	35	Ontario	3520	3520005	Toronto	1	535	5350270.01	4980
35200415	527	35	Ontario	3520	3520005	Toronto	1	535	5350270.01	4980
35200416	498	35	Ontario	3520	3520005	Toronto	1	535	5350270.01	4980
35200417	1103	35	Ontario	3520	3520005	Toronto	1	535	5350270.01	4980
35200418	1059	35	Ontario	3520	3520005	Toronto	1	535	5350272.01	5987
35200420	794	35	Ontario	3520	3520005	Toronto	1	535	5350272.01	5987
35200421	349	35	Ontario	3520	3520005	Toronto	1	535	5350270.01	4980
35200422	539	35	Ontario	3520	3520005	Toronto	1	535	5350373.00	4806
35200423	576	35	Ontario	3520	3520005	Toronto	1	535	5350270.01	4980
35200426	474	35	Ontario	3520	3520005	Toronto	1	535	5350373.00	4806
35200427	526	35	Ontario	3520	3520005	Toronto	1	535	5350373.00	4806
35200428	470	35	Ontario	3520	3520005	Toronto	1	535	5350373.00	4806
35200429	530	35	Ontario	3520	3520005	Toronto	1	535	5350373.00	4806
35200430	621	35	Ontario	3520	3520005	Toronto	1	535	5350371.00	7626
35200431	622	35	Ontario	3520	3520005	Toronto	1	535	5350371.00	7626
35200432	377	35	Ontario	3520	3520005	Toronto	1	535	5350371.00	7626
35200433	435	35	Ontario	3520	3520005	Toronto	1	535	5350371.00	7626
35200434	461	35	Ontario	3520	3520005	Toronto	1	535	5350371.00	7626
35200435	406	35	Ontario	3520	3520005	Toronto	1	535	5350371.00	7626
35200436	647	35	Ontario	3520	3520005	Toronto	1	535	5350350.00	5419
35200437	420	35	Ontario	3520	3520005	Toronto	1	535	5350350.00	5419
35200438	582	35	Ontario	3520	3520005	Toronto	1	535	5350350.00	5419
35200439	396	35	Ontario	3520	3520005	Toronto	1	535	5350350.00	5419
35200440	500	35	Ontario	3520	3520005	Toronto	1	535	5350350.00	5419
35200442	517	35	Ontario	3520	3520005	Toronto	1	535	5350349.00	5720
35200443	521	35	Ontario	3520	3520005	Toronto	1	535	5350371.00	7626
35200444	588	35	Ontario	3520	3520005	Toronto	1	535	5350371.00	7626
35200445	384	35	Ontario	3520	3520005	Toronto	1	535	5350271.01	2429
35200449	473	35	Ontario	3520	3520005	Toronto	1	535	5350262.01	5736
35200450	422	35	Ontario	3520	3520005	Toronto	1	535	5350262.02	6273
35200451	332	35	Ontario	3520	3520005	Toronto	1	535	5350262.02	6273
35200452	626	35	Ontario	3520	3520005	Toronto	1	535	5350262.02	6273
35200453	670	35	Ontario	3520	3520005	Toronto	1	535	5350262.02	6273
35200454	724	35	Ontario	3520	3520005	Toronto	1	535	5350262.02	6273
35200455	407	35	Ontario	3520	3520005	Toronto	1	535	5350262.02	6273
35200456	835	35	Ontario	3520	3520005	Toronto	1	535	5350262.02	6273
35200459	328	35	Ontario	3520	3520005	Toronto	1	535	5350262.01	5736
35200460	525	35	Ontario	3520	3520005	Toronto	1	535	5350349.00	5720
35200463	548	35	Ontario	3520	3520005	Toronto	1	535	5350262.01	5736
35200464	659	35	Ontario	3520	3520005	Toronto	1	535	5350262.01	5736
35200465	663	35	Ontario	3520	3520005	Toronto	1	535	5350349.00	5720
35200466	504	35	Ontario	3520	3520005	Toronto	1	535	5350349.00	5720
35200467	652	35	Ontario	3520	3520005	Toronto	1	535	5350350.00	5419
35200468	581	35	Ontario	3520	3520005	Toronto	1	535	5350350.00	5419
35200469	485	35	Ontario	3520	3520005	Toronto	1	535	5350349.00	5720
35200470	575	35	Ontario	3520	3520005	Toronto	1	535	5350349.00	5720
35200471	1368	35	Ontario	3520	3520005	Toronto	1	535	5350262.01	5736
35200472	636	35	Ontario	3520	3520005	Toronto	1	535	5350261.00	5501
35200475	532	35	Ontario	3520	3520005	Toronto	1	535	5350348.00	5601
35200478	502	35	Ontario	3520	3520005	Toronto	1	535	5350191.00	4229
35200479	537	35	Ontario	3520	3520005	Toronto	1	535	5350191.00	4229
35200480	400	35	Ontario	3520	3520005	Toronto	1	535	5350191.00	4229
35200481	401	35	Ontario	3520	3520005	Toronto	1	535	5350191.00	4229
35200482	426	35	Ontario	3520	3520005	Toronto	1	535	5350191.00	4229
35200483	451	35	Ontario	3520	3520005	Toronto	1	535	5350190.02	4765
35200484	748	35	Ontario	3520	3520005	Toronto	1	535	5350190.02	4765
35200488	383	35	Ontario	3520	3520005	Toronto	1	535	5350190.02	4765
35200489	358	35	Ontario	3520	3520005	Toronto	1	535	5350340.00	6771
35200490	350	35	Ontario	3520	3520005	Toronto	1	535	5350340.00	6771
35200491	474	35	Ontario	3520	3520005	Toronto	1	535	5350340.00	6771
35200492	282	35	Ontario	3520	3520005	Toronto	1	535	5350340.00	6771
35200493	314	35	Ontario	3520	3520005	Toronto	1	535	5350340.00	6771
35200494	379	35	Ontario	3520	3520005	Toronto	1	535	5350340.00	6771
35200495	478	35	Ontario	3520	3520005	Toronto	1	535	5350340.00	6771
35200497	951	35	Ontario	3520	3520005	Toronto	1	535	5350189.00	5462
35200498	518	35	Ontario	3520	3520005	Toronto	1	535	5350189.00	5462
35200499	934	35	Ontario	3520	3520005	Toronto	1	535	5350189.00	5462
35200505	443	35	Ontario	3520	3520005	Toronto	1	535	5350180.00	6556
35200506	396	35	Ontario	3520	3520005	Toronto	1	535	5350180.00	6556
35200510	425	35	Ontario	3520	3520005	Toronto	1	535	5350180.00	6556
35200511	461	35	Ontario	3520	3520005	Toronto	1	535	5350181.01	4313
35200512	409	35	Ontario	3520	3520005	Toronto	1	535	5350181.01	4313
35200513	413	35	Ontario	3520	3520005	Toronto	1	535	5350181.01	4313
35200514	473	35	Ontario	3520	3520005	Toronto	1	535	5350181.01	4313
35200515	476	35	Ontario	3520	3520005	Toronto	1	535	5350181.02	3552
35200516	449	35	Ontario	3520	3520005	Toronto	1	535	5350181.02	3552
35200517	521	35	Ontario	3520	3520005	Toronto	1	535	5350181.02	3552
35200518	495	35	Ontario	3520	3520005	Toronto	1	535	5350182.00	5531
35200519	410	35	Ontario	3520	3520005	Toronto	1	535	5350182.00	5531
35200520	555	35	Ontario	3520	3520005	Toronto	1	535	5350182.00	5531
35200521	579	35	Ontario	3520	3520005	Toronto	1	535	5350182.00	5531
35200522	567	35	Ontario	3520	3520005	Toronto	1	535	5350182.00	5531
35200523	574	35	Ontario	3520	3520005	Toronto	1	535	5350188.00	2017
35200524	507	35	Ontario	3520	3520005	Toronto	1	535	5350188.00	2017
35200525	446	35	Ontario	3520	3520005	Toronto	1	535	5350188.00	2017
35200529	786	35	Ontario	3520	3520005	Toronto	1	535	5350189.00	5462
35200531	685	35	Ontario	3520	3520005	Toronto	1	535	5350190.02	4765
35200532	439	35	Ontario	3520	3520005	Toronto	1	535	5350190.02	4765
35200533	264	35	Ontario	3520	3520005	Toronto	1	535	5350189.00	5462
35200534	525	35	Ontario	3520	3520005	Toronto	1	535	5350191.00	4229
35200535	440	35	Ontario	3520	3520005	Toronto	1	535	5350191.00	4229
35200536	998	35	Ontario	3520	3520005	Toronto	1	535	5350191.00	4229
35200538	2241	35	Ontario	3520	3520005	Toronto	1	535	5350260.01	6748
35200539	1004	35	Ontario	3520	3520005	Toronto	1	535	5350260.01	6748
35200540	496	35	Ontario	3520	3520005	Toronto	1	535	5350260.01	6748
35200541	1192	35	Ontario	3520	3520005	Toronto	1	535	5350260.01	6748
35200542	502	35	Ontario	3520	3520005	Toronto	1	535	5350260.01	6748
35200545	257	35	Ontario	3520	3520005	Toronto	1	535	5350194.02	6240
35200561	782	35	Ontario	3520	3520005	Toronto	1	535	5350187.00	3448
35200562	521	35	Ontario	3520	3520005	Toronto	1	535	5350187.00	3448
35200563	480	35	Ontario	3520	3520005	Toronto	1	535	5350187.00	3448
35200564	584	35	Ontario	3520	3520005	Toronto	1	535	5350187.00	3448
35200565	528	35	Ontario	3520	3520005	Toronto	1	535	5350183.01	2603
35200566	529	35	Ontario	3520	3520005	Toronto	1	535	5350187.00	3448
35200567	578	35	Ontario	3520	3520005	Toronto	1	535	5350183.01	2603
35200568	497	35	Ontario	3520	3520005	Toronto	1	535	5350183.01	2603
35200569	600	35	Ontario	3520	3520005	Toronto	1	535	5350183.02	3938
35200570	473	35	Ontario	3520	3520005	Toronto	1	535	5350183.02	3938
35200571	576	35	Ontario	3520	3520005	Toronto	1	535	5350183.02	3938
35200572	575	35	Ontario	3520	3520005	Toronto	1	535	5350183.02	3938
35200573	528	35	Ontario	3520	3520005	Toronto	1	535	5350183.02	3938
35200574	438	35	Ontario	3520	3520005	Toronto	1	535	5350183.01	2603
35200575	562	35	Ontario	3520	3520005	Toronto	1	535	5350183.01	2603
35200576	740	35	Ontario	3520	3520005	Toronto	1	535	5350182.00	5531
35200577	563	35	Ontario	3520	3520005	Toronto	1	535	5350183.02	3938
35200578	358	35	Ontario	3520	3520005	Toronto	1	535	5350082.00	2766
35200579	730	35	Ontario	3520	3520005	Toronto	1	535	5350082.00	2766
35200580	497	35	Ontario	3520	3520005	Toronto	1	535	5350082.00	2766
35200581	375	35	Ontario	3520	3520005	Toronto	1	535	5350082.00	2766
35200582	806	35	Ontario	3520	3520005	Toronto	1	535	5350082.00	2766
35200583	799	35	Ontario	3520	3520005	Toronto	1	535	5350075.00	4083
35200584	498	35	Ontario	3520	3520005	Toronto	1	535	5350075.00	4083
35200585	449	35	Ontario	3520	3520005	Toronto	1	535	5350075.00	4083
35200586	569	35	Ontario	3520	3520005	Toronto	1	535	5350075.00	4083
35200587	721	35	Ontario	3520	3520005	Toronto	1	535	5350075.00	4083
35200588	759	35	Ontario	3520	3520005	Toronto	1	535	5350076.00	4415
35200589	639	35	Ontario	3520	3520005	Toronto	1	535	5350076.00	4415
35200590	500	35	Ontario	3520	3520005	Toronto	1	535	5350076.00	4415
35200591	578	35	Ontario	3520	3520005	Toronto	1	535	5350076.00	4415
35200593	740	35	Ontario	3520	3520005	Toronto	1	535	5350076.00	4415
35200594	516	35	Ontario	3520	3520005	Toronto	1	535	5350080.01	3352
35200595	467	35	Ontario	3520	3520005	Toronto	1	535	5350080.01	3352
35200596	615	35	Ontario	3520	3520005	Toronto	1	535	5350080.01	3352
35200597	370	35	Ontario	3520	3520005	Toronto	1	535	5350080.01	3352
35200598	403	35	Ontario	3520	3520005	Toronto	1	535	5350080.01	3352
35200599	547	35	Ontario	3520	3520005	Toronto	1	535	5350080.01	3352
35200600	434	35	Ontario	3520	3520005	Toronto	1	535	5350080.01	3352
35200601	415	35	Ontario	3520	3520005	Toronto	1	535	5350181.01	4313
35200602	456	35	Ontario	3520	3520005	Toronto	1	535	5350181.01	4313
35200603	685	35	Ontario	3520	3520005	Toronto	1	535	5350181.01	4313
35200604	581	35	Ontario	3520	3520005	Toronto	1	535	5350181.01	4313
35200605	700	35	Ontario	3520	3520005	Toronto	1	535	5350182.00	5531
35200606	420	35	Ontario	3520	3520005	Toronto	1	535	5350181.01	4313
35200610	320	35	Ontario	3520	3520005	Toronto	1	535	5350182.00	5531
35200611	526	35	Ontario	3520	3520005	Toronto	1	535	5350182.00	5531
35200612	639	35	Ontario	3520	3520005	Toronto	1	535	5350182.00	5531
35200639	1939	35	Ontario	3520	3520005	Toronto	1	535	5350341.04	6030
35200640	566	35	Ontario	3520	3520005	Toronto	1	535	5350341.02	4379
35200641	1015	35	Ontario	3520	3520005	Toronto	1	535	5350341.02	4379
35200642	426	35	Ontario	3520	3520005	Toronto	1	535	5350341.02	4379
35200643	510	35	Ontario	3520	3520005	Toronto	1	535	5350180.00	6556
35200644	478	35	Ontario	3520	3520005	Toronto	1	535	5350339.00	6687
35200645	474	35	Ontario	3520	3520005	Toronto	1	535	5350339.00	6687
35200646	435	35	Ontario	3520	3520005	Toronto	1	535	5350339.00	6687
35200647	458	35	Ontario	3520	3520005	Toronto	1	535	5350339.00	6687
35200648	512	35	Ontario	3520	3520005	Toronto	1	535	5350339.00	6687
35200649	530	35	Ontario	3520	3520005	Toronto	1	535	5350079.00	7327
35200650	742	35	Ontario	3520	3520005	Toronto	1	535	5350079.00	7327
35200651	715	35	Ontario	3520	3520005	Toronto	1	535	5350079.00	7327
35200652	608	35	Ontario	3520	3520005	Toronto	1	535	5350079.00	7327
35200653	428	35	Ontario	3520	3520005	Toronto	1	535	5350079.00	7327
35200654	1917	35	Ontario	3520	3520005	Toronto	1	535	5350079.00	7327
35200655	529	35	Ontario	3520	3520005	Toronto	1	535	5350079.00	7327
35200656	419	35	Ontario	3520	3520005	Toronto	1	535	5350079.00	7327
35200657	875	35	Ontario	3520	3520005	Toronto	1	535	5350079.00	7327
35200658	552	35	Ontario	3520	3520005	Toronto	1	535	5350023.00	3208
35200659	417	35	Ontario	3520	3520005	Toronto	1	535	5350023.00	3208
35200660	752	35	Ontario	3520	3520005	Toronto	1	535	5350023.00	3208
35200661	711	35	Ontario	3520	3520005	Toronto	1	535	5350078.00	6016
35200662	778	35	Ontario	3520	3520005	Toronto	1	535	5350024.00	6887
35200663	289	35	Ontario	3520	3520005	Toronto	1	535	5350024.00	6887
35200664	731	35	Ontario	3520	3520005	Toronto	1	535	5350024.00	6887
35200665	847	35	Ontario	3520	3520005	Toronto	1	535	5350024.00	6887
35200666	754	35	Ontario	3520	3520005	Toronto	1	535	5350024.00	6887
35200667	472	35	Ontario	3520	3520005	Toronto	1	535	5350024.00	6887
35200668	325	35	Ontario	3520	3520005	Toronto	1	535	5350024.00	6887
35200669	368	35	Ontario	3520	3520005	Toronto	1	535	5350024.00	6887
35200670	525	35	Ontario	3520	3520005	Toronto	1	535	5350024.00	6887
35200671	418	35	Ontario	3520	3520005	Toronto	1	535	5350024.00	6887
35200672	301	35	Ontario	3520	3520005	Toronto	1	535	5350024.00	6887
35200673	608	35	Ontario	3520	3520005	Toronto	1	535	5350025.00	3456
35200674	945	35	Ontario	3520	3520005	Toronto	1	535	5350025.00	3456
35200675	583	35	Ontario	3520	3520005	Toronto	1	535	5350025.00	3456
35200676	631	35	Ontario	3520	3520005	Toronto	1	535	5350025.00	3456
35200677	516	35	Ontario	3520	3520005	Toronto	1	535	5350077.00	4670
35200678	689	35	Ontario	3520	3520005	Toronto	1	535	5350025.00	3456
35200679	553	35	Ontario	3520	3520005	Toronto	1	535	5350077.00	4670
35200680	849	35	Ontario	3520	3520005	Toronto	1	535	5350077.00	4670
35200681	564	35	Ontario	3520	3520005	Toronto	1	535	5350077.00	4670
35200682	434	35	Ontario	3520	3520005	Toronto	1	535	5350077.00	4670
35200683	814	35	Ontario	3520	3520005	Toronto	1	535	5350077.00	4670
35200686	1014	35	Ontario	3520	3520005	Toronto	1	535	5350074.00	3848
35200687	491	35	Ontario	3520	3520005	Toronto	1	535	5350074.00	3848
35200688	451	35	Ontario	3520	3520005	Toronto	1	535	5350074.00	3848
35200689	372	35	Ontario	3520	3520005	Toronto	1	535	5350074.00	3848
35200690	409	35	Ontario	3520	3520005	Toronto	1	535	5350074.00	3848
35200691	282	35	Ontario	3520	3520005	Toronto	1	535	5350074.00	3848
35200692	320	35	Ontario	3520	3520005	Toronto	1	535	5350074.00	3848
35200693	475	35	Ontario	3520	3520005	Toronto	1	535	5350073.00	2605
35200694	577	35	Ontario	3520	3520005	Toronto	1	535	5350073.00	2605
35200695	601	35	Ontario	3520	3520005	Toronto	1	535	5350073.00	2605
35200696	321	35	Ontario	3520	3520005	Toronto	1	535	5350073.00	2605
35200697	522	35	Ontario	3520	3520005	Toronto	1	535	5350027.00	4390
35200698	303	35	Ontario	3520	3520005	Toronto	1	535	5350027.00	4390
35200699	421	35	Ontario	3520	3520005	Toronto	1	535	5350028.02	6198
35200700	302	35	Ontario	3520	3520005	Toronto	1	535	5350028.02	6198
35200701	488	35	Ontario	3520	3520005	Toronto	1	535	5350028.02	6198
35200702	577	35	Ontario	3520	3520005	Toronto	1	535	5350028.02	6198
35200703	631	35	Ontario	3520	3520005	Toronto	1	535	5350073.00	2605
35200704	523	35	Ontario	3520	3520005	Toronto	1	535	5350072.01	4586
35200705	969	35	Ontario	3520	3520005	Toronto	1	535	5350072.01	4586
35200706	450	35	Ontario	3520	3520005	Toronto	1	535	5350069.00	4923
35200707	394	35	Ontario	3520	3520005	Toronto	1	535	5350069.00	4923
35200708	504	35	Ontario	3520	3520005	Toronto	1	535	5350071.00	3481
35200709	526	35	Ontario	3520	3520005	Toronto	1	535	5350071.00	3481
35200710	511	35	Ontario	3520	3520005	Toronto	1	535	5350071.00	3481
35200711	464	35	Ontario	3520	3520005	Toronto	1	535	5350072.01	4586
35200712	749	35	Ontario	3520	3520005	Toronto	1	535	5350072.01	4586
35200713	447	35	Ontario	3520	3520005	Toronto	1	535	5350072.02	3141
35200714	409	35	Ontario	3520	3520005	Toronto	1	535	5350072.02	3141
35200715	419	35	Ontario	3520	3520005	Toronto	1	535	5350072.02	3141
35200716	343	35	Ontario	3520	3520005	Toronto	1	535	5350072.02	3141
35200717	471	35	Ontario	3520	3520005	Toronto	1	535	5350072.01	4586
35200718	1410	35	Ontario	3520	3520005	Toronto	1	535	5350072.01	4586
35200719	961	35	Ontario	3520	3520005	Toronto	1	535	5350072.02	3141
35200720	562	35	Ontario	3520	3520005	Toronto	1	535	5350072.02	3141
35200724	623	35	Ontario	3520	3520005	Toronto	1	535	5350183.02	3938
35200725	638	35	Ontario	3520	3520005	Toronto	1	535	5350184.01	5108
35200726	412	35	Ontario	3520	3520005	Toronto	1	535	5350184.01	5108
35200727	508	35	Ontario	3520	3520005	Toronto	1	535	5350184.01	5108
35200728	1060	35	Ontario	3520	3520005	Toronto	1	535	5350184.01	5108
35200729	364	35	Ontario	3520	3520005	Toronto	1	535	5350184.01	5108
35200730	339	35	Ontario	3520	3520005	Toronto	1	535	5350184.01	5108
35200731	463	35	Ontario	3520	3520005	Toronto	1	535	5350184.01	5108
35200732	601	35	Ontario	3520	3520005	Toronto	1	535	5350185.01	6810
35200733	542	35	Ontario	3520	3520005	Toronto	1	535	5350084.00	3810
35200734	365	35	Ontario	3520	3520005	Toronto	1	535	5350185.01	6810
35200735	440	35	Ontario	3520	3520005	Toronto	1	535	5350185.01	6810
35200736	370	35	Ontario	3520	3520005	Toronto	1	535	5350084.00	3810
35200737	406	35	Ontario	3520	3520005	Toronto	1	535	5350185.01	6810
35200738	451	35	Ontario	3520	3520005	Toronto	1	535	5350085.00	3994
35200739	601	35	Ontario	3520	3520005	Toronto	1	535	5350085.00	3994
35200740	521	35	Ontario	3520	3520005	Toronto	1	535	5350085.00	3994
35200741	635	35	Ontario	3520	3520005	Toronto	1	535	5350085.00	3994
35200744	893	35	Ontario	3520	3520005	Toronto	1	535	5350085.00	3994
35200745	635	35	Ontario	3520	3520005	Toronto	1	535	5350185.02	4689
35200746	976	35	Ontario	3520	3520005	Toronto	1	535	5350186.00	2416
35200747	546	35	Ontario	3520	3520005	Toronto	1	535	5350086.00	2661
35200748	569	35	Ontario	3520	3520005	Toronto	1	535	5350086.00	2661
35200749	504	35	Ontario	3520	3520005	Toronto	1	535	5350086.00	2661
35200750	494	35	Ontario	3520	3520005	Toronto	1	535	5350086.00	2661
35200751	548	35	Ontario	3520	3520005	Toronto	1	535	5350086.00	2661
35200752	386	35	Ontario	3520	3520005	Toronto	1	535	5350087.00	5155
35200753	640	35	Ontario	3520	3520005	Toronto	1	535	5350087.00	5155
35200754	726	35	Ontario	3520	3520005	Toronto	1	535	5350087.00	5155
35200755	446	35	Ontario	3520	3520005	Toronto	1	535	5350088.00	3249
35200756	840	35	Ontario	3520	3520005	Toronto	1	535	5350064.00	4311
35200757	684	35	Ontario	3520	3520005	Toronto	1	535	5350064.00	4311
35200768	397	35	Ontario	3520	3520005	Toronto	1	535	5350066.00	7608
35200769	448	35	Ontario	3520	3520005	Toronto	1	535	5350066.00	7608
35200770	729	35	Ontario	3520	3520005	Toronto	1	535	5350066.00	7608
35200771	910	35	Ontario	3520	3520005	Toronto	1	535	5350066.00	7608
35200772	849	35	Ontario	3520	3520005	Toronto	1	535	5350066.00	7608
35200774	454	35	Ontario	3520	3520005	Toronto	1	535	5350066.00	7608
35200782	2267	35	Ontario	3520	3520005	Toronto	1	535	5350064.00	4311
35200783	520	35	Ontario	3520	3520005	Toronto	1	535	5350064.00	4311
35200791	430	35	Ontario	3520	3520005	Toronto	1	535	5350087.00	5155
35200792	702	35	Ontario	3520	3520005	Toronto	1	535	5350067.00	1694
35200794	544	35	Ontario	3520	3520005	Toronto	1	535	5350067.00	1694
35200795	448	35	Ontario	3520	3520005	Toronto	1	535	5350067.00	1694
35200796	479	35	Ontario	3520	3520005	Toronto	1	535	5350068.00	2367
35200797	428	35	Ontario	3520	3520005	Toronto	1	535	5350068.00	2367
35200798	439	35	Ontario	3520	3520005	Toronto	1	535	5350068.00	2367
35200801	1873	35	Ontario	3520	3520005	Toronto	1	535	5350031.00	6274
35200802	655	35	Ontario	3520	3520005	Toronto	1	535	5350031.00	6274
35200803	546	35	Ontario	3520	3520005	Toronto	1	535	5350031.00	6274
35200804	5	35	Ontario	3520	3520005	Toronto	1	535	5350031.00	6274
35200805	1703	35	Ontario	3520	3520005	Toronto	1	535	5350030.00	4529
35200806	507	35	Ontario	3520	3520005	Toronto	1	535	5350030.00	4529
35200807	197	35	Ontario	3520	3520005	Toronto	1	535	5350030.00	4529
35200808	417	35	Ontario	3520	3520005	Toronto	1	535	5350030.00	4529
35200809	258	35	Ontario	3520	3520005	Toronto	1	535	5350030.00	4529
35200810	466	35	Ontario	3520	3520005	Toronto	1	535	5350030.00	4529
35200811	981	35	Ontario	3520	3520005	Toronto	1	535	5350030.00	4529
35200812	508	35	Ontario	3520	3520005	Toronto	1	535	5350033.00	5042
35200813	328	35	Ontario	3520	3520005	Toronto	1	535	5350033.00	5042
35200814	1089	35	Ontario	3520	3520005	Toronto	1	535	5350033.00	5042
35200815	657	35	Ontario	3520	3520005	Toronto	1	535	5350033.00	5042
35200821	637	35	Ontario	3520	3520005	Toronto	1	535	5350015.00	3663
35200822	907	35	Ontario	3520	3520005	Toronto	1	535	5350015.00	3663
35200826	1096	35	Ontario	3520	3520005	Toronto	1	535	5350017.00	7906
35200827	415	35	Ontario	3520	3520005	Toronto	1	535	5350017.00	7906
35200828	558	35	Ontario	3520	3520005	Toronto	1	535	5350017.00	7906
35200829	0	35	Ontario	3520	3520005	Toronto	1	535	5350017.00	7906
35200830	1252	35	Ontario	3520	3520005	Toronto	1	535	5350017.00	7906
35200831	590	35	Ontario	3520	3520005	Toronto	1	535	5350017.00	7906
35200832	646	35	Ontario	3520	3520005	Toronto	1	535	5350017.00	7906
35200833	806	35	Ontario	3520	3520005	Toronto	1	535	5350017.00	7906
35200855	1242	35	Ontario	3520	3520005	Toronto	1	535	5350014.00	1242
35200859	323	35	Ontario	3520	3520005	Toronto	1	535	5350036.00	5487
35200860	766	35	Ontario	3520	3520005	Toronto	1	535	5350036.00	5487
35200861	526	35	Ontario	3520	3520005	Toronto	1	535	5350036.00	5487
35200862	402	35	Ontario	3520	3520005	Toronto	1	535	5350036.00	5487
35200863	411	35	Ontario	3520	3520005	Toronto	1	535	5350036.00	5487
35200864	406	35	Ontario	3520	3520005	Toronto	1	535	5350036.00	5487
35200865	687	35	Ontario	3520	3520005	Toronto	1	535	5350039.00	4192
35200866	436	35	Ontario	3520	3520005	Toronto	1	535	5350039.00	4192
35200867	928	35	Ontario	3520	3520005	Toronto	1	535	5350039.00	4192
35200868	409	35	Ontario	3520	3520005	Toronto	1	535	5350039.00	4192
35200869	663	35	Ontario	3520	3520005	Toronto	1	535	5350039.00	4192
35200870	1887	35	Ontario	3520	3520005	Toronto	1	535	5350011.00	17549
35200876	436	35	Ontario	3520	3520005	Toronto	1	535	5350010.02	7740
35200877	416	35	Ontario	3520	3520005	Toronto	1	535	5350010.02	7740
35200878	652	35	Ontario	3520	3520005	Toronto	1	535	5350010.02	7740
35200879	468	35	Ontario	3520	3520005	Toronto	1	535	5350040.00	4568
35200880	505	35	Ontario	3520	3520005	Toronto	1	535	5350040.00	4568
35200881	408	35	Ontario	3520	3520005	Toronto	1	535	5350040.00	4568
35200882	353	35	Ontario	3520	3520005	Toronto	1	535	5350040.00	4568
35200883	450	35	Ontario	3520	3520005	Toronto	1	535	5350040.00	4568
35200884	519	35	Ontario	3520	3520005	Toronto	1	535	5350040.00	4568
35200885	523	35	Ontario	3520	3520005	Toronto	1	535	5350040.00	4568
35200886	757	35	Ontario	3520	3520005	Toronto	1	535	5350040.00	4568
35200887	585	35	Ontario	3520	3520005	Toronto	1	535	5350040.00	4568
35200888	737	35	Ontario	3520	3520005	Toronto	1	535	5350039.00	4192
35200889	661	35	Ontario	3520	3520005	Toronto	1	535	5350038.00	3772
35200890	588	35	Ontario	3520	3520005	Toronto	1	535	5350038.00	3772
35200891	332	35	Ontario	3520	3520005	Toronto	1	535	5350039.00	4192
35200892	631	35	Ontario	3520	3520005	Toronto	1	535	5350038.00	3772
35200893	290	35	Ontario	3520	3520005	Toronto	1	535	5350038.00	3772
35200894	518	35	Ontario	3520	3520005	Toronto	1	535	5350038.00	3772
35200895	551	35	Ontario	3520	3520005	Toronto	1	535	5350037.00	4494
35200896	354	35	Ontario	3520	3520005	Toronto	1	535	5350037.00	4494
35200897	632	35	Ontario	3520	3520005	Toronto	1	535	5350037.00	4494
35200898	562	35	Ontario	3520	3520005	Toronto	1	535	5350037.00	4494
35200899	427	35	Ontario	3520	3520005	Toronto	1	535	5350037.00	4494
35200900	491	35	Ontario	3520	3520005	Toronto	1	535	5350037.00	4494
35200901	403	35	Ontario	3520	3520005	Toronto	1	535	5350037.00	4494
35200902	674	35	Ontario	3520	3520005	Toronto	1	535	5350037.00	4494
35200903	400	35	Ontario	3520	3520005	Toronto	1	535	5350037.00	4494
35200905	511	35	Ontario	3520	3520005	Toronto	1	535	5350059.00	3837
35200906	1231	35	Ontario	3520	3520005	Toronto	1	535	5350059.00	3837
35200907	430	35	Ontario	3520	3520005	Toronto	1	535	5350059.00	3837
35200908	483	35	Ontario	3520	3520005	Toronto	1	535	5350059.00	3837
35200909	665	35	Ontario	3520	3520005	Toronto	1	535	5350059.00	3837
35200910	596	35	Ontario	3520	3520005	Toronto	1	535	5350058.00	3980
35200911	375	35	Ontario	3520	3520005	Toronto	1	535	5350058.00	3980
35200912	363	35	Ontario	3520	3520005	Toronto	1	535	5350058.00	3980
35200913	658	35	Ontario	3520	3520005	Toronto	1	535	5350058.00	3980
35200914	574	35	Ontario	3520	3520005	Toronto	1	535	5350058.00	3980
35200915	726	35	Ontario	3520	3520005	Toronto	1	535	5350058.00	3980
35200916	561	35	Ontario	3520	3520005	Toronto	1	535	5350056.00	4772
35200917	355	35	Ontario	3520	3520005	Toronto	1	535	5350056.00	4772
35200918	233	35	Ontario	3520	3520005	Toronto	1	535	5350056.00	4772
35200919	383	35	Ontario	3520	3520005	Toronto	1	535	5350056.00	4772
35200920	636	35	Ontario	3520	3520005	Toronto	1	535	5350056.00	4772
35200921	532	35	Ontario	3520	3520005	Toronto	1	535	5350056.00	4772
35200922	522	35	Ontario	3520	3520005	Toronto	1	535	5350055.00	2763
35200923	341	35	Ontario	3520	3520005	Toronto	1	535	5350055.00	2763
35200924	322	35	Ontario	3520	3520005	Toronto	1	535	5350055.00	2763
35200925	374	35	Ontario	3520	3520005	Toronto	1	535	5350054.00	5803
35200926	370	35	Ontario	3520	3520005	Toronto	1	535	5350054.00	5803
35200927	399	35	Ontario	3520	3520005	Toronto	1	535	5350054.00	5803
35200928	367	35	Ontario	3520	3520005	Toronto	1	535	5350054.00	5803
35200929	373	35	Ontario	3520	3520005	Toronto	1	535	5350054.00	5803
35200930	460	35	Ontario	3520	3520005	Toronto	1	535	5350045.00	3453
35200931	382	35	Ontario	3520	3520005	Toronto	1	535	5350045.00	3453
35200932	408	35	Ontario	3520	3520005	Toronto	1	535	5350045.00	3453
35200933	373	35	Ontario	3520	3520005	Toronto	1	535	5350044.00	8825
35200934	574	35	Ontario	3520	3520005	Toronto	1	535	5350046.00	3281
35200935	377	35	Ontario	3520	3520005	Toronto	1	535	5350046.00	3281
35200936	316	35	Ontario	3520	3520005	Toronto	1	535	5350046.00	3281
35200937	399	35	Ontario	3520	3520005	Toronto	1	535	5350046.00	3281
35200938	323	35	Ontario	3520	3520005	Toronto	1	535	5350046.00	3281
35200939	402	35	Ontario	3520	3520005	Toronto	1	535	5350046.00	3281
35200940	285	35	Ontario	3520	3520005	Toronto	1	535	5350053.00	5982
35200941	358	35	Ontario	3520	3520005	Toronto	1	535	5350053.00	5982
35200942	596	35	Ontario	3520	3520005	Toronto	1	535	5350045.00	3453
35200943	242	35	Ontario	3520	3520005	Toronto	1	535	5350054.00	5803
35200944	457	35	Ontario	3520	3520005	Toronto	1	535	5350054.00	5803
35200945	507	35	Ontario	3520	3520005	Toronto	1	535	5350053.00	5982
35200946	456	35	Ontario	3520	3520005	Toronto	1	535	5350053.00	5982
35200949	564	35	Ontario	3520	3520005	Toronto	1	535	5350053.00	5982
35200950	495	35	Ontario	3520	3520005	Toronto	1	535	5350053.00	5982
35200951	611	35	Ontario	3520	3520005	Toronto	1	535	5350053.00	5982
35200952	1481	35	Ontario	3520	3520005	Toronto	1	535	5350053.00	5982
35200953	226	35	Ontario	3520	3520005	Toronto	1	535	5350053.00	5982
35200954	374	35	Ontario	3520	3520005	Toronto	1	535	5350098.00	7099
35200955	1359	35	Ontario	3520	3520005	Toronto	1	535	5350098.00	7099
35200956	399	35	Ontario	3520	3520005	Toronto	1	535	5350098.00	7099
35200957	1193	35	Ontario	3520	3520005	Toronto	1	535	5350098.00	7099
35200958	779	35	Ontario	3520	3520005	Toronto	1	535	5350098.00	7099
35200959	653	35	Ontario	3520	3520005	Toronto	1	535	5350098.00	7099
35200960	380	35	Ontario	3520	3520005	Toronto	1	535	5350098.00	7099
35200961	427	35	Ontario	3520	3520005	Toronto	1	535	5350098.00	7099
35200962	515	35	Ontario	3520	3520005	Toronto	1	535	5350098.00	7099
35200963	421	35	Ontario	3520	3520005	Toronto	1	535	5350098.00	7099
35200965	384	35	Ontario	3520	3520005	Toronto	1	535	5350097.04	5462
35200966	417	35	Ontario	3520	3520005	Toronto	1	535	5350097.04	5462
35200967	657	35	Ontario	3520	3520005	Toronto	1	535	5350097.04	5462
35200968	721	35	Ontario	3520	3520005	Toronto	1	535	5350097.03	1207
35200969	486	35	Ontario	3520	3520005	Toronto	1	535	5350097.03	1207
35200974	777	35	Ontario	3520	3520005	Toronto	1	535	5350115.00	4372
35200975	424	35	Ontario	3520	3520005	Toronto	1	535	5350115.00	4372
35200976	844	35	Ontario	3520	3520005	Toronto	1	535	5350115.00	4372
35200977	581	35	Ontario	3520	3520005	Toronto	1	535	5350114.00	5349
35200979	525	35	Ontario	3520	3520005	Toronto	1	535	5350114.00	5349
35200981	467	35	Ontario	3520	3520005	Toronto	1	535	5350115.00	4372
35200983	342	35	Ontario	3520	3520005	Toronto	1	535	5350115.00	4372
35200985	427	35	Ontario	3520	3520005	Toronto	1	535	5350094.00	4950
35200986	512	35	Ontario	3520	3520005	Toronto	1	535	5350094.00	4950
35200987	538	35	Ontario	3520	3520005	Toronto	1	535	5350094.00	4950
35200988	603	35	Ontario	3520	3520005	Toronto	1	535	5350093.00	5652
35200989	640	35	Ontario	3520	3520005	Toronto	1	535	5350094.00	4950
35200990	520	35	Ontario	3520	3520005	Toronto	1	535	5350094.00	4950
35200991	428	35	Ontario	3520	3520005	Toronto	1	535	5350094.00	4950
35200992	398	35	Ontario	3520	3520005	Toronto	1	535	5350094.00	4950
35200993	280	35	Ontario	3520	3520005	Toronto	1	535	5350095.00	3095
35200994	500	35	Ontario	3520	3520005	Toronto	1	535	5350094.00	4950
35200995	301	35	Ontario	3520	3520005	Toronto	1	535	5350095.00	3095
35200996	300	35	Ontario	3520	3520005	Toronto	1	535	5350095.00	3095
35200997	689	35	Ontario	3520	3520005	Toronto	1	535	5350096.01	1658
35200998	422	35	Ontario	3520	3520005	Toronto	1	535	5350096.01	1658
35200999	547	35	Ontario	3520	3520005	Toronto	1	535	5350096.01	1658
35201000	720	35	Ontario	3520	3520005	Toronto	1	535	5350096.02	3336
35201001	571	35	Ontario	3520	3520005	Toronto	1	535	5350097.04	5462
35201002	625	35	Ontario	3520	3520005	Toronto	1	535	5350097.04	5462
35201003	580	35	Ontario	3520	3520005	Toronto	1	535	5350097.04	5462
35201004	391	35	Ontario	3520	3520005	Toronto	1	535	5350097.01	4322
35201005	546	35	Ontario	3520	3520005	Toronto	1	535	5350097.01	4322
35201006	580	35	Ontario	3520	3520005	Toronto	1	535	5350097.01	4322
35201007	369	35	Ontario	3520	3520005	Toronto	1	535	5350096.02	3336
35201008	394	35	Ontario	3520	3520005	Toronto	1	535	5350096.02	3336
35201009	414	35	Ontario	3520	3520005	Toronto	1	535	5350096.02	3336
35201010	725	35	Ontario	3520	3520005	Toronto	1	535	5350096.02	3336
35201011	320	35	Ontario	3520	3520005	Toronto	1	535	5350096.02	3336
35201012	394	35	Ontario	3520	3520005	Toronto	1	535	5350096.02	3336
35201013	338	35	Ontario	3520	3520005	Toronto	1	535	5350095.00	3095
35201014	613	35	Ontario	3520	3520005	Toronto	1	535	5350095.00	3095
35201015	700	35	Ontario	3520	3520005	Toronto	1	535	5350095.00	3095
35201016	563	35	Ontario	3520	3520005	Toronto	1	535	5350095.00	3095
35201017	405	35	Ontario	3520	3520005	Toronto	1	535	5350094.00	4950
35201018	424	35	Ontario	3520	3520005	Toronto	1	535	5350056.00	4772
35201019	468	35	Ontario	3520	3520005	Toronto	1	535	5350056.00	4772
35201020	520	35	Ontario	3520	3520005	Toronto	1	535	5350056.00	4772
35201023	684	35	Ontario	3520	3520005	Toronto	1	535	5350057.00	2311
35201024	579	35	Ontario	3520	3520005	Toronto	1	535	5350057.00	2311
35201025	594	35	Ontario	3520	3520005	Toronto	1	535	5350057.00	2311
35201026	454	35	Ontario	3520	3520005	Toronto	1	535	5350057.00	2311
35201027	688	35	Ontario	3520	3520005	Toronto	1	535	5350058.00	3980
35201028	517	35	Ontario	3520	3520005	Toronto	1	535	5350059.00	3837
35201029	894	35	Ontario	3520	3520005	Toronto	1	535	5350060.00	2685
35201030	463	35	Ontario	3520	3520005	Toronto	1	535	5350060.00	2685
35201031	772	35	Ontario	3520	3520005	Toronto	1	535	5350060.00	2685
35201032	556	35	Ontario	3520	3520005	Toronto	1	535	5350060.00	2685
35201033	698	35	Ontario	3520	3520005	Toronto	1	535	5350092.00	7278
35201034	340	35	Ontario	3520	3520005	Toronto	1	535	5350091.01	6031
35201035	650	35	Ontario	3520	3520005	Toronto	1	535	5350091.01	6031
35201036	560	35	Ontario	3520	3520005	Toronto	1	535	5350061.00	1085
35201038	629	35	Ontario	3520	3520005	Toronto	1	535	5350091.01	6031
35201039	1281	35	Ontario	3520	3520005	Toronto	1	535	5350091.01	6031
35201040	534	35	Ontario	3520	3520005	Toronto	1	535	5350091.01	6031
35201041	840	35	Ontario	3520	3520005	Toronto	1	535	5350089.00	3896
35201044	568	35	Ontario	3520	3520005	Toronto	1	535	5350091.02	3525
35201045	426	35	Ontario	3520	3520005	Toronto	1	535	5350091.02	3525
35201046	565	35	Ontario	3520	3520005	Toronto	1	535	5350091.02	3525
35201047	585	35	Ontario	3520	3520005	Toronto	1	535	5350091.02	3525
35201048	609	35	Ontario	3520	3520005	Toronto	1	535	5350092.00	7278
35201049	787	35	Ontario	3520	3520005	Toronto	1	535	5350092.00	7278
35201050	316	35	Ontario	3520	3520005	Toronto	1	535	5350092.00	7278
35201051	667	35	Ontario	3520	3520005	Toronto	1	535	5350092.00	7278
35201052	546	35	Ontario	3520	3520005	Toronto	1	535	5350091.01	6031
35201053	474	35	Ontario	3520	3520005	Toronto	1	535	5350091.01	6031
35201054	665	35	Ontario	3520	3520005	Toronto	1	535	5350091.01	6031
35201055	912	35	Ontario	3520	3520005	Toronto	1	535	5350091.01	6031
35201056	490	35	Ontario	3520	3520005	Toronto	1	535	5350092.00	7278
35201057	679	35	Ontario	3520	3520005	Toronto	1	535	5350092.00	7278
35201058	513	35	Ontario	3520	3520005	Toronto	1	535	5350092.00	7278
35201059	519	35	Ontario	3520	3520005	Toronto	1	535	5350092.00	7278
35201060	391	35	Ontario	3520	3520005	Toronto	1	535	5350092.00	7278
35201061	531	35	Ontario	3520	3520005	Toronto	1	535	5350092.00	7278
35201062	299	35	Ontario	3520	3520005	Toronto	1	535	5350092.00	7278
35201063	779	35	Ontario	3520	3520005	Toronto	1	535	5350092.00	7278
35201064	640	35	Ontario	3520	3520005	Toronto	1	535	5350093.00	5652
35201065	602	35	Ontario	3520	3520005	Toronto	1	535	5350093.00	5652
35201066	615	35	Ontario	3520	3520005	Toronto	1	535	5350093.00	5652
35201067	421	35	Ontario	3520	3520005	Toronto	1	535	5350093.00	5652
35201068	768	35	Ontario	3520	3520005	Toronto	1	535	5350093.00	5652
35201069	477	35	Ontario	3520	3520005	Toronto	1	535	5350093.00	5652
35201070	369	35	Ontario	3520	3520005	Toronto	1	535	5350093.00	5652
35201071	501	35	Ontario	3520	3520005	Toronto	1	535	5350093.00	5652
35201072	582	35	Ontario	3520	3520005	Toronto	1	535	5350094.00	4950
35201073	656	35	Ontario	3520	3520005	Toronto	1	535	5350093.00	5652
35201076	598	35	Ontario	3520	3520005	Toronto	1	535	5350116.00	4628
35201077	446	35	Ontario	3520	3520005	Toronto	1	535	5350116.00	4628
35201078	938	35	Ontario	3520	3520005	Toronto	1	535	5350116.00	4628
35201079	564	35	Ontario	3520	3520005	Toronto	1	535	5350118.00	4127
35201080	452	35	Ontario	3520	3520005	Toronto	1	535	5350118.00	4127
35201081	389	35	Ontario	3520	3520005	Toronto	1	535	5350118.00	4127
35201104	467	35	Ontario	3520	3520005	Toronto	1	535	5350114.00	5349
35201105	416	35	Ontario	3520	3520005	Toronto	1	535	5350116.00	4628
35201106	561	35	Ontario	3520	3520005	Toronto	1	535	5350116.00	4628
35201107	814	35	Ontario	3520	3520005	Toronto	1	535	5350116.00	4628
35201109	616	35	Ontario	3520	3520005	Toronto	1	535	5350114.00	5349
35201110	827	35	Ontario	3520	3520005	Toronto	1	535	5350114.00	5349
35201111	527	35	Ontario	3520	3520005	Toronto	1	535	5350114.00	5349
35201112	464	35	Ontario	3520	3520005	Toronto	1	535	5350114.00	5349
35201113	493	35	Ontario	3520	3520005	Toronto	1	535	5350114.00	5349
35201114	540	35	Ontario	3520	3520005	Toronto	1	535	5350113.00	2754
35201122	286	35	Ontario	3520	3520005	Toronto	1	535	5350162.00	5119
35201123	348	35	Ontario	3520	3520005	Toronto	1	535	5350162.00	5119
35201124	438	35	Ontario	3520	3520005	Toronto	1	535	5350162.00	5119
35201125	416	35	Ontario	3520	3520005	Toronto	1	535	5350162.00	5119
35201126	333	35	Ontario	3520	3520005	Toronto	1	535	5350162.00	5119
35201127	576	35	Ontario	3520	3520005	Toronto	1	535	5350162.00	5119
35201128	417	35	Ontario	3520	3520005	Toronto	1	535	5350161.00	6839
35201129	576	35	Ontario	3520	3520005	Toronto	1	535	5350161.00	6839
35201130	363	35	Ontario	3520	3520005	Toronto	1	535	5350161.00	6839
35201131	666	35	Ontario	3520	3520005	Toronto	1	535	5350161.00	6839
35201132	721	35	Ontario	3520	3520005	Toronto	1	535	5350161.00	6839
35201133	523	35	Ontario	3520	3520005	Toronto	1	535	5350112.00	5295
35201134	521	35	Ontario	3520	3520005	Toronto	1	535	5350112.00	5295
35201139	688	35	Ontario	3520	3520005	Toronto	1	535	5350112.00	5295
35201140	439	35	Ontario	3520	3520005	Toronto	1	535	5350112.00	5295
35201141	544	35	Ontario	3520	3520005	Toronto	1	535	5350112.00	5295
35201142	521	35	Ontario	3520	3520005	Toronto	1	535	5350112.00	5295
35201143	548	35	Ontario	3520	3520005	Toronto	1	535	5350112.00	5295
35201144	283	35	Ontario	3520	3520005	Toronto	1	535	5350110.00	3577
35201145	627	35	Ontario	3520	3520005	Toronto	1	535	5350110.00	3577
35201146	341	35	Ontario	3520	3520005	Toronto	1	535	5350110.00	3577
35201147	404	35	Ontario	3520	3520005	Toronto	1	535	5350110.00	3577
35201148	430	35	Ontario	3520	3520005	Toronto	1	535	5350110.00	3577
35201149	310	35	Ontario	3520	3520005	Toronto	1	535	5350110.00	3577
35201150	354	35	Ontario	3520	3520005	Toronto	1	535	5350113.00	2754
35201151	326	35	Ontario	3520	3520005	Toronto	1	535	5350110.00	3577
35201152	397	35	Ontario	3520	3520005	Toronto	1	535	5350113.00	2754
35201153	504	35	Ontario	3520	3520005	Toronto	1	535	5350113.00	2754
35201154	546	35	Ontario	3520	3520005	Toronto	1	535	5350113.00	2754
35201155	413	35	Ontario	3520	3520005	Toronto	1	535	5350113.00	2754
35201156	482	35	Ontario	3520	3520005	Toronto	1	535	5350114.00	5349
35201157	367	35	Ontario	3520	3520005	Toronto	1	535	5350114.00	5349
35201158	856	35	Ontario	3520	3520005	Toronto	1	535	5350110.00	3577
35201159	730	35	Ontario	3520	3520005	Toronto	1	535	5350108.00	6013
35201160	374	35	Ontario	3520	3520005	Toronto	1	535	5350108.00	6013
35201161	263	35	Ontario	3520	3520005	Toronto	1	535	5350108.00	6013
35201162	632	35	Ontario	3520	3520005	Toronto	1	535	5350108.00	6013
35201163	242	35	Ontario	3520	3520005	Toronto	1	535	5350108.00	6013
35201164	410	35	Ontario	3520	3520005	Toronto	1	535	5350108.00	6013
35201165	599	35	Ontario	3520	3520005	Toronto	1	535	5350098.00	7099
35201166	420	35	Ontario	3520	3520005	Toronto	1	535	5350108.00	6013
35201167	844	35	Ontario	3520	3520005	Toronto	1	535	5350108.00	6013
35201168	497	35	Ontario	3520	3520005	Toronto	1	535	5350108.00	6013
35201169	431	35	Ontario	3520	3520005	Toronto	1	535	5350108.00	6013
35201170	506	35	Ontario	3520	3520005	Toronto	1	535	5350108.00	6013
35201171	381	35	Ontario	3520	3520005	Toronto	1	535	5350108.00	6013
35201172	516	35	Ontario	3520	3520005	Toronto	1	535	5350107.00	5085
35201173	404	35	Ontario	3520	3520005	Toronto	1	535	5350107.00	5085
35201174	473	35	Ontario	3520	3520005	Toronto	1	535	5350107.00	5085
35201175	516	35	Ontario	3520	3520005	Toronto	1	535	5350107.00	5085
35201176	436	35	Ontario	3520	3520005	Toronto	1	535	5350107.00	5085
35201177	463	35	Ontario	3520	3520005	Toronto	1	535	5350107.00	5085
35201178	468	35	Ontario	3520	3520005	Toronto	1	535	5350107.00	5085
35201179	517	35	Ontario	3520	3520005	Toronto	1	535	5350107.00	5085
35201180	524	35	Ontario	3520	3520005	Toronto	1	535	5350111.00	2507
35201181	439	35	Ontario	3520	3520005	Toronto	1	535	5350111.00	2507
35201182	684	35	Ontario	3520	3520005	Toronto	1	535	5350111.00	2507
35201185	535	35	Ontario	3520	3520005	Toronto	1	535	5350112.00	5295
35201186	646	35	Ontario	3520	3520005	Toronto	1	535	5350112.00	5295
35201187	330	35	Ontario	3520	3520005	Toronto	1	535	5350112.00	5295
35201188	629	35	Ontario	3520	3520005	Toronto	1	535	5350161.00	6839
35201191	325	35	Ontario	3520	3520005	Toronto	1	535	5350159.02	4723
35201192	404	35	Ontario	3520	3520005	Toronto	1	535	5350159.02	4723
35201193	477	35	Ontario	3520	3520005	Toronto	1	535	5350159.02	4723
35201194	347	35	Ontario	3520	3520005	Toronto	1	535	5350159.02	4723
35201195	404	35	Ontario	3520	3520005	Toronto	1	535	5350159.02	4723
35201196	912	35	Ontario	3520	3520005	Toronto	1	535	5350159.02	4723
35201197	315	35	Ontario	3520	3520005	Toronto	1	535	5350107.00	5085
35201198	977	35	Ontario	3520	3520005	Toronto	1	535	5350107.00	5085
35201199	546	35	Ontario	3520	3520005	Toronto	1	535	5350159.01	3487
35201200	607	35	Ontario	3520	3520005	Toronto	1	535	5350159.01	3487
35201201	486	35	Ontario	3520	3520005	Toronto	1	535	5350159.01	3487
35201202	433	35	Ontario	3520	3520005	Toronto	1	535	5350159.01	3487
35201203	772	35	Ontario	3520	3520005	Toronto	1	535	5350159.01	3487
35201204	466	35	Ontario	3520	3520005	Toronto	1	535	5350159.02	4723
35201205	643	35	Ontario	3520	3520005	Toronto	1	535	5350159.01	3487
35201206	618	35	Ontario	3520	3520005	Toronto	1	535	5350159.02	4723
35201209	258	35	Ontario	3520	3520005	Toronto	1	535	5350171.00	4055
35201210	289	35	Ontario	3520	3520005	Toronto	1	535	5350171.00	4055
35201211	475	35	Ontario	3520	3520005	Toronto	1	535	5350171.00	4055
35201212	497	35	Ontario	3520	3520005	Toronto	1	535	5350171.00	4055
35201213	416	35	Ontario	3520	3520005	Toronto	1	535	5350172.00	2522
35201214	248	35	Ontario	3520	3520005	Toronto	1	535	5350172.00	2522
35201215	656	35	Ontario	3520	3520005	Toronto	1	535	5350172.00	2522
35201216	549	35	Ontario	3520	3520005	Toronto	1	535	5350172.00	2522
35201217	653	35	Ontario	3520	3520005	Toronto	1	535	5350172.00	2522
35201219	974	35	Ontario	3520	3520005	Toronto	1	535	5350281.02	3940
35201222	365	35	Ontario	3520	3520005	Toronto	1	535	5350281.02	3940
35201228	375	35	Ontario	3520	3520005	Toronto	1	535	5350174.00	7264
35201240	343	35	Ontario	3520	3520005	Toronto	1	535	5350156.01	5688
35201241	616	35	Ontario	3520	3520005	Toronto	1	535	5350156.01	5688
35201242	684	35	Ontario	3520	3520005	Toronto	1	535	5350156.01	5688
35201243	402	35	Ontario	3520	3520005	Toronto	1	535	5350156.01	5688
35201244	265	35	Ontario	3520	3520005	Toronto	1	535	5350156.01	5688
35201249	524	35	Ontario	3520	3520005	Toronto	1	535	5350153.00	4462
35201250	812	35	Ontario	3520	3520005	Toronto	1	535	5350153.00	4462
35201251	950	35	Ontario	3520	3520005	Toronto	1	535	5350153.00	4462
35201252	338	35	Ontario	3520	3520005	Toronto	1	535	5350153.00	4462
35201253	502	35	Ontario	3520	3520005	Toronto	1	535	5350153.00	4462
35201254	475	35	Ontario	3520	3520005	Toronto	1	535	5350153.00	4462
35201255	379	35	Ontario	3520	3520005	Toronto	1	535	5350153.00	4462
35201256	391	35	Ontario	3520	3520005	Toronto	1	535	5350154.00	6157
35201257	294	35	Ontario	3520	3520005	Toronto	1	535	5350154.00	6157
35201259	446	35	Ontario	3520	3520005	Toronto	1	535	5350154.00	6157
35201263	367	35	Ontario	3520	3520005	Toronto	1	535	5350154.00	6157
35201264	786	35	Ontario	3520	3520005	Toronto	1	535	5350154.00	6157
35201267	482	35	Ontario	3520	3520005	Toronto	1	535	5350153.00	4462
35201278	509	35	Ontario	3520	3520005	Toronto	1	535	5350104.00	5525
35201279	489	35	Ontario	3520	3520005	Toronto	1	535	5350104.00	5525
35201280	484	35	Ontario	3520	3520005	Toronto	1	535	5350104.00	5525
35201281	478	35	Ontario	3520	3520005	Toronto	1	535	5350103.00	6050
35201282	559	35	Ontario	3520	3520005	Toronto	1	535	5350105.00	4509
35201283	410	35	Ontario	3520	3520005	Toronto	1	535	5350105.00	4509
35201284	382	35	Ontario	3520	3520005	Toronto	1	535	5350105.00	4509
35201285	528	35	Ontario	3520	3520005	Toronto	1	535	5350105.00	4509
35201286	205	35	Ontario	3520	3520005	Toronto	1	535	5350105.00	4509
35201287	409	35	Ontario	3520	3520005	Toronto	1	535	5350105.00	4509
35201288	569	35	Ontario	3520	3520005	Toronto	1	535	5350105.00	4509
35201289	370	35	Ontario	3520	3520005	Toronto	1	535	5350105.00	4509
35201290	388	35	Ontario	3520	3520005	Toronto	1	535	5350105.00	4509
35201291	689	35	Ontario	3520	3520005	Toronto	1	535	5350105.00	4509
35201292	551	35	Ontario	3520	3520005	Toronto	1	535	5350103.00	6050
35201293	513	35	Ontario	3520	3520005	Toronto	1	535	5350103.00	6050
35201294	511	35	Ontario	3520	3520005	Toronto	1	535	5350103.00	6050
35201295	578	35	Ontario	3520	3520005	Toronto	1	535	5350103.00	6050
35201297	897	35	Ontario	3520	3520005	Toronto	1	535	5350103.00	6050
35201298	967	35	Ontario	3520	3520005	Toronto	1	535	5350103.00	6050
35201312	1109	35	Ontario	3520	3520005	Toronto	1	535	5350050.03	1109
35201313	466	35	Ontario	3520	3520005	Toronto	1	535	5350051.00	5399
35201314	535	35	Ontario	3520	3520005	Toronto	1	535	5350051.00	5399
35201315	601	35	Ontario	3520	3520005	Toronto	1	535	5350051.00	5399
35201316	626	35	Ontario	3520	3520005	Toronto	1	535	5350051.00	5399
35201317	442	35	Ontario	3520	3520005	Toronto	1	535	5350051.00	5399
35201318	513	35	Ontario	3520	3520005	Toronto	1	535	5350051.00	5399
35201319	543	35	Ontario	3520	3520005	Toronto	1	535	5350049.00	3663
35201320	698	35	Ontario	3520	3520005	Toronto	1	535	5350049.00	3663
35201321	533	35	Ontario	3520	3520005	Toronto	1	535	5350049.00	3663
35201322	594	35	Ontario	3520	3520005	Toronto	1	535	5350049.00	3663
35201323	443	35	Ontario	3520	3520005	Toronto	1	535	5350048.00	3557
35201324	377	35	Ontario	3520	3520005	Toronto	1	535	5350048.00	3557
35201325	409	35	Ontario	3520	3520005	Toronto	1	535	5350048.00	3557
35201326	672	35	Ontario	3520	3520005	Toronto	1	535	5350048.00	3557
35201327	623	35	Ontario	3520	3520005	Toronto	1	535	5350048.00	3557
35201328	301	35	Ontario	3520	3520005	Toronto	1	535	5350048.00	3557
35201329	361	35	Ontario	3520	3520005	Toronto	1	535	5350004.00	6686
35201331	440	35	Ontario	3520	3520005	Toronto	1	535	5350004.00	6686
35201332	796	35	Ontario	3520	3520005	Toronto	1	535	5350004.00	6686
35201333	373	35	Ontario	3520	3520005	Toronto	1	535	5350004.00	6686
35201334	984	35	Ontario	3520	3520005	Toronto	1	535	5350004.00	6686
35201337	587	35	Ontario	3520	3520005	Toronto	1	535	5350004.00	6686
35201338	506	35	Ontario	3520	3520005	Toronto	1	535	5350004.00	6686
35201339	370	35	Ontario	3520	3520005	Toronto	1	535	5350047.04	2846
35201347	531	35	Ontario	3520	3520005	Toronto	1	535	5350047.04	2846
35201348	539	35	Ontario	3520	3520005	Toronto	1	535	5350047.04	2846
35201349	494	35	Ontario	3520	3520005	Toronto	1	535	5350047.04	2846
35201350	732	35	Ontario	3520	3520005	Toronto	1	535	5350048.00	3557
35201351	445	35	Ontario	3520	3520005	Toronto	1	535	5350052.00	4077
35201352	413	35	Ontario	3520	3520005	Toronto	1	535	5350052.00	4077
35201353	419	35	Ontario	3520	3520005	Toronto	1	535	5350052.00	4077
35201354	433	35	Ontario	3520	3520005	Toronto	1	535	5350052.00	4077
35201355	466	35	Ontario	3520	3520005	Toronto	1	535	5350052.00	4077
35201356	372	35	Ontario	3520	3520005	Toronto	1	535	5350052.00	4077
35201357	958	35	Ontario	3520	3520005	Toronto	1	535	5350052.00	4077
35201358	677	35	Ontario	3520	3520005	Toronto	1	535	5350051.00	5399
35201359	408	35	Ontario	3520	3520005	Toronto	1	535	5350051.00	5399
35201360	667	35	Ontario	3520	3520005	Toronto	1	535	5350051.00	5399
35201361	723	35	Ontario	3520	3520005	Toronto	1	535	5350099.00	6585
35201362	1905	35	Ontario	3520	3520005	Toronto	1	535	5350099.00	6585
35201363	391	35	Ontario	3520	3520005	Toronto	1	535	5350099.00	6585
35201364	496	35	Ontario	3520	3520005	Toronto	1	535	5350099.00	6585
35201365	796	35	Ontario	3520	3520005	Toronto	1	535	5350099.00	6585
35201368	349	35	Ontario	3520	3520005	Toronto	1	535	5350099.00	6585
35201369	646	35	Ontario	3520	3520005	Toronto	1	535	5350100.00	2956
35201370	377	35	Ontario	3520	3520005	Toronto	1	535	5350099.00	6585
35201371	393	35	Ontario	3520	3520005	Toronto	1	535	5350099.00	6585
35201372	464	35	Ontario	3520	3520005	Toronto	1	535	5350102.05	861
35201373	397	35	Ontario	3520	3520005	Toronto	1	535	5350102.05	861
35201374	671	35	Ontario	3520	3520005	Toronto	1	535	5350102.04	671
35201375	610	35	Ontario	3520	3520005	Toronto	1	535	5350101.00	3128
35201376	715	35	Ontario	3520	3520005	Toronto	1	535	5350101.00	3128
35201377	336	35	Ontario	3520	3520005	Toronto	1	535	5350101.00	3128
35201378	474	35	Ontario	3520	3520005	Toronto	1	535	5350101.00	3128
35201379	508	35	Ontario	3520	3520005	Toronto	1	535	5350101.00	3128
35201380	485	35	Ontario	3520	3520005	Toronto	1	535	5350101.00	3128
35201381	428	35	Ontario	3520	3520005	Toronto	1	535	5350106.00	3773
35201383	420	35	Ontario	3520	3520005	Toronto	1	535	5350155.00	3128
35201384	379	35	Ontario	3520	3520005	Toronto	1	535	5350155.00	3128
35201387	641	35	Ontario	3520	3520005	Toronto	1	535	5350156.02	2811
35201388	623	35	Ontario	3520	3520005	Toronto	1	535	5350156.02	2811
35201389	1012	35	Ontario	3520	3520005	Toronto	1	535	5350156.02	2811
35201390	535	35	Ontario	3520	3520005	Toronto	1	535	5350156.02	2811
35201391	331	35	Ontario	3520	3520005	Toronto	1	535	5350155.00	3128
35201393	560	35	Ontario	3520	3520005	Toronto	1	535	5350158.00	2848
35201394	539	35	Ontario	3520	3520005	Toronto	1	535	5350158.00	2848
35201395	489	35	Ontario	3520	3520005	Toronto	1	535	5350158.00	2848
35201396	1260	35	Ontario	3520	3520005	Toronto	1	535	5350158.00	2848
35201397	491	35	Ontario	3520	3520005	Toronto	1	535	5350155.00	3128
35201398	431	35	Ontario	3520	3520005	Toronto	1	535	5350106.00	3773
35201399	456	35	Ontario	3520	3520005	Toronto	1	535	5350106.00	3773
35201400	283	35	Ontario	3520	3520005	Toronto	1	535	5350108.00	6013
35201401	1891	35	Ontario	3520	3520005	Toronto	1	535	5350100.00	2956
35201402	419	35	Ontario	3520	3520005	Toronto	1	535	5350100.00	2956
35201403	268	35	Ontario	3520	3520005	Toronto	1	535	5350099.00	6585
35201404	408	35	Ontario	3520	3520005	Toronto	1	535	5350099.00	6585
35201405	464	35	Ontario	3520	3520005	Toronto	1	535	5350051.00	5399
35201406	571	35	Ontario	3520	3520005	Toronto	1	535	5350052.00	4077
35201407	703	35	Ontario	3520	3520005	Toronto	1	535	5350047.03	703
35201408	513	35	Ontario	3520	3520005	Toronto	1	535	5350047.04	2846
35201409	399	35	Ontario	3520	3520005	Toronto	1	535	5350047.04	2846
35201410	401	35	Ontario	3520	3520005	Toronto	1	535	5350046.00	3281
35201411	489	35	Ontario	3520	3520005	Toronto	1	535	5350046.00	3281
35201412	329	35	Ontario	3520	3520005	Toronto	1	535	5350044.00	8825
35201413	476	35	Ontario	3520	3520005	Toronto	1	535	5350044.00	8825
35201414	489	35	Ontario	3520	3520005	Toronto	1	535	5350044.00	8825
35201415	414	35	Ontario	3520	3520005	Toronto	1	535	5350044.00	8825
35201416	470	35	Ontario	3520	3520005	Toronto	1	535	5350044.00	8825
35201417	362	35	Ontario	3520	3520005	Toronto	1	535	5350045.00	3453
35201418	425	35	Ontario	3520	3520005	Toronto	1	535	5350045.00	3453
35201419	500	35	Ontario	3520	3520005	Toronto	1	535	5350044.00	8825
35201420	468	35	Ontario	3520	3520005	Toronto	1	535	5350045.00	3453
35201421	352	35	Ontario	3520	3520005	Toronto	1	535	5350045.00	3453
35201422	581	35	Ontario	3520	3520005	Toronto	1	535	5350042.00	4570
35201423	353	35	Ontario	3520	3520005	Toronto	1	535	5350042.00	4570
35201426	437	35	Ontario	3520	3520005	Toronto	1	535	5350042.00	4570
35201427	482	35	Ontario	3520	3520005	Toronto	1	535	5350042.00	4570
35201428	649	35	Ontario	3520	3520005	Toronto	1	535	5350042.00	4570
35201429	528	35	Ontario	3520	3520005	Toronto	1	535	5350042.00	4570
35201430	436	35	Ontario	3520	3520005	Toronto	1	535	5350041.00	3453
35201431	364	35	Ontario	3520	3520005	Toronto	1	535	5350041.00	3453
35201432	504	35	Ontario	3520	3520005	Toronto	1	535	5350041.00	3453
35201433	666	35	Ontario	3520	3520005	Toronto	1	535	5350041.00	3453
35201434	552	35	Ontario	3520	3520005	Toronto	1	535	5350041.00	3453
35201435	401	35	Ontario	3520	3520005	Toronto	1	535	5350041.00	3453
35201436	556	35	Ontario	3520	3520005	Toronto	1	535	5350038.00	3772
35201437	528	35	Ontario	3520	3520005	Toronto	1	535	5350038.00	3772
35201438	530	35	Ontario	3520	3520005	Toronto	1	535	5350041.00	3453
35201439	551	35	Ontario	3520	3520005	Toronto	1	535	5350043.00	3965
35201440	502	35	Ontario	3520	3520005	Toronto	1	535	5350043.00	3965
35201441	480	35	Ontario	3520	3520005	Toronto	1	535	5350043.00	3965
35201442	738	35	Ontario	3520	3520005	Toronto	1	535	5350043.00	3965
35201443	388	35	Ontario	3520	3520005	Toronto	1	535	5350043.00	3965
35201444	403	35	Ontario	3520	3520005	Toronto	1	535	5350043.00	3965
35201445	368	35	Ontario	3520	3520005	Toronto	1	535	5350042.00	4570
35201446	238	35	Ontario	3520	3520005	Toronto	1	535	5350042.00	4570
35201447	384	35	Ontario	3520	3520005	Toronto	1	535	5350042.00	4570
35201448	503	35	Ontario	3520	3520005	Toronto	1	535	5350043.00	3965
35201449	400	35	Ontario	3520	3520005	Toronto	1	535	5350043.00	3965
35201450	593	35	Ontario	3520	3520005	Toronto	1	535	5350044.00	8825
35201451	359	35	Ontario	3520	3520005	Toronto	1	535	5350044.00	8825
35201452	1045	35	Ontario	3520	3520005	Toronto	1	535	5350044.00	8825
35201453	3777	35	Ontario	3520	3520005	Toronto	1	535	5350044.00	8825
35201459	389	35	Ontario	3520	3520005	Toronto	1	535	5350007.01	3237
35201460	630	35	Ontario	3520	3520005	Toronto	1	535	5350007.01	3237
35201461	0	35	Ontario	3520	3520005	Toronto	1	535	5350006.00	0
35201463	1196	35	Ontario	3520	3520005	Toronto	1	535	5350004.00	6686
35201464	778	35	Ontario	3520	3520005	Toronto	1	535	5350004.00	6686
35201466	749	35	Ontario	3520	3520005	Toronto	1	535	5350003.00	749
35201467	612	35	Ontario	3520	3520005	Toronto	1	535	5350049.00	3663
35201468	683	35	Ontario	3520	3520005	Toronto	1	535	5350049.00	3663
35201469	2280	35	Ontario	3520	3520005	Toronto	1	535	5350050.01	8746
35201471	735	35	Ontario	3520	3520005	Toronto	1	535	5350050.04	5008
35201477	419	35	Ontario	3520	3520005	Toronto	1	535	5350050.04	5008
35201478	428	35	Ontario	3520	3520005	Toronto	1	535	5350050.04	5008
35201479	420	35	Ontario	3520	3520005	Toronto	1	535	5350050.04	5008
35201480	434	35	Ontario	3520	3520005	Toronto	1	535	5350050.04	5008
35201481	401	35	Ontario	3520	3520005	Toronto	1	535	5350050.04	5008
35201482	552	35	Ontario	3520	3520005	Toronto	1	535	5350104.00	5525
35201483	525	35	Ontario	3520	3520005	Toronto	1	535	5350103.00	6050
35201485	549	35	Ontario	3520	3520005	Toronto	1	535	5350050.04	5008
35201486	432	35	Ontario	3520	3520005	Toronto	1	535	5350050.04	5008
35201487	793	35	Ontario	3520	3520005	Toronto	1	535	5350104.00	5525
35201488	631	35	Ontario	3520	3520005	Toronto	1	535	5350104.00	5525
35201489	457	35	Ontario	3520	3520005	Toronto	1	535	5350104.00	5525
35201490	472	35	Ontario	3520	3520005	Toronto	1	535	5350104.00	5525
35201491	537	35	Ontario	3520	3520005	Toronto	1	535	5350104.00	5525
35201492	523	35	Ontario	3520	3520005	Toronto	1	535	5350150.00	4201
35201493	706	35	Ontario	3520	3520005	Toronto	1	535	5350150.00	4201
35201494	708	35	Ontario	3520	3520005	Toronto	1	535	5350150.00	4201
35201495	872	35	Ontario	3520	3520005	Toronto	1	535	5350150.00	4201
35201496	1434	35	Ontario	3520	3520005	Toronto	1	535	5350228.00	3131
35201497	497	35	Ontario	3520	3520005	Toronto	1	535	5350227.00	1750
35201498	431	35	Ontario	3520	3520005	Toronto	1	535	5350228.00	3131
35201499	478	35	Ontario	3520	3520005	Toronto	1	535	5350229.00	1223
35201500	582	35	Ontario	3520	3520005	Toronto	1	535	5350227.00	1750
35201501	745	35	Ontario	3520	3520005	Toronto	1	535	5350229.00	1223
35201502	626	35	Ontario	3520	3520005	Toronto	1	535	5350226.00	3167
35201503	560	35	Ontario	3520	3520005	Toronto	1	535	5350226.00	3167
35201504	487	35	Ontario	3520	3520005	Toronto	1	535	5350226.00	3167
35201505	544	35	Ontario	3520	3520005	Toronto	1	535	5350226.00	3167
35201506	671	35	Ontario	3520	3520005	Toronto	1	535	5350227.00	1750
35201507	808	35	Ontario	3520	3520005	Toronto	1	535	5350218.00	2652
35201508	740	35	Ontario	3520	3520005	Toronto	1	535	5350218.00	2652
35201509	568	35	Ontario	3520	3520005	Toronto	1	535	5350218.00	2652
35201510	536	35	Ontario	3520	3520005	Toronto	1	535	5350218.00	2652
35201511	603	35	Ontario	3520	3520005	Toronto	1	535	5350219.00	4427
35201512	603	35	Ontario	3520	3520005	Toronto	1	535	5350219.00	4427
35201513	610	35	Ontario	3520	3520005	Toronto	1	535	5350219.00	4427
35201514	723	35	Ontario	3520	3520005	Toronto	1	535	5350219.00	4427
35201515	611	35	Ontario	3520	3520005	Toronto	1	535	5350219.00	4427
35201516	658	35	Ontario	3520	3520005	Toronto	1	535	5350215.00	6748
35201517	538	35	Ontario	3520	3520005	Toronto	1	535	5350215.00	6748
35201518	493	35	Ontario	3520	3520005	Toronto	1	535	5350215.00	6748
35201519	1107	35	Ontario	3520	3520005	Toronto	1	535	5350214.00	5069
35201520	617	35	Ontario	3520	3520005	Toronto	1	535	5350215.00	6748
35201521	593	35	Ontario	3520	3520005	Toronto	1	535	5350215.00	6748
35201522	513	35	Ontario	3520	3520005	Toronto	1	535	5350215.00	6748
35201523	397	35	Ontario	3520	3520005	Toronto	1	535	5350215.00	6748
35201524	525	35	Ontario	3520	3520005	Toronto	1	535	5350215.00	6748
35201525	473	35	Ontario	3520	3520005	Toronto	1	535	5350215.00	6748
35201526	1549	35	Ontario	3520	3520005	Toronto	1	535	5350215.00	6748
35201532	456	35	Ontario	3520	3520005	Toronto	1	535	5350203.00	3160
35201541	637	35	Ontario	3520	3520005	Toronto	1	535	5350202.00	1647
35201542	553	35	Ontario	3520	3520005	Toronto	1	535	5350202.00	1647
35201543	513	35	Ontario	3520	3520005	Toronto	1	535	5350203.00	3160
35201544	464	35	Ontario	3520	3520005	Toronto	1	535	5350203.00	3160
35201545	587	35	Ontario	3520	3520005	Toronto	1	535	5350203.00	3160
35201547	641	35	Ontario	3520	3520005	Toronto	1	535	5350203.00	3160
35201548	457	35	Ontario	3520	3520005	Toronto	1	535	5350202.00	1647
35201552	536	35	Ontario	3520	3520005	Toronto	1	535	5350204.00	4537
35201553	563	35	Ontario	3520	3520005	Toronto	1	535	5350204.00	4537
35201554	548	35	Ontario	3520	3520005	Toronto	1	535	5350204.00	4537
35201555	605	35	Ontario	3520	3520005	Toronto	1	535	5350204.00	4537
35201556	661	35	Ontario	3520	3520005	Toronto	1	535	5350204.00	4537
35201557	499	35	Ontario	3520	3520005	Toronto	1	535	5350203.00	3160
35201558	597	35	Ontario	3520	3520005	Toronto	1	535	5350204.00	4537
35201559	590	35	Ontario	3520	3520005	Toronto	1	535	5350204.00	4537
35201560	437	35	Ontario	3520	3520005	Toronto	1	535	5350204.00	4537
35201563	353	35	Ontario	3520	3520005	Toronto	1	535	5350206.02	5867
35201564	422	35	Ontario	3520	3520005	Toronto	1	535	5350207.00	2605
35201565	464	35	Ontario	3520	3520005	Toronto	1	535	5350206.02	5867
35201566	445	35	Ontario	3520	3520005	Toronto	1	535	5350206.02	5867
35201567	507	35	Ontario	3520	3520005	Toronto	1	535	5350206.02	5867
35201568	527	35	Ontario	3520	3520005	Toronto	1	535	5350206.02	5867
35201569	437	35	Ontario	3520	3520005	Toronto	1	535	5350206.02	5867
35201570	354	35	Ontario	3520	3520005	Toronto	1	535	5350206.02	5867
35201571	476	35	Ontario	3520	3520005	Toronto	1	535	5350206.02	5867
35201572	464	35	Ontario	3520	3520005	Toronto	1	535	5350206.02	5867
35201573	1170	35	Ontario	3520	3520005	Toronto	1	535	5350206.02	5867
35201574	448	35	Ontario	3520	3520005	Toronto	1	535	5350206.01	4217
35201575	670	35	Ontario	3520	3520005	Toronto	1	535	5350206.02	5867
35201576	396	35	Ontario	3520	3520005	Toronto	1	535	5350206.01	4217
35201577	447	35	Ontario	3520	3520005	Toronto	1	535	5350206.01	4217
35201578	394	35	Ontario	3520	3520005	Toronto	1	535	5350206.01	4217
35201579	1078	35	Ontario	3520	3520005	Toronto	1	535	5350206.01	4217
35201580	357	35	Ontario	3520	3520005	Toronto	1	535	5350206.01	4217
35201581	731	35	Ontario	3520	3520005	Toronto	1	535	5350206.01	4217
35201582	366	35	Ontario	3520	3520005	Toronto	1	535	5350206.01	4217
35201583	738	35	Ontario	3520	3520005	Toronto	1	535	5350212.00	5704
35201584	493	35	Ontario	3520	3520005	Toronto	1	535	5350212.00	5704
35201585	473	35	Ontario	3520	3520005	Toronto	1	535	5350212.00	5704
35201586	438	35	Ontario	3520	3520005	Toronto	1	535	5350212.00	5704
35201587	498	35	Ontario	3520	3520005	Toronto	1	535	5350212.00	5704
35201588	608	35	Ontario	3520	3520005	Toronto	1	535	5350211.00	6350
35201589	689	35	Ontario	3520	3520005	Toronto	1	535	5350211.00	6350
35201590	571	35	Ontario	3520	3520005	Toronto	1	535	5350211.00	6350
35201591	620	35	Ontario	3520	3520005	Toronto	1	535	5350212.00	5704
35201592	410	35	Ontario	3520	3520005	Toronto	1	535	5350211.00	6350
35201593	370	35	Ontario	3520	3520005	Toronto	1	535	5350211.00	6350
35201594	420	35	Ontario	3520	3520005	Toronto	1	535	5350211.00	6350
35201595	487	35	Ontario	3520	3520005	Toronto	1	535	5350211.00	6350
35201596	712	35	Ontario	3520	3520005	Toronto	1	535	5350211.00	6350
35201597	617	35	Ontario	3520	3520005	Toronto	1	535	5350211.00	6350
35201598	393	35	Ontario	3520	3520005	Toronto	1	535	5350211.00	6350
35201599	536	35	Ontario	3520	3520005	Toronto	1	535	5350211.00	6350
35201600	537	35	Ontario	3520	3520005	Toronto	1	535	5350211.00	6350
35201601	709	35	Ontario	3520	3520005	Toronto	1	535	5350212.00	5704
35201602	388	35	Ontario	3520	3520005	Toronto	1	535	5350212.00	5704
35201603	459	35	Ontario	3520	3520005	Toronto	1	535	5350212.00	5704
35201604	501	35	Ontario	3520	3520005	Toronto	1	535	5350212.00	5704
35201605	387	35	Ontario	3520	3520005	Toronto	1	535	5350212.00	5704
35201607	832	35	Ontario	3520	3520005	Toronto	1	535	5350220.00	4177
35201608	443	35	Ontario	3520	3520005	Toronto	1	535	5350220.00	4177
35201609	351	35	Ontario	3520	3520005	Toronto	1	535	5350220.00	4177
35201610	1313	35	Ontario	3520	3520005	Toronto	1	535	5350220.00	4177
35201611	458	35	Ontario	3520	3520005	Toronto	1	535	5350220.00	4177
35201612	382	35	Ontario	3520	3520005	Toronto	1	535	5350220.00	4177
35201613	398	35	Ontario	3520	3520005	Toronto	1	535	5350220.00	4177
35201614	655	35	Ontario	3520	3520005	Toronto	1	535	5350221.01	6377
35201615	468	35	Ontario	3520	3520005	Toronto	1	535	5350221.01	6377
35201616	549	35	Ontario	3520	3520005	Toronto	1	535	5350221.01	6377
35201617	1018	35	Ontario	3520	3520005	Toronto	1	535	5350221.01	6377
35201620	800	35	Ontario	3520	3520005	Toronto	1	535	5350221.01	6377
35201621	298	35	Ontario	3520	3520005	Toronto	1	535	5350236.02	5946
35201622	456	35	Ontario	3520	3520005	Toronto	1	535	5350236.02	5946
35201623	1338	35	Ontario	3520	3520005	Toronto	1	535	5350236.02	5946
35201624	430	35	Ontario	3520	3520005	Toronto	1	535	5350236.02	5946
35201625	575	35	Ontario	3520	3520005	Toronto	1	535	5350236.02	5946
35201626	327	35	Ontario	3520	3520005	Toronto	1	535	5350236.02	5946
35201627	379	35	Ontario	3520	3520005	Toronto	1	535	5350236.02	5946
35201629	316	35	Ontario	3520	3520005	Toronto	1	535	5350236.01	6646
35201630	443	35	Ontario	3520	3520005	Toronto	1	535	5350236.01	6646
35201631	743	35	Ontario	3520	3520005	Toronto	1	535	5350236.01	6646
35201632	334	35	Ontario	3520	3520005	Toronto	1	535	5350236.01	6646
35201634	350	35	Ontario	3520	3520005	Toronto	1	535	5350236.02	5946
35201635	409	35	Ontario	3520	3520005	Toronto	1	535	5350221.02	5202
35201636	383	35	Ontario	3520	3520005	Toronto	1	535	5350221.02	5202
35201641	1710	35	Ontario	3520	3520005	Toronto	1	535	5350221.02	5202
35201647	596	35	Ontario	3520	3520005	Toronto	1	535	5350222.01	6699
35201648	524	35	Ontario	3520	3520005	Toronto	1	535	5350222.01	6699
35201649	521	35	Ontario	3520	3520005	Toronto	1	535	5350222.01	6699
35201650	391	35	Ontario	3520	3520005	Toronto	1	535	5350222.01	6699
35201652	543	35	Ontario	3520	3520005	Toronto	1	535	5350223.02	2136
35201653	428	35	Ontario	3520	3520005	Toronto	1	535	5350223.02	2136
35201654	470	35	Ontario	3520	3520005	Toronto	1	535	5350223.02	2136
35201656	422	35	Ontario	3520	3520005	Toronto	1	535	5350223.02	2136
35201657	471	35	Ontario	3520	3520005	Toronto	1	535	5350213.01	2666
35201658	482	35	Ontario	3520	3520005	Toronto	1	535	5350213.01	2666
35201659	525	35	Ontario	3520	3520005	Toronto	1	535	5350213.01	2666
35201660	493	35	Ontario	3520	3520005	Toronto	1	535	5350222.01	6699
35201661	671	35	Ontario	3520	3520005	Toronto	1	535	5350213.01	2666
35201662	517	35	Ontario	3520	3520005	Toronto	1	535	5350213.01	2666
35201663	3539	35	Ontario	3520	3520005	Toronto	1	535	5350213.02	6045
35201664	1713	35	Ontario	3520	3520005	Toronto	1	535	5350214.00	5069
35201665	659	35	Ontario	3520	3520005	Toronto	1	535	5350214.00	5069
35201666	490	35	Ontario	3520	3520005	Toronto	1	535	5350219.00	4427
35201667	861	35	Ontario	3520	3520005	Toronto	1	535	5350214.00	5069
35201670	494	35	Ontario	3520	3520005	Toronto	1	535	5350207.00	2605
35201672	534	35	Ontario	3520	3520005	Toronto	1	535	5350207.00	2605
35201673	406	35	Ontario	3520	3520005	Toronto	1	535	5350207.00	2605
35201674	749	35	Ontario	3520	3520005	Toronto	1	535	5350207.00	2605
35201675	729	35	Ontario	3520	3520005	Toronto	1	535	5350214.00	5069
35201676	787	35	Ontario	3520	3520005	Toronto	1	535	5350219.00	4427
35201690	950	35	Ontario	3520	3520005	Toronto	1	535	5350226.00	3167
35201691	566	35	Ontario	3520	3520005	Toronto	1	535	5350224.00	1696
35201692	944	35	Ontario	3520	3520005	Toronto	1	535	5350231.00	6461
35201693	1033	35	Ontario	3520	3520005	Toronto	1	535	5350231.00	6461
35201694	669	35	Ontario	3520	3520005	Toronto	1	535	5350231.00	6461
35201695	532	35	Ontario	3520	3520005	Toronto	1	535	5350231.00	6461
35201696	1476	35	Ontario	3520	3520005	Toronto	1	535	5350230.01	2537
35201697	476	35	Ontario	3520	3520005	Toronto	1	535	5350230.01	2537
35201698	583	35	Ontario	3520	3520005	Toronto	1	535	5350231.00	6461
35201699	497	35	Ontario	3520	3520005	Toronto	1	535	5350231.00	6461
35201700	708	35	Ontario	3520	3520005	Toronto	1	535	5350231.00	6461
35201701	561	35	Ontario	3520	3520005	Toronto	1	535	5350232.00	3825
35201702	521	35	Ontario	3520	3520005	Toronto	1	535	5350224.00	1696
35201703	609	35	Ontario	3520	3520005	Toronto	1	535	5350224.00	1696
35201704	437	35	Ontario	3520	3520005	Toronto	1	535	5350232.00	3825
35201705	505	35	Ontario	3520	3520005	Toronto	1	535	5350233.00	5530
35201706	471	35	Ontario	3520	3520005	Toronto	1	535	5350233.00	5530
35201707	490	35	Ontario	3520	3520005	Toronto	1	535	5350233.00	5530
35201708	546	35	Ontario	3520	3520005	Toronto	1	535	5350233.00	5530
35201709	306	35	Ontario	3520	3520005	Toronto	1	535	5350234.00	4524
35201710	436	35	Ontario	3520	3520005	Toronto	1	535	5350234.00	4524
35201711	463	35	Ontario	3520	3520005	Toronto	1	535	5350233.00	5530
35201712	370	35	Ontario	3520	3520005	Toronto	1	535	5350233.00	5530
35201713	442	35	Ontario	3520	3520005	Toronto	1	535	5350233.00	5530
35201714	1299	35	Ontario	3520	3520005	Toronto	1	535	5350233.00	5530
35201717	571	35	Ontario	3520	3520005	Toronto	1	535	5350237.03	5638
35201718	503	35	Ontario	3520	3520005	Toronto	1	535	5350238.01	3350
35201719	512	35	Ontario	3520	3520005	Toronto	1	535	5350237.03	5638
35201720	588	35	Ontario	3520	3520005	Toronto	1	535	5350237.02	2986
35201721	412	35	Ontario	3520	3520005	Toronto	1	535	5350237.03	5638
35201722	1032	35	Ontario	3520	3520005	Toronto	1	535	5350237.03	5638
35201723	428	35	Ontario	3520	3520005	Toronto	1	535	5350237.03	5638
35201724	394	35	Ontario	3520	3520005	Toronto	1	535	5350237.03	5638
35201725	861	35	Ontario	3520	3520005	Toronto	1	535	5350237.03	5638
35201726	423	35	Ontario	3520	3520005	Toronto	1	535	5350237.01	6816
35201728	1283	35	Ontario	3520	3520005	Toronto	1	535	5350237.01	6816
35201730	415	35	Ontario	3520	3520005	Toronto	1	535	5350234.00	4524
35201731	466	35	Ontario	3520	3520005	Toronto	1	535	5350234.00	4524
35201732	696	35	Ontario	3520	3520005	Toronto	1	535	5350234.00	4524
35201734	493	35	Ontario	3520	3520005	Toronto	1	535	5350234.00	4524
35201735	484	35	Ontario	3520	3520005	Toronto	1	535	5350234.00	4524
35201736	1685	35	Ontario	3520	3520005	Toronto	1	535	5350222.02	5141
35201737	650	35	Ontario	3520	3520005	Toronto	1	535	5350222.02	5141
35201738	472	35	Ontario	3520	3520005	Toronto	1	535	5350222.02	5141
35201739	459	35	Ontario	3520	3520005	Toronto	1	535	5350222.02	5141
35201740	568	35	Ontario	3520	3520005	Toronto	1	535	5350222.02	5141
35201741	489	35	Ontario	3520	3520005	Toronto	1	535	5350222.02	5141
35201744	1856	35	Ontario	3520	3520005	Toronto	1	535	5350236.01	6646
35201748	1352	35	Ontario	3520	3520005	Toronto	1	535	5350235.02	5277
35201749	412	35	Ontario	3520	3520005	Toronto	1	535	5350235.02	5277
35201750	465	35	Ontario	3520	3520005	Toronto	1	535	5350235.02	5277
35201751	299	35	Ontario	3520	3520005	Toronto	1	535	5350235.02	5277
35201752	267	35	Ontario	3520	3520005	Toronto	1	535	5350235.02	5277
35201753	254	35	Ontario	3520	3520005	Toronto	1	535	5350235.02	5277
35201754	303	35	Ontario	3520	3520005	Toronto	1	535	5350235.02	5277
35201755	526	35	Ontario	3520	3520005	Toronto	1	535	5350235.01	2841
35201756	676	35	Ontario	3520	3520005	Toronto	1	535	5350235.01	2841
35201757	385	35	Ontario	3520	3520005	Toronto	1	535	5350235.01	2841
35201758	540	35	Ontario	3520	3520005	Toronto	1	535	5350235.01	2841
35201759	714	35	Ontario	3520	3520005	Toronto	1	535	5350235.01	2841
35201760	442	35	Ontario	3520	3520005	Toronto	1	535	5350236.02	5946
35201761	515	35	Ontario	3520	3520005	Toronto	1	535	5350236.02	5946
35201762	836	35	Ontario	3520	3520005	Toronto	1	535	5350236.02	5946
35201779	2723	35	Ontario	3520	3520005	Toronto	1	535	5350237.01	6816
35201781	404	35	Ontario	3520	3520005	Toronto	1	535	5350237.01	6816
35201782	231	35	Ontario	3520	3520005	Toronto	1	535	5350237.01	6816
35201783	388	35	Ontario	3520	3520005	Toronto	1	535	5350237.01	6816
35201784	888	35	Ontario	3520	3520005	Toronto	1	535	5350237.01	6816
35201785	617	35	Ontario	3520	3520005	Toronto	1	535	5350237.02	2986
35201786	435	35	Ontario	3520	3520005	Toronto	1	535	5350237.02	2986
35201787	498	35	Ontario	3520	3520005	Toronto	1	535	5350237.02	2986
35201788	415	35	Ontario	3520	3520005	Toronto	1	535	5350237.02	2986
35201789	984	35	Ontario	3520	3520005	Toronto	1	535	5350243.02	3617
35201790	373	35	Ontario	3520	3520005	Toronto	1	535	5350243.02	3617
35201791	704	35	Ontario	3520	3520005	Toronto	1	535	5350243.02	3617
35201792	383	35	Ontario	3520	3520005	Toronto	1	535	5350243.02	3617
35201793	285	35	Ontario	3520	3520005	Toronto	1	535	5350243.02	3617
35201802	433	35	Ontario	3520	3520005	Toronto	1	535	5350237.02	2986
35201803	343	35	Ontario	3520	3520005	Toronto	1	535	5350238.02	5244
35201804	446	35	Ontario	3520	3520005	Toronto	1	535	5350238.01	3350
35201805	664	35	Ontario	3520	3520005	Toronto	1	535	5350238.01	3350
35201806	528	35	Ontario	3520	3520005	Toronto	1	535	5350238.01	3350
35201807	625	35	Ontario	3520	3520005	Toronto	1	535	5350238.02	5244
35201816	444	35	Ontario	3520	3520005	Toronto	1	535	5350243.02	3617
35201817	444	35	Ontario	3520	3520005	Toronto	1	535	5350243.02	3617
35201818	493	35	Ontario	3520	3520005	Toronto	1	535	5350244.01	5677
35201819	400	35	Ontario	3520	3520005	Toronto	1	535	5350244.01	5677
35201820	524	35	Ontario	3520	3520005	Toronto	1	535	5350244.01	5677
35201821	2894	35	Ontario	3520	3520005	Toronto	1	535	5350244.01	5677
35201822	944	35	Ontario	3520	3520005	Toronto	1	535	5350244.01	5677
35201823	422	35	Ontario	3520	3520005	Toronto	1	535	5350244.01	5677
35201824	445	35	Ontario	3520	3520005	Toronto	1	535	5350244.02	3779
35201825	705	35	Ontario	3520	3520005	Toronto	1	535	5350244.02	3779
35201826	300	35	Ontario	3520	3520005	Toronto	1	535	5350244.02	3779
35201827	434	35	Ontario	3520	3520005	Toronto	1	535	5350245.00	6934
35201828	446	35	Ontario	3520	3520005	Toronto	1	535	5350245.00	6934
35201829	469	35	Ontario	3520	3520005	Toronto	1	535	5350245.00	6934
35201830	451	35	Ontario	3520	3520005	Toronto	1	535	5350245.00	6934
35201831	330	35	Ontario	3520	3520005	Toronto	1	535	5350245.00	6934
35201832	290	35	Ontario	3520	3520005	Toronto	1	535	5350245.00	6934
35201833	461	35	Ontario	3520	3520005	Toronto	1	535	5350245.00	6934
35201834	444	35	Ontario	3520	3520005	Toronto	1	535	5350245.00	6934
35201835	1263	35	Ontario	3520	3520005	Toronto	1	535	5350245.00	6934
35201838	575	35	Ontario	3520	3520005	Toronto	1	535	5350245.00	6934
35201839	459	35	Ontario	3520	3520005	Toronto	1	535	5350245.00	6934
35201840	574	35	Ontario	3520	3520005	Toronto	1	535	5350247.02	7167
35201841	664	35	Ontario	3520	3520005	Toronto	1	535	5350246.00	3595
35201842	599	35	Ontario	3520	3520005	Toronto	1	535	5350247.02	7167
35201843	487	35	Ontario	3520	3520005	Toronto	1	535	5350246.00	3595
35201844	544	35	Ontario	3520	3520005	Toronto	1	535	5350246.00	3595
35201845	444	35	Ontario	3520	3520005	Toronto	1	535	5350246.00	3595
35201846	648	35	Ontario	3520	3520005	Toronto	1	535	5350246.00	3595
35201847	421	35	Ontario	3520	3520005	Toronto	1	535	5350246.00	3595
35201848	387	35	Ontario	3520	3520005	Toronto	1	535	5350246.00	3595
35201849	738	35	Ontario	3520	3520005	Toronto	1	535	5350247.02	7167
35201850	453	35	Ontario	3520	3520005	Toronto	1	535	5350247.02	7167
35201851	1144	35	Ontario	3520	3520005	Toronto	1	535	5350247.02	7167
35201852	339	35	Ontario	3520	3520005	Toronto	1	535	5350248.02	5671
35201853	716	35	Ontario	3520	3520005	Toronto	1	535	5350248.02	5671
35201854	1799	35	Ontario	3520	3520005	Toronto	1	535	5350248.02	5671
35201855	374	35	Ontario	3520	3520005	Toronto	1	535	5350248.02	5671
35201856	1267	35	Ontario	3520	3520005	Toronto	1	535	5350248.02	5671
35201857	1119	35	Ontario	3520	3520005	Toronto	1	535	5350250.01	5432
35201858	517	35	Ontario	3520	3520005	Toronto	1	535	5350250.01	5432
35201859	542	35	Ontario	3520	3520005	Toronto	1	535	5350250.01	5432
35201860	654	35	Ontario	3520	3520005	Toronto	1	535	5350250.01	5432
35201861	426	35	Ontario	3520	3520005	Toronto	1	535	5350250.01	5432
35201862	624	35	Ontario	3520	3520005	Toronto	1	535	5350250.01	5432
35201863	928	35	Ontario	3520	3520005	Toronto	1	535	5350250.01	5432
35201864	622	35	Ontario	3520	3520005	Toronto	1	535	5350250.01	5432
35201868	764	35	Ontario	3520	3520005	Toronto	1	535	5350314.02	4955
35201869	421	35	Ontario	3520	3520005	Toronto	1	535	5350314.02	4955
35201872	629	35	Ontario	3520	3520005	Toronto	1	535	5350315.02	3543
35201874	1089	35	Ontario	3520	3520005	Toronto	1	535	5350315.02	3543
35201875	1309	35	Ontario	3520	3520005	Toronto	1	535	5350315.02	3543
35201876	1739	35	Ontario	3520	3520005	Toronto	1	535	5350314.02	4955
35201877	258	35	Ontario	3520	3520005	Toronto	1	535	5350315.01	3368
35201879	380	35	Ontario	3520	3520005	Toronto	1	535	5350315.01	3368
35201880	546	35	Ontario	3520	3520005	Toronto	1	535	5350315.01	3368
35201881	585	35	Ontario	3520	3520005	Toronto	1	535	5350315.01	3368
35201882	509	35	Ontario	3520	3520005	Toronto	1	535	5350315.01	3368
35201883	710	35	Ontario	3520	3520005	Toronto	1	535	5350315.03	5505
35201884	450	35	Ontario	3520	3520005	Toronto	1	535	5350315.03	5505
35201885	516	35	Ontario	3520	3520005	Toronto	1	535	5350315.02	3543
35201886	555	35	Ontario	3520	3520005	Toronto	1	535	5350315.03	5505
35201887	403	35	Ontario	3520	3520005	Toronto	1	535	5350315.03	5505
35201888	890	35	Ontario	3520	3520005	Toronto	1	535	5350315.03	5505
35201889	640	35	Ontario	3520	3520005	Toronto	1	535	5350315.03	5505
35201890	892	35	Ontario	3520	3520005	Toronto	1	535	5350315.03	5505
35201892	1035	35	Ontario	3520	3520005	Toronto	1	535	5350314.01	5036
35201893	468	35	Ontario	3520	3520005	Toronto	1	535	5350314.01	5036
35201894	638	35	Ontario	3520	3520005	Toronto	1	535	5350314.02	4955
35201895	421	35	Ontario	3520	3520005	Toronto	1	535	5350314.02	4955
35201896	370	35	Ontario	3520	3520005	Toronto	1	535	5350314.02	4955
35201900	464	35	Ontario	3520	3520005	Toronto	1	535	5350313.00	5554
35201901	421	35	Ontario	3520	3520005	Toronto	1	535	5350313.00	5554
35201902	510	35	Ontario	3520	3520005	Toronto	1	535	5350313.00	5554
35201903	1402	35	Ontario	3520	3520005	Toronto	1	535	5350313.00	5554
35201904	609	35	Ontario	3520	3520005	Toronto	1	535	5350313.00	5554
35201905	440	35	Ontario	3520	3520005	Toronto	1	535	5350313.00	5554
35201906	359	35	Ontario	3520	3520005	Toronto	1	535	5350313.00	5554
35201907	455	35	Ontario	3520	3520005	Toronto	1	535	5350313.00	5554
35201908	515	35	Ontario	3520	3520005	Toronto	1	535	5350313.00	5554
35201909	379	35	Ontario	3520	3520005	Toronto	1	535	5350313.00	5554
35201912	482	35	Ontario	3520	3520005	Toronto	1	535	5350244.02	3779
35201913	432	35	Ontario	3520	3520005	Toronto	1	535	5350293.00	6242
35201914	251	35	Ontario	3520	3520005	Toronto	1	535	5350293.00	6242
35201915	379	35	Ontario	3520	3520005	Toronto	1	535	5350293.00	6242
35201916	532	35	Ontario	3520	3520005	Toronto	1	535	5350293.00	6242
35201917	440	35	Ontario	3520	3520005	Toronto	1	535	5350293.00	6242
35201919	453	35	Ontario	3520	3520005	Toronto	1	535	5350293.00	6242
35201920	1295	35	Ontario	3520	3520005	Toronto	1	535	5350282.00	4480
35201935	466	35	Ontario	3520	3520005	Toronto	1	535	5350282.00	4480
35201936	463	35	Ontario	3520	3520005	Toronto	1	535	5350282.00	4480
35201937	499	35	Ontario	3520	3520005	Toronto	1	535	5350282.00	4480
35201938	878	35	Ontario	3520	3520005	Toronto	1	535	5350282.00	4480
35201939	473	35	Ontario	3520	3520005	Toronto	1	535	5350282.00	4480
35201940	406	35	Ontario	3520	3520005	Toronto	1	535	5350282.00	4480
35201950	502	35	Ontario	3520	3520005	Toronto	1	535	5350283.02	4542
35201951	610	35	Ontario	3520	3520005	Toronto	1	535	5350283.02	4542
35201952	443	35	Ontario	3520	3520005	Toronto	1	535	5350283.02	4542
35201953	536	35	Ontario	3520	3520005	Toronto	1	535	5350283.02	4542
35201955	505	35	Ontario	3520	3520005	Toronto	1	535	5350283.02	4542
35201958	601	35	Ontario	3520	3520005	Toronto	1	535	5350290.01	3620
35201959	692	35	Ontario	3520	3520005	Toronto	1	535	5350290.01	3620
35201960	1027	35	Ontario	3520	3520005	Toronto	1	535	5350290.01	3620
35201961	896	35	Ontario	3520	3520005	Toronto	1	535	5350291.02	4947
35201962	553	35	Ontario	3520	3520005	Toronto	1	535	5350291.02	4947
35201963	448	35	Ontario	3520	3520005	Toronto	1	535	5350291.02	4947
35201964	466	35	Ontario	3520	3520005	Toronto	1	535	5350291.02	4947
35201965	614	35	Ontario	3520	3520005	Toronto	1	535	5350294.01	4386
35201966	572	35	Ontario	3520	3520005	Toronto	1	535	5350294.01	4386
35201967	260	35	Ontario	3520	3520005	Toronto	1	535	5350294.01	4386
35201968	388	35	Ontario	3520	3520005	Toronto	1	535	5350294.02	4504
35201969	320	35	Ontario	3520	3520005	Toronto	1	535	5350294.02	4504
35201970	455	35	Ontario	3520	3520005	Toronto	1	535	5350294.02	4504
35201971	451	35	Ontario	3520	3520005	Toronto	1	535	5350294.02	4504
35201972	1362	35	Ontario	3520	3520005	Toronto	1	535	5350294.02	4504
35201973	756	35	Ontario	3520	3520005	Toronto	1	535	5350312.06	3444
35201976	660	35	Ontario	3520	3520005	Toronto	1	535	5350312.06	3444
35201977	1441	35	Ontario	3520	3520005	Toronto	1	535	5350312.06	3444
35201979	531	35	Ontario	3520	3520005	Toronto	1	535	5350312.07	3076
35201983	318	35	Ontario	3520	3520005	Toronto	1	535	5350312.07	3076
35201984	627	35	Ontario	3520	3520005	Toronto	1	535	5350312.07	3076
35201985	274	35	Ontario	3520	3520005	Toronto	1	535	5350312.07	3076
35201986	390	35	Ontario	3520	3520005	Toronto	1	535	5350294.02	4504
35201987	835	35	Ontario	3520	3520005	Toronto	1	535	5350294.02	4504
35201988	303	35	Ontario	3520	3520005	Toronto	1	535	5350294.02	4504
35201989	485	35	Ontario	3520	3520005	Toronto	1	535	5350295.00	5180
35201992	376	35	Ontario	3520	3520005	Toronto	1	535	5350295.00	5180
35201993	789	35	Ontario	3520	3520005	Toronto	1	535	5350295.00	5180
35201996	463	35	Ontario	3520	3520005	Toronto	1	535	5350311.04	6552
35201997	508	35	Ontario	3520	3520005	Toronto	1	535	5350311.04	6552
35201998	504	35	Ontario	3520	3520005	Toronto	1	535	5350311.04	6552
35201999	805	35	Ontario	3520	3520005	Toronto	1	535	5350311.04	6552
35202000	550	35	Ontario	3520	3520005	Toronto	1	535	5350311.02	5823
35202001	1420	35	Ontario	3520	3520005	Toronto	1	535	5350311.02	5823
35202002	617	35	Ontario	3520	3520005	Toronto	1	535	5350311.02	5823
35202003	1125	35	Ontario	3520	3520005	Toronto	1	535	5350311.02	5823
35202004	815	35	Ontario	3520	3520005	Toronto	1	535	5350311.02	5823
35202005	386	35	Ontario	3520	3520005	Toronto	1	535	5350311.02	5823
35202006	357	35	Ontario	3520	3520005	Toronto	1	535	5350311.02	5823
35202007	553	35	Ontario	3520	3520005	Toronto	1	535	5350311.02	5823
35202013	1605	35	Ontario	3520	3520005	Toronto	1	535	5350311.06	5744
35202016	988	35	Ontario	3520	3520005	Toronto	1	535	5350311.06	5744
35202017	3488	35	Ontario	3520	3520005	Toronto	1	535	5350311.05	6823
35202018	1354	35	Ontario	3520	3520005	Toronto	1	535	5350316.06	3672
35202019	507	35	Ontario	3520	3520005	Toronto	1	535	5350316.06	3672
35202020	401	35	Ontario	3520	3520005	Toronto	1	535	5350316.05	3992
35202021	717	35	Ontario	3520	3520005	Toronto	1	535	5350312.02	3448
35202022	420	35	Ontario	3520	3520005	Toronto	1	535	5350312.02	3448
35202023	1465	35	Ontario	3520	3520005	Toronto	1	535	5350312.02	3448
35202024	872	35	Ontario	3520	3520005	Toronto	1	535	5350311.03	2651
35202025	651	35	Ontario	3520	3520005	Toronto	1	535	5350311.03	2651
35202026	484	35	Ontario	3520	3520005	Toronto	1	535	5350311.03	2651
35202027	375	35	Ontario	3520	3520005	Toronto	1	535	5350311.03	2651
35202028	269	35	Ontario	3520	3520005	Toronto	1	535	5350311.03	2651
35202029	1101	35	Ontario	3520	3520005	Toronto	1	535	5350311.04	6552
35202030	923	35	Ontario	3520	3520005	Toronto	1	535	5350311.04	6552
35202031	846	35	Ontario	3520	3520005	Toronto	1	535	5350312.02	3448
35202035	621	35	Ontario	3520	3520005	Toronto	1	535	5350312.04	5763
35202036	1100	35	Ontario	3520	3520005	Toronto	1	535	5350312.04	5763
35202037	339	35	Ontario	3520	3520005	Toronto	1	535	5350312.04	5763
35202040	632	35	Ontario	3520	3520005	Toronto	1	535	5350312.04	5763
35202042	1142	35	Ontario	3520	3520005	Toronto	1	535	5350316.05	3992
35202045	433	35	Ontario	3520	3520005	Toronto	1	535	5350316.05	3992
35202046	1000	35	Ontario	3520	3520005	Toronto	1	535	5350316.03	5888
35202047	302	35	Ontario	3520	3520005	Toronto	1	535	5350316.05	3992
35202048	370	35	Ontario	3520	3520005	Toronto	1	535	5350316.05	3992
35202049	441	35	Ontario	3520	3520005	Toronto	1	535	5350316.06	3672
35202050	1370	35	Ontario	3520	3520005	Toronto	1	535	5350316.06	3672
35202051	793	35	Ontario	3520	3520005	Toronto	1	535	5350316.04	4275
35202055	1281	35	Ontario	3520	3520005	Toronto	1	535	5350316.03	5888
35202056	1051	35	Ontario	3520	3520005	Toronto	1	535	5350316.01	3910
35202057	1172	35	Ontario	3520	3520005	Toronto	1	535	5350316.01	3910
35202058	965	35	Ontario	3520	3520005	Toronto	1	535	5350316.01	3910
35202059	722	35	Ontario	3520	3520005	Toronto	1	535	5350316.01	3910
35202065	2078	35	Ontario	3520	3520005	Toronto	1	535	5350316.03	5888
35202066	943	35	Ontario	3520	3520005	Toronto	1	535	5350312.04	5763
35202067	258	35	Ontario	3520	3520005	Toronto	1	535	5350312.04	5763
35202071	1099	35	Ontario	3520	3520005	Toronto	1	535	5350312.03	6420
35202072	416	35	Ontario	3520	3520005	Toronto	1	535	5350312.03	6420
35202075	539	35	Ontario	3520	3520005	Toronto	1	535	5350312.03	6420
35202078	256	35	Ontario	3520	3520005	Toronto	1	535	5350292.00	6721
35202079	301	35	Ontario	3520	3520005	Toronto	1	535	5350292.00	6721
35202080	499	35	Ontario	3520	3520005	Toronto	1	535	5350292.00	6721
35202084	402	35	Ontario	3520	3520005	Toronto	1	535	5350291.02	4947
35202085	1212	35	Ontario	3520	3520005	Toronto	1	535	5350294.01	4386
35202086	1349	35	Ontario	3520	3520005	Toronto	1	535	5350294.01	4386
35202087	719	35	Ontario	3520	3520005	Toronto	1	535	5350291.02	4947
35202088	747	35	Ontario	3520	3520005	Toronto	1	535	5350290.01	3620
35202089	553	35	Ontario	3520	3520005	Toronto	1	535	5350290.01	3620
35202090	459	35	Ontario	3520	3520005	Toronto	1	535	5350292.00	6721
35202091	551	35	Ontario	3520	3520005	Toronto	1	535	5350292.00	6721
35202094	407	35	Ontario	3520	3520005	Toronto	1	535	5350293.00	6242
35202096	989	35	Ontario	3520	3520005	Toronto	1	535	5350312.04	5763
35202097	465	35	Ontario	3520	3520005	Toronto	1	535	5350311.06	5744
35202098	1652	35	Ontario	3520	3520005	Toronto	1	535	5350311.06	5744
35202100	391	35	Ontario	3520	3520005	Toronto	1	535	5350310.02	5048
35202101	385	35	Ontario	3520	3520005	Toronto	1	535	5350310.02	5048
35202102	611	35	Ontario	3520	3520005	Toronto	1	535	5350310.02	5048
35202103	528	35	Ontario	3520	3520005	Toronto	1	535	5350310.02	5048
35202104	525	35	Ontario	3520	3520005	Toronto	1	535	5350310.02	5048
35202105	398	35	Ontario	3520	3520005	Toronto	1	535	5350310.02	5048
35202106	571	35	Ontario	3520	3520005	Toronto	1	535	5350310.02	5048
35202107	339	35	Ontario	3520	3520005	Toronto	1	535	5350310.02	5048
35202108	1314	35	Ontario	3520	3520005	Toronto	1	535	5350297.01	7313
35202109	991	35	Ontario	3520	3520005	Toronto	1	535	5350297.01	7313
35202110	791	35	Ontario	3520	3520005	Toronto	1	535	5350297.02	6502
35202111	538	35	Ontario	3520	3520005	Toronto	1	535	5350297.02	6502
35202112	637	35	Ontario	3520	3520005	Toronto	1	535	5350297.02	6502
35202113	585	35	Ontario	3520	3520005	Toronto	1	535	5350297.02	6502
35202114	446	35	Ontario	3520	3520005	Toronto	1	535	5350297.02	6502
35202115	510	35	Ontario	3520	3520005	Toronto	1	535	5350297.02	6502
35202116	498	35	Ontario	3520	3520005	Toronto	1	535	5350288.00	9970
35202117	646	35	Ontario	3520	3520005	Toronto	1	535	5350288.00	9970
35202118	532	35	Ontario	3520	3520005	Toronto	1	535	5350288.00	9970
35202119	932	35	Ontario	3520	3520005	Toronto	1	535	5350288.00	9970
35202120	990	35	Ontario	3520	3520005	Toronto	1	535	5350288.00	9970
35202121	568	35	Ontario	3520	3520005	Toronto	1	535	5350298.00	4661
35202122	610	35	Ontario	3520	3520005	Toronto	1	535	5350298.00	4661
35202123	625	35	Ontario	3520	3520005	Toronto	1	535	5350276.01	6446
35202124	538	35	Ontario	3520	3520005	Toronto	1	535	5350276.01	6446
35202125	763	35	Ontario	3520	3520005	Toronto	1	535	5350276.01	6446
35202126	710	35	Ontario	3520	3520005	Toronto	1	535	5350276.01	6446
35202127	548	35	Ontario	3520	3520005	Toronto	1	535	5350276.01	6446
35202128	681	35	Ontario	3520	3520005	Toronto	1	535	5350276.02	6870
35202129	538	35	Ontario	3520	3520005	Toronto	1	535	5350276.02	6870
35202130	519	35	Ontario	3520	3520005	Toronto	1	535	5350276.02	6870
35202131	844	35	Ontario	3520	3520005	Toronto	1	535	5350287.04	4474
35202132	1661	35	Ontario	3520	3520005	Toronto	1	535	5350287.04	4474
35202133	776	35	Ontario	3520	3520005	Toronto	1	535	5350287.04	4474
35202134	728	35	Ontario	3520	3520005	Toronto	1	535	5350287.04	4474
35202135	1132	35	Ontario	3520	3520005	Toronto	1	535	5350287.03	3432
35202136	824	35	Ontario	3520	3520005	Toronto	1	535	5350287.03	3432
35202137	564	35	Ontario	3520	3520005	Toronto	1	535	5350286.00	4273
35202138	426	35	Ontario	3520	3520005	Toronto	1	535	5350286.00	4273
35202139	540	35	Ontario	3520	3520005	Toronto	1	535	5350286.00	4273
35202140	1766	35	Ontario	3520	3520005	Toronto	1	535	5350286.00	4273
35202141	451	35	Ontario	3520	3520005	Toronto	1	535	5350286.00	4273
35202145	735	35	Ontario	3520	3520005	Toronto	1	535	5350287.02	6732
35202147	728	35	Ontario	3520	3520005	Toronto	1	535	5350287.02	6732
35202149	625	35	Ontario	3520	3520005	Toronto	1	535	5350287.02	6732
35202150	465	35	Ontario	3520	3520005	Toronto	1	535	5350287.04	4474
35202151	521	35	Ontario	3520	3520005	Toronto	1	535	5350287.02	6732
35202152	2125	35	Ontario	3520	3520005	Toronto	1	535	5350288.00	9970
35202153	506	35	Ontario	3520	3520005	Toronto	1	535	5350288.00	9970
35202154	589	35	Ontario	3520	3520005	Toronto	1	535	5350288.00	9970
35202155	571	35	Ontario	3520	3520005	Toronto	1	535	5350288.00	9970
35202156	584	35	Ontario	3520	3520005	Toronto	1	535	5350288.00	9970
35202157	397	35	Ontario	3520	3520005	Toronto	1	535	5350288.00	9970
35202158	449	35	Ontario	3520	3520005	Toronto	1	535	5350297.02	6502
35202159	64	35	Ontario	3520	3520005	Toronto	1	535	5350296.00	64
35202160	464	35	Ontario	3520	3520005	Toronto	1	535	5350289.00	4713
35202161	884	35	Ontario	3520	3520005	Toronto	1	535	5350289.00	4713
35202162	694	35	Ontario	3520	3520005	Toronto	1	535	5350289.00	4713
35202163	638	35	Ontario	3520	3520005	Toronto	1	535	5350289.00	4713
35202164	638	35	Ontario	3520	3520005	Toronto	1	535	5350289.00	4713
35202165	929	35	Ontario	3520	3520005	Toronto	1	535	5350289.00	4713
35202166	466	35	Ontario	3520	3520005	Toronto	1	535	5350289.00	4713
35202167	463	35	Ontario	3520	3520005	Toronto	1	535	5350291.04	1585
35202168	436	35	Ontario	3520	3520005	Toronto	1	535	5350291.04	1585
35202169	492	35	Ontario	3520	3520005	Toronto	1	535	5350291.03	2302
35202170	455	35	Ontario	3520	3520005	Toronto	1	535	5350295.00	5180
35202171	336	35	Ontario	3520	3520005	Toronto	1	535	5350295.00	5180
35202172	836	35	Ontario	3520	3520005	Toronto	1	535	5350295.00	5180
35202173	816	35	Ontario	3520	3520005	Toronto	1	535	5350295.00	5180
35202174	296	35	Ontario	3520	3520005	Toronto	1	535	5350295.00	5180
35202175	379	35	Ontario	3520	3520005	Toronto	1	535	5350294.01	4386
35202176	390	35	Ontario	3520	3520005	Toronto	1	535	5350291.02	4947
35202177	585	35	Ontario	3520	3520005	Toronto	1	535	5350291.03	2302
35202178	665	35	Ontario	3520	3520005	Toronto	1	535	5350291.03	2302
35202179	560	35	Ontario	3520	3520005	Toronto	1	535	5350291.03	2302
35202180	1073	35	Ontario	3520	3520005	Toronto	1	535	5350291.02	4947
35202181	686	35	Ontario	3520	3520005	Toronto	1	535	5350291.04	1585
35202183	523	35	Ontario	3520	3520005	Toronto	1	535	5350285.00	3271
35202184	881	35	Ontario	3520	3520005	Toronto	1	535	5350285.00	3271
35202185	192	35	Ontario	3520	3520005	Toronto	1	535	5350285.00	3271
35202186	433	35	Ontario	3520	3520005	Toronto	1	535	5350285.00	3271
35202187	498	35	Ontario	3520	3520005	Toronto	1	535	5350285.00	3271
35202188	292	35	Ontario	3520	3520005	Toronto	1	535	5350285.00	3271
35202189	452	35	Ontario	3520	3520005	Toronto	1	535	5350285.00	3271
35202210	375	35	Ontario	3520	3520005	Toronto	1	535	5350171.00	4055
35202211	289	35	Ontario	3520	3520005	Toronto	1	535	5350171.00	4055
35202212	551	35	Ontario	3520	3520005	Toronto	1	535	5350170.00	3321
35202213	560	35	Ontario	3520	3520005	Toronto	1	535	5350170.00	3321
35202214	433	35	Ontario	3520	3520005	Toronto	1	535	5350170.00	3321
35202215	510	35	Ontario	3520	3520005	Toronto	1	535	5350170.00	3321
35202216	415	35	Ontario	3520	3520005	Toronto	1	535	5350170.00	3321
35202217	409	35	Ontario	3520	3520005	Toronto	1	535	5350170.00	3321
35202218	443	35	Ontario	3520	3520005	Toronto	1	535	5350170.00	3321
35202222	611	35	Ontario	3520	3520005	Toronto	1	535	5350169.01	3472
35202223	599	35	Ontario	3520	3520005	Toronto	1	535	5350169.01	3472
35202224	307	35	Ontario	3520	3520005	Toronto	1	535	5350169.01	3472
35202225	406	35	Ontario	3520	3520005	Toronto	1	535	5350169.01	3472
35202226	464	35	Ontario	3520	3520005	Toronto	1	535	5350168.00	5475
35202227	501	35	Ontario	3520	3520005	Toronto	1	535	5350168.00	5475
35202228	508	35	Ontario	3520	3520005	Toronto	1	535	5350168.00	5475
35202229	449	35	Ontario	3520	3520005	Toronto	1	535	5350168.00	5475
35202230	388	35	Ontario	3520	3520005	Toronto	1	535	5350168.00	5475
35202231	394	35	Ontario	3520	3520005	Toronto	1	535	5350168.00	5475
35202232	559	35	Ontario	3520	3520005	Toronto	1	535	5350162.00	5119
35202233	478	35	Ontario	3520	3520005	Toronto	1	535	5350162.00	5119
35202234	625	35	Ontario	3520	3520005	Toronto	1	535	5350162.00	5119
35202235	496	35	Ontario	3520	3520005	Toronto	1	535	5350162.00	5119
35202236	479	35	Ontario	3520	3520005	Toronto	1	535	5350168.00	5475
35202237	593	35	Ontario	3520	3520005	Toronto	1	535	5350168.00	5475
35202238	496	35	Ontario	3520	3520005	Toronto	1	535	5350169.01	3472
35202239	492	35	Ontario	3520	3520005	Toronto	1	535	5350169.01	3472
35202240	561	35	Ontario	3520	3520005	Toronto	1	535	5350169.01	3472
35202241	877	35	Ontario	3520	3520005	Toronto	1	535	5350168.00	5475
35202242	564	35	Ontario	3520	3520005	Toronto	1	535	5350162.00	5119
35202243	641	35	Ontario	3520	3520005	Toronto	1	535	5350161.00	6839
35202244	504	35	Ontario	3520	3520005	Toronto	1	535	5350161.00	6839
35202245	697	35	Ontario	3520	3520005	Toronto	1	535	5350161.00	6839
35202246	396	35	Ontario	3520	3520005	Toronto	1	535	5350161.00	6839
35202247	463	35	Ontario	3520	3520005	Toronto	1	535	5350161.00	6839
35202248	449	35	Ontario	3520	3520005	Toronto	1	535	5350161.00	6839
35202249	317	35	Ontario	3520	3520005	Toronto	1	535	5350161.00	6839
35202251	467	35	Ontario	3520	3520005	Toronto	1	535	5350168.00	5475
35202252	355	35	Ontario	3520	3520005	Toronto	1	535	5350168.00	5475
35202254	460	35	Ontario	3520	3520005	Toronto	1	535	5350166.00	4180
35202255	490	35	Ontario	3520	3520005	Toronto	1	535	5350166.00	4180
35202256	514	35	Ontario	3520	3520005	Toronto	1	535	5350166.00	4180
35202257	576	35	Ontario	3520	3520005	Toronto	1	535	5350166.00	4180
35202258	492	35	Ontario	3520	3520005	Toronto	1	535	5350166.00	4180
35202261	520	35	Ontario	3520	3520005	Toronto	1	535	5350132.00	5467
35202262	739	35	Ontario	3520	3520005	Toronto	1	535	5350133.00	7339
35202263	649	35	Ontario	3520	3520005	Toronto	1	535	5350133.00	7339
35202264	686	35	Ontario	3520	3520005	Toronto	1	535	5350133.00	7339
35202265	921	35	Ontario	3520	3520005	Toronto	1	535	5350133.00	7339
35202266	664	35	Ontario	3520	3520005	Toronto	1	535	5350133.00	7339
35202267	706	35	Ontario	3520	3520005	Toronto	1	535	5350133.00	7339
35202268	614	35	Ontario	3520	3520005	Toronto	1	535	5350133.00	7339
35202269	909	35	Ontario	3520	3520005	Toronto	1	535	5350277.00	4084
35202270	518	35	Ontario	3520	3520005	Toronto	1	535	5350278.00	7734
35202271	415	35	Ontario	3520	3520005	Toronto	1	535	5350278.00	7734
35202272	625	35	Ontario	3520	3520005	Toronto	1	535	5350278.00	7734
35202273	765	35	Ontario	3520	3520005	Toronto	1	535	5350278.00	7734
35202274	799	35	Ontario	3520	3520005	Toronto	1	535	5350278.00	7734
35202275	595	35	Ontario	3520	3520005	Toronto	1	535	5350278.00	7734
35202276	672	35	Ontario	3520	3520005	Toronto	1	535	5350278.00	7734
35202277	536	35	Ontario	3520	3520005	Toronto	1	535	5350278.00	7734
35202278	611	35	Ontario	3520	3520005	Toronto	1	535	5350278.00	7734
35202279	1280	35	Ontario	3520	3520005	Toronto	1	535	5350287.03	3432
35202280	196	35	Ontario	3520	3520005	Toronto	1	535	5350287.03	3432
35202281	597	35	Ontario	3520	3520005	Toronto	1	535	5350278.00	7734
35202282	463	35	Ontario	3520	3520005	Toronto	1	535	5350279.01	4028
35202283	543	35	Ontario	3520	3520005	Toronto	1	535	5350279.01	4028
35202284	541	35	Ontario	3520	3520005	Toronto	1	535	5350279.01	4028
35202285	1518	35	Ontario	3520	3520005	Toronto	1	535	5350279.02	6503
35202286	309	35	Ontario	3520	3520005	Toronto	1	535	5350279.02	6503
35202287	422	35	Ontario	3520	3520005	Toronto	1	535	5350279.02	6503
35202288	318	35	Ontario	3520	3520005	Toronto	1	535	5350279.02	6503
35202289	303	35	Ontario	3520	3520005	Toronto	1	535	5350279.02	6503
35202290	1405	35	Ontario	3520	3520005	Toronto	1	535	5350279.02	6503
35202293	467	35	Ontario	3520	3520005	Toronto	1	535	5350279.02	6503
35202294	376	35	Ontario	3520	3520005	Toronto	1	535	5350279.02	6503
35202295	526	35	Ontario	3520	3520005	Toronto	1	535	5350286.00	4273
35202296	470	35	Ontario	3520	3520005	Toronto	1	535	5350279.02	6503
35202297	486	35	Ontario	3520	3520005	Toronto	1	535	5350279.01	4028
35202298	401	35	Ontario	3520	3520005	Toronto	1	535	5350279.01	4028
35202299	531	35	Ontario	3520	3520005	Toronto	1	535	5350279.01	4028
35202300	518	35	Ontario	3520	3520005	Toronto	1	535	5350279.01	4028
35202301	545	35	Ontario	3520	3520005	Toronto	1	535	5350279.01	4028
35202302	506	35	Ontario	3520	3520005	Toronto	1	535	5350278.00	7734
35202303	461	35	Ontario	3520	3520005	Toronto	1	535	5350278.00	7734
35202304	634	35	Ontario	3520	3520005	Toronto	1	535	5350278.00	7734
35202305	667	35	Ontario	3520	3520005	Toronto	1	535	5350132.00	5467
35202306	505	35	Ontario	3520	3520005	Toronto	1	535	5350132.00	5467
35202307	427	35	Ontario	3520	3520005	Toronto	1	535	5350132.00	5467
35202309	629	35	Ontario	3520	3520005	Toronto	1	535	5350132.00	5467
35202310	436	35	Ontario	3520	3520005	Toronto	1	535	5350132.00	5467
35202311	507	35	Ontario	3520	3520005	Toronto	1	535	5350132.00	5467
35202316	949	35	Ontario	3520	3520005	Toronto	1	535	5350132.00	5467
35202321	551	35	Ontario	3520	3520005	Toronto	1	535	5350277.00	4084
35202322	520	35	Ontario	3520	3520005	Toronto	1	535	5350277.00	4084
35202323	438	35	Ontario	3520	3520005	Toronto	1	535	5350277.00	4084
35202324	383	35	Ontario	3520	3520005	Toronto	1	535	5350277.00	4084
35202325	672	35	Ontario	3520	3520005	Toronto	1	535	5350140.00	2408
35202326	528	35	Ontario	3520	3520005	Toronto	1	535	5350140.00	2408
35202327	566	35	Ontario	3520	3520005	Toronto	1	535	5350140.00	2408
35202328	548	35	Ontario	3520	3520005	Toronto	1	535	5350139.02	2542
35202336	524	35	Ontario	3520	3520005	Toronto	1	535	5350139.02	2542
35202337	469	35	Ontario	3520	3520005	Toronto	1	535	5350139.02	2542
35202338	393	35	Ontario	3520	3520005	Toronto	1	535	5350139.02	2542
35202339	481	35	Ontario	3520	3520005	Toronto	1	535	5350138.00	3103
35202340	470	35	Ontario	3520	3520005	Toronto	1	535	5350139.01	4167
35202341	538	35	Ontario	3520	3520005	Toronto	1	535	5350139.01	4167
35202342	1009	35	Ontario	3520	3520005	Toronto	1	535	5350139.01	4167
35202343	515	35	Ontario	3520	3520005	Toronto	1	535	5350139.01	4167
35202344	545	35	Ontario	3520	3520005	Toronto	1	535	5350141.01	4320
35202345	772	35	Ontario	3520	3520005	Toronto	1	535	5350141.01	4320
35202346	590	35	Ontario	3520	3520005	Toronto	1	535	5350139.01	4167
35202347	421	35	Ontario	3520	3520005	Toronto	1	535	5350139.01	4167
35202348	508	35	Ontario	3520	3520005	Toronto	1	535	5350138.00	3103
35202349	453	35	Ontario	3520	3520005	Toronto	1	535	5350138.00	3103
35202350	692	35	Ontario	3520	3520005	Toronto	1	535	5350138.00	3103
35202351	487	35	Ontario	3520	3520005	Toronto	1	535	5350138.00	3103
35202352	482	35	Ontario	3520	3520005	Toronto	1	535	5350138.00	3103
35202353	524	35	Ontario	3520	3520005	Toronto	1	535	5350142.00	5810
35202354	426	35	Ontario	3520	3520005	Toronto	1	535	5350142.00	5810
35202355	867	35	Ontario	3520	3520005	Toronto	1	535	5350142.00	5810
35202356	516	35	Ontario	3520	3520005	Toronto	1	535	5350142.00	5810
35202357	593	35	Ontario	3520	3520005	Toronto	1	535	5350142.00	5810
35202358	477	35	Ontario	3520	3520005	Toronto	1	535	5350142.00	5810
35202359	577	35	Ontario	3520	3520005	Toronto	1	535	5350142.00	5810
35202360	551	35	Ontario	3520	3520005	Toronto	1	535	5350141.02	4477
35202361	473	35	Ontario	3520	3520005	Toronto	1	535	5350141.02	4477
35202362	299	35	Ontario	3520	3520005	Toronto	1	535	5350141.02	4477
35202363	931	35	Ontario	3520	3520005	Toronto	1	535	5350275.00	5836
35202364	428	35	Ontario	3520	3520005	Toronto	1	535	5350275.00	5836
35202365	373	35	Ontario	3520	3520005	Toronto	1	535	5350275.00	5836
35202366	415	35	Ontario	3520	3520005	Toronto	1	535	5350141.02	4477
35202367	717	35	Ontario	3520	3520005	Toronto	1	535	5350141.02	4477
35202368	524	35	Ontario	3520	3520005	Toronto	1	535	5350141.02	4477
35202369	555	35	Ontario	3520	3520005	Toronto	1	535	5350141.02	4477
35202370	546	35	Ontario	3520	3520005	Toronto	1	535	5350141.02	4477
35202371	689	35	Ontario	3520	3520005	Toronto	1	535	5350141.01	4320
35202372	490	35	Ontario	3520	3520005	Toronto	1	535	5350141.01	4320
35202373	663	35	Ontario	3520	3520005	Toronto	1	535	5350142.00	5810
35202374	651	35	Ontario	3520	3520005	Toronto	1	535	5350142.00	5810
35202375	516	35	Ontario	3520	3520005	Toronto	1	535	5350142.00	5810
35202376	712	35	Ontario	3520	3520005	Toronto	1	535	5350141.01	4320
35202377	543	35	Ontario	3520	3520005	Toronto	1	535	5350141.01	4320
35202378	773	35	Ontario	3520	3520005	Toronto	1	535	5350276.02	6870
35202379	376	35	Ontario	3520	3520005	Toronto	1	535	5350277.00	4084
35202380	476	35	Ontario	3520	3520005	Toronto	1	535	5350277.00	4084
35202381	431	35	Ontario	3520	3520005	Toronto	1	535	5350277.00	4084
35202382	642	35	Ontario	3520	3520005	Toronto	1	535	5350140.00	2408
35202383	624	35	Ontario	3520	3520005	Toronto	1	535	5350139.01	4167
35202384	608	35	Ontario	3520	3520005	Toronto	1	535	5350139.02	2542
35202385	660	35	Ontario	3520	3520005	Toronto	1	535	5350276.02	6870
35202386	1221	35	Ontario	3520	3520005	Toronto	1	535	5350276.02	6870
35202387	570	35	Ontario	3520	3520005	Toronto	1	535	5350276.02	6870
35202388	1155	35	Ontario	3520	3520005	Toronto	1	535	5350276.02	6870
35202389	753	35	Ontario	3520	3520005	Toronto	1	535	5350276.02	6870
35202390	397	35	Ontario	3520	3520005	Toronto	1	535	5350141.02	4477
35202391	569	35	Ontario	3520	3520005	Toronto	1	535	5350141.01	4320
35202392	918	35	Ontario	3520	3520005	Toronto	1	535	5350276.01	6446
35202393	600	35	Ontario	3520	3520005	Toronto	1	535	5350275.00	5836
35202394	438	35	Ontario	3520	3520005	Toronto	1	535	5350275.00	5836
35202395	581	35	Ontario	3520	3520005	Toronto	1	535	5350275.00	5836
35202396	439	35	Ontario	3520	3520005	Toronto	1	535	5350275.00	5836
35202398	1207	35	Ontario	3520	3520005	Toronto	1	535	5350275.00	5836
35202399	446	35	Ontario	3520	3520005	Toronto	1	535	5350298.00	4661
35202400	526	35	Ontario	3520	3520005	Toronto	1	535	5350298.00	4661
35202401	609	35	Ontario	3520	3520005	Toronto	1	535	5350298.00	4661
35202402	556	35	Ontario	3520	3520005	Toronto	1	535	5350298.00	4661
35202403	1346	35	Ontario	3520	3520005	Toronto	1	535	5350298.00	4661
35202404	599	35	Ontario	3520	3520005	Toronto	1	535	5350297.02	6502
35202405	610	35	Ontario	3520	3520005	Toronto	1	535	5350297.02	6502
35202406	911	35	Ontario	3520	3520005	Toronto	1	535	5350297.02	6502
35202407	426	35	Ontario	3520	3520005	Toronto	1	535	5350297.02	6502
35202408	587	35	Ontario	3520	3520005	Toronto	1	535	5350297.01	7313
35202409	636	35	Ontario	3520	3520005	Toronto	1	535	5350297.01	7313
35202413	398	35	Ontario	3520	3520005	Toronto	1	535	5350299.01	6256
35202414	276	35	Ontario	3520	3520005	Toronto	1	535	5350299.01	6256
35202415	439	35	Ontario	3520	3520005	Toronto	1	535	5350299.01	6256
35202416	405	35	Ontario	3520	3520005	Toronto	1	535	5350299.01	6256
35202417	383	35	Ontario	3520	3520005	Toronto	1	535	5350299.01	6256
35202418	435	35	Ontario	3520	3520005	Toronto	1	535	5350299.01	6256
35202419	402	35	Ontario	3520	3520005	Toronto	1	535	5350299.01	6256
35202430	2135	35	Ontario	3520	3520005	Toronto	1	535	5350318.00	8574
35202431	2821	35	Ontario	3520	3520005	Toronto	1	535	5350322.01	4737
35202433	1836	35	Ontario	3520	3520005	Toronto	1	535	5350318.00	8574
35202436	455	35	Ontario	3520	3520005	Toronto	1	535	5350322.02	3500
35202439	503	35	Ontario	3520	3520005	Toronto	1	535	5350306.01	4574
35202440	445	35	Ontario	3520	3520005	Toronto	1	535	5350322.02	3500
35202441	667	35	Ontario	3520	3520005	Toronto	1	535	5350306.01	4574
35202442	515	35	Ontario	3520	3520005	Toronto	1	535	5350322.02	3500
35202443	1067	35	Ontario	3520	3520005	Toronto	1	535	5350323.01	4289
35202446	328	35	Ontario	3520	3520005	Toronto	1	535	5350323.01	4289
35202447	481	35	Ontario	3520	3520005	Toronto	1	535	5350323.02	5367
35202448	283	35	Ontario	3520	3520005	Toronto	1	535	5350323.01	4289
35202449	428	35	Ontario	3520	3520005	Toronto	1	535	5350323.01	4289
35202450	305	35	Ontario	3520	3520005	Toronto	1	535	5350323.01	4289
35202451	622	35	Ontario	3520	3520005	Toronto	1	535	5350324.01	3498
35202452	279	35	Ontario	3520	3520005	Toronto	1	535	5350324.01	3498
35202453	643	35	Ontario	3520	3520005	Toronto	1	535	5350324.01	3498
35202454	806	35	Ontario	3520	3520005	Toronto	1	535	5350324.01	3498
35202455	465	35	Ontario	3520	3520005	Toronto	1	535	5350324.02	6123
35202456	364	35	Ontario	3520	3520005	Toronto	1	535	5350324.02	6123
35202457	268	35	Ontario	3520	3520005	Toronto	1	535	5350324.02	6123
35202458	348	35	Ontario	3520	3520005	Toronto	1	535	5350324.02	6123
35202459	424	35	Ontario	3520	3520005	Toronto	1	535	5350324.02	6123
35202460	397	35	Ontario	3520	3520005	Toronto	1	535	5350324.02	6123
35202461	312	35	Ontario	3520	3520005	Toronto	1	535	5350324.02	6123
35202462	1015	35	Ontario	3520	3520005	Toronto	1	535	5350324.02	6123
35202466	657	35	Ontario	3520	3520005	Toronto	1	535	5350324.03	3862
35202467	570	35	Ontario	3520	3520005	Toronto	1	535	5350324.03	3862
35202468	886	35	Ontario	3520	3520005	Toronto	1	535	5350324.03	3862
35202469	763	35	Ontario	3520	3520005	Toronto	1	535	5350324.05	3388
35202472	749	35	Ontario	3520	3520005	Toronto	1	535	5350324.05	3388
35202475	576	35	Ontario	3520	3520005	Toronto	1	535	5350324.06	3561
35202476	631	35	Ontario	3520	3520005	Toronto	1	535	5350324.06	3561
35202477	570	35	Ontario	3520	3520005	Toronto	1	535	5350324.06	3561
35202478	742	35	Ontario	3520	3520005	Toronto	1	535	5350324.06	3561
35202479	525	35	Ontario	3520	3520005	Toronto	1	535	5350324.05	3388
35202480	470	35	Ontario	3520	3520005	Toronto	1	535	5350324.05	3388
35202481	434	35	Ontario	3520	3520005	Toronto	1	535	5350324.05	3388
35202482	510	35	Ontario	3520	3520005	Toronto	1	535	5350324.02	6123
35202483	1380	35	Ontario	3520	3520005	Toronto	1	535	5350323.02	5367
35202484	266	35	Ontario	3520	3520005	Toronto	1	535	5350323.02	5367
35202485	298	35	Ontario	3520	3520005	Toronto	1	535	5350323.02	5367
35202486	432	35	Ontario	3520	3520005	Toronto	1	535	5350323.02	5367
35202487	287	35	Ontario	3520	3520005	Toronto	1	535	5350323.02	5367
35202491	549	35	Ontario	3520	3520005	Toronto	1	535	5350323.02	5367
35202492	387	35	Ontario	3520	3520005	Toronto	1	535	5350321.01	3830
35202493	348	35	Ontario	3520	3520005	Toronto	1	535	5350321.01	3830
35202494	447	35	Ontario	3520	3520005	Toronto	1	535	5350321.01	3830
35202495	376	35	Ontario	3520	3520005	Toronto	1	535	5350321.01	3830
35202496	592	35	Ontario	3520	3520005	Toronto	1	535	5350321.01	3830
35202497	445	35	Ontario	3520	3520005	Toronto	1	535	5350321.01	3830
35202498	585	35	Ontario	3520	3520005	Toronto	1	535	5350321.01	3830
35202499	650	35	Ontario	3520	3520005	Toronto	1	535	5350321.01	3830
35202500	486	35	Ontario	3520	3520005	Toronto	1	535	5350321.02	4030
35202501	984	35	Ontario	3520	3520005	Toronto	1	535	5350321.02	4030
35202502	383	35	Ontario	3520	3520005	Toronto	1	535	5350321.02	4030
35202503	550	35	Ontario	3520	3520005	Toronto	1	535	5350321.02	4030
35202504	619	35	Ontario	3520	3520005	Toronto	1	535	5350321.02	4030
35202507	383	35	Ontario	3520	3520005	Toronto	1	535	5350322.02	3500
35202508	488	35	Ontario	3520	3520005	Toronto	1	535	5350321.02	4030
35202509	520	35	Ontario	3520	3520005	Toronto	1	535	5350321.02	4030
35202510	942	35	Ontario	3520	3520005	Toronto	1	535	5350319.00	4191
35202511	699	35	Ontario	3520	3520005	Toronto	1	535	5350319.00	4191
35202512	499	35	Ontario	3520	3520005	Toronto	1	535	5350319.00	4191
35202513	446	35	Ontario	3520	3520005	Toronto	1	535	5350319.00	4191
35202514	467	35	Ontario	3520	3520005	Toronto	1	535	5350319.00	4191
35202515	552	35	Ontario	3520	3520005	Toronto	1	535	5350320.02	5869
35202516	489	35	Ontario	3520	3520005	Toronto	1	535	5350320.02	5869
35202517	518	35	Ontario	3520	3520005	Toronto	1	535	5350320.02	5869
35202522	508	35	Ontario	3520	3520005	Toronto	1	535	5350320.02	5869
35202523	511	35	Ontario	3520	3520005	Toronto	1	535	5350320.02	5869
35202529	1006	35	Ontario	3520	3520005	Toronto	1	535	5350317.02	7347
35202534	1003	35	Ontario	3520	3520005	Toronto	1	535	5350317.03	3688
35202535	513	35	Ontario	3520	3520005	Toronto	1	535	5350317.03	3688
35202547	837	35	Ontario	3520	3520005	Toronto	1	535	5350318.00	8574
35202548	479	35	Ontario	3520	3520005	Toronto	1	535	5350318.00	8574
35202549	468	35	Ontario	3520	3520005	Toronto	1	535	5350308.02	4310
35202550	534	35	Ontario	3520	3520005	Toronto	1	535	5350318.00	8574
35202551	464	35	Ontario	3520	3520005	Toronto	1	535	5350308.02	4310
35202553	1000	35	Ontario	3520	3520005	Toronto	1	535	5350309.00	6383
35202554	970	35	Ontario	3520	3520005	Toronto	1	535	5350309.00	6383
35202555	863	35	Ontario	3520	3520005	Toronto	1	535	5350309.00	6383
35202560	416	35	Ontario	3520	3520005	Toronto	1	535	5350317.05	2229
35202564	615	35	Ontario	3520	3520005	Toronto	1	535	5350310.01	3512
35202565	680	35	Ontario	3520	3520005	Toronto	1	535	5350310.01	3512
35202566	852	35	Ontario	3520	3520005	Toronto	1	535	5350310.01	3512
35202567	779	35	Ontario	3520	3520005	Toronto	1	535	5350310.01	3512
35202568	925	35	Ontario	3520	3520005	Toronto	1	535	5350297.01	7313
35202569	825	35	Ontario	3520	3520005	Toronto	1	535	5350297.01	7313
35202570	586	35	Ontario	3520	3520005	Toronto	1	535	5350310.01	3512
35202571	653	35	Ontario	3520	3520005	Toronto	1	535	5350309.00	6383
35202572	664	35	Ontario	3520	3520005	Toronto	1	535	5350308.02	4310
35202573	608	35	Ontario	3520	3520005	Toronto	1	535	5350308.02	4310
35202574	466	35	Ontario	3520	3520005	Toronto	1	535	5350308.02	4310
35202575	561	35	Ontario	3520	3520005	Toronto	1	535	5350308.02	4310
35202576	565	35	Ontario	3520	3520005	Toronto	1	535	5350308.02	4310
35202577	514	35	Ontario	3520	3520005	Toronto	1	535	5350308.02	4310
35202583	663	35	Ontario	3520	3520005	Toronto	1	535	5350318.00	8574
35202584	431	35	Ontario	3520	3520005	Toronto	1	535	5350318.00	8574
35202585	636	35	Ontario	3520	3520005	Toronto	1	535	5350318.00	8574
35202586	521	35	Ontario	3520	3520005	Toronto	1	535	5350319.00	4191
35202587	617	35	Ontario	3520	3520005	Toronto	1	535	5350319.00	4191
35202588	325	35	Ontario	3520	3520005	Toronto	1	535	5350320.01	5197
35202589	1025	35	Ontario	3520	3520005	Toronto	1	535	5350320.01	5197
35202590	411	35	Ontario	3520	3520005	Toronto	1	535	5350318.00	8574
35202591	916	35	Ontario	3520	3520005	Toronto	1	535	5350317.03	3688
35202592	439	35	Ontario	3520	3520005	Toronto	1	535	5350317.03	3688
35202593	468	35	Ontario	3520	3520005	Toronto	1	535	5350317.03	3688
35202594	349	35	Ontario	3520	3520005	Toronto	1	535	5350317.03	3688
35202597	503	35	Ontario	3520	3520005	Toronto	1	535	5350299.01	6256
35202598	361	35	Ontario	3520	3520005	Toronto	1	535	5350299.01	6256
35202599	585	35	Ontario	3520	3520005	Toronto	1	535	5350299.01	6256
35202600	453	35	Ontario	3520	3520005	Toronto	1	535	5350299.01	6256
35202605	551	35	Ontario	3520	3520005	Toronto	1	535	5350276.01	6446
35202606	627	35	Ontario	3520	3520005	Toronto	1	535	5350276.01	6446
35202608	806	35	Ontario	3520	3520005	Toronto	1	535	5350266.00	3209
35202611	421	35	Ontario	3520	3520005	Toronto	1	535	5350266.00	3209
35202612	682	35	Ontario	3520	3520005	Toronto	1	535	5350266.00	3209
35202613	650	35	Ontario	3520	3520005	Toronto	1	535	5350274.01	4900
35202614	485	35	Ontario	3520	3520005	Toronto	1	535	5350274.01	4900
35202615	436	35	Ontario	3520	3520005	Toronto	1	535	5350274.01	4900
35202616	550	35	Ontario	3520	3520005	Toronto	1	535	5350274.02	4738
35202617	539	35	Ontario	3520	3520005	Toronto	1	535	5350274.02	4738
35202618	676	35	Ontario	3520	3520005	Toronto	1	535	5350274.02	4738
35202619	616	35	Ontario	3520	3520005	Toronto	1	535	5350274.02	4738
35202620	1876	35	Ontario	3520	3520005	Toronto	1	535	5350274.02	4738
35202621	481	35	Ontario	3520	3520005	Toronto	1	535	5350274.02	4738
35202622	437	35	Ontario	3520	3520005	Toronto	1	535	5350274.01	4900
35202623	237	35	Ontario	3520	3520005	Toronto	1	535	5350274.01	4900
35202627	394	35	Ontario	3520	3520005	Toronto	1	535	5350300.00	13667
35202628	1647	35	Ontario	3520	3520005	Toronto	1	535	5350306.02	4793
35202629	452	35	Ontario	3520	3520005	Toronto	1	535	5350264.00	1301
35202630	536	35	Ontario	3520	3520005	Toronto	1	535	5350264.00	1301
35202636	488	35	Ontario	3520	3520005	Toronto	1	535	5350196.01	1977
35202637	528	35	Ontario	3520	3520005	Toronto	1	535	5350195.01	4483
35202638	523	35	Ontario	3520	3520005	Toronto	1	535	5350195.01	4483
35202639	469	35	Ontario	3520	3520005	Toronto	1	535	5350195.01	4483
35202640	905	35	Ontario	3520	3520005	Toronto	1	535	5350195.01	4483
35202641	735	35	Ontario	3520	3520005	Toronto	1	535	5350195.01	4483
35202642	502	35	Ontario	3520	3520005	Toronto	1	535	5350195.02	2317
35202643	503	35	Ontario	3520	3520005	Toronto	1	535	5350196.02	5635
35202644	515	35	Ontario	3520	3520005	Toronto	1	535	5350196.02	5635
35202645	436	35	Ontario	3520	3520005	Toronto	1	535	5350196.02	5635
35202646	615	35	Ontario	3520	3520005	Toronto	1	535	5350196.02	5635
35202647	699	35	Ontario	3520	3520005	Toronto	1	535	5350127.00	5450
35202648	573	35	Ontario	3520	3520005	Toronto	1	535	5350127.00	5450
35202649	701	35	Ontario	3520	3520005	Toronto	1	535	5350127.00	5450
35202650	795	35	Ontario	3520	3520005	Toronto	1	535	5350127.00	5450
35202653	353	35	Ontario	3520	3520005	Toronto	1	535	5350137.00	7077
35202654	1355	35	Ontario	3520	3520005	Toronto	1	535	5350137.00	7077
35202655	904	35	Ontario	3520	3520005	Toronto	1	535	5350136.02	4983
35202656	727	35	Ontario	3520	3520005	Toronto	1	535	5350136.02	4983
35202657	537	35	Ontario	3520	3520005	Toronto	1	535	5350136.02	4983
35202666	2063	35	Ontario	3520	3520005	Toronto	1	535	5350136.02	4983
35202669	1051	35	Ontario	3520	3520005	Toronto	1	535	5350128.02	8705
35202670	801	35	Ontario	3520	3520005	Toronto	1	535	5350128.02	8705
35202671	2297	35	Ontario	3520	3520005	Toronto	1	535	5350128.02	8705
35202672	436	35	Ontario	3520	3520005	Toronto	1	535	5350128.02	8705
35202673	1200	35	Ontario	3520	3520005	Toronto	1	535	5350128.02	8705
35202674	1289	35	Ontario	3520	3520005	Toronto	1	535	5350128.02	8705
35202675	556	35	Ontario	3520	3520005	Toronto	1	535	5350127.00	5450
35202676	688	35	Ontario	3520	3520005	Toronto	1	535	5350127.00	5450
35202677	525	35	Ontario	3520	3520005	Toronto	1	535	5350127.00	5450
35202678	439	35	Ontario	3520	3520005	Toronto	1	535	5350127.00	5450
35202679	592	35	Ontario	3520	3520005	Toronto	1	535	5350126.00	4248
35202680	450	35	Ontario	3520	3520005	Toronto	1	535	5350126.00	4248
35202681	474	35	Ontario	3520	3520005	Toronto	1	535	5350127.00	5450
35202682	711	35	Ontario	3520	3520005	Toronto	1	535	5350126.00	4248
35202683	466	35	Ontario	3520	3520005	Toronto	1	535	5350196.02	5635
35202684	567	35	Ontario	3520	3520005	Toronto	1	535	5350196.02	5635
35202685	515	35	Ontario	3520	3520005	Toronto	1	535	5350196.02	5635
35202686	469	35	Ontario	3520	3520005	Toronto	1	535	5350196.02	5635
35202687	549	35	Ontario	3520	3520005	Toronto	1	535	5350196.02	5635
35202688	631	35	Ontario	3520	3520005	Toronto	1	535	5350195.02	2317
35202689	575	35	Ontario	3520	3520005	Toronto	1	535	5350195.02	2317
35202690	475	35	Ontario	3520	3520005	Toronto	1	535	5350196.02	5635
35202691	609	35	Ontario	3520	3520005	Toronto	1	535	5350195.02	2317
35202694	876	35	Ontario	3520	3520005	Toronto	1	535	5350195.01	4483
35202695	447	35	Ontario	3520	3520005	Toronto	1	535	5350195.01	4483
35202699	313	35	Ontario	3520	3520005	Toronto	1	535	5350264.00	1301
35202700	611	35	Ontario	3520	3520005	Toronto	1	535	5350263.02	3471
35202701	506	35	Ontario	3520	3520005	Toronto	1	535	5350263.02	3471
35202702	2354	35	Ontario	3520	3520005	Toronto	1	535	5350263.02	3471
35202703	420	35	Ontario	3520	3520005	Toronto	1	535	5350268.00	6419
35202704	438	35	Ontario	3520	3520005	Toronto	1	535	5350268.00	6419
35202705	1401	35	Ontario	3520	3520005	Toronto	1	535	5350268.00	6419
35202706	543	35	Ontario	3520	3520005	Toronto	1	535	5350268.00	6419
35202707	716	35	Ontario	3520	3520005	Toronto	1	535	5350268.00	6419
35202712	841	35	Ontario	3520	3520005	Toronto	1	535	5350263.03	4906
35202722	1435	35	Ontario	3520	3520005	Toronto	1	535	5350261.00	5501
35202727	604	35	Ontario	3520	3520005	Toronto	1	535	5350260.05	4020
35202733	1944	35	Ontario	3520	3520005	Toronto	1	535	5350260.04	4147
35202735	1479	35	Ontario	3520	3520005	Toronto	1	535	5350260.05	4020
35202736	967	35	Ontario	3520	3520005	Toronto	1	535	5350260.04	4147
35202739	716	35	Ontario	3520	3520005	Toronto	1	535	5350268.00	6419
35202741	457	35	Ontario	3520	3520005	Toronto	1	535	5350270.02	4264
35202742	385	35	Ontario	3520	3520005	Toronto	1	535	5350271.01	2429
35202743	935	35	Ontario	3520	3520005	Toronto	1	535	5350270.02	4264
35202744	523	35	Ontario	3520	3520005	Toronto	1	535	5350270.02	4264
35202745	525	35	Ontario	3520	3520005	Toronto	1	535	5350271.01	2429
35202746	466	35	Ontario	3520	3520005	Toronto	1	535	5350271.01	2429
35202747	669	35	Ontario	3520	3520005	Toronto	1	535	5350271.01	2429
35202748	908	35	Ontario	3520	3520005	Toronto	1	535	5350271.02	4815
35202749	327	35	Ontario	3520	3520005	Toronto	1	535	5350271.02	4815
35202750	818	35	Ontario	3520	3520005	Toronto	1	535	5350271.02	4815
35202751	377	35	Ontario	3520	3520005	Toronto	1	535	5350271.02	4815
35202752	451	35	Ontario	3520	3520005	Toronto	1	535	5350271.02	4815
35202753	465	35	Ontario	3520	3520005	Toronto	1	535	5350270.02	4264
35202756	481	35	Ontario	3520	3520005	Toronto	1	535	5350269.02	2569
35202757	411	35	Ontario	3520	3520005	Toronto	1	535	5350269.02	2569
35202758	459	35	Ontario	3520	3520005	Toronto	1	535	5350269.02	2569
35202760	727	35	Ontario	3520	3520005	Toronto	1	535	5350268.00	6419
35202761	409	35	Ontario	3520	3520005	Toronto	1	535	5350267.00	6368
35202762	972	35	Ontario	3520	3520005	Toronto	1	535	5350267.00	6368
35202763	427	35	Ontario	3520	3520005	Toronto	1	535	5350267.00	6368
35202764	423	35	Ontario	3520	3520005	Toronto	1	535	5350267.00	6368
35202765	569	35	Ontario	3520	3520005	Toronto	1	535	5350267.00	6368
35202767	479	35	Ontario	3520	3520005	Toronto	1	535	5350267.00	6368
35202768	862	35	Ontario	3520	3520005	Toronto	1	535	5350186.00	2416
35202769	525	35	Ontario	3520	3520005	Toronto	1	535	5350196.02	5635
35202770	614	35	Ontario	3520	3520005	Toronto	1	535	5350126.00	4248
35202771	578	35	Ontario	3520	3520005	Toronto	1	535	5350186.00	2416
35202772	605	35	Ontario	3520	3520005	Toronto	1	535	5350125.00	4442
35202773	595	35	Ontario	3520	3520005	Toronto	1	535	5350125.00	4442
35202774	537	35	Ontario	3520	3520005	Toronto	1	535	5350125.00	4442
35202775	504	35	Ontario	3520	3520005	Toronto	1	535	5350125.00	4442
35202776	584	35	Ontario	3520	3520005	Toronto	1	535	5350125.00	4442
35202777	572	35	Ontario	3520	3520005	Toronto	1	535	5350125.00	4442
35202778	609	35	Ontario	3520	3520005	Toronto	1	535	5350125.00	4442
35202779	436	35	Ontario	3520	3520005	Toronto	1	535	5350125.00	4442
35202787	553	35	Ontario	3520	3520005	Toronto	1	535	5350120.00	1381
35202788	1039	35	Ontario	3520	3520005	Toronto	1	535	5350121.00	2659
35202789	498	35	Ontario	3520	3520005	Toronto	1	535	5350121.00	2659
35202790	1122	35	Ontario	3520	3520005	Toronto	1	535	5350121.00	2659
35202791	610	35	Ontario	3520	3520005	Toronto	1	535	5350122.00	6220
35202792	390	35	Ontario	3520	3520005	Toronto	1	535	5350122.00	6220
35202797	584	35	Ontario	3520	3520005	Toronto	1	535	5350122.00	6220
35202798	726	35	Ontario	3520	3520005	Toronto	1	535	5350122.00	6220
35202799	422	35	Ontario	3520	3520005	Toronto	1	535	5350122.00	6220
35202800	457	35	Ontario	3520	3520005	Toronto	1	535	5350122.00	6220
35202801	743	35	Ontario	3520	3520005	Toronto	1	535	5350119.00	4630
35202802	501	35	Ontario	3520	3520005	Toronto	1	535	5350119.00	4630
35202803	553	35	Ontario	3520	3520005	Toronto	1	535	5350119.00	4630
35202804	960	35	Ontario	3520	3520005	Toronto	1	535	5350119.00	4630
35202805	641	35	Ontario	3520	3520005	Toronto	1	535	5350119.00	4630
35202806	919	35	Ontario	3520	3520005	Toronto	1	535	5350117.00	2211
35202807	769	35	Ontario	3520	3520005	Toronto	1	535	5350117.00	2211
35202808	523	35	Ontario	3520	3520005	Toronto	1	535	5350117.00	2211
35202809	331	35	Ontario	3520	3520005	Toronto	1	535	5350118.00	4127
35202810	393	35	Ontario	3520	3520005	Toronto	1	535	5350118.00	4127
35202811	828	35	Ontario	3520	3520005	Toronto	1	535	5350120.00	1381
35202812	564	35	Ontario	3520	3520005	Toronto	1	535	5350090.00	4144
35202813	437	35	Ontario	3520	3520005	Toronto	1	535	5350090.00	4144
35202814	324	35	Ontario	3520	3520005	Toronto	1	535	5350090.00	4144
35202817	1798	35	Ontario	3520	3520005	Toronto	1	535	5350090.00	4144
35202818	1728	35	Ontario	3520	3520005	Toronto	1	535	5350089.00	3896
35202819	1016	35	Ontario	3520	3520005	Toronto	1	535	5350088.00	3249
35202820	1328	35	Ontario	3520	3520005	Toronto	1	535	5350089.00	3896
35202821	932	35	Ontario	3520	3520005	Toronto	1	535	5350088.00	3249
35202823	855	35	Ontario	3520	3520005	Toronto	1	535	5350088.00	3249
35202840	322	35	Ontario	3520	3520005	Toronto	1	535	5350032.00	5363
35202842	344	35	Ontario	3520	3520005	Toronto	1	535	5350032.00	5363
35202843	453	35	Ontario	3520	3520005	Toronto	1	535	5350032.00	5363
35202845	361	35	Ontario	3520	3520005	Toronto	1	535	5350032.00	5363
35202846	290	35	Ontario	3520	3520005	Toronto	1	535	5350032.00	5363
35202847	927	35	Ontario	3520	3520005	Toronto	1	535	5350032.00	5363
35202848	701	35	Ontario	3520	3520005	Toronto	1	535	5350032.00	5363
35202849	1134	35	Ontario	3520	3520005	Toronto	1	535	5350032.00	5363
35202850	831	35	Ontario	3520	3520005	Toronto	1	535	5350032.00	5363
35202878	499	35	Ontario	3520	3520005	Toronto	1	535	5350087.00	5155
35202879	1343	35	Ontario	3520	3520005	Toronto	1	535	5350087.00	5155
35202880	749	35	Ontario	3520	3520005	Toronto	1	535	5350119.00	4630
35202881	483	35	Ontario	3520	3520005	Toronto	1	535	5350119.00	4630
35202882	582	35	Ontario	3520	3520005	Toronto	1	535	5350130.00	3543
35202883	315	35	Ontario	3520	3520005	Toronto	1	535	5350131.00	5310
35202884	487	35	Ontario	3520	3520005	Toronto	1	535	5350131.00	5310
35202886	439	35	Ontario	3520	3520005	Toronto	1	535	5350131.00	5310
35202887	475	35	Ontario	3520	3520005	Toronto	1	535	5350131.00	5310
35202888	493	35	Ontario	3520	3520005	Toronto	1	535	5350131.00	5310
35202889	418	35	Ontario	3520	3520005	Toronto	1	535	5350166.00	4180
35202890	641	35	Ontario	3520	3520005	Toronto	1	535	5350166.00	4180
35202891	589	35	Ontario	3520	3520005	Toronto	1	535	5350166.00	4180
35202892	315	35	Ontario	3520	3520005	Toronto	1	535	5350131.00	5310
35202893	613	35	Ontario	3520	3520005	Toronto	1	535	5350131.00	5310
35202894	709	35	Ontario	3520	3520005	Toronto	1	535	5350133.00	7339
35202895	525	35	Ontario	3520	3520005	Toronto	1	535	5350130.00	3543
35202896	427	35	Ontario	3520	3520005	Toronto	1	535	5350131.00	5310
35202897	469	35	Ontario	3520	3520005	Toronto	1	535	5350130.00	3543
35202898	443	35	Ontario	3520	3520005	Toronto	1	535	5350130.00	3543
35202899	533	35	Ontario	3520	3520005	Toronto	1	535	5350130.00	3543
35202900	725	35	Ontario	3520	3520005	Toronto	1	535	5350129.00	5770
35202901	477	35	Ontario	3520	3520005	Toronto	1	535	5350130.00	3543
35202902	478	35	Ontario	3520	3520005	Toronto	1	535	5350129.00	5770
35202903	638	35	Ontario	3520	3520005	Toronto	1	535	5350129.00	5770
35202904	533	35	Ontario	3520	3520005	Toronto	1	535	5350129.00	5770
35202905	577	35	Ontario	3520	3520005	Toronto	1	535	5350129.00	5770
35202906	913	35	Ontario	3520	3520005	Toronto	1	535	5350129.00	5770
35202907	485	35	Ontario	3520	3520005	Toronto	1	535	5350129.00	5770
35202910	387	35	Ontario	3520	3520005	Toronto	1	535	5350128.02	8705
35202911	588	35	Ontario	3520	3520005	Toronto	1	535	5350128.02	8705
35202912	656	35	Ontario	3520	3520005	Toronto	1	535	5350128.02	8705
35202918	687	35	Ontario	3520	3520005	Toronto	1	535	5350126.00	4248
35202919	570	35	Ontario	3520	3520005	Toronto	1	535	5350126.00	4248
35202920	624	35	Ontario	3520	3520005	Toronto	1	535	5350126.00	4248
35202928	917	35	Ontario	3520	3520005	Toronto	1	535	5350129.00	5770
35202930	559	35	Ontario	3520	3520005	Toronto	1	535	5350122.00	6220
35202931	613	35	Ontario	3520	3520005	Toronto	1	535	5350122.00	6220
35202932	504	35	Ontario	3520	3520005	Toronto	1	535	5350129.00	5770
35202933	514	35	Ontario	3520	3520005	Toronto	1	535	5350130.00	3543
35202935	633	35	Ontario	3520	3520005	Toronto	1	535	5350134.00	2959
35202936	556	35	Ontario	3520	3520005	Toronto	1	535	5350134.00	2959
35202937	656	35	Ontario	3520	3520005	Toronto	1	535	5350134.00	2959
35202938	501	35	Ontario	3520	3520005	Toronto	1	535	5350134.00	2959
35202939	701	35	Ontario	3520	3520005	Toronto	1	535	5350133.00	7339
35202940	457	35	Ontario	3520	3520005	Toronto	1	535	5350133.00	7339
35202941	493	35	Ontario	3520	3520005	Toronto	1	535	5350133.00	7339
35202942	613	35	Ontario	3520	3520005	Toronto	1	535	5350134.00	2959
35202943	764	35	Ontario	3520	3520005	Toronto	1	535	5350137.00	7077
35202944	798	35	Ontario	3520	3520005	Toronto	1	535	5350137.00	7077
35202945	468	35	Ontario	3520	3520005	Toronto	1	535	5350137.00	7077
35202946	611	35	Ontario	3520	3520005	Toronto	1	535	5350137.00	7077
35202947	842	35	Ontario	3520	3520005	Toronto	1	535	5350137.00	7077
35202948	386	35	Ontario	3520	3520005	Toronto	1	535	5350265.00	4756
35202949	697	35	Ontario	3520	3520005	Toronto	1	535	5350137.00	7077
35202950	575	35	Ontario	3520	3520005	Toronto	1	535	5350196.01	1977
35202951	417	35	Ontario	3520	3520005	Toronto	1	535	5350196.01	1977
35202952	497	35	Ontario	3520	3520005	Toronto	1	535	5350196.01	1977
35202953	497	35	Ontario	3520	3520005	Toronto	1	535	5350288.00	9970
35202954	511	35	Ontario	3520	3520005	Toronto	1	535	5350288.00	9970
35202955	592	35	Ontario	3520	3520005	Toronto	1	535	5350288.00	9970
35202965	897	35	Ontario	3520	3520005	Toronto	1	535	5350242.00	1674
35202966	306	35	Ontario	3520	3520005	Toronto	1	535	5350242.00	1674
35202967	474	35	Ontario	3520	3520005	Toronto	1	535	5350241.00	3231
35202968	715	35	Ontario	3520	3520005	Toronto	1	535	5350241.00	3231
35202969	936	35	Ontario	3520	3520005	Toronto	1	535	5350241.00	3231
35202970	471	35	Ontario	3520	3520005	Toronto	1	535	5350242.00	1674
35202971	616	35	Ontario	3520	3520005	Toronto	1	535	5350241.00	3231
35202972	490	35	Ontario	3520	3520005	Toronto	1	535	5350241.00	3231
35202973	416	35	Ontario	3520	3520005	Toronto	1	535	5350240.01	3366
35202974	362	35	Ontario	3520	3520005	Toronto	1	535	5350240.02	6043
35202975	341	35	Ontario	3520	3520005	Toronto	1	535	5350240.02	6043
35202976	364	35	Ontario	3520	3520005	Toronto	1	535	5350240.02	6043
35202977	273	35	Ontario	3520	3520005	Toronto	1	535	5350240.02	6043
35202982	299	35	Ontario	3520	3520005	Toronto	1	535	5350240.02	6043
35202983	525	35	Ontario	3520	3520005	Toronto	1	535	5350240.02	6043
35202984	1147	35	Ontario	3520	3520005	Toronto	1	535	5350240.02	6043
35202985	601	35	Ontario	3520	3520005	Toronto	1	535	5350230.02	6537
35202986	539	35	Ontario	3520	3520005	Toronto	1	535	5350230.02	6537
35202987	474	35	Ontario	3520	3520005	Toronto	1	535	5350230.02	6537
35202988	451	35	Ontario	3520	3520005	Toronto	1	535	5350230.02	6537
35202989	455	35	Ontario	3520	3520005	Toronto	1	535	5350230.02	6537
35202990	941	35	Ontario	3520	3520005	Toronto	1	535	5350230.02	6537
35202991	650	35	Ontario	3520	3520005	Toronto	1	535	5350230.02	6537
35202992	585	35	Ontario	3520	3520005	Toronto	1	535	5350230.01	2537
35202993	823	35	Ontario	3520	3520005	Toronto	1	535	5350231.00	6461
35202994	322	35	Ontario	3520	3520005	Toronto	1	535	5350231.00	6461
35202995	350	35	Ontario	3520	3520005	Toronto	1	535	5350231.00	6461
35202996	609	35	Ontario	3520	3520005	Toronto	1	535	5350240.01	3366
35202997	631	35	Ontario	3520	3520005	Toronto	1	535	5350240.01	3366
35202998	528	35	Ontario	3520	3520005	Toronto	1	535	5350240.01	3366
35202999	510	35	Ontario	3520	3520005	Toronto	1	535	5350240.01	3366
35203000	672	35	Ontario	3520	3520005	Toronto	1	535	5350240.01	3366
35203001	530	35	Ontario	3520	3520005	Toronto	1	535	5350238.01	3350
35203002	679	35	Ontario	3520	3520005	Toronto	1	535	5350238.01	3350
35203003	569	35	Ontario	3520	3520005	Toronto	1	535	5350232.00	3825
35203004	597	35	Ontario	3520	3520005	Toronto	1	535	5350232.00	3825
35203005	577	35	Ontario	3520	3520005	Toronto	1	535	5350232.00	3825
35203006	473	35	Ontario	3520	3520005	Toronto	1	535	5350232.00	3825
35203007	611	35	Ontario	3520	3520005	Toronto	1	535	5350232.00	3825
35203008	518	35	Ontario	3520	3520005	Toronto	1	535	5350233.00	5530
35203009	426	35	Ontario	3520	3520005	Toronto	1	535	5350233.00	5530
35203015	307	35	Ontario	3520	3520005	Toronto	1	535	5350315.03	5505
35203016	658	35	Ontario	3520	3520005	Toronto	1	535	5350315.03	5505
35203018	221	35	Ontario	3520	3520005	Toronto	1	535	5350315.01	3368
35203026	686	35	Ontario	3520	3520005	Toronto	1	535	5350250.04	6206
35203027	777	35	Ontario	3520	3520005	Toronto	1	535	5350249.01	4650
35203028	457	35	Ontario	3520	3520005	Toronto	1	535	5350249.01	4650
35203029	267	35	Ontario	3520	3520005	Toronto	1	535	5350249.01	4650
35203030	394	35	Ontario	3520	3520005	Toronto	1	535	5350249.01	4650
35203031	1013	35	Ontario	3520	3520005	Toronto	1	535	5350249.01	4650
35203032	409	35	Ontario	3520	3520005	Toronto	1	535	5350249.04	3344
35203033	391	35	Ontario	3520	3520005	Toronto	1	535	5350249.04	3344
35203034	735	35	Ontario	3520	3520005	Toronto	1	535	5350249.04	3344
35203035	633	35	Ontario	3520	3520005	Toronto	1	535	5350249.03	5696
35203036	454	35	Ontario	3520	3520005	Toronto	1	535	5350249.03	5696
35203037	532	35	Ontario	3520	3520005	Toronto	1	535	5350249.03	5696
35203038	1050	35	Ontario	3520	3520005	Toronto	1	535	5350249.03	5696
35203039	473	35	Ontario	3520	3520005	Toronto	1	535	5350249.03	5696
35203040	359	35	Ontario	3520	3520005	Toronto	1	535	5350249.03	5696
35203041	874	35	Ontario	3520	3520005	Toronto	1	535	5350249.03	5696
35203042	629	35	Ontario	3520	3520005	Toronto	1	535	5350249.03	5696
35203043	418	35	Ontario	3520	3520005	Toronto	1	535	5350249.01	4650
35203044	367	35	Ontario	3520	3520005	Toronto	1	535	5350249.01	4650
35203045	555	35	Ontario	3520	3520005	Toronto	1	535	5350249.01	4650
35203046	402	35	Ontario	3520	3520005	Toronto	1	535	5350249.01	4650
35203047	593	35	Ontario	3520	3520005	Toronto	1	535	5350248.03	2619
35203048	515	35	Ontario	3520	3520005	Toronto	1	535	5350248.03	2619
35203049	255	35	Ontario	3520	3520005	Toronto	1	535	5350248.03	2619
35203050	378	35	Ontario	3520	3520005	Toronto	1	535	5350248.05	4332
35203051	773	35	Ontario	3520	3520005	Toronto	1	535	5350248.05	4332
35203052	177	35	Ontario	3520	3520005	Toronto	1	535	5350248.03	2619
35203053	1176	35	Ontario	3520	3520005	Toronto	1	535	5350248.02	5671
35203054	1079	35	Ontario	3520	3520005	Toronto	1	535	5350248.03	2619
35203055	692	35	Ontario	3520	3520005	Toronto	1	535	5350249.03	5696
35203056	1018	35	Ontario	3520	3520005	Toronto	1	535	5350249.05	5476
35203057	1054	35	Ontario	3520	3520005	Toronto	1	535	5350249.05	5476
35203058	590	35	Ontario	3520	3520005	Toronto	1	535	5350249.04	3344
35203059	302	35	Ontario	3520	3520005	Toronto	1	535	5350249.04	3344
35203060	280	35	Ontario	3520	3520005	Toronto	1	535	5350249.04	3344
35203061	637	35	Ontario	3520	3520005	Toronto	1	535	5350249.04	3344
35203064	497	35	Ontario	3520	3520005	Toronto	1	535	5350249.05	5476
35203071	361	35	Ontario	3520	3520005	Toronto	1	535	5350248.05	4332
35203072	400	35	Ontario	3520	3520005	Toronto	1	535	5350248.05	4332
35203073	364	35	Ontario	3520	3520005	Toronto	1	535	5350248.05	4332
35203074	567	35	Ontario	3520	3520005	Toronto	1	535	5350248.05	4332
35203075	711	35	Ontario	3520	3520005	Toronto	1	535	5350248.05	4332
35203077	344	35	Ontario	3520	3520005	Toronto	1	535	5350248.05	4332
35203079	264	35	Ontario	3520	3520005	Toronto	1	535	5350248.04	4771
35203080	295	35	Ontario	3520	3520005	Toronto	1	535	5350248.04	4771
35203081	344	35	Ontario	3520	3520005	Toronto	1	535	5350248.04	4771
35203082	363	35	Ontario	3520	3520005	Toronto	1	535	5350248.04	4771
35203086	934	35	Ontario	3520	3520005	Toronto	1	535	5350248.04	4771
35203087	527	35	Ontario	3520	3520005	Toronto	1	535	5350248.04	4771
35203093	682	35	Ontario	3520	3520005	Toronto	1	535	5350247.02	7167
35203094	542	35	Ontario	3520	3520005	Toronto	1	535	5350247.02	7167
35203095	648	35	Ontario	3520	3520005	Toronto	1	535	5350247.02	7167
35203096	763	35	Ontario	3520	3520005	Toronto	1	535	5350247.02	7167
35203097	556	35	Ontario	3520	3520005	Toronto	1	535	5350247.02	7167
35203098	468	35	Ontario	3520	3520005	Toronto	1	535	5350247.02	7167
35203102	381	35	Ontario	3520	3520005	Toronto	1	535	5350238.02	5244
35203105	387	35	Ontario	3520	3520005	Toronto	1	535	5350235.02	5277
35203107	719	35	Ontario	3520	3520005	Toronto	1	535	5350223.01	1522
35203108	652	35	Ontario	3520	3520005	Toronto	1	535	5350223.01	1522
35203109	690	35	Ontario	3520	3520005	Toronto	1	535	5350228.00	3131
35203110	576	35	Ontario	3520	3520005	Toronto	1	535	5350228.00	3131
35203111	550	35	Ontario	3520	3520005	Toronto	1	535	5350221.01	6377
35203112	459	35	Ontario	3520	3520005	Toronto	1	535	5350221.01	6377
35203113	272	35	Ontario	3520	3520005	Toronto	1	535	5350221.01	6377
35203126	608	35	Ontario	3520	3520005	Toronto	1	535	5350216.00	5532
35203127	905	35	Ontario	3520	3520005	Toronto	1	535	5350217.00	5692
35203128	367	35	Ontario	3520	3520005	Toronto	1	535	5350217.00	5692
35203129	394	35	Ontario	3520	3520005	Toronto	1	535	5350217.00	5692
35203130	449	35	Ontario	3520	3520005	Toronto	1	535	5350217.00	5692
35203131	1258	35	Ontario	3520	3520005	Toronto	1	535	5350217.00	5692
35203132	476	35	Ontario	3520	3520005	Toronto	1	535	5350217.00	5692
35203133	336	35	Ontario	3520	3520005	Toronto	1	535	5350217.00	5692
35203134	405	35	Ontario	3520	3520005	Toronto	1	535	5350217.00	5692
35203135	496	35	Ontario	3520	3520005	Toronto	1	535	5350216.00	5532
35203136	469	35	Ontario	3520	3520005	Toronto	1	535	5350216.00	5532
35203137	757	35	Ontario	3520	3520005	Toronto	1	535	5350216.00	5532
35203138	392	35	Ontario	3520	3520005	Toronto	1	535	5350215.00	6748
35203139	530	35	Ontario	3520	3520005	Toronto	1	535	5350216.00	5532
35203140	752	35	Ontario	3520	3520005	Toronto	1	535	5350216.00	5532
35203141	442	35	Ontario	3520	3520005	Toronto	1	535	5350216.00	5532
35203142	478	35	Ontario	3520	3520005	Toronto	1	535	5350216.00	5532
35203143	558	35	Ontario	3520	3520005	Toronto	1	535	5350217.00	5692
35203144	544	35	Ontario	3520	3520005	Toronto	1	535	5350217.00	5692
35203146	1000	35	Ontario	3520	3520005	Toronto	1	535	5350216.00	5532
35203147	891	35	Ontario	3520	3520005	Toronto	1	535	5350150.00	4201
35203148	483	35	Ontario	3520	3520005	Toronto	1	535	5350050.01	8746
35203149	1085	35	Ontario	3520	3520005	Toronto	1	535	5350050.01	8746
35203150	484	35	Ontario	3520	3520005	Toronto	1	535	5350050.01	8746
35203151	477	35	Ontario	3520	3520005	Toronto	1	535	5350050.01	8746
35203152	607	35	Ontario	3520	3520005	Toronto	1	535	5350050.01	8746
35203153	601	35	Ontario	3520	3520005	Toronto	1	535	5350104.00	5525
35203154	501	35	Ontario	3520	3520005	Toronto	1	535	5350150.00	4201
35203156	374	35	Ontario	3520	3520005	Toronto	1	535	5350008.02	9942
35203157	7939	35	Ontario	3520	3520005	Toronto	1	535	5350008.02	9942
35203160	2469	35	Ontario	3520	3520005	Toronto	1	535	5350010.01	5428
35203161	567	35	Ontario	3520	3520005	Toronto	1	535	5350009.00	567
35203162	972	35	Ontario	3520	3520005	Toronto	1	535	5350010.01	5428
35203163	618	35	Ontario	3520	3520005	Toronto	1	535	5350010.02	7740
35203167	288	35	Ontario	3520	3520005	Toronto	1	535	5350007.02	4753
35203170	521	35	Ontario	3520	3520005	Toronto	1	535	5350007.01	3237
35203174	620	35	Ontario	3520	3520005	Toronto	1	535	5350002.00	620
35203175	2543	35	Ontario	3520	3520005	Toronto	1	535	5350017.00	7906
35203176	3076	35	Ontario	3520	3520005	Toronto	1	535	5350016.00	10101
35203177	1235	35	Ontario	3520	3520005	Toronto	1	535	5350018.00	2456
35203183	556	35	Ontario	3520	3520005	Toronto	1	535	5350068.00	2367
35203184	465	35	Ontario	3520	3520005	Toronto	1	535	5350068.00	2367
35203185	0	35	Ontario	3520	3520005	Toronto	1	535	5350069.00	4923
35203190	1387	35	Ontario	3520	3520005	Toronto	1	535	5350028.01	1387
35203191	280	35	Ontario	3520	3520005	Toronto	1	535	5350018.00	2456
35203192	530	35	Ontario	3520	3520005	Toronto	1	535	5350018.00	2456
35203193	411	35	Ontario	3520	3520005	Toronto	1	535	5350018.00	2456
35203194	599	35	Ontario	3520	3520005	Toronto	1	535	5350019.00	3258
35203195	646	35	Ontario	3520	3520005	Toronto	1	535	5350019.00	3258
35203196	298	35	Ontario	3520	3520005	Toronto	1	535	5350019.00	3258
35203197	487	35	Ontario	3520	3520005	Toronto	1	535	5350019.00	3258
35203198	336	35	Ontario	3520	3520005	Toronto	1	535	5350019.00	3258
35203199	892	35	Ontario	3520	3520005	Toronto	1	535	5350019.00	3258
35203200	770	35	Ontario	3520	3520005	Toronto	1	535	5350027.00	4390
35203201	511	35	Ontario	3520	3520005	Toronto	1	535	5350027.00	4390
35203202	404	35	Ontario	3520	3520005	Toronto	1	535	5350028.02	6198
35203203	333	35	Ontario	3520	3520005	Toronto	1	535	5350028.02	6198
35203204	349	35	Ontario	3520	3520005	Toronto	1	535	5350028.02	6198
35203208	400	35	Ontario	3520	3520005	Toronto	1	535	5350027.00	4390
35203209	614	35	Ontario	3520	3520005	Toronto	1	535	5350027.00	4390
35203210	330	35	Ontario	3520	3520005	Toronto	1	535	5350027.00	4390
35203211	334	35	Ontario	3520	3520005	Toronto	1	535	5350026.00	6486
35203212	423	35	Ontario	3520	3520005	Toronto	1	535	5350026.00	6486
35203213	555	35	Ontario	3520	3520005	Toronto	1	535	5350026.00	6486
35203214	394	35	Ontario	3520	3520005	Toronto	1	535	5350026.00	6486
35203216	456	35	Ontario	3520	3520005	Toronto	1	535	5350026.00	6486
35203217	559	35	Ontario	3520	3520005	Toronto	1	535	5350026.00	6486
35203218	614	35	Ontario	3520	3520005	Toronto	1	535	5350026.00	6486
35203219	386	35	Ontario	3520	3520005	Toronto	1	535	5350026.00	6486
35203220	398	35	Ontario	3520	3520005	Toronto	1	535	5350026.00	6486
35203221	552	35	Ontario	3520	3520005	Toronto	1	535	5350026.00	6486
35203222	565	35	Ontario	3520	3520005	Toronto	1	535	5350026.00	6486
35203223	222	35	Ontario	3520	3520005	Toronto	1	535	5350026.00	6486
35203224	461	35	Ontario	3520	3520005	Toronto	1	535	5350027.00	4390
35203225	479	35	Ontario	3520	3520005	Toronto	1	535	5350027.00	4390
35203226	530	35	Ontario	3520	3520005	Toronto	1	535	5350026.00	6486
35203227	498	35	Ontario	3520	3520005	Toronto	1	535	5350026.00	6486
35203228	583	35	Ontario	3520	3520005	Toronto	1	535	5350021.00	5199
35203229	501	35	Ontario	3520	3520005	Toronto	1	535	5350021.00	5199
35203230	655	35	Ontario	3520	3520005	Toronto	1	535	5350021.00	5199
35203231	745	35	Ontario	3520	3520005	Toronto	1	535	5350021.00	5199
35203232	704	35	Ontario	3520	3520005	Toronto	1	535	5350021.00	5199
35203233	642	35	Ontario	3520	3520005	Toronto	1	535	5350021.00	5199
35203234	704	35	Ontario	3520	3520005	Toronto	1	535	5350021.00	5199
35203235	569	35	Ontario	3520	3520005	Toronto	1	535	5350022.00	3883
35203236	642	35	Ontario	3520	3520005	Toronto	1	535	5350022.00	3883
35203237	616	35	Ontario	3520	3520005	Toronto	1	535	5350022.00	3883
35203238	478	35	Ontario	3520	3520005	Toronto	1	535	5350022.00	3883
35203239	665	35	Ontario	3520	3520005	Toronto	1	535	5350021.00	5199
35203240	826	35	Ontario	3520	3520005	Toronto	1	535	5350339.00	6687
35203241	537	35	Ontario	3520	3520005	Toronto	1	535	5350339.00	6687
35203242	569	35	Ontario	3520	3520005	Toronto	1	535	5350339.00	6687
35203243	468	35	Ontario	3520	3520005	Toronto	1	535	5350339.00	6687
35203244	413	35	Ontario	3520	3520005	Toronto	1	535	5350339.00	6687
35203245	462	35	Ontario	3520	3520005	Toronto	1	535	5350339.00	6687
35203246	418	35	Ontario	3520	3520005	Toronto	1	535	5350339.00	6687
35203247	637	35	Ontario	3520	3520005	Toronto	1	535	5350339.00	6687
35203248	491	35	Ontario	3520	3520005	Toronto	1	535	5350338.00	5956
35203249	535	35	Ontario	3520	3520005	Toronto	1	535	5350338.00	5956
35203250	584	35	Ontario	3520	3520005	Toronto	1	535	5350338.00	5956
35203251	529	35	Ontario	3520	3520005	Toronto	1	535	5350338.00	5956
35203252	585	35	Ontario	3520	3520005	Toronto	1	535	5350338.00	5956
35203253	462	35	Ontario	3520	3520005	Toronto	1	535	5350338.00	5956
35203254	430	35	Ontario	3520	3520005	Toronto	1	535	5350338.00	5956
35203255	539	35	Ontario	3520	3520005	Toronto	1	535	5350338.00	5956
35203256	544	35	Ontario	3520	3520005	Toronto	1	535	5350338.00	5956
35203257	693	35	Ontario	3520	3520005	Toronto	1	535	5350338.00	5956
35203258	523	35	Ontario	3520	3520005	Toronto	1	535	5350336.00	6772
35203259	591	35	Ontario	3520	3520005	Toronto	1	535	5350336.00	6772
35203260	448	35	Ontario	3520	3520005	Toronto	1	535	5350336.00	6772
35203261	670	35	Ontario	3520	3520005	Toronto	1	535	5350336.00	6772
35203263	436	35	Ontario	3520	3520005	Toronto	1	535	5350336.00	6772
35203264	573	35	Ontario	3520	3520005	Toronto	1	535	5350336.00	6772
35203265	466	35	Ontario	3520	3520005	Toronto	1	535	5350336.00	6772
35203266	443	35	Ontario	3520	3520005	Toronto	1	535	5350336.00	6772
35203267	504	35	Ontario	3520	3520005	Toronto	1	535	5350336.00	6772
35203268	772	35	Ontario	3520	3520005	Toronto	1	535	5350336.00	6772
35203269	518	35	Ontario	3520	3520005	Toronto	1	535	5350336.00	6772
35203270	81	35	Ontario	3520	3520005	Toronto	1	535	5350335.00	7740
35203271	523	35	Ontario	3520	3520005	Toronto	1	535	5350335.00	7740
35203273	1461	35	Ontario	3520	3520005	Toronto	1	535	5350335.00	7740
35203274	773	35	Ontario	3520	3520005	Toronto	1	535	5350335.00	7740
35203275	882	35	Ontario	3520	3520005	Toronto	1	535	5350335.00	7740
35203276	576	35	Ontario	3520	3520005	Toronto	1	535	5350334.00	3500
35203277	445	35	Ontario	3520	3520005	Toronto	1	535	5350334.00	3500
35203278	491	35	Ontario	3520	3520005	Toronto	1	535	5350334.00	3500
35203279	648	35	Ontario	3520	3520005	Toronto	1	535	5350333.00	4695
35203280	455	35	Ontario	3520	3520005	Toronto	1	535	5350335.00	7740
35203281	444	35	Ontario	3520	3520005	Toronto	1	535	5350335.00	7740
35203282	430	35	Ontario	3520	3520005	Toronto	1	535	5350335.00	7740
35203283	572	35	Ontario	3520	3520005	Toronto	1	535	5350335.00	7740
35203284	407	35	Ontario	3520	3520005	Toronto	1	535	5350335.00	7740
35203285	505	35	Ontario	3520	3520005	Toronto	1	535	5350333.00	4695
35203286	667	35	Ontario	3520	3520005	Toronto	1	535	5350333.00	4695
35203287	425	35	Ontario	3520	3520005	Toronto	1	535	5350333.00	4695
35203288	1050	35	Ontario	3520	3520005	Toronto	1	535	5350333.00	4695
35203289	695	35	Ontario	3520	3520005	Toronto	1	535	5350355.02	5214
35203290	572	35	Ontario	3520	3520005	Toronto	1	535	5350355.02	5214
35203291	976	35	Ontario	3520	3520005	Toronto	1	535	5350355.02	5214
35203292	360	35	Ontario	3520	3520005	Toronto	1	535	5350355.02	5214
35203293	184	35	Ontario	3520	3520005	Toronto	1	535	5350355.02	5214
35203294	619	35	Ontario	3520	3520005	Toronto	1	535	5350355.02	5214
35203296	298	35	Ontario	3520	3520005	Toronto	1	535	5350355.02	5214
35203297	516	35	Ontario	3520	3520005	Toronto	1	535	5350356.00	4833
35203298	517	35	Ontario	3520	3520005	Toronto	1	535	5350356.00	4833
35203299	469	35	Ontario	3520	3520005	Toronto	1	535	5350356.00	4833
35203300	437	35	Ontario	3520	3520005	Toronto	1	535	5350356.00	4833
35203301	494	35	Ontario	3520	3520005	Toronto	1	535	5350356.00	4833
35203314	562	35	Ontario	3520	3520005	Toronto	1	535	5350331.01	5629
35203315	393	35	Ontario	3520	3520005	Toronto	1	535	5350331.01	5629
35203316	425	35	Ontario	3520	3520005	Toronto	1	535	5350331.01	5629
35203317	528	35	Ontario	3520	3520005	Toronto	1	535	5350331.01	5629
35203318	645	35	Ontario	3520	3520005	Toronto	1	535	5350331.01	5629
35203321	377	35	Ontario	3520	3520005	Toronto	1	535	5350330.00	4288
35203322	612	35	Ontario	3520	3520005	Toronto	1	535	5350330.00	4288
35203323	418	35	Ontario	3520	3520005	Toronto	1	535	5350330.00	4288
35203324	567	35	Ontario	3520	3520005	Toronto	1	535	5350358.01	3397
35203330	1061	35	Ontario	3520	3520005	Toronto	1	535	5350359.00	7558
35203331	854	35	Ontario	3520	3520005	Toronto	1	535	5350364.01	5996
35203332	439	35	Ontario	3520	3520005	Toronto	1	535	5350364.02	3053
35203333	710	35	Ontario	3520	3520005	Toronto	1	535	5350364.02	3053
35203334	447	35	Ontario	3520	3520005	Toronto	1	535	5350364.02	3053
35203337	350	35	Ontario	3520	3520005	Toronto	1	535	5350357.02	4940
35203338	408	35	Ontario	3520	3520005	Toronto	1	535	5350357.02	4940
35203339	413	35	Ontario	3520	3520005	Toronto	1	535	5350357.02	4940
35203340	1838	35	Ontario	3520	3520005	Toronto	1	535	5350357.02	4940
35203342	1399	35	Ontario	3520	3520005	Toronto	1	535	5350331.01	5629
35203344	294	35	Ontario	3520	3520005	Toronto	1	535	5350331.01	5629
35203345	595	35	Ontario	3520	3520005	Toronto	1	535	5350357.01	7123
35203346	433	35	Ontario	3520	3520005	Toronto	1	535	5350357.01	7123
35203347	382	35	Ontario	3520	3520005	Toronto	1	535	5350357.01	7123
35203348	883	35	Ontario	3520	3520005	Toronto	1	535	5350357.01	7123
35203350	929	35	Ontario	3520	3520005	Toronto	1	535	5350357.01	7123
35203351	603	35	Ontario	3520	3520005	Toronto	1	535	5350365.00	6497
35203352	444	35	Ontario	3520	3520005	Toronto	1	535	5350365.00	6497
35203353	469	35	Ontario	3520	3520005	Toronto	1	535	5350365.00	6497
35203354	545	35	Ontario	3520	3520005	Toronto	1	535	5350364.02	3053
35203355	489	35	Ontario	3520	3520005	Toronto	1	535	5350365.00	6497
35203356	517	35	Ontario	3520	3520005	Toronto	1	535	5350365.00	6497
35203357	349	35	Ontario	3520	3520005	Toronto	1	535	5350364.01	5996
35203358	468	35	Ontario	3520	3520005	Toronto	1	535	5350364.01	5996
35203359	461	35	Ontario	3520	3520005	Toronto	1	535	5350364.01	5996
35203360	260	35	Ontario	3520	3520005	Toronto	1	535	5350364.01	5996
35203361	524	35	Ontario	3520	3520005	Toronto	1	535	5350364.01	5996
35203362	314	35	Ontario	3520	3520005	Toronto	1	535	5350363.07	5338
35203363	344	35	Ontario	3520	3520005	Toronto	1	535	5350363.07	5338
35203370	621	35	Ontario	3520	3520005	Toronto	1	535	5350365.00	6497
35203371	1728	35	Ontario	3520	3520005	Toronto	1	535	5350367.01	4710
35203372	1472	35	Ontario	3520	3520005	Toronto	1	535	5350367.01	4710
35203373	345	35	Ontario	3520	3520005	Toronto	1	535	5350367.01	4710
35203374	609	35	Ontario	3520	3520005	Toronto	1	535	5350367.01	4710
35203375	308	35	Ontario	3520	3520005	Toronto	1	535	5350367.01	4710
35203376	248	35	Ontario	3520	3520005	Toronto	1	535	5350367.01	4710
35203377	555	35	Ontario	3520	3520005	Toronto	1	535	5350367.02	3548
35203378	642	35	Ontario	3520	3520005	Toronto	1	535	5350367.02	3548
35203379	541	35	Ontario	3520	3520005	Toronto	1	535	5350367.02	3548
35203380	480	35	Ontario	3520	3520005	Toronto	1	535	5350367.02	3548
35203381	495	35	Ontario	3520	3520005	Toronto	1	535	5350367.02	3548
35203382	446	35	Ontario	3520	3520005	Toronto	1	535	5350367.02	3548
35203383	389	35	Ontario	3520	3520005	Toronto	1	535	5350367.02	3548
35203384	536	35	Ontario	3520	3520005	Toronto	1	535	5350368.02	4315
35203385	425	35	Ontario	3520	3520005	Toronto	1	535	5350368.02	4315
35203386	631	35	Ontario	3520	3520005	Toronto	1	535	5350368.02	4315
35203387	543	35	Ontario	3520	3520005	Toronto	1	535	5350368.02	4315
35203388	501	35	Ontario	3520	3520005	Toronto	1	535	5350369.00	8094
35203389	454	35	Ontario	3520	3520005	Toronto	1	535	5350368.02	4315
35203391	426	35	Ontario	3520	3520005	Toronto	1	535	5350368.02	4315
35203392	251	35	Ontario	3520	3520005	Toronto	1	535	5350369.00	8094
35203393	936	35	Ontario	3520	3520005	Toronto	1	535	5350369.00	8094
35203394	857	35	Ontario	3520	3520005	Toronto	1	535	5350368.02	4315
35203395	577	35	Ontario	3520	3520005	Toronto	1	535	5350369.00	8094
35203396	453	35	Ontario	3520	3520005	Toronto	1	535	5350369.00	8094
35203399	535	35	Ontario	3520	3520005	Toronto	1	535	5350369.00	8094
35203400	367	35	Ontario	3520	3520005	Toronto	1	535	5350369.00	8094
35203401	280	35	Ontario	3520	3520005	Toronto	1	535	5350369.00	8094
35203402	382	35	Ontario	3520	3520005	Toronto	1	535	5350369.00	8094
35203403	2382	35	Ontario	3520	3520005	Toronto	1	535	5350370.02	5580
35203404	2170	35	Ontario	3520	3520005	Toronto	1	535	5350369.00	8094
35203405	1055	35	Ontario	3520	3520005	Toronto	1	535	5350369.00	8094
35203406	1521	35	Ontario	3520	3520005	Toronto	1	535	5350353.02	5305
35203407	585	35	Ontario	3520	3520005	Toronto	1	535	5350352.00	5309
35203408	1958	35	Ontario	3520	3520005	Toronto	1	535	5350352.00	5309
35203409	430	35	Ontario	3520	3520005	Toronto	1	535	5350353.02	5305
35203410	415	35	Ontario	3520	3520005	Toronto	1	535	5350353.02	5305
35203411	1441	35	Ontario	3520	3520005	Toronto	1	535	5350353.02	5305
35203412	564	35	Ontario	3520	3520005	Toronto	1	535	5350353.02	5305
35203413	401	35	Ontario	3520	3520005	Toronto	1	535	5350353.02	5305
35203414	533	35	Ontario	3520	3520005	Toronto	1	535	5350353.02	5305
35203415	409	35	Ontario	3520	3520005	Toronto	1	535	5350354.00	5403
35203416	654	35	Ontario	3520	3520005	Toronto	1	535	5350354.00	5403
35203417	560	35	Ontario	3520	3520005	Toronto	1	535	5350354.00	5403
35203418	624	35	Ontario	3520	3520005	Toronto	1	535	5350354.00	5403
35203419	626	35	Ontario	3520	3520005	Toronto	1	535	5350354.00	5403
35203420	729	35	Ontario	3520	3520005	Toronto	1	535	5350354.00	5403
35203421	740	35	Ontario	3520	3520005	Toronto	1	535	5350354.00	5403
35203422	483	35	Ontario	3520	3520005	Toronto	1	535	5350354.00	5403
35203423	578	35	Ontario	3520	3520005	Toronto	1	535	5350354.00	5403
35203427	582	35	Ontario	3520	3520005	Toronto	1	535	5350355.06	1643
35203435	776	35	Ontario	3520	3520005	Toronto	1	535	5350355.02	5214
35203439	607	35	Ontario	3520	3520005	Toronto	1	535	5350344.01	5186
35203440	602	35	Ontario	3520	3520005	Toronto	1	535	5350344.01	5186
35203441	483	35	Ontario	3520	3520005	Toronto	1	535	5350344.01	5186
35203442	265	35	Ontario	3520	3520005	Toronto	1	535	5350344.01	5186
35203443	479	35	Ontario	3520	3520005	Toronto	1	535	5350344.01	5186
35203444	637	35	Ontario	3520	3520005	Toronto	1	535	5350344.01	5186
35203445	593	35	Ontario	3520	3520005	Toronto	1	535	5350345.00	3938
35203446	567	35	Ontario	3520	3520005	Toronto	1	535	5350345.00	3938
35203447	651	35	Ontario	3520	3520005	Toronto	1	535	5350345.00	3938
35203448	961	35	Ontario	3520	3520005	Toronto	1	535	5350346.01	4634
35203449	1151	35	Ontario	3520	3520005	Toronto	1	535	5350346.01	4634
35203450	627	35	Ontario	3520	3520005	Toronto	1	535	5350346.01	4634
35203451	598	35	Ontario	3520	3520005	Toronto	1	535	5350346.01	4634
35203452	941	35	Ontario	3520	3520005	Toronto	1	535	5350344.01	5186
35203458	565	35	Ontario	3520	3520005	Toronto	1	535	5350344.01	5186
35203461	614	35	Ontario	3520	3520005	Toronto	1	535	5350353.04	4509
35203462	539	35	Ontario	3520	3520005	Toronto	1	535	5350353.04	4509
35203463	469	35	Ontario	3520	3520005	Toronto	1	535	5350353.04	4509
35203465	1326	35	Ontario	3520	3520005	Toronto	1	535	5350351.02	2756
35203466	1430	35	Ontario	3520	3520005	Toronto	1	535	5350351.02	2756
35203467	466	35	Ontario	3520	3520005	Toronto	1	535	5350351.01	5497
35203468	539	35	Ontario	3520	3520005	Toronto	1	535	5350351.01	5497
35203469	487	35	Ontario	3520	3520005	Toronto	1	535	5350351.01	5497
35203470	846	35	Ontario	3520	3520005	Toronto	1	535	5350351.01	5497
35203471	590	35	Ontario	3520	3520005	Toronto	1	535	5350351.01	5497
35203472	693	35	Ontario	3520	3520005	Toronto	1	535	5350351.01	5497
35203479	427	35	Ontario	3520	3520005	Toronto	1	535	5350346.02	5388
35203480	491	35	Ontario	3520	3520005	Toronto	1	535	5350346.02	5388
35203482	2434	35	Ontario	3520	3520005	Toronto	1	535	5350347.00	2833
35203483	670	35	Ontario	3520	3520005	Toronto	1	535	5350346.01	4634
35203484	627	35	Ontario	3520	3520005	Toronto	1	535	5350346.01	4634
35203485	399	35	Ontario	3520	3520005	Toronto	1	535	5350347.00	2833
35203486	811	35	Ontario	3520	3520005	Toronto	1	535	5350343.00	4218
35203489	646	35	Ontario	3520	3520005	Toronto	1	535	5350343.00	4218
35203490	597	35	Ontario	3520	3520005	Toronto	1	535	5350343.00	4218
35203491	593	35	Ontario	3520	3520005	Toronto	1	535	5350343.00	4218
35203492	504	35	Ontario	3520	3520005	Toronto	1	535	5350343.00	4218
35203493	562	35	Ontario	3520	3520005	Toronto	1	535	5350345.00	3938
35203494	583	35	Ontario	3520	3520005	Toronto	1	535	5350345.00	3938
35203495	470	35	Ontario	3520	3520005	Toronto	1	535	5350345.00	3938
35203496	512	35	Ontario	3520	3520005	Toronto	1	535	5350345.00	3938
35203498	607	35	Ontario	3520	3520005	Toronto	1	535	5350344.01	5186
35203501	511	35	Ontario	3520	3520005	Toronto	1	535	5350343.00	4218
35203502	556	35	Ontario	3520	3520005	Toronto	1	535	5350343.00	4218
35203503	4167	35	Ontario	3520	3520005	Toronto	1	535	5350342.00	7561
35203504	237	35	Ontario	3520	3520005	Toronto	1	535	5350341.02	4379
35203505	509	35	Ontario	3520	3520005	Toronto	1	535	5350341.04	6030
35203506	520	35	Ontario	3520	3520005	Toronto	1	535	5350341.02	4379
35203507	398	35	Ontario	3520	3520005	Toronto	1	535	5350341.02	4379
35203508	564	35	Ontario	3520	3520005	Toronto	1	535	5350338.00	5956
35203509	802	35	Ontario	3520	3520005	Toronto	1	535	5350341.02	4379
35203510	415	35	Ontario	3520	3520005	Toronto	1	535	5350341.02	4379
35203511	535	35	Ontario	3520	3520005	Toronto	1	535	5350341.04	6030
35203512	597	35	Ontario	3520	3520005	Toronto	1	535	5350341.04	6030
35203513	572	35	Ontario	3520	3520005	Toronto	1	535	5350341.04	6030
35203519	984	35	Ontario	3520	3520005	Toronto	1	535	5350340.00	6771
35203520	2766	35	Ontario	3520	3520005	Toronto	1	535	5350340.00	6771
35203521	1483	35	Ontario	3520	3520005	Toronto	1	535	5350348.00	5601
35203522	812	35	Ontario	3520	3520005	Toronto	1	535	5350348.00	5601
35203523	386	35	Ontario	3520	3520005	Toronto	1	535	5350340.00	6771
35203524	431	35	Ontario	3520	3520005	Toronto	1	535	5350348.00	5601
35203525	483	35	Ontario	3520	3520005	Toronto	1	535	5350348.00	5601
35203526	455	35	Ontario	3520	3520005	Toronto	1	535	5350348.00	5601
35203527	870	35	Ontario	3520	3520005	Toronto	1	535	5350348.00	5601
35203528	535	35	Ontario	3520	3520005	Toronto	1	535	5350348.00	5601
35203529	542	35	Ontario	3520	3520005	Toronto	1	535	5350342.00	7561
35203530	526	35	Ontario	3520	3520005	Toronto	1	535	5350342.00	7561
35203531	477	35	Ontario	3520	3520005	Toronto	1	535	5350342.00	7561
35203532	629	35	Ontario	3520	3520005	Toronto	1	535	5350350.00	5419
35203533	451	35	Ontario	3520	3520005	Toronto	1	535	5350351.01	5497
35203534	489	35	Ontario	3520	3520005	Toronto	1	535	5350351.01	5497
35203535	500	35	Ontario	3520	3520005	Toronto	1	535	5350351.01	5497
35203536	436	35	Ontario	3520	3520005	Toronto	1	535	5350351.01	5497
35203537	523	35	Ontario	3520	3520005	Toronto	1	535	5350352.00	5309
35203538	486	35	Ontario	3520	3520005	Toronto	1	535	5350352.00	5309
35203539	433	35	Ontario	3520	3520005	Toronto	1	535	5350352.00	5309
35203540	523	35	Ontario	3520	3520005	Toronto	1	535	5350352.00	5309
35203541	801	35	Ontario	3520	3520005	Toronto	1	535	5350352.00	5309
35203542	656	35	Ontario	3520	3520005	Toronto	1	535	5350370.03	4137
35203543	572	35	Ontario	3520	3520005	Toronto	1	535	5350370.03	4137
35203544	545	35	Ontario	3520	3520005	Toronto	1	535	5350370.03	4137
35203545	561	35	Ontario	3520	3520005	Toronto	1	535	5350370.03	4137
35203546	581	35	Ontario	3520	3520005	Toronto	1	535	5350370.03	4137
35203547	552	35	Ontario	3520	3520005	Toronto	1	535	5350370.03	4137
35203548	827	35	Ontario	3520	3520005	Toronto	1	535	5350370.02	5580
35203552	624	35	Ontario	3520	3520005	Toronto	1	535	5350370.02	5580
35203554	470	35	Ontario	3520	3520005	Toronto	1	535	5350370.02	5580
35203561	1074	35	Ontario	3520	3520005	Toronto	1	535	5350370.01	9977
35203566	958	35	Ontario	3520	3520005	Toronto	1	535	5350371.00	7626
35203567	670	35	Ontario	3520	3520005	Toronto	1	535	5350370.03	4137
35203568	1012	35	Ontario	3520	3520005	Toronto	1	535	5350350.00	5419
35203569	465	35	Ontario	3520	3520005	Toronto	1	535	5350371.00	7626
35203570	629	35	Ontario	3520	3520005	Toronto	1	535	5350371.00	7626
35203571	472	35	Ontario	3520	3520005	Toronto	1	535	5350371.00	7626
35203572	406	35	Ontario	3520	3520005	Toronto	1	535	5350371.00	7626
35203573	665	35	Ontario	3520	3520005	Toronto	1	535	5350371.00	7626
35203574	640	35	Ontario	3520	3520005	Toronto	1	535	5350372.00	4346
35203575	595	35	Ontario	3520	3520005	Toronto	1	535	5350372.00	4346
35203576	500	35	Ontario	3520	3520005	Toronto	1	535	5350372.00	4346
35203577	439	35	Ontario	3520	3520005	Toronto	1	535	5350372.00	4346
35203578	512	35	Ontario	3520	3520005	Toronto	1	535	5350373.00	4806
35203579	455	35	Ontario	3520	3520005	Toronto	1	535	5350373.00	4806
35203580	961	35	Ontario	3520	3520005	Toronto	1	535	5350373.00	4806
35203581	339	35	Ontario	3520	3520005	Toronto	1	535	5350373.00	4806
35203584	677	35	Ontario	3520	3520005	Toronto	1	535	5350272.01	5987
35203585	465	35	Ontario	3520	3520005	Toronto	1	535	5350272.02	4705
35203586	430	35	Ontario	3520	3520005	Toronto	1	535	5350272.02	4705
35203587	515	35	Ontario	3520	3520005	Toronto	1	535	5350374.01	4848
35203588	570	35	Ontario	3520	3520005	Toronto	1	535	5350374.01	4848
35203589	686	35	Ontario	3520	3520005	Toronto	1	535	5350374.01	4848
35203590	1380	35	Ontario	3520	3520005	Toronto	1	535	5350374.01	4848
35203591	1019	35	Ontario	3520	3520005	Toronto	1	535	5350374.01	4848
35203592	377	35	Ontario	3520	3520005	Toronto	1	535	5350374.01	4848
35203593	301	35	Ontario	3520	3520005	Toronto	1	535	5350374.01	4848
35203594	811	35	Ontario	3520	3520005	Toronto	1	535	5350372.00	4346
35203595	588	35	Ontario	3520	3520005	Toronto	1	535	5350372.00	4346
35203596	321	35	Ontario	3520	3520005	Toronto	1	535	5350372.00	4346
35203597	452	35	Ontario	3520	3520005	Toronto	1	535	5350372.00	4346
35203599	815	35	Ontario	3520	3520005	Toronto	1	535	5350356.00	4833
35203600	392	35	Ontario	3520	3520005	Toronto	1	535	5350356.00	4833
35203604	735	35	Ontario	3520	3520005	Toronto	1	535	5350365.00	6497
35203605	719	35	Ontario	3520	3520005	Toronto	1	535	5350365.00	6497
35203606	528	35	Ontario	3520	3520005	Toronto	1	535	5350365.00	6497
35203607	757	35	Ontario	3520	3520005	Toronto	1	535	5350365.00	6497
35203608	615	35	Ontario	3520	3520005	Toronto	1	535	5350365.00	6497
35203610	771	35	Ontario	3520	3520005	Toronto	1	535	5350356.00	4833
35203611	422	35	Ontario	3520	3520005	Toronto	1	535	5350356.00	4833
35203612	512	35	Ontario	3520	3520005	Toronto	1	535	5350377.02	4405
35203613	937	35	Ontario	3520	3520005	Toronto	1	535	5350378.02	3257
35203614	374	35	Ontario	3520	3520005	Toronto	1	535	5350378.02	3257
35203615	398	35	Ontario	3520	3520005	Toronto	1	535	5350378.02	3257
35203616	564	35	Ontario	3520	3520005	Toronto	1	535	5350378.02	3257
35203617	984	35	Ontario	3520	3520005	Toronto	1	535	5350378.02	3257
35203618	2437	35	Ontario	3520	3520005	Toronto	1	535	5350378.07	7099
35203619	543	35	Ontario	3520	3520005	Toronto	1	535	5350378.07	7099
35203620	981	35	Ontario	3520	3520005	Toronto	1	535	5350378.07	7099
35203621	1118	35	Ontario	3520	3520005	Toronto	1	535	5350378.07	7099
35203622	1084	35	Ontario	3520	3520005	Toronto	1	535	5350378.07	7099
35203623	936	35	Ontario	3520	3520005	Toronto	1	535	5350378.07	7099
35203626	477	35	Ontario	3520	3520005	Toronto	1	535	5350377.02	4405
35203627	679	35	Ontario	3520	3520005	Toronto	1	535	5350377.02	4405
35203628	414	35	Ontario	3520	3520005	Toronto	1	535	5350377.02	4405
35203629	250	35	Ontario	3520	3520005	Toronto	1	535	5350377.02	4405
35203630	309	35	Ontario	3520	3520005	Toronto	1	535	5350378.23	4095
35203631	417	35	Ontario	3520	3520005	Toronto	1	535	5350378.23	4095
35203632	545	35	Ontario	3520	3520005	Toronto	1	535	5350363.02	3253
35203633	417	35	Ontario	3520	3520005	Toronto	1	535	5350363.02	3253
35203634	536	35	Ontario	3520	3520005	Toronto	1	535	5350363.02	3253
35203635	587	35	Ontario	3520	3520005	Toronto	1	535	5350363.02	3253
35203636	762	35	Ontario	3520	3520005	Toronto	1	535	5350363.02	3253
35203637	406	35	Ontario	3520	3520005	Toronto	1	535	5350363.02	3253
35203640	385	35	Ontario	3520	3520005	Toronto	1	535	5350363.04	3668
35203641	325	35	Ontario	3520	3520005	Toronto	1	535	5350363.04	3668
35203649	0	35	Ontario	3520	3520005	Toronto	1	535	5350363.04	3668
35203650	1477	35	Ontario	3520	3520005	Toronto	1	535	5350364.01	5996
35203651	523	35	Ontario	3520	3520005	Toronto	1	535	5350364.01	5996
35203652	391	35	Ontario	3520	3520005	Toronto	1	535	5350364.01	5996
35203653	689	35	Ontario	3520	3520005	Toronto	1	535	5350364.01	5996
35203654	478	35	Ontario	3520	3520005	Toronto	1	535	5350364.02	3053
35203655	434	35	Ontario	3520	3520005	Toronto	1	535	5350364.02	3053
35203656	673	35	Ontario	3520	3520005	Toronto	1	535	5350359.00	7558
35203657	465	35	Ontario	3520	3520005	Toronto	1	535	5350359.00	7558
35203658	403	35	Ontario	3520	3520005	Toronto	1	535	5350359.00	7558
35203659	998	35	Ontario	3520	3520005	Toronto	1	535	5350359.00	7558
35203660	426	35	Ontario	3520	3520005	Toronto	1	535	5350359.00	7558
35203661	723	35	Ontario	3520	3520005	Toronto	1	535	5350359.00	7558
35203664	1078	35	Ontario	3520	3520005	Toronto	1	535	5350358.02	4732
35203666	428	35	Ontario	3520	3520005	Toronto	1	535	5350358.02	4732
35203668	624	35	Ontario	3520	3520005	Toronto	1	535	5350358.01	3397
35203669	693	35	Ontario	3520	3520005	Toronto	1	535	5350358.01	3397
35203670	829	35	Ontario	3520	3520005	Toronto	1	535	5350358.02	4732
35203672	404	35	Ontario	3520	3520005	Toronto	1	535	5350360.00	6107
35203673	257	35	Ontario	3520	3520005	Toronto	1	535	5350360.00	6107
35203675	601	35	Ontario	3520	3520005	Toronto	1	535	5350360.00	6107
35203676	534	35	Ontario	3520	3520005	Toronto	1	535	5350360.00	6107
35203677	460	35	Ontario	3520	3520005	Toronto	1	535	5350361.01	5804
35203678	234	35	Ontario	3520	3520005	Toronto	1	535	5350361.01	5804
35203679	380	35	Ontario	3520	3520005	Toronto	1	535	5350361.01	5804
35203680	460	35	Ontario	3520	3520005	Toronto	1	535	5350361.01	5804
35203681	556	35	Ontario	3520	3520005	Toronto	1	535	5350361.01	5804
35203682	754	35	Ontario	3520	3520005	Toronto	1	535	5350361.01	5804
35203683	383	35	Ontario	3520	3520005	Toronto	1	535	5350361.01	5804
35203684	1027	35	Ontario	3520	3520005	Toronto	1	535	5350361.01	5804
35203685	448	35	Ontario	3520	3520005	Toronto	1	535	5350361.01	5804
35203686	355	35	Ontario	3520	3520005	Toronto	1	535	5350361.01	5804
35203687	747	35	Ontario	3520	3520005	Toronto	1	535	5350361.01	5804
35203688	612	35	Ontario	3520	3520005	Toronto	1	535	5350362.03	6866
35203689	570	35	Ontario	3520	3520005	Toronto	1	535	5350362.03	6866
35203690	518	35	Ontario	3520	3520005	Toronto	1	535	5350362.03	6866
35203691	1039	35	Ontario	3520	3520005	Toronto	1	535	5350362.02	5628
35203692	528	35	Ontario	3520	3520005	Toronto	1	535	5350362.03	6866
35203693	583	35	Ontario	3520	3520005	Toronto	1	535	5350362.03	6866
35203694	523	35	Ontario	3520	3520005	Toronto	1	535	5350362.03	6866
35203695	613	35	Ontario	3520	3520005	Toronto	1	535	5350362.03	6866
35203696	504	35	Ontario	3520	3520005	Toronto	1	535	5350362.03	6866
35203697	355	35	Ontario	3520	3520005	Toronto	1	535	5350362.03	6866
35203698	529	35	Ontario	3520	3520005	Toronto	1	535	5350362.03	6866
35203699	528	35	Ontario	3520	3520005	Toronto	1	535	5350362.03	6866
35203700	586	35	Ontario	3520	3520005	Toronto	1	535	5350362.03	6866
35203701	417	35	Ontario	3520	3520005	Toronto	1	535	5350362.03	6866
35203703	541	35	Ontario	3520	3520005	Toronto	1	535	5350362.04	5019
35203704	402	35	Ontario	3520	3520005	Toronto	1	535	5350362.04	5019
35203705	366	35	Ontario	3520	3520005	Toronto	1	535	5350362.04	5019
35203708	1142	35	Ontario	3520	3520005	Toronto	1	535	5350362.04	5019
35203709	1020	35	Ontario	3520	3520005	Toronto	1	535	5350362.04	5019
35203710	514	35	Ontario	3520	3520005	Toronto	1	535	5350362.01	6300
35203711	385	35	Ontario	3520	3520005	Toronto	1	535	5350362.01	6300
35203712	400	35	Ontario	3520	3520005	Toronto	1	535	5350362.01	6300
35203713	661	35	Ontario	3520	3520005	Toronto	1	535	5350362.01	6300
35203714	609	35	Ontario	3520	3520005	Toronto	1	535	5350362.01	6300
35203715	420	35	Ontario	3520	3520005	Toronto	1	535	5350362.01	6300
35203716	887	35	Ontario	3520	3520005	Toronto	1	535	5350362.01	6300
35203717	0	35	Ontario	3520	3520005	Toronto	1	535	5350362.01	6300
35203718	1682	35	Ontario	3520	3520005	Toronto	1	535	5350361.02	7558
35203719	580	35	Ontario	3520	3520005	Toronto	1	535	5350802.01	3829
35203720	589	35	Ontario	3520	3520005	Toronto	1	535	5350802.01	3829
35203721	400	35	Ontario	3520	3520005	Toronto	1	535	5350361.02	7558
35203722	524	35	Ontario	3520	3520005	Toronto	1	535	5350361.02	7558
35203723	431	35	Ontario	3520	3520005	Toronto	1	535	5350361.02	7558
35203724	510	35	Ontario	3520	3520005	Toronto	1	535	5350361.02	7558
35203725	560	35	Ontario	3520	3520005	Toronto	1	535	5350361.02	7558
35203726	488	35	Ontario	3520	3520005	Toronto	1	535	5350361.02	7558
35203729	395	35	Ontario	3520	3520005	Toronto	1	535	5350802.01	3829
35203730	465	35	Ontario	3520	3520005	Toronto	1	535	5350802.02	5675
35203731	1669	35	Ontario	3520	3520005	Toronto	1	535	5350802.02	5675
35203732	656	35	Ontario	3520	3520005	Toronto	1	535	5350802.02	5675
35203733	500	35	Ontario	3520	3520005	Toronto	1	535	5350802.02	5675
35203734	412	35	Ontario	3520	3520005	Toronto	1	535	5350802.02	5675
35203735	394	35	Ontario	3520	3520005	Toronto	1	535	5350802.02	5675
35203736	430	35	Ontario	3520	3520005	Toronto	1	535	5350802.02	5675
35203737	612	35	Ontario	3520	3520005	Toronto	1	535	5350802.02	5675
35203738	537	35	Ontario	3520	3520005	Toronto	1	535	5350802.02	5675
35203739	402	35	Ontario	3520	3520005	Toronto	1	535	5350802.01	3829
35203740	377	35	Ontario	3520	3520005	Toronto	1	535	5350362.02	5628
35203743	509	35	Ontario	3520	3520005	Toronto	1	535	5350362.02	5628
35203744	631	35	Ontario	3520	3520005	Toronto	1	535	5350362.02	5628
35203745	865	35	Ontario	3520	3520005	Toronto	1	535	5350362.02	5628
35203746	1115	35	Ontario	3520	3520005	Toronto	1	535	5350362.02	5628
35203747	729	35	Ontario	3520	3520005	Toronto	1	535	5350362.02	5628
35203748	363	35	Ontario	3520	3520005	Toronto	1	535	5350362.02	5628
35203751	438	35	Ontario	3520	3520005	Toronto	1	535	5350360.00	6107
35203752	933	35	Ontario	3520	3520005	Toronto	1	535	5350360.00	6107
35203753	399	35	Ontario	3520	3520005	Toronto	1	535	5350359.00	7558
35203754	702	35	Ontario	3520	3520005	Toronto	1	535	5350360.00	6107
35203755	387	35	Ontario	3520	3520005	Toronto	1	535	5350360.00	6107
35203756	491	35	Ontario	3520	3520005	Toronto	1	535	5350358.01	3397
35203757	560	35	Ontario	3520	3520005	Toronto	1	535	5350358.01	3397
35203758	462	35	Ontario	3520	3520005	Toronto	1	535	5350358.01	3397
35203759	414	35	Ontario	3520	3520005	Toronto	1	535	5350330.00	4288
35203760	450	35	Ontario	3520	3520005	Toronto	1	535	5350330.00	4288
35203761	439	35	Ontario	3520	3520005	Toronto	1	535	5350330.00	4288
35203762	541	35	Ontario	3520	3520005	Toronto	1	535	5350330.00	4288
35203766	1286	35	Ontario	3520	3520005	Toronto	1	535	5350359.00	7558
35203786	691	35	Ontario	3520	3520005	Toronto	1	535	5350333.00	4695
35203787	709	35	Ontario	3520	3520005	Toronto	1	535	5350333.00	4695
35203788	928	35	Ontario	3520	3520005	Toronto	1	535	5350334.00	3500
35203789	288	35	Ontario	3520	3520005	Toronto	1	535	5350334.00	3500
35203790	503	35	Ontario	3520	3520005	Toronto	1	535	5350334.00	3500
35203791	269	35	Ontario	3520	3520005	Toronto	1	535	5350334.00	3500
35203792	721	35	Ontario	3520	3520005	Toronto	1	535	5350337.01	721
35203793	384	35	Ontario	3520	3520005	Toronto	1	535	5350337.02	2155
35203794	468	35	Ontario	3520	3520005	Toronto	1	535	5350337.02	2155
35203796	482	35	Ontario	3520	3520005	Toronto	1	535	5350337.02	2155
35203798	438	35	Ontario	3520	3520005	Toronto	1	535	5350022.00	3883
35203799	705	35	Ontario	3520	3520005	Toronto	1	535	5350022.00	3883
35203800	435	35	Ontario	3520	3520005	Toronto	1	535	5350022.00	3883
35203801	481	35	Ontario	3520	3520005	Toronto	1	535	5350023.00	3208
35203802	485	35	Ontario	3520	3520005	Toronto	1	535	5350023.00	3208
35203803	521	35	Ontario	3520	3520005	Toronto	1	535	5350023.00	3208
35203807	482	35	Ontario	3520	3520005	Toronto	1	535	5350069.00	4923
35203808	415	35	Ontario	3520	3520005	Toronto	1	535	5350069.00	4923
35203809	414	35	Ontario	3520	3520005	Toronto	1	535	5350069.00	4923
35203810	543	35	Ontario	3520	3520005	Toronto	1	535	5350069.00	4923
35203811	710	35	Ontario	3520	3520005	Toronto	1	535	5350069.00	4923
35203812	873	35	Ontario	3520	3520005	Toronto	1	535	5350071.00	3481
35203813	432	35	Ontario	3520	3520005	Toronto	1	535	5350071.00	3481
35203815	635	35	Ontario	3520	3520005	Toronto	1	535	5350071.00	3481
35203816	447	35	Ontario	3520	3520005	Toronto	1	535	5350084.00	3810
35203817	645	35	Ontario	3520	3520005	Toronto	1	535	5350084.00	3810
35203818	703	35	Ontario	3520	3520005	Toronto	1	535	5350084.00	3810
35203819	411	35	Ontario	3520	3520005	Toronto	1	535	5350084.00	3810
35203820	692	35	Ontario	3520	3520005	Toronto	1	535	5350084.00	3810
35203828	458	35	Ontario	3520	3520005	Toronto	1	535	5350069.00	4923
35203829	479	35	Ontario	3520	3520005	Toronto	1	535	5350069.00	4923
35203830	578	35	Ontario	3520	3520005	Toronto	1	535	5350069.00	4923
35203833	503	35	Ontario	3520	3520005	Toronto	1	535	5350055.00	2763
35203834	742	35	Ontario	3520	3520005	Toronto	1	535	5350055.00	2763
35203835	333	35	Ontario	3520	3520005	Toronto	1	535	5350055.00	2763
35203836	372	35	Ontario	3520	3520005	Toronto	1	535	5350054.00	5803
35203837	269	35	Ontario	3520	3520005	Toronto	1	535	5350054.00	5803
35203838	479	35	Ontario	3520	3520005	Toronto	1	535	5350054.00	5803
35203841	525	35	Ontario	3520	3520005	Toronto	1	535	5350054.00	5803
35203842	556	35	Ontario	3520	3520005	Toronto	1	535	5350097.01	4322
35203843	477	35	Ontario	3520	3520005	Toronto	1	535	5350097.01	4322
35203844	617	35	Ontario	3520	3520005	Toronto	1	535	5350097.01	4322
35203845	431	35	Ontario	3520	3520005	Toronto	1	535	5350097.01	4322
35203846	344	35	Ontario	3520	3520005	Toronto	1	535	5350097.01	4322
35203847	380	35	Ontario	3520	3520005	Toronto	1	535	5350097.01	4322
35203848	547	35	Ontario	3520	3520005	Toronto	1	535	5350087.00	5155
35203849	584	35	Ontario	3520	3520005	Toronto	1	535	5350087.00	5155
35203850	1024	35	Ontario	3520	3520005	Toronto	1	535	5350185.02	4689
35203851	290	35	Ontario	3520	3520005	Toronto	1	535	5350185.02	4689
35203852	330	35	Ontario	3520	3520005	Toronto	1	535	5350185.02	4689
35203853	331	35	Ontario	3520	3520005	Toronto	1	535	5350185.02	4689
35203857	1966	35	Ontario	3520	3520005	Toronto	1	535	5350185.01	6810
35203858	430	35	Ontario	3520	3520005	Toronto	1	535	5350185.01	6810
35203859	351	35	Ontario	3520	3520005	Toronto	1	535	5350185.01	6810
35203860	386	35	Ontario	3520	3520005	Toronto	1	535	5350185.01	6810
35203861	334	35	Ontario	3520	3520005	Toronto	1	535	5350185.01	6810
35203864	644	35	Ontario	3520	3520005	Toronto	1	535	5350184.02	3768
35203865	525	35	Ontario	3520	3520005	Toronto	1	535	5350184.02	3768
35203866	663	35	Ontario	3520	3520005	Toronto	1	535	5350184.02	3768
35203867	492	35	Ontario	3520	3520005	Toronto	1	535	5350184.02	3768
35203868	552	35	Ontario	3520	3520005	Toronto	1	535	5350187.00	3448
35203869	513	35	Ontario	3520	3520005	Toronto	1	535	5350184.02	3768
35203870	471	35	Ontario	3520	3520005	Toronto	1	535	5350184.02	3768
35203871	460	35	Ontario	3520	3520005	Toronto	1	535	5350184.02	3768
35203872	385	35	Ontario	3520	3520005	Toronto	1	535	5350185.02	4689
35203873	257	35	Ontario	3520	3520005	Toronto	1	535	5350185.02	4689
35203876	429	35	Ontario	3520	3520005	Toronto	1	535	5350075.00	4083
35203877	509	35	Ontario	3520	3520005	Toronto	1	535	5350074.00	3848
35203878	618	35	Ontario	3520	3520005	Toronto	1	535	5350075.00	4083
35203880	362	35	Ontario	3520	3520005	Toronto	1	535	5350078.00	6016
35203881	631	35	Ontario	3520	3520005	Toronto	1	535	5350078.00	6016
35203882	390	35	Ontario	3520	3520005	Toronto	1	535	5350078.00	6016
35203883	435	35	Ontario	3520	3520005	Toronto	1	535	5350078.00	6016
35203884	481	35	Ontario	3520	3520005	Toronto	1	535	5350078.00	6016
35203885	411	35	Ontario	3520	3520005	Toronto	1	535	5350078.00	6016
35203886	460	35	Ontario	3520	3520005	Toronto	1	535	5350078.00	6016
35203887	564	35	Ontario	3520	3520005	Toronto	1	535	5350079.00	7327
35203888	757	35	Ontario	3520	3520005	Toronto	1	535	5350078.00	6016
35203889	345	35	Ontario	3520	3520005	Toronto	1	535	5350078.00	6016
35203890	490	35	Ontario	3520	3520005	Toronto	1	535	5350078.00	6016
35203891	543	35	Ontario	3520	3520005	Toronto	1	535	5350078.00	6016
35203892	560	35	Ontario	3520	3520005	Toronto	1	535	5350024.00	6887
35203893	519	35	Ontario	3520	3520005	Toronto	1	535	5350024.00	6887
35203895	490	35	Ontario	3520	3520005	Toronto	1	535	5350188.00	2017
35203897	448	35	Ontario	3520	3520005	Toronto	1	535	5350181.02	3552
35203898	541	35	Ontario	3520	3520005	Toronto	1	535	5350181.02	3552
35203899	1125	35	Ontario	3520	3520005	Toronto	1	535	5350301.04	5859
35203908	1227	35	Ontario	3520	3520005	Toronto	1	535	5350375.05	7208
35203909	362	35	Ontario	3520	3520005	Toronto	1	535	5350375.05	7208
35203910	348	35	Ontario	3520	3520005	Toronto	1	535	5350375.01	6324
35203911	737	35	Ontario	3520	3520005	Toronto	1	535	5350375.01	6324
35203912	820	35	Ontario	3520	3520005	Toronto	1	535	5350302.02	6140
35203913	352	35	Ontario	3520	3520005	Toronto	1	535	5350375.01	6324
35203914	1045	35	Ontario	3520	3520005	Toronto	1	535	5350376.11	3416
35203915	1024	35	Ontario	3520	3520005	Toronto	1	535	5350376.11	3416
35203916	762	35	Ontario	3520	3520005	Toronto	1	535	5350376.11	3416
35203917	357	35	Ontario	3520	3520005	Toronto	1	535	5350376.12	5318
35203919	220	35	Ontario	3520	3520005	Toronto	1	535	5350376.12	5318
35203921	1095	35	Ontario	3520	3520005	Toronto	1	535	5350376.12	5318
35203922	351	35	Ontario	3520	3520005	Toronto	1	535	5350376.13	3902
35203925	1141	35	Ontario	3520	3520005	Toronto	1	535	5350376.13	3902
35203926	260	35	Ontario	3520	3520005	Toronto	1	535	5350376.13	3902
35203927	720	35	Ontario	3520	3520005	Toronto	1	535	5350376.13	3902
35203928	826	35	Ontario	3520	3520005	Toronto	1	535	5350376.14	3763
35203929	997	35	Ontario	3520	3520005	Toronto	1	535	5350376.14	3763
35203930	1115	35	Ontario	3520	3520005	Toronto	1	535	5350376.14	3763
35203931	352	35	Ontario	3520	3520005	Toronto	1	535	5350376.14	3763
35203932	473	35	Ontario	3520	3520005	Toronto	1	535	5350376.14	3763
35203933	1127	35	Ontario	3520	3520005	Toronto	1	535	5350376.05	6860
35203936	343	35	Ontario	3520	3520005	Toronto	1	535	5350376.05	6860
35203937	436	35	Ontario	3520	3520005	Toronto	1	535	5350376.05	6860
35203938	362	35	Ontario	3520	3520005	Toronto	1	535	5350378.16	6103
35203939	360	35	Ontario	3520	3520005	Toronto	1	535	5350378.16	6103
35203940	702	35	Ontario	3520	3520005	Toronto	1	535	5350378.16	6103
35203943	574	35	Ontario	3520	3520005	Toronto	1	535	5350378.28	7175
35203945	1370	35	Ontario	3520	3520005	Toronto	1	535	5350376.12	5318
35203946	4226	35	Ontario	3520	3520005	Toronto	1	535	5350376.16	4226
35203947	2983	35	Ontario	3520	3520005	Toronto	1	535	5350375.05	7208
35203948	2715	35	Ontario	3520	3520005	Toronto	1	535	5350376.02	5176
35203951	1657	35	Ontario	3520	3520005	Toronto	1	535	5350374.03	4184
35203953	1434	35	Ontario	3520	3520005	Toronto	1	535	5350363.04	3668
35203954	7307	35	Ontario	3520	3520005	Toronto	1	535	5350363.06	7307
35203955	1548	35	Ontario	3520	3520005	Toronto	1	535	5350362.04	5019
35203958	1124	35	Ontario	3520	3520005	Toronto	1	535	5350359.00	7558
35203959	1931	35	Ontario	3520	3520005	Toronto	1	535	5350357.02	4940
35203960	2596	35	Ontario	3520	3520005	Toronto	1	535	5350357.01	7123
35203961	3033	35	Ontario	3520	3520005	Toronto	1	535	5350355.05	3033
35203962	697	35	Ontario	3520	3520005	Toronto	1	535	5350349.00	5720
35203965	1234	35	Ontario	3520	3520005	Toronto	1	535	5350353.04	4509
35203971	1849	35	Ontario	3520	3520005	Toronto	1	535	5350342.00	7561
35203973	1037	35	Ontario	3520	3520005	Toronto	1	535	5350330.00	4288
35203974	1042	35	Ontario	3520	3520005	Toronto	1	535	5350324.06	3561
35203975	1749	35	Ontario	3520	3520005	Toronto	1	535	5350324.03	3862
35203976	1878	35	Ontario	3520	3520005	Toronto	1	535	5350323.01	4289
35203977	1324	35	Ontario	3520	3520005	Toronto	1	535	5350184.01	5108
35203978	3921	35	Ontario	3520	3520005	Toronto	1	535	5350174.00	7264
35203979	1343	35	Ontario	3520	3520005	Toronto	1	535	5350320.02	5869
35203980	1872	35	Ontario	3520	3520005	Toronto	1	535	5350171.00	4055
35203981	1507	35	Ontario	3520	3520005	Toronto	1	535	5350155.00	3128
35203984	752	35	Ontario	3520	3520005	Toronto	1	535	5350136.02	4983
35203986	2268	35	Ontario	3520	3520005	Toronto	1	535	5350123.00	2268
35203987	868	35	Ontario	3520	3520005	Toronto	1	535	5350115.00	4372
35203989	1634	35	Ontario	3520	3520005	Toronto	1	535	5350317.04	6627
35203990	1030	35	Ontario	3520	3520005	Toronto	1	535	5350103.00	6050
35203991	1021	35	Ontario	3520	3520005	Toronto	1	535	5350090.00	4144
35203992	1477	35	Ontario	3520	3520005	Toronto	1	535	5350316.04	4275
35203993	940	35	Ontario	3520	3520005	Toronto	1	535	5350077.00	4670
35203994	1529	35	Ontario	3520	3520005	Toronto	1	535	5350316.03	5888
35203995	1199	35	Ontario	3520	3520005	Toronto	1	535	5350076.00	4415
35203997	999	35	Ontario	3520	3520005	Toronto	1	535	5350053.00	5982
35203998	869	35	Ontario	3520	3520005	Toronto	1	535	5350315.01	3368
35204001	1079	35	Ontario	3520	3520005	Toronto	1	535	5350028.02	6198
35204003	665	35	Ontario	3520	3520005	Toronto	1	535	5350004.00	6686
35204004	3291	35	Ontario	3520	3520005	Toronto	1	535	5350066.00	7608
35204005	1554	35	Ontario	3520	3520005	Toronto	1	535	5350050.01	8746
35204006	805	35	Ontario	3520	3520005	Toronto	1	535	5350312.07	3076
35204007	1776	35	Ontario	3520	3520005	Toronto	1	535	5350050.01	8746
35204009	1189	35	Ontario	3520	3520005	Toronto	1	535	5350137.00	7077
35204010	1376	35	Ontario	3520	3520005	Toronto	1	535	5350312.03	6420
35204011	1504	35	Ontario	3520	3520005	Toronto	1	535	5350180.00	6556
35204012	860	35	Ontario	3520	3520005	Toronto	1	535	5350111.00	2507
35204013	2133	35	Ontario	3520	3520005	Toronto	1	535	5350102.03	3682
35204014	3335	35	Ontario	3520	3520005	Toronto	1	535	5350311.05	6823
35204015	1549	35	Ontario	3520	3520005	Toronto	1	535	5350102.03	3682
35204018	2653	35	Ontario	3520	3520005	Toronto	1	535	5350036.00	5487
35204019	2145	35	Ontario	3520	3520005	Toronto	1	535	5350031.00	6274
35204020	1947	35	Ontario	3520	3520005	Toronto	1	535	5350307.04	7035
35204021	1050	35	Ontario	3520	3520005	Toronto	1	535	5350031.00	6274
35204022	2119	35	Ontario	3520	3520005	Toronto	1	535	5350015.00	3663
35204024	2952	35	Ontario	3520	3520005	Toronto	1	535	5350007.02	4753
35204026	2145	35	Ontario	3520	3520005	Toronto	1	535	5350305.03	4914
35204027	1322	35	Ontario	3520	3520005	Toronto	1	535	5350304.04	3724
35204028	2478	35	Ontario	3520	3520005	Toronto	1	535	5350303.00	5355
35204029	1076	35	Ontario	3520	3520005	Toronto	1	535	5350302.03	3425
35204030	1495	35	Ontario	3520	3520005	Toronto	1	535	5350302.02	6140
35204032	1512	35	Ontario	3520	3520005	Toronto	1	535	5350301.01	2915
35204033	2035	35	Ontario	3520	3520005	Toronto	1	535	5350297.01	7313
35204034	791	35	Ontario	3520	3520005	Toronto	1	535	5350295.00	5180
35204035	3348	35	Ontario	3520	3520005	Toronto	1	535	5350293.00	6242
35204036	2344	35	Ontario	3520	3520005	Toronto	1	535	5350292.00	6721
35204038	915	35	Ontario	3520	3520005	Toronto	1	535	5350279.02	6503
35204039	1166	35	Ontario	3520	3520005	Toronto	1	535	5350276.01	6446
35204040	839	35	Ontario	3520	3520005	Toronto	1	535	5350275.00	5836
35204041	2333	35	Ontario	3520	3520005	Toronto	1	535	5350274.01	4900
35204042	1680	35	Ontario	3520	3520005	Toronto	1	535	5350272.02	4705
35204043	1934	35	Ontario	3520	3520005	Toronto	1	535	5350271.02	4815
35204045	1502	35	Ontario	3520	3520005	Toronto	1	535	5350269.01	5056
35204047	1300	35	Ontario	3520	3520005	Toronto	1	535	5350266.00	3209
35204049	6531	35	Ontario	3520	3520005	Toronto	1	535	5350263.04	6531
35204052	2257	35	Ontario	3520	3520005	Toronto	1	535	5350262.02	6273
35204053	2360	35	Ontario	3520	3520005	Toronto	1	535	5350262.01	5736
35204054	1190	35	Ontario	3520	3520005	Toronto	1	535	5350261.00	5501
35204055	2240	35	Ontario	3520	3520005	Toronto	1	535	5350261.00	5501
35204056	1937	35	Ontario	3520	3520005	Toronto	1	535	5350260.05	4020
35204057	1236	35	Ontario	3520	3520005	Toronto	1	535	5350260.04	4147
35204058	1313	35	Ontario	3520	3520005	Toronto	1	535	5350260.01	6748
35204059	2907	35	Ontario	3520	3520005	Toronto	1	535	5350249.05	5476
35204060	2044	35	Ontario	3520	3520005	Toronto	1	535	5350248.04	4771
35204061	1312	35	Ontario	3520	3520005	Toronto	1	535	5350245.00	6934
35204062	1847	35	Ontario	3520	3520005	Toronto	1	535	5350244.02	3779
35204063	2732	35	Ontario	3520	3520005	Toronto	1	535	5350240.02	6043
35204064	1774	35	Ontario	3520	3520005	Toronto	1	535	5350238.02	5244
35204065	1617	35	Ontario	3520	3520005	Toronto	1	535	5350238.02	5244
35204066	1428	35	Ontario	3520	3520005	Toronto	1	535	5350237.03	5638
35204067	1228	35	Ontario	3520	3520005	Toronto	1	535	5350234.00	4524
35204068	2426	35	Ontario	3520	3520005	Toronto	1	535	5350230.02	6537
35204069	1586	35	Ontario	3520	3520005	Toronto	1	535	5350221.02	5202
35204070	1114	35	Ontario	3520	3520005	Toronto	1	535	5350221.02	5202
35204072	2933	35	Ontario	3520	3520005	Toronto	1	535	5350194.03	2933
35204073	5983	35	Ontario	3520	3520005	Toronto	1	535	5350194.02	6240
35204074	5498	35	Ontario	3520	3520005	Toronto	1	535	5350194.01	5498
35204075	2009	35	Ontario	3520	3520005	Toronto	1	535	5350189.00	5462
35204076	1437	35	Ontario	3520	3520005	Toronto	1	535	5350185.02	4689
35204077	1531	35	Ontario	3520	3520005	Toronto	1	535	5350185.01	6810
35204079	2959	35	Ontario	3520	3520005	Toronto	1	535	5350378.16	6103
35204080	1736	35	Ontario	3520	3520005	Toronto	1	535	5350378.08	6263
35204081	2765	35	Ontario	3520	3520005	Toronto	1	535	5350378.18	2765
35204082	1617	35	Ontario	3520	3520005	Toronto	1	535	5350376.04	5460
35204083	2134	35	Ontario	3520	3520005	Toronto	1	535	5350376.09	4638
35204084	3131	35	Ontario	3520	3520005	Toronto	1	535	5350376.15	3696
35204085	2824	35	Ontario	3520	3520005	Toronto	1	535	5350375.03	5318
35204087	2059	35	Ontario	3520	3520005	Toronto	1	535	5350190.02	4765
35204088	2622	35	Ontario	3520	3520005	Toronto	1	535	5350180.00	6556
35204089	893	35	Ontario	3520	3520005	Toronto	1	535	5350085.00	3994
35204090	1165	35	Ontario	3520	3520005	Toronto	1	535	5350010.02	7740
35204091	1381	35	Ontario	3520	3520005	Toronto	1	535	5350091.02	3525
35204092	855	35	Ontario	3520	3520005	Toronto	1	535	5350116.00	4628
35204093	2601	35	Ontario	3520	3520005	Toronto	1	535	5350281.02	3940
35204094	3378	35	Ontario	3520	3520005	Toronto	1	535	5350156.01	5688
35204095	1727	35	Ontario	3520	3520005	Toronto	1	535	5350154.00	6157
35204096	2172	35	Ontario	3520	3520005	Toronto	1	535	5350102.02	4313
35204097	2141	35	Ontario	3520	3520005	Toronto	1	535	5350102.02	4313
35204098	1606	35	Ontario	3520	3520005	Toronto	1	535	5350221.01	6377
35204100	2800	35	Ontario	3520	3520005	Toronto	1	535	5350225.02	9706
35204101	6906	35	Ontario	3520	3520005	Toronto	1	535	5350225.02	9706
35204103	2446	35	Ontario	3520	3520005	Toronto	1	535	5350236.01	6646
35204105	2248	35	Ontario	3520	3520005	Toronto	1	535	5350311.04	6552
35204106	1034	35	Ontario	3520	3520005	Toronto	1	535	5350311.06	5744
35204107	881	35	Ontario	3520	3520005	Toronto	1	535	5350312.04	5763
35204109	2005	35	Ontario	3520	3520005	Toronto	1	535	5350316.04	4275
35204110	2139	35	Ontario	3520	3520005	Toronto	1	535	5350312.03	6420
35204111	2311	35	Ontario	3520	3520005	Toronto	1	535	5350292.00	6721
35204113	1674	35	Ontario	3520	3520005	Toronto	1	535	5350323.02	5367
35204114	1080	35	Ontario	3520	3520005	Toronto	1	535	5350322.02	3500
35204115	1500	35	Ontario	3520	3520005	Toronto	1	535	5350320.01	5197
35204116	883	35	Ontario	3520	3520005	Toronto	1	535	5350317.02	7347
35204117	1979	35	Ontario	3520	3520005	Toronto	1	535	5350317.02	7347
35204118	2724	35	Ontario	3520	3520005	Toronto	1	535	5350317.04	6627
35204119	1778	35	Ontario	3520	3520005	Toronto	1	535	5350309.00	6383
35204120	1287	35	Ontario	3520	3520005	Toronto	1	535	5350317.05	2229
35204121	2298	35	Ontario	3520	3520005	Toronto	1	535	5350317.02	7347
35204124	7607	35	Ontario	3520	3520005	Toronto	1	535	5350250.05	7607
35204125	1538	35	Ontario	3520	3520005	Toronto	1	535	5350235.02	5277
35204126	4680	35	Ontario	3520	3520005	Toronto	1	535	5350363.07	5338
35204127	1653	35	Ontario	3520	3520005	Toronto	1	535	5350353.04	4509
35204128	3365	35	Ontario	3520	3520005	Toronto	1	535	5350344.02	3365
35204129	1359	35	Ontario	3520	3520005	Toronto	1	535	5350341.04	6030
35204130	412	35	Ontario	3520	3520005	Toronto	1	535	5350370.02	5580
35204131	997	35	Ontario	3520	3520005	Toronto	1	535	5350370.01	9977
35204133	1249	35	Ontario	3520	3520005	Toronto	1	535	5350358.02	4732
35204134	770	35	Ontario	3520	3520005	Toronto	1	535	5350159.02	4723
35204135	1576	35	Ontario	3520	3520005	Toronto	1	535	5350054.00	5803
35204136	1117	35	Ontario	3520	3520005	Toronto	1	535	5350181.02	3552
35204137	1430	35	Ontario	3520	3520005	Toronto	1	535	5350376.13	3902
35204138	1401	35	Ontario	3520	3520005	Toronto	1	535	5350378.11	5693
35204139	2304	35	Ontario	3520	3520005	Toronto	1	535	5350378.12	5181
35204141	2093	35	Ontario	3520	3520005	Toronto	1	535	5350378.20	2093
35204142	2594	35	Ontario	3520	3520005	Toronto	1	535	5350010.02	7740
35204143	1946	35	Ontario	3520	3520005	Toronto	1	535	5350283.02	4542
35204144	1948	35	Ontario	3520	3520005	Toronto	1	535	5350320.02	5869
35204145	1834	35	Ontario	3520	3520005	Toronto	1	535	5350370.01	9977
35204146	1148	35	Ontario	3520	3520005	Toronto	1	535	5350358.02	4732
35204147	1439	35	Ontario	3520	3520005	Toronto	1	535	5350154.00	6157
35204148	759	35	Ontario	3520	3520005	Toronto	1	535	5350378.16	6103
35204149	961	35	Ontario	3520	3520005	Toronto	1	535	5350378.16	6103
35204150	783	35	Ontario	3520	3520005	Toronto	1	535	5350378.12	5181
35204151	929	35	Ontario	3520	3520005	Toronto	1	535	5350377.07	4857
35204152	575	35	Ontario	3520	3520005	Toronto	1	535	5350375.01	6324
35204153	502	35	Ontario	3520	3520005	Toronto	1	535	5350304.06	5807
35204154	656	35	Ontario	3520	3520005	Toronto	1	535	5350180.00	6556
35204155	650	35	Ontario	3520	3520005	Toronto	1	535	5350115.00	4372
35204156	660	35	Ontario	3520	3520005	Toronto	1	535	5350056.00	4772
35204157	525	35	Ontario	3520	3520005	Toronto	1	535	5350061.00	1085
35204159	707	35	Ontario	3520	3520005	Toronto	1	535	5350154.00	6157
35204160	479	35	Ontario	3520	3520005	Toronto	1	535	5350099.00	6585
35204161	550	35	Ontario	3520	3520005	Toronto	1	535	5350042.00	4570
35204162	476	35	Ontario	3520	3520005	Toronto	1	535	5350237.01	6816
35204163	504	35	Ontario	3520	3520005	Toronto	1	535	5350238.02	5244
35204164	602	35	Ontario	3520	3520005	Toronto	1	535	5350314.02	4955
35204165	3533	35	Ontario	3520	3520005	Toronto	1	535	5350314.01	5036
35204166	587	35	Ontario	3520	3520005	Toronto	1	535	5350312.06	3444
35204167	521	35	Ontario	3520	3520005	Toronto	1	535	5350312.07	3076
35204168	851	35	Ontario	3520	3520005	Toronto	1	535	5350312.03	6420
35204169	298	35	Ontario	3520	3520005	Toronto	1	535	5350132.00	5467
35204170	529	35	Ontario	3520	3520005	Toronto	1	535	5350132.00	5467
35204171	1181	35	Ontario	3520	3520005	Toronto	1	535	5350317.02	7347
35204172	447	35	Ontario	3520	3520005	Toronto	1	535	5350324.05	3388
35204173	612	35	Ontario	3520	3520005	Toronto	1	535	5350318.00	8574
35204174	526	35	Ontario	3520	3520005	Toronto	1	535	5350317.05	2229
35204176	434	35	Ontario	3520	3520005	Toronto	1	535	5350248.05	4332
35204177	587	35	Ontario	3520	3520005	Toronto	1	535	5350369.00	8094
35204178	734	35	Ontario	3520	3520005	Toronto	1	535	5350355.02	5214
35204179	519	35	Ontario	3520	3520005	Toronto	1	535	5350341.04	6030
35204180	865	35	Ontario	3520	3520005	Toronto	1	535	5350370.02	5580
35204181	621	35	Ontario	3520	3520005	Toronto	1	535	5350378.17	3336
35204182	821	35	Ontario	3520	3520005	Toronto	1	535	5350337.02	2155
35204183	539	35	Ontario	3520	3520005	Toronto	1	535	5350378.28	7175
35204184	1198	35	Ontario	3520	3520005	Toronto	1	535	5350307.03	5039
35204186	465	35	Ontario	3520	3520005	Toronto	1	535	5350010.02	7740
35204187	825	35	Ontario	3520	3520005	Toronto	1	535	5350010.02	7740
35204188	569	35	Ontario	3520	3520005	Toronto	1	535	5350010.02	7740
35204189	474	35	Ontario	3520	3520005	Toronto	1	535	5350007.01	3237
35204190	1223	35	Ontario	3520	3520005	Toronto	1	535	5350007.01	3237
35204191	651	35	Ontario	3520	3520005	Toronto	1	535	5350050.04	5008
35204192	539	35	Ontario	3520	3520005	Toronto	1	535	5350050.04	5008
35204193	347	35	Ontario	3520	3520005	Toronto	1	535	5350310.02	5048
35204194	953	35	Ontario	3520	3520005	Toronto	1	535	5350310.02	5048
35204195	1669	35	Ontario	3520	3520005	Toronto	1	535	5350307.03	5039
35204196	492	35	Ontario	3520	3520005	Toronto	1	535	5350307.03	5039
35204197	611	35	Ontario	3520	3520005	Toronto	1	535	5350307.03	5039
35204198	1069	35	Ontario	3520	3520005	Toronto	1	535	5350307.03	5039
35204199	1038	35	Ontario	3520	3520005	Toronto	1	535	5350309.00	6383
35204200	81	35	Ontario	3520	3520005	Toronto	1	535	5350309.00	6383
35204201	1176	35	Ontario	3520	3520005	Toronto	1	535	5350265.00	4756
35204202	765	35	Ontario	3520	3520005	Toronto	1	535	5350265.00	4756
35204204	112	35	Ontario	3520	3520005	Toronto	1	535	5350336.00	6772
35204205	344	35	Ontario	3520	3520005	Toronto	1	535	5350336.00	6772
35204206	372	35	Ontario	3520	3520005	Toronto	1	535	5350336.00	6772
35204207	424	35	Ontario	3520	3520005	Toronto	1	535	5350335.00	7740
35204208	1288	35	Ontario	3520	3520005	Toronto	1	535	5350335.00	7740
35204209	176	35	Ontario	3520	3520005	Toronto	1	535	5350331.01	5629
35204211	327	35	Ontario	3520	3520005	Toronto	1	535	5350357.01	7123
35204212	978	35	Ontario	3520	3520005	Toronto	1	535	5350357.01	7123
35204213	1600	35	Ontario	3520	3520005	Toronto	1	535	5350361.02	7558
35204214	529	35	Ontario	3520	3520005	Toronto	1	535	5350361.02	7558
35204215	834	35	Ontario	3520	3520005	Toronto	1	535	5350361.02	7558
35204216	985	35	Ontario	3520	3520005	Toronto	1	535	5350376.05	6860
35204217	298	35	Ontario	3520	3520005	Toronto	1	535	5350376.05	6860
35204218	662	35	Ontario	3520	3520005	Toronto	1	535	5350378.28	7175
35204219	365	35	Ontario	3520	3520005	Toronto	1	535	5350378.28	7175
35204220	333	35	Ontario	3520	3520005	Toronto	1	535	5350007.02	4753
35204221	422	35	Ontario	3520	3520005	Toronto	1	535	5350007.02	4753
35204222	758	35	Ontario	3520	3520005	Toronto	1	535	5350007.02	4753
35204224	1277	35	Ontario	3520	3520005	Toronto	1	535	5350378.03	7363
35204225	508	35	Ontario	3520	3520005	Toronto	1	535	5350378.03	7363
35204226	486	35	Ontario	3520	3520005	Toronto	1	535	5350378.03	7363
35204227	1453	35	Ontario	3520	3520005	Toronto	1	535	5350378.03	7363
35204228	3108	35	Ontario	3520	3520005	Toronto	1	535	5350016.00	10101
35204229	1277	35	Ontario	3520	3520005	Toronto	1	535	5350016.00	10101
35204230	2640	35	Ontario	3520	3520005	Toronto	1	535	5350016.00	10101
35204231	1414	35	Ontario	3520	3520005	Toronto	1	535	5350174.00	7264
35204232	1246	35	Ontario	3520	3520005	Toronto	1	535	5350174.00	7264
35204233	308	35	Ontario	3520	3520005	Toronto	1	535	5350174.00	7264
35204235	443	35	Ontario	3520	3520005	Toronto	1	535	5350368.02	4315
35204236	661	35	Ontario	3520	3520005	Toronto	1	535	5350802.01	3829
35204237	479	35	Ontario	3520	3520005	Toronto	1	535	5350802.01	3829
35204238	723	35	Ontario	3520	3520005	Toronto	1	535	5350802.01	3829
35204240	1240	35	Ontario	3520	3520005	Toronto	1	535	5350376.05	6860
35204242	1815	35	Ontario	3520	3520005	Toronto	1	535	5350370.01	9977
35204243	1355	35	Ontario	3520	3520005	Toronto	1	535	5350349.00	5720
35204244	399	35	Ontario	3520	3520005	Toronto	1	535	5350349.00	5720
35204245	204	35	Ontario	3520	3520005	Toronto	1	535	5350033.00	5042
35204246	2256	35	Ontario	3520	3520005	Toronto	1	535	5350033.00	5042
35204249	1964	35	Ontario	3520	3520005	Toronto	1	535	5350222.01	6699
35204250	1620	35	Ontario	3520	3520005	Toronto	1	535	5350222.01	6699
35204251	590	35	Ontario	3520	3520005	Toronto	1	535	5350222.01	6699
35204252	561	35	Ontario	3520	3520005	Toronto	1	535	5350222.02	5141
35204253	257	35	Ontario	3520	3520005	Toronto	1	535	5350222.02	5141
35204254	706	35	Ontario	3520	3520005	Toronto	1	535	5350316.05	3992
35204255	638	35	Ontario	3520	3520005	Toronto	1	535	5350316.05	3992
35204256	287	35	Ontario	3520	3520005	Toronto	1	535	5350299.01	6256
35204257	1329	35	Ontario	3520	3520005	Toronto	1	535	5350299.01	6256
35204258	0	35	Ontario	3520	3520005	Toronto	1	535	5350250.04	6206
35204259	5520	35	Ontario	3520	3520005	Toronto	1	535	5350250.04	6206
35204261	888	35	Ontario	3520	3520005	Toronto	1	535	5350363.05	4538
35204262	400	35	Ontario	3520	3520005	Toronto	1	535	5350265.00	4756
35204263	418	35	Ontario	3520	3520005	Toronto	1	535	5350265.00	4756
35204265	1016	35	Ontario	3520	3520005	Toronto	1	535	5350265.00	4756
35204266	148	35	Ontario	3520	3520005	Toronto	1	535	5350378.14	3892
35204267	2189	35	Ontario	3520	3520005	Toronto	1	535	5350378.14	3892
35204268	587	35	Ontario	3520	3520005	Toronto	1	535	5350243.01	6658
35204269	6071	35	Ontario	3520	3520005	Toronto	1	535	5350243.01	6658
35204271	975	35	Ontario	3520	3520005	Toronto	1	535	5350268.00	6419
35204272	3178	35	Ontario	3520	3520005	Toronto	1	535	5350375.01	6324
35204273	32	35	Ontario	3520	3520005	Toronto	1	535	5350375.01	6324
35204274	565	35	Ontario	3520	3520005	Toronto	1	535	5350375.01	6324
35204275	530	35	Ontario	3520	3520005	Toronto	1	535	5350066.00	7608
35204276	508	35	Ontario	3520	3520005	Toronto	1	535	5350236.01	6646
35204277	1207	35	Ontario	3520	3520005	Toronto	1	535	5350331.01	5629
35204278	483	35	Ontario	3520	3520005	Toronto	1	535	5350268.00	6419
35204279	595	35	Ontario	3520	3520005	Toronto	1	535	5350265.00	4756
35204280	391	35	Ontario	3520	3520005	Toronto	1	535	5350376.08	6157
35204281	626	35	Ontario	3520	3520005	Toronto	1	535	5350376.08	6157
35204282	665	35	Ontario	3520	3520005	Toronto	1	535	5350376.08	6157
35204283	541	35	Ontario	3520	3520005	Toronto	1	535	5350376.08	6157
35204284	2869	35	Ontario	3520	3520005	Toronto	1	535	5350376.08	6157
35204285	509	35	Ontario	3520	3520005	Toronto	1	535	5350376.08	6157
35204286	556	35	Ontario	3520	3520005	Toronto	1	535	5350376.08	6157
35204287	775	35	Ontario	3520	3520005	Toronto	1	535	5350358.03	5598
35204288	545	35	Ontario	3520	3520005	Toronto	1	535	5350358.03	5598
35204289	805	35	Ontario	3520	3520005	Toronto	1	535	5350358.03	5598
35204290	1342	35	Ontario	3520	3520005	Toronto	1	535	5350358.03	5598
35204291	943	35	Ontario	3520	3520005	Toronto	1	535	5350358.03	5598
35204292	719	35	Ontario	3520	3520005	Toronto	1	535	5350358.03	5598
35204293	469	35	Ontario	3520	3520005	Toronto	1	535	5350358.03	5598
35204294	550	35	Ontario	3520	3520005	Toronto	1	535	5350366.00	6136
35204295	447	35	Ontario	3520	3520005	Toronto	1	535	5350366.00	6136
35204296	654	35	Ontario	3520	3520005	Toronto	1	535	5350366.00	6136
35204297	466	35	Ontario	3520	3520005	Toronto	1	535	5350366.00	6136
35204298	1205	35	Ontario	3520	3520005	Toronto	1	535	5350366.00	6136
35204299	427	35	Ontario	3520	3520005	Toronto	1	535	5350366.00	6136
35204300	485	35	Ontario	3520	3520005	Toronto	1	535	5350366.00	6136
35204301	441	35	Ontario	3520	3520005	Toronto	1	535	5350366.00	6136
35204302	514	35	Ontario	3520	3520005	Toronto	1	535	5350366.00	6136
35204303	470	35	Ontario	3520	3520005	Toronto	1	535	5350366.00	6136
35204304	477	35	Ontario	3520	3520005	Toronto	1	535	5350366.00	6136
35204305	1175	35	Ontario	3520	3520005	Toronto	1	535	5350304.01	4541
35204306	3366	35	Ontario	3520	3520005	Toronto	1	535	5350304.01	4541
35204307	1203	35	Ontario	3520	3520005	Toronto	1	535	5350307.07	6321
35204309	379	35	Ontario	3520	3520005	Toronto	1	535	5350307.07	6321
35204310	2520	35	Ontario	3520	3520005	Toronto	1	535	5350307.06	5424
35204311	1545	35	Ontario	3520	3520005	Toronto	1	535	5350307.06	5424
35204312	1359	35	Ontario	3520	3520005	Toronto	1	535	5350307.06	5424
35204313	1552	35	Ontario	3520	3520005	Toronto	1	535	5350308.04	11479
35204314	1333	35	Ontario	3520	3520005	Toronto	1	535	5350308.04	11479
35204315	599	35	Ontario	3520	3520005	Toronto	1	535	5350308.04	11479
35204317	1886	35	Ontario	3520	3520005	Toronto	1	535	5350307.05	3581
35204318	551	35	Ontario	3520	3520005	Toronto	1	535	5350308.03	1147
35204319	596	35	Ontario	3520	3520005	Toronto	1	535	5350308.03	1147
35204321	2246	35	Ontario	3520	3520005	Toronto	1	535	5350308.04	11479
35204322	476	35	Ontario	3520	3520005	Toronto	1	535	5350307.07	6321
35204323	520	35	Ontario	3520	3520005	Toronto	1	535	5350307.07	6321
35204324	533	35	Ontario	3520	3520005	Toronto	1	535	5350307.07	6321
35204325	646	35	Ontario	3520	3520005	Toronto	1	535	5350307.07	6321
35204326	1330	35	Ontario	3520	3520005	Toronto	1	535	5350307.07	6321
35204327	461	35	Ontario	3520	3520005	Toronto	1	535	5350307.07	6321
35204328	467	35	Ontario	3520	3520005	Toronto	1	535	5350307.07	6321
35204329	3223	35	Ontario	3520	3520005	Toronto	1	535	5350331.03	6162
35204330	1615	35	Ontario	3520	3520005	Toronto	1	535	5350331.03	6162
35204331	1324	35	Ontario	3520	3520005	Toronto	1	535	5350331.03	6162
35204332	545	35	Ontario	3520	3520005	Toronto	1	535	5350332.00	7350
35204333	2930	35	Ontario	3520	3520005	Toronto	1	535	5350332.00	7350
35204334	321	35	Ontario	3520	3520005	Toronto	1	535	5350332.00	7350
35204335	637	35	Ontario	3520	3520005	Toronto	1	535	5350332.00	7350
35204336	486	35	Ontario	3520	3520005	Toronto	1	535	5350332.00	7350
35204337	637	35	Ontario	3520	3520005	Toronto	1	535	5350332.00	7350
35204338	365	35	Ontario	3520	3520005	Toronto	1	535	5350332.00	7350
35204339	802	35	Ontario	3520	3520005	Toronto	1	535	5350332.00	7350
35204340	627	35	Ontario	3520	3520005	Toronto	1	535	5350332.00	7350
35204341	357	35	Ontario	3520	3520005	Toronto	1	535	5350331.04	3212
35204342	507	35	Ontario	3520	3520005	Toronto	1	535	5350331.04	3212
35204343	616	35	Ontario	3520	3520005	Toronto	1	535	5350331.04	3212
35204344	1087	35	Ontario	3520	3520005	Toronto	1	535	5350331.04	3212
35204345	645	35	Ontario	3520	3520005	Toronto	1	535	5350331.04	3212
35204346	888	35	Ontario	3520	3520005	Toronto	1	535	5350355.04	5270
35204347	2261	35	Ontario	3520	3520005	Toronto	1	535	5350355.04	5270
35204348	2121	35	Ontario	3520	3520005	Toronto	1	535	5350355.04	5270
35204349	583	35	Ontario	3520	3520005	Toronto	1	535	5350353.03	3107
35204350	517	35	Ontario	3520	3520005	Toronto	1	535	5350353.03	3107
35204351	2007	35	Ontario	3520	3520005	Toronto	1	535	5350353.03	3107
35204352	1609	35	Ontario	3520	3520005	Toronto	1	535	5350312.05	3836
35204353	2227	35	Ontario	3520	3520005	Toronto	1	535	5350312.05	3836
35204355	2583	35	Ontario	3520	3520005	Toronto	1	535	5350260.07	3670
35204356	820	35	Ontario	3520	3520005	Toronto	1	535	5350260.06	3348
35204357	550	35	Ontario	3520	3520005	Toronto	1	535	5350260.06	3348
35204358	729	35	Ontario	3520	3520005	Toronto	1	535	5350260.06	3348
35204359	1249	35	Ontario	3520	3520005	Toronto	1	535	5350260.06	3348
35204360	905	35	Ontario	3520	3520005	Toronto	1	535	5350192.00	905
35204361	491	35	Ontario	3520	3520005	Toronto	1	535	5350193.00	3314
35204362	526	35	Ontario	3520	3520005	Toronto	1	535	5350193.00	3314
35204363	635	35	Ontario	3520	3520005	Toronto	1	535	5350193.00	3314
35204364	1141	35	Ontario	3520	3520005	Toronto	1	535	5350193.00	3314
35204365	521	35	Ontario	3520	3520005	Toronto	1	535	5350193.00	3314
35204366	482	35	Ontario	3520	3520005	Toronto	1	535	5350341.03	3436
35204367	2954	35	Ontario	3520	3520005	Toronto	1	535	5350341.03	3436
35204369	418	35	Ontario	3520	3520005	Toronto	1	535	5350190.01	9127
35204370	1489	35	Ontario	3520	3520005	Toronto	1	535	5350190.01	9127
35204371	3688	35	Ontario	3520	3520005	Toronto	1	535	5350190.01	9127
35204372	1261	35	Ontario	3520	3520005	Toronto	1	535	5350190.01	9127
35204373	1903	35	Ontario	3520	3520005	Toronto	1	535	5350250.02	4928
35204374	568	35	Ontario	3520	3520005	Toronto	1	535	5350250.02	4928
35204375	612	35	Ontario	3520	3520005	Toronto	1	535	5350250.02	4928
35204376	492	35	Ontario	3520	3520005	Toronto	1	535	5350250.02	4928
35204377	474	35	Ontario	3520	3520005	Toronto	1	535	5350250.02	4928
35204378	481	35	Ontario	3520	3520005	Toronto	1	535	5350250.02	4928
35204379	398	35	Ontario	3520	3520005	Toronto	1	535	5350250.02	4928
35204380	2622	35	Ontario	3520	3520005	Toronto	1	535	5350136.01	6128
35204381	1416	35	Ontario	3520	3520005	Toronto	1	535	5350136.01	6128
35204382	2090	35	Ontario	3520	3520005	Toronto	1	535	5350136.01	6128
35204383	721	35	Ontario	3520	3520005	Toronto	1	535	5350135.00	6047
35204384	770	35	Ontario	3520	3520005	Toronto	1	535	5350135.00	6047
35204385	647	35	Ontario	3520	3520005	Toronto	1	535	5350135.00	6047
35204386	768	35	Ontario	3520	3520005	Toronto	1	535	5350135.00	6047
35204387	570	35	Ontario	3520	3520005	Toronto	1	535	5350135.00	6047
35204388	551	35	Ontario	3520	3520005	Toronto	1	535	5350135.00	6047
35204389	875	35	Ontario	3520	3520005	Toronto	1	535	5350135.00	6047
35204390	1145	35	Ontario	3520	3520005	Toronto	1	535	5350135.00	6047
35204391	629	35	Ontario	3520	3520005	Toronto	1	535	5350284.00	6840
35204392	476	35	Ontario	3520	3520005	Toronto	1	535	5350284.00	6840
35204393	539	35	Ontario	3520	3520005	Toronto	1	535	5350284.00	6840
35204394	455	35	Ontario	3520	3520005	Toronto	1	535	5350284.00	6840
35204395	630	35	Ontario	3520	3520005	Toronto	1	535	5350284.00	6840
35204396	998	35	Ontario	3520	3520005	Toronto	1	535	5350284.00	6840
35204397	1131	35	Ontario	3520	3520005	Toronto	1	535	5350284.00	6840
35204398	558	35	Ontario	3520	3520005	Toronto	1	535	5350283.01	5399
35204399	972	35	Ontario	3520	3520005	Toronto	1	535	5350283.01	5399
35204400	460	35	Ontario	3520	3520005	Toronto	1	535	5350283.01	5399
35204401	1498	35	Ontario	3520	3520005	Toronto	1	535	5350283.01	5399
35204402	1911	35	Ontario	3520	3520005	Toronto	1	535	5350283.01	5399
35204403	609	35	Ontario	3520	3520005	Toronto	1	535	5350176.00	4277
35204404	497	35	Ontario	3520	3520005	Toronto	1	535	5350176.00	4277
35204405	686	35	Ontario	3520	3520005	Toronto	1	535	5350175.01	6036
35204406	426	35	Ontario	3520	3520005	Toronto	1	535	5350175.01	6036
35204407	535	35	Ontario	3520	3520005	Toronto	1	535	5350281.01	6484
35204408	584	35	Ontario	3520	3520005	Toronto	1	535	5350175.01	6036
35204409	379	35	Ontario	3520	3520005	Toronto	1	535	5350175.01	6036
35204410	926	35	Ontario	3520	3520005	Toronto	1	535	5350175.01	6036
35204411	571	35	Ontario	3520	3520005	Toronto	1	535	5350175.01	6036
35204412	1462	35	Ontario	3520	3520005	Toronto	1	535	5350175.01	6036
35204413	1002	35	Ontario	3520	3520005	Toronto	1	535	5350175.01	6036
35204414	1346	35	Ontario	3520	3520005	Toronto	1	535	5350175.02	7679
35204415	913	35	Ontario	3520	3520005	Toronto	1	535	5350175.02	7679
35204416	375	35	Ontario	3520	3520005	Toronto	1	535	5350175.02	7679
35204417	431	35	Ontario	3520	3520005	Toronto	1	535	5350176.00	4277
35204418	227	35	Ontario	3520	3520005	Toronto	1	535	5350176.00	4277
35204419	526	35	Ontario	3520	3520005	Toronto	1	535	5350176.00	4277
35204420	457	35	Ontario	3520	3520005	Toronto	1	535	5350176.00	4277
35204421	538	35	Ontario	3520	3520005	Toronto	1	535	5350176.00	4277
35204422	508	35	Ontario	3520	3520005	Toronto	1	535	5350176.00	4277
35204423	484	35	Ontario	3520	3520005	Toronto	1	535	5350176.00	4277
35204424	933	35	Ontario	3520	3520005	Toronto	1	535	5350175.02	7679
35204425	541	35	Ontario	3520	3520005	Toronto	1	535	5350175.02	7679
35204426	2462	35	Ontario	3520	3520005	Toronto	1	535	5350175.02	7679
35204427	1109	35	Ontario	3520	3520005	Toronto	1	535	5350175.02	7679
35204428	2876	35	Ontario	3520	3520005	Toronto	1	535	5350239.00	6481
35204429	587	35	Ontario	3520	3520005	Toronto	1	535	5350239.00	6481
35204430	922	35	Ontario	3520	3520005	Toronto	1	535	5350239.00	6481
35204431	599	35	Ontario	3520	3520005	Toronto	1	535	5350239.00	6481
35204432	521	35	Ontario	3520	3520005	Toronto	1	535	5350239.00	6481
35204433	489	35	Ontario	3520	3520005	Toronto	1	535	5350239.00	6481
35204434	487	35	Ontario	3520	3520005	Toronto	1	535	5350239.00	6481
35204435	976	35	Ontario	3520	3520005	Toronto	1	535	5350281.01	6484
35204436	2097	35	Ontario	3520	3520005	Toronto	1	535	5350281.01	6484
35204437	601	35	Ontario	3520	3520005	Toronto	1	535	5350281.01	6484
35204438	609	35	Ontario	3520	3520005	Toronto	1	535	5350281.01	6484
35204439	675	35	Ontario	3520	3520005	Toronto	1	535	5350281.01	6484
35204440	478	35	Ontario	3520	3520005	Toronto	1	535	5350281.01	6484
35204441	513	35	Ontario	3520	3520005	Toronto	1	535	5350281.01	6484
35204442	466	35	Ontario	3520	3520005	Toronto	1	535	5350173.00	3694
35204443	488	35	Ontario	3520	3520005	Toronto	1	535	5350173.00	3694
35204444	403	35	Ontario	3520	3520005	Toronto	1	535	5350173.00	3694
35204445	467	35	Ontario	3520	3520005	Toronto	1	535	5350173.00	3694
35204446	682	35	Ontario	3520	3520005	Toronto	1	535	5350173.00	3694
35204447	474	35	Ontario	3520	3520005	Toronto	1	535	5350173.00	3694
35204448	714	35	Ontario	3520	3520005	Toronto	1	535	5350173.00	3694
35204449	383	35	Ontario	3520	3520005	Toronto	1	535	5350157.00	2635
35204450	413	35	Ontario	3520	3520005	Toronto	1	535	5350157.00	2635
35204451	417	35	Ontario	3520	3520005	Toronto	1	535	5350157.00	2635
35204452	477	35	Ontario	3520	3520005	Toronto	1	535	5350157.00	2635
35204453	945	35	Ontario	3520	3520005	Toronto	1	535	5350157.00	2635
35204454	2915	35	Ontario	3520	3520005	Toronto	1	535	5350280.00	7333
35204455	711	35	Ontario	3520	3520005	Toronto	1	535	5350280.00	7333
35204456	1127	35	Ontario	3520	3520005	Toronto	1	535	5350280.00	7333
35204457	524	35	Ontario	3520	3520005	Toronto	1	535	5350280.00	7333
35204458	1517	35	Ontario	3520	3520005	Toronto	1	535	5350280.00	7333
35204460	539	35	Ontario	3520	3520005	Toronto	1	535	5350280.00	7333
35204461	521	35	Ontario	3520	3520005	Toronto	1	535	5350080.02	4686
35204462	479	35	Ontario	3520	3520005	Toronto	1	535	5350080.02	4686
35204463	573	35	Ontario	3520	3520005	Toronto	1	535	5350080.02	4686
35204464	3113	35	Ontario	3520	3520005	Toronto	1	535	5350080.02	4686
35204465	945	35	Ontario	3520	3520005	Toronto	1	535	5350128.05	945
35204466	1805	35	Ontario	3520	3520005	Toronto	1	535	5350128.06	4199
35204467	1128	35	Ontario	3520	3520005	Toronto	1	535	5350128.04	4698
35204468	1959	35	Ontario	3520	3520005	Toronto	1	535	5350128.04	4698
35204469	1611	35	Ontario	3520	3520005	Toronto	1	535	5350128.04	4698
35204470	2394	35	Ontario	3520	3520005	Toronto	1	535	5350128.06	4199
35204471	797	35	Ontario	3520	3520005	Toronto	1	535	5350247.01	8727
35204472	830	35	Ontario	3520	3520005	Toronto	1	535	5350247.01	8727
35204473	461	35	Ontario	3520	3520005	Toronto	1	535	5350247.01	8727
35204474	3403	35	Ontario	3520	3520005	Toronto	1	535	5350247.01	8727
35204475	595	35	Ontario	3520	3520005	Toronto	1	535	5350247.01	8727
35204476	464	35	Ontario	3520	3520005	Toronto	1	535	5350247.01	8727
35204477	476	35	Ontario	3520	3520005	Toronto	1	535	5350247.01	8727
35204478	786	35	Ontario	3520	3520005	Toronto	1	535	5350247.01	8727
35204479	100	35	Ontario	3520	3520005	Toronto	1	535	5350247.01	8727
35204480	815	35	Ontario	3520	3520005	Toronto	1	535	5350247.01	8727
35204481	528	35	Ontario	3520	3520005	Toronto	1	535	5350081.00	2848
35204482	411	35	Ontario	3520	3520005	Toronto	1	535	5350081.00	2848
35204483	425	35	Ontario	3520	3520005	Toronto	1	535	5350081.00	2848
35204484	464	35	Ontario	3520	3520005	Toronto	1	535	5350081.00	2848
35204485	544	35	Ontario	3520	3520005	Toronto	1	535	5350081.00	2848
35204486	476	35	Ontario	3520	3520005	Toronto	1	535	5350081.00	2848
35204487	1717	35	Ontario	3520	3520005	Toronto	1	535	5350169.02	7464
35204488	1936	35	Ontario	3520	3520005	Toronto	1	535	5350169.02	7464
35204489	676	35	Ontario	3520	3520005	Toronto	1	535	5350169.02	7464
35204490	966	35	Ontario	3520	3520005	Toronto	1	535	5350169.02	7464
35204491	491	35	Ontario	3520	3520005	Toronto	1	535	5350169.02	7464
35204492	382	35	Ontario	3520	3520005	Toronto	1	535	5350169.02	7464
35204493	495	35	Ontario	3520	3520005	Toronto	1	535	5350169.02	7464
35204494	801	35	Ontario	3520	3520005	Toronto	1	535	5350169.02	7464
35204495	528	35	Ontario	3520	3520005	Toronto	1	535	5350083.00	4052
35204496	466	35	Ontario	3520	3520005	Toronto	1	535	5350083.00	4052
35204497	407	35	Ontario	3520	3520005	Toronto	1	535	5350083.00	4052
35204498	508	35	Ontario	3520	3520005	Toronto	1	535	5350083.00	4052
35204499	561	35	Ontario	3520	3520005	Toronto	1	535	5350083.00	4052
35204500	515	35	Ontario	3520	3520005	Toronto	1	535	5350083.00	4052
35204501	473	35	Ontario	3520	3520005	Toronto	1	535	5350083.00	4052
35204502	594	35	Ontario	3520	3520005	Toronto	1	535	5350083.00	4052
35204503	566	35	Ontario	3520	3520005	Toronto	1	535	5350124.00	5416
35204504	401	35	Ontario	3520	3520005	Toronto	1	535	5350124.00	5416
35204505	988	35	Ontario	3520	3520005	Toronto	1	535	5350124.00	5416
35204506	883	35	Ontario	3520	3520005	Toronto	1	535	5350124.00	5416
35204507	971	35	Ontario	3520	3520005	Toronto	1	535	5350124.00	5416
35204508	526	35	Ontario	3520	3520005	Toronto	1	535	5350124.00	5416
35204509	527	35	Ontario	3520	3520005	Toronto	1	535	5350124.00	5416
35204510	554	35	Ontario	3520	3520005	Toronto	1	535	5350124.00	5416
35204511	608	35	Ontario	3520	3520005	Toronto	1	535	5350167.02	5815
35204512	522	35	Ontario	3520	3520005	Toronto	1	535	5350167.02	5815
35204513	340	35	Ontario	3520	3520005	Toronto	1	535	5350164.00	6258
35204514	458	35	Ontario	3520	3520005	Toronto	1	535	5350164.00	6258
35204515	707	35	Ontario	3520	3520005	Toronto	1	535	5350164.00	6258
35204516	730	35	Ontario	3520	3520005	Toronto	1	535	5350164.00	6258
35204517	423	35	Ontario	3520	3520005	Toronto	1	535	5350163.00	4358
35204518	576	35	Ontario	3520	3520005	Toronto	1	535	5350163.00	4358
35204519	504	35	Ontario	3520	3520005	Toronto	1	535	5350163.00	4358
35204520	678	35	Ontario	3520	3520005	Toronto	1	535	5350163.00	4358
35204521	436	35	Ontario	3520	3520005	Toronto	1	535	5350163.00	4358
35204522	442	35	Ontario	3520	3520005	Toronto	1	535	5350163.00	4358
35204523	592	35	Ontario	3520	3520005	Toronto	1	535	5350163.00	4358
35204524	387	35	Ontario	3520	3520005	Toronto	1	535	5350163.00	4358
35204525	320	35	Ontario	3520	3520005	Toronto	1	535	5350163.00	4358
35204526	559	35	Ontario	3520	3520005	Toronto	1	535	5350164.00	6258
35204527	472	35	Ontario	3520	3520005	Toronto	1	535	5350164.00	6258
35204528	498	35	Ontario	3520	3520005	Toronto	1	535	5350164.00	6258
35204529	510	35	Ontario	3520	3520005	Toronto	1	535	5350165.00	4370
35204530	566	35	Ontario	3520	3520005	Toronto	1	535	5350165.00	4370
35204531	542	35	Ontario	3520	3520005	Toronto	1	535	5350165.00	4370
35204532	517	35	Ontario	3520	3520005	Toronto	1	535	5350165.00	4370
35204533	1159	35	Ontario	3520	3520005	Toronto	1	535	5350167.02	5815
35204534	461	35	Ontario	3520	3520005	Toronto	1	535	5350165.00	4370
35204535	1509	35	Ontario	3520	3520005	Toronto	1	535	5350167.02	5815
35204536	901	35	Ontario	3520	3520005	Toronto	1	535	5350167.02	5815
35204537	646	35	Ontario	3520	3520005	Toronto	1	535	5350165.00	4370
35204538	538	35	Ontario	3520	3520005	Toronto	1	535	5350165.00	4370
35204539	534	35	Ontario	3520	3520005	Toronto	1	535	5350167.02	5815
35204540	582	35	Ontario	3520	3520005	Toronto	1	535	5350167.02	5815
35204541	590	35	Ontario	3520	3520005	Toronto	1	535	5350165.00	4370
35204542	447	35	Ontario	3520	3520005	Toronto	1	535	5350164.00	6258
35204543	889	35	Ontario	3520	3520005	Toronto	1	535	5350167.01	1879
35204544	611	35	Ontario	3520	3520005	Toronto	1	535	5350167.01	1879
35204545	379	35	Ontario	3520	3520005	Toronto	1	535	5350167.01	1879
35204546	530	35	Ontario	3520	3520005	Toronto	1	535	5350164.00	6258
35204547	467	35	Ontario	3520	3520005	Toronto	1	535	5350164.00	6258
35204548	1050	35	Ontario	3520	3520005	Toronto	1	535	5350164.00	6258
35204549	378	35	Ontario	3520	3520005	Toronto	1	535	5350160.00	3116
35204550	422	35	Ontario	3520	3520005	Toronto	1	535	5350160.00	3116
35204551	399	35	Ontario	3520	3520005	Toronto	1	535	5350160.00	3116
35204552	462	35	Ontario	3520	3520005	Toronto	1	535	5350160.00	3116
35204553	458	35	Ontario	3520	3520005	Toronto	1	535	5350160.00	3116
35204554	478	35	Ontario	3520	3520005	Toronto	1	535	5350160.00	3116
35204555	519	35	Ontario	3520	3520005	Toronto	1	535	5350160.00	3116
35204556	518	35	Ontario	3520	3520005	Toronto	1	535	5350070.00	3512
35204557	489	35	Ontario	3520	3520005	Toronto	1	535	5350070.00	3512
35204558	800	35	Ontario	3520	3520005	Toronto	1	535	5350070.00	3512
35204559	572	35	Ontario	3520	3520005	Toronto	1	535	5350070.00	3512
35204560	531	35	Ontario	3520	3520005	Toronto	1	535	5350070.00	3512
35204561	602	35	Ontario	3520	3520005	Toronto	1	535	5350070.00	3512
35204562	577	35	Ontario	3520	3520005	Toronto	1	535	5350065.01	2483
35204563	1533	35	Ontario	3520	3520005	Toronto	1	535	5350065.02	11821
35204564	3044	35	Ontario	3520	3520005	Toronto	1	535	5350065.02	11821
35204565	1436	35	Ontario	3520	3520005	Toronto	1	535	5350065.01	2483
35204566	470	35	Ontario	3520	3520005	Toronto	1	535	5350065.01	2483
35204567	7244	35	Ontario	3520	3520005	Toronto	1	535	5350065.02	11821
35204568	693	35	Ontario	3520	3520005	Toronto	1	535	5350029.00	6987
35204569	620	35	Ontario	3520	3520005	Toronto	1	535	5350029.00	6987
35204570	572	35	Ontario	3520	3520005	Toronto	1	535	5350029.00	6987
35204571	926	35	Ontario	3520	3520005	Toronto	1	535	5350029.00	6987
35204572	401	35	Ontario	3520	3520005	Toronto	1	535	5350029.00	6987
35204573	572	35	Ontario	3520	3520005	Toronto	1	535	5350029.00	6987
35204574	1454	35	Ontario	3520	3520005	Toronto	1	535	5350029.00	6987
35204575	610	35	Ontario	3520	3520005	Toronto	1	535	5350029.00	6987
35204576	568	35	Ontario	3520	3520005	Toronto	1	535	5350029.00	6987
35204577	571	35	Ontario	3520	3520005	Toronto	1	535	5350029.00	6987
35204578	2527	35	Ontario	3520	3520005	Toronto	1	535	5350063.03	5104
35204579	1612	35	Ontario	3520	3520005	Toronto	1	535	5350063.03	5104
35204580	965	35	Ontario	3520	3520005	Toronto	1	535	5350063.03	5104
35204581	1052	35	Ontario	3520	3520005	Toronto	1	535	5350063.04	3370
35204582	756	35	Ontario	3520	3520005	Toronto	1	535	5350063.04	3370
35204583	538	35	Ontario	3520	3520005	Toronto	1	535	5350063.06	5171
35204584	695	35	Ontario	3520	3520005	Toronto	1	535	5350063.04	3370
35204585	867	35	Ontario	3520	3520005	Toronto	1	535	5350063.04	3370
35204586	486	35	Ontario	3520	3520005	Toronto	1	535	5350034.01	4554
35204587	284	35	Ontario	3520	3520005	Toronto	1	535	5350034.01	4554
35204588	3040	35	Ontario	3520	3520005	Toronto	1	535	5350034.01	4554
35204589	1158	35	Ontario	3520	3520005	Toronto	1	535	5350063.06	5171
35204590	873	35	Ontario	3520	3520005	Toronto	1	535	5350063.06	5171
35204591	1273	35	Ontario	3520	3520005	Toronto	1	535	5350063.06	5171
35204592	2007	35	Ontario	3520	3520005	Toronto	1	535	5350062.02	9084
35204593	817	35	Ontario	3520	3520005	Toronto	1	535	5350062.02	9084
35204594	1180	35	Ontario	3520	3520005	Toronto	1	535	5350062.02	9084
35204595	1232	35	Ontario	3520	3520005	Toronto	1	535	5350062.02	9084
35204596	683	35	Ontario	3520	3520005	Toronto	1	535	5350062.01	5595
35204597	553	35	Ontario	3520	3520005	Toronto	1	535	5350062.01	5595
35204598	772	35	Ontario	3520	3520005	Toronto	1	535	5350062.01	5595
35204599	797	35	Ontario	3520	3520005	Toronto	1	535	5350062.01	5595
35204600	934	35	Ontario	3520	3520005	Toronto	1	535	5350062.01	5595
35204601	518	35	Ontario	3520	3520005	Toronto	1	535	5350062.01	5595
35204602	1668	35	Ontario	3520	3520005	Toronto	1	535	5350062.02	9084
35204603	668	35	Ontario	3520	3520005	Toronto	1	535	5350062.02	9084
35204605	1190	35	Ontario	3520	3520005	Toronto	1	535	5350035.00	9876
35204606	4410	35	Ontario	3520	3520005	Toronto	1	535	5350035.00	9876
35204607	814	35	Ontario	3520	3520005	Toronto	1	535	5350035.00	9876
35204608	875	35	Ontario	3520	3520005	Toronto	1	535	5350035.00	9876
35204609	305	35	Ontario	3520	3520005	Toronto	1	535	5350034.02	5147
35204610	744	35	Ontario	3520	3520005	Toronto	1	535	5350034.01	4554
35204611	746	35	Ontario	3520	3520005	Toronto	1	535	5350034.02	5147
35204612	812	35	Ontario	3520	3520005	Toronto	1	535	5350034.02	5147
35204613	560	35	Ontario	3520	3520005	Toronto	1	535	5350034.02	5147
35204614	1001	35	Ontario	3520	3520005	Toronto	1	535	5350034.02	5147
35204615	1723	35	Ontario	3520	3520005	Toronto	1	535	5350034.02	5147
35204616	1850	35	Ontario	3520	3520005	Toronto	1	535	5350035.00	9876
35204617	737	35	Ontario	3520	3520005	Toronto	1	535	5350035.00	9876
35204618	1338	35	Ontario	3520	3520005	Toronto	1	535	5350062.01	5595
35204620	649	35	Ontario	3520	3520005	Toronto	1	535	5350063.05	4331
35204621	663	35	Ontario	3520	3520005	Toronto	1	535	5350063.05	4331
35204622	564	35	Ontario	3520	3520005	Toronto	1	535	5350063.05	4331
35204623	675	35	Ontario	3520	3520005	Toronto	1	535	5350063.06	5171
35204624	654	35	Ontario	3520	3520005	Toronto	1	535	5350063.06	5171
35204625	397	35	Ontario	3520	3520005	Toronto	1	535	5350109.00	5496
35204626	384	35	Ontario	3520	3520005	Toronto	1	535	5350109.00	5496
35204627	437	35	Ontario	3520	3520005	Toronto	1	535	5350109.00	5496
35204628	368	35	Ontario	3520	3520005	Toronto	1	535	5350109.00	5496
35204629	587	35	Ontario	3520	3520005	Toronto	1	535	5350109.00	5496
35204630	383	35	Ontario	3520	3520005	Toronto	1	535	5350109.00	5496
35204631	579	35	Ontario	3520	3520005	Toronto	1	535	5350109.00	5496
35204632	504	35	Ontario	3520	3520005	Toronto	1	535	5350109.00	5496
35204633	1857	35	Ontario	3520	3520005	Toronto	1	535	5350109.00	5496
35204634	595	35	Ontario	3520	3520005	Toronto	1	535	5350001.00	595
35204635	643	35	Ontario	3520	3520005	Toronto	1	535	5350152.00	4545
35204636	631	35	Ontario	3520	3520005	Toronto	1	535	5350152.00	4545
35204637	518	35	Ontario	3520	3520005	Toronto	1	535	5350152.00	4545
35204638	481	35	Ontario	3520	3520005	Toronto	1	535	5350152.00	4545
35204639	553	35	Ontario	3520	3520005	Toronto	1	535	5350152.00	4545
35204640	471	35	Ontario	3520	3520005	Toronto	1	535	5350152.00	4545
35204641	630	35	Ontario	3520	3520005	Toronto	1	535	5350152.00	4545
35204642	618	35	Ontario	3520	3520005	Toronto	1	535	5350152.00	4545
35204643	456	35	Ontario	3520	3520005	Toronto	1	535	5350151.00	3784
35204644	481	35	Ontario	3520	3520005	Toronto	1	535	5350151.00	3784
35204645	493	35	Ontario	3520	3520005	Toronto	1	535	5350151.00	3784
35204646	402	35	Ontario	3520	3520005	Toronto	1	535	5350151.00	3784
35204647	574	35	Ontario	3520	3520005	Toronto	1	535	5350151.00	3784
35204648	851	35	Ontario	3520	3520005	Toronto	1	535	5350151.00	3784
35204649	527	35	Ontario	3520	3520005	Toronto	1	535	5350151.00	3784
35204650	2552	35	Ontario	3520	3520005	Toronto	1	535	5350013.01	6290
35204652	1113	35	Ontario	3520	3520005	Toronto	1	535	5350013.02	8126
35204653	3023	35	Ontario	3520	3520005	Toronto	1	535	5350013.02	8126
35204655	1625	35	Ontario	3520	3520005	Toronto	1	535	5350012.04	4899
35204656	864	35	Ontario	3520	3520005	Toronto	1	535	5350012.01	11658
35204657	1995	35	Ontario	3520	3520005	Toronto	1	535	5350047.02	3791
35204658	324	35	Ontario	3520	3520005	Toronto	1	535	5350047.02	3791
35204659	656	35	Ontario	3520	3520005	Toronto	1	535	5350047.02	3791
35204660	363	35	Ontario	3520	3520005	Toronto	1	535	5350047.02	3791
35204661	1155	35	Ontario	3520	3520005	Toronto	1	535	5350005.00	6424
35204662	1028	35	Ontario	3520	3520005	Toronto	1	535	5350005.00	6424
35204663	466	35	Ontario	3520	3520005	Toronto	1	535	5350005.00	6424
35204664	575	35	Ontario	3520	3520005	Toronto	1	535	5350005.00	6424
35204665	594	35	Ontario	3520	3520005	Toronto	1	535	5350005.00	6424
35204666	2606	35	Ontario	3520	3520005	Toronto	1	535	5350005.00	6424
35204667	453	35	Ontario	3520	3520005	Toronto	1	535	5350047.02	3791
35204668	874	35	Ontario	3520	3520005	Toronto	1	535	5350225.01	4981
35204669	488	35	Ontario	3520	3520005	Toronto	1	535	5350225.01	4981
35204670	1200	35	Ontario	3520	3520005	Toronto	1	535	5350225.01	4981
35204671	439	35	Ontario	3520	3520005	Toronto	1	535	5350225.01	4981
35204672	830	35	Ontario	3520	3520005	Toronto	1	535	5350225.01	4981
35204673	593	35	Ontario	3520	3520005	Toronto	1	535	5350225.01	4981
35204674	557	35	Ontario	3520	3520005	Toronto	1	535	5350225.01	4981
35204675	1553	35	Ontario	3520	3520005	Toronto	1	535	5350210.02	11390
35204676	4631	35	Ontario	3520	3520005	Toronto	1	535	5350210.02	11390
35204678	391	35	Ontario	3520	3520005	Toronto	1	535	5350209.00	2718
35204679	399	35	Ontario	3520	3520005	Toronto	1	535	5350209.00	2718
35204680	676	35	Ontario	3520	3520005	Toronto	1	535	5350209.00	2718
35204681	374	35	Ontario	3520	3520005	Toronto	1	535	5350209.00	2718
35204682	449	35	Ontario	3520	3520005	Toronto	1	535	5350209.00	2718
35204683	429	35	Ontario	3520	3520005	Toronto	1	535	5350209.00	2718
35204684	632	35	Ontario	3520	3520005	Toronto	1	535	5350201.00	5371
35204685	446	35	Ontario	3520	3520005	Toronto	1	535	5350201.00	5371
35204686	477	35	Ontario	3520	3520005	Toronto	1	535	5350201.00	5371
35204687	355	35	Ontario	3520	3520005	Toronto	1	535	5350201.00	5371
35204688	673	35	Ontario	3520	3520005	Toronto	1	535	5350200.01	5614
35204689	819	35	Ontario	3520	3520005	Toronto	1	535	5350200.01	5614
35204690	981	35	Ontario	3520	3520005	Toronto	1	535	5350200.02	981
35204691	4122	35	Ontario	3520	3520005	Toronto	1	535	5350200.01	5614
35204692	540	35	Ontario	3520	3520005	Toronto	1	535	5350201.00	5371
35204693	485	35	Ontario	3520	3520005	Toronto	1	535	5350201.00	5371
35204694	2436	35	Ontario	3520	3520005	Toronto	1	535	5350201.00	5371
35204695	457	35	Ontario	3520	3520005	Toronto	1	535	5350208.00	4172
35204696	629	35	Ontario	3520	3520005	Toronto	1	535	5350208.00	4172
35204697	540	35	Ontario	3520	3520005	Toronto	1	535	5350208.00	4172
35204698	680	35	Ontario	3520	3520005	Toronto	1	535	5350208.00	4172
35204699	624	35	Ontario	3520	3520005	Toronto	1	535	5350208.00	4172
35204700	1242	35	Ontario	3520	3520005	Toronto	1	535	5350208.00	4172
35204701	149	35	Ontario	3520	3520005	Toronto	1	535	5350205.00	149
35204704	1695	35	Ontario	3520	3520005	Toronto	1	535	5350307.05	3581
35204705	306	35	Ontario	3520	3520005	Toronto	1	535	5350307.07	6321
35204707	1916	35	Ontario	3520	3520005	Toronto	1	535	5350322.01	4737
35204708	262	35	Ontario	3520	3520005	Toronto	1	535	5350322.02	3500
35204709	360	35	Ontario	3520	3520005	Toronto	1	535	5350322.02	3500
35204710	1223	35	Ontario	3520	3520005	Toronto	1	535	5350378.25	7931
35204711	1981	35	Ontario	3520	3520005	Toronto	1	535	5350378.26	4761
35204712	1240	35	Ontario	3520	3520005	Toronto	1	535	5350378.26	4761
35204714	1182	35	Ontario	3520	3520005	Toronto	1	535	5350378.25	7931
35204715	1276	35	Ontario	3520	3520005	Toronto	1	535	5350378.25	7931
35204716	1360	35	Ontario	3520	3520005	Toronto	1	535	5350378.25	7931
35204717	814	35	Ontario	3520	3520005	Toronto	1	535	5350378.26	4761
35204718	1027	35	Ontario	3520	3520005	Toronto	1	535	5350378.25	7931
35204719	846	35	Ontario	3520	3520005	Toronto	1	535	5350378.25	7931
35204720	1017	35	Ontario	3520	3520005	Toronto	1	535	5350378.25	7931
35204721	726	35	Ontario	3520	3520005	Toronto	1	535	5350378.26	4761
35204722	1456	35	Ontario	3520	3520005	Toronto	1	535	5350378.28	7175
35204723	916	35	Ontario	3520	3520005	Toronto	1	535	5350378.28	7175
35204725	598	35	Ontario	3520	3520005	Toronto	1	535	5350378.27	5806
35204726	489	35	Ontario	3520	3520005	Toronto	1	535	5350378.27	5806
35204727	861	35	Ontario	3520	3520005	Toronto	1	535	5350378.27	5806
35204728	560	35	Ontario	3520	3520005	Toronto	1	535	5350378.27	5806
35204729	589	35	Ontario	3520	3520005	Toronto	1	535	5350378.27	5806
35204730	578	35	Ontario	3520	3520005	Toronto	1	535	5350378.27	5806
35204731	627	35	Ontario	3520	3520005	Toronto	1	535	5350378.27	5806
35204732	677	35	Ontario	3520	3520005	Toronto	1	535	5350378.27	5806
35204733	827	35	Ontario	3520	3520005	Toronto	1	535	5350378.27	5806
35204734	1010	35	Ontario	3520	3520005	Toronto	1	535	5350122.00	6220
35204735	849	35	Ontario	3520	3520005	Toronto	1	535	5350122.00	6220
35204736	999	35	Ontario	3520	3520005	Toronto	1	535	5350106.00	3773
35204737	1459	35	Ontario	3520	3520005	Toronto	1	535	5350106.00	3773
35204738	3894	35	Ontario	3520	3520005	Toronto	1	535	5350300.00	13667
35204739	474	35	Ontario	3520	3520005	Toronto	1	535	5350300.00	13667
35204740	1491	35	Ontario	3520	3520005	Toronto	1	535	5350378.24	6109
35204741	373	35	Ontario	3520	3520005	Toronto	1	535	5350378.24	6109
35204742	1614	35	Ontario	3520	3520005	Toronto	1	535	5350378.24	6109
35204743	723	35	Ontario	3520	3520005	Toronto	1	535	5350378.24	6109
35204744	581	35	Ontario	3520	3520005	Toronto	1	535	5350378.06	6063
35204745	1123	35	Ontario	3520	3520005	Toronto	1	535	5350378.06	6063
35204746	1383	35	Ontario	3520	3520005	Toronto	1	535	5350378.11	5693
35204747	1544	35	Ontario	3520	3520005	Toronto	1	535	5350378.11	5693
35204748	899	35	Ontario	3520	3520005	Toronto	1	535	5350010.01	5428
35204749	1088	35	Ontario	3520	3520005	Toronto	1	535	5350010.01	5428
35204750	562	35	Ontario	3520	3520005	Toronto	1	535	5350020.00	2390
35204751	528	35	Ontario	3520	3520005	Toronto	1	535	5350020.00	2390
35204752	726	35	Ontario	3520	3520005	Toronto	1	535	5350020.00	2390
35204753	574	35	Ontario	3520	3520005	Toronto	1	535	5350020.00	2390
35204754	2155	35	Ontario	3520	3520005	Toronto	1	535	5350307.04	7035
35204755	1195	35	Ontario	3520	3520005	Toronto	1	535	5350307.04	7035
35204756	1175	35	Ontario	3520	3520005	Toronto	1	535	5350118.00	4127
35204757	823	35	Ontario	3520	3520005	Toronto	1	535	5350118.00	4127
35204758	935	35	Ontario	3520	3520005	Toronto	1	535	5350307.04	7035
35204759	803	35	Ontario	3520	3520005	Toronto	1	535	5350307.04	7035
35204760	1139	35	Ontario	3520	3520005	Toronto	1	535	5350210.01	3083
35204761	1206	35	Ontario	3520	3520005	Toronto	1	535	5350210.01	3083
35204762	738	35	Ontario	3520	3520005	Toronto	1	535	5350210.01	3083
35204763	5206	35	Ontario	3520	3520005	Toronto	1	535	5350210.02	11390
35204764	116	35	Ontario	3520	3520005	Toronto	1	535	5350190.01	9127
35204765	2155	35	Ontario	3520	3520005	Toronto	1	535	5350190.01	9127
35204766	617	35	Ontario	3520	3520005	Toronto	1	535	5350284.00	6840
35204767	1365	35	Ontario	3520	3520005	Toronto	1	535	5350284.00	6840
35204768	901	35	Ontario	3520	3520005	Toronto	1	535	5350362.01	6300
35204769	1523	35	Ontario	3520	3520005	Toronto	1	535	5350362.01	6300
35204770	1204	35	Ontario	3520	3520005	Toronto	1	535	5350360.00	6107
35204771	647	35	Ontario	3520	3520005	Toronto	1	535	5350360.00	6107
35204772	2099	35	Ontario	3520	3520005	Toronto	1	535	5350346.02	5388
35204773	674	35	Ontario	3520	3520005	Toronto	1	535	5350346.02	5388
35204774	981	35	Ontario	3520	3520005	Toronto	1	535	5350346.02	5388
35204775	716	35	Ontario	3520	3520005	Toronto	1	535	5350346.02	5388
35204776	1027	35	Ontario	3520	3520005	Toronto	1	535	5350317.04	6627
35204777	1242	35	Ontario	3520	3520005	Toronto	1	535	5350317.04	6627
35204778	748	35	Ontario	3520	3520005	Toronto	1	535	5350376.05	6860
35204779	437	35	Ontario	3520	3520005	Toronto	1	535	5350376.05	6860
35204780	1246	35	Ontario	3520	3520005	Toronto	1	535	5350376.05	6860
35204781	1037	35	Ontario	3520	3520005	Toronto	1	535	5350363.05	4538
35204782	2613	35	Ontario	3520	3520005	Toronto	1	535	5350363.05	4538
35204783	0	35	Ontario	3520	3520005	Toronto	1	535	5350363.05	4538
35204784	0	35	Ontario	3520	3520005	Toronto	1	535	5350363.05	4538
35204785	675	35	Ontario	3520	3520005	Toronto	1	535	5350363.04	3668
35204786	849	35	Ontario	3520	3520005	Toronto	1	535	5350363.04	3668
35204787	523	35	Ontario	3520	3520005	Toronto	1	535	5350377.04	5939
35204788	1137	35	Ontario	3520	3520005	Toronto	1	535	5350377.04	5939
35204789	966	35	Ontario	3520	3520005	Toronto	1	535	5350320.01	5197
35204790	493	35	Ontario	3520	3520005	Toronto	1	535	5350320.01	5197
35204791	888	35	Ontario	3520	3520005	Toronto	1	535	5350320.01	5197
35204793	1420	35	Ontario	3520	3520005	Toronto	1	535	5350194.04	6437
35204794	903	35	Ontario	3520	3520005	Toronto	1	535	5350194.04	6437
35204795	774	35	Ontario	3520	3520005	Toronto	1	535	5350194.04	6437
35204796	3340	35	Ontario	3520	3520005	Toronto	1	535	5350194.04	6437
35204797	911	35	Ontario	3520	3520005	Toronto	1	535	5350370.01	9977
35204798	959	35	Ontario	3520	3520005	Toronto	1	535	5350370.01	9977
35204799	2387	35	Ontario	3520	3520005	Toronto	1	535	5350370.01	9977
35204800	384	35	Ontario	3520	3520005	Toronto	1	535	5350287.02	6732
35204801	454	35	Ontario	3520	3520005	Toronto	1	535	5350287.02	6732
35204802	1110	35	Ontario	3520	3520005	Toronto	1	535	5350287.02	6732
35204803	1097	35	Ontario	3520	3520005	Toronto	1	535	5350287.02	6732
35204805	1078	35	Ontario	3520	3520005	Toronto	1	535	5350287.02	6732
35204806	415	35	Ontario	3520	3520005	Toronto	1	535	5350375.04	5300
35204807	1223	35	Ontario	3520	3520005	Toronto	1	535	5350375.04	5300
35204808	841	35	Ontario	3520	3520005	Toronto	1	535	5350375.04	5300
35204809	765	35	Ontario	3520	3520005	Toronto	1	535	5350378.17	3336
35204810	821	35	Ontario	3520	3520005	Toronto	1	535	5350378.17	3336
35204811	1011	35	Ontario	3520	3520005	Toronto	1	535	5350263.03	4906
35204812	879	35	Ontario	3520	3520005	Toronto	1	535	5350263.03	4906
35204813	735	35	Ontario	3520	3520005	Toronto	1	535	5350305.04	9133
35204814	930	35	Ontario	3520	3520005	Toronto	1	535	5350305.04	9133
35204815	1055	35	Ontario	3520	3520005	Toronto	1	535	5350305.04	9133
35204816	1176	35	Ontario	3520	3520005	Toronto	1	535	5350305.04	9133
35204817	768	35	Ontario	3520	3520005	Toronto	1	535	5350305.04	9133
35204819	6748	35	Ontario	3520	3520005	Toronto	1	535	5350012.01	11658
35204820	3025	35	Ontario	3520	3520005	Toronto	1	535	5350012.01	11658
35204821	1021	35	Ontario	3520	3520005	Toronto	1	535	5350012.01	11658
35204822	1937	35	Ontario	3520	3520005	Toronto	1	535	5350012.03	8865
35204823	811	35	Ontario	3520	3520005	Toronto	1	535	5350012.03	8865
35204824	1392	35	Ontario	3520	3520005	Toronto	1	535	5350012.03	8865
35204825	1130	35	Ontario	3520	3520005	Toronto	1	535	5350012.03	8865
35204826	3595	35	Ontario	3520	3520005	Toronto	1	535	5350012.03	8865
35204827	3274	35	Ontario	3520	3520005	Toronto	1	535	5350012.04	4899
35204828	1246	35	Ontario	3520	3520005	Toronto	1	535	5350300.00	13667
35204829	817	35	Ontario	3520	3520005	Toronto	1	535	5350300.00	13667
35204830	1375	35	Ontario	3520	3520005	Toronto	1	535	5350300.00	13667
35204831	459	35	Ontario	3520	3520005	Toronto	1	535	5350300.00	13667
35204832	1756	35	Ontario	3520	3520005	Toronto	1	535	5350300.00	13667
35204833	2712	35	Ontario	3520	3520005	Toronto	1	535	5350300.00	13667
35204835	857	35	Ontario	3520	3520005	Toronto	1	535	5350378.06	6063
35204836	404	35	Ontario	3520	3520005	Toronto	1	535	5350378.06	6063
35204837	543	35	Ontario	3520	3520005	Toronto	1	535	5350378.06	6063
35204838	951	35	Ontario	3520	3520005	Toronto	1	535	5350378.06	6063
35204839	1589	35	Ontario	3520	3520005	Toronto	1	535	5350269.01	5056
35204840	581	35	Ontario	3520	3520005	Toronto	1	535	5350269.01	5056
35204841	1612	35	Ontario	3520	3520005	Toronto	1	535	5350011.00	17549
35204842	2587	35	Ontario	3520	3520005	Toronto	1	535	5350011.00	17549
35204843	2174	35	Ontario	3520	3520005	Toronto	1	535	5350011.00	17549
35204844	1959	35	Ontario	3520	3520005	Toronto	1	535	5350011.00	17549
35204845	2711	35	Ontario	3520	3520005	Toronto	1	535	5350011.00	17549
35204846	1574	35	Ontario	3520	3520005	Toronto	1	535	5350299.02	5247
35204847	1400	35	Ontario	3520	3520005	Toronto	1	535	5350299.02	5247
35204848	912	35	Ontario	3520	3520005	Toronto	1	535	5350299.02	5247
35204850	1744	35	Ontario	3520	3520005	Toronto	1	535	5350308.04	11479
35204851	777	35	Ontario	3520	3520005	Toronto	1	535	5350270.02	4264
35204852	727	35	Ontario	3520	3520005	Toronto	1	535	5350270.02	4264
35204853	380	35	Ontario	3520	3520005	Toronto	1	535	5350270.02	4264
35204854	0	35	Ontario	3520	3520005	Toronto	1	535	5350270.02	4264
35204855	673	35	Ontario	3520	3520005	Toronto	1	535	5350263.03	4906
35204856	1502	35	Ontario	3520	3520005	Toronto	1	535	5350263.03	4906
35204857	1311	35	Ontario	3520	3520005	Toronto	1	535	5350368.01	6843
35204858	894	35	Ontario	3520	3520005	Toronto	1	535	5350368.01	6843
35204859	1376	35	Ontario	3520	3520005	Toronto	1	535	5350368.01	6843
35204860	0	35	Ontario	3520	3520005	Toronto	1	535	5350368.01	6843
35204861	583	35	Ontario	3520	3520005	Toronto	1	535	5350368.01	6843
35204862	1029	35	Ontario	3520	3520005	Toronto	1	535	5350368.01	6843
35204863	1650	35	Ontario	3520	3520005	Toronto	1	535	5350368.01	6843
35204864	0	35	Ontario	3520	3520005	Toronto	1	535	5350301.03	6949
35204865	1155	35	Ontario	3520	3520005	Toronto	1	535	5350301.03	6949
35204866	696	35	Ontario	3520	3520005	Toronto	1	535	5350131.00	5310
35204867	730	35	Ontario	3520	3520005	Toronto	1	535	5350131.00	5310
35204869	320	35	Ontario	3520	3520005	Toronto	1	535	5350131.00	5310
35204870	1869	35	Ontario	3520	3520005	Toronto	1	535	5350008.01	7503
35204871	2011	35	Ontario	3520	3520005	Toronto	1	535	5350008.01	7503
35204872	3623	35	Ontario	3520	3520005	Toronto	1	535	5350008.01	7503
35204873	1629	35	Ontario	3520	3520005	Toronto	1	535	5350008.02	9942
35204876	724	35	Ontario	3520	3520005	Toronto	1	535	5350355.06	1643
35204877	337	35	Ontario	3520	3520005	Toronto	1	535	5350355.06	1643
35204878	0	35	Ontario	3520	3520005	Toronto	1	535	5350260.07	3670
35204879	1087	35	Ontario	3520	3520005	Toronto	1	535	5350260.07	3670
35204880	1804	35	Ontario	3520	3520005	Toronto	1	535	5350028.02	6198
35204881	441	35	Ontario	3520	3520005	Toronto	1	535	5350028.02	6198
35204882	554	35	Ontario	3520	3520005	Toronto	1	535	5350063.05	4331
35204883	1901	35	Ontario	3520	3520005	Toronto	1	535	5350063.05	4331
35204884	496	35	Ontario	3520	3520005	Toronto	1	535	5350308.04	11479
35204885	3509	35	Ontario	3520	3520005	Toronto	1	535	5350308.04	11479
35204886	392	35	Ontario	3520	3520005	Toronto	1	535	5350290.02	1534
35204887	1142	35	Ontario	3520	3520005	Toronto	1	535	5350290.02	1534
35204888	1828	35	Ontario	3520	3520005	Toronto	1	535	5350097.04	5462
35204889	400	35	Ontario	3520	3520005	Toronto	1	535	5350097.04	5462
35204890	462	35	Ontario	3520	3520005	Toronto	1	535	5350213.02	6045
35204891	2044	35	Ontario	3520	3520005	Toronto	1	535	5350213.02	6045
35204892	151	35	Ontario	3520	3520005	Toronto	1	535	5350223.01	1522
35204893	273	35	Ontario	3520	3520005	Toronto	1	535	5350223.02	2136
35204894	3642	35	Ontario	3520	3520005	Toronto	1	535	5350011.00	17549
35204895	977	35	Ontario	3520	3520005	Toronto	1	535	5350011.00	17549
35204896	1753	35	Ontario	3520	3520005	Toronto	1	535	5350013.01	6290
35204897	1985	35	Ontario	3520	3520005	Toronto	1	535	5350013.01	6290
35204898	967	35	Ontario	3520	3520005	Toronto	1	535	5350013.02	8126
35204899	0	35	Ontario	3520	3520005	Toronto	1	535	5350013.02	8126
35204900	3023	35	Ontario	3520	3520005	Toronto	1	535	5350013.02	8126
35204901	1014	35	Ontario	3520	3520005	Toronto	1	535	5350062.02	9084
35204902	498	35	Ontario	3520	3520005	Toronto	1	535	5350062.02	9084
35204903	3495	35	Ontario	3520	3520005	Toronto	1	535	5350305.04	9133
35204904	626	35	Ontario	3520	3520005	Toronto	1	535	5350305.04	9133
35204905	1774	35	Ontario	3520	3520005	Toronto	1	535	5350301.04	5859
35204906	1255	35	Ontario	3520	3520005	Toronto	1	535	5350301.04	5859
35210001	971	35	Ontario	3521	3521024	Caledon	1	535	5350585.08	3829
35210002	484	35	Ontario	3521	3521024	Caledon	1	535	5350585.08	3829
35210003	930	35	Ontario	3521	3521024	Caledon	1	535	5350585.08	3829
35210004	693	35	Ontario	3521	3521024	Caledon	1	535	5350585.08	3829
35210011	413	35	Ontario	3521	3521024	Caledon	1	535	5350586.01	12562
35210013	443	35	Ontario	3521	3521024	Caledon	1	535	5350586.01	12562
35210014	333	35	Ontario	3521	3521024	Caledon	1	535	5350586.01	12562
35210015	838	35	Ontario	3521	3521024	Caledon	1	535	5350586.02	2894
35210017	803	35	Ontario	3521	3521024	Caledon	1	535	5350586.02	2894
35210018	765	35	Ontario	3521	3521024	Caledon	1	535	5350586.02	2894
35210019	488	35	Ontario	3521	3521024	Caledon	1	535	5350586.02	2894
35210023	958	35	Ontario	3521	3521010	Brampton	1	535	5350576.07	4573
35210024	412	35	Ontario	3521	3521010	Brampton	1	535	5350576.07	4573
35210025	267	35	Ontario	3521	3521010	Brampton	1	535	5350576.07	4573
35210026	556	35	Ontario	3521	3521010	Brampton	1	535	5350576.07	4573
35210027	954	35	Ontario	3521	3521010	Brampton	1	535	5350576.07	4573
35210028	474	35	Ontario	3521	3521010	Brampton	1	535	5350576.05	7022
35210029	579	35	Ontario	3521	3521010	Brampton	1	535	5350576.05	7022
35210030	790	35	Ontario	3521	3521010	Brampton	1	535	5350576.05	7022
35210031	350	35	Ontario	3521	3521010	Brampton	1	535	5350576.05	7022
35210032	455	35	Ontario	3521	3521010	Brampton	1	535	5350576.06	7300
35210033	751	35	Ontario	3521	3521010	Brampton	1	535	5350576.06	7300
35210034	531	35	Ontario	3521	3521010	Brampton	1	535	5350576.06	7300
35210035	235	35	Ontario	3521	3521010	Brampton	1	535	5350576.06	7300
35210036	434	35	Ontario	3521	3521010	Brampton	1	535	5350576.06	7300
35210037	221	35	Ontario	3521	3521010	Brampton	1	535	5350576.06	7300
35210041	433	35	Ontario	3521	3521010	Brampton	1	535	5350576.06	7300
35210042	603	35	Ontario	3521	3521010	Brampton	1	535	5350576.06	7300
35210043	1051	35	Ontario	3521	3521010	Brampton	1	535	5350576.05	7022
35210044	436	35	Ontario	3521	3521010	Brampton	1	535	5350576.05	7022
35210045	440	35	Ontario	3521	3521010	Brampton	1	535	5350576.05	7022
35210046	524	35	Ontario	3521	3521010	Brampton	1	535	5350576.05	7022
35210047	378	35	Ontario	3521	3521010	Brampton	1	535	5350576.05	7022
35210048	722	35	Ontario	3521	3521010	Brampton	1	535	5350576.05	7022
35210049	604	35	Ontario	3521	3521010	Brampton	1	535	5350576.05	7022
35210050	299	35	Ontario	3521	3521010	Brampton	1	535	5350575.05	6932
35210051	414	35	Ontario	3521	3521010	Brampton	1	535	5350575.05	6932
35210052	459	35	Ontario	3521	3521010	Brampton	1	535	5350575.05	6932
35210053	635	35	Ontario	3521	3521010	Brampton	1	535	5350575.08	5561
35210054	312	35	Ontario	3521	3521010	Brampton	1	535	5350575.08	5561
35210055	371	35	Ontario	3521	3521010	Brampton	1	535	5350575.08	5561
35210057	408	35	Ontario	3521	3521010	Brampton	1	535	5350575.08	5561
35210058	533	35	Ontario	3521	3521010	Brampton	1	535	5350575.08	5561
35210059	529	35	Ontario	3521	3521010	Brampton	1	535	5350575.08	5561
35210060	693	35	Ontario	3521	3521010	Brampton	1	535	5350575.08	5561
35210061	562	35	Ontario	3521	3521010	Brampton	1	535	5350575.03	6703
35210063	301	35	Ontario	3521	3521010	Brampton	1	535	5350575.03	6703
35210065	579	35	Ontario	3521	3521010	Brampton	1	535	5350575.03	6703
35210066	459	35	Ontario	3521	3521010	Brampton	1	535	5350575.03	6703
35210067	522	35	Ontario	3521	3521010	Brampton	1	535	5350575.03	6703
35210068	525	35	Ontario	3521	3521010	Brampton	1	535	5350575.03	6703
35210069	831	35	Ontario	3521	3521010	Brampton	1	535	5350575.03	6703
35210070	451	35	Ontario	3521	3521010	Brampton	1	535	5350575.03	6703
35210071	323	35	Ontario	3521	3521010	Brampton	1	535	5350575.03	6703
35210072	361	35	Ontario	3521	3521010	Brampton	1	535	5350562.02	6494
35210073	763	35	Ontario	3521	3521010	Brampton	1	535	5350562.02	6494
35210074	389	35	Ontario	3521	3521010	Brampton	1	535	5350562.02	6494
35210075	538	35	Ontario	3521	3521010	Brampton	1	535	5350562.02	6494
35210076	412	35	Ontario	3521	3521010	Brampton	1	535	5350562.02	6494
35210077	334	35	Ontario	3521	3521010	Brampton	1	535	5350562.02	6494
35210078	628	35	Ontario	3521	3521010	Brampton	1	535	5350562.02	6494
35210079	1139	35	Ontario	3521	3521010	Brampton	1	535	5350562.11	3030
35210080	865	35	Ontario	3521	3521010	Brampton	1	535	5350562.11	3030
35210081	680	35	Ontario	3521	3521010	Brampton	1	535	5350562.11	3030
35210082	812	35	Ontario	3521	3521010	Brampton	1	535	5350562.05	5659
35210083	1178	35	Ontario	3521	3521010	Brampton	1	535	5350562.05	5659
35210090	600	35	Ontario	3521	3521010	Brampton	1	535	5350563.01	6743
35210094	687	35	Ontario	3521	3521010	Brampton	1	535	5350564.02	4788
35210095	976	35	Ontario	3521	3521010	Brampton	1	535	5350564.02	4788
35210096	228	35	Ontario	3521	3521010	Brampton	1	535	5350564.02	4788
35210097	597	35	Ontario	3521	3521010	Brampton	1	535	5350564.02	4788
35210098	301	35	Ontario	3521	3521010	Brampton	1	535	5350564.02	4788
35210099	832	35	Ontario	3521	3521010	Brampton	1	535	5350564.02	4788
35210100	574	35	Ontario	3521	3521010	Brampton	1	535	5350564.02	4788
35210104	244	35	Ontario	3521	3521010	Brampton	1	535	5350560.00	6270
35210105	459	35	Ontario	3521	3521010	Brampton	1	535	5350560.00	6270
35210106	370	35	Ontario	3521	3521010	Brampton	1	535	5350560.00	6270
35210107	394	35	Ontario	3521	3521010	Brampton	1	535	5350560.00	6270
35210108	520	35	Ontario	3521	3521010	Brampton	1	535	5350560.00	6270
35210109	436	35	Ontario	3521	3521010	Brampton	1	535	5350560.00	6270
35210110	939	35	Ontario	3521	3521010	Brampton	1	535	5350560.00	6270
35210111	667	35	Ontario	3521	3521010	Brampton	1	535	5350560.00	6270
35210112	457	35	Ontario	3521	3521010	Brampton	1	535	5350561.00	6447
35210113	1223	35	Ontario	3521	3521010	Brampton	1	535	5350561.00	6447
35210114	288	35	Ontario	3521	3521010	Brampton	1	535	5350561.00	6447
35210115	1843	35	Ontario	3521	3521010	Brampton	1	535	5350561.00	6447
35210116	581	35	Ontario	3521	3521010	Brampton	1	535	5350561.00	6447
35210117	807	35	Ontario	3521	3521010	Brampton	1	535	5350561.00	6447
35210118	507	35	Ontario	3521	3521010	Brampton	1	535	5350561.00	6447
35210119	741	35	Ontario	3521	3521010	Brampton	1	535	5350561.00	6447
35210120	235	35	Ontario	3521	3521010	Brampton	1	535	5350560.00	6270
35210121	420	35	Ontario	3521	3521010	Brampton	1	535	5350564.01	2328
35210122	431	35	Ontario	3521	3521010	Brampton	1	535	5350560.00	6270
35210124	630	35	Ontario	3521	3521010	Brampton	1	535	5350564.01	2328
35210125	593	35	Ontario	3521	3521010	Brampton	1	535	5350564.02	4788
35210130	956	35	Ontario	3521	3521010	Brampton	1	535	5350563.02	2934
35210131	691	35	Ontario	3521	3521010	Brampton	1	535	5350563.02	2934
35210132	534	35	Ontario	3521	3521010	Brampton	1	535	5350563.02	2934
35210133	753	35	Ontario	3521	3521010	Brampton	1	535	5350563.02	2934
35210145	440	35	Ontario	3521	3521010	Brampton	1	535	5350562.02	6494
35210146	504	35	Ontario	3521	3521010	Brampton	1	535	5350562.02	6494
35210147	477	35	Ontario	3521	3521010	Brampton	1	535	5350562.02	6494
35210148	278	35	Ontario	3521	3521010	Brampton	1	535	5350562.02	6494
35210151	706	35	Ontario	3521	3521010	Brampton	1	535	5350575.04	6198
35210152	405	35	Ontario	3521	3521010	Brampton	1	535	5350575.04	6198
35210153	562	35	Ontario	3521	3521010	Brampton	1	535	5350575.04	6198
35210154	262	35	Ontario	3521	3521010	Brampton	1	535	5350575.04	6198
35210155	486	35	Ontario	3521	3521010	Brampton	1	535	5350575.04	6198
35210156	402	35	Ontario	3521	3521010	Brampton	1	535	5350575.04	6198
35210157	399	35	Ontario	3521	3521010	Brampton	1	535	5350575.04	6198
35210158	565	35	Ontario	3521	3521010	Brampton	1	535	5350575.04	6198
35210159	531	35	Ontario	3521	3521010	Brampton	1	535	5350575.03	6703
35210160	319	35	Ontario	3521	3521010	Brampton	1	535	5350575.03	6703
35210161	1022	35	Ontario	3521	3521010	Brampton	1	535	5350575.01	5892
35210162	879	35	Ontario	3521	3521010	Brampton	1	535	5350575.01	5892
35210163	414	35	Ontario	3521	3521010	Brampton	1	535	5350575.01	5892
35210164	814	35	Ontario	3521	3521010	Brampton	1	535	5350575.01	5892
35210165	428	35	Ontario	3521	3521010	Brampton	1	535	5350575.01	5892
35210166	365	35	Ontario	3521	3521010	Brampton	1	535	5350575.01	5892
35210167	683	35	Ontario	3521	3521010	Brampton	1	535	5350575.01	5892
35210168	1287	35	Ontario	3521	3521010	Brampton	1	535	5350575.01	5892
35210169	517	35	Ontario	3521	3521010	Brampton	1	535	5350573.03	6441
35210170	597	35	Ontario	3521	3521010	Brampton	1	535	5350573.03	6441
35210171	571	35	Ontario	3521	3521010	Brampton	1	535	5350573.03	6441
35210172	446	35	Ontario	3521	3521010	Brampton	1	535	5350573.07	5818
35210173	504	35	Ontario	3521	3521010	Brampton	1	535	5350573.07	5818
35210174	487	35	Ontario	3521	3521010	Brampton	1	535	5350573.07	5818
35210175	515	35	Ontario	3521	3521010	Brampton	1	535	5350573.07	5818
35210176	1138	35	Ontario	3521	3521010	Brampton	1	535	5350573.07	5818
35210177	439	35	Ontario	3521	3521010	Brampton	1	535	5350573.07	5818
35210178	462	35	Ontario	3521	3521010	Brampton	1	535	5350573.07	5818
35210179	601	35	Ontario	3521	3521010	Brampton	1	535	5350573.03	6441
35210180	486	35	Ontario	3521	3521010	Brampton	1	535	5350573.03	6441
35210181	890	35	Ontario	3521	3521010	Brampton	1	535	5350574.00	6619
35210182	1046	35	Ontario	3521	3521010	Brampton	1	535	5350574.00	6619
35210183	545	35	Ontario	3521	3521010	Brampton	1	535	5350574.00	6619
35210186	275	35	Ontario	3521	3521010	Brampton	1	535	5350572.01	6789
35210187	378	35	Ontario	3521	3521010	Brampton	1	535	5350574.00	6619
35210188	426	35	Ontario	3521	3521010	Brampton	1	535	5350574.00	6619
35210189	1146	35	Ontario	3521	3521010	Brampton	1	535	5350572.01	6789
35210190	401	35	Ontario	3521	3521010	Brampton	1	535	5350572.01	6789
35210191	300	35	Ontario	3521	3521010	Brampton	1	535	5350572.01	6789
35210192	552	35	Ontario	3521	3521010	Brampton	1	535	5350572.01	6789
35210193	368	35	Ontario	3521	3521010	Brampton	1	535	5350572.01	6789
35210194	892	35	Ontario	3521	3521010	Brampton	1	535	5350572.01	6789
35210195	577	35	Ontario	3521	3521010	Brampton	1	535	5350572.01	6789
35210198	425	35	Ontario	3521	3521010	Brampton	1	535	5350572.05	5902
35210199	594	35	Ontario	3521	3521010	Brampton	1	535	5350572.05	5902
35210204	337	35	Ontario	3521	3521010	Brampton	1	535	5350572.04	3124
35210205	491	35	Ontario	3521	3521010	Brampton	1	535	5350572.04	3124
35210206	436	35	Ontario	3521	3521010	Brampton	1	535	5350572.04	3124
35210207	671	35	Ontario	3521	3521010	Brampton	1	535	5350572.04	3124
35210208	560	35	Ontario	3521	3521010	Brampton	1	535	5350572.08	5455
35210209	670	35	Ontario	3521	3521010	Brampton	1	535	5350572.08	5455
35210210	588	35	Ontario	3521	3521010	Brampton	1	535	5350572.08	5455
35210211	953	35	Ontario	3521	3521010	Brampton	1	535	5350572.08	5455
35210212	603	35	Ontario	3521	3521010	Brampton	1	535	5350572.08	5455
35210213	893	35	Ontario	3521	3521010	Brampton	1	535	5350572.08	5455
35210214	489	35	Ontario	3521	3521010	Brampton	1	535	5350572.08	5455
35210215	699	35	Ontario	3521	3521010	Brampton	1	535	5350572.08	5455
35210216	628	35	Ontario	3521	3521010	Brampton	1	535	5350572.07	4645
35210217	699	35	Ontario	3521	3521010	Brampton	1	535	5350572.07	4645
35210218	664	35	Ontario	3521	3521010	Brampton	1	535	5350572.07	4645
35210219	433	35	Ontario	3521	3521010	Brampton	1	535	5350572.07	4645
35210220	367	35	Ontario	3521	3521010	Brampton	1	535	5350572.07	4645
35210221	469	35	Ontario	3521	3521010	Brampton	1	535	5350572.07	4645
35210222	488	35	Ontario	3521	3521010	Brampton	1	535	5350572.07	4645
35210223	325	35	Ontario	3521	3521010	Brampton	1	535	5350572.07	4645
35210224	734	35	Ontario	3521	3521010	Brampton	1	535	5350572.04	3124
35210225	455	35	Ontario	3521	3521010	Brampton	1	535	5350572.04	3124
35210226	635	35	Ontario	3521	3521010	Brampton	1	535	5350572.01	6789
35210227	443	35	Ontario	3521	3521010	Brampton	1	535	5350572.01	6789
35210228	383	35	Ontario	3521	3521010	Brampton	1	535	5350572.01	6789
35210229	572	35	Ontario	3521	3521010	Brampton	1	535	5350572.07	4645
35210231	817	35	Ontario	3521	3521010	Brampton	1	535	5350572.01	6789
35210233	610	35	Ontario	3521	3521010	Brampton	1	535	5350572.09	4810
35210234	1502	35	Ontario	3521	3521010	Brampton	1	535	5350572.10	3598
35210239	1072	35	Ontario	3521	3521005	Mississauga	1	535	5350550.01	4649
35210240	516	35	Ontario	3521	3521005	Mississauga	1	535	5350550.01	4649
35210241	1211	35	Ontario	3521	3521005	Mississauga	1	535	5350550.01	4649
35210242	621	35	Ontario	3521	3521005	Mississauga	1	535	5350550.01	4649
35210243	628	35	Ontario	3521	3521005	Mississauga	1	535	5350550.01	4649
35210244	472	35	Ontario	3521	3521005	Mississauga	1	535	5350528.33	6444
35210245	344	35	Ontario	3521	3521005	Mississauga	1	535	5350528.33	6444
35210246	430	35	Ontario	3521	3521005	Mississauga	1	535	5350528.33	6444
35210247	576	35	Ontario	3521	3521005	Mississauga	1	535	5350528.33	6444
35210248	397	35	Ontario	3521	3521005	Mississauga	1	535	5350528.33	6444
35210249	983	35	Ontario	3521	3521005	Mississauga	1	535	5350528.33	6444
35210252	448	35	Ontario	3521	3521005	Mississauga	1	535	5350528.32	4190
35210253	353	35	Ontario	3521	3521005	Mississauga	1	535	5350528.32	4190
35210255	492	35	Ontario	3521	3521005	Mississauga	1	535	5350528.33	6444
35210256	1059	35	Ontario	3521	3521005	Mississauga	1	535	5350528.33	6444
35210261	704	35	Ontario	3521	3521005	Mississauga	1	535	5350528.24	5234
35210262	1336	35	Ontario	3521	3521005	Mississauga	1	535	5350528.18	6831
35210263	666	35	Ontario	3521	3521005	Mississauga	1	535	5350528.18	6831
35210264	1438	35	Ontario	3521	3521005	Mississauga	1	535	5350528.18	6831
35210265	382	35	Ontario	3521	3521005	Mississauga	1	535	5350528.18	6831
35210266	612	35	Ontario	3521	3521005	Mississauga	1	535	5350528.18	6831
35210267	621	35	Ontario	3521	3521005	Mississauga	1	535	5350528.18	6831
35210268	373	35	Ontario	3521	3521005	Mississauga	1	535	5350528.18	6831
35210269	950	35	Ontario	3521	3521005	Mississauga	1	535	5350528.19	5359
35210270	381	35	Ontario	3521	3521005	Mississauga	1	535	5350528.19	5359
35210271	676	35	Ontario	3521	3521005	Mississauga	1	535	5350528.19	5359
35210272	689	35	Ontario	3521	3521005	Mississauga	1	535	5350528.19	5359
35210273	1115	35	Ontario	3521	3521005	Mississauga	1	535	5350528.24	5234
35210274	801	35	Ontario	3521	3521005	Mississauga	1	535	5350528.24	5234
35210275	282	35	Ontario	3521	3521005	Mississauga	1	535	5350528.24	5234
35210276	526	35	Ontario	3521	3521005	Mississauga	1	535	5350528.24	5234
35210277	640	35	Ontario	3521	3521005	Mississauga	1	535	5350528.24	5234
35210278	418	35	Ontario	3521	3521005	Mississauga	1	535	5350528.10	8863
35210279	681	35	Ontario	3521	3521005	Mississauga	1	535	5350528.10	8863
35210280	724	35	Ontario	3521	3521005	Mississauga	1	535	5350528.10	8863
35210281	508	35	Ontario	3521	3521005	Mississauga	1	535	5350528.10	8863
35210282	499	35	Ontario	3521	3521005	Mississauga	1	535	5350528.10	8863
35210293	858	35	Ontario	3521	3521005	Mississauga	1	535	5350527.03	8677
35210294	355	35	Ontario	3521	3521005	Mississauga	1	535	5350527.03	8677
35210295	576	35	Ontario	3521	3521005	Mississauga	1	535	5350527.03	8677
35210296	975	35	Ontario	3521	3521005	Mississauga	1	535	5350527.07	4916
35210298	348	35	Ontario	3521	3521005	Mississauga	1	535	5350527.07	4916
35210299	355	35	Ontario	3521	3521005	Mississauga	1	535	5350527.07	4916
35210300	477	35	Ontario	3521	3521005	Mississauga	1	535	5350527.07	4916
35210301	320	35	Ontario	3521	3521005	Mississauga	1	535	5350527.07	4916
35210302	612	35	Ontario	3521	3521005	Mississauga	1	535	5350521.02	3483
35210303	439	35	Ontario	3521	3521005	Mississauga	1	535	5350521.02	3483
35210304	634	35	Ontario	3521	3521005	Mississauga	1	535	5350521.02	3483
35210305	551	35	Ontario	3521	3521005	Mississauga	1	535	5350521.02	3483
35210306	413	35	Ontario	3521	3521005	Mississauga	1	535	5350521.02	3483
35210307	489	35	Ontario	3521	3521005	Mississauga	1	535	5350521.02	3483
35210308	517	35	Ontario	3521	3521005	Mississauga	1	535	5350522.00	6008
35210309	460	35	Ontario	3521	3521005	Mississauga	1	535	5350522.00	6008
35210310	530	35	Ontario	3521	3521005	Mississauga	1	535	5350522.00	6008
35210311	424	35	Ontario	3521	3521005	Mississauga	1	535	5350522.00	6008
35210312	562	35	Ontario	3521	3521005	Mississauga	1	535	5350522.00	6008
35210313	630	35	Ontario	3521	3521005	Mississauga	1	535	5350527.06	3979
35210314	381	35	Ontario	3521	3521005	Mississauga	1	535	5350527.06	3979
35210315	602	35	Ontario	3521	3521005	Mississauga	1	535	5350527.06	3979
35210316	341	35	Ontario	3521	3521005	Mississauga	1	535	5350527.06	3979
35210317	268	35	Ontario	3521	3521005	Mississauga	1	535	5350527.06	3979
35210318	794	35	Ontario	3521	3521005	Mississauga	1	535	5350527.06	3979
35210319	249	35	Ontario	3521	3521005	Mississauga	1	535	5350527.06	3979
35210320	524	35	Ontario	3521	3521005	Mississauga	1	535	5350527.05	5629
35210321	274	35	Ontario	3521	3521005	Mississauga	1	535	5350527.05	5629
35210322	580	35	Ontario	3521	3521005	Mississauga	1	535	5350527.05	5629
35210323	471	35	Ontario	3521	3521005	Mississauga	1	535	5350527.05	5629
35210324	1369	35	Ontario	3521	3521005	Mississauga	1	535	5350527.05	5629
35210326	598	35	Ontario	3521	3521005	Mississauga	1	535	5350527.05	5629
35210327	416	35	Ontario	3521	3521005	Mississauga	1	535	5350527.05	5629
35210328	685	35	Ontario	3521	3521005	Mississauga	1	535	5350527.05	5629
35210329	714	35	Ontario	3521	3521005	Mississauga	1	535	5350527.06	3979
35210330	675	35	Ontario	3521	3521005	Mississauga	1	535	5350523.00	6170
35210331	1095	35	Ontario	3521	3521005	Mississauga	1	535	5350523.00	6170
35210332	308	35	Ontario	3521	3521005	Mississauga	1	535	5350523.00	6170
35210333	663	35	Ontario	3521	3521005	Mississauga	1	535	5350523.00	6170
35210334	306	35	Ontario	3521	3521005	Mississauga	1	535	5350524.01	4737
35210335	256	35	Ontario	3521	3521005	Mississauga	1	535	5350524.01	4737
35210338	1073	35	Ontario	3521	3521005	Mississauga	1	535	5350524.01	4737
35210345	530	35	Ontario	3521	3521005	Mississauga	1	535	5350510.00	5540
35210346	456	35	Ontario	3521	3521005	Mississauga	1	535	5350510.00	5540
35210347	532	35	Ontario	3521	3521005	Mississauga	1	535	5350510.00	5540
35210348	449	35	Ontario	3521	3521005	Mississauga	1	535	5350510.00	5540
35210349	537	35	Ontario	3521	3521005	Mississauga	1	535	5350510.00	5540
35210350	420	35	Ontario	3521	3521005	Mississauga	1	535	5350510.00	5540
35210351	692	35	Ontario	3521	3521005	Mississauga	1	535	5350509.02	3168
35210352	560	35	Ontario	3521	3521005	Mississauga	1	535	5350509.02	3168
35210353	1027	35	Ontario	3521	3521005	Mississauga	1	535	5350509.02	3168
35210354	344	35	Ontario	3521	3521005	Mississauga	1	535	5350509.02	3168
35210355	432	35	Ontario	3521	3521005	Mississauga	1	535	5350509.01	5015
35210356	548	35	Ontario	3521	3521005	Mississauga	1	535	5350509.01	5015
35210357	534	35	Ontario	3521	3521005	Mississauga	1	535	5350509.01	5015
35210358	741	35	Ontario	3521	3521005	Mississauga	1	535	5350509.01	5015
35210359	349	35	Ontario	3521	3521005	Mississauga	1	535	5350508.00	3175
35210360	610	35	Ontario	3521	3521005	Mississauga	1	535	5350508.00	3175
35210361	423	35	Ontario	3521	3521005	Mississauga	1	535	5350508.00	3175
35210362	479	35	Ontario	3521	3521005	Mississauga	1	535	5350508.00	3175
35210363	361	35	Ontario	3521	3521005	Mississauga	1	535	5350508.00	3175
35210364	280	35	Ontario	3521	3521005	Mississauga	1	535	5350508.00	3175
35210365	673	35	Ontario	3521	3521005	Mississauga	1	535	5350508.00	3175
35210368	370	35	Ontario	3521	3521005	Mississauga	1	535	5350500.01	3381
35210369	618	35	Ontario	3521	3521005	Mississauga	1	535	5350500.01	3381
35210370	383	35	Ontario	3521	3521005	Mississauga	1	535	5350540.02	5599
35210371	523	35	Ontario	3521	3521005	Mississauga	1	535	5350540.02	5599
35210372	614	35	Ontario	3521	3521005	Mississauga	1	535	5350540.02	5599
35210373	469	35	Ontario	3521	3521005	Mississauga	1	535	5350540.02	5599
35210374	833	35	Ontario	3521	3521005	Mississauga	1	535	5350540.02	5599
35210375	388	35	Ontario	3521	3521005	Mississauga	1	535	5350540.02	5599
35210376	417	35	Ontario	3521	3521005	Mississauga	1	535	5350540.02	5599
35210377	673	35	Ontario	3521	3521005	Mississauga	1	535	5350540.02	5599
35210378	534	35	Ontario	3521	3521005	Mississauga	1	535	5350540.01	5031
35210379	384	35	Ontario	3521	3521005	Mississauga	1	535	5350540.01	5031
35210380	374	35	Ontario	3521	3521005	Mississauga	1	535	5350540.01	5031
35210381	847	35	Ontario	3521	3521005	Mississauga	1	535	5350540.01	5031
35210384	379	35	Ontario	3521	3521005	Mississauga	1	535	5350540.01	5031
35210385	1299	35	Ontario	3521	3521005	Mississauga	1	535	5350540.02	5599
35210386	496	35	Ontario	3521	3521005	Mississauga	1	535	5350540.01	5031
35210387	441	35	Ontario	3521	3521005	Mississauga	1	535	5350540.01	5031
35210388	425	35	Ontario	3521	3521005	Mississauga	1	535	5350540.01	5031
35210389	672	35	Ontario	3521	3521005	Mississauga	1	535	5350540.01	5031
35210390	659	35	Ontario	3521	3521005	Mississauga	1	535	5350501.02	6814
35210391	245	35	Ontario	3521	3521005	Mississauga	1	535	5350501.02	6814
35210392	924	35	Ontario	3521	3521005	Mississauga	1	535	5350501.02	6814
35210393	479	35	Ontario	3521	3521005	Mississauga	1	535	5350501.02	6814
35210394	787	35	Ontario	3521	3521005	Mississauga	1	535	5350501.02	6814
35210395	462	35	Ontario	3521	3521005	Mississauga	1	535	5350501.02	6814
35210396	775	35	Ontario	3521	3521005	Mississauga	1	535	5350501.02	6814
35210397	339	35	Ontario	3521	3521005	Mississauga	1	535	5350501.02	6814
35210398	396	35	Ontario	3521	3521005	Mississauga	1	535	5350501.02	6814
35210399	669	35	Ontario	3521	3521005	Mississauga	1	535	5350505.01	4688
35210400	783	35	Ontario	3521	3521005	Mississauga	1	535	5350505.02	5762
35210401	531	35	Ontario	3521	3521005	Mississauga	1	535	5350505.01	4688
35210402	609	35	Ontario	3521	3521005	Mississauga	1	535	5350505.01	4688
35210403	445	35	Ontario	3521	3521005	Mississauga	1	535	5350505.01	4688
35210404	424	35	Ontario	3521	3521005	Mississauga	1	535	5350505.01	4688
35210405	453	35	Ontario	3521	3521005	Mississauga	1	535	5350504.00	3392
35210406	454	35	Ontario	3521	3521005	Mississauga	1	535	5350504.00	3392
35210407	413	35	Ontario	3521	3521005	Mississauga	1	535	5350504.00	3392
35210408	394	35	Ontario	3521	3521005	Mississauga	1	535	5350504.00	3392
35210409	486	35	Ontario	3521	3521005	Mississauga	1	535	5350504.00	3392
35210410	638	35	Ontario	3521	3521005	Mississauga	1	535	5350504.00	3392
35210411	554	35	Ontario	3521	3521005	Mississauga	1	535	5350504.00	3392
35210412	1262	35	Ontario	3521	3521005	Mississauga	1	535	5350501.01	5945
35210413	656	35	Ontario	3521	3521005	Mississauga	1	535	5350501.01	5945
35210414	518	35	Ontario	3521	3521005	Mississauga	1	535	5350501.01	5945
35210415	765	35	Ontario	3521	3521005	Mississauga	1	535	5350501.01	5945
35210416	515	35	Ontario	3521	3521005	Mississauga	1	535	5350501.01	5945
35210417	1018	35	Ontario	3521	3521005	Mississauga	1	535	5350501.01	5945
35210418	310	35	Ontario	3521	3521005	Mississauga	1	535	5350501.01	5945
35210419	474	35	Ontario	3521	3521005	Mississauga	1	535	5350501.01	5945
35210420	427	35	Ontario	3521	3521005	Mississauga	1	535	5350501.01	5945
35210421	314	35	Ontario	3521	3521005	Mississauga	1	535	5350501.02	6814
35210424	684	35	Ontario	3521	3521005	Mississauga	1	535	5350502.02	2545
35210425	344	35	Ontario	3521	3521005	Mississauga	1	535	5350502.01	5429
35210426	470	35	Ontario	3521	3521005	Mississauga	1	535	5350502.02	2545
35210427	357	35	Ontario	3521	3521005	Mississauga	1	535	5350502.01	5429
35210428	491	35	Ontario	3521	3521005	Mississauga	1	535	5350502.01	5429
35210429	291	35	Ontario	3521	3521005	Mississauga	1	535	5350502.01	5429
35210430	479	35	Ontario	3521	3521005	Mississauga	1	535	5350502.01	5429
35210431	453	35	Ontario	3521	3521005	Mississauga	1	535	5350502.01	5429
35210432	494	35	Ontario	3521	3521005	Mississauga	1	535	5350502.01	5429
35210434	612	35	Ontario	3521	3521005	Mississauga	1	535	5350503.00	5017
35210435	531	35	Ontario	3521	3521005	Mississauga	1	535	5350503.00	5017
35210436	458	35	Ontario	3521	3521005	Mississauga	1	535	5350503.00	5017
35210437	410	35	Ontario	3521	3521005	Mississauga	1	535	5350503.00	5017
35210438	624	35	Ontario	3521	3521005	Mississauga	1	535	5350515.01	4305
35210439	348	35	Ontario	3521	3521005	Mississauga	1	535	5350515.01	4305
35210440	527	35	Ontario	3521	3521005	Mississauga	1	535	5350515.01	4305
35210441	363	35	Ontario	3521	3521005	Mississauga	1	535	5350515.01	4305
35210442	343	35	Ontario	3521	3521005	Mississauga	1	535	5350515.01	4305
35210443	684	35	Ontario	3521	3521005	Mississauga	1	535	5350515.01	4305
35210444	398	35	Ontario	3521	3521005	Mississauga	1	535	5350515.01	4305
35210445	1018	35	Ontario	3521	3521005	Mississauga	1	535	5350515.01	4305
35210446	358	35	Ontario	3521	3521005	Mississauga	1	535	5350515.02	3874
35210448	472	35	Ontario	3521	3521005	Mississauga	1	535	5350515.02	3874
35210449	751	35	Ontario	3521	3521005	Mississauga	1	535	5350515.02	3874
35210450	760	35	Ontario	3521	3521005	Mississauga	1	535	5350514.02	5832
35210451	238	35	Ontario	3521	3521005	Mississauga	1	535	5350514.02	5832
35210452	348	35	Ontario	3521	3521005	Mississauga	1	535	5350514.02	5832
35210456	575	35	Ontario	3521	3521005	Mississauga	1	535	5350516.09	7000
35210457	811	35	Ontario	3521	3521005	Mississauga	1	535	5350516.09	7000
35210458	925	35	Ontario	3521	3521005	Mississauga	1	535	5350516.09	7000
35210459	502	35	Ontario	3521	3521005	Mississauga	1	535	5350516.09	7000
35210462	994	35	Ontario	3521	3521005	Mississauga	1	535	5350516.08	5971
35210465	333	35	Ontario	3521	3521005	Mississauga	1	535	5350516.17	3583
35210467	220	35	Ontario	3521	3521005	Mississauga	1	535	5350516.17	3583
35210468	471	35	Ontario	3521	3521005	Mississauga	1	535	5350516.17	3583
35210473	1833	35	Ontario	3521	3521005	Mississauga	1	535	5350516.37	6099
35210474	472	35	Ontario	3521	3521005	Mississauga	1	535	5350516.37	6099
35210475	1101	35	Ontario	3521	3521005	Mississauga	1	535	5350516.37	6099
35210479	1573	35	Ontario	3521	3521005	Mississauga	1	535	5350516.18	3555
35210480	248	35	Ontario	3521	3521005	Mississauga	1	535	5350516.18	3555
35210481	578	35	Ontario	3521	3521005	Mississauga	1	535	5350516.18	3555
35210482	410	35	Ontario	3521	3521005	Mississauga	1	535	5350516.18	3555
35210483	517	35	Ontario	3521	3521005	Mississauga	1	535	5350516.24	4081
35210486	461	35	Ontario	3521	3521005	Mississauga	1	535	5350516.24	4081
35210487	242	35	Ontario	3521	3521005	Mississauga	1	535	5350516.24	4081
35210488	561	35	Ontario	3521	3521005	Mississauga	1	535	5350516.25	3870
35210489	314	35	Ontario	3521	3521005	Mississauga	1	535	5350516.25	3870
35210490	550	35	Ontario	3521	3521005	Mississauga	1	535	5350516.25	3870
35210491	546	35	Ontario	3521	3521005	Mississauga	1	535	5350516.26	6832
35210492	1440	35	Ontario	3521	3521005	Mississauga	1	535	5350516.26	6832
35210493	543	35	Ontario	3521	3521005	Mississauga	1	535	5350516.26	6832
35210494	690	35	Ontario	3521	3521005	Mississauga	1	535	5350516.26	6832
35210495	293	35	Ontario	3521	3521005	Mississauga	1	535	5350516.26	6832
35210496	381	35	Ontario	3521	3521005	Mississauga	1	535	5350516.26	6832
35210497	750	35	Ontario	3521	3521005	Mississauga	1	535	5350516.26	6832
35210498	542	35	Ontario	3521	3521005	Mississauga	1	535	5350516.26	6832
35210501	845	35	Ontario	3521	3521005	Mississauga	1	535	5350516.24	4081
35210502	560	35	Ontario	3521	3521005	Mississauga	1	535	5350516.24	4081
35210503	281	35	Ontario	3521	3521005	Mississauga	1	535	5350516.24	4081
35210504	541	35	Ontario	3521	3521005	Mississauga	1	535	5350516.24	4081
35210505	341	35	Ontario	3521	3521005	Mississauga	1	535	5350516.26	6832
35210506	457	35	Ontario	3521	3521005	Mississauga	1	535	5350516.26	6832
35210507	451	35	Ontario	3521	3521005	Mississauga	1	535	5350516.26	6832
35210508	398	35	Ontario	3521	3521005	Mississauga	1	535	5350516.26	6832
35210509	622	35	Ontario	3521	3521005	Mississauga	1	535	5350516.09	7000
35210510	272	35	Ontario	3521	3521005	Mississauga	1	535	5350516.09	7000
35210511	919	35	Ontario	3521	3521005	Mississauga	1	535	5350516.09	7000
35210512	294	35	Ontario	3521	3521005	Mississauga	1	535	5350516.09	7000
35210513	666	35	Ontario	3521	3521005	Mississauga	1	535	5350516.09	7000
35210514	547	35	Ontario	3521	3521005	Mississauga	1	535	5350516.09	7000
35210515	272	35	Ontario	3521	3521005	Mississauga	1	535	5350516.08	5971
35210516	777	35	Ontario	3521	3521005	Mississauga	1	535	5350516.08	5971
35210517	426	35	Ontario	3521	3521005	Mississauga	1	535	5350516.08	5971
35210520	580	35	Ontario	3521	3521005	Mississauga	1	535	5350516.08	5971
35210521	409	35	Ontario	3521	3521005	Mississauga	1	535	5350516.25	3870
35210522	485	35	Ontario	3521	3521005	Mississauga	1	535	5350516.25	3870
35210526	530	35	Ontario	3521	3521005	Mississauga	1	535	5350516.43	4210
35210528	867	35	Ontario	3521	3521005	Mississauga	1	535	5350516.43	4210
35210530	665	35	Ontario	3521	3521005	Mississauga	1	535	5350516.29	4857
35210531	763	35	Ontario	3521	3521005	Mississauga	1	535	5350516.29	4857
35210532	272	35	Ontario	3521	3521005	Mississauga	1	535	5350516.29	4857
35210533	932	35	Ontario	3521	3521005	Mississauga	1	535	5350516.29	4857
35210536	851	35	Ontario	3521	3521005	Mississauga	1	535	5350516.28	4820
35210537	588	35	Ontario	3521	3521005	Mississauga	1	535	5350516.28	4820
35210539	851	35	Ontario	3521	3521005	Mississauga	1	535	5350516.05	6156
35210542	275	35	Ontario	3521	3521005	Mississauga	1	535	5350516.29	4857
35210543	492	35	Ontario	3521	3521005	Mississauga	1	535	5350516.29	4857
35210545	902	35	Ontario	3521	3521005	Mississauga	1	535	5350516.06	4934
35210547	597	35	Ontario	3521	3521005	Mississauga	1	535	5350516.06	4934
35210550	613	35	Ontario	3521	3521005	Mississauga	1	535	5350516.05	6156
35210551	848	35	Ontario	3521	3521005	Mississauga	1	535	5350516.05	6156
35210552	1079	35	Ontario	3521	3521005	Mississauga	1	535	5350516.05	6156
35210553	615	35	Ontario	3521	3521005	Mississauga	1	535	5350516.01	5445
35210554	844	35	Ontario	3521	3521005	Mississauga	1	535	5350516.01	5445
35210555	344	35	Ontario	3521	3521005	Mississauga	1	535	5350516.01	5445
35210556	1098	35	Ontario	3521	3521005	Mississauga	1	535	5350516.23	5605
35210557	436	35	Ontario	3521	3521005	Mississauga	1	535	5350516.23	5605
35210558	744	35	Ontario	3521	3521005	Mississauga	1	535	5350516.22	6967
35210559	1003	35	Ontario	3521	3521005	Mississauga	1	535	5350516.22	6967
35210561	677	35	Ontario	3521	3521005	Mississauga	1	535	5350516.22	6967
35210564	891	35	Ontario	3521	3521005	Mississauga	1	535	5350516.32	4951
35210565	1022	35	Ontario	3521	3521005	Mississauga	1	535	5350516.32	4951
35210566	520	35	Ontario	3521	3521005	Mississauga	1	535	5350516.32	4951
35210567	857	35	Ontario	3521	3521005	Mississauga	1	535	5350516.32	4951
35210569	1036	35	Ontario	3521	3521005	Mississauga	1	535	5350516.32	4951
35210570	625	35	Ontario	3521	3521005	Mississauga	1	535	5350516.32	4951
35210571	743	35	Ontario	3521	3521005	Mississauga	1	535	5350516.20	6249
35210572	529	35	Ontario	3521	3521005	Mississauga	1	535	5350516.20	6249
35210573	572	35	Ontario	3521	3521005	Mississauga	1	535	5350516.20	6249
35210574	563	35	Ontario	3521	3521005	Mississauga	1	535	5350516.20	6249
35210575	323	35	Ontario	3521	3521005	Mississauga	1	535	5350516.20	6249
35210576	631	35	Ontario	3521	3521005	Mississauga	1	535	5350516.20	6249
35210577	481	35	Ontario	3521	3521005	Mississauga	1	535	5350516.20	6249
35210578	1449	35	Ontario	3521	3521005	Mississauga	1	535	5350516.20	6249
35210579	360	35	Ontario	3521	3521005	Mississauga	1	535	5350516.20	6249
35210580	598	35	Ontario	3521	3521005	Mississauga	1	535	5350516.20	6249
35210583	241	35	Ontario	3521	3521005	Mississauga	1	535	5350516.02	4852
35210584	286	35	Ontario	3521	3521005	Mississauga	1	535	5350516.02	4852
35210585	368	35	Ontario	3521	3521005	Mississauga	1	535	5350516.02	4852
35210587	1417	35	Ontario	3521	3521005	Mississauga	1	535	5350516.02	4852
35210588	503	35	Ontario	3521	3521005	Mississauga	1	535	5350516.03	5715
35210589	258	35	Ontario	3521	3521005	Mississauga	1	535	5350516.03	5715
35210590	850	35	Ontario	3521	3521005	Mississauga	1	535	5350516.03	5715
35210591	569	35	Ontario	3521	3521005	Mississauga	1	535	5350516.03	5715
35210592	617	35	Ontario	3521	3521005	Mississauga	1	535	5350516.02	4852
35210593	478	35	Ontario	3521	3521005	Mississauga	1	535	5350516.04	6250
35210598	185	35	Ontario	3521	3521005	Mississauga	1	535	5350516.04	6250
35210601	642	35	Ontario	3521	3521005	Mississauga	1	535	5350516.03	5715
35210602	960	35	Ontario	3521	3521005	Mississauga	1	535	5350516.03	5715
35210603	691	35	Ontario	3521	3521005	Mississauga	1	535	5350516.03	5715
35210604	360	35	Ontario	3521	3521005	Mississauga	1	535	5350516.03	5715
35210605	882	35	Ontario	3521	3521005	Mississauga	1	535	5350516.03	5715
35210606	700	35	Ontario	3521	3521005	Mississauga	1	535	5350516.01	5445
35210607	391	35	Ontario	3521	3521005	Mississauga	1	535	5350516.01	5445
35210609	310	35	Ontario	3521	3521005	Mississauga	1	535	5350550.01	4649
35210610	291	35	Ontario	3521	3521005	Mississauga	1	535	5350550.01	4649
35210611	261	35	Ontario	3521	3521005	Mississauga	1	535	5350550.02	7464
35210612	408	35	Ontario	3521	3521005	Mississauga	1	535	5350550.02	7464
35210613	711	35	Ontario	3521	3521005	Mississauga	1	535	5350550.02	7464
35210614	795	35	Ontario	3521	3521005	Mississauga	1	535	5350550.02	7464
35210615	772	35	Ontario	3521	3521005	Mississauga	1	535	5350550.02	7464
35210616	591	35	Ontario	3521	3521005	Mississauga	1	535	5350550.02	7464
35210617	1177	35	Ontario	3521	3521005	Mississauga	1	535	5350550.02	7464
35210618	258	35	Ontario	3521	3521005	Mississauga	1	535	5350550.02	7464
35210621	1211	35	Ontario	3521	3521005	Mississauga	1	535	5350550.02	7464
35210625	403	35	Ontario	3521	3521005	Mississauga	1	535	5350516.30	5931
35210626	233	35	Ontario	3521	3521005	Mississauga	1	535	5350516.30	5931
35210632	554	35	Ontario	3521	3521005	Mississauga	1	535	5350516.11	4646
35210633	1067	35	Ontario	3521	3521005	Mississauga	1	535	5350516.11	4646
35210634	348	35	Ontario	3521	3521005	Mississauga	1	535	5350516.11	4646
35210635	508	35	Ontario	3521	3521005	Mississauga	1	535	5350516.11	4646
35210638	801	35	Ontario	3521	3521005	Mississauga	1	535	5350516.16	5533
35210639	867	35	Ontario	3521	3521005	Mississauga	1	535	5350516.09	7000
35210640	555	35	Ontario	3521	3521005	Mississauga	1	535	5350516.16	5533
35210641	713	35	Ontario	3521	3521005	Mississauga	1	535	5350516.16	5533
35210642	516	35	Ontario	3521	3521005	Mississauga	1	535	5350516.11	4646
35210644	450	35	Ontario	3521	3521005	Mississauga	1	535	5350516.11	4646
35210645	795	35	Ontario	3521	3521005	Mississauga	1	535	5350527.09	3415
35210646	394	35	Ontario	3521	3521005	Mississauga	1	535	5350528.01	5695
35210647	689	35	Ontario	3521	3521005	Mississauga	1	535	5350528.01	5695
35210651	520	35	Ontario	3521	3521005	Mississauga	1	535	5350528.01	5695
35210652	321	35	Ontario	3521	3521005	Mississauga	1	535	5350528.01	5695
35210653	300	35	Ontario	3521	3521005	Mississauga	1	535	5350528.02	7622
35210655	321	35	Ontario	3521	3521005	Mississauga	1	535	5350528.02	7622
35210656	463	35	Ontario	3521	3521005	Mississauga	1	535	5350528.02	7622
35210657	593	35	Ontario	3521	3521005	Mississauga	1	535	5350528.02	7622
35210659	606	35	Ontario	3521	3521005	Mississauga	1	535	5350528.01	5695
35210660	418	35	Ontario	3521	3521005	Mississauga	1	535	5350528.15	4438
35210661	413	35	Ontario	3521	3521005	Mississauga	1	535	5350528.13	3509
35210662	1037	35	Ontario	3521	3521005	Mississauga	1	535	5350528.13	3509
35210663	600	35	Ontario	3521	3521005	Mississauga	1	535	5350528.15	4438
35210664	665	35	Ontario	3521	3521005	Mississauga	1	535	5350528.15	4438
35210665	772	35	Ontario	3521	3521005	Mississauga	1	535	5350528.15	4438
35210666	536	35	Ontario	3521	3521005	Mississauga	1	535	5350528.13	3509
35210667	768	35	Ontario	3521	3521005	Mississauga	1	535	5350528.12	5748
35210668	809	35	Ontario	3521	3521005	Mississauga	1	535	5350528.12	5748
35210669	618	35	Ontario	3521	3521005	Mississauga	1	535	5350528.12	5748
35210672	866	35	Ontario	3521	3521005	Mississauga	1	535	5350528.12	5748
35210673	660	35	Ontario	3521	3521005	Mississauga	1	535	5350528.12	5748
35210674	649	35	Ontario	3521	3521005	Mississauga	1	535	5350528.12	5748
35210675	433	35	Ontario	3521	3521005	Mississauga	1	535	5350528.47	5261
35210676	799	35	Ontario	3521	3521005	Mississauga	1	535	5350528.47	5261
35210679	1286	35	Ontario	3521	3521005	Mississauga	1	535	5350528.16	5188
35210680	581	35	Ontario	3521	3521005	Mississauga	1	535	5350528.16	5188
35210681	589	35	Ontario	3521	3521005	Mississauga	1	535	5350528.16	5188
35210682	690	35	Ontario	3521	3521005	Mississauga	1	535	5350528.16	5188
35210683	861	35	Ontario	3521	3521005	Mississauga	1	535	5350528.16	5188
35210685	740	35	Ontario	3521	3521005	Mississauga	1	535	5350528.02	7622
35210686	208	35	Ontario	3521	3521005	Mississauga	1	535	5350528.02	7622
35210689	689	35	Ontario	3521	3521005	Mississauga	1	535	5350527.08	4172
35210690	381	35	Ontario	3521	3521005	Mississauga	1	535	5350527.08	4172
35210691	790	35	Ontario	3521	3521005	Mississauga	1	535	5350527.08	4172
35210692	355	35	Ontario	3521	3521005	Mississauga	1	535	5350527.08	4172
35210693	512	35	Ontario	3521	3521005	Mississauga	1	535	5350527.08	4172
35210694	295	35	Ontario	3521	3521005	Mississauga	1	535	5350527.08	4172
35210695	628	35	Ontario	3521	3521005	Mississauga	1	535	5350527.08	4172
35210696	522	35	Ontario	3521	3521005	Mississauga	1	535	5350527.08	4172
35210697	411	35	Ontario	3521	3521005	Mississauga	1	535	5350527.09	3415
35210698	603	35	Ontario	3521	3521005	Mississauga	1	535	5350527.09	3415
35210699	462	35	Ontario	3521	3521005	Mississauga	1	535	5350527.09	3415
35210700	442	35	Ontario	3521	3521005	Mississauga	1	535	5350527.09	3415
35210701	702	35	Ontario	3521	3521005	Mississauga	1	535	5350527.09	3415
35210703	877	35	Ontario	3521	3521005	Mississauga	1	535	5350519.00	3810
35210704	413	35	Ontario	3521	3521005	Mississauga	1	535	5350519.00	3810
35210705	651	35	Ontario	3521	3521005	Mississauga	1	535	5350517.00	1678
35210706	637	35	Ontario	3521	3521005	Mississauga	1	535	5350517.00	1678
35210707	390	35	Ontario	3521	3521005	Mississauga	1	535	5350517.00	1678
35210708	1091	35	Ontario	3521	3521005	Mississauga	1	535	5350518.00	4236
35210709	354	35	Ontario	3521	3521005	Mississauga	1	535	5350518.00	4236
35210710	519	35	Ontario	3521	3521005	Mississauga	1	535	5350518.00	4236
35210711	766	35	Ontario	3521	3521005	Mississauga	1	535	5350518.00	4236
35210714	1164	35	Ontario	3521	3521005	Mississauga	1	535	5350520.01	5483
35210715	677	35	Ontario	3521	3521005	Mississauga	1	535	5350513.01	6973
35210716	1397	35	Ontario	3521	3521005	Mississauga	1	535	5350513.01	6973
35210717	320	35	Ontario	3521	3521005	Mississauga	1	535	5350513.01	6973
35210718	539	35	Ontario	3521	3521005	Mississauga	1	535	5350513.01	6973
35210719	636	35	Ontario	3521	3521005	Mississauga	1	535	5350513.01	6973
35210720	1004	35	Ontario	3521	3521005	Mississauga	1	535	5350513.01	6973
35210721	1208	35	Ontario	3521	3521005	Mississauga	1	535	5350513.01	6973
35210722	585	35	Ontario	3521	3521005	Mississauga	1	535	5350514.01	2340
35210723	383	35	Ontario	3521	3521005	Mississauga	1	535	5350514.01	2340
35210724	487	35	Ontario	3521	3521005	Mississauga	1	535	5350514.01	2340
35210725	521	35	Ontario	3521	3521005	Mississauga	1	535	5350514.01	2340
35210726	364	35	Ontario	3521	3521005	Mississauga	1	535	5350514.01	2340
35210727	250	35	Ontario	3521	3521005	Mississauga	1	535	5350514.02	5832
35210730	920	35	Ontario	3521	3521005	Mississauga	1	535	5350515.02	3874
35210732	762	35	Ontario	3521	3521005	Mississauga	1	535	5350503.00	5017
35210733	333	35	Ontario	3521	3521005	Mississauga	1	535	5350503.00	5017
35210734	1506	35	Ontario	3521	3521005	Mississauga	1	535	5350503.00	5017
35210735	405	35	Ontario	3521	3521005	Mississauga	1	535	5350503.00	5017
35210736	596	35	Ontario	3521	3521005	Mississauga	1	535	5350502.02	2545
35210737	359	35	Ontario	3521	3521005	Mississauga	1	535	5350502.02	2545
35210738	436	35	Ontario	3521	3521005	Mississauga	1	535	5350502.02	2545
35210739	497	35	Ontario	3521	3521005	Mississauga	1	535	5350505.01	4688
35210740	578	35	Ontario	3521	3521005	Mississauga	1	535	5350505.01	4688
35210741	457	35	Ontario	3521	3521005	Mississauga	1	535	5350505.01	4688
35210742	478	35	Ontario	3521	3521005	Mississauga	1	535	5350505.01	4688
35210743	816	35	Ontario	3521	3521005	Mississauga	1	535	5350505.02	5762
35210747	776	35	Ontario	3521	3521005	Mississauga	1	535	5350505.02	5762
35210748	448	35	Ontario	3521	3521005	Mississauga	1	535	5350506.00	2717
35210749	676	35	Ontario	3521	3521005	Mississauga	1	535	5350506.00	2717
35210750	411	35	Ontario	3521	3521005	Mississauga	1	535	5350506.00	2717
35210751	623	35	Ontario	3521	3521005	Mississauga	1	535	5350506.00	2717
35210752	559	35	Ontario	3521	3521005	Mississauga	1	535	5350506.00	2717
35210753	597	35	Ontario	3521	3521005	Mississauga	1	535	5350507.00	3702
35210754	677	35	Ontario	3521	3521005	Mississauga	1	535	5350507.00	3702
35210755	787	35	Ontario	3521	3521005	Mississauga	1	535	5350507.00	3702
35210756	1045	35	Ontario	3521	3521005	Mississauga	1	535	5350500.01	3381
35210757	581	35	Ontario	3521	3521005	Mississauga	1	535	5350507.00	3702
35210758	504	35	Ontario	3521	3521005	Mississauga	1	535	5350507.00	3702
35210759	556	35	Ontario	3521	3521005	Mississauga	1	535	5350507.00	3702
35210764	627	35	Ontario	3521	3521005	Mississauga	1	535	5350513.03	3527
35210766	726	35	Ontario	3521	3521005	Mississauga	1	535	5350513.03	3527
35210772	1461	35	Ontario	3521	3521005	Mississauga	1	535	5350512.00	6012
35210773	397	35	Ontario	3521	3521005	Mississauga	1	535	5350512.00	6012
35210774	512	35	Ontario	3521	3521005	Mississauga	1	535	5350512.00	6012
35210775	444	35	Ontario	3521	3521005	Mississauga	1	535	5350512.00	6012
35210776	267	35	Ontario	3521	3521005	Mississauga	1	535	5350512.00	6012
35210777	297	35	Ontario	3521	3521005	Mississauga	1	535	5350512.00	6012
35210778	408	35	Ontario	3521	3521005	Mississauga	1	535	5350512.00	6012
35210779	898	35	Ontario	3521	3521005	Mississauga	1	535	5350521.05	4201
35210780	2408	35	Ontario	3521	3521005	Mississauga	1	535	5350521.04	6604
35210781	565	35	Ontario	3521	3521005	Mississauga	1	535	5350521.04	6604
35210782	413	35	Ontario	3521	3521005	Mississauga	1	535	5350521.04	6604
35210783	455	35	Ontario	3521	3521005	Mississauga	1	535	5350521.04	6604
35210784	349	35	Ontario	3521	3521005	Mississauga	1	535	5350521.04	6604
35210785	385	35	Ontario	3521	3521005	Mississauga	1	535	5350521.04	6604
35210786	1238	35	Ontario	3521	3521005	Mississauga	1	535	5350522.00	6008
35210787	823	35	Ontario	3521	3521005	Mississauga	1	535	5350522.00	6008
35210788	386	35	Ontario	3521	3521005	Mississauga	1	535	5350522.00	6008
35210789	1068	35	Ontario	3521	3521005	Mississauga	1	535	5350522.00	6008
35210790	514	35	Ontario	3521	3521005	Mississauga	1	535	5350510.00	5540
35210791	257	35	Ontario	3521	3521005	Mississauga	1	535	5350510.00	5540
35210792	780	35	Ontario	3521	3521005	Mississauga	1	535	5350510.00	5540
35210793	447	35	Ontario	3521	3521005	Mississauga	1	535	5350510.00	5540
35210794	545	35	Ontario	3521	3521005	Mississauga	1	535	5350511.02	4714
35210795	478	35	Ontario	3521	3521005	Mississauga	1	535	5350511.02	4714
35210796	377	35	Ontario	3521	3521005	Mississauga	1	535	5350511.02	4714
35210797	231	35	Ontario	3521	3521005	Mississauga	1	535	5350511.02	4714
35210798	623	35	Ontario	3521	3521005	Mississauga	1	535	5350511.02	4714
35210799	407	35	Ontario	3521	3521005	Mississauga	1	535	5350511.02	4714
35210800	356	35	Ontario	3521	3521005	Mississauga	1	535	5350511.02	4714
35210801	243	35	Ontario	3521	3521005	Mississauga	1	535	5350511.02	4714
35210802	1096	35	Ontario	3521	3521005	Mississauga	1	535	5350511.02	4714
35210803	358	35	Ontario	3521	3521005	Mississauga	1	535	5350511.02	4714
35210804	506	35	Ontario	3521	3521005	Mississauga	1	535	5350511.01	6166
35210806	421	35	Ontario	3521	3521005	Mississauga	1	535	5350521.04	6604
35210807	614	35	Ontario	3521	3521005	Mississauga	1	535	5350521.04	6604
35210808	299	35	Ontario	3521	3521005	Mississauga	1	535	5350521.04	6604
35210809	459	35	Ontario	3521	3521005	Mississauga	1	535	5350521.03	4995
35210811	974	35	Ontario	3521	3521005	Mississauga	1	535	5350521.03	4995
35210812	879	35	Ontario	3521	3521005	Mississauga	1	535	5350521.05	4201
35210815	389	35	Ontario	3521	3521005	Mississauga	1	535	5350521.05	4201
35210816	701	35	Ontario	3521	3521005	Mississauga	1	535	5350521.05	4201
35210826	1098	35	Ontario	3521	3521005	Mississauga	1	535	5350513.02	6352
35210827	396	35	Ontario	3521	3521005	Mississauga	1	535	5350513.02	6352
35210828	384	35	Ontario	3521	3521005	Mississauga	1	535	5350513.02	6352
35210829	513	35	Ontario	3521	3521005	Mississauga	1	535	5350513.02	6352
35210830	909	35	Ontario	3521	3521005	Mississauga	1	535	5350513.02	6352
35210831	596	35	Ontario	3521	3521005	Mississauga	1	535	5350513.04	3742
35210832	582	35	Ontario	3521	3521005	Mississauga	1	535	5350513.04	3742
35210833	622	35	Ontario	3521	3521005	Mississauga	1	535	5350513.04	3742
35210834	473	35	Ontario	3521	3521005	Mississauga	1	535	5350513.04	3742
35210835	439	35	Ontario	3521	3521005	Mississauga	1	535	5350513.04	3742
35210836	422	35	Ontario	3521	3521005	Mississauga	1	535	5350513.02	6352
35210837	547	35	Ontario	3521	3521005	Mississauga	1	535	5350513.04	3742
35210838	593	35	Ontario	3521	3521005	Mississauga	1	535	5350513.01	6973
35210839	599	35	Ontario	3521	3521005	Mississauga	1	535	5350513.01	6973
35210840	483	35	Ontario	3521	3521005	Mississauga	1	535	5350513.04	3742
35210841	478	35	Ontario	3521	3521005	Mississauga	1	535	5350513.03	3527
35210842	1086	35	Ontario	3521	3521005	Mississauga	1	535	5350520.02	7102
35210843	313	35	Ontario	3521	3521005	Mississauga	1	535	5350520.02	7102
35210844	1095	35	Ontario	3521	3521005	Mississauga	1	535	5350520.02	7102
35210845	881	35	Ontario	3521	3521005	Mississauga	1	535	5350520.02	7102
35210846	353	35	Ontario	3521	3521005	Mississauga	1	535	5350520.02	7102
35210847	591	35	Ontario	3521	3521005	Mississauga	1	535	5350520.05	3637
35210848	240	35	Ontario	3521	3521005	Mississauga	1	535	5350520.05	3637
35210849	515	35	Ontario	3521	3521005	Mississauga	1	535	5350520.05	3637
35210850	1358	35	Ontario	3521	3521005	Mississauga	1	535	5350520.05	3637
35210851	1003	35	Ontario	3521	3521005	Mississauga	1	535	5350521.03	4995
35210852	1350	35	Ontario	3521	3521005	Mississauga	1	535	5350521.03	4995
35210855	695	35	Ontario	3521	3521005	Mississauga	1	535	5350521.04	6604
35210862	3872	35	Ontario	3521	3521005	Mississauga	1	535	5350527.03	8677
35210876	1908	35	Ontario	3521	3521005	Mississauga	1	535	5350520.09	7125
35210878	182	35	Ontario	3521	3521005	Mississauga	1	535	5350520.10	9663
35210886	475	35	Ontario	3521	3521005	Mississauga	1	535	5350527.01	10665
35210887	341	35	Ontario	3521	3521005	Mississauga	1	535	5350527.01	10665
35210888	1265	35	Ontario	3521	3521005	Mississauga	1	535	5350527.01	10665
35210889	417	35	Ontario	3521	3521005	Mississauga	1	535	5350527.01	10665
35210890	483	35	Ontario	3521	3521005	Mississauga	1	535	5350527.01	10665
35210891	562	35	Ontario	3521	3521005	Mississauga	1	535	5350527.01	10665
35210896	771	35	Ontario	3521	3521005	Mississauga	1	535	5350520.01	5483
35210897	600	35	Ontario	3521	3521005	Mississauga	1	535	5350520.01	5483
35210898	559	35	Ontario	3521	3521005	Mississauga	1	535	5350520.01	5483
35210899	433	35	Ontario	3521	3521005	Mississauga	1	535	5350520.01	5483
35210900	409	35	Ontario	3521	3521005	Mississauga	1	535	5350520.01	5483
35210901	681	35	Ontario	3521	3521005	Mississauga	1	535	5350520.01	5483
35210902	559	35	Ontario	3521	3521005	Mississauga	1	535	5350520.01	5483
35210903	307	35	Ontario	3521	3521005	Mississauga	1	535	5350520.01	5483
35210905	638	35	Ontario	3521	3521005	Mississauga	1	535	5350519.00	3810
35210906	494	35	Ontario	3521	3521005	Mississauga	1	535	5350519.00	3810
35210908	657	35	Ontario	3521	3521005	Mississauga	1	535	5350528.10	8863
35210910	395	35	Ontario	3521	3521005	Mississauga	1	535	5350528.10	8863
35210911	636	35	Ontario	3521	3521005	Mississauga	1	535	5350528.24	5234
35210912	675	35	Ontario	3521	3521005	Mississauga	1	535	5350528.19	5359
35210913	983	35	Ontario	3521	3521005	Mississauga	1	535	5350528.19	5359
35210914	1005	35	Ontario	3521	3521005	Mississauga	1	535	5350528.19	5359
35210922	808	35	Ontario	3521	3521005	Mississauga	1	535	5350527.03	8677
35210923	710	35	Ontario	3521	3521005	Mississauga	1	535	5350527.03	8677
35210926	788	35	Ontario	3521	3521005	Mississauga	1	535	5350528.13	3509
35210927	385	35	Ontario	3521	3521005	Mississauga	1	535	5350528.13	3509
35210928	350	35	Ontario	3521	3521005	Mississauga	1	535	5350528.13	3509
35210929	425	35	Ontario	3521	3521005	Mississauga	1	535	5350550.02	7464
35210930	326	35	Ontario	3521	3521005	Mississauga	1	535	5350550.02	7464
35210931	423	35	Ontario	3521	3521005	Mississauga	1	535	5350516.30	5931
35210932	221	35	Ontario	3521	3521005	Mississauga	1	535	5350516.31	2804
35210933	560	35	Ontario	3521	3521005	Mississauga	1	535	5350516.30	5931
35210934	580	35	Ontario	3521	3521005	Mississauga	1	535	5350516.23	5605
35210935	413	35	Ontario	3521	3521005	Mississauga	1	535	5350516.23	5605
35210936	737	35	Ontario	3521	3521005	Mississauga	1	535	5350516.23	5605
35210937	504	35	Ontario	3521	3521005	Mississauga	1	535	5350516.01	5445
35210938	903	35	Ontario	3521	3521005	Mississauga	1	535	5350516.01	5445
35210939	632	35	Ontario	3521	3521005	Mississauga	1	535	5350516.01	5445
35210940	267	35	Ontario	3521	3521005	Mississauga	1	535	5350516.01	5445
35210941	326	35	Ontario	3521	3521005	Mississauga	1	535	5350516.05	6156
35210942	542	35	Ontario	3521	3521005	Mississauga	1	535	5350516.05	6156
35210943	245	35	Ontario	3521	3521005	Mississauga	1	535	5350516.01	5445
35210944	1124	35	Ontario	3521	3521005	Mississauga	1	535	5350516.05	6156
35210945	773	35	Ontario	3521	3521005	Mississauga	1	535	5350516.05	6156
35210946	1287	35	Ontario	3521	3521005	Mississauga	1	535	5350516.23	5605
35210947	675	35	Ontario	3521	3521005	Mississauga	1	535	5350516.23	5605
35210948	379	35	Ontario	3521	3521005	Mississauga	1	535	5350516.23	5605
35210949	768	35	Ontario	3521	3521005	Mississauga	1	535	5350500.02	4874
35210951	279	35	Ontario	3521	3521005	Mississauga	1	535	5350500.02	4874
35210952	502	35	Ontario	3521	3521005	Mississauga	1	535	5350509.01	5015
35210953	422	35	Ontario	3521	3521005	Mississauga	1	535	5350509.01	5015
35210954	473	35	Ontario	3521	3521005	Mississauga	1	535	5350509.01	5015
35210955	545	35	Ontario	3521	3521005	Mississauga	1	535	5350509.02	3168
35210956	285	35	Ontario	3521	3521005	Mississauga	1	535	5350500.02	4874
35210957	941	35	Ontario	3521	3521005	Mississauga	1	535	5350500.02	4874
35210958	353	35	Ontario	3521	3521005	Mississauga	1	535	5350500.02	4874
35210959	1311	35	Ontario	3521	3521005	Mississauga	1	535	5350500.02	4874
35210961	1363	35	Ontario	3521	3521005	Mississauga	1	535	5350509.01	5015
35210964	618	35	Ontario	3521	3521005	Mississauga	1	535	5350510.00	5540
35210967	276	35	Ontario	3521	3521005	Mississauga	1	535	5350525.02	4662
35210970	289	35	Ontario	3521	3521005	Mississauga	1	535	5350525.01	3450
35210972	601	35	Ontario	3521	3521005	Mississauga	1	535	5350524.02	3579
35210973	281	35	Ontario	3521	3521005	Mississauga	1	535	5350524.02	3579
35210974	1108	35	Ontario	3521	3521005	Mississauga	1	535	5350523.00	6170
35210975	639	35	Ontario	3521	3521005	Mississauga	1	535	5350526.01	6042
35210976	1588	35	Ontario	3521	3521005	Mississauga	1	535	5350526.01	6042
35210977	738	35	Ontario	3521	3521005	Mississauga	1	535	5350526.01	6042
35210981	660	35	Ontario	3521	3521005	Mississauga	1	535	5350526.01	6042
35210984	1190	35	Ontario	3521	3521005	Mississauga	1	535	5350526.02	3557
35210985	580	35	Ontario	3521	3521005	Mississauga	1	535	5350526.02	3557
35210989	741	35	Ontario	3521	3521005	Mississauga	1	535	5350527.04	5778
35210993	336	35	Ontario	3521	3521005	Mississauga	1	535	5350527.04	5778
35210996	640	35	Ontario	3521	3521005	Mississauga	1	535	5350527.04	5778
35210997	1206	35	Ontario	3521	3521005	Mississauga	1	535	5350527.02	5258
35210998	681	35	Ontario	3521	3521005	Mississauga	1	535	5350527.02	5258
35210999	413	35	Ontario	3521	3521005	Mississauga	1	535	5350527.02	5258
35211000	443	35	Ontario	3521	3521005	Mississauga	1	535	5350527.02	5258
35211001	390	35	Ontario	3521	3521005	Mississauga	1	535	5350527.02	5258
35211003	873	35	Ontario	3521	3521005	Mississauga	1	535	5350527.02	5258
35211005	504	35	Ontario	3521	3521005	Mississauga	1	535	5350526.01	6042
35211006	716	35	Ontario	3521	3521005	Mississauga	1	535	5350523.00	6170
35211007	608	35	Ontario	3521	3521005	Mississauga	1	535	5350523.00	6170
35211008	997	35	Ontario	3521	3521005	Mississauga	1	535	5350523.00	6170
35211009	510	35	Ontario	3521	3521005	Mississauga	1	535	5350524.02	3579
35211010	428	35	Ontario	3521	3521005	Mississauga	1	535	5350526.01	6042
35211011	310	35	Ontario	3521	3521005	Mississauga	1	535	5350526.01	6042
35211013	520	35	Ontario	3521	3521005	Mississauga	1	535	5350527.02	5258
35211014	1148	35	Ontario	3521	3521005	Mississauga	1	535	5350527.04	5778
35211016	551	35	Ontario	3521	3521005	Mississauga	1	535	5350528.44	2081
35211017	514	35	Ontario	3521	3521005	Mississauga	1	535	5350528.44	2081
35211018	511	35	Ontario	3521	3521005	Mississauga	1	535	5350528.44	2081
35211019	505	35	Ontario	3521	3521005	Mississauga	1	535	5350528.44	2081
35211021	335	35	Ontario	3521	3521005	Mississauga	1	535	5350528.45	5652
35211022	419	35	Ontario	3521	3521005	Mississauga	1	535	5350528.25	7714
35211023	404	35	Ontario	3521	3521005	Mississauga	1	535	5350528.25	7714
35211024	1374	35	Ontario	3521	3521005	Mississauga	1	535	5350528.25	7714
35211025	984	35	Ontario	3521	3521005	Mississauga	1	535	5350528.25	7714
35211031	325	35	Ontario	3521	3521005	Mississauga	1	535	5350528.25	7714
35211032	2145	35	Ontario	3521	3521005	Mississauga	1	535	5350528.25	7714
35211033	911	35	Ontario	3521	3521005	Mississauga	1	535	5350528.26	5325
35211034	1585	35	Ontario	3521	3521005	Mississauga	1	535	5350528.26	5325
35211035	485	35	Ontario	3521	3521005	Mississauga	1	535	5350528.26	5325
35211036	1015	35	Ontario	3521	3521005	Mississauga	1	535	5350528.26	5325
35211037	755	35	Ontario	3521	3521005	Mississauga	1	535	5350528.26	5325
35211038	574	35	Ontario	3521	3521005	Mississauga	1	535	5350528.26	5325
35211039	530	35	Ontario	3521	3521005	Mississauga	1	535	5350528.24	5234
35211044	1055	35	Ontario	3521	3521005	Mississauga	1	535	5350528.34	5975
35211046	788	35	Ontario	3521	3521005	Mississauga	1	535	5350528.25	7714
35211052	458	35	Ontario	3521	3521005	Mississauga	1	535	5350529.01	3848
35211053	432	35	Ontario	3521	3521005	Mississauga	1	535	5350529.01	3848
35211054	481	35	Ontario	3521	3521005	Mississauga	1	535	5350529.01	3848
35211055	513	35	Ontario	3521	3521005	Mississauga	1	535	5350529.01	3848
35211056	625	35	Ontario	3521	3521005	Mississauga	1	535	5350529.01	3848
35211057	775	35	Ontario	3521	3521005	Mississauga	1	535	5350529.01	3848
35211058	309	35	Ontario	3521	3521005	Mississauga	1	535	5350529.02	4676
35211059	461	35	Ontario	3521	3521005	Mississauga	1	535	5350529.02	4676
35211060	365	35	Ontario	3521	3521005	Mississauga	1	535	5350529.02	4676
35211061	391	35	Ontario	3521	3521005	Mississauga	1	535	5350529.02	4676
35211065	290	35	Ontario	3521	3521005	Mississauga	1	535	5350530.01	5212
35211066	410	35	Ontario	3521	3521005	Mississauga	1	535	5350530.01	5212
35211067	284	35	Ontario	3521	3521005	Mississauga	1	535	5350530.01	5212
35211068	585	35	Ontario	3521	3521005	Mississauga	1	535	5350531.02	6660
35211069	581	35	Ontario	3521	3521005	Mississauga	1	535	5350531.02	6660
35211070	479	35	Ontario	3521	3521005	Mississauga	1	535	5350531.02	6660
35211071	265	35	Ontario	3521	3521005	Mississauga	1	535	5350531.01	4144
35211072	715	35	Ontario	3521	3521005	Mississauga	1	535	5350531.01	4144
35211073	295	35	Ontario	3521	3521005	Mississauga	1	535	5350531.01	4144
35211074	775	35	Ontario	3521	3521005	Mississauga	1	535	5350531.01	4144
35211077	1410	35	Ontario	3521	3521005	Mississauga	1	535	5350532.02	4629
35211078	304	35	Ontario	3521	3521005	Mississauga	1	535	5350532.02	4629
35211079	706	35	Ontario	3521	3521005	Mississauga	1	535	5350532.02	4629
35211080	286	35	Ontario	3521	3521005	Mississauga	1	535	5350532.02	4629
35211081	584	35	Ontario	3521	3521005	Mississauga	1	535	5350532.02	4629
35211082	323	35	Ontario	3521	3521005	Mississauga	1	535	5350532.02	4629
35211083	267	35	Ontario	3521	3521005	Mississauga	1	535	5350529.02	4676
35211084	1047	35	Ontario	3521	3521005	Mississauga	1	535	5350529.02	4676
35211085	442	35	Ontario	3521	3521005	Mississauga	1	535	5350529.02	4676
35211086	729	35	Ontario	3521	3521005	Mississauga	1	535	5350529.02	4676
35211087	665	35	Ontario	3521	3521005	Mississauga	1	535	5350529.02	4676
35211088	354	35	Ontario	3521	3521005	Mississauga	1	535	5350532.01	4353
35211089	564	35	Ontario	3521	3521005	Mississauga	1	535	5350529.01	3848
35211090	767	35	Ontario	3521	3521005	Mississauga	1	535	5350532.01	4353
35211091	458	35	Ontario	3521	3521005	Mississauga	1	535	5350532.01	4353
35211092	767	35	Ontario	3521	3521005	Mississauga	1	535	5350532.01	4353
35211093	335	35	Ontario	3521	3521005	Mississauga	1	535	5350532.01	4353
35211094	367	35	Ontario	3521	3521005	Mississauga	1	535	5350532.01	4353
35211095	547	35	Ontario	3521	3521005	Mississauga	1	535	5350532.01	4353
35211096	492	35	Ontario	3521	3521005	Mississauga	1	535	5350532.01	4353
35211097	266	35	Ontario	3521	3521005	Mississauga	1	535	5350532.01	4353
35211098	521	35	Ontario	3521	3521005	Mississauga	1	535	5350532.02	4629
35211099	495	35	Ontario	3521	3521005	Mississauga	1	535	5350532.02	4629
35211102	700	35	Ontario	3521	3521005	Mississauga	1	535	5350531.02	6660
35211103	541	35	Ontario	3521	3521005	Mississauga	1	535	5350531.02	6660
35211104	383	35	Ontario	3521	3521005	Mississauga	1	535	5350531.02	6660
35211105	519	35	Ontario	3521	3521005	Mississauga	1	535	5350531.02	6660
35211106	261	35	Ontario	3521	3521005	Mississauga	1	535	5350531.02	6660
35211107	253	35	Ontario	3521	3521005	Mississauga	1	535	5350531.02	6660
35211108	838	35	Ontario	3521	3521005	Mississauga	1	535	5350531.02	6660
35211109	641	35	Ontario	3521	3521005	Mississauga	1	535	5350531.02	6660
35211110	325	35	Ontario	3521	3521005	Mississauga	1	535	5350531.02	6660
35211111	554	35	Ontario	3521	3521005	Mississauga	1	535	5350531.02	6660
35211112	614	35	Ontario	3521	3521005	Mississauga	1	535	5350530.01	5212
35211113	1592	35	Ontario	3521	3521005	Mississauga	1	535	5350530.01	5212
35211114	731	35	Ontario	3521	3521005	Mississauga	1	535	5350530.02	3169
35211120	402	35	Ontario	3521	3521010	Brampton	1	535	5350562.09	3880
35211121	351	35	Ontario	3521	3521010	Brampton	1	535	5350562.08	4103
35211122	836	35	Ontario	3521	3521010	Brampton	1	535	5350562.08	4103
35211123	524	35	Ontario	3521	3521010	Brampton	1	535	5350562.08	4103
35211124	327	35	Ontario	3521	3521010	Brampton	1	535	5350562.08	4103
35211125	426	35	Ontario	3521	3521010	Brampton	1	535	5350562.08	4103
35211126	374	35	Ontario	3521	3521010	Brampton	1	535	5350562.08	4103
35211127	726	35	Ontario	3521	3521010	Brampton	1	535	5350562.08	4103
35211128	539	35	Ontario	3521	3521010	Brampton	1	535	5350562.08	4103
35211130	370	35	Ontario	3521	3521010	Brampton	1	535	5350562.07	4480
35211131	462	35	Ontario	3521	3521010	Brampton	1	535	5350562.07	4480
35211132	450	35	Ontario	3521	3521010	Brampton	1	535	5350562.06	3036
35211133	224	35	Ontario	3521	3521010	Brampton	1	535	5350562.03	4824
35211134	320	35	Ontario	3521	3521010	Brampton	1	535	5350562.03	4824
35211135	737	35	Ontario	3521	3521010	Brampton	1	535	5350562.03	4824
35211136	267	35	Ontario	3521	3521010	Brampton	1	535	5350562.03	4824
35211137	766	35	Ontario	3521	3521010	Brampton	1	535	5350562.03	4824
35211138	324	35	Ontario	3521	3521010	Brampton	1	535	5350562.03	4824
35211140	281	35	Ontario	3521	3521010	Brampton	1	535	5350562.03	4824
35211141	370	35	Ontario	3521	3521010	Brampton	1	535	5350562.04	4528
35211142	602	35	Ontario	3521	3521010	Brampton	1	535	5350562.04	4528
35211143	853	35	Ontario	3521	3521010	Brampton	1	535	5350562.04	4528
35211144	306	35	Ontario	3521	3521010	Brampton	1	535	5350562.04	4528
35211145	345	35	Ontario	3521	3521010	Brampton	1	535	5350562.04	4528
35211146	948	35	Ontario	3521	3521010	Brampton	1	535	5350562.04	4528
35211147	346	35	Ontario	3521	3521010	Brampton	1	535	5350562.11	3030
35211148	403	35	Ontario	3521	3521010	Brampton	1	535	5350562.04	4528
35211149	354	35	Ontario	3521	3521010	Brampton	1	535	5350562.04	4528
35211150	347	35	Ontario	3521	3521010	Brampton	1	535	5350562.04	4528
35211151	946	35	Ontario	3521	3521010	Brampton	1	535	5350562.14	3924
35211152	852	35	Ontario	3521	3521010	Brampton	1	535	5350562.14	3924
35211155	188	35	Ontario	3521	3521010	Brampton	1	535	5350562.14	3924
35211156	584	35	Ontario	3521	3521010	Brampton	1	535	5350562.14	3924
35211158	497	35	Ontario	3521	3521010	Brampton	1	535	5350562.15	3724
35211159	1581	35	Ontario	3521	3521010	Brampton	1	535	5350562.15	3724
35211160	728	35	Ontario	3521	3521010	Brampton	1	535	5350562.14	3924
35211162	589	35	Ontario	3521	3521010	Brampton	1	535	5350576.16	6468
35211170	810	35	Ontario	3521	3521010	Brampton	1	535	5350576.17	6767
35211174	967	35	Ontario	3521	3521010	Brampton	1	535	5350576.16	6468
35211176	660	35	Ontario	3521	3521010	Brampton	1	535	5350562.06	3036
35211177	276	35	Ontario	3521	3521010	Brampton	1	535	5350562.06	3036
35211179	485	35	Ontario	3521	3521010	Brampton	1	535	5350562.06	3036
35211180	864	35	Ontario	3521	3521010	Brampton	1	535	5350562.07	4480
35211181	870	35	Ontario	3521	3521010	Brampton	1	535	5350562.07	4480
35211182	882	35	Ontario	3521	3521010	Brampton	1	535	5350562.07	4480
35211183	272	35	Ontario	3521	3521010	Brampton	1	535	5350562.07	4480
35211196	330	35	Ontario	3521	3521024	Caledon	1	535	5350585.03	5451
35211205	398	35	Ontario	3521	3521024	Caledon	1	535	5350585.03	5451
35211206	1124	35	Ontario	3521	3521024	Caledon	1	535	5350585.03	5451
35211207	548	35	Ontario	3521	3521024	Caledon	1	535	5350585.03	5451
35211209	1413	35	Ontario	3521	3521024	Caledon	1	535	5350585.03	5451
35211210	701	35	Ontario	3521	3521024	Caledon	1	535	5350585.05	7211
35211211	413	35	Ontario	3521	3521024	Caledon	1	535	5350585.05	7211
35211215	667	35	Ontario	3521	3521024	Caledon	1	535	5350585.05	7211
35211216	471	35	Ontario	3521	3521024	Caledon	1	535	5350585.05	7211
35211218	320	35	Ontario	3521	3521024	Caledon	1	535	5350585.02	6180
35211221	538	35	Ontario	3521	3521024	Caledon	1	535	5350585.02	6180
35211222	329	35	Ontario	3521	3521024	Caledon	1	535	5350585.02	6180
35211223	634	35	Ontario	3521	3521024	Caledon	1	535	5350585.02	6180
35211224	425	35	Ontario	3521	3521024	Caledon	1	535	5350586.01	12562
35211225	5887	35	Ontario	3521	3521024	Caledon	1	535	5350586.01	12562
35211227	212	35	Ontario	3521	3521010	Brampton	1	535	5350576.04	4398
35211228	297	35	Ontario	3521	3521010	Brampton	1	535	5350576.04	4398
35211229	742	35	Ontario	3521	3521010	Brampton	1	535	5350576.04	4398
35211230	298	35	Ontario	3521	3521010	Brampton	1	535	5350576.09	3782
35211231	395	35	Ontario	3521	3521010	Brampton	1	535	5350576.09	3782
35211232	558	35	Ontario	3521	3521010	Brampton	1	535	5350576.09	3782
35211242	799	35	Ontario	3521	3521010	Brampton	1	535	5350576.09	3782
35211243	333	35	Ontario	3521	3521010	Brampton	1	535	5350576.09	3782
35211244	504	35	Ontario	3521	3521010	Brampton	1	535	5350576.09	3782
35211245	661	35	Ontario	3521	3521010	Brampton	1	535	5350576.09	3782
35211246	683	35	Ontario	3521	3521010	Brampton	1	535	5350576.04	4398
35211248	924	35	Ontario	3521	3521010	Brampton	1	535	5350576.04	4398
35211249	284	35	Ontario	3521	3521010	Brampton	1	535	5350576.04	4398
35211250	234	35	Ontario	3521	3521010	Brampton	1	535	5350576.09	3782
35211251	393	35	Ontario	3521	3521024	Caledon	1	535	5350586.01	12562
35211253	902	35	Ontario	3521	3521024	Caledon	1	535	5350586.01	12562
35211254	980	35	Ontario	3521	3521010	Brampton	1	535	5350562.09	3880
35211255	914	35	Ontario	3521	3521010	Brampton	1	535	5350562.09	3880
35211256	676	35	Ontario	3521	3521010	Brampton	1	535	5350562.09	3880
35211257	328	35	Ontario	3521	3521010	Brampton	1	535	5350562.09	3880
35211258	580	35	Ontario	3521	3521010	Brampton	1	535	5350562.09	3880
35211259	1142	35	Ontario	3521	3521010	Brampton	1	535	5350570.01	3297
35211262	343	35	Ontario	3521	3521010	Brampton	1	535	5350570.02	3645
35211263	323	35	Ontario	3521	3521010	Brampton	1	535	5350570.02	3645
35211264	484	35	Ontario	3521	3521010	Brampton	1	535	5350571.02	3998
35211265	704	35	Ontario	3521	3521010	Brampton	1	535	5350571.02	3998
35211266	485	35	Ontario	3521	3521010	Brampton	1	535	5350571.02	3998
35211267	446	35	Ontario	3521	3521010	Brampton	1	535	5350571.02	3998
35211268	404	35	Ontario	3521	3521010	Brampton	1	535	5350571.02	3998
35211269	429	35	Ontario	3521	3521010	Brampton	1	535	5350571.02	3998
35211270	720	35	Ontario	3521	3521010	Brampton	1	535	5350571.01	3855
35211271	366	35	Ontario	3521	3521010	Brampton	1	535	5350571.01	3855
35211272	1246	35	Ontario	3521	3521010	Brampton	1	535	5350571.01	3855
35211273	640	35	Ontario	3521	3521010	Brampton	1	535	5350571.01	3855
35211274	883	35	Ontario	3521	3521010	Brampton	1	535	5350571.01	3855
35211275	467	35	Ontario	3521	3521010	Brampton	1	535	5350575.02	4698
35211276	334	35	Ontario	3521	3521010	Brampton	1	535	5350575.02	4698
35211277	667	35	Ontario	3521	3521010	Brampton	1	535	5350575.02	4698
35211278	986	35	Ontario	3521	3521010	Brampton	1	535	5350575.04	6198
35211281	564	35	Ontario	3521	3521010	Brampton	1	535	5350575.04	6198
35211282	472	35	Ontario	3521	3521010	Brampton	1	535	5350575.04	6198
35211283	603	35	Ontario	3521	3521010	Brampton	1	535	5350575.02	4698
35211284	1067	35	Ontario	3521	3521010	Brampton	1	535	5350575.02	4698
35211285	667	35	Ontario	3521	3521010	Brampton	1	535	5350575.02	4698
35211286	448	35	Ontario	3521	3521010	Brampton	1	535	5350575.02	4698
35211287	445	35	Ontario	3521	3521010	Brampton	1	535	5350575.02	4698
35211288	1063	35	Ontario	3521	3521010	Brampton	1	535	5350574.00	6619
35211289	716	35	Ontario	3521	3521010	Brampton	1	535	5350574.00	6619
35211290	485	35	Ontario	3521	3521010	Brampton	1	535	5350574.00	6619
35211291	1070	35	Ontario	3521	3521010	Brampton	1	535	5350574.00	6619
35211292	567	35	Ontario	3521	3521010	Brampton	1	535	5350571.02	3998
35211293	479	35	Ontario	3521	3521010	Brampton	1	535	5350571.02	3998
35211294	715	35	Ontario	3521	3521010	Brampton	1	535	5350570.02	3645
35211297	551	35	Ontario	3521	3521010	Brampton	1	535	5350570.02	3645
35211310	1291	35	Ontario	3521	3521010	Brampton	1	535	5350528.21	4354
35211312	1066	35	Ontario	3521	3521010	Brampton	1	535	5350528.31	6332
35211313	1210	35	Ontario	3521	3521010	Brampton	1	535	5350528.31	6332
35211316	496	35	Ontario	3521	3521010	Brampton	1	535	5350528.31	6332
35211317	532	35	Ontario	3521	3521010	Brampton	1	535	5350528.31	6332
35211318	632	35	Ontario	3521	3521010	Brampton	1	535	5350528.31	6332
35211319	576	35	Ontario	3521	3521010	Brampton	1	535	5350528.31	6332
35211320	602	35	Ontario	3521	3521010	Brampton	1	535	5350528.36	8215
35211321	1104	35	Ontario	3521	3521010	Brampton	1	535	5350528.36	8215
35211322	900	35	Ontario	3521	3521010	Brampton	1	535	5350528.36	8215
35211323	710	35	Ontario	3521	3521010	Brampton	1	535	5350528.31	6332
35211324	284	35	Ontario	3521	3521010	Brampton	1	535	5350528.31	6332
35211325	1020	35	Ontario	3521	3521010	Brampton	1	535	5350528.36	8215
35211336	473	35	Ontario	3521	3521005	Mississauga	1	535	5350527.07	4916
35211337	345	35	Ontario	3521	3521005	Mississauga	1	535	5350521.02	3483
35211338	260	35	Ontario	3521	3521005	Mississauga	1	535	5350525.01	3450
35211339	330	35	Ontario	3521	3521005	Mississauga	1	535	5350525.02	4662
35211349	582	35	Ontario	3521	3521010	Brampton	1	535	5350573.05	5585
35211350	568	35	Ontario	3521	3521010	Brampton	1	535	5350573.05	5585
35211351	626	35	Ontario	3521	3521010	Brampton	1	535	5350573.05	5585
35211352	419	35	Ontario	3521	3521010	Brampton	1	535	5350573.05	5585
35211353	456	35	Ontario	3521	3521010	Brampton	1	535	5350573.05	5585
35211354	408	35	Ontario	3521	3521010	Brampton	1	535	5350573.05	5585
35211355	575	35	Ontario	3521	3521010	Brampton	1	535	5350573.05	5585
35211356	435	35	Ontario	3521	3521010	Brampton	1	535	5350573.05	5585
35211357	357	35	Ontario	3521	3521010	Brampton	1	535	5350573.05	5585
35211358	698	35	Ontario	3521	3521010	Brampton	1	535	5350573.05	5585
35211359	461	35	Ontario	3521	3521010	Brampton	1	535	5350573.05	5585
35211362	1031	35	Ontario	3521	3521010	Brampton	1	535	5350573.03	6441
35211363	512	35	Ontario	3521	3521010	Brampton	1	535	5350573.03	6441
35211364	621	35	Ontario	3521	3521010	Brampton	1	535	5350573.03	6441
35211365	348	35	Ontario	3521	3521010	Brampton	1	535	5350573.03	6441
35211366	792	35	Ontario	3521	3521010	Brampton	1	535	5350573.03	6441
35211367	365	35	Ontario	3521	3521010	Brampton	1	535	5350573.03	6441
35211369	829	35	Ontario	3521	3521010	Brampton	1	535	5350576.07	4573
35211370	597	35	Ontario	3521	3521010	Brampton	1	535	5350576.07	4573
35211371	674	35	Ontario	3521	3521010	Brampton	1	535	5350576.05	7022
35211375	293	35	Ontario	3521	3521010	Brampton	1	535	5350575.05	6932
35211376	355	35	Ontario	3521	3521010	Brampton	1	535	5350575.05	6932
35211386	751	35	Ontario	3521	3521024	Caledon	1	535	5350585.08	3829
35211394	1011	35	Ontario	3521	3521010	Brampton	1	535	5350576.17	6767
35211397	1256	35	Ontario	3521	3521010	Brampton	1	535	5350576.04	4398
35211399	1300	35	Ontario	3521	3521010	Brampton	1	535	5350575.03	6703
35211401	4156	35	Ontario	3521	3521010	Brampton	1	535	5350572.05	5902
35211402	2155	35	Ontario	3521	3521010	Brampton	1	535	5350570.01	3297
35211403	1278	35	Ontario	3521	3521010	Brampton	1	535	5350564.01	2328
35211405	1987	35	Ontario	3521	3521010	Brampton	1	535	5350563.01	6743
35211407	1370	35	Ontario	3521	3521010	Brampton	1	535	5350562.02	6494
35211409	2094	35	Ontario	3521	3521005	Mississauga	1	535	5350531.01	4144
35211412	2074	35	Ontario	3521	3521005	Mississauga	1	535	5350528.11	5511
35211413	3437	35	Ontario	3521	3521005	Mississauga	1	535	5350528.11	5511
35211415	712	35	Ontario	3521	3521005	Mississauga	1	535	5350527.05	5629
35211416	1968	35	Ontario	3521	3521005	Mississauga	1	535	5350527.07	4916
35211417	1498	35	Ontario	3521	3521005	Mississauga	1	535	5350527.03	8677
35211419	1175	35	Ontario	3521	3521005	Mississauga	1	535	5350526.01	6042
35211421	1666	35	Ontario	3521	3521005	Mississauga	1	535	5350525.01	3450
35211422	1235	35	Ontario	3521	3521005	Mississauga	1	535	5350525.01	3450
35211423	2187	35	Ontario	3521	3521005	Mississauga	1	535	5350524.02	3579
35211425	899	35	Ontario	3521	3521005	Mississauga	1	535	5350516.30	5931
35211426	1348	35	Ontario	3521	3521005	Mississauga	1	535	5350500.01	3381
35211428	1203	35	Ontario	3521	3521005	Mississauga	1	535	5350516.11	4646
35211430	1231	35	Ontario	3521	3521005	Mississauga	1	535	5350516.28	4820
35211432	1334	35	Ontario	3521	3521005	Mississauga	1	535	5350521.05	4201
35211434	2520	35	Ontario	3521	3521005	Mississauga	1	535	5350502.01	5429
35211437	2147	35	Ontario	3521	3521005	Mississauga	1	535	5350516.08	5971
35211438	2559	35	Ontario	3521	3521005	Mississauga	1	535	5350516.17	3583
35211439	1506	35	Ontario	3521	3521005	Mississauga	1	535	5350518.00	4236
35211440	1209	35	Ontario	3521	3521005	Mississauga	1	535	5350521.03	4995
35211442	1379	35	Ontario	3521	3521005	Mississauga	1	535	5350512.00	6012
35211443	1696	35	Ontario	3521	3521005	Mississauga	1	535	5350513.03	3527
35211444	661	35	Ontario	3521	3521005	Mississauga	1	535	5350514.02	5832
35211446	1078	35	Ontario	3521	3521005	Mississauga	1	535	5350516.16	5533
35211447	1693	35	Ontario	3521	3521005	Mississauga	1	535	5350513.02	6352
35211448	937	35	Ontario	3521	3521005	Mississauga	1	535	5350513.02	6352
35211454	1911	35	Ontario	3521	3521010	Brampton	1	535	5350563.01	6743
35211455	727	35	Ontario	3521	3521010	Brampton	1	535	5350572.05	5902
35211456	2452	35	Ontario	3521	3521005	Mississauga	1	535	5350511.01	6166
35211457	2102	35	Ontario	3521	3521005	Mississauga	1	535	5350511.01	6166
35211459	933	35	Ontario	3521	3521005	Mississauga	1	535	5350520.05	3637
35211460	3828	35	Ontario	3521	3521005	Mississauga	1	535	5350520.09	7125
35211462	7122	35	Ontario	3521	3521005	Mississauga	1	535	5350527.01	10665
35211463	2011	35	Ontario	3521	3521005	Mississauga	1	535	5350520.02	7102
35211464	1363	35	Ontario	3521	3521005	Mississauga	1	535	5350520.02	7102
35211465	1316	35	Ontario	3521	3521005	Mississauga	1	535	5350527.04	5778
35211466	1275	35	Ontario	3521	3521005	Mississauga	1	535	5350528.25	7714
35211467	2022	35	Ontario	3521	3521005	Mississauga	1	535	5350530.01	5212
35211468	2188	35	Ontario	3521	3521010	Brampton	1	535	5350528.21	4354
35211471	763	35	Ontario	3521	3521010	Brampton	1	535	5350576.06	7300
35211472	563	35	Ontario	3521	3521010	Brampton	1	535	5350563.01	6743
35211473	693	35	Ontario	3521	3521005	Mississauga	1	535	5350524.01	4737
35211474	1016	35	Ontario	3521	3521005	Mississauga	1	535	5350524.01	4737
35211475	479	35	Ontario	3521	3521005	Mississauga	1	535	5350540.01	5031
35211476	1082	35	Ontario	3521	3521005	Mississauga	1	535	5350516.37	6099
35211477	765	35	Ontario	3521	3521005	Mississauga	1	535	5350516.37	6099
35211478	746	35	Ontario	3521	3521005	Mississauga	1	535	5350516.18	3555
35211479	634	35	Ontario	3521	3521005	Mississauga	1	535	5350516.24	4081
35211480	775	35	Ontario	3521	3521005	Mississauga	1	535	5350516.08	5971
35211481	529	35	Ontario	3521	3521005	Mississauga	1	535	5350550.02	7464
35211482	1120	35	Ontario	3521	3521005	Mississauga	1	535	5350516.31	2804
35211484	845	35	Ontario	3521	3521005	Mississauga	1	535	5350528.01	5695
35211485	439	35	Ontario	3521	3521005	Mississauga	1	535	5350528.12	5748
35211486	762	35	Ontario	3521	3521005	Mississauga	1	535	5350528.02	7622
35211487	1112	35	Ontario	3521	3521005	Mississauga	1	535	5350505.02	5762
35211488	939	35	Ontario	3521	3521005	Mississauga	1	535	5350528.12	5748
35211489	504	35	Ontario	3521	3521005	Mississauga	1	535	5350500.02	4874
35211490	433	35	Ontario	3521	3521005	Mississauga	1	535	5350500.02	4874
35211491	857	35	Ontario	3521	3521005	Mississauga	1	535	5350527.04	5778
35211492	740	35	Ontario	3521	3521005	Mississauga	1	535	5350527.04	5778
35211493	732	35	Ontario	3521	3521005	Mississauga	1	535	5350527.02	5258
35211496	1549	35	Ontario	3521	3521005	Mississauga	1	535	5350528.34	5975
35211497	389	35	Ontario	3521	3521010	Brampton	1	535	5350575.04	6198
35211498	875	35	Ontario	3521	3521010	Brampton	1	535	5350528.21	4354
35211499	826	35	Ontario	3521	3521010	Brampton	1	535	5350528.31	6332
35211501	1062	35	Ontario	3521	3521010	Brampton	1	535	5350572.10	3598
35211502	549	35	Ontario	3521	3521010	Brampton	1	535	5350572.09	4810
35211505	238	35	Ontario	3521	3521005	Mississauga	1	535	5350524.01	4737
35211506	1155	35	Ontario	3521	3521005	Mississauga	1	535	5350524.01	4737
35211507	564	35	Ontario	3521	3521005	Mississauga	1	535	5350516.44	5438
35211508	764	35	Ontario	3521	3521005	Mississauga	1	535	5350516.44	5438
35211509	816	35	Ontario	3521	3521005	Mississauga	1	535	5350516.28	4820
35211510	857	35	Ontario	3521	3521005	Mississauga	1	535	5350516.28	4820
35211511	477	35	Ontario	3521	3521005	Mississauga	1	535	5350516.28	4820
35211513	831	35	Ontario	3521	3521005	Mississauga	1	535	5350516.44	5438
35211514	409	35	Ontario	3521	3521005	Mississauga	1	535	5350516.22	6967
35211515	527	35	Ontario	3521	3521005	Mississauga	1	535	5350516.22	6967
35211516	567	35	Ontario	3521	3521005	Mississauga	1	535	5350516.22	6967
35211517	441	35	Ontario	3521	3521005	Mississauga	1	535	5350516.22	6967
35211518	1888	35	Ontario	3521	3521005	Mississauga	1	535	5350516.30	5931
35211519	375	35	Ontario	3521	3521005	Mississauga	1	535	5350516.30	5931
35211520	460	35	Ontario	3521	3521005	Mississauga	1	535	5350516.30	5931
35211521	690	35	Ontario	3521	3521005	Mississauga	1	535	5350516.30	5931
35211522	606	35	Ontario	3521	3521005	Mississauga	1	535	5350528.02	7622
35211523	483	35	Ontario	3521	3521005	Mississauga	1	535	5350528.02	7622
35211524	682	35	Ontario	3521	3521005	Mississauga	1	535	5350528.16	5188
35211525	499	35	Ontario	3521	3521005	Mississauga	1	535	5350528.16	5188
35211526	1044	35	Ontario	3521	3521005	Mississauga	1	535	5350528.15	4438
35211527	939	35	Ontario	3521	3521005	Mississauga	1	535	5350528.15	4438
35211528	1404	35	Ontario	3521	3521010	Brampton	1	535	5350562.15	3724
35211529	242	35	Ontario	3521	3521010	Brampton	1	535	5350562.15	3724
35211530	488	35	Ontario	3521	3521010	Brampton	1	535	5350576.16	6468
35211531	721	35	Ontario	3521	3521010	Brampton	1	535	5350576.16	6468
35211532	767	35	Ontario	3521	3521010	Brampton	1	535	5350576.17	6767
35211533	571	35	Ontario	3521	3521010	Brampton	1	535	5350576.17	6767
35211534	723	35	Ontario	3521	3521010	Brampton	1	535	5350576.16	6468
35211535	815	35	Ontario	3521	3521010	Brampton	1	535	5350576.16	6468
35211536	446	35	Ontario	3521	3521010	Brampton	1	535	5350576.16	6468
35211537	985	35	Ontario	3521	3521010	Brampton	1	535	5350562.06	3036
35211538	180	35	Ontario	3521	3521010	Brampton	1	535	5350562.06	3036
35211539	675	35	Ontario	3521	3521024	Caledon	1	535	5350585.03	5451
35211540	963	35	Ontario	3521	3521024	Caledon	1	535	5350585.03	5451
35211542	437	35	Ontario	3521	3521024	Caledon	1	535	5350585.05	7211
35211543	577	35	Ontario	3521	3521024	Caledon	1	535	5350585.05	7211
35211544	395	35	Ontario	3521	3521024	Caledon	1	535	5350585.05	7211
35211545	345	35	Ontario	3521	3521024	Caledon	1	535	5350585.05	7211
35211546	623	35	Ontario	3521	3521010	Brampton	1	535	5350573.06	4598
35211547	304	35	Ontario	3521	3521010	Brampton	1	535	5350573.06	4598
35211548	839	35	Ontario	3521	3521010	Brampton	1	535	5350573.06	4598
35211549	452	35	Ontario	3521	3521010	Brampton	1	535	5350575.05	6932
35211550	350	35	Ontario	3521	3521010	Brampton	1	535	5350575.05	6932
35211551	762	35	Ontario	3521	3521010	Brampton	1	535	5350575.05	6932
35211552	548	35	Ontario	3521	3521010	Brampton	1	535	5350575.05	6932
35211553	663	35	Ontario	3521	3521010	Brampton	1	535	5350575.05	6932
35211554	1093	35	Ontario	3521	3521010	Brampton	1	535	5350573.07	5818
35211555	472	35	Ontario	3521	3521010	Brampton	1	535	5350573.07	5818
35211556	262	35	Ontario	3521	3521010	Brampton	1	535	5350573.07	5818
35211557	311	35	Ontario	3521	3521010	Brampton	1	535	5350560.00	6270
35211558	1264	35	Ontario	3521	3521010	Brampton	1	535	5350560.00	6270
35211559	1281	35	Ontario	3521	3521005	Mississauga	1	535	5350528.10	8863
35211561	516	35	Ontario	3521	3521005	Mississauga	1	535	5350516.16	5533
35211565	469	35	Ontario	3521	3521005	Mississauga	1	535	5350516.04	6250
35211566	1164	35	Ontario	3521	3521005	Mississauga	1	535	5350516.04	6250
35211567	1034	35	Ontario	3521	3521005	Mississauga	1	535	5350528.34	5975
35211568	608	35	Ontario	3521	3521005	Mississauga	1	535	5350528.34	5975
35211569	1273	35	Ontario	3521	3521010	Brampton	1	535	5350576.17	6767
35211570	655	35	Ontario	3521	3521010	Brampton	1	535	5350576.17	6767
35211571	347	35	Ontario	3521	3521010	Brampton	1	535	5350576.17	6767
35211572	439	35	Ontario	3521	3521010	Brampton	1	535	5350576.17	6767
35211573	408	35	Ontario	3521	3521010	Brampton	1	535	5350576.17	6767
35211574	486	35	Ontario	3521	3521010	Brampton	1	535	5350576.17	6767
35211575	362	35	Ontario	3521	3521010	Brampton	1	535	5350576.31	3786
35211576	506	35	Ontario	3521	3521010	Brampton	1	535	5350576.31	3786
35211577	797	35	Ontario	3521	3521010	Brampton	1	535	5350576.31	3786
35211578	544	35	Ontario	3521	3521010	Brampton	1	535	5350576.31	3786
35211579	558	35	Ontario	3521	3521010	Brampton	1	535	5350576.31	3786
35211581	1117	35	Ontario	3521	3521010	Brampton	1	535	5350576.32	9555
35211582	845	35	Ontario	3521	3521010	Brampton	1	535	5350573.06	4598
35211583	465	35	Ontario	3521	3521010	Brampton	1	535	5350573.06	4598
35211584	530	35	Ontario	3521	3521010	Brampton	1	535	5350573.06	4598
35211585	908	35	Ontario	3521	3521010	Brampton	1	535	5350573.06	4598
35211586	84	35	Ontario	3521	3521010	Brampton	1	535	5350573.06	4598
35211587	1307	35	Ontario	3521	3521010	Brampton	1	535	5350576.16	6468
35211588	412	35	Ontario	3521	3521010	Brampton	1	535	5350576.16	6468
35211590	656	35	Ontario	3521	3521005	Mississauga	1	535	5350528.47	5261
35211591	938	35	Ontario	3521	3521005	Mississauga	1	535	5350528.47	5261
35211592	833	35	Ontario	3521	3521005	Mississauga	1	535	5350528.47	5261
35211593	783	35	Ontario	3521	3521005	Mississauga	1	535	5350528.47	5261
35211596	2124	35	Ontario	3521	3521005	Mississauga	1	535	5350516.04	6250
35211597	1830	35	Ontario	3521	3521005	Mississauga	1	535	5350516.04	6250
35211598	1274	35	Ontario	3521	3521005	Mississauga	1	535	5350516.22	6967
35211599	1325	35	Ontario	3521	3521005	Mississauga	1	535	5350516.22	6967
35211600	626	35	Ontario	3521	3521010	Brampton	1	535	5350562.14	3924
35211601	760	35	Ontario	3521	3521010	Brampton	1	535	5350562.07	4480
35211602	377	35	Ontario	3521	3521024	Caledon	1	535	5350585.02	6180
35211603	776	35	Ontario	3521	3521024	Caledon	1	535	5350585.07	7011
35211604	499	35	Ontario	3521	3521024	Caledon	1	535	5350585.07	7011
35211605	554	35	Ontario	3521	3521024	Caledon	1	535	5350585.07	7011
35211606	431	35	Ontario	3521	3521024	Caledon	1	535	5350585.07	7011
35211607	651	35	Ontario	3521	3521024	Caledon	1	535	5350585.07	7011
35211608	488	35	Ontario	3521	3521024	Caledon	1	535	5350585.07	7011
35211609	751	35	Ontario	3521	3521024	Caledon	1	535	5350585.07	7011
35211610	2283	35	Ontario	3521	3521024	Caledon	1	535	5350585.07	7011
35211611	523	35	Ontario	3521	3521024	Caledon	1	535	5350587.01	5966
35211612	741	35	Ontario	3521	3521024	Caledon	1	535	5350587.01	5966
35211613	494	35	Ontario	3521	3521024	Caledon	1	535	5350587.01	5966
35211614	458	35	Ontario	3521	3521024	Caledon	1	535	5350587.01	5966
35211615	603	35	Ontario	3521	3521024	Caledon	1	535	5350587.01	5966
35211616	509	35	Ontario	3521	3521024	Caledon	1	535	5350587.01	5966
35211617	443	35	Ontario	3521	3521024	Caledon	1	535	5350587.01	5966
35211618	533	35	Ontario	3521	3521024	Caledon	1	535	5350587.01	5966
35211619	523	35	Ontario	3521	3521024	Caledon	1	535	5350587.02	5525
35211620	628	35	Ontario	3521	3521024	Caledon	1	535	5350587.02	5525
35211621	500	35	Ontario	3521	3521024	Caledon	1	535	5350587.02	5525
35211622	515	35	Ontario	3521	3521024	Caledon	1	535	5350587.02	5525
35211623	585	35	Ontario	3521	3521024	Caledon	1	535	5350587.02	5525
