## Supplementary material for "Estimating Population Counts for Dissemination Areas and Census Tracts in Canada from 2011 to 2021": Population Counts 2011 to 2021: pop_counts_da16_2016_RELEASE.csv (part 3 of 3)

da_id_16	da_pop_16	pr_id_16	pr_name_16	cd_id_16	csd_id_16	csd_name_16	sactype_16	cma_id_16	ct_id_16	ct_pop_16
35211624	531	35	Ontario	3521	3521024	Caledon	1	535	5350587.02	5525
35211625	589	35	Ontario	3521	3521024	Caledon	1	535	5350587.01	5966
35211626	561	35	Ontario	3521	3521024	Caledon	1	535	5350587.01	5966
35211627	512	35	Ontario	3521	3521024	Caledon	1	535	5350587.01	5966
35211628	578	35	Ontario	3521	3521024	Caledon	1	535	5350585.07	7011
35211629	538	35	Ontario	3521	3521024	Caledon	1	535	5350587.02	5525
35211630	683	35	Ontario	3521	3521024	Caledon	1	535	5350587.02	5525
35211631	497	35	Ontario	3521	3521024	Caledon	1	535	5350587.02	5525
35211632	525	35	Ontario	3521	3521024	Caledon	1	535	5350587.02	5525
35211633	391	35	Ontario	3521	3521024	Caledon	1	535	5350585.09	5761
35211634	897	35	Ontario	3521	3521024	Caledon	1	535	5350585.09	5761
35211635	606	35	Ontario	3521	3521024	Caledon	1	535	5350585.09	5761
35211636	740	35	Ontario	3521	3521024	Caledon	1	535	5350585.09	5761
35211637	683	35	Ontario	3521	3521024	Caledon	1	535	5350585.09	5761
35211638	771	35	Ontario	3521	3521024	Caledon	1	535	5350585.10	4112
35211639	544	35	Ontario	3521	3521024	Caledon	1	535	5350585.10	4112
35211640	627	35	Ontario	3521	3521024	Caledon	1	535	5350585.10	4112
35211641	579	35	Ontario	3521	3521024	Caledon	1	535	5350585.10	4112
35211642	981	35	Ontario	3521	3521024	Caledon	1	535	5350585.10	4112
35211643	610	35	Ontario	3521	3521024	Caledon	1	535	5350585.10	4112
35211644	476	35	Ontario	3521	3521024	Caledon	1	535	5350585.09	5761
35211645	721	35	Ontario	3521	3521024	Caledon	1	535	5350585.09	5761
35211646	893	35	Ontario	3521	3521024	Caledon	1	535	5350585.09	5761
35211647	354	35	Ontario	3521	3521024	Caledon	1	535	5350585.09	5761
35211648	478	35	Ontario	3521	3521010	Brampton	1	535	5350576.24	10438
35211649	1572	35	Ontario	3521	3521010	Brampton	1	535	5350576.24	10438
35211650	686	35	Ontario	3521	3521010	Brampton	1	535	5350576.24	10438
35211651	671	35	Ontario	3521	3521010	Brampton	1	535	5350576.24	10438
35211652	568	35	Ontario	3521	3521010	Brampton	1	535	5350576.24	10438
35211656	563	35	Ontario	3521	3521010	Brampton	1	535	5350576.68	5096
35211657	439	35	Ontario	3521	3521010	Brampton	1	535	5350576.68	5096
35211658	463	35	Ontario	3521	3521010	Brampton	1	535	5350576.68	5096
35211661	635	35	Ontario	3521	3521010	Brampton	1	535	5350576.66	6608
35211663	1482	35	Ontario	3521	3521010	Brampton	1	535	5350576.22	7401
35211664	567	35	Ontario	3521	3521010	Brampton	1	535	5350576.69	5665
35211665	1503	35	Ontario	3521	3521010	Brampton	1	535	5350576.22	7401
35211666	565	35	Ontario	3521	3521010	Brampton	1	535	5350576.22	7401
35211667	1172	35	Ontario	3521	3521010	Brampton	1	535	5350576.22	7401
35211668	534	35	Ontario	3521	3521010	Brampton	1	535	5350576.67	8090
35211669	921	35	Ontario	3521	3521010	Brampton	1	535	5350576.22	7401
35211670	511	35	Ontario	3521	3521010	Brampton	1	535	5350576.22	7401
35211672	613	35	Ontario	3521	3521010	Brampton	1	535	5350576.46	5318
35211673	600	35	Ontario	3521	3521010	Brampton	1	535	5350576.46	5318
35211675	735	35	Ontario	3521	3521010	Brampton	1	535	5350576.20	6827
35211676	1333	35	Ontario	3521	3521010	Brampton	1	535	5350576.20	6827
35211677	743	35	Ontario	3521	3521010	Brampton	1	535	5350576.20	6827
35211678	737	35	Ontario	3521	3521010	Brampton	1	535	5350576.20	6827
35211679	1301	35	Ontario	3521	3521010	Brampton	1	535	5350576.20	6827
35211680	519	35	Ontario	3521	3521010	Brampton	1	535	5350576.20	6827
35211681	819	35	Ontario	3521	3521010	Brampton	1	535	5350576.20	6827
35211682	640	35	Ontario	3521	3521010	Brampton	1	535	5350576.20	6827
35211683	538	35	Ontario	3521	3521010	Brampton	1	535	5350576.46	5318
35211684	623	35	Ontario	3521	3521010	Brampton	1	535	5350576.46	5318
35211685	1105	35	Ontario	3521	3521010	Brampton	1	535	5350576.46	5318
35211686	496	35	Ontario	3521	3521010	Brampton	1	535	5350576.46	5318
35211687	1247	35	Ontario	3521	3521010	Brampton	1	535	5350576.22	7401
35211691	894	35	Ontario	3521	3521010	Brampton	1	535	5350576.64	8607
35211693	741	35	Ontario	3521	3521010	Brampton	1	535	5350576.62	7013
35211695	1107	35	Ontario	3521	3521010	Brampton	1	535	5350576.62	7013
35211696	386	35	Ontario	3521	3521005	Mississauga	1	535	5350528.41	7940
35211697	1393	35	Ontario	3521	3521005	Mississauga	1	535	5350528.41	7940
35211698	595	35	Ontario	3521	3521010	Brampton	1	535	5350562.13	1227
35211699	632	35	Ontario	3521	3521010	Brampton	1	535	5350562.13	1227
35211701	5289	35	Ontario	3521	3521010	Brampton	1	535	5350562.12	7092
35211702	1194	35	Ontario	3521	3521005	Mississauga	1	535	5350528.41	7940
35211704	530	35	Ontario	3521	3521010	Brampton	1	535	5350528.20	5909
35211705	1037	35	Ontario	3521	3521010	Brampton	1	535	5350528.20	5909
35211706	687	35	Ontario	3521	3521010	Brampton	1	535	5350528.20	5909
35211707	595	35	Ontario	3521	3521010	Brampton	1	535	5350528.20	5909
35211708	412	35	Ontario	3521	3521010	Brampton	1	535	5350528.20	5909
35211711	1181	35	Ontario	3521	3521010	Brampton	1	535	5350528.22	6543
35211712	591	35	Ontario	3521	3521010	Brampton	1	535	5350528.22	6543
35211713	954	35	Ontario	3521	3521010	Brampton	1	535	5350528.22	6543
35211714	723	35	Ontario	3521	3521010	Brampton	1	535	5350528.22	6543
35211715	961	35	Ontario	3521	3521010	Brampton	1	535	5350528.22	6543
35211716	3666	35	Ontario	3521	3521005	Mississauga	1	535	5350528.48	7955
35211718	1182	35	Ontario	3521	3521005	Mississauga	1	535	5350528.48	7955
35211719	792	35	Ontario	3521	3521005	Mississauga	1	535	5350528.49	4860
35211720	632	35	Ontario	3521	3521005	Mississauga	1	535	5350528.49	4860
35211721	804	35	Ontario	3521	3521005	Mississauga	1	535	5350528.48	7955
35211722	644	35	Ontario	3521	3521005	Mississauga	1	535	5350528.48	7955
35211723	700	35	Ontario	3521	3521005	Mississauga	1	535	5350528.41	7940
35211724	880	35	Ontario	3521	3521005	Mississauga	1	535	5350528.41	7940
35211725	686	35	Ontario	3521	3521005	Mississauga	1	535	5350528.40	6198
35211726	835	35	Ontario	3521	3521005	Mississauga	1	535	5350528.41	7940
35211727	1136	35	Ontario	3521	3521005	Mississauga	1	535	5350528.41	7940
35211728	542	35	Ontario	3521	3521005	Mississauga	1	535	5350528.41	7940
35211729	731	35	Ontario	3521	3521005	Mississauga	1	535	5350528.40	6198
35211730	756	35	Ontario	3521	3521005	Mississauga	1	535	5350528.40	6198
35211731	763	35	Ontario	3521	3521005	Mississauga	1	535	5350528.40	6198
35211732	1077	35	Ontario	3521	3521005	Mississauga	1	535	5350528.49	4860
35211733	687	35	Ontario	3521	3521005	Mississauga	1	535	5350528.49	4860
35211734	1672	35	Ontario	3521	3521005	Mississauga	1	535	5350528.49	4860
35211735	1243	35	Ontario	3521	3521005	Mississauga	1	535	5350528.39	6886
35211737	629	35	Ontario	3521	3521005	Mississauga	1	535	5350528.39	6886
35211738	773	35	Ontario	3521	3521005	Mississauga	1	535	5350528.39	6886
35211739	709	35	Ontario	3521	3521005	Mississauga	1	535	5350528.39	6886
35211740	678	35	Ontario	3521	3521005	Mississauga	1	535	5350528.39	6886
35211741	605	35	Ontario	3521	3521005	Mississauga	1	535	5350528.39	6886
35211742	485	35	Ontario	3521	3521005	Mississauga	1	535	5350528.39	6886
35211743	1297	35	Ontario	3521	3521005	Mississauga	1	535	5350528.40	6198
35211744	876	35	Ontario	3521	3521005	Mississauga	1	535	5350528.40	6198
35211745	874	35	Ontario	3521	3521005	Mississauga	1	535	5350528.41	7940
35211746	554	35	Ontario	3521	3521005	Mississauga	1	535	5350528.40	6198
35211747	535	35	Ontario	3521	3521005	Mississauga	1	535	5350528.40	6198
35211748	1270	35	Ontario	3521	3521010	Brampton	1	535	5350576.45	2929
35211749	948	35	Ontario	3521	3521010	Brampton	1	535	5350576.55	6800
35211750	869	35	Ontario	3521	3521010	Brampton	1	535	5350576.55	6800
35211751	768	35	Ontario	3521	3521010	Brampton	1	535	5350576.55	6800
35211754	1006	35	Ontario	3521	3521010	Brampton	1	535	5350576.58	8392
35211755	542	35	Ontario	3521	3521010	Brampton	1	535	5350576.58	8392
35211756	941	35	Ontario	3521	3521010	Brampton	1	535	5350576.58	8392
35211757	617	35	Ontario	3521	3521010	Brampton	1	535	5350576.59	6551
35211758	805	35	Ontario	3521	3521010	Brampton	1	535	5350576.59	6551
35211760	1292	35	Ontario	3521	3521010	Brampton	1	535	5350576.59	6551
35211761	565	35	Ontario	3521	3521010	Brampton	1	535	5350576.59	6551
35211762	4924	35	Ontario	3521	3521010	Brampton	1	535	5350576.10	12449
35211763	953	35	Ontario	3521	3521010	Brampton	1	535	5350576.10	12449
35211764	846	35	Ontario	3521	3521010	Brampton	1	535	5350576.10	12449
35211765	978	35	Ontario	3521	3521010	Brampton	1	535	5350576.10	12449
35211766	551	35	Ontario	3521	3521010	Brampton	1	535	5350576.10	12449
35211767	796	35	Ontario	3521	3521010	Brampton	1	535	5350576.10	12449
35211768	671	35	Ontario	3521	3521010	Brampton	1	535	5350576.10	12449
35211769	2730	35	Ontario	3521	3521010	Brampton	1	535	5350576.10	12449
35211770	443	35	Ontario	3521	3521010	Brampton	1	535	5350576.31	3786
35211772	610	35	Ontario	3521	3521010	Brampton	1	535	5350576.32	9555
35211774	668	35	Ontario	3521	3521010	Brampton	1	535	5350576.32	9555
35211775	753	35	Ontario	3521	3521010	Brampton	1	535	5350576.34	6067
35211776	680	35	Ontario	3521	3521010	Brampton	1	535	5350576.34	6067
35211777	897	35	Ontario	3521	3521010	Brampton	1	535	5350576.34	6067
35211778	1029	35	Ontario	3521	3521010	Brampton	1	535	5350576.34	6067
35211779	714	35	Ontario	3521	3521010	Brampton	1	535	5350576.34	6067
35211780	1128	35	Ontario	3521	3521010	Brampton	1	535	5350576.34	6067
35211781	866	35	Ontario	3521	3521010	Brampton	1	535	5350576.34	6067
35211782	707	35	Ontario	3521	3521010	Brampton	1	535	5350576.33	2518
35211783	593	35	Ontario	3521	3521010	Brampton	1	535	5350576.33	2518
35211784	632	35	Ontario	3521	3521010	Brampton	1	535	5350576.33	2518
35211785	586	35	Ontario	3521	3521010	Brampton	1	535	5350576.33	2518
35211788	796	35	Ontario	3521	3521010	Brampton	1	535	5350576.43	6463
35211790	892	35	Ontario	3521	3521010	Brampton	1	535	5350573.11	5082
35211791	1121	35	Ontario	3521	3521010	Brampton	1	535	5350573.11	5082
35211792	764	35	Ontario	3521	3521010	Brampton	1	535	5350573.11	5082
35211793	1012	35	Ontario	3521	3521010	Brampton	1	535	5350573.11	5082
35211794	954	35	Ontario	3521	3521010	Brampton	1	535	5350576.29	4136
35211795	747	35	Ontario	3521	3521010	Brampton	1	535	5350576.29	4136
35211796	913	35	Ontario	3521	3521010	Brampton	1	535	5350576.29	4136
35211797	1522	35	Ontario	3521	3521010	Brampton	1	535	5350576.29	4136
35211801	458	35	Ontario	3521	3521010	Brampton	1	535	5350573.09	6060
35211802	685	35	Ontario	3521	3521010	Brampton	1	535	5350573.09	6060
35211803	423	35	Ontario	3521	3521010	Brampton	1	535	5350573.09	6060
35211804	467	35	Ontario	3521	3521010	Brampton	1	535	5350573.09	6060
35211805	548	35	Ontario	3521	3521010	Brampton	1	535	5350573.09	6060
35211806	410	35	Ontario	3521	3521010	Brampton	1	535	5350573.09	6060
35211807	2243	35	Ontario	3521	3521010	Brampton	1	535	5350573.09	6060
35211808	827	35	Ontario	3521	3521010	Brampton	1	535	5350573.11	5082
35211809	826	35	Ontario	3521	3521010	Brampton	1	535	5350573.09	6060
35211812	1371	35	Ontario	3521	3521010	Brampton	1	535	5350576.72	9492
35211814	576	35	Ontario	3521	3521005	Mississauga	1	535	5350528.42	5566
35211815	431	35	Ontario	3521	3521005	Mississauga	1	535	5350528.42	5566
35211816	875	35	Ontario	3521	3521005	Mississauga	1	535	5350528.42	5566
35211817	675	35	Ontario	3521	3521005	Mississauga	1	535	5350528.42	5566
35211818	701	35	Ontario	3521	3521005	Mississauga	1	535	5350528.42	5566
35211819	872	35	Ontario	3521	3521005	Mississauga	1	535	5350528.42	5566
35211820	664	35	Ontario	3521	3521005	Mississauga	1	535	5350528.42	5566
35211821	772	35	Ontario	3521	3521005	Mississauga	1	535	5350528.42	5566
35211822	1877	35	Ontario	3521	3521005	Mississauga	1	535	5350528.43	5110
35211823	1841	35	Ontario	3521	3521005	Mississauga	1	535	5350528.43	5110
35211824	614	35	Ontario	3521	3521005	Mississauga	1	535	5350528.43	5110
35211825	778	35	Ontario	3521	3521005	Mississauga	1	535	5350528.43	5110
35211826	2554	35	Ontario	3521	3521005	Mississauga	1	535	5350521.06	5575
35211827	3021	35	Ontario	3521	3521005	Mississauga	1	535	5350521.06	5575
35211828	1122	35	Ontario	3521	3521005	Mississauga	1	535	5350521.01	5684
35211829	2741	35	Ontario	3521	3521005	Mississauga	1	535	5350521.01	5684
35211830	1821	35	Ontario	3521	3521005	Mississauga	1	535	5350521.01	5684
35211831	947	35	Ontario	3521	3521005	Mississauga	1	535	5350520.08	6304
35211832	1026	35	Ontario	3521	3521005	Mississauga	1	535	5350520.08	6304
35211833	1356	35	Ontario	3521	3521005	Mississauga	1	535	5350520.08	6304
35211834	476	35	Ontario	3521	3521005	Mississauga	1	535	5350520.08	6304
35211835	618	35	Ontario	3521	3521005	Mississauga	1	535	5350520.08	6304
35211836	1881	35	Ontario	3521	3521005	Mississauga	1	535	5350520.08	6304
35211837	1383	35	Ontario	3521	3521005	Mississauga	1	535	5350516.39	5168
35211838	823	35	Ontario	3521	3521005	Mississauga	1	535	5350516.39	5168
35211839	977	35	Ontario	3521	3521005	Mississauga	1	535	5350516.39	5168
35211840	1321	35	Ontario	3521	3521005	Mississauga	1	535	5350516.40	6382
35211841	446	35	Ontario	3521	3521005	Mississauga	1	535	5350516.40	6382
35211842	507	35	Ontario	3521	3521005	Mississauga	1	535	5350516.40	6382
35211843	1429	35	Ontario	3521	3521005	Mississauga	1	535	5350516.40	6382
35211844	618	35	Ontario	3521	3521005	Mississauga	1	535	5350516.40	6382
35211845	459	35	Ontario	3521	3521005	Mississauga	1	535	5350516.40	6382
35211847	835	35	Ontario	3521	3521005	Mississauga	1	535	5350516.39	5168
35211848	1150	35	Ontario	3521	3521005	Mississauga	1	535	5350516.39	5168
35211849	625	35	Ontario	3521	3521005	Mississauga	1	535	5350516.21	2918
35211850	806	35	Ontario	3521	3521005	Mississauga	1	535	5350516.21	2918
35211851	644	35	Ontario	3521	3521005	Mississauga	1	535	5350516.21	2918
35211852	843	35	Ontario	3521	3521005	Mississauga	1	535	5350516.21	2918
35211853	990	35	Ontario	3521	3521005	Mississauga	1	535	5350516.41	5734
35211854	930	35	Ontario	3521	3521005	Mississauga	1	535	5350516.41	5734
35211855	908	35	Ontario	3521	3521005	Mississauga	1	535	5350516.42	8626
35211856	991	35	Ontario	3521	3521005	Mississauga	1	535	5350516.42	8626
35211857	1135	35	Ontario	3521	3521005	Mississauga	1	535	5350516.42	8626
35211859	816	35	Ontario	3521	3521005	Mississauga	1	535	5350516.42	8626
35211860	1252	35	Ontario	3521	3521005	Mississauga	1	535	5350516.42	8626
35211861	1247	35	Ontario	3521	3521005	Mississauga	1	535	5350516.42	8626
35211863	749	35	Ontario	3521	3521005	Mississauga	1	535	5350516.47	5127
35211864	834	35	Ontario	3521	3521005	Mississauga	1	535	5350516.47	5127
35211868	1043	35	Ontario	3521	3521005	Mississauga	1	535	5350516.46	7625
35211870	2136	35	Ontario	3521	3521010	Brampton	1	535	5350576.06	7300
35211871	738	35	Ontario	3521	3521010	Brampton	1	535	5350576.06	7300
35211872	7253	35	Ontario	3521	3521010	Brampton	1	535	5350528.37	8535
35211873	550	35	Ontario	3521	3521010	Brampton	1	535	5350528.37	8535
35211874	732	35	Ontario	3521	3521010	Brampton	1	535	5350528.37	8535
35211875	365	35	Ontario	3521	3521010	Brampton	1	535	5350528.36	8215
35211876	541	35	Ontario	3521	3521010	Brampton	1	535	5350528.36	8215
35211877	447	35	Ontario	3521	3521010	Brampton	1	535	5350528.36	8215
35211878	3236	35	Ontario	3521	3521010	Brampton	1	535	5350528.36	8215
35211879	754	35	Ontario	3521	3521010	Brampton	1	535	5350576.40	7968
35211880	537	35	Ontario	3521	3521010	Brampton	1	535	5350576.40	7968
35211881	522	35	Ontario	3521	3521010	Brampton	1	535	5350576.40	7968
35211882	953	35	Ontario	3521	3521010	Brampton	1	535	5350576.40	7968
35211883	5202	35	Ontario	3521	3521010	Brampton	1	535	5350576.40	7968
35211885	530	35	Ontario	3521	3521010	Brampton	1	535	5350576.64	8607
35211887	455	35	Ontario	3521	3521010	Brampton	1	535	5350576.62	7013
35211888	722	35	Ontario	3521	3521010	Brampton	1	535	5350576.50	6735
35211890	665	35	Ontario	3521	3521010	Brampton	1	535	5350576.49	6039
35211891	670	35	Ontario	3521	3521010	Brampton	1	535	5350576.49	6039
35211892	595	35	Ontario	3521	3521010	Brampton	1	535	5350576.49	6039
35211893	793	35	Ontario	3521	3521010	Brampton	1	535	5350576.50	6735
35211894	740	35	Ontario	3521	3521010	Brampton	1	535	5350576.50	6735
35211895	779	35	Ontario	3521	3521010	Brampton	1	535	5350576.50	6735
35211896	1359	35	Ontario	3521	3521010	Brampton	1	535	5350576.53	4441
35211897	551	35	Ontario	3521	3521010	Brampton	1	535	5350576.53	4441
35211898	801	35	Ontario	3521	3521010	Brampton	1	535	5350576.53	4441
35211899	520	35	Ontario	3521	3521010	Brampton	1	535	5350576.53	4441
35211900	508	35	Ontario	3521	3521010	Brampton	1	535	5350576.53	4441
35211901	702	35	Ontario	3521	3521010	Brampton	1	535	5350576.53	4441
35211902	2600	35	Ontario	3521	3521010	Brampton	1	535	5350576.52	5871
35211903	964	35	Ontario	3521	3521010	Brampton	1	535	5350576.52	5871
35211904	690	35	Ontario	3521	3521010	Brampton	1	535	5350576.52	5871
35211905	734	35	Ontario	3521	3521010	Brampton	1	535	5350576.52	5871
35211906	883	35	Ontario	3521	3521010	Brampton	1	535	5350576.52	5871
35211907	767	35	Ontario	3521	3521010	Brampton	1	535	5350576.43	6463
35211908	562	35	Ontario	3521	3521010	Brampton	1	535	5350576.43	6463
35211909	747	35	Ontario	3521	3521010	Brampton	1	535	5350576.43	6463
35211910	889	35	Ontario	3521	3521010	Brampton	1	535	5350576.43	6463
35211911	1215	35	Ontario	3521	3521010	Brampton	1	535	5350576.43	6463
35211912	486	35	Ontario	3521	3521010	Brampton	1	535	5350576.43	6463
35211913	745	35	Ontario	3521	3521010	Brampton	1	535	5350576.43	6463
35211914	650	35	Ontario	3521	3521010	Brampton	1	535	5350576.44	2784
35211915	936	35	Ontario	3521	3521010	Brampton	1	535	5350576.44	2784
35211916	718	35	Ontario	3521	3521010	Brampton	1	535	5350576.44	2784
35211918	2118	35	Ontario	3521	3521010	Brampton	1	535	5350573.10	3196
35211919	643	35	Ontario	3521	3521010	Brampton	1	535	5350573.10	3196
35211920	419	35	Ontario	3521	3521010	Brampton	1	535	5350576.42	12430
35211921	643	35	Ontario	3521	3521010	Brampton	1	535	5350576.42	12430
35211922	4842	35	Ontario	3521	3521010	Brampton	1	535	5350576.42	12430
35211923	858	35	Ontario	3521	3521005	Mississauga	1	535	5350528.46	7144
35211924	606	35	Ontario	3521	3521005	Mississauga	1	535	5350528.46	7144
35211925	375	35	Ontario	3521	3521005	Mississauga	1	535	5350528.46	7144
35211926	489	35	Ontario	3521	3521005	Mississauga	1	535	5350528.46	7144
35211927	839	35	Ontario	3521	3521005	Mississauga	1	535	5350528.46	7144
35211928	338	35	Ontario	3521	3521005	Mississauga	1	535	5350528.46	7144
35211929	2540	35	Ontario	3521	3521005	Mississauga	1	535	5350528.46	7144
35211930	718	35	Ontario	3521	3521005	Mississauga	1	535	5350528.46	7144
35211931	549	35	Ontario	3521	3521005	Mississauga	1	535	5350528.32	4190
35211932	651	35	Ontario	3521	3521005	Mississauga	1	535	5350528.32	4190
35211933	752	35	Ontario	3521	3521005	Mississauga	1	535	5350528.32	4190
35211934	749	35	Ontario	3521	3521005	Mississauga	1	535	5350528.32	4190
35211935	688	35	Ontario	3521	3521005	Mississauga	1	535	5350528.32	4190
35211936	502	35	Ontario	3521	3521005	Mississauga	1	535	5350505.02	5762
35211937	1773	35	Ontario	3521	3521005	Mississauga	1	535	5350505.02	5762
35211938	847	35	Ontario	3521	3521005	Mississauga	1	535	5350512.00	6012
35211939	1106	35	Ontario	3521	3521005	Mississauga	1	535	5350511.01	6166
35211940	932	35	Ontario	3521	3521005	Mississauga	1	535	5350514.02	5832
35211941	2643	35	Ontario	3521	3521005	Mississauga	1	535	5350514.02	5832
35211942	686	35	Ontario	3521	3521005	Mississauga	1	535	5350528.45	5652
35211943	2196	35	Ontario	3521	3521005	Mississauga	1	535	5350528.45	5652
35211944	680	35	Ontario	3521	3521005	Mississauga	1	535	5350528.45	5652
35211945	436	35	Ontario	3521	3521005	Mississauga	1	535	5350528.45	5652
35211946	750	35	Ontario	3521	3521005	Mississauga	1	535	5350528.45	5652
35211947	569	35	Ontario	3521	3521005	Mississauga	1	535	5350528.45	5652
35211948	846	35	Ontario	3521	3521005	Mississauga	1	535	5350516.37	6099
35211949	1440	35	Ontario	3521	3521005	Mississauga	1	535	5350516.38	6517
35211950	636	35	Ontario	3521	3521005	Mississauga	1	535	5350516.38	6517
35211951	566	35	Ontario	3521	3521005	Mississauga	1	535	5350516.38	6517
35211952	513	35	Ontario	3521	3521005	Mississauga	1	535	5350516.38	6517
35211953	530	35	Ontario	3521	3521005	Mississauga	1	535	5350516.38	6517
35211954	694	35	Ontario	3521	3521005	Mississauga	1	535	5350516.38	6517
35211955	680	35	Ontario	3521	3521005	Mississauga	1	535	5350516.38	6517
35211956	773	35	Ontario	3521	3521005	Mississauga	1	535	5350516.38	6517
35211957	685	35	Ontario	3521	3521005	Mississauga	1	535	5350516.38	6517
35211958	581	35	Ontario	3521	3521005	Mississauga	1	535	5350516.40	6382
35211959	580	35	Ontario	3521	3521005	Mississauga	1	535	5350516.40	6382
35211960	441	35	Ontario	3521	3521005	Mississauga	1	535	5350516.40	6382
35211961	471	35	Ontario	3521	3521024	Caledon	1	535	5350585.05	7211
35211962	1195	35	Ontario	3521	3521024	Caledon	1	535	5350585.05	7211
35211963	3247	35	Ontario	3521	3521024	Caledon	1	535	5350586.01	12562
35211964	519	35	Ontario	3521	3521024	Caledon	1	535	5350586.01	12562
35211965	445	35	Ontario	3521	3521005	Mississauga	1	535	5350516.42	8626
35211966	533	35	Ontario	3521	3521005	Mississauga	1	535	5350516.42	8626
35211967	612	35	Ontario	3521	3521005	Mississauga	1	535	5350516.42	8626
35211968	687	35	Ontario	3521	3521005	Mississauga	1	535	5350516.42	8626
35211969	590	35	Ontario	3521	3521005	Mississauga	1	535	5350516.41	5734
35211970	749	35	Ontario	3521	3521005	Mississauga	1	535	5350516.41	5734
35211971	647	35	Ontario	3521	3521005	Mississauga	1	535	5350516.41	5734
35211972	1828	35	Ontario	3521	3521005	Mississauga	1	535	5350516.41	5734
35211975	764	35	Ontario	3521	3521005	Mississauga	1	535	5350528.48	7955
35211976	451	35	Ontario	3521	3521005	Mississauga	1	535	5350528.48	7955
35211977	444	35	Ontario	3521	3521005	Mississauga	1	535	5350528.48	7955
35211978	577	35	Ontario	3521	3521005	Mississauga	1	535	5350516.43	4210
35211979	1264	35	Ontario	3521	3521005	Mississauga	1	535	5350516.44	5438
35211981	4773	35	Ontario	3521	3521005	Mississauga	1	535	5350520.10	9663
35211982	3722	35	Ontario	3521	3521005	Mississauga	1	535	5350520.07	5198
35211983	1476	35	Ontario	3521	3521005	Mississauga	1	535	5350520.07	5198
35211984	599	35	Ontario	3521	3521024	Caledon	1	535	5350585.05	7211
35211985	940	35	Ontario	3521	3521024	Caledon	1	535	5350585.05	7211
35211986	774	35	Ontario	3521	3521024	Caledon	1	535	5350585.02	6180
35211987	685	35	Ontario	3521	3521024	Caledon	1	535	5350585.02	6180
35211988	543	35	Ontario	3521	3521024	Caledon	1	535	5350585.02	6180
35211989	1980	35	Ontario	3521	3521024	Caledon	1	535	5350585.02	6180
35211990	256	35	Ontario	3521	3521010	Brampton	1	535	5350576.43	6463
35211991	480	35	Ontario	3521	3521010	Brampton	1	535	5350576.44	2784
35211993	298	35	Ontario	3521	3521010	Brampton	1	535	5350576.32	9555
35211995	454	35	Ontario	3521	3521010	Brampton	1	535	5350576.32	9555
35211996	576	35	Ontario	3521	3521010	Brampton	1	535	5350576.31	3786
35211997	435	35	Ontario	3521	3521010	Brampton	1	535	5350573.10	3196
35211998	466	35	Ontario	3521	3521010	Brampton	1	535	5350573.11	5082
35211999	294	35	Ontario	3521	3521010	Brampton	1	535	5350572.09	4810
35212000	501	35	Ontario	3521	3521010	Brampton	1	535	5350572.10	3598
35212001	568	35	Ontario	3521	3521010	Brampton	1	535	5350572.09	4810
35212002	238	35	Ontario	3521	3521010	Brampton	1	535	5350572.10	3598
35212003	251	35	Ontario	3521	3521010	Brampton	1	535	5350572.09	4810
35212004	295	35	Ontario	3521	3521010	Brampton	1	535	5350572.10	3598
35212005	819	35	Ontario	3521	3521005	Mississauga	1	535	5350528.47	5261
35212006	381	35	Ontario	3521	3521005	Mississauga	1	535	5350528.46	7144
35212007	1389	35	Ontario	3521	3521005	Mississauga	1	535	5350520.09	7125
35212009	4708	35	Ontario	3521	3521005	Mississauga	1	535	5350520.10	9663
35212011	1809	35	Ontario	3521	3521005	Mississauga	1	535	5350516.44	5438
35212012	1951	35	Ontario	3521	3521005	Mississauga	1	535	5350516.43	4210
35212013	285	35	Ontario	3521	3521005	Mississauga	1	535	5350516.43	4210
35212014	206	35	Ontario	3521	3521005	Mississauga	1	535	5350516.44	5438
35212021	212	35	Ontario	3521	3521005	Mississauga	1	535	5350528.35	3310
35212022	1667	35	Ontario	3521	3521005	Mississauga	1	535	5350528.35	3310
35212023	491	35	Ontario	3521	3521005	Mississauga	1	535	5350528.35	3310
35212024	513	35	Ontario	3521	3521005	Mississauga	1	535	5350528.35	3310
35212025	427	35	Ontario	3521	3521005	Mississauga	1	535	5350528.35	3310
35212026	2365	35	Ontario	3521	3521010	Brampton	1	535	5350576.41	8197
35212027	828	35	Ontario	3521	3521010	Brampton	1	535	5350576.41	8197
35212028	803	35	Ontario	3521	3521010	Brampton	1	535	5350576.41	8197
35212029	653	35	Ontario	3521	3521010	Brampton	1	535	5350576.41	8197
35212030	545	35	Ontario	3521	3521010	Brampton	1	535	5350576.41	8197
35212031	390	35	Ontario	3521	3521010	Brampton	1	535	5350576.41	8197
35212032	1088	35	Ontario	3521	3521010	Brampton	1	535	5350576.41	8197
35212033	878	35	Ontario	3521	3521010	Brampton	1	535	5350576.41	8197
35212034	647	35	Ontario	3521	3521010	Brampton	1	535	5350576.41	8197
35212035	962	35	Ontario	3521	3521010	Brampton	1	535	5350576.42	12430
35212036	801	35	Ontario	3521	3521010	Brampton	1	535	5350576.42	12430
35212037	662	35	Ontario	3521	3521010	Brampton	1	535	5350576.42	12430
35212038	674	35	Ontario	3521	3521010	Brampton	1	535	5350576.42	12430
35212039	917	35	Ontario	3521	3521010	Brampton	1	535	5350576.42	12430
35212040	594	35	Ontario	3521	3521010	Brampton	1	535	5350576.42	12430
35212041	537	35	Ontario	3521	3521010	Brampton	1	535	5350576.42	12430
35212042	665	35	Ontario	3521	3521010	Brampton	1	535	5350576.42	12430
35212043	714	35	Ontario	3521	3521010	Brampton	1	535	5350576.42	12430
35212044	1149	35	Ontario	3521	3521005	Mississauga	1	535	5350528.02	7622
35212045	1997	35	Ontario	3521	3521005	Mississauga	1	535	5350528.02	7622
35212046	1198	35	Ontario	3521	3521010	Brampton	1	535	5350562.03	4824
35212047	707	35	Ontario	3521	3521010	Brampton	1	535	5350562.03	4824
35212048	1288	35	Ontario	3521	3521010	Brampton	1	535	5350575.05	6932
35212049	1049	35	Ontario	3521	3521010	Brampton	1	535	5350575.05	6932
35212050	696	35	Ontario	3521	3521005	Mississauga	1	535	5350516.31	2804
35212051	767	35	Ontario	3521	3521005	Mississauga	1	535	5350516.31	2804
35212052	1228	35	Ontario	3521	3521005	Mississauga	1	535	5350528.39	6886
35212053	536	35	Ontario	3521	3521005	Mississauga	1	535	5350528.39	6886
35212054	256	35	Ontario	3521	3521010	Brampton	1	535	5350576.45	2929
35212055	1343	35	Ontario	3521	3521010	Brampton	1	535	5350576.46	5318
35212057	5523	35	Ontario	3521	3521005	Mississauga	1	535	5350516.46	7625
35212058	1059	35	Ontario	3521	3521005	Mississauga	1	535	5350516.46	7625
35212059	601	35	Ontario	3521	3521005	Mississauga	1	535	5350516.47	5127
35212060	688	35	Ontario	3521	3521005	Mississauga	1	535	5350516.47	5127
35212061	2255	35	Ontario	3521	3521005	Mississauga	1	535	5350516.47	5127
35212062	4543	35	Ontario	3521	3521005	Mississauga	1	535	5350516.49	8971
35212063	4062	35	Ontario	3521	3521010	Brampton	1	535	5350576.47	4062
35212065	4075	35	Ontario	3521	3521010	Brampton	1	535	5350575.07	4075
35212066	2080	35	Ontario	3521	3521010	Brampton	1	535	5350575.08	5561
35212067	4109	35	Ontario	3521	3521010	Brampton	1	535	5350576.49	6039
35212068	3701	35	Ontario	3521	3521010	Brampton	1	535	5350576.50	6735
35212069	492	35	Ontario	3521	3521010	Brampton	1	535	5350562.12	7092
35212070	1311	35	Ontario	3521	3521010	Brampton	1	535	5350562.12	7092
35212071	461	35	Ontario	3521	3521010	Brampton	1	535	5350576.68	5096
35212072	664	35	Ontario	3521	3521010	Brampton	1	535	5350576.68	5096
35212074	2029	35	Ontario	3521	3521005	Mississauga	1	535	5350528.10	8863
35212075	1671	35	Ontario	3521	3521005	Mississauga	1	535	5350528.10	8863
35212076	618	35	Ontario	3521	3521005	Mississauga	1	535	5350516.06	4934
35212077	1483	35	Ontario	3521	3521005	Mississauga	1	535	5350516.06	4934
35212078	446	35	Ontario	3521	3521005	Mississauga	1	535	5350516.29	4857
35212079	1012	35	Ontario	3521	3521005	Mississauga	1	535	5350516.29	4857
35212080	399	35	Ontario	3521	3521005	Mississauga	1	535	5350516.25	3870
35212081	1152	35	Ontario	3521	3521005	Mississauga	1	535	5350516.25	3870
35212082	798	35	Ontario	3521	3521005	Mississauga	1	535	5350526.02	3557
35212083	989	35	Ontario	3521	3521005	Mississauga	1	535	5350526.02	3557
35212084	1018	35	Ontario	3521	3521010	Brampton	1	535	5350563.01	6743
35212085	664	35	Ontario	3521	3521010	Brampton	1	535	5350563.01	6743
35212086	424	35	Ontario	3521	3521005	Mississauga	1	535	5350528.33	6444
35212087	322	35	Ontario	3521	3521005	Mississauga	1	535	5350528.33	6444
35212088	945	35	Ontario	3521	3521005	Mississauga	1	535	5350528.33	6444
35212089	2125	35	Ontario	3521	3521010	Brampton	1	535	5350576.24	10438
35212090	2243	35	Ontario	3521	3521010	Brampton	1	535	5350576.24	10438
35212091	2095	35	Ontario	3521	3521010	Brampton	1	535	5350576.24	10438
35212094	1836	35	Ontario	3521	3521005	Mississauga	1	535	5350528.01	5695
35212095	484	35	Ontario	3521	3521005	Mississauga	1	535	5350528.01	5695
35212096	987	35	Ontario	3521	3521010	Brampton	1	535	5350562.05	5659
35212097	2682	35	Ontario	3521	3521010	Brampton	1	535	5350562.05	5659
35212098	1018	35	Ontario	3521	3521010	Brampton	1	535	5350570.02	3645
35212099	695	35	Ontario	3521	3521010	Brampton	1	535	5350570.02	3645
35212100	943	35	Ontario	3521	3521005	Mississauga	1	535	5350528.34	5975
35212101	786	35	Ontario	3521	3521005	Mississauga	1	535	5350528.34	5975
35212102	1166	35	Ontario	3521	3521005	Mississauga	1	535	5350516.16	5533
35212103	704	35	Ontario	3521	3521005	Mississauga	1	535	5350516.16	5533
35212104	103	35	Ontario	3521	3521010	Brampton	1	535	5350572.09	4810
35212105	2435	35	Ontario	3521	3521010	Brampton	1	535	5350572.09	4810
35212106	425	35	Ontario	3521	3521005	Mississauga	1	535	5350501.02	6814
35212107	1009	35	Ontario	3521	3521005	Mississauga	1	535	5350501.02	6814
35212108	429	35	Ontario	3521	3521005	Mississauga	1	535	5350515.02	3874
35212109	944	35	Ontario	3521	3521005	Mississauga	1	535	5350515.02	3874
35212110	798	35	Ontario	3521	3521005	Mississauga	1	535	5350516.06	4934
35212111	536	35	Ontario	3521	3521005	Mississauga	1	535	5350516.06	4934
35212112	354	35	Ontario	3521	3521005	Mississauga	1	535	5350519.00	3810
35212113	1034	35	Ontario	3521	3521005	Mississauga	1	535	5350519.00	3810
35212114	780	35	Ontario	3521	3521005	Mississauga	1	535	5350528.18	6831
35212115	623	35	Ontario	3521	3521005	Mississauga	1	535	5350528.18	6831
35212116	1049	35	Ontario	3521	3521005	Mississauga	1	535	5350530.02	3169
35212117	1389	35	Ontario	3521	3521005	Mississauga	1	535	5350530.02	3169
35212118	1239	35	Ontario	3521	3521005	Mississauga	1	535	5350525.02	4662
35212119	2817	35	Ontario	3521	3521005	Mississauga	1	535	5350525.02	4662
35212120	575	35	Ontario	3521	3521005	Mississauga	1	535	5350516.02	4852
35212121	1348	35	Ontario	3521	3521005	Mississauga	1	535	5350516.02	4852
35212122	1155	35	Ontario	3521	3521010	Brampton	1	535	5350528.22	6543
35212123	978	35	Ontario	3521	3521010	Brampton	1	535	5350528.22	6543
35212124	252	35	Ontario	3521	3521010	Brampton	1	535	5350576.45	2929
35212125	464	35	Ontario	3521	3521010	Brampton	1	535	5350576.45	2929
35212126	687	35	Ontario	3521	3521010	Brampton	1	535	5350576.45	2929
35212127	1437	35	Ontario	3521	3521010	Brampton	1	535	5350576.32	9555
35212128	2382	35	Ontario	3521	3521010	Brampton	1	535	5350576.32	9555
35212129	2589	35	Ontario	3521	3521010	Brampton	1	535	5350576.32	9555
35212130	3122	35	Ontario	3521	3521010	Brampton	1	535	5350576.56	7839
35212131	2404	35	Ontario	3521	3521010	Brampton	1	535	5350576.56	7839
35212132	1080	35	Ontario	3521	3521010	Brampton	1	535	5350576.56	7839
35212133	1233	35	Ontario	3521	3521010	Brampton	1	535	5350576.56	7839
35212134	2453	35	Ontario	3521	3521010	Brampton	1	535	5350576.57	3505
35212135	1052	35	Ontario	3521	3521010	Brampton	1	535	5350576.57	3505
35212136	879	35	Ontario	3521	3521010	Brampton	1	535	5350528.20	5909
35212137	1204	35	Ontario	3521	3521010	Brampton	1	535	5350528.20	5909
35212139	565	35	Ontario	3521	3521010	Brampton	1	535	5350528.20	5909
35212140	6661	35	Ontario	3521	3521005	Mississauga	1	535	5350516.48	6661
35212141	4428	35	Ontario	3521	3521005	Mississauga	1	535	5350516.49	8971
35212142	3671	35	Ontario	3521	3521010	Brampton	1	535	5350576.55	6800
35212143	4682	35	Ontario	3521	3521010	Brampton	1	535	5350576.54	4682
35212144	544	35	Ontario	3521	3521010	Brampton	1	535	5350576.55	6800
35212145	4293	35	Ontario	3521	3521010	Brampton	1	535	5350576.58	8392
35212146	1395	35	Ontario	3521	3521010	Brampton	1	535	5350576.59	6551
35212147	1877	35	Ontario	3521	3521010	Brampton	1	535	5350576.59	6551
35212148	1610	35	Ontario	3521	3521010	Brampton	1	535	5350576.58	8392
35212149	8505	35	Ontario	3521	3521010	Brampton	1	535	5350576.60	8505
35212150	11174	35	Ontario	3521	3521010	Brampton	1	535	5350576.61	11174
35212151	3686	35	Ontario	3521	3521010	Brampton	1	535	5350576.62	7013
35212152	6183	35	Ontario	3521	3521010	Brampton	1	535	5350576.63	6183
35212153	7183	35	Ontario	3521	3521010	Brampton	1	535	5350576.64	8607
35212154	2031	35	Ontario	3521	3521010	Brampton	1	535	5350576.65	2364
35212155	1024	35	Ontario	3521	3521010	Brampton	1	535	5350576.62	7013
35212156	333	35	Ontario	3521	3521010	Brampton	1	535	5350576.65	2364
35212157	253	35	Ontario	3521	3521010	Brampton	1	535	5350576.67	8090
35212158	311	35	Ontario	3521	3521010	Brampton	1	535	5350576.66	6608
35212159	329	35	Ontario	3521	3521010	Brampton	1	535	5350576.67	8090
35212160	954	35	Ontario	3521	3521010	Brampton	1	535	5350576.66	6608
35212161	4708	35	Ontario	3521	3521010	Brampton	1	535	5350576.66	6608
35212162	6974	35	Ontario	3521	3521010	Brampton	1	535	5350576.67	8090
35212163	1149	35	Ontario	3521	3521010	Brampton	1	535	5350576.68	5096
35212165	88	35	Ontario	3521	3521010	Brampton	1	535	5350576.68	5096
35212166	192	35	Ontario	3521	3521010	Brampton	1	535	5350576.69	5665
35212167	9233	35	Ontario	3521	3521010	Brampton	1	535	5350576.71	23401
35212168	1687	35	Ontario	3521	3521010	Brampton	1	535	5350576.72	9492
35212169	2112	35	Ontario	3521	3521010	Brampton	1	535	5350576.72	9492
35212170	3871	35	Ontario	3521	3521010	Brampton	1	535	5350576.72	9492
35212173	9612	35	Ontario	3521	3521010	Brampton	1	535	5350576.70	18972
35212174	5958	35	Ontario	3521	3521010	Brampton	1	535	5350576.70	18972
35212175	3231	35	Ontario	3521	3521010	Brampton	1	535	5350576.70	18972
35212176	8225	35	Ontario	3521	3521010	Brampton	1	535	5350576.71	23401
35212177	5943	35	Ontario	3521	3521010	Brampton	1	535	5350576.71	23401
35212178	112	35	Ontario	3521	3521010	Brampton	1	535	5350576.72	9492
35212180	1269	35	Ontario	3521	3521010	Brampton	1	535	5350576.68	5096
35212181	4906	35	Ontario	3521	3521010	Brampton	1	535	5350576.69	5665
35212182	171	35	Ontario	3521	3521010	Brampton	1	535	5350576.70	18972
35212184	339	35	Ontario	3521	3521010	Brampton	1	535	5350576.72	9492
35220064	578	35	Ontario	3522	3522016	Mulmur	4	996	9935.00	2247542
35220065	558	35	Ontario	3522	3522016	Mulmur	4	996	9935.00	2247542
35220066	607	35	Ontario	3522	3522019	Melancthon	4	996	9935.00	2247542
35220067	787	35	Ontario	3522	3522019	Melancthon	4	996	9935.00	2247542
35220068	800	35	Ontario	3522	3522019	Melancthon	4	996	9935.00	2247542
35220069	1472	35	Ontario	3522	3522021	Shelburne	4	996	9935.00	2247542
35220070	608	35	Ontario	3522	3522021	Shelburne	4	996	9935.00	2247542
35220071	562	35	Ontario	3522	3522021	Shelburne	4	996	9935.00	2247542
35220072	584	35	Ontario	3522	3522021	Shelburne	4	996	9935.00	2247542
35220073	521	35	Ontario	3522	3522021	Shelburne	4	996	9935.00	2247542
35220074	926	35	Ontario	3522	3522021	Shelburne	4	996	9935.00	2247542
35220075	2532	35	Ontario	3522	3522021	Shelburne	4	996	9935.00	2247542
35220076	713	35	Ontario	3522	3522008	Amaranth	4	996	9935.00	2247542
35220077	548	35	Ontario	3522	3522012	Mono	1	535	5350593.00	8609
35220078	524	35	Ontario	3522	3522012	Mono	1	535	5350593.00	8609
35220079	408	35	Ontario	3522	3522012	Mono	1	535	5350593.00	8609
35220080	1029	35	Ontario	3522	3522012	Mono	1	535	5350593.00	8609
35220081	425	35	Ontario	3522	3522012	Mono	1	535	5350593.00	8609
35220082	1780	35	Ontario	3522	3522012	Mono	1	535	5350593.00	8609
35220083	382	35	Ontario	3522	3522012	Mono	1	535	5350593.00	8609
35220084	1562	35	Ontario	3522	3522014	Orangeville	1	535	5350592.01	6874
35220085	415	35	Ontario	3522	3522014	Orangeville	1	535	5350592.01	6874
35220086	683	35	Ontario	3522	3522014	Orangeville	1	535	5350592.01	6874
35220087	446	35	Ontario	3522	3522014	Orangeville	1	535	5350592.01	6874
35220088	538	35	Ontario	3522	3522014	Orangeville	1	535	5350590.00	4966
35220089	368	35	Ontario	3522	3522014	Orangeville	1	535	5350592.01	6874
35220090	330	35	Ontario	3522	3522014	Orangeville	1	535	5350592.01	6874
35220091	441	35	Ontario	3522	3522014	Orangeville	1	535	5350592.01	6874
35220092	491	35	Ontario	3522	3522014	Orangeville	1	535	5350590.00	4966
35220093	538	35	Ontario	3522	3522014	Orangeville	1	535	5350590.00	4966
35220094	765	35	Ontario	3522	3522014	Orangeville	1	535	5350591.02	5026
35220095	641	35	Ontario	3522	3522014	Orangeville	1	535	5350590.00	4966
35220096	579	35	Ontario	3522	3522014	Orangeville	1	535	5350590.00	4966
35220097	545	35	Ontario	3522	3522014	Orangeville	1	535	5350590.00	4966
35220098	603	35	Ontario	3522	3522014	Orangeville	1	535	5350590.00	4966
35220099	555	35	Ontario	3522	3522014	Orangeville	1	535	5350590.00	4966
35220100	476	35	Ontario	3522	3522014	Orangeville	1	535	5350590.00	4966
35220101	768	35	Ontario	3522	3522014	Orangeville	1	535	5350591.02	5026
35220102	1074	35	Ontario	3522	3522014	Orangeville	1	535	5350591.02	5026
35220103	569	35	Ontario	3522	3522014	Orangeville	1	535	5350591.02	5026
35220104	717	35	Ontario	3522	3522014	Orangeville	1	535	5350591.01	5442
35220105	498	35	Ontario	3522	3522014	Orangeville	1	535	5350591.01	5442
35220106	584	35	Ontario	3522	3522014	Orangeville	1	535	5350591.01	5442
35220107	1056	35	Ontario	3522	3522014	Orangeville	1	535	5350591.01	5442
35220108	520	35	Ontario	3522	3522014	Orangeville	1	535	5350591.02	5026
35220109	1330	35	Ontario	3522	3522014	Orangeville	1	535	5350591.02	5026
35220110	1128	35	Ontario	3522	3522001	East Garafraxa	4	996	9935.00	2247542
35220111	674	35	Ontario	3522	3522014	Orangeville	1	535	5350591.01	5442
35220112	1338	35	Ontario	3522	3522014	Orangeville	1	535	5350591.01	5442
35220113	575	35	Ontario	3522	3522014	Orangeville	1	535	5350591.01	5442
35220114	600	35	Ontario	3522	3522014	Orangeville	1	535	5350592.02	6592
35220115	434	35	Ontario	3522	3522014	Orangeville	1	535	5350592.02	6592
35220116	697	35	Ontario	3522	3522014	Orangeville	1	535	5350592.02	6592
35220117	1299	35	Ontario	3522	3522014	Orangeville	1	535	5350592.02	6592
35220118	429	35	Ontario	3522	3522014	Orangeville	1	535	5350592.02	6592
35220119	440	35	Ontario	3522	3522014	Orangeville	1	535	5350592.02	6592
35220120	458	35	Ontario	3522	3522014	Orangeville	1	535	5350592.02	6592
35220121	527	35	Ontario	3522	3522014	Orangeville	1	535	5350592.02	6592
35220122	717	35	Ontario	3522	3522014	Orangeville	1	535	5350592.02	6592
35220123	491	35	Ontario	3522	3522014	Orangeville	1	535	5350592.02	6592
35220124	500	35	Ontario	3522	3522014	Orangeville	1	535	5350592.02	6592
35220125	1328	35	Ontario	3522	3522014	Orangeville	1	535	5350592.01	6874
35220126	493	35	Ontario	3522	3522014	Orangeville	1	535	5350592.01	6874
35220127	371	35	Ontario	3522	3522014	Orangeville	1	535	5350592.01	6874
35220128	437	35	Ontario	3522	3522014	Orangeville	1	535	5350592.01	6874
35220129	795	35	Ontario	3522	3522012	Mono	1	535	5350593.00	8609
35220130	600	35	Ontario	3522	3522008	Amaranth	4	996	9935.00	2247542
35220131	579	35	Ontario	3522	3522008	Amaranth	4	996	9935.00	2247542
35220132	536	35	Ontario	3522	3522008	Amaranth	4	996	9935.00	2247542
35220133	544	35	Ontario	3522	3522008	Amaranth	4	996	9935.00	2247542
35220134	467	35	Ontario	3522	3522010	Grand Valley	4	996	9935.00	2247542
35220135	553	35	Ontario	3522	3522010	Grand Valley	4	996	9935.00	2247542
35220136	488	35	Ontario	3522	3522010	Grand Valley	4	996	9935.00	2247542
35220137	737	35	Ontario	3522	3522010	Grand Valley	4	996	9935.00	2247542
35220138	490	35	Ontario	3522	3522001	East Garafraxa	4	996	9935.00	2247542
35220139	539	35	Ontario	3522	3522001	East Garafraxa	4	996	9935.00	2247542
35220140	422	35	Ontario	3522	3522001	East Garafraxa	4	996	9935.00	2247542
35220141	711	35	Ontario	3522	3522010	Grand Valley	4	996	9935.00	2247542
35220142	588	35	Ontario	3522	3522008	Amaranth	4	996	9935.00	2247542
35220143	519	35	Ontario	3522	3522008	Amaranth	4	996	9935.00	2247542
35220144	921	35	Ontario	3522	3522021	Shelburne	4	996	9935.00	2247542
35220145	814	35	Ontario	3522	3522019	Melancthon	4	996	9935.00	2247542
35220146	508	35	Ontario	3522	3522012	Mono	1	535	5350593.00	8609
35220147	592	35	Ontario	3522	3522012	Mono	1	535	5350593.00	8609
35220148	568	35	Ontario	3522	3522012	Mono	1	535	5350593.00	8609
35220149	530	35	Ontario	3522	3522012	Mono	1	535	5350593.00	8609
35220150	520	35	Ontario	3522	3522012	Mono	1	535	5350593.00	8609
35220151	573	35	Ontario	3522	3522016	Mulmur	4	996	9935.00	2247542
35220152	479	35	Ontario	3522	3522016	Mulmur	4	996	9935.00	2247542
35220153	558	35	Ontario	3522	3522016	Mulmur	4	996	9935.00	2247542
35220154	732	35	Ontario	3522	3522016	Mulmur	4	996	9935.00	2247542
35230052	546	35	Ontario	3523	3523008	Guelph	1	550	5500005.00	5086
35230054	474	35	Ontario	3523	3523008	Guelph	1	550	5500004.01	2798
35230055	511	35	Ontario	3523	3523008	Guelph	1	550	5500005.00	5086
35230056	490	35	Ontario	3523	3523008	Guelph	1	550	5500012.00	4198
35230057	657	35	Ontario	3523	3523008	Guelph	1	550	5500012.00	4198
35230058	468	35	Ontario	3523	3523008	Guelph	1	550	5500012.00	4198
35230059	686	35	Ontario	3523	3523008	Guelph	1	550	5500012.00	4198
35230060	496	35	Ontario	3523	3523008	Guelph	1	550	5500013.01	3091
35230061	600	35	Ontario	3523	3523008	Guelph	1	550	5500013.01	3091
35230062	542	35	Ontario	3523	3523008	Guelph	1	550	5500013.01	3091
35230063	463	35	Ontario	3523	3523008	Guelph	1	550	5500013.01	3091
35230064	448	35	Ontario	3523	3523008	Guelph	1	550	5500013.01	3091
35230065	498	35	Ontario	3523	3523008	Guelph	1	550	5500013.02	6958
35230066	581	35	Ontario	3523	3523008	Guelph	1	550	5500013.02	6958
35230067	220	35	Ontario	3523	3523008	Guelph	1	550	5500013.02	6958
35230068	297	35	Ontario	3523	3523008	Guelph	1	550	5500013.02	6958
35230069	497	35	Ontario	3523	3523008	Guelph	1	550	5500013.02	6958
35230070	542	35	Ontario	3523	3523008	Guelph	1	550	5500013.01	3091
35230071	2141	35	Ontario	3523	3523008	Guelph	1	550	5500013.02	6958
35230074	536	35	Ontario	3523	3523008	Guelph	1	550	5500015.00	3629
35230075	0	35	Ontario	3523	3523008	Guelph	1	550	5500015.00	3629
35230076	1256	35	Ontario	3523	3523008	Guelph	1	550	5500015.00	3629
35230077	710	35	Ontario	3523	3523008	Guelph	1	550	5500015.00	3629
35230078	513	35	Ontario	3523	3523008	Guelph	1	550	5500015.00	3629
35230079	459	35	Ontario	3523	3523008	Guelph	1	550	5500011.00	5862
35230080	492	35	Ontario	3523	3523008	Guelph	1	550	5500011.00	5862
35230081	426	35	Ontario	3523	3523008	Guelph	1	550	5500011.00	5862
35230082	492	35	Ontario	3523	3523008	Guelph	1	550	5500011.00	5862
35230083	433	35	Ontario	3523	3523008	Guelph	1	550	5500011.00	5862
35230084	469	35	Ontario	3523	3523008	Guelph	1	550	5500011.00	5862
35230085	659	35	Ontario	3523	3523008	Guelph	1	550	5500011.00	5862
35230086	499	35	Ontario	3523	3523008	Guelph	1	550	5500011.00	5862
35230087	507	35	Ontario	3523	3523008	Guelph	1	550	5500006.00	1760
35230088	524	35	Ontario	3523	3523008	Guelph	1	550	5500006.00	1760
35230089	458	35	Ontario	3523	3523008	Guelph	1	550	5500007.00	4302
35230090	519	35	Ontario	3523	3523008	Guelph	1	550	5500007.00	4302
35230091	432	35	Ontario	3523	3523008	Guelph	1	550	5500007.00	4302
35230092	525	35	Ontario	3523	3523008	Guelph	1	550	5500007.00	4302
35230093	458	35	Ontario	3523	3523008	Guelph	1	550	5500007.00	4302
35230094	491	35	Ontario	3523	3523008	Guelph	1	550	5500007.00	4302
35230095	474	35	Ontario	3523	3523008	Guelph	1	550	5500008.00	3122
35230096	577	35	Ontario	3523	3523008	Guelph	1	550	5500008.00	3122
35230097	746	35	Ontario	3523	3523008	Guelph	1	550	5500008.00	3122
35230100	391	35	Ontario	3523	3523008	Guelph	1	550	5500010.01	4908
35230101	455	35	Ontario	3523	3523008	Guelph	1	550	5500010.01	4908
35230102	438	35	Ontario	3523	3523008	Guelph	1	550	5500010.01	4908
35230103	424	35	Ontario	3523	3523008	Guelph	1	550	5500008.00	3122
35230104	798	35	Ontario	3523	3523008	Guelph	1	550	5500010.01	4908
35230105	505	35	Ontario	3523	3523008	Guelph	1	550	5500010.01	4908
35230106	524	35	Ontario	3523	3523008	Guelph	1	550	5500010.02	2419
35230108	512	35	Ontario	3523	3523008	Guelph	1	550	5500010.02	2419
35230110	943	35	Ontario	3523	3523008	Guelph	1	550	5500010.01	4908
35230111	798	35	Ontario	3523	3523008	Guelph	1	550	5500010.01	4908
35230112	580	35	Ontario	3523	3523008	Guelph	1	550	5500010.01	4908
35230113	485	35	Ontario	3523	3523008	Guelph	1	550	5500009.04	5953
35230114	642	35	Ontario	3523	3523008	Guelph	1	550	5500009.04	5953
35230117	494	35	Ontario	3523	3523008	Guelph	1	550	5500009.04	5953
35230118	301	35	Ontario	3523	3523008	Guelph	1	550	5500009.04	5953
35230119	492	35	Ontario	3523	3523008	Guelph	1	550	5500009.04	5953
35230120	456	35	Ontario	3523	3523008	Guelph	1	550	5500009.03	4774
35230121	739	35	Ontario	3523	3523008	Guelph	1	550	5500009.03	4774
35230122	533	35	Ontario	3523	3523008	Guelph	1	550	5500009.03	4774
35230124	452	35	Ontario	3523	3523008	Guelph	1	550	5500009.04	5953
35230139	330	35	Ontario	3523	3523008	Guelph	1	550	5500002.00	3997
35230141	346	35	Ontario	3523	3523008	Guelph	1	550	5500002.00	3997
35230142	432	35	Ontario	3523	3523008	Guelph	1	550	5500002.00	3997
35230143	363	35	Ontario	3523	3523008	Guelph	1	550	5500002.00	3997
35230144	424	35	Ontario	3523	3523008	Guelph	1	550	5500002.00	3997
35230145	547	35	Ontario	3523	3523008	Guelph	1	550	5500007.00	4302
35230146	461	35	Ontario	3523	3523008	Guelph	1	550	5500007.00	4302
35230147	411	35	Ontario	3523	3523008	Guelph	1	550	5500007.00	4302
35230148	729	35	Ontario	3523	3523008	Guelph	1	550	5500006.00	1760
35230149	768	35	Ontario	3523	3523008	Guelph	1	550	5500003.00	3991
35230150	590	35	Ontario	3523	3523008	Guelph	1	550	5500003.00	3991
35230151	466	35	Ontario	3523	3523008	Guelph	1	550	5500003.00	3991
35230152	468	35	Ontario	3523	3523008	Guelph	1	550	5500003.00	3991
35230153	548	35	Ontario	3523	3523008	Guelph	1	550	5500005.00	5086
35230154	475	35	Ontario	3523	3523008	Guelph	1	550	5500005.00	5086
35230155	497	35	Ontario	3523	3523008	Guelph	1	550	5500005.00	5086
35230156	385	35	Ontario	3523	3523008	Guelph	1	550	5500005.00	5086
35230157	615	35	Ontario	3523	3523008	Guelph	1	550	5500012.00	4198
35230158	824	35	Ontario	3523	3523008	Guelph	1	550	5500012.00	4198
35230159	458	35	Ontario	3523	3523008	Guelph	1	550	5500012.00	4198
35230160	437	35	Ontario	3523	3523008	Guelph	1	550	5500005.00	5086
35230161	491	35	Ontario	3523	3523008	Guelph	1	550	5500005.00	5086
35230162	514	35	Ontario	3523	3523008	Guelph	1	550	5500005.00	5086
35230163	682	35	Ontario	3523	3523008	Guelph	1	550	5500005.00	5086
35230164	422	35	Ontario	3523	3523008	Guelph	1	550	5500003.00	3991
35230165	463	35	Ontario	3523	3523008	Guelph	1	550	5500003.00	3991
35230166	814	35	Ontario	3523	3523008	Guelph	1	550	5500003.00	3991
35230167	581	35	Ontario	3523	3523008	Guelph	1	550	5500001.03	3483
35230168	399	35	Ontario	3523	3523008	Guelph	1	550	5500002.00	3997
35230169	451	35	Ontario	3523	3523008	Guelph	1	550	5500002.00	3997
35230170	734	35	Ontario	3523	3523008	Guelph	1	550	5500001.03	3483
35230171	394	35	Ontario	3523	3523008	Guelph	1	550	5500001.03	3483
35230173	1065	35	Ontario	3523	3523008	Guelph	1	550	5500001.03	3483
35230175	376	35	Ontario	3523	3523008	Guelph	1	550	5500001.02	6894
35230176	427	35	Ontario	3523	3523008	Guelph	1	550	5500001.02	6894
35230177	475	35	Ontario	3523	3523008	Guelph	1	550	5500001.02	6894
35230178	453	35	Ontario	3523	3523008	Guelph	1	550	5500001.02	6894
35230179	905	35	Ontario	3523	3523008	Guelph	1	550	5500001.02	6894
35230180	578	35	Ontario	3523	3523008	Guelph	1	550	5500001.02	6894
35230181	577	35	Ontario	3523	3523008	Guelph	1	550	5500001.05	3878
35230182	435	35	Ontario	3523	3523008	Guelph	1	550	5500001.05	3878
35230183	409	35	Ontario	3523	3523008	Guelph	1	550	5500001.05	3878
35230184	430	35	Ontario	3523	3523008	Guelph	1	550	5500001.05	3878
35230185	593	35	Ontario	3523	3523008	Guelph	1	550	5500001.05	3878
35230186	212	35	Ontario	3523	3523008	Guelph	1	550	5500001.05	3878
35230187	518	35	Ontario	3523	3523008	Guelph	1	550	5500001.05	3878
35230188	395	35	Ontario	3523	3523008	Guelph	1	550	5500001.07	2998
35230189	483	35	Ontario	3523	3523008	Guelph	1	550	5500001.07	2998
35230190	500	35	Ontario	3523	3523008	Guelph	1	550	5500001.07	2998
35230191	735	35	Ontario	3523	3523008	Guelph	1	550	5500001.07	2998
35230194	704	35	Ontario	3523	3523008	Guelph	1	550	5500001.05	3878
35230202	665	35	Ontario	3523	3523008	Guelph	1	550	5500001.02	6894
35230203	990	35	Ontario	3523	3523008	Guelph	1	550	5500001.02	6894
35230215	614	35	Ontario	3523	3523008	Guelph	1	550	5500015.00	3629
35230216	529	35	Ontario	3523	3523008	Guelph	1	550	5500009.04	5953
35230217	337	35	Ontario	3523	3523008	Guelph	1	550	5500009.04	5953
35230218	531	35	Ontario	3523	3523008	Guelph	1	550	5500009.04	5953
35230219	571	35	Ontario	3523	3523008	Guelph	1	550	5500011.00	5862
35230220	559	35	Ontario	3523	3523008	Guelph	1	550	5500011.00	5862
35230221	803	35	Ontario	3523	3523008	Guelph	1	550	5500011.00	5862
35230227	2324	35	Ontario	3523	3523008	Guelph	1	550	5500004.01	2798
35230269	901	35	Ontario	3523	3523008	Guelph	1	550	5500008.00	3122
35230270	1383	35	Ontario	3523	3523008	Guelph	1	550	5500010.02	2419
35230271	1690	35	Ontario	3523	3523008	Guelph	1	550	5500009.04	5953
35230272	1252	35	Ontario	3523	3523008	Guelph	1	550	5500002.00	3997
35230275	741	35	Ontario	3523	3523008	Guelph	1	550	5500001.06	7228
35230276	600	35	Ontario	3523	3523008	Guelph	1	550	5500001.06	7228
35230277	406	35	Ontario	3523	3523008	Guelph	1	550	5500001.06	7228
35230278	709	35	Ontario	3523	3523008	Guelph	1	550	5500001.03	3483
35230279	607	35	Ontario	3523	3523008	Guelph	1	550	5500001.07	2998
35230280	278	35	Ontario	3523	3523008	Guelph	1	550	5500001.07	2998
35230281	459	35	Ontario	3523	3523050	Wellington North	5	997	9935.00	2247542
35230282	423	35	Ontario	3523	3523050	Wellington North	5	997	9935.00	2247542
35230283	539	35	Ontario	3523	3523050	Wellington North	5	997	9935.00	2247542
35230284	600	35	Ontario	3523	3523050	Wellington North	5	997	9935.00	2247542
35230285	492	35	Ontario	3523	3523050	Wellington North	5	997	9935.00	2247542
35230286	527	35	Ontario	3523	3523050	Wellington North	5	997	9935.00	2247542
35230287	502	35	Ontario	3523	3523050	Wellington North	5	997	9935.00	2247542
35230288	498	35	Ontario	3523	3523050	Wellington North	5	997	9935.00	2247542
35230289	371	35	Ontario	3523	3523033	Mapleton	5	997	9935.00	2247542
35230290	800	35	Ontario	3523	3523033	Mapleton	5	997	9935.00	2247542
35230291	655	35	Ontario	3523	3523033	Mapleton	5	997	9935.00	2247542
35230292	458	35	Ontario	3523	3523025	Centre Wellington	3	531	9935.00	2247542
35230293	503	35	Ontario	3523	3523025	Centre Wellington	3	531	9935.00	2247542
35230294	888	35	Ontario	3523	3523025	Centre Wellington	3	531	9935.00	2247542
35230295	993	35	Ontario	3523	3523025	Centre Wellington	3	531	9935.00	2247542
35230296	527	35	Ontario	3523	3523025	Centre Wellington	3	531	9935.00	2247542
35230297	579	35	Ontario	3523	3523025	Centre Wellington	3	531	9935.00	2247542
35230298	503	35	Ontario	3523	3523025	Centre Wellington	3	531	9935.00	2247542
35230299	693	35	Ontario	3523	3523025	Centre Wellington	3	531	9935.00	2247542
35230300	819	35	Ontario	3523	3523025	Centre Wellington	3	531	9935.00	2247542
35230301	474	35	Ontario	3523	3523025	Centre Wellington	3	531	9935.00	2247542
35230302	1106	35	Ontario	3523	3523025	Centre Wellington	3	531	9935.00	2247542
35230303	516	35	Ontario	3523	3523025	Centre Wellington	3	531	9935.00	2247542
35230304	619	35	Ontario	3523	3523025	Centre Wellington	3	531	9935.00	2247542
35230305	533	35	Ontario	3523	3523025	Centre Wellington	3	531	9935.00	2247542
35230306	1253	35	Ontario	3523	3523025	Centre Wellington	3	531	9935.00	2247542
35230307	493	35	Ontario	3523	3523025	Centre Wellington	3	531	9935.00	2247542
35230308	504	35	Ontario	3523	3523025	Centre Wellington	3	531	9935.00	2247542
35230309	439	35	Ontario	3523	3523025	Centre Wellington	3	531	9935.00	2247542
35230310	505	35	Ontario	3523	3523025	Centre Wellington	3	531	9935.00	2247542
35230311	846	35	Ontario	3523	3523025	Centre Wellington	3	531	9935.00	2247542
35230312	556	35	Ontario	3523	3523025	Centre Wellington	3	531	9935.00	2247542
35230313	527	35	Ontario	3523	3523025	Centre Wellington	3	531	9935.00	2247542
35230314	934	35	Ontario	3523	3523025	Centre Wellington	3	531	9935.00	2247542
35230315	727	35	Ontario	3523	3523025	Centre Wellington	3	531	9935.00	2247542
35230316	681	35	Ontario	3523	3523025	Centre Wellington	3	531	9935.00	2247542
35230317	918	35	Ontario	3523	3523025	Centre Wellington	3	531	9935.00	2247542
35230318	517	35	Ontario	3523	3523025	Centre Wellington	3	531	9935.00	2247542
35230319	644	35	Ontario	3523	3523025	Centre Wellington	3	531	9935.00	2247542
35230320	726	35	Ontario	3523	3523025	Centre Wellington	3	531	9935.00	2247542
35230321	555	35	Ontario	3523	3523025	Centre Wellington	3	531	9935.00	2247542
35230322	485	35	Ontario	3523	3523025	Centre Wellington	3	531	9935.00	2247542
35230323	471	35	Ontario	3523	3523025	Centre Wellington	3	531	9935.00	2247542
35230324	342	35	Ontario	3523	3523025	Centre Wellington	3	531	9935.00	2247542
35230325	592	35	Ontario	3523	3523025	Centre Wellington	3	531	9935.00	2247542
35230326	398	35	Ontario	3523	3523025	Centre Wellington	3	531	9935.00	2247542
35230327	442	35	Ontario	3523	3523025	Centre Wellington	3	531	9935.00	2247542
35230328	276	35	Ontario	3523	3523025	Centre Wellington	3	531	9935.00	2247542
35230329	430	35	Ontario	3523	3523050	Wellington North	5	997	9935.00	2247542
35230330	388	35	Ontario	3523	3523025	Centre Wellington	3	531	9935.00	2247542
35230331	461	35	Ontario	3523	3523025	Centre Wellington	3	531	9935.00	2247542
35230332	341	35	Ontario	3523	3523025	Centre Wellington	3	531	9935.00	2247542
35230333	697	35	Ontario	3523	3523009	Guelph/Eramosa	1	550	5500100.00	8076
35230334	548	35	Ontario	3523	3523017	Erin	4	996	9935.00	2247542
35230335	524	35	Ontario	3523	3523017	Erin	4	996	9935.00	2247542
35230336	553	35	Ontario	3523	3523017	Erin	4	996	9935.00	2247542
35230337	590	35	Ontario	3523	3523017	Erin	4	996	9935.00	2247542
35230338	511	35	Ontario	3523	3523017	Erin	4	996	9935.00	2247542
35230339	499	35	Ontario	3523	3523017	Erin	4	996	9935.00	2247542
35230340	604	35	Ontario	3523	3523017	Erin	4	996	9935.00	2247542
35230341	516	35	Ontario	3523	3523017	Erin	4	996	9935.00	2247542
35230342	524	35	Ontario	3523	3523017	Erin	4	996	9935.00	2247542
35230343	448	35	Ontario	3523	3523017	Erin	4	996	9935.00	2247542
35230344	446	35	Ontario	3523	3523017	Erin	4	996	9935.00	2247542
35230345	452	35	Ontario	3523	3523017	Erin	4	996	9935.00	2247542
35230346	573	35	Ontario	3523	3523017	Erin	4	996	9935.00	2247542
35230347	496	35	Ontario	3523	3523017	Erin	4	996	9935.00	2247542
35230348	608	35	Ontario	3523	3523017	Erin	4	996	9935.00	2247542
35230349	645	35	Ontario	3523	3523017	Erin	4	996	9935.00	2247542
35230350	526	35	Ontario	3523	3523017	Erin	4	996	9935.00	2247542
35230351	652	35	Ontario	3523	3523017	Erin	4	996	9935.00	2247542
35230352	501	35	Ontario	3523	3523017	Erin	4	996	9935.00	2247542
35230353	569	35	Ontario	3523	3523017	Erin	4	996	9935.00	2247542
35230354	654	35	Ontario	3523	3523017	Erin	4	996	9935.00	2247542
35230355	461	35	Ontario	3523	3523009	Guelph/Eramosa	1	550	5500100.00	8076
35230356	690	35	Ontario	3523	3523009	Guelph/Eramosa	1	550	5500100.00	8076
35230357	412	35	Ontario	3523	3523009	Guelph/Eramosa	1	550	5500100.00	8076
35230358	453	35	Ontario	3523	3523009	Guelph/Eramosa	1	550	5500100.00	8076
35230359	406	35	Ontario	3523	3523009	Guelph/Eramosa	1	550	5500100.00	8076
35230360	680	35	Ontario	3523	3523009	Guelph/Eramosa	1	550	5500100.00	8076
35230361	1007	35	Ontario	3523	3523009	Guelph/Eramosa	1	550	5500100.00	8076
35230362	1886	35	Ontario	3523	3523009	Guelph/Eramosa	1	550	5500100.00	8076
35230363	405	35	Ontario	3523	3523009	Guelph/Eramosa	1	550	5500100.00	8076
35230364	451	35	Ontario	3523	3523009	Guelph/Eramosa	1	550	5500100.00	8076
35230365	590	35	Ontario	3523	3523009	Guelph/Eramosa	1	550	5500014.00	4778
35230366	3631	35	Ontario	3523	3523008	Guelph	1	550	5500004.02	8638
35230367	424	35	Ontario	3523	3523008	Guelph	1	550	5500004.03	5743
35230368	1025	35	Ontario	3523	3523008	Guelph	1	550	5500004.03	5743
35230369	609	35	Ontario	3523	3523008	Guelph	1	550	5500004.03	5743
35230370	460	35	Ontario	3523	3523008	Guelph	1	550	5500004.02	8638
35230371	534	35	Ontario	3523	3523008	Guelph	1	550	5500004.02	8638
35230372	737	35	Ontario	3523	3523008	Guelph	1	550	5500004.02	8638
35230373	397	35	Ontario	3523	3523008	Guelph	1	550	5500004.02	8638
35230374	808	35	Ontario	3523	3523008	Guelph	1	550	5500004.02	8638
35230375	672	35	Ontario	3523	3523008	Guelph	1	550	5500004.02	8638
35230376	653	35	Ontario	3523	3523008	Guelph	1	550	5500004.02	8638
35230377	1786	35	Ontario	3523	3523008	Guelph	1	550	5500004.03	5743
35230378	92	35	Ontario	3523	3523008	Guelph	1	550	5500004.03	5743
35230379	1807	35	Ontario	3523	3523008	Guelph	1	550	5500004.03	5743
35230380	0	35	Ontario	3523	3523008	Guelph	1	550	5500004.03	5743
35230381	557	35	Ontario	3523	3523001	Puslinch	1	550	5500101.00	7336
35230382	2652	35	Ontario	3523	3523008	Guelph	1	550	5500001.08	4600
35230383	849	35	Ontario	3523	3523008	Guelph	1	550	5500001.08	4600
35230384	359	35	Ontario	3523	3523008	Guelph	1	550	5500001.08	4600
35230385	438	35	Ontario	3523	3523008	Guelph	1	550	5500001.08	4600
35230386	302	35	Ontario	3523	3523008	Guelph	1	550	5500001.08	4600
35230387	1287	35	Ontario	3523	3523008	Guelph	1	550	5500001.09	12187
35230388	546	35	Ontario	3523	3523008	Guelph	1	550	5500001.09	12187
35230389	612	35	Ontario	3523	3523008	Guelph	1	550	5500001.09	12187
35230390	570	35	Ontario	3523	3523008	Guelph	1	550	5500001.09	12187
35230391	388	35	Ontario	3523	3523008	Guelph	1	550	5500001.09	12187
35230392	842	35	Ontario	3523	3523008	Guelph	1	550	5500001.09	12187
35230393	4493	35	Ontario	3523	3523008	Guelph	1	550	5500001.09	12187
35230394	1019	35	Ontario	3523	3523008	Guelph	1	550	5500001.09	12187
35230395	587	35	Ontario	3523	3523001	Puslinch	1	550	5500101.00	7336
35230396	2430	35	Ontario	3523	3523008	Guelph	1	550	5500001.09	12187
35230397	657	35	Ontario	3523	3523001	Puslinch	1	550	5500101.00	7336
35230398	707	35	Ontario	3523	3523001	Puslinch	1	550	5500101.00	7336
35230399	500	35	Ontario	3523	3523001	Puslinch	1	550	5500101.00	7336
35230400	509	35	Ontario	3523	3523001	Puslinch	1	550	5500101.00	7336
35230401	548	35	Ontario	3523	3523001	Puslinch	1	550	5500101.00	7336
35230402	982	35	Ontario	3523	3523001	Puslinch	1	550	5500101.00	7336
35230403	592	35	Ontario	3523	3523001	Puslinch	1	550	5500101.00	7336
35230404	588	35	Ontario	3523	3523001	Puslinch	1	550	5500101.00	7336
35230405	518	35	Ontario	3523	3523001	Puslinch	1	550	5500101.00	7336
35230406	591	35	Ontario	3523	3523001	Puslinch	1	550	5500101.00	7336
35230407	397	35	Ontario	3523	3523009	Guelph/Eramosa	1	550	5500014.00	4778
35230408	410	35	Ontario	3523	3523008	Guelph	1	550	5500009.05	4869
35230409	502	35	Ontario	3523	3523008	Guelph	1	550	5500009.05	4869
35230410	401	35	Ontario	3523	3523008	Guelph	1	550	5500009.05	4869
35230411	491	35	Ontario	3523	3523008	Guelph	1	550	5500009.05	4869
35230412	401	35	Ontario	3523	3523008	Guelph	1	550	5500009.05	4869
35230413	442	35	Ontario	3523	3523008	Guelph	1	550	5500009.05	4869
35230414	541	35	Ontario	3523	3523008	Guelph	1	550	5500009.05	4869
35230415	439	35	Ontario	3523	3523008	Guelph	1	550	5500009.05	4869
35230416	397	35	Ontario	3523	3523008	Guelph	1	550	5500009.05	4869
35230417	420	35	Ontario	3523	3523009	Guelph/Eramosa	1	550	5500014.00	4778
35230418	506	35	Ontario	3523	3523009	Guelph/Eramosa	1	550	5500014.00	4778
35230419	468	35	Ontario	3523	3523009	Guelph/Eramosa	1	550	5500014.00	4778
35230420	526	35	Ontario	3523	3523009	Guelph/Eramosa	1	550	5500014.00	4778
35230421	526	35	Ontario	3523	3523009	Guelph/Eramosa	1	550	5500014.00	4778
35230422	528	35	Ontario	3523	3523009	Guelph/Eramosa	1	550	5500100.00	8076
35230423	462	35	Ontario	3523	3523025	Centre Wellington	3	531	9935.00	2247542
35230424	518	35	Ontario	3523	3523009	Guelph/Eramosa	1	550	5500014.00	4778
35230425	430	35	Ontario	3523	3523009	Guelph/Eramosa	1	550	5500014.00	4778
35230426	397	35	Ontario	3523	3523009	Guelph/Eramosa	1	550	5500014.00	4778
35230427	385	35	Ontario	3523	3523025	Centre Wellington	3	531	9935.00	2247542
35230428	371	35	Ontario	3523	3523025	Centre Wellington	3	531	9935.00	2247542
35230429	401	35	Ontario	3523	3523025	Centre Wellington	3	531	9935.00	2247542
35230430	475	35	Ontario	3523	3523025	Centre Wellington	3	531	9935.00	2247542
35230431	436	35	Ontario	3523	3523025	Centre Wellington	3	531	9935.00	2247542
35230432	503	35	Ontario	3523	3523025	Centre Wellington	3	531	9935.00	2247542
35230433	926	35	Ontario	3523	3523025	Centre Wellington	3	531	9935.00	2247542
35230434	416	35	Ontario	3523	3523008	Guelph	1	550	5500009.05	4869
35230435	429	35	Ontario	3523	3523008	Guelph	1	550	5500009.05	4869
35230436	469	35	Ontario	3523	3523008	Guelph	1	550	5500004.02	8638
35230437	277	35	Ontario	3523	3523008	Guelph	1	550	5500004.02	8638
35230438	501	35	Ontario	3523	3523033	Mapleton	5	997	9935.00	2247542
35230439	439	35	Ontario	3523	3523033	Mapleton	5	997	9935.00	2247542
35230440	492	35	Ontario	3523	3523033	Mapleton	5	997	9935.00	2247542
35230441	509	35	Ontario	3523	3523033	Mapleton	5	997	9935.00	2247542
35230442	695	35	Ontario	3523	3523033	Mapleton	5	997	9935.00	2247542
35230443	411	35	Ontario	3523	3523033	Mapleton	5	997	9935.00	2247542
35230444	651	35	Ontario	3523	3523033	Mapleton	5	997	9935.00	2247542
35230445	505	35	Ontario	3523	3523033	Mapleton	5	997	9935.00	2247542
35230446	527	35	Ontario	3523	3523033	Mapleton	5	997	9935.00	2247542
35230447	600	35	Ontario	3523	3523033	Mapleton	5	997	9935.00	2247542
35230448	377	35	Ontario	3523	3523033	Mapleton	5	997	9935.00	2247542
35230449	1058	35	Ontario	3523	3523033	Mapleton	5	997	9935.00	2247542
35230450	982	35	Ontario	3523	3523033	Mapleton	5	997	9935.00	2247542
35230451	393	35	Ontario	3523	3523033	Mapleton	5	997	9935.00	2247542
35230452	561	35	Ontario	3523	3523033	Mapleton	5	997	9935.00	2247542
35230453	574	35	Ontario	3523	3523050	Wellington North	5	997	9935.00	2247542
35230454	573	35	Ontario	3523	3523050	Wellington North	5	997	9935.00	2247542
35230455	417	35	Ontario	3523	3523050	Wellington North	5	997	9935.00	2247542
35230456	443	35	Ontario	3523	3523050	Wellington North	5	997	9935.00	2247542
35230457	423	35	Ontario	3523	3523050	Wellington North	5	997	9935.00	2247542
35230458	798	35	Ontario	3523	3523050	Wellington North	5	997	9935.00	2247542
35230459	635	35	Ontario	3523	3523050	Wellington North	5	997	9935.00	2247542
35230460	476	35	Ontario	3523	3523050	Wellington North	5	997	9935.00	2247542
35230461	739	35	Ontario	3523	3523050	Wellington North	5	997	9935.00	2247542
35230462	512	35	Ontario	3523	3523050	Wellington North	5	997	9935.00	2247542
35230463	683	35	Ontario	3523	3523050	Wellington North	5	997	9935.00	2247542
35230464	420	35	Ontario	3523	3523050	Wellington North	5	997	9935.00	2247542
35230465	751	35	Ontario	3523	3523050	Wellington North	5	997	9935.00	2247542
35230466	917	35	Ontario	3523	3523043	Minto	5	997	9935.00	2247542
35230467	439	35	Ontario	3523	3523043	Minto	5	997	9935.00	2247542
35230468	503	35	Ontario	3523	3523043	Minto	5	997	9935.00	2247542
35230469	515	35	Ontario	3523	3523043	Minto	5	997	9935.00	2247542
35230470	513	35	Ontario	3523	3523043	Minto	5	997	9935.00	2247542
35230471	510	35	Ontario	3523	3523043	Minto	5	997	9935.00	2247542
35230472	653	35	Ontario	3523	3523043	Minto	5	997	9935.00	2247542
35230473	430	35	Ontario	3523	3523043	Minto	5	997	9935.00	2247542
35230474	467	35	Ontario	3523	3523043	Minto	5	997	9935.00	2247542
35230475	423	35	Ontario	3523	3523043	Minto	5	997	9935.00	2247542
35230476	451	35	Ontario	3523	3523043	Minto	5	997	9935.00	2247542
35230477	709	35	Ontario	3523	3523043	Minto	5	997	9935.00	2247542
35230478	602	35	Ontario	3523	3523043	Minto	5	997	9935.00	2247542
35230479	642	35	Ontario	3523	3523043	Minto	5	997	9935.00	2247542
35230480	395	35	Ontario	3523	3523043	Minto	5	997	9935.00	2247542
35230481	502	35	Ontario	3523	3523043	Minto	5	997	9935.00	2247542
35230482	2140	35	Ontario	3523	3523008	Guelph	1	550	5500009.03	4774
35230483	563	35	Ontario	3523	3523008	Guelph	1	550	5500009.03	4774
35230484	343	35	Ontario	3523	3523008	Guelph	1	550	5500009.03	4774
35230485	379	35	Ontario	3523	3523008	Guelph	1	550	5500009.06	4428
35230486	499	35	Ontario	3523	3523008	Guelph	1	550	5500009.06	4428
35230487	585	35	Ontario	3523	3523008	Guelph	1	550	5500009.06	4428
35230488	577	35	Ontario	3523	3523008	Guelph	1	550	5500009.06	4428
35230489	1921	35	Ontario	3523	3523008	Guelph	1	550	5500013.02	6958
35230490	803	35	Ontario	3523	3523008	Guelph	1	550	5500013.02	6958
35230491	623	35	Ontario	3523	3523008	Guelph	1	550	5500009.06	4428
35230492	815	35	Ontario	3523	3523008	Guelph	1	550	5500009.06	4428
35230493	274	35	Ontario	3523	3523008	Guelph	1	550	5500009.06	4428
35230494	676	35	Ontario	3523	3523008	Guelph	1	550	5500009.06	4428
35230495	501	35	Ontario	3523	3523008	Guelph	1	550	5500001.02	6894
35230496	1058	35	Ontario	3523	3523008	Guelph	1	550	5500001.02	6894
35230497	466	35	Ontario	3523	3523008	Guelph	1	550	5500001.02	6894
35230498	430	35	Ontario	3523	3523008	Guelph	1	550	5500001.06	7228
35230499	844	35	Ontario	3523	3523008	Guelph	1	550	5500001.06	7228
35230500	1232	35	Ontario	3523	3523008	Guelph	1	550	5500001.06	7228
35230501	547	35	Ontario	3523	3523008	Guelph	1	550	5500001.06	7228
35230502	527	35	Ontario	3523	3523008	Guelph	1	550	5500001.06	7228
35230503	859	35	Ontario	3523	3523008	Guelph	1	550	5500001.06	7228
35230504	514	35	Ontario	3523	3523008	Guelph	1	550	5500001.06	7228
35230505	528	35	Ontario	3523	3523008	Guelph	1	550	5500001.06	7228
35240003	451	35	Ontario	3524	3524015	Halton Hills	1	535	5350636.00	3064
35240004	455	35	Ontario	3524	3524015	Halton Hills	1	535	5350636.00	3064
35240005	491	35	Ontario	3524	3524015	Halton Hills	1	535	5350636.00	3064
35240006	408	35	Ontario	3524	3524015	Halton Hills	1	535	5350636.00	3064
35240007	354	35	Ontario	3524	3524015	Halton Hills	1	535	5350636.00	3064
35240010	905	35	Ontario	3524	3524015	Halton Hills	1	535	5350636.00	3064
35240012	487	35	Ontario	3524	3524015	Halton Hills	1	535	5350635.00	6066
35240013	466	35	Ontario	3524	3524015	Halton Hills	1	535	5350635.00	6066
35240014	480	35	Ontario	3524	3524015	Halton Hills	1	535	5350635.00	6066
35240015	613	35	Ontario	3524	3524015	Halton Hills	1	535	5350635.00	6066
35240016	371	35	Ontario	3524	3524015	Halton Hills	1	535	5350635.00	6066
35240026	378	35	Ontario	3524	3524015	Halton Hills	1	535	5350632.00	4353
35240027	310	35	Ontario	3524	3524015	Halton Hills	1	535	5350632.00	4353
35240028	808	35	Ontario	3524	3524015	Halton Hills	1	535	5350632.00	4353
35240029	474	35	Ontario	3524	3524015	Halton Hills	1	535	5350632.00	4353
35240030	740	35	Ontario	3524	3524015	Halton Hills	1	535	5350632.00	4353
35240031	598	35	Ontario	3524	3524015	Halton Hills	1	535	5350633.00	3379
35240032	529	35	Ontario	3524	3524015	Halton Hills	1	535	5350633.00	3379
35240033	655	35	Ontario	3524	3524015	Halton Hills	1	535	5350633.00	3379
35240034	434	35	Ontario	3524	3524015	Halton Hills	1	535	5350633.00	3379
35240035	1163	35	Ontario	3524	3524015	Halton Hills	1	535	5350633.00	3379
35240036	419	35	Ontario	3524	3524015	Halton Hills	1	535	5350635.00	6066
35240037	605	35	Ontario	3524	3524015	Halton Hills	1	535	5350635.00	6066
35240050	553	35	Ontario	3524	3524009	Milton	1	535	5350623.00	3604
35240051	407	35	Ontario	3524	3524009	Milton	1	535	5350623.00	3604
35240052	1329	35	Ontario	3524	3524009	Milton	1	535	5350624.00	5280
35240053	499	35	Ontario	3524	3524009	Milton	1	535	5350624.00	5280
35240054	551	35	Ontario	3524	3524009	Milton	1	535	5350624.00	5280
35240055	356	35	Ontario	3524	3524009	Milton	1	535	5350624.00	5280
35240056	915	35	Ontario	3524	3524009	Milton	1	535	5350624.00	5280
35240057	418	35	Ontario	3524	3524009	Milton	1	535	5350624.00	5280
35240058	448	35	Ontario	3524	3524009	Milton	1	535	5350624.00	5280
35240059	353	35	Ontario	3524	3524009	Milton	1	535	5350624.00	5280
35240060	575	35	Ontario	3524	3524009	Milton	1	535	5350621.00	5583
35240061	411	35	Ontario	3524	3524009	Milton	1	535	5350624.00	5280
35240063	139	35	Ontario	3524	3524009	Milton	1	535	5350623.00	3604
35240064	1071	35	Ontario	3524	3524009	Milton	1	535	5350623.00	3604
35240065	471	35	Ontario	3524	3524009	Milton	1	535	5350623.00	3604
35240066	452	35	Ontario	3524	3524009	Milton	1	535	5350623.00	3604
35240067	373	35	Ontario	3524	3524009	Milton	1	535	5350622.00	6042
35240068	479	35	Ontario	3524	3524009	Milton	1	535	5350622.00	6042
35240069	410	35	Ontario	3524	3524009	Milton	1	535	5350622.00	6042
35240070	330	35	Ontario	3524	3524009	Milton	1	535	5350622.00	6042
35240071	330	35	Ontario	3524	3524009	Milton	1	535	5350622.00	6042
35240073	753	35	Ontario	3524	3524009	Milton	1	535	5350622.00	6042
35240074	621	35	Ontario	3524	3524009	Milton	1	535	5350622.00	6042
35240075	619	35	Ontario	3524	3524009	Milton	1	535	5350622.00	6042
35240076	493	35	Ontario	3524	3524009	Milton	1	535	5350622.00	6042
35240077	754	35	Ontario	3524	3524009	Milton	1	535	5350622.00	6042
35240078	391	35	Ontario	3524	3524009	Milton	1	535	5350622.00	6042
35240079	489	35	Ontario	3524	3524009	Milton	1	535	5350622.00	6042
35240081	365	35	Ontario	3524	3524009	Milton	1	535	5350621.00	5583
35240082	241	35	Ontario	3524	3524009	Milton	1	535	5350621.00	5583
35240083	411	35	Ontario	3524	3524009	Milton	1	535	5350621.00	5583
35240084	462	35	Ontario	3524	3524009	Milton	1	535	5350621.00	5583
35240085	249	35	Ontario	3524	3524009	Milton	1	535	5350621.00	5583
35240086	635	35	Ontario	3524	3524009	Milton	1	535	5350621.00	5583
35240087	314	35	Ontario	3524	3524009	Milton	1	535	5350621.00	5583
35240098	957	35	Ontario	3524	3524001	Oakville	1	535	5350612.12	6846
35240099	504	35	Ontario	3524	3524001	Oakville	1	535	5350612.11	5811
35240100	548	35	Ontario	3524	3524001	Oakville	1	535	5350612.11	5811
35240101	373	35	Ontario	3524	3524001	Oakville	1	535	5350612.11	5811
35240102	453	35	Ontario	3524	3524001	Oakville	1	535	5350612.11	5811
35240104	374	35	Ontario	3524	3524001	Oakville	1	535	5350612.11	5811
35240105	250	35	Ontario	3524	3524001	Oakville	1	535	5350612.12	6846
35240106	892	35	Ontario	3524	3524001	Oakville	1	535	5350612.12	6846
35240107	378	35	Ontario	3524	3524001	Oakville	1	535	5350612.12	6846
35240108	528	35	Ontario	3524	3524001	Oakville	1	535	5350612.12	6846
35240109	335	35	Ontario	3524	3524001	Oakville	1	535	5350612.12	6846
35240110	365	35	Ontario	3524	3524001	Oakville	1	535	5350612.12	6846
35240111	698	35	Ontario	3524	3524001	Oakville	1	535	5350613.01	4134
35240112	391	35	Ontario	3524	3524001	Oakville	1	535	5350613.01	4134
35240113	347	35	Ontario	3524	3524001	Oakville	1	535	5350613.01	4134
35240114	1183	35	Ontario	3524	3524001	Oakville	1	535	5350613.01	4134
35240115	435	35	Ontario	3524	3524001	Oakville	1	535	5350612.12	6846
35240116	311	35	Ontario	3524	3524001	Oakville	1	535	5350613.01	4134
35240117	464	35	Ontario	3524	3524001	Oakville	1	535	5350613.01	4134
35240118	740	35	Ontario	3524	3524001	Oakville	1	535	5350613.01	4134
35240120	558	35	Ontario	3524	3524001	Oakville	1	535	5350613.03	4071
35240123	806	35	Ontario	3524	3524001	Oakville	1	535	5350613.03	4071
35240124	392	35	Ontario	3524	3524001	Oakville	1	535	5350613.03	4071
35240125	331	35	Ontario	3524	3524001	Oakville	1	535	5350613.03	4071
35240126	477	35	Ontario	3524	3524001	Oakville	1	535	5350614.01	3137
35240127	479	35	Ontario	3524	3524001	Oakville	1	535	5350614.01	3137
35240128	712	35	Ontario	3524	3524001	Oakville	1	535	5350614.02	3941
35240129	490	35	Ontario	3524	3524001	Oakville	1	535	5350614.02	3941
35240130	529	35	Ontario	3524	3524001	Oakville	1	535	5350614.01	3137
35240131	473	35	Ontario	3524	3524001	Oakville	1	535	5350614.02	3941
35240132	499	35	Ontario	3524	3524001	Oakville	1	535	5350614.02	3941
35240134	536	35	Ontario	3524	3524001	Oakville	1	535	5350600.02	7016
35240135	616	35	Ontario	3524	3524001	Oakville	1	535	5350601.00	4115
35240136	469	35	Ontario	3524	3524001	Oakville	1	535	5350601.00	4115
35240137	519	35	Ontario	3524	3524001	Oakville	1	535	5350601.00	4115
35240138	437	35	Ontario	3524	3524001	Oakville	1	535	5350601.00	4115
35240139	444	35	Ontario	3524	3524001	Oakville	1	535	5350601.00	4115
35240140	523	35	Ontario	3524	3524001	Oakville	1	535	5350601.00	4115
35240141	426	35	Ontario	3524	3524001	Oakville	1	535	5350601.00	4115
35240142	444	35	Ontario	3524	3524001	Oakville	1	535	5350600.01	6302
35240143	539	35	Ontario	3524	3524001	Oakville	1	535	5350600.01	6302
35240144	559	35	Ontario	3524	3524001	Oakville	1	535	5350600.01	6302
35240145	544	35	Ontario	3524	3524001	Oakville	1	535	5350600.01	6302
35240146	514	35	Ontario	3524	3524001	Oakville	1	535	5350600.01	6302
35240147	656	35	Ontario	3524	3524001	Oakville	1	535	5350600.01	6302
35240148	578	35	Ontario	3524	3524001	Oakville	1	535	5350600.01	6302
35240150	460	35	Ontario	3524	3524001	Oakville	1	535	5350600.02	7016
35240152	534	35	Ontario	3524	3524001	Oakville	1	535	5350600.02	7016
35240153	353	35	Ontario	3524	3524001	Oakville	1	535	5350600.02	7016
35240154	501	35	Ontario	3524	3524001	Oakville	1	535	5350600.02	7016
35240155	447	35	Ontario	3524	3524001	Oakville	1	535	5350600.02	7016
35240156	598	35	Ontario	3524	3524001	Oakville	1	535	5350600.02	7016
35240157	460	35	Ontario	3524	3524001	Oakville	1	535	5350600.02	7016
35240158	430	35	Ontario	3524	3524001	Oakville	1	535	5350600.02	7016
35240159	395	35	Ontario	3524	3524001	Oakville	1	535	5350600.02	7016
35240160	626	35	Ontario	3524	3524001	Oakville	1	535	5350600.02	7016
35240161	605	35	Ontario	3524	3524001	Oakville	1	535	5350600.02	7016
35240162	468	35	Ontario	3524	3524001	Oakville	1	535	5350600.02	7016
35240165	992	35	Ontario	3524	3524001	Oakville	1	535	5350612.24	7982
35240166	398	35	Ontario	3524	3524001	Oakville	1	535	5350612.25	5474
35240167	444	35	Ontario	3524	3524001	Oakville	1	535	5350612.25	5474
35240168	713	35	Ontario	3524	3524001	Oakville	1	535	5350614.02	3941
35240169	740	35	Ontario	3524	3524001	Oakville	1	535	5350614.01	3137
35240170	463	35	Ontario	3524	3524001	Oakville	1	535	5350612.25	5474
35240171	442	35	Ontario	3524	3524001	Oakville	1	535	5350612.25	5474
35240172	449	35	Ontario	3524	3524001	Oakville	1	535	5350612.25	5474
35240173	480	35	Ontario	3524	3524001	Oakville	1	535	5350612.08	5562
35240174	227	35	Ontario	3524	3524001	Oakville	1	535	5350612.08	5562
35240175	624	35	Ontario	3524	3524001	Oakville	1	535	5350612.08	5562
35240176	393	35	Ontario	3524	3524001	Oakville	1	535	5350612.08	5562
35240177	492	35	Ontario	3524	3524001	Oakville	1	535	5350612.08	5562
35240179	511	35	Ontario	3524	3524001	Oakville	1	535	5350612.27	5322
35240180	271	35	Ontario	3524	3524001	Oakville	1	535	5350612.27	5322
35240181	595	35	Ontario	3524	3524001	Oakville	1	535	5350612.27	5322
35240182	360	35	Ontario	3524	3524001	Oakville	1	535	5350612.27	5322
35240184	1035	35	Ontario	3524	3524001	Oakville	1	535	5350612.27	5322
35240188	507	35	Ontario	3524	3524001	Oakville	1	535	5350612.25	5474
35240189	1056	35	Ontario	3524	3524001	Oakville	1	535	5350613.03	4071
35240192	599	35	Ontario	3524	3524001	Oakville	1	535	5350613.04	4477
35240193	1054	35	Ontario	3524	3524001	Oakville	1	535	5350613.04	4477
35240194	734	35	Ontario	3524	3524001	Oakville	1	535	5350613.04	4477
35240195	588	35	Ontario	3524	3524001	Oakville	1	535	5350613.04	4477
35240196	406	35	Ontario	3524	3524001	Oakville	1	535	5350614.01	3137
35240197	506	35	Ontario	3524	3524001	Oakville	1	535	5350614.01	3137
35240198	444	35	Ontario	3524	3524001	Oakville	1	535	5350600.01	6302
35240199	519	35	Ontario	3524	3524001	Oakville	1	535	5350600.01	6302
35240200	481	35	Ontario	3524	3524001	Oakville	1	535	5350600.01	6302
35240201	426	35	Ontario	3524	3524001	Oakville	1	535	5350600.01	6302
35240202	598	35	Ontario	3524	3524001	Oakville	1	535	5350600.01	6302
35240203	527	35	Ontario	3524	3524001	Oakville	1	535	5350602.00	4898
35240204	430	35	Ontario	3524	3524001	Oakville	1	535	5350602.00	4898
35240205	393	35	Ontario	3524	3524001	Oakville	1	535	5350602.00	4898
35240206	509	35	Ontario	3524	3524001	Oakville	1	535	5350602.00	4898
35240207	544	35	Ontario	3524	3524001	Oakville	1	535	5350602.00	4898
35240208	585	35	Ontario	3524	3524001	Oakville	1	535	5350602.00	4898
35240209	577	35	Ontario	3524	3524001	Oakville	1	535	5350602.00	4898
35240210	830	35	Ontario	3524	3524001	Oakville	1	535	5350602.00	4898
35240211	503	35	Ontario	3524	3524001	Oakville	1	535	5350602.00	4898
35240212	681	35	Ontario	3524	3524001	Oakville	1	535	5350601.00	4115
35240213	746	35	Ontario	3524	3524001	Oakville	1	535	5350604.00	2343
35240214	676	35	Ontario	3524	3524001	Oakville	1	535	5350604.00	2343
35240215	420	35	Ontario	3524	3524001	Oakville	1	535	5350604.00	2343
35240216	501	35	Ontario	3524	3524001	Oakville	1	535	5350604.00	2343
35240217	683	35	Ontario	3524	3524001	Oakville	1	535	5350603.00	4999
35240218	426	35	Ontario	3524	3524001	Oakville	1	535	5350603.00	4999
35240219	596	35	Ontario	3524	3524001	Oakville	1	535	5350603.00	4999
35240220	1248	35	Ontario	3524	3524001	Oakville	1	535	5350603.00	4999
35240221	353	35	Ontario	3524	3524001	Oakville	1	535	5350603.00	4999
35240222	349	35	Ontario	3524	3524001	Oakville	1	535	5350606.00	5092
35240223	417	35	Ontario	3524	3524001	Oakville	1	535	5350606.00	5092
35240224	610	35	Ontario	3524	3524001	Oakville	1	535	5350603.00	4999
35240225	433	35	Ontario	3524	3524001	Oakville	1	535	5350606.00	5092
35240226	468	35	Ontario	3524	3524001	Oakville	1	535	5350606.00	5092
35240227	607	35	Ontario	3524	3524001	Oakville	1	535	5350606.00	5092
35240228	469	35	Ontario	3524	3524001	Oakville	1	535	5350606.00	5092
35240229	401	35	Ontario	3524	3524001	Oakville	1	535	5350606.00	5092
35240230	422	35	Ontario	3524	3524001	Oakville	1	535	5350606.00	5092
35240231	457	35	Ontario	3524	3524001	Oakville	1	535	5350606.00	5092
35240232	465	35	Ontario	3524	3524001	Oakville	1	535	5350606.00	5092
35240233	604	35	Ontario	3524	3524001	Oakville	1	535	5350606.00	5092
35240234	723	35	Ontario	3524	3524001	Oakville	1	535	5350607.00	2978
35240235	505	35	Ontario	3524	3524001	Oakville	1	535	5350607.00	2978
35240236	406	35	Ontario	3524	3524001	Oakville	1	535	5350607.00	2978
35240237	517	35	Ontario	3524	3524001	Oakville	1	535	5350607.00	2978
35240238	330	35	Ontario	3524	3524001	Oakville	1	535	5350607.00	2978
35240239	497	35	Ontario	3524	3524001	Oakville	1	535	5350607.00	2978
35240240	446	35	Ontario	3524	3524001	Oakville	1	535	5350608.00	2674
35240241	557	35	Ontario	3524	3524001	Oakville	1	535	5350608.00	2674
35240242	609	35	Ontario	3524	3524001	Oakville	1	535	5350608.00	2674
35240243	507	35	Ontario	3524	3524001	Oakville	1	535	5350608.00	2674
35240244	768	35	Ontario	3524	3524001	Oakville	1	535	5350611.00	4992
35240245	495	35	Ontario	3524	3524001	Oakville	1	535	5350611.00	4992
35240246	475	35	Ontario	3524	3524001	Oakville	1	535	5350611.00	4992
35240247	328	35	Ontario	3524	3524001	Oakville	1	535	5350611.00	4992
35240248	541	35	Ontario	3524	3524001	Oakville	1	535	5350611.00	4992
35240249	464	35	Ontario	3524	3524001	Oakville	1	535	5350611.00	4992
35240250	444	35	Ontario	3524	3524001	Oakville	1	535	5350610.03	4533
35240251	851	35	Ontario	3524	3524001	Oakville	1	535	5350610.03	4533
35240252	539	35	Ontario	3524	3524001	Oakville	1	535	5350610.03	4533
35240253	884	35	Ontario	3524	3524001	Oakville	1	535	5350610.03	4533
35240254	413	35	Ontario	3524	3524001	Oakville	1	535	5350610.03	4533
35240255	1050	35	Ontario	3524	3524001	Oakville	1	535	5350610.04	3244
35240256	541	35	Ontario	3524	3524001	Oakville	1	535	5350610.04	3244
35240257	512	35	Ontario	3524	3524001	Oakville	1	535	5350610.04	3244
35240258	137	35	Ontario	3524	3524001	Oakville	1	535	5350610.04	3244
35240259	1402	35	Ontario	3524	3524001	Oakville	1	535	5350610.03	4533
35240260	815	35	Ontario	3524	3524001	Oakville	1	535	5350610.02	8876
35240261	310	35	Ontario	3524	3524001	Oakville	1	535	5350610.02	8876
35240262	359	35	Ontario	3524	3524001	Oakville	1	535	5350610.02	8876
35240263	386	35	Ontario	3524	3524001	Oakville	1	535	5350610.02	8876
35240265	396	35	Ontario	3524	3524001	Oakville	1	535	5350610.02	8876
35240266	478	35	Ontario	3524	3524001	Oakville	1	535	5350610.02	8876
35240267	68	35	Ontario	3524	3524001	Oakville	1	535	5350612.01	68
35240268	795	35	Ontario	3524	3524001	Oakville	1	535	5350611.00	4992
35240269	875	35	Ontario	3524	3524001	Oakville	1	535	5350611.00	4992
35240270	555	35	Ontario	3524	3524001	Oakville	1	535	5350608.00	2674
35240271	251	35	Ontario	3524	3524001	Oakville	1	535	5350611.00	4992
35240272	1375	35	Ontario	3524	3524001	Oakville	1	535	5350612.03	6249
35240273	287	35	Ontario	3524	3524001	Oakville	1	535	5350612.03	6249
35240274	514	35	Ontario	3524	3524001	Oakville	1	535	5350612.03	6249
35240275	572	35	Ontario	3524	3524001	Oakville	1	535	5350612.03	6249
35240276	497	35	Ontario	3524	3524001	Oakville	1	535	5350612.03	6249
35240277	664	35	Ontario	3524	3524001	Oakville	1	535	5350612.03	6249
35240278	276	35	Ontario	3524	3524001	Oakville	1	535	5350612.03	6249
35240279	517	35	Ontario	3524	3524001	Oakville	1	535	5350612.03	6249
35240280	585	35	Ontario	3524	3524001	Oakville	1	535	5350612.03	6249
35240281	594	35	Ontario	3524	3524001	Oakville	1	535	5350612.03	6249
35240282	368	35	Ontario	3524	3524001	Oakville	1	535	5350612.03	6249
35240284	1221	35	Ontario	3524	3524001	Oakville	1	535	5350612.14	4261
35240285	604	35	Ontario	3524	3524001	Oakville	1	535	5350612.14	4261
35240286	827	35	Ontario	3524	3524001	Oakville	1	535	5350612.13	3811
35240287	629	35	Ontario	3524	3524001	Oakville	1	535	5350612.13	3811
35240288	386	35	Ontario	3524	3524001	Oakville	1	535	5350612.13	3811
35240289	917	35	Ontario	3524	3524001	Oakville	1	535	5350612.13	3811
35240290	559	35	Ontario	3524	3524001	Oakville	1	535	5350612.13	3811
35240291	552	35	Ontario	3524	3524001	Oakville	1	535	5350612.05	5871
35240292	998	35	Ontario	3524	3524001	Oakville	1	535	5350612.05	5871
35240293	762	35	Ontario	3524	3524001	Oakville	1	535	5350612.05	5871
35240297	405	35	Ontario	3524	3524001	Oakville	1	535	5350612.05	5871
35240298	687	35	Ontario	3524	3524001	Oakville	1	535	5350612.05	5871
35240299	617	35	Ontario	3524	3524001	Oakville	1	535	5350612.05	5871
35240301	1076	35	Ontario	3524	3524001	Oakville	1	535	5350612.14	4261
35240302	639	35	Ontario	3524	3524001	Oakville	1	535	5350612.14	4261
35240303	406	35	Ontario	3524	3524001	Oakville	1	535	5350612.14	4261
35240304	493	35	Ontario	3524	3524001	Oakville	1	535	5350612.13	3811
35240305	315	35	Ontario	3524	3524001	Oakville	1	535	5350612.14	4261
35240307	974	35	Ontario	3524	3524001	Oakville	1	535	5350612.05	5871
35240317	836	35	Ontario	3524	3524002	Burlington	1	537	5370223.07	4428
35240318	838	35	Ontario	3524	3524002	Burlington	1	537	5370223.07	4428
35240319	472	35	Ontario	3524	3524002	Burlington	1	537	5370223.07	4428
35240320	560	35	Ontario	3524	3524002	Burlington	1	537	5370223.07	4428
35240321	765	35	Ontario	3524	3524002	Burlington	1	537	5370223.07	4428
35240322	481	35	Ontario	3524	3524002	Burlington	1	537	5370223.07	4428
35240323	476	35	Ontario	3524	3524002	Burlington	1	537	5370223.07	4428
35240324	805	35	Ontario	3524	3524002	Burlington	1	537	5370223.02	4577
35240325	507	35	Ontario	3524	3524002	Burlington	1	537	5370223.02	4577
35240326	497	35	Ontario	3524	3524002	Burlington	1	537	5370223.01	2645
35240327	462	35	Ontario	3524	3524002	Burlington	1	537	5370223.01	2645
35240328	501	35	Ontario	3524	3524002	Burlington	1	537	5370223.01	2645
35240329	609	35	Ontario	3524	3524002	Burlington	1	537	5370223.01	2645
35240330	585	35	Ontario	3524	3524002	Burlington	1	537	5370210.00	2444
35240331	893	35	Ontario	3524	3524002	Burlington	1	537	5370210.00	2444
35240332	490	35	Ontario	3524	3524002	Burlington	1	537	5370210.00	2444
35240333	354	35	Ontario	3524	3524002	Burlington	1	537	5370209.00	1585
35240334	426	35	Ontario	3524	3524002	Burlington	1	537	5370208.00	3131
35240335	401	35	Ontario	3524	3524002	Burlington	1	537	5370208.00	3131
35240336	462	35	Ontario	3524	3524002	Burlington	1	537	5370208.00	3131
35240337	412	35	Ontario	3524	3524002	Burlington	1	537	5370208.00	3131
35240338	766	35	Ontario	3524	3524002	Burlington	1	537	5370208.00	3131
35240339	1286	35	Ontario	3524	3524002	Burlington	1	537	5370207.04	2505
35240340	401	35	Ontario	3524	3524002	Burlington	1	537	5370207.04	2505
35240341	818	35	Ontario	3524	3524002	Burlington	1	537	5370207.04	2505
35240342	768	35	Ontario	3524	3524002	Burlington	1	537	5370207.03	3862
35240343	336	35	Ontario	3524	3524002	Burlington	1	537	5370207.03	3862
35240344	470	35	Ontario	3524	3524002	Burlington	1	537	5370207.03	3862
35240345	499	35	Ontario	3524	3524002	Burlington	1	537	5370207.03	3862
35240346	529	35	Ontario	3524	3524002	Burlington	1	537	5370207.03	3862
35240347	477	35	Ontario	3524	3524002	Burlington	1	537	5370207.02	5975
35240348	463	35	Ontario	3524	3524002	Burlington	1	537	5370207.02	5975
35240349	587	35	Ontario	3524	3524002	Burlington	1	537	5370207.02	5975
35240350	728	35	Ontario	3524	3524002	Burlington	1	537	5370207.02	5975
35240351	624	35	Ontario	3524	3524002	Burlington	1	537	5370207.02	5975
35240352	314	35	Ontario	3524	3524002	Burlington	1	537	5370223.05	3157
35240353	641	35	Ontario	3524	3524002	Burlington	1	537	5370223.05	3157
35240354	324	35	Ontario	3524	3524002	Burlington	1	537	5370223.05	3157
35240355	406	35	Ontario	3524	3524002	Burlington	1	537	5370223.05	3157
35240356	557	35	Ontario	3524	3524002	Burlington	1	537	5370223.05	3157
35240357	413	35	Ontario	3524	3524002	Burlington	1	537	5370223.05	3157
35240358	705	35	Ontario	3524	3524002	Burlington	1	537	5370223.06	3954
35240359	502	35	Ontario	3524	3524002	Burlington	1	537	5370223.05	3157
35240363	600	35	Ontario	3524	3524002	Burlington	1	537	5370223.06	3954
35240364	484	35	Ontario	3524	3524002	Burlington	1	537	5370223.06	3954
35240365	397	35	Ontario	3524	3524002	Burlington	1	537	5370223.06	3954
35240366	619	35	Ontario	3524	3524002	Burlington	1	537	5370223.06	3954
35240367	595	35	Ontario	3524	3524002	Burlington	1	537	5370223.06	3954
35240368	600	35	Ontario	3524	3524002	Burlington	1	537	5370207.03	3862
35240369	660	35	Ontario	3524	3524002	Burlington	1	537	5370207.03	3862
35240370	554	35	Ontario	3524	3524002	Burlington	1	537	5370223.06	3954
35240371	390	35	Ontario	3524	3524002	Burlington	1	537	5370209.00	1585
35240372	449	35	Ontario	3524	3524002	Burlington	1	537	5370209.00	1585
35240373	392	35	Ontario	3524	3524002	Burlington	1	537	5370209.00	1585
35240374	427	35	Ontario	3524	3524002	Burlington	1	537	5370207.02	5975
35240375	618	35	Ontario	3524	3524002	Burlington	1	537	5370207.02	5975
35240376	442	35	Ontario	3524	3524002	Burlington	1	537	5370207.02	5975
35240377	371	35	Ontario	3524	3524002	Burlington	1	537	5370207.02	5975
35240378	589	35	Ontario	3524	3524002	Burlington	1	537	5370207.02	5975
35240379	256	35	Ontario	3524	3524002	Burlington	1	537	5370207.02	5975
35240380	393	35	Ontario	3524	3524002	Burlington	1	537	5370207.02	5975
35240381	1360	35	Ontario	3524	3524002	Burlington	1	537	5370207.01	6520
35240382	423	35	Ontario	3524	3524002	Burlington	1	537	5370207.01	6520
35240383	506	35	Ontario	3524	3524002	Burlington	1	537	5370207.01	6520
35240384	604	35	Ontario	3524	3524002	Burlington	1	537	5370207.01	6520
35240385	421	35	Ontario	3524	3524002	Burlington	1	537	5370200.00	2745
35240386	257	35	Ontario	3524	3524002	Burlington	1	537	5370207.01	6520
35240387	506	35	Ontario	3524	3524002	Burlington	1	537	5370200.00	2745
35240388	797	35	Ontario	3524	3524002	Burlington	1	537	5370200.00	2745
35240391	431	35	Ontario	3524	3524002	Burlington	1	537	5370201.00	3605
35240392	647	35	Ontario	3524	3524002	Burlington	1	537	5370203.00	2603
35240393	555	35	Ontario	3524	3524002	Burlington	1	537	5370203.00	2603
35240394	444	35	Ontario	3524	3524002	Burlington	1	537	5370202.00	6237
35240395	570	35	Ontario	3524	3524002	Burlington	1	537	5370202.00	6237
35240396	433	35	Ontario	3524	3524002	Burlington	1	537	5370202.00	6237
35240397	2610	35	Ontario	3524	3524002	Burlington	1	537	5370202.00	6237
35240398	655	35	Ontario	3524	3524002	Burlington	1	537	5370202.00	6237
35240399	713	35	Ontario	3524	3524002	Burlington	1	537	5370202.00	6237
35240400	1447	35	Ontario	3524	3524002	Burlington	1	537	5370201.00	3605
35240401	812	35	Ontario	3524	3524002	Burlington	1	537	5370202.00	6237
35240402	506	35	Ontario	3524	3524002	Burlington	1	537	5370200.00	2745
35240403	515	35	Ontario	3524	3524002	Burlington	1	537	5370200.00	2745
35240404	640	35	Ontario	3524	3524002	Burlington	1	537	5370203.00	2603
35240405	761	35	Ontario	3524	3524002	Burlington	1	537	5370203.00	2603
35240406	347	35	Ontario	3524	3524002	Burlington	1	537	5370201.00	3605
35240409	599	35	Ontario	3524	3524002	Burlington	1	537	5370204.00	5128
35240410	297	35	Ontario	3524	3524002	Burlington	1	537	5370204.00	5128
35240411	564	35	Ontario	3524	3524002	Burlington	1	537	5370204.00	5128
35240412	438	35	Ontario	3524	3524002	Burlington	1	537	5370204.00	5128
35240413	480	35	Ontario	3524	3524002	Burlington	1	537	5370204.00	5128
35240414	438	35	Ontario	3524	3524002	Burlington	1	537	5370204.00	5128
35240417	620	35	Ontario	3524	3524002	Burlington	1	537	5370205.02	5406
35240420	516	35	Ontario	3524	3524002	Burlington	1	537	5370206.00	3699
35240421	346	35	Ontario	3524	3524002	Burlington	1	537	5370206.00	3699
35240422	561	35	Ontario	3524	3524002	Burlington	1	537	5370206.00	3699
35240423	608	35	Ontario	3524	3524002	Burlington	1	537	5370213.00	3814
35240425	411	35	Ontario	3524	3524002	Burlington	1	537	5370213.00	3814
35240427	1079	35	Ontario	3524	3524002	Burlington	1	537	5370213.00	3814
35240428	492	35	Ontario	3524	3524002	Burlington	1	537	5370206.00	3699
35240429	563	35	Ontario	3524	3524002	Burlington	1	537	5370205.02	5406
35240431	326	35	Ontario	3524	3524002	Burlington	1	537	5370204.00	5128
35240432	499	35	Ontario	3524	3524002	Burlington	1	537	5370215.00	2727
35240433	620	35	Ontario	3524	3524002	Burlington	1	537	5370215.00	2727
35240436	284	35	Ontario	3524	3524002	Burlington	1	537	5370214.00	2621
35240437	570	35	Ontario	3524	3524002	Burlington	1	537	5370214.00	2621
35240438	596	35	Ontario	3524	3524002	Burlington	1	537	5370214.00	2621
35240439	486	35	Ontario	3524	3524002	Burlington	1	537	5370214.00	2621
35240440	451	35	Ontario	3524	3524002	Burlington	1	537	5370212.00	1594
35240441	690	35	Ontario	3524	3524002	Burlington	1	537	5370212.00	1594
35240442	453	35	Ontario	3524	3524002	Burlington	1	537	5370212.00	1594
35240443	619	35	Ontario	3524	3524002	Burlington	1	537	5370213.00	3814
35240444	473	35	Ontario	3524	3524002	Burlington	1	537	5370206.00	3699
35240445	610	35	Ontario	3524	3524002	Burlington	1	537	5370206.00	3699
35240446	701	35	Ontario	3524	3524002	Burlington	1	537	5370206.00	3699
35240447	636	35	Ontario	3524	3524002	Burlington	1	537	5370211.00	3012
35240448	567	35	Ontario	3524	3524002	Burlington	1	537	5370211.00	3012
35240449	290	35	Ontario	3524	3524002	Burlington	1	537	5370211.00	3012
35240450	664	35	Ontario	3524	3524002	Burlington	1	537	5370208.00	3131
35240451	561	35	Ontario	3524	3524002	Burlington	1	537	5370211.00	3012
35240452	476	35	Ontario	3524	3524002	Burlington	1	537	5370210.00	2444
35240453	576	35	Ontario	3524	3524002	Burlington	1	537	5370223.01	2645
35240455	696	35	Ontario	3524	3524002	Burlington	1	537	5370217.01	5159
35240459	408	35	Ontario	3524	3524002	Burlington	1	537	5370217.02	3615
35240460	433	35	Ontario	3524	3524002	Burlington	1	537	5370217.02	3615
35240461	491	35	Ontario	3524	3524002	Burlington	1	537	5370217.02	3615
35240462	403	35	Ontario	3524	3524002	Burlington	1	537	5370217.02	3615
35240463	618	35	Ontario	3524	3524002	Burlington	1	537	5370217.01	5159
35240464	318	35	Ontario	3524	3524002	Burlington	1	537	5370217.01	5159
35240465	981	35	Ontario	3524	3524002	Burlington	1	537	5370217.01	5159
35240466	665	35	Ontario	3524	3524002	Burlington	1	537	5370217.01	5159
35240467	620	35	Ontario	3524	3524002	Burlington	1	537	5370216.00	4097
35240468	488	35	Ontario	3524	3524002	Burlington	1	537	5370216.00	4097
35240469	483	35	Ontario	3524	3524002	Burlington	1	537	5370215.00	2727
35240470	604	35	Ontario	3524	3524002	Burlington	1	537	5370216.00	4097
35240471	517	35	Ontario	3524	3524002	Burlington	1	537	5370216.00	4097
35240472	680	35	Ontario	3524	3524002	Burlington	1	537	5370216.00	4097
35240473	535	35	Ontario	3524	3524002	Burlington	1	537	5370216.00	4097
35240474	653	35	Ontario	3524	3524002	Burlington	1	537	5370216.00	4097
35240475	656	35	Ontario	3524	3524002	Burlington	1	537	5370219.00	4615
35240476	587	35	Ontario	3524	3524002	Burlington	1	537	5370219.00	4615
35240477	671	35	Ontario	3524	3524002	Burlington	1	537	5370219.00	4615
35240478	320	35	Ontario	3524	3524002	Burlington	1	537	5370218.00	6991
35240479	381	35	Ontario	3524	3524002	Burlington	1	537	5370218.00	6991
35240480	921	35	Ontario	3524	3524002	Burlington	1	537	5370218.00	6991
35240481	476	35	Ontario	3524	3524002	Burlington	1	537	5370217.02	3615
35240482	740	35	Ontario	3524	3524002	Burlington	1	537	5370217.02	3615
35240483	664	35	Ontario	3524	3524002	Burlington	1	537	5370217.02	3615
35240484	1151	35	Ontario	3524	3524002	Burlington	1	537	5370218.00	6991
35240485	378	35	Ontario	3524	3524002	Burlington	1	537	5370218.00	6991
35240486	643	35	Ontario	3524	3524002	Burlington	1	537	5370218.00	6991
35240487	282	35	Ontario	3524	3524002	Burlington	1	537	5370218.00	6991
35240488	1217	35	Ontario	3524	3524002	Burlington	1	537	5370218.00	6991
35240489	466	35	Ontario	3524	3524002	Burlington	1	537	5370218.00	6991
35240490	281	35	Ontario	3524	3524002	Burlington	1	537	5370218.00	6991
35240491	675	35	Ontario	3524	3524002	Burlington	1	537	5370218.00	6991
35240492	578	35	Ontario	3524	3524002	Burlington	1	537	5370222.02	4246
35240493	748	35	Ontario	3524	3524002	Burlington	1	537	5370222.02	4246
35240494	473	35	Ontario	3524	3524002	Burlington	1	537	5370222.02	4246
35240495	607	35	Ontario	3524	3524002	Burlington	1	537	5370222.03	4577
35240496	475	35	Ontario	3524	3524002	Burlington	1	537	5370222.03	4577
35240497	475	35	Ontario	3524	3524002	Burlington	1	537	5370222.03	4577
35240498	377	35	Ontario	3524	3524002	Burlington	1	537	5370222.02	4246
35240499	317	35	Ontario	3524	3524002	Burlington	1	537	5370222.02	4246
35240501	261	35	Ontario	3524	3524002	Burlington	1	537	5370222.02	4246
35240503	441	35	Ontario	3524	3524002	Burlington	1	537	5370221.00	3107
35240504	427	35	Ontario	3524	3524002	Burlington	1	537	5370221.00	3107
35240505	619	35	Ontario	3524	3524002	Burlington	1	537	5370220.00	6176
35240506	445	35	Ontario	3524	3524002	Burlington	1	537	5370221.00	3107
35240507	522	35	Ontario	3524	3524002	Burlington	1	537	5370220.00	6176
35240508	735	35	Ontario	3524	3524002	Burlington	1	537	5370220.00	6176
35240509	895	35	Ontario	3524	3524002	Burlington	1	537	5370220.00	6176
35240510	546	35	Ontario	3524	3524001	Oakville	1	535	5350610.02	8876
35240512	357	35	Ontario	3524	3524002	Burlington	1	537	5370220.00	6176
35240513	467	35	Ontario	3524	3524002	Burlington	1	537	5370220.00	6176
35240516	614	35	Ontario	3524	3524002	Burlington	1	537	5370220.00	6176
35240517	479	35	Ontario	3524	3524002	Burlington	1	537	5370220.00	6176
35240518	652	35	Ontario	3524	3524002	Burlington	1	537	5370221.00	3107
35240519	419	35	Ontario	3524	3524002	Burlington	1	537	5370221.00	3107
35240520	723	35	Ontario	3524	3524002	Burlington	1	537	5370221.00	3107
35240521	652	35	Ontario	3524	3524002	Burlington	1	537	5370219.00	4615
35240522	457	35	Ontario	3524	3524002	Burlington	1	537	5370219.00	4615
35240523	483	35	Ontario	3524	3524002	Burlington	1	537	5370219.00	4615
35240524	501	35	Ontario	3524	3524002	Burlington	1	537	5370219.00	4615
35240525	608	35	Ontario	3524	3524002	Burlington	1	537	5370219.00	4615
35240526	276	35	Ontario	3524	3524002	Burlington	1	537	5370218.00	6991
35240528	436	35	Ontario	3524	3524002	Burlington	1	537	5370223.02	4577
35240529	465	35	Ontario	3524	3524002	Burlington	1	537	5370223.02	4577
35240530	415	35	Ontario	3524	3524002	Burlington	1	537	5370223.02	4577
35240531	444	35	Ontario	3524	3524002	Burlington	1	537	5370223.02	4577
35240532	1151	35	Ontario	3524	3524002	Burlington	1	537	5370223.02	4577
35240533	354	35	Ontario	3524	3524002	Burlington	1	537	5370223.02	4577
35240534	489	35	Ontario	3524	3524002	Burlington	1	537	5370211.00	3012
35240535	469	35	Ontario	3524	3524002	Burlington	1	537	5370211.00	3012
35240536	685	35	Ontario	3524	3524002	Burlington	1	537	5370214.00	2621
35240537	581	35	Ontario	3524	3524002	Burlington	1	537	5370207.01	6520
35240538	1025	35	Ontario	3524	3524002	Burlington	1	537	5370207.01	6520
35240539	748	35	Ontario	3524	3524002	Burlington	1	537	5370205.01	3207
35240540	454	35	Ontario	3524	3524002	Burlington	1	537	5370205.01	3207
35240541	425	35	Ontario	3524	3524002	Burlington	1	537	5370205.01	3207
35240542	476	35	Ontario	3524	3524002	Burlington	1	537	5370205.01	3207
35240543	538	35	Ontario	3524	3524002	Burlington	1	537	5370205.01	3207
35240544	566	35	Ontario	3524	3524002	Burlington	1	537	5370205.01	3207
35240545	1018	35	Ontario	3524	3524002	Burlington	1	537	5370207.01	6520
35240546	746	35	Ontario	3524	3524002	Burlington	1	537	5370207.01	6520
35240552	511	35	Ontario	3524	3524009	Milton	1	535	5350623.00	3604
35240562	482	35	Ontario	3524	3524015	Halton Hills	1	535	5350638.00	6012
35240563	242	35	Ontario	3524	3524015	Halton Hills	1	535	5350638.00	6012
35240564	609	35	Ontario	3524	3524015	Halton Hills	1	535	5350638.00	6012
35240565	554	35	Ontario	3524	3524015	Halton Hills	1	535	5350638.00	6012
35240566	288	35	Ontario	3524	3524015	Halton Hills	1	535	5350638.00	6012
35240567	1037	35	Ontario	3524	3524015	Halton Hills	1	535	5350639.00	4450
35240568	463	35	Ontario	3524	3524015	Halton Hills	1	535	5350639.00	4450
35240569	504	35	Ontario	3524	3524015	Halton Hills	1	535	5350639.00	4450
35240570	1418	35	Ontario	3524	3524015	Halton Hills	1	535	5350639.00	4450
35240571	1028	35	Ontario	3524	3524015	Halton Hills	1	535	5350639.00	4450
35240572	410	35	Ontario	3524	3524015	Halton Hills	1	535	5350638.00	6012
35240573	798	35	Ontario	3524	3524015	Halton Hills	1	535	5350638.00	6012
35240577	569	35	Ontario	3524	3524001	Oakville	1	535	5350609.00	2802
35240578	540	35	Ontario	3524	3524001	Oakville	1	535	5350609.00	2802
35240579	492	35	Ontario	3524	3524001	Oakville	1	535	5350609.00	2802
35240580	580	35	Ontario	3524	3524001	Oakville	1	535	5350609.00	2802
35240581	621	35	Ontario	3524	3524001	Oakville	1	535	5350609.00	2802
35240582	492	35	Ontario	3524	3524001	Oakville	1	535	5350610.04	3244
35240583	512	35	Ontario	3524	3524001	Oakville	1	535	5350610.04	3244
35240584	620	35	Ontario	3524	3524001	Oakville	1	535	5350605.00	2532
35240585	872	35	Ontario	3524	3524001	Oakville	1	535	5350605.00	2532
35240586	510	35	Ontario	3524	3524001	Oakville	1	535	5350605.00	2532
35240587	530	35	Ontario	3524	3524001	Oakville	1	535	5350605.00	2532
35240588	238	35	Ontario	3524	3524001	Oakville	1	535	5350603.00	4999
35240589	845	35	Ontario	3524	3524001	Oakville	1	535	5350603.00	4999
35240590	1097	35	Ontario	3524	3524002	Burlington	1	537	5370213.00	3814
35240591	1125	35	Ontario	3524	3524002	Burlington	1	537	5370215.00	2727
35240592	1986	35	Ontario	3524	3524002	Burlington	1	537	5370204.00	5128
35240593	1380	35	Ontario	3524	3524002	Burlington	1	537	5370201.00	3605
35240594	904	35	Ontario	3524	3524002	Burlington	1	537	5370217.01	5159
35240595	977	35	Ontario	3524	3524002	Burlington	1	537	5370217.01	5159
35240596	1488	35	Ontario	3524	3524002	Burlington	1	537	5370220.00	6176
35240598	2197	35	Ontario	3524	3524002	Burlington	1	537	5370205.02	5406
35240600	1054	35	Ontario	3524	3524001	Oakville	1	535	5350614.02	3941
35240601	1502	35	Ontario	3524	3524001	Oakville	1	535	5350613.04	4477
35240602	876	35	Ontario	3524	3524001	Oakville	1	535	5350612.05	5871
35240603	5586	35	Ontario	3524	3524001	Oakville	1	535	5350610.02	8876
35240604	419	35	Ontario	3524	3524001	Oakville	1	535	5350612.12	6846
35240605	461	35	Ontario	3524	3524001	Oakville	1	535	5350612.12	6846
35240606	392	35	Ontario	3524	3524001	Oakville	1	535	5350612.12	6846
35240607	635	35	Ontario	3524	3524001	Oakville	1	535	5350612.12	6846
35240608	343	35	Ontario	3524	3524001	Oakville	1	535	5350612.12	6846
35240609	456	35	Ontario	3524	3524001	Oakville	1	535	5350612.12	6846
35240610	433	35	Ontario	3524	3524001	Oakville	1	535	5350612.27	5322
35240611	594	35	Ontario	3524	3524001	Oakville	1	535	5350612.27	5322
35240612	375	35	Ontario	3524	3524001	Oakville	1	535	5350612.27	5322
35240613	506	35	Ontario	3524	3524001	Oakville	1	535	5350612.27	5322
35240614	642	35	Ontario	3524	3524001	Oakville	1	535	5350612.27	5322
35240615	928	35	Ontario	3524	3524001	Oakville	1	535	5350613.03	4071
35240616	603	35	Ontario	3524	3524001	Oakville	1	535	5350600.02	7016
35240617	802	35	Ontario	3524	3524015	Halton Hills	1	535	5350638.00	6012
35240619	1321	35	Ontario	3524	3524001	Oakville	1	535	5350612.11	5811
35240620	409	35	Ontario	3524	3524001	Oakville	1	535	5350612.11	5811
35240621	582	35	Ontario	3524	3524015	Halton Hills	1	535	5350637.00	7255
35240622	576	35	Ontario	3524	3524015	Halton Hills	1	535	5350637.00	7255
35240623	483	35	Ontario	3524	3524015	Halton Hills	1	535	5350637.00	7255
35240624	620	35	Ontario	3524	3524015	Halton Hills	1	535	5350637.00	7255
35240625	443	35	Ontario	3524	3524015	Halton Hills	1	535	5350637.00	7255
35240626	697	35	Ontario	3524	3524015	Halton Hills	1	535	5350637.00	7255
35240627	471	35	Ontario	3524	3524015	Halton Hills	1	535	5350637.00	7255
35240628	435	35	Ontario	3524	3524015	Halton Hills	1	535	5350637.00	7255
35240629	507	35	Ontario	3524	3524015	Halton Hills	1	535	5350637.00	7255
35240630	631	35	Ontario	3524	3524009	Milton	1	535	5350626.00	5841
35240631	496	35	Ontario	3524	3524009	Milton	1	535	5350626.00	5841
35240632	684	35	Ontario	3524	3524009	Milton	1	535	5350626.00	5841
35240633	781	35	Ontario	3524	3524009	Milton	1	535	5350626.00	5841
35240634	516	35	Ontario	3524	3524009	Milton	1	535	5350626.00	5841
35240635	488	35	Ontario	3524	3524009	Milton	1	535	5350626.00	5841
35240636	354	35	Ontario	3524	3524009	Milton	1	535	5350626.00	5841
35240637	495	35	Ontario	3524	3524009	Milton	1	535	5350626.00	5841
35240638	606	35	Ontario	3524	3524009	Milton	1	535	5350626.00	5841
35240639	790	35	Ontario	3524	3524009	Milton	1	535	5350626.00	5841
35240640	447	35	Ontario	3524	3524009	Milton	1	535	5350620.13	2369
35240641	528	35	Ontario	3524	3524002	Burlington	1	537	5370224.02	3965
35240642	465	35	Ontario	3524	3524002	Burlington	1	537	5370224.02	3965
35240643	624	35	Ontario	3524	3524002	Burlington	1	537	5370224.02	3965
35240644	557	35	Ontario	3524	3524002	Burlington	1	537	5370224.02	3965
35240645	556	35	Ontario	3524	3524002	Burlington	1	537	5370224.02	3965
35240647	668	35	Ontario	3524	3524002	Burlington	1	537	5370224.02	3965
35240648	746	35	Ontario	3524	3524002	Burlington	1	537	5370223.16	2102
35240649	588	35	Ontario	3524	3524002	Burlington	1	537	5370223.16	2102
35240650	768	35	Ontario	3524	3524002	Burlington	1	537	5370223.16	2102
35240651	504	35	Ontario	3524	3524002	Burlington	1	537	5370223.15	2365
35240654	657	35	Ontario	3524	3524002	Burlington	1	537	5370223.14	4300
35240655	1256	35	Ontario	3524	3524002	Burlington	1	537	5370223.14	4300
35240656	410	35	Ontario	3524	3524002	Burlington	1	537	5370223.14	4300
35240659	862	35	Ontario	3524	3524002	Burlington	1	537	5370223.13	4480
35240660	575	35	Ontario	3524	3524002	Burlington	1	537	5370223.15	2365
35240661	497	35	Ontario	3524	3524002	Burlington	1	537	5370223.15	2365
35240662	2357	35	Ontario	3524	3524002	Burlington	1	537	5370223.12	8457
35240663	522	35	Ontario	3524	3524002	Burlington	1	537	5370223.13	4480
35240664	632	35	Ontario	3524	3524002	Burlington	1	537	5370223.13	4480
35240665	494	35	Ontario	3524	3524002	Burlington	1	537	5370223.14	4300
35240666	942	35	Ontario	3524	3524002	Burlington	1	537	5370223.10	4579
35240667	737	35	Ontario	3524	3524002	Burlington	1	537	5370223.10	4579
35240668	501	35	Ontario	3524	3524002	Burlington	1	537	5370223.10	4579
35240669	1062	35	Ontario	3524	3524002	Burlington	1	537	5370223.10	4579
35240670	674	35	Ontario	3524	3524002	Burlington	1	537	5370223.10	4579
35240671	652	35	Ontario	3524	3524002	Burlington	1	537	5370223.09	8665
35240672	893	35	Ontario	3524	3524002	Burlington	1	537	5370223.09	8665
35240673	455	35	Ontario	3524	3524002	Burlington	1	537	5370223.09	8665
35240674	815	35	Ontario	3524	3524002	Burlington	1	537	5370223.09	8665
35240675	1191	35	Ontario	3524	3524002	Burlington	1	537	5370223.09	8665
35240676	979	35	Ontario	3524	3524002	Burlington	1	537	5370223.09	8665
35240677	461	35	Ontario	3524	3524002	Burlington	1	537	5370223.09	8665
35240678	1473	35	Ontario	3524	3524002	Burlington	1	537	5370223.12	8457
35240679	882	35	Ontario	3524	3524002	Burlington	1	537	5370223.12	8457
35240680	1102	35	Ontario	3524	3524002	Burlington	1	537	5370223.12	8457
35240681	642	35	Ontario	3524	3524002	Burlington	1	537	5370223.12	8457
35240682	726	35	Ontario	3524	3524002	Burlington	1	537	5370223.12	8457
35240683	703	35	Ontario	3524	3524002	Burlington	1	537	5370223.12	8457
35240684	572	35	Ontario	3524	3524002	Burlington	1	537	5370223.12	8457
35240685	1278	35	Ontario	3524	3524002	Burlington	1	537	5370223.09	8665
35240686	1257	35	Ontario	3524	3524002	Burlington	1	537	5370223.09	8665
35240687	7111	35	Ontario	3524	3524001	Oakville	1	535	5350612.15	7111
35240688	1017	35	Ontario	3524	3524001	Oakville	1	535	5350612.22	7321
35240689	779	35	Ontario	3524	3524001	Oakville	1	535	5350612.23	4822
35240691	966	35	Ontario	3524	3524001	Oakville	1	535	5350612.23	4822
35240695	608	35	Ontario	3524	3524001	Oakville	1	535	5350612.21	6694
35240696	759	35	Ontario	3524	3524001	Oakville	1	535	5350612.21	6694
35240697	896	35	Ontario	3524	3524001	Oakville	1	535	5350612.21	6694
35240698	1147	35	Ontario	3524	3524001	Oakville	1	535	5350612.20	4403
35240699	1015	35	Ontario	3524	3524001	Oakville	1	535	5350612.18	4379
35240700	587	35	Ontario	3524	3524001	Oakville	1	535	5350612.19	4067
35240701	583	35	Ontario	3524	3524001	Oakville	1	535	5350612.19	4067
35240705	697	35	Ontario	3524	3524001	Oakville	1	535	5350612.19	4067
35240706	650	35	Ontario	3524	3524001	Oakville	1	535	5350612.19	4067
35240707	754	35	Ontario	3524	3524001	Oakville	1	535	5350612.20	4403
35240708	772	35	Ontario	3524	3524001	Oakville	1	535	5350612.20	4403
35240709	693	35	Ontario	3524	3524001	Oakville	1	535	5350612.20	4403
35240710	617	35	Ontario	3524	3524001	Oakville	1	535	5350612.20	4403
35240711	679	35	Ontario	3524	3524001	Oakville	1	535	5350612.23	4822
35240712	515	35	Ontario	3524	3524001	Oakville	1	535	5350612.23	4822
35240713	880	35	Ontario	3524	3524001	Oakville	1	535	5350612.18	4379
35240714	565	35	Ontario	3524	3524001	Oakville	1	535	5350612.18	4379
35240715	933	35	Ontario	3524	3524001	Oakville	1	535	5350612.18	4379
35240716	652	35	Ontario	3524	3524001	Oakville	1	535	5350612.18	4379
35240720	6430	35	Ontario	3524	3524001	Oakville	1	535	5350615.00	6430
35240724	880	35	Ontario	3524	3524009	Milton	1	535	5350625.00	880
35240728	434	35	Ontario	3524	3524009	Milton	1	535	5350620.13	2369
35240729	496	35	Ontario	3524	3524015	Halton Hills	1	535	5350630.00	3315
35240730	471	35	Ontario	3524	3524015	Halton Hills	1	535	5350630.00	3315
35240731	354	35	Ontario	3524	3524009	Milton	1	535	5350620.13	2369
35240732	486	35	Ontario	3524	3524015	Halton Hills	1	535	5350630.00	3315
35240736	569	35	Ontario	3524	3524015	Halton Hills	1	535	5350631.04	5440
35240737	408	35	Ontario	3524	3524015	Halton Hills	1	535	5350631.02	4903
35240738	606	35	Ontario	3524	3524015	Halton Hills	1	535	5350631.02	4903
35240739	401	35	Ontario	3524	3524015	Halton Hills	1	535	5350631.02	4903
35240740	2498	35	Ontario	3524	3524015	Halton Hills	1	535	5350631.02	4903
35240741	481	35	Ontario	3524	3524015	Halton Hills	1	535	5350631.02	4903
35240742	509	35	Ontario	3524	3524015	Halton Hills	1	535	5350631.02	4903
35240744	838	35	Ontario	3524	3524015	Halton Hills	1	535	5350637.00	7255
35240745	599	35	Ontario	3524	3524015	Halton Hills	1	535	5350637.00	7255
35240746	413	35	Ontario	3524	3524015	Halton Hills	1	535	5350637.00	7255
35240752	468	35	Ontario	3524	3524015	Halton Hills	1	535	5350630.00	3315
35240753	371	35	Ontario	3524	3524015	Halton Hills	1	535	5350630.00	3315
35240754	544	35	Ontario	3524	3524015	Halton Hills	1	535	5350630.00	3315
35240755	591	35	Ontario	3524	3524015	Halton Hills	1	535	5350637.00	7255
35240756	684	35	Ontario	3524	3524002	Burlington	1	537	5370223.09	8665
35240757	663	35	Ontario	3524	3524002	Burlington	1	537	5370223.10	4579
35240758	1010	35	Ontario	3524	3524002	Burlington	1	537	5370223.13	4480
35240759	564	35	Ontario	3524	3524002	Burlington	1	537	5370223.13	4480
35240760	51	35	Ontario	3524	3524001	Oakville	1	535	5350612.10	51
35240761	334	35	Ontario	3524	3524001	Oakville	1	535	5350612.18	4379
35240762	533	35	Ontario	3524	3524001	Oakville	1	535	5350612.19	4067
35240765	420	35	Ontario	3524	3524001	Oakville	1	535	5350612.20	4403
35240766	1017	35	Ontario	3524	3524001	Oakville	1	535	5350612.19	4067
35240767	879	35	Ontario	3524	3524001	Oakville	1	535	5350612.11	5811
35240768	485	35	Ontario	3524	3524001	Oakville	1	535	5350612.11	5811
35240769	465	35	Ontario	3524	3524001	Oakville	1	535	5350612.11	5811
35240770	1172	35	Ontario	3524	3524001	Oakville	1	535	5350612.24	7982
35240771	739	35	Ontario	3524	3524001	Oakville	1	535	5350612.24	7982
35240772	901	35	Ontario	3524	3524001	Oakville	1	535	5350612.24	7982
35240773	977	35	Ontario	3524	3524001	Oakville	1	535	5350612.24	7982
35240774	906	35	Ontario	3524	3524001	Oakville	1	535	5350612.24	7982
35240776	1579	35	Ontario	3524	3524001	Oakville	1	535	5350612.24	7982
35240777	787	35	Ontario	3524	3524001	Oakville	1	535	5350612.25	5474
35240779	918	35	Ontario	3524	3524001	Oakville	1	535	5350612.25	5474
35240780	1112	35	Ontario	3524	3524002	Burlington	1	537	5370223.14	4300
35240782	789	35	Ontario	3524	3524002	Burlington	1	537	5370223.15	2365
35240783	371	35	Ontario	3524	3524002	Burlington	1	537	5370223.14	4300
35240785	890	35	Ontario	3524	3524002	Burlington	1	537	5370223.13	4480
35240786	1396	35	Ontario	3524	3524001	Oakville	1	535	5350612.26	4141
35240787	579	35	Ontario	3524	3524001	Oakville	1	535	5350612.26	4141
35240788	638	35	Ontario	3524	3524001	Oakville	1	535	5350612.26	4141
35240789	937	35	Ontario	3524	3524001	Oakville	1	535	5350612.26	4141
35240790	591	35	Ontario	3524	3524001	Oakville	1	535	5350612.26	4141
35240791	671	35	Ontario	3524	3524009	Milton	1	535	5350621.00	5583
35240792	841	35	Ontario	3524	3524009	Milton	1	535	5350621.00	5583
35240793	819	35	Ontario	3524	3524009	Milton	1	535	5350621.00	5583
35240795	1556	35	Ontario	3524	3524015	Halton Hills	1	535	5350631.03	4827
35240796	741	35	Ontario	3524	3524015	Halton Hills	1	535	5350631.03	4827
35240797	971	35	Ontario	3524	3524015	Halton Hills	1	535	5350631.03	4827
35240798	603	35	Ontario	3524	3524015	Halton Hills	1	535	5350631.03	4827
35240799	795	35	Ontario	3524	3524015	Halton Hills	1	535	5350631.04	5440
35240800	641	35	Ontario	3524	3524015	Halton Hills	1	535	5350631.04	5440
35240801	544	35	Ontario	3524	3524015	Halton Hills	1	535	5350631.03	4827
35240802	412	35	Ontario	3524	3524015	Halton Hills	1	535	5350631.03	4827
35240803	1721	35	Ontario	3524	3524015	Halton Hills	1	535	5350631.04	5440
35240804	724	35	Ontario	3524	3524015	Halton Hills	1	535	5350631.04	5440
35240805	472	35	Ontario	3524	3524015	Halton Hills	1	535	5350631.04	5440
35240806	518	35	Ontario	3524	3524015	Halton Hills	1	535	5350631.04	5440
35240807	928	35	Ontario	3524	3524002	Burlington	1	537	5370205.02	5406
35240808	866	35	Ontario	3524	3524002	Burlington	1	537	5370205.02	5406
35240809	232	35	Ontario	3524	3524002	Burlington	1	537	5370205.02	5406
35240810	628	35	Ontario	3524	3524015	Halton Hills	1	535	5350635.00	6066
35240811	1222	35	Ontario	3524	3524015	Halton Hills	1	535	5350635.00	6066
35240812	775	35	Ontario	3524	3524015	Halton Hills	1	535	5350635.00	6066
35240813	587	35	Ontario	3524	3524015	Halton Hills	1	535	5350632.00	4353
35240814	655	35	Ontario	3524	3524015	Halton Hills	1	535	5350632.00	4353
35240815	401	35	Ontario	3524	3524015	Halton Hills	1	535	5350632.00	4353
35240816	502	35	Ontario	3524	3524001	Oakville	1	535	5350612.08	5562
35240817	672	35	Ontario	3524	3524001	Oakville	1	535	5350612.08	5562
35240818	581	35	Ontario	3524	3524001	Oakville	1	535	5350612.08	5562
35240819	931	35	Ontario	3524	3524001	Oakville	1	535	5350612.08	5562
35240820	660	35	Ontario	3524	3524001	Oakville	1	535	5350612.08	5562
35240821	1048	35	Ontario	3524	3524009	Milton	1	535	5350620.01	9195
35240822	646	35	Ontario	3524	3524009	Milton	1	535	5350620.01	9195
35240823	733	35	Ontario	3524	3524009	Milton	1	535	5350620.01	9195
35240824	856	35	Ontario	3524	3524009	Milton	1	535	5350620.01	9195
35240825	721	35	Ontario	3524	3524009	Milton	1	535	5350620.01	9195
35240826	673	35	Ontario	3524	3524009	Milton	1	535	5350620.01	9195
35240827	539	35	Ontario	3524	3524009	Milton	1	535	5350620.01	9195
35240828	552	35	Ontario	3524	3524009	Milton	1	535	5350620.01	9195
35240829	1419	35	Ontario	3524	3524009	Milton	1	535	5350620.01	9195
35240830	631	35	Ontario	3524	3524009	Milton	1	535	5350620.01	9195
35240831	531	35	Ontario	3524	3524009	Milton	1	535	5350620.01	9195
35240832	846	35	Ontario	3524	3524009	Milton	1	535	5350620.01	9195
35240834	709	35	Ontario	3524	3524015	Halton Hills	1	535	5350634.01	4431
35240835	520	35	Ontario	3524	3524015	Halton Hills	1	535	5350634.01	4431
35240836	590	35	Ontario	3524	3524015	Halton Hills	1	535	5350634.02	3666
35240837	672	35	Ontario	3524	3524015	Halton Hills	1	535	5350634.02	3666
35240838	653	35	Ontario	3524	3524015	Halton Hills	1	535	5350634.02	3666
35240839	614	35	Ontario	3524	3524015	Halton Hills	1	535	5350634.02	3666
35240840	597	35	Ontario	3524	3524015	Halton Hills	1	535	5350634.02	3666
35240841	540	35	Ontario	3524	3524015	Halton Hills	1	535	5350634.02	3666
35240842	634	35	Ontario	3524	3524015	Halton Hills	1	535	5350634.01	4431
35240843	321	35	Ontario	3524	3524015	Halton Hills	1	535	5350634.01	4431
35240844	570	35	Ontario	3524	3524015	Halton Hills	1	535	5350634.01	4431
35240845	466	35	Ontario	3524	3524015	Halton Hills	1	535	5350634.01	4431
35240846	1211	35	Ontario	3524	3524015	Halton Hills	1	535	5350634.01	4431
35240848	2769	35	Ontario	3524	3524001	Oakville	1	535	5350612.21	6694
35240849	884	35	Ontario	3524	3524001	Oakville	1	535	5350612.22	7321
35240850	1030	35	Ontario	3524	3524001	Oakville	1	535	5350612.21	6694
35240851	632	35	Ontario	3524	3524001	Oakville	1	535	5350612.21	6694
35240852	632	35	Ontario	3524	3524001	Oakville	1	535	5350612.23	4822
35240853	859	35	Ontario	3524	3524001	Oakville	1	535	5350612.23	4822
35240854	646	35	Ontario	3524	3524001	Oakville	1	535	5350612.22	7321
35240855	988	35	Ontario	3524	3524001	Oakville	1	535	5350612.22	7321
35240856	3244	35	Ontario	3524	3524001	Oakville	1	535	5350612.22	7321
35240857	542	35	Ontario	3524	3524001	Oakville	1	535	5350612.22	7321
35240858	392	35	Ontario	3524	3524001	Oakville	1	535	5350612.23	4822
35240859	716	35	Ontario	3524	3524001	Oakville	1	535	5350612.24	7982
35240861	1066	35	Ontario	3524	3524001	Oakville	1	535	5350612.25	5474
35240862	428	35	Ontario	3524	3524015	Halton Hills	1	535	5350638.00	6012
35240863	709	35	Ontario	3524	3524015	Halton Hills	1	535	5350638.00	6012
35240864	690	35	Ontario	3524	3524015	Halton Hills	1	535	5350638.00	6012
35240865	2951	35	Ontario	3524	3524009	Milton	1	535	5350620.08	7926
35240866	646	35	Ontario	3524	3524009	Milton	1	535	5350620.09	5278
35240867	606	35	Ontario	3524	3524009	Milton	1	535	5350620.09	5278
35240868	1406	35	Ontario	3524	3524009	Milton	1	535	5350620.09	5278
35240869	1127	35	Ontario	3524	3524009	Milton	1	535	5350620.08	7926
35240870	1244	35	Ontario	3524	3524009	Milton	1	535	5350620.08	7926
35240871	1034	35	Ontario	3524	3524009	Milton	1	535	5350620.08	7926
35240872	741	35	Ontario	3524	3524009	Milton	1	535	5350620.08	7926
35240873	829	35	Ontario	3524	3524009	Milton	1	535	5350620.08	7926
35240874	937	35	Ontario	3524	3524009	Milton	1	535	5350620.09	5278
35240875	852	35	Ontario	3524	3524009	Milton	1	535	5350620.09	5278
35240876	831	35	Ontario	3524	3524009	Milton	1	535	5350620.09	5278
35240877	893	35	Ontario	3524	3524009	Milton	1	535	5350620.05	4590
35240878	663	35	Ontario	3524	3524009	Milton	1	535	5350620.05	4590
35240879	798	35	Ontario	3524	3524009	Milton	1	535	5350620.05	4590
35240880	773	35	Ontario	3524	3524009	Milton	1	535	5350620.05	4590
35240881	758	35	Ontario	3524	3524009	Milton	1	535	5350620.05	4590
35240882	705	35	Ontario	3524	3524009	Milton	1	535	5350620.05	4590
35240883	1370	35	Ontario	3524	3524009	Milton	1	535	5350620.06	6801
35240884	845	35	Ontario	3524	3524009	Milton	1	535	5350620.06	6801
35240885	775	35	Ontario	3524	3524009	Milton	1	535	5350620.07	5447
35240886	702	35	Ontario	3524	3524009	Milton	1	535	5350620.07	5447
35240887	843	35	Ontario	3524	3524009	Milton	1	535	5350620.07	5447
35240888	889	35	Ontario	3524	3524009	Milton	1	535	5350620.07	5447
35240889	765	35	Ontario	3524	3524009	Milton	1	535	5350620.06	6801
35240890	832	35	Ontario	3524	3524009	Milton	1	535	5350620.06	6801
35240891	747	35	Ontario	3524	3524009	Milton	1	535	5350620.06	6801
35240892	746	35	Ontario	3524	3524009	Milton	1	535	5350620.06	6801
35240893	767	35	Ontario	3524	3524009	Milton	1	535	5350620.06	6801
35240894	729	35	Ontario	3524	3524009	Milton	1	535	5350620.06	6801
35240895	733	35	Ontario	3524	3524009	Milton	1	535	5350620.07	5447
35240896	724	35	Ontario	3524	3524009	Milton	1	535	5350620.07	5447
35240897	781	35	Ontario	3524	3524009	Milton	1	535	5350620.07	5447
35240898	3020	35	Ontario	3524	3524002	Burlington	1	537	5370222.03	4577
35240903	0	35	Ontario	3524	3524002	Burlington	1	537	5370222.01	0
35240904	1492	35	Ontario	3524	3524002	Burlington	1	537	5370222.02	4246
35240907	610	35	Ontario	3524	3524002	Burlington	1	537	5370224.01	10637
35240908	1425	35	Ontario	3524	3524002	Burlington	1	537	5370224.01	10637
35240909	747	35	Ontario	3524	3524002	Burlington	1	537	5370224.01	10637
35240910	1272	35	Ontario	3524	3524002	Burlington	1	537	5370224.01	10637
35240911	1265	35	Ontario	3524	3524002	Burlington	1	537	5370224.01	10637
35240912	1300	35	Ontario	3524	3524002	Burlington	1	537	5370224.01	10637
35240913	600	35	Ontario	3524	3524002	Burlington	1	537	5370224.01	10637
35240914	606	35	Ontario	3524	3524002	Burlington	1	537	5370224.01	10637
35240915	918	35	Ontario	3524	3524002	Burlington	1	537	5370224.01	10637
35240916	652	35	Ontario	3524	3524002	Burlington	1	537	5370224.01	10637
35240917	1242	35	Ontario	3524	3524002	Burlington	1	537	5370224.01	10637
35240918	567	35	Ontario	3524	3524002	Burlington	1	537	5370224.02	3965
35240920	1376	35	Ontario	3524	3524009	Milton	1	535	5350620.10	11955
35240922	600	35	Ontario	3524	3524009	Milton	1	535	5350620.13	2369
35240923	2607	35	Ontario	3524	3524009	Milton	1	535	5350620.10	11955
35240924	1756	35	Ontario	3524	3524009	Milton	1	535	5350620.10	11955
35240925	1211	35	Ontario	3524	3524009	Milton	1	535	5350620.10	11955
35240926	2341	35	Ontario	3524	3524009	Milton	1	535	5350620.10	11955
35240927	1374	35	Ontario	3524	3524009	Milton	1	535	5350620.10	11955
35240928	1290	35	Ontario	3524	3524009	Milton	1	535	5350620.10	11955
35240929	8098	35	Ontario	3524	3524009	Milton	1	535	5350620.12	17652
35240931	223	35	Ontario	3524	3524009	Milton	1	535	5350620.13	2369
35240932	904	35	Ontario	3524	3524009	Milton	1	535	5350620.12	17652
35240933	627	35	Ontario	3524	3524009	Milton	1	535	5350620.12	17652
35240934	1182	35	Ontario	3524	3524009	Milton	1	535	5350620.12	17652
35240935	1263	35	Ontario	3524	3524009	Milton	1	535	5350620.12	17652
35240936	3129	35	Ontario	3524	3524009	Milton	1	535	5350620.12	17652
35240937	1126	35	Ontario	3524	3524009	Milton	1	535	5350620.12	17652
35240938	505	35	Ontario	3524	3524009	Milton	1	535	5350620.12	17652
35240939	818	35	Ontario	3524	3524009	Milton	1	535	5350620.12	17652
35240940	1051	35	Ontario	3524	3524009	Milton	1	535	5350620.11	11685
35240941	853	35	Ontario	3524	3524009	Milton	1	535	5350620.11	11685
35240942	783	35	Ontario	3524	3524009	Milton	1	535	5350620.11	11685
35240943	1330	35	Ontario	3524	3524009	Milton	1	535	5350620.11	11685
35240944	1726	35	Ontario	3524	3524009	Milton	1	535	5350620.11	11685
35240945	1476	35	Ontario	3524	3524009	Milton	1	535	5350620.11	11685
35240946	802	35	Ontario	3524	3524009	Milton	1	535	5350620.11	11685
35240947	3664	35	Ontario	3524	3524009	Milton	1	535	5350620.11	11685
35240948	311	35	Ontario	3524	3524009	Milton	1	535	5350620.13	2369
35240949	479	35	Ontario	3524	3524015	Halton Hills	1	535	5350630.00	3315
35250030	402	35	Ontario	3525	3525005	Hamilton	1	537	5370131.00	4601
35250031	468	35	Ontario	3525	3525005	Hamilton	1	537	5370131.00	4601
35250032	614	35	Ontario	3525	3525005	Hamilton	1	537	5370131.00	4601
35250033	627	35	Ontario	3525	3525005	Hamilton	1	537	5370131.00	4601
35250034	680	35	Ontario	3525	3525005	Hamilton	1	537	5370131.00	4601
35250035	392	35	Ontario	3525	3525005	Hamilton	1	537	5370131.00	4601
35250036	603	35	Ontario	3525	3525005	Hamilton	1	537	5370132.00	3010
35250037	542	35	Ontario	3525	3525005	Hamilton	1	537	5370132.00	3010
35250038	689	35	Ontario	3525	3525005	Hamilton	1	537	5370132.00	3010
35250039	526	35	Ontario	3525	3525005	Hamilton	1	537	5370132.00	3010
35250040	490	35	Ontario	3525	3525005	Hamilton	1	537	5370130.03	3543
35250041	403	35	Ontario	3525	3525005	Hamilton	1	537	5370132.00	3010
35250042	247	35	Ontario	3525	3525005	Hamilton	1	537	5370132.00	3010
35250043	577	35	Ontario	3525	3525005	Hamilton	1	537	5370131.00	4601
35250044	419	35	Ontario	3525	3525005	Hamilton	1	537	5370131.00	4601
35250045	422	35	Ontario	3525	3525005	Hamilton	1	537	5370131.00	4601
35250046	503	35	Ontario	3525	3525005	Hamilton	1	537	5370130.02	3808
35250047	575	35	Ontario	3525	3525005	Hamilton	1	537	5370130.02	3808
35250048	277	35	Ontario	3525	3525005	Hamilton	1	537	5370130.02	3808
35250049	394	35	Ontario	3525	3525005	Hamilton	1	537	5370130.02	3808
35250050	408	35	Ontario	3525	3525005	Hamilton	1	537	5370130.02	3808
35250051	1312	35	Ontario	3525	3525005	Hamilton	1	537	5370130.02	3808
35250052	339	35	Ontario	3525	3525005	Hamilton	1	537	5370130.02	3808
35250053	599	35	Ontario	3525	3525005	Hamilton	1	537	5370130.03	3543
35250054	365	35	Ontario	3525	3525005	Hamilton	1	537	5370130.03	3543
35250055	735	35	Ontario	3525	3525005	Hamilton	1	537	5370133.01	3444
35250056	211	35	Ontario	3525	3525005	Hamilton	1	537	5370133.01	3444
35250059	1051	35	Ontario	3525	3525005	Hamilton	1	537	5370133.01	3444
35250060	653	35	Ontario	3525	3525005	Hamilton	1	537	5370130.03	3543
35250061	400	35	Ontario	3525	3525005	Hamilton	1	537	5370130.03	3543
35250062	596	35	Ontario	3525	3525005	Hamilton	1	537	5370124.00	3827
35250064	768	35	Ontario	3525	3525005	Hamilton	1	537	5370123.00	7725
35250065	530	35	Ontario	3525	3525005	Hamilton	1	537	5370123.00	7725
35250066	390	35	Ontario	3525	3525005	Hamilton	1	537	5370123.00	7725
35250067	608	35	Ontario	3525	3525005	Hamilton	1	537	5370123.00	7725
35250070	658	35	Ontario	3525	3525005	Hamilton	1	537	5370123.00	7725
35250073	451	35	Ontario	3525	3525005	Hamilton	1	537	5370002.04	4629
35250074	315	35	Ontario	3525	3525005	Hamilton	1	537	5370002.04	4629
35250075	414	35	Ontario	3525	3525005	Hamilton	1	537	5370002.04	4629
35250077	561	35	Ontario	3525	3525005	Hamilton	1	537	5370002.04	4629
35250078	400	35	Ontario	3525	3525005	Hamilton	1	537	5370002.03	3069
35250079	301	35	Ontario	3525	3525005	Hamilton	1	537	5370002.03	3069
35250080	663	35	Ontario	3525	3525005	Hamilton	1	537	5370002.03	3069
35250081	1055	35	Ontario	3525	3525005	Hamilton	1	537	5370003.03	3264
35250082	249	35	Ontario	3525	3525005	Hamilton	1	537	5370003.03	3264
35250083	846	35	Ontario	3525	3525005	Hamilton	1	537	5370003.03	3264
35250084	349	35	Ontario	3525	3525005	Hamilton	1	537	5370003.03	3264
35250085	303	35	Ontario	3525	3525005	Hamilton	1	537	5370003.03	3264
35250086	695	35	Ontario	3525	3525005	Hamilton	1	537	5370003.02	3494
35250087	506	35	Ontario	3525	3525005	Hamilton	1	537	5370003.02	3494
35250088	460	35	Ontario	3525	3525005	Hamilton	1	537	5370003.02	3494
35250089	533	35	Ontario	3525	3525005	Hamilton	1	537	5370003.02	3494
35250093	538	35	Ontario	3525	3525005	Hamilton	1	537	5370003.01	5224
35250094	348	35	Ontario	3525	3525005	Hamilton	1	537	5370003.02	3494
35250095	438	35	Ontario	3525	3525005	Hamilton	1	537	5370003.02	3494
35250096	514	35	Ontario	3525	3525005	Hamilton	1	537	5370003.02	3494
35250097	363	35	Ontario	3525	3525005	Hamilton	1	537	5370124.00	3827
35250098	232	35	Ontario	3525	3525005	Hamilton	1	537	5370124.00	3827
35250099	1038	35	Ontario	3525	3525005	Hamilton	1	537	5370124.00	3827
35250100	490	35	Ontario	3525	3525005	Hamilton	1	537	5370003.01	5224
35250101	456	35	Ontario	3525	3525005	Hamilton	1	537	5370003.01	5224
35250102	333	35	Ontario	3525	3525005	Hamilton	1	537	5370003.01	5224
35250105	569	35	Ontario	3525	3525005	Hamilton	1	537	5370015.00	1782
35250106	478	35	Ontario	3525	3525005	Hamilton	1	537	5370015.00	1782
35250107	498	35	Ontario	3525	3525005	Hamilton	1	537	5370014.00	2707
35250108	533	35	Ontario	3525	3525005	Hamilton	1	537	5370014.00	2707
35250109	702	35	Ontario	3525	3525005	Hamilton	1	537	5370014.00	2707
35250110	573	35	Ontario	3525	3525005	Hamilton	1	537	5370014.00	2707
35250111	735	35	Ontario	3525	3525005	Hamilton	1	537	5370015.00	1782
35250112	462	35	Ontario	3525	3525005	Hamilton	1	537	5370003.03	3264
35250113	312	35	Ontario	3525	3525005	Hamilton	1	537	5370003.04	5832
35250114	381	35	Ontario	3525	3525005	Hamilton	1	537	5370003.04	5832
35250115	1426	35	Ontario	3525	3525005	Hamilton	1	537	5370003.04	5832
35250116	711	35	Ontario	3525	3525005	Hamilton	1	537	5370002.01	5122
35250117	278	35	Ontario	3525	3525005	Hamilton	1	537	5370002.01	5122
35250118	384	35	Ontario	3525	3525005	Hamilton	1	537	5370002.01	5122
35250119	498	35	Ontario	3525	3525005	Hamilton	1	537	5370002.03	3069
35250120	394	35	Ontario	3525	3525005	Hamilton	1	537	5370002.03	3069
35250121	461	35	Ontario	3525	3525005	Hamilton	1	537	5370002.05	7625
35250122	392	35	Ontario	3525	3525005	Hamilton	1	537	5370002.05	7625
35250123	374	35	Ontario	3525	3525005	Hamilton	1	537	5370002.05	7625
35250124	481	35	Ontario	3525	3525005	Hamilton	1	537	5370002.03	3069
35250125	332	35	Ontario	3525	3525005	Hamilton	1	537	5370002.03	3069
35250126	611	35	Ontario	3525	3525005	Hamilton	1	537	5370002.04	4629
35250127	1581	35	Ontario	3525	3525005	Hamilton	1	537	5370002.05	7625
35250128	442	35	Ontario	3525	3525005	Hamilton	1	537	5370002.04	4629
35250129	354	35	Ontario	3525	3525005	Hamilton	1	537	5370002.04	4629
35250130	318	35	Ontario	3525	3525005	Hamilton	1	537	5370002.04	4629
35250133	426	35	Ontario	3525	3525005	Hamilton	1	537	5370002.06	3544
35250134	766	35	Ontario	3525	3525005	Hamilton	1	537	5370002.06	3544
35250135	1665	35	Ontario	3525	3525005	Hamilton	1	537	5370002.06	3544
35250136	351	35	Ontario	3525	3525005	Hamilton	1	537	5370002.06	3544
35250137	397	35	Ontario	3525	3525005	Hamilton	1	537	5370001.09	4566
35250144	1676	35	Ontario	3525	3525005	Hamilton	1	537	5370123.00	7725
35250145	373	35	Ontario	3525	3525005	Hamilton	1	537	5370123.00	7725
35250146	788	35	Ontario	3525	3525005	Hamilton	1	537	5370123.00	7725
35250147	437	35	Ontario	3525	3525005	Hamilton	1	537	5370123.00	7725
35250148	430	35	Ontario	3525	3525005	Hamilton	1	537	5370122.01	5386
35250149	575	35	Ontario	3525	3525005	Hamilton	1	537	5370122.01	5386
35250150	452	35	Ontario	3525	3525005	Hamilton	1	537	5370122.01	5386
35250151	444	35	Ontario	3525	3525005	Hamilton	1	537	5370122.01	5386
35250152	1488	35	Ontario	3525	3525005	Hamilton	1	537	5370122.02	6724
35250153	558	35	Ontario	3525	3525005	Hamilton	1	537	5370122.01	5386
35250156	399	35	Ontario	3525	3525005	Hamilton	1	537	5370123.00	7725
35250158	513	35	Ontario	3525	3525005	Hamilton	1	537	5370122.02	6724
35250159	440	35	Ontario	3525	3525005	Hamilton	1	537	5370122.02	6724
35250160	397	35	Ontario	3525	3525005	Hamilton	1	537	5370122.02	6724
35250161	700	35	Ontario	3525	3525005	Hamilton	1	537	5370122.02	6724
35250162	387	35	Ontario	3525	3525005	Hamilton	1	537	5370122.02	6724
35250163	558	35	Ontario	3525	3525005	Hamilton	1	537	5370123.00	7725
35250164	540	35	Ontario	3525	3525005	Hamilton	1	537	5370123.00	7725
35250172	513	35	Ontario	3525	3525005	Hamilton	1	537	5370100.01	9635
35250173	1273	35	Ontario	3525	3525005	Hamilton	1	537	5370100.01	9635
35250175	1637	35	Ontario	3525	3525005	Hamilton	1	537	5370080.05	7111
35250176	705	35	Ontario	3525	3525005	Hamilton	1	537	5370080.05	7111
35250177	765	35	Ontario	3525	3525005	Hamilton	1	537	5370080.05	7111
35250178	560	35	Ontario	3525	3525005	Hamilton	1	537	5370080.05	7111
35250179	638	35	Ontario	3525	3525005	Hamilton	1	537	5370080.07	3046
35250180	1608	35	Ontario	3525	3525005	Hamilton	1	537	5370080.07	3046
35250181	363	35	Ontario	3525	3525005	Hamilton	1	537	5370080.07	3046
35250183	232	35	Ontario	3525	3525005	Hamilton	1	537	5370080.06	5276
35250184	369	35	Ontario	3525	3525005	Hamilton	1	537	5370080.06	5276
35250185	685	35	Ontario	3525	3525005	Hamilton	1	537	5370080.06	5276
35250186	317	35	Ontario	3525	3525005	Hamilton	1	537	5370080.06	5276
35250188	718	35	Ontario	3525	3525005	Hamilton	1	537	5370080.06	5276
35250189	597	35	Ontario	3525	3525005	Hamilton	1	537	5370080.06	5276
35250190	426	35	Ontario	3525	3525005	Hamilton	1	537	5370080.06	5276
35250191	746	35	Ontario	3525	3525005	Hamilton	1	537	5370080.06	5276
35250192	1417	35	Ontario	3525	3525005	Hamilton	1	537	5370080.03	6339
35250193	312	35	Ontario	3525	3525005	Hamilton	1	537	5370080.03	6339
35250194	486	35	Ontario	3525	3525005	Hamilton	1	537	5370080.03	6339
35250196	573	35	Ontario	3525	3525005	Hamilton	1	537	5370080.03	6339
35250197	496	35	Ontario	3525	3525005	Hamilton	1	537	5370080.03	6339
35250199	3055	35	Ontario	3525	3525005	Hamilton	1	537	5370080.03	6339
35250200	535	35	Ontario	3525	3525005	Hamilton	1	537	5370026.04	1534
35250201	278	35	Ontario	3525	3525005	Hamilton	1	537	5370026.04	1534
35250202	1115	35	Ontario	3525	3525005	Hamilton	1	537	5370026.06	5436
35250203	1094	35	Ontario	3525	3525005	Hamilton	1	537	5370026.06	5436
35250204	927	35	Ontario	3525	3525005	Hamilton	1	537	5370026.06	5436
35250205	237	35	Ontario	3525	3525005	Hamilton	1	537	5370026.06	5436
35250206	612	35	Ontario	3525	3525005	Hamilton	1	537	5370026.06	5436
35250207	306	35	Ontario	3525	3525005	Hamilton	1	537	5370026.06	5436
35250208	389	35	Ontario	3525	3525005	Hamilton	1	537	5370026.04	1534
35250209	332	35	Ontario	3525	3525005	Hamilton	1	537	5370026.04	1534
35250210	453	35	Ontario	3525	3525005	Hamilton	1	537	5370026.05	4100
35250211	309	35	Ontario	3525	3525005	Hamilton	1	537	5370026.05	4100
35250212	448	35	Ontario	3525	3525005	Hamilton	1	537	5370026.05	4100
35250213	377	35	Ontario	3525	3525005	Hamilton	1	537	5370026.05	4100
35250216	403	35	Ontario	3525	3525005	Hamilton	1	537	5370026.05	4100
35250217	641	35	Ontario	3525	3525005	Hamilton	1	537	5370026.05	4100
35250218	561	35	Ontario	3525	3525005	Hamilton	1	537	5370026.06	5436
35250221	563	35	Ontario	3525	3525005	Hamilton	1	537	5370026.01	3397
35250222	535	35	Ontario	3525	3525005	Hamilton	1	537	5370026.01	3397
35250223	446	35	Ontario	3525	3525005	Hamilton	1	537	5370026.01	3397
35250224	415	35	Ontario	3525	3525005	Hamilton	1	537	5370026.01	3397
35250225	364	35	Ontario	3525	3525005	Hamilton	1	537	5370026.01	3397
35250226	496	35	Ontario	3525	3525005	Hamilton	1	537	5370026.01	3397
35250227	578	35	Ontario	3525	3525005	Hamilton	1	537	5370026.01	3397
35250230	507	35	Ontario	3525	3525005	Hamilton	1	537	5370072.02	3993
35250231	724	35	Ontario	3525	3525005	Hamilton	1	537	5370072.02	3993
35250232	875	35	Ontario	3525	3525005	Hamilton	1	537	5370072.02	3993
35250233	531	35	Ontario	3525	3525005	Hamilton	1	537	5370072.02	3993
35250234	390	35	Ontario	3525	3525005	Hamilton	1	537	5370072.02	3993
35250238	840	35	Ontario	3525	3525005	Hamilton	1	537	5370072.03	6550
35250239	437	35	Ontario	3525	3525005	Hamilton	1	537	5370072.03	6550
35250240	593	35	Ontario	3525	3525005	Hamilton	1	537	5370072.03	6550
35250241	277	35	Ontario	3525	3525005	Hamilton	1	537	5370072.03	6550
35250242	0	35	Ontario	3525	3525005	Hamilton	1	537	5370082.00	3526
35250243	1192	35	Ontario	3525	3525005	Hamilton	1	537	5370082.00	3526
35250248	844	35	Ontario	3525	3525005	Hamilton	1	537	5370072.04	3391
35250249	508	35	Ontario	3525	3525005	Hamilton	1	537	5370083.00	2378
35250250	488	35	Ontario	3525	3525005	Hamilton	1	537	5370082.00	3526
35250251	393	35	Ontario	3525	3525005	Hamilton	1	537	5370083.00	2378
35250254	700	35	Ontario	3525	3525005	Hamilton	1	537	5370081.00	2340
35250255	527	35	Ontario	3525	3525005	Hamilton	1	537	5370081.00	2340
35250256	628	35	Ontario	3525	3525005	Hamilton	1	537	5370081.00	2340
35250257	571	35	Ontario	3525	3525005	Hamilton	1	537	5370082.00	3526
35250258	761	35	Ontario	3525	3525005	Hamilton	1	537	5370082.00	3526
35250259	514	35	Ontario	3525	3525005	Hamilton	1	537	5370082.00	3526
35250260	586	35	Ontario	3525	3525005	Hamilton	1	537	5370026.02	1819
35250261	471	35	Ontario	3525	3525005	Hamilton	1	537	5370026.02	1819
35250262	762	35	Ontario	3525	3525005	Hamilton	1	537	5370026.02	1819
35250263	871	35	Ontario	3525	3525005	Hamilton	1	537	5370026.03	2056
35250264	382	35	Ontario	3525	3525005	Hamilton	1	537	5370026.03	2056
35250265	453	35	Ontario	3525	3525005	Hamilton	1	537	5370026.03	2056
35250266	350	35	Ontario	3525	3525005	Hamilton	1	537	5370026.03	2056
35250267	485	35	Ontario	3525	3525005	Hamilton	1	537	5370081.00	2340
35250269	257	35	Ontario	3525	3525005	Hamilton	1	537	5370084.02	3099
35250270	304	35	Ontario	3525	3525005	Hamilton	1	537	5370084.02	3099
35250271	339	35	Ontario	3525	3525005	Hamilton	1	537	5370084.02	3099
35250272	417	35	Ontario	3525	3525005	Hamilton	1	537	5370084.02	3099
35250273	365	35	Ontario	3525	3525005	Hamilton	1	537	5370084.02	3099
35250274	995	35	Ontario	3525	3525005	Hamilton	1	537	5370084.02	3099
35250275	496	35	Ontario	3525	3525005	Hamilton	1	537	5370084.01	2688
35250276	618	35	Ontario	3525	3525005	Hamilton	1	537	5370084.01	2688
35250277	422	35	Ontario	3525	3525005	Hamilton	1	537	5370084.02	3099
35250278	425	35	Ontario	3525	3525005	Hamilton	1	537	5370083.00	2378
35250279	699	35	Ontario	3525	3525005	Hamilton	1	537	5370072.04	3391
35250280	398	35	Ontario	3525	3525005	Hamilton	1	537	5370072.04	3391
35250281	535	35	Ontario	3525	3525005	Hamilton	1	537	5370072.04	3391
35250282	550	35	Ontario	3525	3525005	Hamilton	1	537	5370084.01	2688
35250283	637	35	Ontario	3525	3525005	Hamilton	1	537	5370084.01	2688
35250284	387	35	Ontario	3525	3525005	Hamilton	1	537	5370084.01	2688
35250285	818	35	Ontario	3525	3525005	Hamilton	1	537	5370084.05	3002
35250286	330	35	Ontario	3525	3525005	Hamilton	1	537	5370084.05	3002
35250287	679	35	Ontario	3525	3525005	Hamilton	1	537	5370084.05	3002
35250288	443	35	Ontario	3525	3525005	Hamilton	1	537	5370084.05	3002
35250289	732	35	Ontario	3525	3525005	Hamilton	1	537	5370084.05	3002
35250290	636	35	Ontario	3525	3525005	Hamilton	1	537	5370085.02	6528
35250291	1080	35	Ontario	3525	3525005	Hamilton	1	537	5370085.02	6528
35250293	932	35	Ontario	3525	3525005	Hamilton	1	537	5370085.02	6528
35250294	456	35	Ontario	3525	3525005	Hamilton	1	537	5370085.01	4192
35250295	343	35	Ontario	3525	3525005	Hamilton	1	537	5370085.01	4192
35250296	449	35	Ontario	3525	3525005	Hamilton	1	537	5370085.01	4192
35250297	582	35	Ontario	3525	3525005	Hamilton	1	537	5370085.01	4192
35250298	548	35	Ontario	3525	3525005	Hamilton	1	537	5370085.01	4192
35250299	583	35	Ontario	3525	3525005	Hamilton	1	537	5370085.01	4192
35250300	829	35	Ontario	3525	3525005	Hamilton	1	537	5370085.01	4192
35250302	405	35	Ontario	3525	3525005	Hamilton	1	537	5370084.03	2022
35250303	510	35	Ontario	3525	3525005	Hamilton	1	537	5370084.03	2022
35250304	551	35	Ontario	3525	3525005	Hamilton	1	537	5370084.03	2022
35250305	556	35	Ontario	3525	3525005	Hamilton	1	537	5370084.03	2022
35250306	402	35	Ontario	3525	3525005	Hamilton	1	537	5370085.01	4192
35250307	666	35	Ontario	3525	3525005	Hamilton	1	537	5370085.03	4120
35250308	909	35	Ontario	3525	3525005	Hamilton	1	537	5370085.02	6528
35250309	357	35	Ontario	3525	3525005	Hamilton	1	537	5370085.02	6528
35250310	393	35	Ontario	3525	3525005	Hamilton	1	537	5370085.02	6528
35250311	580	35	Ontario	3525	3525005	Hamilton	1	537	5370085.02	6528
35250312	380	35	Ontario	3525	3525005	Hamilton	1	537	5370085.02	6528
35250313	719	35	Ontario	3525	3525005	Hamilton	1	537	5370085.03	4120
35250315	715	35	Ontario	3525	3525005	Hamilton	1	537	5370084.04	1887
35250316	669	35	Ontario	3525	3525005	Hamilton	1	537	5370084.04	1887
35250317	503	35	Ontario	3525	3525005	Hamilton	1	537	5370084.04	1887
35250318	115	35	Ontario	3525	3525005	Hamilton	1	537	5370072.01	115
35250319	420	35	Ontario	3525	3525005	Hamilton	1	537	5370072.04	3391
35250320	495	35	Ontario	3525	3525005	Hamilton	1	537	5370072.04	3391
35250321	327	35	Ontario	3525	3525005	Hamilton	1	537	5370070.00	2101
35250322	413	35	Ontario	3525	3525005	Hamilton	1	537	5370071.00	6532
35250323	529	35	Ontario	3525	3525005	Hamilton	1	537	5370071.00	6532
35250324	948	35	Ontario	3525	3525005	Hamilton	1	537	5370071.00	6532
35250326	373	35	Ontario	3525	3525005	Hamilton	1	537	5370071.00	6532
35250327	759	35	Ontario	3525	3525005	Hamilton	1	537	5370071.00	6532
35250328	395	35	Ontario	3525	3525005	Hamilton	1	537	5370071.00	6532
35250329	514	35	Ontario	3525	3525005	Hamilton	1	537	5370071.00	6532
35250330	448	35	Ontario	3525	3525005	Hamilton	1	537	5370071.00	6532
35250331	433	35	Ontario	3525	3525005	Hamilton	1	537	5370071.00	6532
35250332	564	35	Ontario	3525	3525005	Hamilton	1	537	5370027.00	1080
35250333	609	35	Ontario	3525	3525005	Hamilton	1	537	5370028.00	2712
35250334	516	35	Ontario	3525	3525005	Hamilton	1	537	5370027.00	1080
35250335	398	35	Ontario	3525	3525005	Hamilton	1	537	5370028.00	2712
35250336	506	35	Ontario	3525	3525005	Hamilton	1	537	5370028.00	2712
35250337	780	35	Ontario	3525	3525005	Hamilton	1	537	5370028.00	2712
35250338	744	35	Ontario	3525	3525005	Hamilton	1	537	5370029.00	4350
35250339	538	35	Ontario	3525	3525005	Hamilton	1	537	5370029.00	4350
35250340	270	35	Ontario	3525	3525005	Hamilton	1	537	5370029.00	4350
35250341	638	35	Ontario	3525	3525005	Hamilton	1	537	5370029.00	4350
35250342	532	35	Ontario	3525	3525005	Hamilton	1	537	5370025.00	2817
35250343	498	35	Ontario	3525	3525005	Hamilton	1	537	5370025.00	2817
35250344	503	35	Ontario	3525	3525005	Hamilton	1	537	5370025.00	2817
35250345	399	35	Ontario	3525	3525005	Hamilton	1	537	5370025.00	2817
35250346	438	35	Ontario	3525	3525005	Hamilton	1	537	5370025.00	2817
35250347	447	35	Ontario	3525	3525005	Hamilton	1	537	5370025.00	2817
35250348	542	35	Ontario	3525	3525005	Hamilton	1	537	5370024.00	2500
35250349	470	35	Ontario	3525	3525005	Hamilton	1	537	5370024.00	2500
35250350	607	35	Ontario	3525	3525005	Hamilton	1	537	5370006.00	4699
35250351	369	35	Ontario	3525	3525005	Hamilton	1	537	5370024.00	2500
35250352	551	35	Ontario	3525	3525005	Hamilton	1	537	5370006.00	4699
35250353	557	35	Ontario	3525	3525005	Hamilton	1	537	5370024.00	2500
35250354	562	35	Ontario	3525	3525005	Hamilton	1	537	5370024.00	2500
35250355	593	35	Ontario	3525	3525005	Hamilton	1	537	5370023.00	2248
35250356	621	35	Ontario	3525	3525005	Hamilton	1	537	5370023.00	2248
35250357	481	35	Ontario	3525	3525005	Hamilton	1	537	5370023.00	2248
35250358	553	35	Ontario	3525	3525005	Hamilton	1	537	5370023.00	2248
35250359	461	35	Ontario	3525	3525005	Hamilton	1	537	5370022.00	4706
35250360	477	35	Ontario	3525	3525005	Hamilton	1	537	5370022.00	4706
35250361	485	35	Ontario	3525	3525005	Hamilton	1	537	5370022.00	4706
35250362	484	35	Ontario	3525	3525005	Hamilton	1	537	5370022.00	4706
35250363	409	35	Ontario	3525	3525005	Hamilton	1	537	5370022.00	4706
35250364	243	35	Ontario	3525	3525005	Hamilton	1	537	5370022.00	4706
35250365	928	35	Ontario	3525	3525005	Hamilton	1	537	5370022.00	4706
35250366	744	35	Ontario	3525	3525005	Hamilton	1	537	5370022.00	4706
35250367	543	35	Ontario	3525	3525005	Hamilton	1	537	5370021.00	4441
35250368	513	35	Ontario	3525	3525005	Hamilton	1	537	5370021.00	4441
35250369	496	35	Ontario	3525	3525005	Hamilton	1	537	5370021.00	4441
35250370	416	35	Ontario	3525	3525005	Hamilton	1	537	5370021.00	4441
35250371	508	35	Ontario	3525	3525005	Hamilton	1	537	5370021.00	4441
35250372	525	35	Ontario	3525	3525005	Hamilton	1	537	5370020.00	3959
35250373	439	35	Ontario	3525	3525005	Hamilton	1	537	5370020.00	3959
35250374	484	35	Ontario	3525	3525005	Hamilton	1	537	5370020.00	3959
35250375	514	35	Ontario	3525	3525005	Hamilton	1	537	5370020.00	3959
35250376	465	35	Ontario	3525	3525005	Hamilton	1	537	5370020.00	3959
35250377	587	35	Ontario	3525	3525005	Hamilton	1	537	5370019.00	3932
35250378	459	35	Ontario	3525	3525005	Hamilton	1	537	5370020.00	3959
35250379	361	35	Ontario	3525	3525005	Hamilton	1	537	5370019.00	3932
35250380	461	35	Ontario	3525	3525005	Hamilton	1	537	5370019.00	3932
35250381	445	35	Ontario	3525	3525005	Hamilton	1	537	5370019.00	3932
35250382	502	35	Ontario	3525	3525005	Hamilton	1	537	5370019.00	3932
35250383	619	35	Ontario	3525	3525005	Hamilton	1	537	5370019.00	3932
35250384	468	35	Ontario	3525	3525005	Hamilton	1	537	5370019.00	3932
35250385	489	35	Ontario	3525	3525005	Hamilton	1	537	5370019.00	3932
35250387	447	35	Ontario	3525	3525005	Hamilton	1	537	5370017.00	3459
35250388	539	35	Ontario	3525	3525005	Hamilton	1	537	5370017.00	3459
35250389	394	35	Ontario	3525	3525005	Hamilton	1	537	5370040.00	1984
35250390	503	35	Ontario	3525	3525005	Hamilton	1	537	5370040.00	1984
35250391	509	35	Ontario	3525	3525005	Hamilton	1	537	5370039.00	5127
35250392	524	35	Ontario	3525	3525005	Hamilton	1	537	5370039.00	5127
35250393	437	35	Ontario	3525	3525005	Hamilton	1	537	5370039.00	5127
35250394	740	35	Ontario	3525	3525005	Hamilton	1	537	5370039.00	5127
35250395	683	35	Ontario	3525	3525005	Hamilton	1	537	5370039.00	5127
35250396	591	35	Ontario	3525	3525005	Hamilton	1	537	5370039.00	5127
35250397	539	35	Ontario	3525	3525005	Hamilton	1	537	5370039.00	5127
35250398	264	35	Ontario	3525	3525005	Hamilton	1	537	5370037.00	2588
35250399	730	35	Ontario	3525	3525005	Hamilton	1	537	5370037.00	2588
35250400	662	35	Ontario	3525	3525005	Hamilton	1	537	5370037.00	2588
35250401	624	35	Ontario	3525	3525005	Hamilton	1	537	5370039.00	5127
35250402	480	35	Ontario	3525	3525005	Hamilton	1	537	5370039.00	5127
35250403	643	35	Ontario	3525	3525005	Hamilton	1	537	5370040.00	1984
35250404	444	35	Ontario	3525	3525005	Hamilton	1	537	5370040.00	1984
35250405	411	35	Ontario	3525	3525005	Hamilton	1	537	5370041.00	2168
35250406	662	35	Ontario	3525	3525005	Hamilton	1	537	5370041.00	2168
35250407	641	35	Ontario	3525	3525005	Hamilton	1	537	5370041.00	2168
35250408	454	35	Ontario	3525	3525005	Hamilton	1	537	5370041.00	2168
35250409	377	35	Ontario	3525	3525005	Hamilton	1	537	5370047.00	3140
35250410	436	35	Ontario	3525	3525005	Hamilton	1	537	5370047.00	3140
35250411	492	35	Ontario	3525	3525005	Hamilton	1	537	5370047.00	3140
35250412	540	35	Ontario	3525	3525005	Hamilton	1	537	5370047.00	3140
35250413	556	35	Ontario	3525	3525005	Hamilton	1	537	5370065.00	2410
35250416	501	35	Ontario	3525	3525005	Hamilton	1	537	5370064.00	1689
35250417	559	35	Ontario	3525	3525005	Hamilton	1	537	5370048.00	1898
35250418	524	35	Ontario	3525	3525005	Hamilton	1	537	5370048.00	1898
35250419	815	35	Ontario	3525	3525005	Hamilton	1	537	5370048.00	1898
35250420	932	35	Ontario	3525	3525005	Hamilton	1	537	5370037.00	2588
35250421	629	35	Ontario	3525	3525005	Hamilton	1	537	5370038.00	3914
35250422	727	35	Ontario	3525	3525005	Hamilton	1	537	5370038.00	3914
35250423	694	35	Ontario	3525	3525005	Hamilton	1	537	5370038.00	3914
35250424	549	35	Ontario	3525	3525005	Hamilton	1	537	5370038.00	3914
35250425	802	35	Ontario	3525	3525005	Hamilton	1	537	5370038.00	3914
35250426	513	35	Ontario	3525	3525005	Hamilton	1	537	5370038.00	3914
35250427	326	35	Ontario	3525	3525005	Hamilton	1	537	5370034.00	5258
35250428	586	35	Ontario	3525	3525005	Hamilton	1	537	5370034.00	5258
35250429	364	35	Ontario	3525	3525005	Hamilton	1	537	5370034.00	5258
35250430	450	35	Ontario	3525	3525005	Hamilton	1	537	5370034.00	5258
35250431	524	35	Ontario	3525	3525005	Hamilton	1	537	5370036.00	2492
35250434	1427	35	Ontario	3525	3525005	Hamilton	1	537	5370034.00	5258
35250435	451	35	Ontario	3525	3525005	Hamilton	1	537	5370036.00	2492
35250436	504	35	Ontario	3525	3525005	Hamilton	1	537	5370036.00	2492
35250437	464	35	Ontario	3525	3525005	Hamilton	1	537	5370035.00	3648
35250438	317	35	Ontario	3525	3525005	Hamilton	1	537	5370034.00	5258
35250439	606	35	Ontario	3525	3525005	Hamilton	1	537	5370034.00	5258
35250440	616	35	Ontario	3525	3525005	Hamilton	1	537	5370034.00	5258
35250441	566	35	Ontario	3525	3525005	Hamilton	1	537	5370034.00	5258
35250442	605	35	Ontario	3525	3525005	Hamilton	1	537	5370020.00	3959
35250443	468	35	Ontario	3525	3525005	Hamilton	1	537	5370020.00	3959
35250444	529	35	Ontario	3525	3525005	Hamilton	1	537	5370021.00	4441
35250445	414	35	Ontario	3525	3525005	Hamilton	1	537	5370033.00	3092
35250446	532	35	Ontario	3525	3525005	Hamilton	1	537	5370033.00	3092
35250447	458	35	Ontario	3525	3525005	Hamilton	1	537	5370033.00	3092
35250448	720	35	Ontario	3525	3525005	Hamilton	1	537	5370033.00	3092
35250449	409	35	Ontario	3525	3525005	Hamilton	1	537	5370035.00	3648
35250450	508	35	Ontario	3525	3525005	Hamilton	1	537	5370035.00	3648
35250451	233	35	Ontario	3525	3525005	Hamilton	1	537	5370035.00	3648
35250452	327	35	Ontario	3525	3525005	Hamilton	1	537	5370035.00	3648
35250453	432	35	Ontario	3525	3525005	Hamilton	1	537	5370035.00	3648
35250454	644	35	Ontario	3525	3525005	Hamilton	1	537	5370035.00	3648
35250455	631	35	Ontario	3525	3525005	Hamilton	1	537	5370035.00	3648
35250456	591	35	Ontario	3525	3525005	Hamilton	1	537	5370050.00	3697
35250457	0	35	Ontario	3525	3525005	Hamilton	1	537	5370050.00	3697
35250458	435	35	Ontario	3525	3525005	Hamilton	1	537	5370050.00	3697
35250459	742	35	Ontario	3525	3525005	Hamilton	1	537	5370050.00	3697
35250460	340	35	Ontario	3525	3525005	Hamilton	1	537	5370050.00	3697
35250461	446	35	Ontario	3525	3525005	Hamilton	1	537	5370050.00	3697
35250462	391	35	Ontario	3525	3525005	Hamilton	1	537	5370050.00	3697
35250463	398	35	Ontario	3525	3525005	Hamilton	1	537	5370050.00	3697
35250464	354	35	Ontario	3525	3525005	Hamilton	1	537	5370050.00	3697
35250465	585	35	Ontario	3525	3525005	Hamilton	1	537	5370049.00	2422
35250466	462	35	Ontario	3525	3525005	Hamilton	1	537	5370049.00	2422
35250467	823	35	Ontario	3525	3525005	Hamilton	1	537	5370049.00	2422
35250468	552	35	Ontario	3525	3525005	Hamilton	1	537	5370049.00	2422
35250471	421	35	Ontario	3525	3525005	Hamilton	1	537	5370063.00	2705
35250472	442	35	Ontario	3525	3525005	Hamilton	1	537	5370063.00	2705
35250473	443	35	Ontario	3525	3525005	Hamilton	1	537	5370063.00	2705
35250474	719	35	Ontario	3525	3525005	Hamilton	1	537	5370063.00	2705
35250475	443	35	Ontario	3525	3525005	Hamilton	1	537	5370062.00	3312
35250476	465	35	Ontario	3525	3525005	Hamilton	1	537	5370062.00	3312
35250477	521	35	Ontario	3525	3525005	Hamilton	1	537	5370062.00	3312
35250478	393	35	Ontario	3525	3525005	Hamilton	1	537	5370062.00	3312
35250479	598	35	Ontario	3525	3525005	Hamilton	1	537	5370062.00	3312
35250480	495	35	Ontario	3525	3525005	Hamilton	1	537	5370062.00	3312
35250481	397	35	Ontario	3525	3525005	Hamilton	1	537	5370062.00	3312
35250482	506	35	Ontario	3525	3525005	Hamilton	1	537	5370067.00	1855
35250483	456	35	Ontario	3525	3525005	Hamilton	1	537	5370067.00	1855
35250484	416	35	Ontario	3525	3525005	Hamilton	1	537	5370067.00	1855
35250485	544	35	Ontario	3525	3525005	Hamilton	1	537	5370066.00	4965
35250486	658	35	Ontario	3525	3525005	Hamilton	1	537	5370066.00	4965
35250487	379	35	Ontario	3525	3525005	Hamilton	1	537	5370066.00	4965
35250488	455	35	Ontario	3525	3525005	Hamilton	1	537	5370066.00	4965
35250489	366	35	Ontario	3525	3525005	Hamilton	1	537	5370066.00	4965
35250490	415	35	Ontario	3525	3525005	Hamilton	1	537	5370066.00	4965
35250491	354	35	Ontario	3525	3525005	Hamilton	1	537	5370066.00	4965
35250492	368	35	Ontario	3525	3525005	Hamilton	1	537	5370066.00	4965
35250493	387	35	Ontario	3525	3525005	Hamilton	1	537	5370066.00	4965
35250494	348	35	Ontario	3525	3525005	Hamilton	1	537	5370066.00	4965
35250495	458	35	Ontario	3525	3525005	Hamilton	1	537	5370066.00	4965
35250496	233	35	Ontario	3525	3525005	Hamilton	1	537	5370066.00	4965
35250497	663	35	Ontario	3525	3525005	Hamilton	1	537	5370064.00	1689
35250498	525	35	Ontario	3525	3525005	Hamilton	1	537	5370064.00	1689
35250499	520	35	Ontario	3525	3525005	Hamilton	1	537	5370065.00	2410
35250501	543	35	Ontario	3525	3525005	Hamilton	1	537	5370046.00	3353
35250502	524	35	Ontario	3525	3525005	Hamilton	1	537	5370046.00	3353
35250503	493	35	Ontario	3525	3525005	Hamilton	1	537	5370046.00	3353
35250504	609	35	Ontario	3525	3525005	Hamilton	1	537	5370046.00	3353
35250506	489	35	Ontario	3525	3525005	Hamilton	1	537	5370042.00	2688
35250507	557	35	Ontario	3525	3525005	Hamilton	1	537	5370042.00	2688
35250508	495	35	Ontario	3525	3525005	Hamilton	1	537	5370017.00	3459
35250509	573	35	Ontario	3525	3525005	Hamilton	1	537	5370017.00	3459
35250510	540	35	Ontario	3525	3525005	Hamilton	1	537	5370017.00	3459
35250511	720	35	Ontario	3525	3525005	Hamilton	1	537	5370042.00	2688
35250512	418	35	Ontario	3525	3525005	Hamilton	1	537	5370042.00	2688
35250513	504	35	Ontario	3525	3525005	Hamilton	1	537	5370042.00	2688
35250514	865	35	Ontario	3525	3525005	Hamilton	1	537	5370017.00	3459
35250515	401	35	Ontario	3525	3525005	Hamilton	1	537	5370014.00	2707
35250516	808	35	Ontario	3525	3525005	Hamilton	1	537	5370013.00	2818
35250517	378	35	Ontario	3525	3525005	Hamilton	1	537	5370013.00	2818
35250518	315	35	Ontario	3525	3525005	Hamilton	1	537	5370013.00	2818
35250519	638	35	Ontario	3525	3525005	Hamilton	1	537	5370013.00	2818
35250520	679	35	Ontario	3525	3525005	Hamilton	1	537	5370013.00	2818
35250521	521	35	Ontario	3525	3525005	Hamilton	1	537	5370003.04	5832
35250522	239	35	Ontario	3525	3525005	Hamilton	1	537	5370003.04	5832
35250523	505	35	Ontario	3525	3525005	Hamilton	1	537	5370003.04	5832
35250524	358	35	Ontario	3525	3525005	Hamilton	1	537	5370003.04	5832
35250525	385	35	Ontario	3525	3525005	Hamilton	1	537	5370003.04	5832
35250526	1299	35	Ontario	3525	3525005	Hamilton	1	537	5370003.04	5832
35250527	443	35	Ontario	3525	3525005	Hamilton	1	537	5370004.01	3243
35250528	402	35	Ontario	3525	3525005	Hamilton	1	537	5370004.01	3243
35250529	456	35	Ontario	3525	3525005	Hamilton	1	537	5370004.01	3243
35250530	469	35	Ontario	3525	3525005	Hamilton	1	537	5370004.01	3243
35250531	450	35	Ontario	3525	3525005	Hamilton	1	537	5370004.02	4189
35250532	407	35	Ontario	3525	3525005	Hamilton	1	537	5370004.02	4189
35250533	783	35	Ontario	3525	3525005	Hamilton	1	537	5370004.02	4189
35250534	484	35	Ontario	3525	3525005	Hamilton	1	537	5370004.02	4189
35250535	637	35	Ontario	3525	3525005	Hamilton	1	537	5370004.02	4189
35250536	451	35	Ontario	3525	3525005	Hamilton	1	537	5370010.00	3132
35250537	632	35	Ontario	3525	3525005	Hamilton	1	537	5370010.00	3132
35250538	588	35	Ontario	3525	3525005	Hamilton	1	537	5370010.00	3132
35250539	665	35	Ontario	3525	3525005	Hamilton	1	537	5370011.00	2262
35250540	582	35	Ontario	3525	3525005	Hamilton	1	537	5370011.00	2262
35250541	539	35	Ontario	3525	3525005	Hamilton	1	537	5370011.00	2262
35250542	476	35	Ontario	3525	3525005	Hamilton	1	537	5370011.00	2262
35250545	406	35	Ontario	3525	3525005	Hamilton	1	537	5370003.04	5832
35250546	394	35	Ontario	3525	3525005	Hamilton	1	537	5370004.01	3243
35250547	394	35	Ontario	3525	3525005	Hamilton	1	537	5370004.01	3243
35250548	685	35	Ontario	3525	3525005	Hamilton	1	537	5370004.01	3243
35250549	510	35	Ontario	3525	3525005	Hamilton	1	537	5370010.00	3132
35250550	468	35	Ontario	3525	3525005	Hamilton	1	537	5370010.00	3132
35250551	483	35	Ontario	3525	3525005	Hamilton	1	537	5370010.00	3132
35250552	463	35	Ontario	3525	3525005	Hamilton	1	537	5370009.00	3601
35250553	522	35	Ontario	3525	3525005	Hamilton	1	537	5370009.00	3601
35250554	510	35	Ontario	3525	3525005	Hamilton	1	537	5370021.00	4441
35250555	404	35	Ontario	3525	3525005	Hamilton	1	537	5370021.00	4441
35250556	522	35	Ontario	3525	3525005	Hamilton	1	537	5370021.00	4441
35250557	714	35	Ontario	3525	3525005	Hamilton	1	537	5370009.00	3601
35250558	491	35	Ontario	3525	3525005	Hamilton	1	537	5370008.00	2533
35250559	475	35	Ontario	3525	3525005	Hamilton	1	537	5370022.00	4706
35250560	520	35	Ontario	3525	3525005	Hamilton	1	537	5370008.00	2533
35250561	383	35	Ontario	3525	3525005	Hamilton	1	537	5370008.00	2533
35250562	505	35	Ontario	3525	3525005	Hamilton	1	537	5370007.00	3382
35250563	562	35	Ontario	3525	3525005	Hamilton	1	537	5370007.00	3382
35250564	503	35	Ontario	3525	3525005	Hamilton	1	537	5370007.00	3382
35250565	705	35	Ontario	3525	3525005	Hamilton	1	537	5370007.00	3382
35250566	459	35	Ontario	3525	3525005	Hamilton	1	537	5370006.00	4699
35250567	543	35	Ontario	3525	3525005	Hamilton	1	537	5370006.00	4699
35250568	631	35	Ontario	3525	3525005	Hamilton	1	537	5370006.00	4699
35250569	447	35	Ontario	3525	3525005	Hamilton	1	537	5370005.03	4003
35250570	502	35	Ontario	3525	3525005	Hamilton	1	537	5370005.03	4003
35250571	426	35	Ontario	3525	3525005	Hamilton	1	537	5370005.03	4003
35250572	540	35	Ontario	3525	3525005	Hamilton	1	537	5370006.00	4699
35250573	1173	35	Ontario	3525	3525005	Hamilton	1	537	5370005.03	4003
35250574	423	35	Ontario	3525	3525005	Hamilton	1	537	5370001.01	2193
35250578	786	35	Ontario	3525	3525005	Hamilton	1	537	5370001.02	5302
35250579	447	35	Ontario	3525	3525005	Hamilton	1	537	5370001.02	5302
35250580	355	35	Ontario	3525	3525005	Hamilton	1	537	5370001.02	5302
35250581	826	35	Ontario	3525	3525005	Hamilton	1	537	5370001.02	5302
35250582	632	35	Ontario	3525	3525005	Hamilton	1	537	5370001.02	5302
35250583	575	35	Ontario	3525	3525005	Hamilton	1	537	5370001.02	5302
35250585	607	35	Ontario	3525	3525005	Hamilton	1	537	5370001.08	6556
35250586	1493	35	Ontario	3525	3525005	Hamilton	1	537	5370001.08	6556
35250587	338	35	Ontario	3525	3525005	Hamilton	1	537	5370001.08	6556
35250588	438	35	Ontario	3525	3525005	Hamilton	1	537	5370001.08	6556
35250589	685	35	Ontario	3525	3525005	Hamilton	1	537	5370001.06	5191
35250590	390	35	Ontario	3525	3525005	Hamilton	1	537	5370001.06	5191
35250591	730	35	Ontario	3525	3525005	Hamilton	1	537	5370001.06	5191
35250592	522	35	Ontario	3525	3525005	Hamilton	1	537	5370001.06	5191
35250593	620	35	Ontario	3525	3525005	Hamilton	1	537	5370005.01	6111
35250594	611	35	Ontario	3525	3525005	Hamilton	1	537	5370005.01	6111
35250595	471	35	Ontario	3525	3525005	Hamilton	1	537	5370005.01	6111
35250596	616	35	Ontario	3525	3525005	Hamilton	1	537	5370005.01	6111
35250597	396	35	Ontario	3525	3525005	Hamilton	1	537	5370005.01	6111
35250598	437	35	Ontario	3525	3525005	Hamilton	1	537	5370005.01	6111
35250599	469	35	Ontario	3525	3525005	Hamilton	1	537	5370005.01	6111
35250600	406	35	Ontario	3525	3525005	Hamilton	1	537	5370008.00	2533
35250601	618	35	Ontario	3525	3525005	Hamilton	1	537	5370007.00	3382
35250602	485	35	Ontario	3525	3525005	Hamilton	1	537	5370005.02	3893
35250603	695	35	Ontario	3525	3525005	Hamilton	1	537	5370005.02	3893
35250604	489	35	Ontario	3525	3525005	Hamilton	1	537	5370007.00	3382
35250605	487	35	Ontario	3525	3525005	Hamilton	1	537	5370005.02	3893
35250606	536	35	Ontario	3525	3525005	Hamilton	1	537	5370005.03	4003
35250607	477	35	Ontario	3525	3525005	Hamilton	1	537	5370005.03	4003
35250608	442	35	Ontario	3525	3525005	Hamilton	1	537	5370005.03	4003
35250609	523	35	Ontario	3525	3525005	Hamilton	1	537	5370005.02	3893
35250610	547	35	Ontario	3525	3525005	Hamilton	1	537	5370005.02	3893
35250611	491	35	Ontario	3525	3525005	Hamilton	1	537	5370005.02	3893
35250612	665	35	Ontario	3525	3525005	Hamilton	1	537	5370005.02	3893
35250613	1083	35	Ontario	3525	3525005	Hamilton	1	537	5370001.07	3725
35250614	382	35	Ontario	3525	3525005	Hamilton	1	537	5370001.07	3725
35250615	414	35	Ontario	3525	3525005	Hamilton	1	537	5370001.07	3725
35250616	275	35	Ontario	3525	3525005	Hamilton	1	537	5370001.07	3725
35250617	477	35	Ontario	3525	3525005	Hamilton	1	537	5370001.07	3725
35250618	266	35	Ontario	3525	3525005	Hamilton	1	537	5370001.07	3725
35250619	476	35	Ontario	3525	3525005	Hamilton	1	537	5370001.02	5302
35250620	447	35	Ontario	3525	3525005	Hamilton	1	537	5370001.02	5302
35250621	758	35	Ontario	3525	3525005	Hamilton	1	537	5370001.02	5302
35250622	434	35	Ontario	3525	3525005	Hamilton	1	537	5370001.07	3725
35250623	394	35	Ontario	3525	3525005	Hamilton	1	537	5370001.07	3725
35250624	733	35	Ontario	3525	3525005	Hamilton	1	537	5370008.00	2533
35250625	423	35	Ontario	3525	3525005	Hamilton	1	537	5370009.00	3601
35250626	528	35	Ontario	3525	3525005	Hamilton	1	537	5370009.00	3601
35250627	530	35	Ontario	3525	3525005	Hamilton	1	537	5370009.00	3601
35250628	421	35	Ontario	3525	3525005	Hamilton	1	537	5370009.00	3601
35250629	917	35	Ontario	3525	3525005	Hamilton	1	537	5370005.01	6111
35250630	438	35	Ontario	3525	3525005	Hamilton	1	537	5370005.01	6111
35250631	501	35	Ontario	3525	3525005	Hamilton	1	537	5370005.01	6111
35250632	635	35	Ontario	3525	3525005	Hamilton	1	537	5370005.01	6111
35250633	248	35	Ontario	3525	3525005	Hamilton	1	537	5370004.02	4189
35250634	778	35	Ontario	3525	3525005	Hamilton	1	537	5370004.02	4189
35250635	402	35	Ontario	3525	3525005	Hamilton	1	537	5370004.02	4189
35250636	975	35	Ontario	3525	3525005	Hamilton	1	537	5370001.05	5344
35250637	1315	35	Ontario	3525	3525005	Hamilton	1	537	5370001.05	5344
35250638	250	35	Ontario	3525	3525005	Hamilton	1	537	5370001.05	5344
35250639	682	35	Ontario	3525	3525005	Hamilton	1	537	5370001.06	5191
35250640	524	35	Ontario	3525	3525005	Hamilton	1	537	5370001.08	6556
35250641	438	35	Ontario	3525	3525005	Hamilton	1	537	5370001.08	6556
35250642	708	35	Ontario	3525	3525005	Hamilton	1	537	5370001.06	5191
35250643	551	35	Ontario	3525	3525005	Hamilton	1	537	5370001.06	5191
35250644	314	35	Ontario	3525	3525005	Hamilton	1	537	5370001.06	5191
35250645	609	35	Ontario	3525	3525005	Hamilton	1	537	5370001.06	5191
35250646	888	35	Ontario	3525	3525005	Hamilton	1	537	5370001.08	6556
35250647	846	35	Ontario	3525	3525005	Hamilton	1	537	5370001.08	6556
35250648	984	35	Ontario	3525	3525005	Hamilton	1	537	5370001.08	6556
35250649	730	35	Ontario	3525	3525005	Hamilton	1	537	5370001.04	6305
35250650	698	35	Ontario	3525	3525005	Hamilton	1	537	5370001.04	6305
35250651	306	35	Ontario	3525	3525005	Hamilton	1	537	5370001.04	6305
35250652	703	35	Ontario	3525	3525005	Hamilton	1	537	5370001.04	6305
35250655	1767	35	Ontario	3525	3525005	Hamilton	1	537	5370001.04	6305
35250656	549	35	Ontario	3525	3525005	Hamilton	1	537	5370001.04	6305
35250657	659	35	Ontario	3525	3525005	Hamilton	1	537	5370001.04	6305
35250658	273	35	Ontario	3525	3525005	Hamilton	1	537	5370001.04	6305
35250659	620	35	Ontario	3525	3525005	Hamilton	1	537	5370001.04	6305
35250661	1227	35	Ontario	3525	3525005	Hamilton	1	537	5370002.01	5122
35250662	1767	35	Ontario	3525	3525005	Hamilton	1	537	5370002.01	5122
35250663	755	35	Ontario	3525	3525005	Hamilton	1	537	5370002.01	5122
35250664	431	35	Ontario	3525	3525005	Hamilton	1	537	5370006.00	4699
35250665	497	35	Ontario	3525	3525005	Hamilton	1	537	5370006.00	4699
35250666	440	35	Ontario	3525	3525005	Hamilton	1	537	5370006.00	4699
35250667	240	35	Ontario	3525	3525005	Hamilton	1	537	5370043.00	3587
35250668	345	35	Ontario	3525	3525005	Hamilton	1	537	5370043.00	3587
35250669	340	35	Ontario	3525	3525005	Hamilton	1	537	5370043.00	3587
35250670	299	35	Ontario	3525	3525005	Hamilton	1	537	5370045.00	2936
35250671	291	35	Ontario	3525	3525005	Hamilton	1	537	5370043.00	3587
35250672	345	35	Ontario	3525	3525005	Hamilton	1	537	5370045.00	2936
35250675	418	35	Ontario	3525	3525005	Hamilton	1	537	5370045.00	2936
35250676	394	35	Ontario	3525	3525005	Hamilton	1	537	5370045.00	2936
35250677	472	35	Ontario	3525	3525005	Hamilton	1	537	5370045.00	2936
35250678	452	35	Ontario	3525	3525005	Hamilton	1	537	5370045.00	2936
35250679	556	35	Ontario	3525	3525005	Hamilton	1	537	5370045.00	2936
35250680	429	35	Ontario	3525	3525005	Hamilton	1	537	5370043.00	3587
35250681	835	35	Ontario	3525	3525005	Hamilton	1	537	5370043.00	3587
35250692	477	35	Ontario	3525	3525005	Hamilton	1	537	5370067.00	1855
35250693	404	35	Ontario	3525	3525005	Hamilton	1	537	5370061.00	3012
35250694	402	35	Ontario	3525	3525005	Hamilton	1	537	5370061.00	3012
35250695	480	35	Ontario	3525	3525005	Hamilton	1	537	5370061.00	3012
35250696	399	35	Ontario	3525	3525005	Hamilton	1	537	5370061.00	3012
35250700	490	35	Ontario	3525	3525005	Hamilton	1	537	5370052.00	3549
35250701	546	35	Ontario	3525	3525005	Hamilton	1	537	5370060.00	2629
35250702	525	35	Ontario	3525	3525005	Hamilton	1	537	5370060.00	2629
35250703	479	35	Ontario	3525	3525005	Hamilton	1	537	5370060.00	2629
35250704	586	35	Ontario	3525	3525005	Hamilton	1	537	5370060.00	2629
35250705	493	35	Ontario	3525	3525005	Hamilton	1	537	5370060.00	2629
35250706	459	35	Ontario	3525	3525005	Hamilton	1	537	5370059.00	3026
35250707	423	35	Ontario	3525	3525005	Hamilton	1	537	5370059.00	3026
35250708	686	35	Ontario	3525	3525005	Hamilton	1	537	5370059.00	3026
35250709	489	35	Ontario	3525	3525005	Hamilton	1	537	5370053.00	3120
35250710	452	35	Ontario	3525	3525005	Hamilton	1	537	5370053.00	3120
35250711	356	35	Ontario	3525	3525005	Hamilton	1	537	5370053.00	3120
35250712	390	35	Ontario	3525	3525005	Hamilton	1	537	5370053.00	3120
35250713	402	35	Ontario	3525	3525005	Hamilton	1	537	5370053.00	3120
35250714	521	35	Ontario	3525	3525005	Hamilton	1	537	5370053.00	3120
35250715	510	35	Ontario	3525	3525005	Hamilton	1	537	5370053.00	3120
35250716	590	35	Ontario	3525	3525005	Hamilton	1	537	5370052.00	3549
35250717	481	35	Ontario	3525	3525005	Hamilton	1	537	5370052.00	3549
35250718	398	35	Ontario	3525	3525005	Hamilton	1	537	5370052.00	3549
35250719	423	35	Ontario	3525	3525005	Hamilton	1	537	5370052.00	3549
35250720	579	35	Ontario	3525	3525005	Hamilton	1	537	5370052.00	3549
35250721	588	35	Ontario	3525	3525005	Hamilton	1	537	5370052.00	3549
35250724	516	35	Ontario	3525	3525005	Hamilton	1	537	5370033.00	3092
35250725	452	35	Ontario	3525	3525005	Hamilton	1	537	5370033.00	3092
35250726	587	35	Ontario	3525	3525005	Hamilton	1	537	5370032.00	3180
35250727	399	35	Ontario	3525	3525005	Hamilton	1	537	5370032.00	3180
35250728	508	35	Ontario	3525	3525005	Hamilton	1	537	5370032.00	3180
35250729	415	35	Ontario	3525	3525005	Hamilton	1	537	5370032.00	3180
35250730	676	35	Ontario	3525	3525005	Hamilton	1	537	5370032.00	3180
35250731	595	35	Ontario	3525	3525005	Hamilton	1	537	5370032.00	3180
35250732	449	35	Ontario	3525	3525005	Hamilton	1	537	5370031.00	2070
35250733	599	35	Ontario	3525	3525005	Hamilton	1	537	5370031.00	2070
35250734	521	35	Ontario	3525	3525005	Hamilton	1	537	5370031.00	2070
35250735	482	35	Ontario	3525	3525005	Hamilton	1	537	5370030.00	4062
35250736	519	35	Ontario	3525	3525005	Hamilton	1	537	5370030.00	4062
35250737	450	35	Ontario	3525	3525005	Hamilton	1	537	5370030.00	4062
35250738	525	35	Ontario	3525	3525005	Hamilton	1	537	5370030.00	4062
35250739	532	35	Ontario	3525	3525005	Hamilton	1	537	5370029.00	4350
35250740	596	35	Ontario	3525	3525005	Hamilton	1	537	5370029.00	4350
35250741	513	35	Ontario	3525	3525005	Hamilton	1	537	5370029.00	4350
35250742	519	35	Ontario	3525	3525005	Hamilton	1	537	5370029.00	4350
35250743	419	35	Ontario	3525	3525005	Hamilton	1	537	5370028.00	2712
35250744	673	35	Ontario	3525	3525005	Hamilton	1	537	5370056.00	3231
35250745	446	35	Ontario	3525	3525005	Hamilton	1	537	5370056.00	3231
35250746	361	35	Ontario	3525	3525005	Hamilton	1	537	5370056.00	3231
35250747	383	35	Ontario	3525	3525005	Hamilton	1	537	5370056.00	3231
35250748	411	35	Ontario	3525	3525005	Hamilton	1	537	5370056.00	3231
35250749	472	35	Ontario	3525	3525005	Hamilton	1	537	5370056.00	3231
35250750	485	35	Ontario	3525	3525005	Hamilton	1	537	5370056.00	3231
35250753	443	35	Ontario	3525	3525005	Hamilton	1	537	5370070.00	2101
35250754	431	35	Ontario	3525	3525005	Hamilton	1	537	5370070.00	2101
35250755	407	35	Ontario	3525	3525005	Hamilton	1	537	5370070.00	2101
35250756	493	35	Ontario	3525	3525005	Hamilton	1	537	5370070.00	2101
35250757	458	35	Ontario	3525	3525005	Hamilton	1	537	5370069.00	851
35250758	393	35	Ontario	3525	3525005	Hamilton	1	537	5370069.00	851
35250759	494	35	Ontario	3525	3525005	Hamilton	1	537	5370057.00	2997
35250760	479	35	Ontario	3525	3525005	Hamilton	1	537	5370057.00	2997
35250761	465	35	Ontario	3525	3525005	Hamilton	1	537	5370057.00	2997
35250762	576	35	Ontario	3525	3525005	Hamilton	1	537	5370057.00	2997
35250763	484	35	Ontario	3525	3525005	Hamilton	1	537	5370055.00	2920
35250764	457	35	Ontario	3525	3525005	Hamilton	1	537	5370055.00	2920
35250765	484	35	Ontario	3525	3525005	Hamilton	1	537	5370057.00	2997
35250766	499	35	Ontario	3525	3525005	Hamilton	1	537	5370057.00	2997
35250767	448	35	Ontario	3525	3525005	Hamilton	1	537	5370058.00	2382
35250768	488	35	Ontario	3525	3525005	Hamilton	1	537	5370058.00	2382
35250769	437	35	Ontario	3525	3525005	Hamilton	1	537	5370058.00	2382
35250770	519	35	Ontario	3525	3525005	Hamilton	1	537	5370058.00	2382
35250771	490	35	Ontario	3525	3525005	Hamilton	1	537	5370058.00	2382
35250772	439	35	Ontario	3525	3525005	Hamilton	1	537	5370059.00	3026
35250773	567	35	Ontario	3525	3525005	Hamilton	1	537	5370059.00	3026
35250774	452	35	Ontario	3525	3525005	Hamilton	1	537	5370059.00	3026
35250775	475	35	Ontario	3525	3525005	Hamilton	1	537	5370068.00	857
35250776	382	35	Ontario	3525	3525005	Hamilton	1	537	5370068.00	857
35250777	486	35	Ontario	3525	3525005	Hamilton	1	537	5370054.00	2560
35250778	406	35	Ontario	3525	3525005	Hamilton	1	537	5370054.00	2560
35250779	379	35	Ontario	3525	3525005	Hamilton	1	537	5370054.00	2560
35250780	460	35	Ontario	3525	3525005	Hamilton	1	537	5370054.00	2560
35250781	401	35	Ontario	3525	3525005	Hamilton	1	537	5370054.00	2560
35250782	428	35	Ontario	3525	3525005	Hamilton	1	537	5370054.00	2560
35250783	511	35	Ontario	3525	3525005	Hamilton	1	537	5370055.00	2920
35250784	478	35	Ontario	3525	3525005	Hamilton	1	537	5370055.00	2920
35250785	463	35	Ontario	3525	3525005	Hamilton	1	537	5370055.00	2920
35250786	527	35	Ontario	3525	3525005	Hamilton	1	537	5370055.00	2920
35250787	673	35	Ontario	3525	3525005	Hamilton	1	537	5370073.00	1176
35250788	503	35	Ontario	3525	3525005	Hamilton	1	537	5370073.00	1176
35250789	538	35	Ontario	3525	3525005	Hamilton	1	537	5370030.00	4062
35250790	546	35	Ontario	3525	3525005	Hamilton	1	537	5370030.00	4062
35250791	420	35	Ontario	3525	3525005	Hamilton	1	537	5370030.00	4062
35250792	582	35	Ontario	3525	3525005	Hamilton	1	537	5370030.00	4062
35250793	501	35	Ontario	3525	3525005	Hamilton	1	537	5370031.00	2070
35250798	337	35	Ontario	3525	3525005	Hamilton	1	537	5370061.00	3012
35250799	489	35	Ontario	3525	3525005	Hamilton	1	537	5370061.00	3012
35250800	501	35	Ontario	3525	3525005	Hamilton	1	537	5370061.00	3012
35250801	871	35	Ontario	3525	3525005	Hamilton	1	537	5370047.00	3140
35250802	424	35	Ontario	3525	3525005	Hamilton	1	537	5370047.00	3140
35250803	387	35	Ontario	3525	3525005	Hamilton	1	537	5370085.03	4120
35250804	2348	35	Ontario	3525	3525005	Hamilton	1	537	5370085.03	4120
35250805	1224	35	Ontario	3525	3525005	Hamilton	1	537	5370086.00	9719
35250806	466	35	Ontario	3525	3525005	Hamilton	1	537	5370086.00	9719
35250807	1089	35	Ontario	3525	3525005	Hamilton	1	537	5370086.00	9719
35250810	878	35	Ontario	3525	3525005	Hamilton	1	537	5370086.00	9719
35250812	424	35	Ontario	3525	3525005	Hamilton	1	537	5370100.02	7891
35250813	524	35	Ontario	3525	3525005	Hamilton	1	537	5370100.02	7891
35250814	490	35	Ontario	3525	3525005	Hamilton	1	537	5370100.02	7891
35250815	1474	35	Ontario	3525	3525005	Hamilton	1	537	5370100.02	7891
35250826	885	35	Ontario	3525	3525005	Hamilton	1	537	5370133.02	5879
35250827	322	35	Ontario	3525	3525005	Hamilton	1	537	5370133.02	5879
35250828	321	35	Ontario	3525	3525005	Hamilton	1	537	5370133.02	5879
35250829	444	35	Ontario	3525	3525005	Hamilton	1	537	5370133.02	5879
35250830	508	35	Ontario	3525	3525005	Hamilton	1	537	5370133.02	5879
35250831	1349	35	Ontario	3525	3525005	Hamilton	1	537	5370133.02	5879
35250832	680	35	Ontario	3525	3525005	Hamilton	1	537	5370130.03	3543
35250833	356	35	Ontario	3525	3525005	Hamilton	1	537	5370130.03	3543
35250834	411	35	Ontario	3525	3525005	Hamilton	1	537	5370133.02	5879
35250835	436	35	Ontario	3525	3525005	Hamilton	1	537	5370133.02	5879
35250836	402	35	Ontario	3525	3525005	Hamilton	1	537	5370133.02	5879
35250843	1163	35	Ontario	3525	3525005	Hamilton	1	537	5370002.04	4629
35250845	1720	35	Ontario	3525	3525005	Hamilton	1	537	5370071.00	6532
35250846	966	35	Ontario	3525	3525005	Hamilton	1	537	5370072.02	3993
35250847	680	35	Ontario	3525	3525005	Hamilton	1	537	5370063.00	2705
35250848	1184	35	Ontario	3525	3525005	Hamilton	1	537	5370046.00	3353
35250849	1261	35	Ontario	3525	3525005	Hamilton	1	537	5370085.02	6528
35250850	1052	35	Ontario	3525	3525005	Hamilton	1	537	5370083.00	2378
35250851	2497	35	Ontario	3525	3525005	Hamilton	1	537	5370072.03	6550
35250852	1906	35	Ontario	3525	3525005	Hamilton	1	537	5370072.03	6550
35250853	1334	35	Ontario	3525	3525005	Hamilton	1	537	5370065.00	2410
35250854	1013	35	Ontario	3525	3525005	Hamilton	1	537	5370036.00	2492
35250855	1107	35	Ontario	3525	3525005	Hamilton	1	537	5370043.00	3587
35250857	584	35	Ontario	3525	3525005	Hamilton	1	537	5370026.06	5436
35250859	877	35	Ontario	3525	3525005	Hamilton	1	537	5370002.05	7625
35250860	2301	35	Ontario	3525	3525005	Hamilton	1	537	5370001.05	5344
35250861	503	35	Ontario	3525	3525005	Hamilton	1	537	5370001.05	5344
35250862	553	35	Ontario	3525	3525005	Hamilton	1	537	5370144.01	5161
35250863	433	35	Ontario	3525	3525005	Hamilton	1	537	5370144.01	5161
35250864	527	35	Ontario	3525	3525005	Hamilton	1	537	5370143.00	3835
35250865	597	35	Ontario	3525	3525005	Hamilton	1	537	5370143.00	3835
35250866	572	35	Ontario	3525	3525005	Hamilton	1	537	5370143.00	3835
35250867	534	35	Ontario	3525	3525005	Hamilton	1	537	5370144.01	5161
35250868	433	35	Ontario	3525	3525005	Hamilton	1	537	5370144.01	5161
35250869	523	35	Ontario	3525	3525005	Hamilton	1	537	5370144.01	5161
35250870	784	35	Ontario	3525	3525005	Hamilton	1	537	5370144.01	5161
35250871	530	35	Ontario	3525	3525005	Hamilton	1	537	5370144.01	5161
35250872	711	35	Ontario	3525	3525005	Hamilton	1	537	5370144.01	5161
35250873	660	35	Ontario	3525	3525005	Hamilton	1	537	5370144.01	5161
35250874	709	35	Ontario	3525	3525005	Hamilton	1	537	5370144.02	1947
35250875	770	35	Ontario	3525	3525005	Hamilton	1	537	5370144.02	1947
35250876	468	35	Ontario	3525	3525005	Hamilton	1	537	5370144.02	1947
35250877	620	35	Ontario	3525	3525005	Hamilton	1	537	5370140.02	8605
35250878	513	35	Ontario	3525	3525005	Hamilton	1	537	5370140.02	8605
35250879	719	35	Ontario	3525	3525005	Hamilton	1	537	5370140.02	8605
35250880	529	35	Ontario	3525	3525005	Hamilton	1	537	5370140.02	8605
35250881	621	35	Ontario	3525	3525005	Hamilton	1	537	5370140.02	8605
35250882	854	35	Ontario	3525	3525005	Hamilton	1	537	5370140.03	7579
35250883	599	35	Ontario	3525	3525005	Hamilton	1	537	5370140.03	7579
35250884	583	35	Ontario	3525	3525005	Hamilton	1	537	5370140.03	7579
35250885	549	35	Ontario	3525	3525005	Hamilton	1	537	5370140.03	7579
35250886	539	35	Ontario	3525	3525005	Hamilton	1	537	5370140.03	7579
35250887	722	35	Ontario	3525	3525005	Hamilton	1	537	5370140.03	7579
35250888	523	35	Ontario	3525	3525005	Hamilton	1	537	5370140.04	3634
35250889	560	35	Ontario	3525	3525005	Hamilton	1	537	5370140.04	3634
35250890	445	35	Ontario	3525	3525005	Hamilton	1	537	5370140.03	7579
35250891	505	35	Ontario	3525	3525005	Hamilton	1	537	5370140.03	7579
35250892	2783	35	Ontario	3525	3525005	Hamilton	1	537	5370140.03	7579
35250893	585	35	Ontario	3525	3525005	Hamilton	1	537	5370143.00	3835
35250894	476	35	Ontario	3525	3525005	Hamilton	1	537	5370143.00	3835
35250895	592	35	Ontario	3525	3525005	Hamilton	1	537	5370143.00	3835
35250896	486	35	Ontario	3525	3525005	Hamilton	1	537	5370143.00	3835
35250897	595	35	Ontario	3525	3525005	Hamilton	1	537	5370142.02	4004
35250898	498	35	Ontario	3525	3525005	Hamilton	1	537	5370142.02	4004
35250899	494	35	Ontario	3525	3525005	Hamilton	1	537	5370142.01	3898
35250900	427	35	Ontario	3525	3525005	Hamilton	1	537	5370142.01	3898
35250901	548	35	Ontario	3525	3525005	Hamilton	1	537	5370142.01	3898
35250902	480	35	Ontario	3525	3525005	Hamilton	1	537	5370142.01	3898
35250903	628	35	Ontario	3525	3525005	Hamilton	1	537	5370121.00	1812
35250904	618	35	Ontario	3525	3525005	Hamilton	1	537	5370120.02	2163
35250905	581	35	Ontario	3525	3525005	Hamilton	1	537	5370121.00	1812
35250906	603	35	Ontario	3525	3525005	Hamilton	1	537	5370121.00	1812
35250907	499	35	Ontario	3525	3525005	Hamilton	1	537	5370120.02	2163
35250908	550	35	Ontario	3525	3525005	Hamilton	1	537	5370120.02	2163
35250909	1846	35	Ontario	3525	3525005	Hamilton	1	537	5370120.03	6871
35250910	1367	35	Ontario	3525	3525005	Hamilton	1	537	5370120.03	6871
35250911	714	35	Ontario	3525	3525005	Hamilton	1	537	5370120.03	6871
35250912	709	35	Ontario	3525	3525005	Hamilton	1	537	5370120.03	6871
35250913	670	35	Ontario	3525	3525005	Hamilton	1	537	5370120.03	6871
35250914	458	35	Ontario	3525	3525005	Hamilton	1	537	5370120.03	6871
35250918	1902	35	Ontario	3525	3525005	Hamilton	1	537	5370101.01	7821
35250919	684	35	Ontario	3525	3525005	Hamilton	1	537	5370101.02	4514
35250920	1326	35	Ontario	3525	3525005	Hamilton	1	537	5370101.02	4514
35250921	763	35	Ontario	3525	3525005	Hamilton	1	537	5370101.01	7821
35250922	721	35	Ontario	3525	3525005	Hamilton	1	537	5370101.02	4514
35250923	463	35	Ontario	3525	3525005	Hamilton	1	537	5370101.02	4514
35250924	406	35	Ontario	3525	3525005	Hamilton	1	537	5370101.02	4514
35250925	593	35	Ontario	3525	3525005	Hamilton	1	537	5370101.02	4514
35250928	496	35	Ontario	3525	3525005	Hamilton	1	537	5370120.02	2163
35250929	651	35	Ontario	3525	3525005	Hamilton	1	537	5370142.01	3898
35250930	657	35	Ontario	3525	3525005	Hamilton	1	537	5370142.01	3898
35250931	641	35	Ontario	3525	3525005	Hamilton	1	537	5370142.01	3898
35250932	450	35	Ontario	3525	3525005	Hamilton	1	537	5370142.02	4004
35250933	489	35	Ontario	3525	3525005	Hamilton	1	537	5370142.02	4004
35250934	453	35	Ontario	3525	3525005	Hamilton	1	537	5370142.02	4004
35250935	1050	35	Ontario	3525	3525005	Hamilton	1	537	5370142.02	4004
35250936	469	35	Ontario	3525	3525005	Hamilton	1	537	5370142.02	4004
35250937	960	35	Ontario	3525	3525005	Hamilton	1	537	5370141.00	3993
35250938	714	35	Ontario	3525	3525005	Hamilton	1	537	5370141.00	3993
35250939	581	35	Ontario	3525	3525005	Hamilton	1	537	5370141.00	3993
35250940	471	35	Ontario	3525	3525005	Hamilton	1	537	5370141.00	3993
35250941	781	35	Ontario	3525	3525005	Hamilton	1	537	5370141.00	3993
35250942	486	35	Ontario	3525	3525005	Hamilton	1	537	5370141.00	3993
35250943	923	35	Ontario	3525	3525005	Hamilton	1	537	5370140.04	3634
35250944	529	35	Ontario	3525	3525005	Hamilton	1	537	5370140.04	3634
35250945	650	35	Ontario	3525	3525005	Hamilton	1	537	5370140.04	3634
35250946	449	35	Ontario	3525	3525005	Hamilton	1	537	5370140.04	3634
35250947	705	35	Ontario	3525	3525005	Hamilton	1	537	5370140.02	8605
35250948	1340	35	Ontario	3525	3525005	Hamilton	1	537	5370140.02	8605
35250949	446	35	Ontario	3525	3525005	Hamilton	1	537	5370140.02	8605
35250950	461	35	Ontario	3525	3525005	Hamilton	1	537	5370140.02	8605
35250951	587	35	Ontario	3525	3525005	Hamilton	1	537	5370140.02	8605
35250952	2064	35	Ontario	3525	3525005	Hamilton	1	537	5370140.02	8605
35250953	364	35	Ontario	3525	3525005	Hamilton	1	537	5370051.00	4334
35250954	440	35	Ontario	3525	3525005	Hamilton	1	537	5370051.00	4334
35250955	467	35	Ontario	3525	3525005	Hamilton	1	537	5370051.00	4334
35250956	676	35	Ontario	3525	3525005	Hamilton	1	537	5370051.00	4334
35250957	505	35	Ontario	3525	3525005	Hamilton	1	537	5370051.00	4334
35250958	470	35	Ontario	3525	3525005	Hamilton	1	537	5370051.00	4334
35250959	490	35	Ontario	3525	3525005	Hamilton	1	537	5370051.00	4334
35250960	471	35	Ontario	3525	3525005	Hamilton	1	537	5370051.00	4334
35250961	451	35	Ontario	3525	3525005	Hamilton	1	537	5370051.00	4334
35250962	656	35	Ontario	3525	3525005	Hamilton	1	537	5370044.00	4486
35250963	2884	35	Ontario	3525	3525005	Hamilton	1	537	5370044.00	4486
35250964	567	35	Ontario	3525	3525005	Hamilton	1	537	5370044.00	4486
35250965	379	35	Ontario	3525	3525005	Hamilton	1	537	5370044.00	4486
35250966	120	35	Ontario	3525	3525005	Hamilton	1	537	5370018.00	120
35250967	506	35	Ontario	3525	3525005	Hamilton	1	537	5370016.00	506
35250968	501	35	Ontario	3525	3525005	Hamilton	1	537	5370012.00	1524
35250969	514	35	Ontario	3525	3525005	Hamilton	1	537	5370012.00	1524
35250970	509	35	Ontario	3525	3525005	Hamilton	1	537	5370012.00	1524
35250971	434	35	Ontario	3525	3525005	Hamilton	1	537	5370080.01	2197
35250972	431	35	Ontario	3525	3525005	Hamilton	1	537	5370080.01	2197
35250973	457	35	Ontario	3525	3525005	Hamilton	1	537	5370080.01	2197
35250974	443	35	Ontario	3525	3525005	Hamilton	1	537	5370080.01	2197
35250975	432	35	Ontario	3525	3525005	Hamilton	1	537	5370080.01	2197
35250976	321	35	Ontario	3525	3525005	Hamilton	1	537	5370101.02	4514
35250978	2428	35	Ontario	3525	3525005	Hamilton	1	537	5370101.01	7821
35250980	335	35	Ontario	3525	3525005	Hamilton	1	537	5370101.01	7821
35250981	2436	35	Ontario	3525	3525005	Hamilton	1	537	5370002.05	7625
35250982	336	35	Ontario	3525	3525005	Hamilton	1	537	5370002.06	3544
35250983	437	35	Ontario	3525	3525005	Hamilton	1	537	5370080.07	3046
35250985	1186	35	Ontario	3525	3525005	Hamilton	1	537	5370080.06	5276
35250986	1447	35	Ontario	3525	3525005	Hamilton	1	537	5370133.01	3444
35250987	801	35	Ontario	3525	3525005	Hamilton	1	537	5370133.02	5879
35250988	1133	35	Ontario	3525	3525005	Hamilton	1	537	5370001.09	4566
35250989	1106	35	Ontario	3525	3525005	Hamilton	1	537	5370001.09	4566
35250990	586	35	Ontario	3525	3525005	Hamilton	1	537	5370001.01	2193
35250991	690	35	Ontario	3525	3525005	Hamilton	1	537	5370001.01	2193
35250992	494	35	Ontario	3525	3525005	Hamilton	1	537	5370001.01	2193
35250993	364	35	Ontario	3525	3525005	Hamilton	1	537	5370003.01	5224
35250994	1205	35	Ontario	3525	3525005	Hamilton	1	537	5370003.01	5224
35250995	1838	35	Ontario	3525	3525005	Hamilton	1	537	5370003.01	5224
35250996	1256	35	Ontario	3525	3525005	Hamilton	1	537	5370101.01	7821
35250997	1137	35	Ontario	3525	3525005	Hamilton	1	537	5370101.01	7821
35250998	589	35	Ontario	3525	3525005	Hamilton	1	537	5370124.00	3827
35250999	1009	35	Ontario	3525	3525005	Hamilton	1	537	5370124.00	3827
35251000	379	35	Ontario	3525	3525005	Hamilton	1	537	5370002.05	7625
35251001	602	35	Ontario	3525	3525005	Hamilton	1	537	5370002.05	7625
35251002	523	35	Ontario	3525	3525005	Hamilton	1	537	5370002.05	7625
35251003	388	35	Ontario	3525	3525005	Hamilton	1	537	5370122.02	6724
35251004	479	35	Ontario	3525	3525005	Hamilton	1	537	5370122.02	6724
35251005	1048	35	Ontario	3525	3525005	Hamilton	1	537	5370122.02	6724
35251006	884	35	Ontario	3525	3525005	Hamilton	1	537	5370122.02	6724
35251007	905	35	Ontario	3525	3525005	Hamilton	1	537	5370122.01	5386
35251008	427	35	Ontario	3525	3525005	Hamilton	1	537	5370122.01	5386
35251009	925	35	Ontario	3525	3525005	Hamilton	1	537	5370122.01	5386
35251010	670	35	Ontario	3525	3525005	Hamilton	1	537	5370122.01	5386
35251011	778	35	Ontario	3525	3525005	Hamilton	1	537	5370080.05	7111
35251012	607	35	Ontario	3525	3525005	Hamilton	1	537	5370080.05	7111
35251013	984	35	Ontario	3525	3525005	Hamilton	1	537	5370080.05	7111
35251014	373	35	Ontario	3525	3525005	Hamilton	1	537	5370080.05	7111
35251015	702	35	Ontario	3525	3525005	Hamilton	1	537	5370080.05	7111
35251016	523	35	Ontario	3525	3525005	Hamilton	1	537	5370001.09	4566
35251017	535	35	Ontario	3525	3525005	Hamilton	1	537	5370001.09	4566
35251018	872	35	Ontario	3525	3525005	Hamilton	1	537	5370001.09	4566
35251019	392	35	Ontario	3525	3525005	Hamilton	1	537	5370086.00	9719
35251020	979	35	Ontario	3525	3525005	Hamilton	1	537	5370086.00	9719
35251021	689	35	Ontario	3525	3525005	Hamilton	1	537	5370086.00	9719
35251022	1857	35	Ontario	3525	3525005	Hamilton	1	537	5370086.00	9719
35251023	972	35	Ontario	3525	3525005	Hamilton	1	537	5370086.00	9719
35251024	1173	35	Ontario	3525	3525005	Hamilton	1	537	5370086.00	9719
35251025	874	35	Ontario	3525	3525005	Hamilton	1	537	5370026.05	4100
35251026	595	35	Ontario	3525	3525005	Hamilton	1	537	5370026.05	4100
35251027	3123	35	Ontario	3525	3525005	Hamilton	1	537	5370100.01	9635
35251028	4622	35	Ontario	3525	3525005	Hamilton	1	537	5370100.02	7891
35251029	4726	35	Ontario	3525	3525005	Hamilton	1	537	5370100.01	9635
35251030	357	35	Ontario	3525	3525005	Hamilton	1	537	5370100.02	7891
35251031	285	35	Ontario	3525	3525005	Hamilton	1	537	5370120.03	6871
35251032	350	35	Ontario	3525	3525005	Hamilton	1	537	5370120.04	6049
35251033	822	35	Ontario	3525	3525005	Hamilton	1	537	5370120.03	6871
35251035	762	35	Ontario	3525	3525005	Hamilton	1	537	5370120.04	6049
35251036	628	35	Ontario	3525	3525005	Hamilton	1	537	5370120.04	6049
35251037	716	35	Ontario	3525	3525005	Hamilton	1	537	5370120.04	6049
35251038	1976	35	Ontario	3525	3525005	Hamilton	1	537	5370120.04	6049
35251039	1617	35	Ontario	3525	3525005	Hamilton	1	537	5370120.04	6049
35260001	819	35	Ontario	3526	3526047	Niagara-on-the-Lake	1	539	5390110.00	4024
35260002	458	35	Ontario	3526	3526047	Niagara-on-the-Lake	1	539	5390110.00	4024
35260003	582	35	Ontario	3526	3526047	Niagara-on-the-Lake	1	539	5390110.00	4024
35260004	439	35	Ontario	3526	3526047	Niagara-on-the-Lake	1	539	5390110.00	4024
35260005	1083	35	Ontario	3526	3526047	Niagara-on-the-Lake	1	539	5390110.00	4024
35260006	643	35	Ontario	3526	3526047	Niagara-on-the-Lake	1	539	5390110.00	4024
35260007	474	35	Ontario	3526	3526047	Niagara-on-the-Lake	1	539	5390111.00	7298
35260008	351	35	Ontario	3526	3526047	Niagara-on-the-Lake	1	539	5390111.00	7298
35260009	771	35	Ontario	3526	3526047	Niagara-on-the-Lake	1	539	5390111.00	7298
35260010	543	35	Ontario	3526	3526047	Niagara-on-the-Lake	1	539	5390111.00	7298
35260011	578	35	Ontario	3526	3526047	Niagara-on-the-Lake	1	539	5390111.00	7298
35260012	744	35	Ontario	3526	3526047	Niagara-on-the-Lake	1	539	5390111.00	7298
35260013	529	35	Ontario	3526	3526047	Niagara-on-the-Lake	1	539	5390111.00	7298
35260014	546	35	Ontario	3526	3526047	Niagara-on-the-Lake	1	539	5390111.00	7298
35260015	510	35	Ontario	3526	3526047	Niagara-on-the-Lake	1	539	5390111.00	7298
35260016	1768	35	Ontario	3526	3526047	Niagara-on-the-Lake	1	539	5390111.00	7298
35260022	1120	35	Ontario	3526	3526043	Niagara Falls	1	539	5390210.00	8777
35260023	867	35	Ontario	3526	3526043	Niagara Falls	1	539	5390213.00	2980
35260024	396	35	Ontario	3526	3526043	Niagara Falls	1	539	5390211.00	4261
35260025	574	35	Ontario	3526	3526043	Niagara Falls	1	539	5390211.00	4261
35260026	745	35	Ontario	3526	3526043	Niagara Falls	1	539	5390211.00	4261
35260027	674	35	Ontario	3526	3526043	Niagara Falls	1	539	5390211.00	4261
35260028	520	35	Ontario	3526	3526043	Niagara Falls	1	539	5390211.00	4261
35260029	497	35	Ontario	3526	3526043	Niagara Falls	1	539	5390211.00	4261
35260030	394	35	Ontario	3526	3526043	Niagara Falls	1	539	5390211.00	4261
35260031	461	35	Ontario	3526	3526043	Niagara Falls	1	539	5390211.00	4261
35260032	371	35	Ontario	3526	3526043	Niagara Falls	1	539	5390212.00	1916
35260033	697	35	Ontario	3526	3526043	Niagara Falls	1	539	5390212.00	1916
35260034	434	35	Ontario	3526	3526043	Niagara Falls	1	539	5390212.00	1916
35260035	414	35	Ontario	3526	3526043	Niagara Falls	1	539	5390212.00	1916
35260036	676	35	Ontario	3526	3526043	Niagara Falls	1	539	5390214.00	4539
35260037	516	35	Ontario	3526	3526043	Niagara Falls	1	539	5390214.00	4539
35260038	430	35	Ontario	3526	3526043	Niagara Falls	1	539	5390214.00	4539
35260039	401	35	Ontario	3526	3526043	Niagara Falls	1	539	5390214.00	4539
35260040	391	35	Ontario	3526	3526043	Niagara Falls	1	539	5390214.00	4539
35260041	353	35	Ontario	3526	3526043	Niagara Falls	1	539	5390214.00	4539
35260042	496	35	Ontario	3526	3526043	Niagara Falls	1	539	5390214.00	4539
35260043	644	35	Ontario	3526	3526043	Niagara Falls	1	539	5390214.00	4539
35260044	632	35	Ontario	3526	3526043	Niagara Falls	1	539	5390214.00	4539
35260045	520	35	Ontario	3526	3526043	Niagara Falls	1	539	5390213.00	2980
35260046	489	35	Ontario	3526	3526043	Niagara Falls	1	539	5390213.00	2980
35260047	510	35	Ontario	3526	3526043	Niagara Falls	1	539	5390213.00	2980
35260048	594	35	Ontario	3526	3526043	Niagara Falls	1	539	5390213.00	2980
35260049	462	35	Ontario	3526	3526043	Niagara Falls	1	539	5390208.00	5803
35260050	514	35	Ontario	3526	3526043	Niagara Falls	1	539	5390208.00	5803
35260051	376	35	Ontario	3526	3526043	Niagara Falls	1	539	5390208.00	5803
35260052	508	35	Ontario	3526	3526043	Niagara Falls	1	539	5390208.00	5803
35260053	491	35	Ontario	3526	3526043	Niagara Falls	1	539	5390208.00	5803
35260054	344	35	Ontario	3526	3526043	Niagara Falls	1	539	5390208.00	5803
35260055	554	35	Ontario	3526	3526043	Niagara Falls	1	539	5390208.00	5803
35260056	1227	35	Ontario	3526	3526043	Niagara Falls	1	539	5390207.00	5806
35260057	379	35	Ontario	3526	3526043	Niagara Falls	1	539	5390207.00	5806
35260058	504	35	Ontario	3526	3526043	Niagara Falls	1	539	5390207.00	5806
35260059	544	35	Ontario	3526	3526043	Niagara Falls	1	539	5390207.00	5806
35260060	456	35	Ontario	3526	3526043	Niagara Falls	1	539	5390204.00	6780
35260061	552	35	Ontario	3526	3526043	Niagara Falls	1	539	5390204.00	6780
35260062	467	35	Ontario	3526	3526043	Niagara Falls	1	539	5390204.00	6780
35260063	524	35	Ontario	3526	3526043	Niagara Falls	1	539	5390204.00	6780
35260064	327	35	Ontario	3526	3526043	Niagara Falls	1	539	5390204.00	6780
35260065	832	35	Ontario	3526	3526043	Niagara Falls	1	539	5390204.00	6780
35260066	408	35	Ontario	3526	3526043	Niagara Falls	1	539	5390203.01	5282
35260067	346	35	Ontario	3526	3526043	Niagara Falls	1	539	5390203.01	5282
35260068	365	35	Ontario	3526	3526043	Niagara Falls	1	539	5390203.01	5282
35260069	525	35	Ontario	3526	3526043	Niagara Falls	1	539	5390203.01	5282
35260070	708	35	Ontario	3526	3526043	Niagara Falls	1	539	5390203.01	5282
35260071	547	35	Ontario	3526	3526043	Niagara Falls	1	539	5390204.00	6780
35260072	492	35	Ontario	3526	3526043	Niagara Falls	1	539	5390204.00	6780
35260073	621	35	Ontario	3526	3526043	Niagara Falls	1	539	5390204.00	6780
35260074	587	35	Ontario	3526	3526043	Niagara Falls	1	539	5390204.00	6780
35260075	470	35	Ontario	3526	3526043	Niagara Falls	1	539	5390207.00	5806
35260076	432	35	Ontario	3526	3526043	Niagara Falls	1	539	5390207.00	5806
35260077	512	35	Ontario	3526	3526043	Niagara Falls	1	539	5390207.00	5806
35260078	389	35	Ontario	3526	3526043	Niagara Falls	1	539	5390207.00	5806
35260079	516	35	Ontario	3526	3526043	Niagara Falls	1	539	5390207.00	5806
35260080	461	35	Ontario	3526	3526043	Niagara Falls	1	539	5390206.00	4983
35260081	369	35	Ontario	3526	3526043	Niagara Falls	1	539	5390215.00	4274
35260082	433	35	Ontario	3526	3526043	Niagara Falls	1	539	5390215.00	4274
35260083	533	35	Ontario	3526	3526043	Niagara Falls	1	539	5390215.00	4274
35260084	485	35	Ontario	3526	3526043	Niagara Falls	1	539	5390215.00	4274
35260085	488	35	Ontario	3526	3526043	Niagara Falls	1	539	5390206.00	4983
35260086	523	35	Ontario	3526	3526043	Niagara Falls	1	539	5390206.00	4983
35260087	527	35	Ontario	3526	3526043	Niagara Falls	1	539	5390206.00	4983
35260088	456	35	Ontario	3526	3526043	Niagara Falls	1	539	5390206.00	4983
35260089	554	35	Ontario	3526	3526043	Niagara Falls	1	539	5390206.00	4983
35260090	455	35	Ontario	3526	3526043	Niagara Falls	1	539	5390206.00	4983
35260091	530	35	Ontario	3526	3526043	Niagara Falls	1	539	5390215.00	4274
35260092	446	35	Ontario	3526	3526043	Niagara Falls	1	539	5390215.00	4274
35260093	504	35	Ontario	3526	3526043	Niagara Falls	1	539	5390215.00	4274
35260094	547	35	Ontario	3526	3526043	Niagara Falls	1	539	5390215.00	4274
35260095	427	35	Ontario	3526	3526043	Niagara Falls	1	539	5390215.00	4274
35260096	449	35	Ontario	3526	3526043	Niagara Falls	1	539	5390206.00	4983
35260097	568	35	Ontario	3526	3526043	Niagara Falls	1	539	5390206.00	4983
35260098	293	35	Ontario	3526	3526043	Niagara Falls	1	539	5390205.00	1545
35260099	398	35	Ontario	3526	3526043	Niagara Falls	1	539	5390205.00	1545
35260100	459	35	Ontario	3526	3526043	Niagara Falls	1	539	5390205.00	1545
35260101	502	35	Ontario	3526	3526043	Niagara Falls	1	539	5390206.00	4983
35260102	395	35	Ontario	3526	3526043	Niagara Falls	1	539	5390205.00	1545
35260103	642	35	Ontario	3526	3526043	Niagara Falls	1	539	5390203.01	5282
35260104	634	35	Ontario	3526	3526043	Niagara Falls	1	539	5390203.02	3549
35260105	399	35	Ontario	3526	3526043	Niagara Falls	1	539	5390203.02	3549
35260106	774	35	Ontario	3526	3526043	Niagara Falls	1	539	5390203.02	3549
35260107	498	35	Ontario	3526	3526043	Niagara Falls	1	539	5390203.02	3549
35260108	477	35	Ontario	3526	3526043	Niagara Falls	1	539	5390203.01	5282
35260109	460	35	Ontario	3526	3526043	Niagara Falls	1	539	5390203.01	5282
35260110	466	35	Ontario	3526	3526043	Niagara Falls	1	539	5390203.01	5282
35260111	530	35	Ontario	3526	3526043	Niagara Falls	1	539	5390203.01	5282
35260112	498	35	Ontario	3526	3526043	Niagara Falls	1	539	5390204.00	6780
35260113	1100	35	Ontario	3526	3526043	Niagara Falls	1	539	5390209.04	3509
35260114	333	35	Ontario	3526	3526043	Niagara Falls	1	539	5390209.03	5306
35260115	391	35	Ontario	3526	3526043	Niagara Falls	1	539	5390209.03	5306
35260116	415	35	Ontario	3526	3526043	Niagara Falls	1	539	5390209.03	5306
35260118	409	35	Ontario	3526	3526043	Niagara Falls	1	539	5390209.03	5306
35260119	900	35	Ontario	3526	3526043	Niagara Falls	1	539	5390209.03	5306
35260121	1137	35	Ontario	3526	3526043	Niagara Falls	1	539	5390202.00	1137
35260122	758	35	Ontario	3526	3526043	Niagara Falls	1	539	5390203.02	3549
35260123	486	35	Ontario	3526	3526043	Niagara Falls	1	539	5390203.02	3549
35260124	528	35	Ontario	3526	3526043	Niagara Falls	1	539	5390201.00	5068
35260125	375	35	Ontario	3526	3526043	Niagara Falls	1	539	5390201.00	5068
35260126	488	35	Ontario	3526	3526043	Niagara Falls	1	539	5390201.00	5068
35260127	698	35	Ontario	3526	3526043	Niagara Falls	1	539	5390201.00	5068
35260128	566	35	Ontario	3526	3526043	Niagara Falls	1	539	5390201.00	5068
35260129	452	35	Ontario	3526	3526043	Niagara Falls	1	539	5390201.00	5068
35260130	445	35	Ontario	3526	3526043	Niagara Falls	1	539	5390201.00	5068
35260131	990	35	Ontario	3526	3526043	Niagara Falls	1	539	5390201.00	5068
35260132	526	35	Ontario	3526	3526043	Niagara Falls	1	539	5390201.00	5068
35260133	966	35	Ontario	3526	3526043	Niagara Falls	1	539	5390200.00	3187
35260134	1023	35	Ontario	3526	3526043	Niagara Falls	1	539	5390200.00	3187
35260135	542	35	Ontario	3526	3526043	Niagara Falls	1	539	5390200.00	3187
35260136	656	35	Ontario	3526	3526043	Niagara Falls	1	539	5390200.00	3187
35260139	697	35	Ontario	3526	3526032	Welland	1	539	5390304.00	3926
35260140	479	35	Ontario	3526	3526032	Welland	1	539	5390304.00	3926
35260141	456	35	Ontario	3526	3526032	Welland	1	539	5390304.00	3926
35260142	449	35	Ontario	3526	3526032	Welland	1	539	5390304.00	3926
35260143	340	35	Ontario	3526	3526032	Welland	1	539	5390304.00	3926
35260144	382	35	Ontario	3526	3526032	Welland	1	539	5390304.00	3926
35260145	448	35	Ontario	3526	3526032	Welland	1	539	5390304.00	3926
35260146	675	35	Ontario	3526	3526032	Welland	1	539	5390304.00	3926
35260147	525	35	Ontario	3526	3526032	Welland	1	539	5390305.00	2155
35260148	544	35	Ontario	3526	3526032	Welland	1	539	5390305.00	2155
35260149	580	35	Ontario	3526	3526032	Welland	1	539	5390305.00	2155
35260150	464	35	Ontario	3526	3526032	Welland	1	539	5390307.00	4839
35260151	562	35	Ontario	3526	3526032	Welland	1	539	5390306.00	2258
35260152	506	35	Ontario	3526	3526032	Welland	1	539	5390306.00	2258
35260153	517	35	Ontario	3526	3526032	Welland	1	539	5390306.00	2258
35260154	431	35	Ontario	3526	3526032	Welland	1	539	5390309.00	2592
35260155	499	35	Ontario	3526	3526032	Welland	1	539	5390309.00	2592
35260156	689	35	Ontario	3526	3526032	Welland	1	539	5390309.00	2592
35260157	521	35	Ontario	3526	3526032	Welland	1	539	5390309.00	2592
35260158	613	35	Ontario	3526	3526032	Welland	1	539	5390311.02	5508
35260159	691	35	Ontario	3526	3526032	Welland	1	539	5390311.02	5508
35260160	242	35	Ontario	3526	3526032	Welland	1	539	5390311.02	5508
35260161	417	35	Ontario	3526	3526032	Welland	1	539	5390311.04	3032
35260162	388	35	Ontario	3526	3526032	Welland	1	539	5390311.04	3032
35260163	456	35	Ontario	3526	3526032	Welland	1	539	5390311.04	3032
35260164	462	35	Ontario	3526	3526032	Welland	1	539	5390311.04	3032
35260165	461	35	Ontario	3526	3526032	Welland	1	539	5390311.04	3032
35260166	939	35	Ontario	3526	3526032	Welland	1	539	5390311.03	5096
35260167	245	35	Ontario	3526	3526032	Welland	1	539	5390311.03	5096
35260168	693	35	Ontario	3526	3526032	Welland	1	539	5390311.03	5096
35260169	382	35	Ontario	3526	3526032	Welland	1	539	5390310.02	6730
35260170	433	35	Ontario	3526	3526032	Welland	1	539	5390310.02	6730
35260171	658	35	Ontario	3526	3526032	Welland	1	539	5390310.02	6730
35260172	586	35	Ontario	3526	3526032	Welland	1	539	5390310.01	3065
35260173	584	35	Ontario	3526	3526032	Welland	1	539	5390310.02	6730
35260174	514	35	Ontario	3526	3526032	Welland	1	539	5390310.02	6730
35260175	285	35	Ontario	3526	3526032	Welland	1	539	5390310.02	6730
35260176	2106	35	Ontario	3526	3526032	Welland	1	539	5390310.02	6730
35260177	589	35	Ontario	3526	3526032	Welland	1	539	5390310.01	3065
35260178	607	35	Ontario	3526	3526032	Welland	1	539	5390301.00	4820
35260179	551	35	Ontario	3526	3526032	Welland	1	539	5390301.00	4820
35260180	612	35	Ontario	3526	3526032	Welland	1	539	5390301.00	4820
35260181	673	35	Ontario	3526	3526032	Welland	1	539	5390306.00	2258
35260182	700	35	Ontario	3526	3526032	Welland	1	539	5390301.00	4820
35260183	460	35	Ontario	3526	3526032	Welland	1	539	5390301.00	4820
35260184	373	35	Ontario	3526	3526032	Welland	1	539	5390301.00	4820
35260185	906	35	Ontario	3526	3526032	Welland	1	539	5390301.00	4820
35260186	611	35	Ontario	3526	3526032	Welland	1	539	5390301.00	4820
35260187	506	35	Ontario	3526	3526032	Welland	1	539	5390305.00	2155
35260188	489	35	Ontario	3526	3526032	Welland	1	539	5390302.00	3374
35260189	565	35	Ontario	3526	3526032	Welland	1	539	5390302.00	3374
35260190	404	35	Ontario	3526	3526032	Welland	1	539	5390302.00	3374
35260191	514	35	Ontario	3526	3526032	Welland	1	539	5390302.00	3374
35260192	450	35	Ontario	3526	3526032	Welland	1	539	5390302.00	3374
35260193	484	35	Ontario	3526	3526032	Welland	1	539	5390302.00	3374
35260194	468	35	Ontario	3526	3526032	Welland	1	539	5390302.00	3374
35260195	726	35	Ontario	3526	3526032	Welland	1	539	5390300.00	1348
35260196	622	35	Ontario	3526	3526032	Welland	1	539	5390300.00	1348
35260198	810	35	Ontario	3526	3526011	Port Colborne	1	539	5390323.00	3354
35260199	525	35	Ontario	3526	3526011	Port Colborne	1	539	5390323.00	3354
35260200	521	35	Ontario	3526	3526011	Port Colborne	1	539	5390323.00	3354
35260201	491	35	Ontario	3526	3526011	Port Colborne	1	539	5390322.00	3567
35260202	667	35	Ontario	3526	3526011	Port Colborne	1	539	5390322.00	3567
35260203	500	35	Ontario	3526	3526011	Port Colborne	1	539	5390322.00	3567
35260204	594	35	Ontario	3526	3526011	Port Colborne	1	539	5390322.00	3567
35260205	365	35	Ontario	3526	3526011	Port Colborne	1	539	5390322.00	3567
35260206	485	35	Ontario	3526	3526011	Port Colborne	1	539	5390321.00	4590
35260207	503	35	Ontario	3526	3526011	Port Colborne	1	539	5390321.00	4590
35260208	482	35	Ontario	3526	3526011	Port Colborne	1	539	5390321.00	4590
35260209	459	35	Ontario	3526	3526011	Port Colborne	1	539	5390321.00	4590
35260211	510	35	Ontario	3526	3526011	Port Colborne	1	539	5390321.00	4590
35260212	502	35	Ontario	3526	3526011	Port Colborne	1	539	5390321.00	4590
35260214	450	35	Ontario	3526	3526011	Port Colborne	1	539	5390321.00	4590
35260215	950	35	Ontario	3526	3526011	Port Colborne	1	539	5390322.00	3567
35260216	464	35	Ontario	3526	3526011	Port Colborne	1	539	5390323.00	3354
35260223	649	35	Ontario	3526	3526028	Pelham	1	539	5390221.00	6024
35260224	569	35	Ontario	3526	3526028	Pelham	1	539	5390221.00	6024
35260225	519	35	Ontario	3526	3526028	Pelham	1	539	5390221.00	6024
35260226	1040	35	Ontario	3526	3526028	Pelham	1	539	5390221.00	6024
35260227	492	35	Ontario	3526	3526028	Pelham	1	539	5390221.00	6024
35260228	453	35	Ontario	3526	3526028	Pelham	1	539	5390221.00	6024
35260229	969	35	Ontario	3526	3526028	Pelham	1	539	5390220.02	5178
35260230	783	35	Ontario	3526	3526028	Pelham	1	539	5390220.01	5908
35260231	528	35	Ontario	3526	3526028	Pelham	1	539	5390220.01	5908
35260232	328	35	Ontario	3526	3526028	Pelham	1	539	5390220.01	5908
35260233	529	35	Ontario	3526	3526028	Pelham	1	539	5390220.01	5908
35260234	364	35	Ontario	3526	3526028	Pelham	1	539	5390220.01	5908
35260235	1147	35	Ontario	3526	3526028	Pelham	1	539	5390220.01	5908
35260236	382	35	Ontario	3526	3526028	Pelham	1	539	5390220.01	5908
35260237	463	35	Ontario	3526	3526028	Pelham	1	539	5390220.01	5908
35260238	601	35	Ontario	3526	3526028	Pelham	1	539	5390220.01	5908
35260239	651	35	Ontario	3526	3526028	Pelham	1	539	5390221.00	6024
35260240	1215	35	Ontario	3526	3526032	Welland	1	539	5390311.03	5096
35260241	656	35	Ontario	3526	3526032	Welland	1	539	5390311.03	5096
35260242	489	35	Ontario	3526	3526032	Welland	1	539	5390311.03	5096
35260243	329	35	Ontario	3526	3526032	Welland	1	539	5390311.03	5096
35260244	530	35	Ontario	3526	3526032	Welland	1	539	5390311.03	5096
35260245	481	35	Ontario	3526	3526032	Welland	1	539	5390311.02	5508
35260246	386	35	Ontario	3526	3526032	Welland	1	539	5390311.02	5508
35260247	702	35	Ontario	3526	3526032	Welland	1	539	5390311.02	5508
35260248	408	35	Ontario	3526	3526032	Welland	1	539	5390311.02	5508
35260249	543	35	Ontario	3526	3526032	Welland	1	539	5390311.02	5508
35260250	452	35	Ontario	3526	3526032	Welland	1	539	5390309.00	2592
35260251	1140	35	Ontario	3526	3526032	Welland	1	539	5390308.00	2048
35260252	384	35	Ontario	3526	3526032	Welland	1	539	5390308.00	2048
35260253	524	35	Ontario	3526	3526032	Welland	1	539	5390308.00	2048
35260254	513	35	Ontario	3526	3526032	Welland	1	539	5390307.00	4839
35260255	539	35	Ontario	3526	3526032	Welland	1	539	5390307.00	4839
35260256	400	35	Ontario	3526	3526032	Welland	1	539	5390307.00	4839
35260257	451	35	Ontario	3526	3526032	Welland	1	539	5390307.00	4839
35260258	557	35	Ontario	3526	3526032	Welland	1	539	5390307.00	4839
35260259	457	35	Ontario	3526	3526032	Welland	1	539	5390307.00	4839
35260260	423	35	Ontario	3526	3526032	Welland	1	539	5390307.00	4839
35260261	501	35	Ontario	3526	3526032	Welland	1	539	5390307.00	4839
35260262	534	35	Ontario	3526	3526032	Welland	1	539	5390307.00	4839
35260263	1442	35	Ontario	3526	3526032	Welland	1	539	5390311.02	5508
35260264	372	35	Ontario	3526	3526037	Thorold	1	539	5390102.03	1240
35260265	417	35	Ontario	3526	3526037	Thorold	1	539	5390102.03	1240
35260266	617	35	Ontario	3526	3526028	Pelham	1	539	5390220.02	5178
35260267	486	35	Ontario	3526	3526028	Pelham	1	539	5390220.02	5178
35260268	755	35	Ontario	3526	3526028	Pelham	1	539	5390220.02	5178
35260269	446	35	Ontario	3526	3526028	Pelham	1	539	5390220.02	5178
35260270	598	35	Ontario	3526	3526028	Pelham	1	539	5390220.02	5178
35260271	783	35	Ontario	3526	3526028	Pelham	1	539	5390220.01	5908
35260272	1307	35	Ontario	3526	3526028	Pelham	1	539	5390220.02	5178
35260273	521	35	Ontario	3526	3526028	Pelham	1	539	5390221.00	6024
35260274	567	35	Ontario	3526	3526028	Pelham	1	539	5390221.00	6024
35260275	563	35	Ontario	3526	3526028	Pelham	1	539	5390221.00	6024
35260276	580	35	Ontario	3526	3526057	Lincoln	1	539	5390241.00	2763
35260277	672	35	Ontario	3526	3526057	Lincoln	1	539	5390241.00	2763
35260278	518	35	Ontario	3526	3526057	Lincoln	1	539	5390240.00	7743
35260279	496	35	Ontario	3526	3526057	Lincoln	1	539	5390240.00	7743
35260280	562	35	Ontario	3526	3526057	Lincoln	1	539	5390240.00	7743
35260281	394	35	Ontario	3526	3526057	Lincoln	1	539	5390240.00	7743
35260282	606	35	Ontario	3526	3526057	Lincoln	1	539	5390240.00	7743
35260283	1161	35	Ontario	3526	3526057	Lincoln	1	539	5390240.00	7743
35260284	942	35	Ontario	3526	3526057	Lincoln	1	539	5390240.00	7743
35260285	557	35	Ontario	3526	3526057	Lincoln	1	539	5390241.00	2763
35260286	425	35	Ontario	3526	3526057	Lincoln	1	539	5390240.00	7743
35260287	507	35	Ontario	3526	3526057	Lincoln	1	539	5390240.00	7743
35260288	489	35	Ontario	3526	3526057	Lincoln	1	539	5390242.01	8399
35260289	2573	35	Ontario	3526	3526057	Lincoln	1	539	5390242.01	8399
35260290	481	35	Ontario	3526	3526057	Lincoln	1	539	5390242.01	8399
35260291	632	35	Ontario	3526	3526057	Lincoln	1	539	5390242.01	8399
35260296	465	35	Ontario	3526	3526057	Lincoln	1	539	5390242.02	4882
35260298	1280	35	Ontario	3526	3526057	Lincoln	1	539	5390242.02	4882
35260299	319	35	Ontario	3526	3526057	Lincoln	1	539	5390242.01	8399
35260300	557	35	Ontario	3526	3526057	Lincoln	1	539	5390242.01	8399
35260301	607	35	Ontario	3526	3526057	Lincoln	1	539	5390242.01	8399
35260302	761	35	Ontario	3526	3526057	Lincoln	1	539	5390242.02	4882
35260303	569	35	Ontario	3526	3526057	Lincoln	1	539	5390242.02	4882
35260304	750	35	Ontario	3526	3526057	Lincoln	1	539	5390242.01	8399
35260307	795	35	Ontario	3526	3526065	Grimsby	1	537	5370303.02	8443
35260309	1396	35	Ontario	3526	3526065	Grimsby	1	537	5370303.01	3848
35260310	427	35	Ontario	3526	3526065	Grimsby	1	537	5370303.01	3848
35260311	947	35	Ontario	3526	3526065	Grimsby	1	537	5370303.01	3848
35260313	550	35	Ontario	3526	3526065	Grimsby	1	537	5370303.01	3848
35260314	528	35	Ontario	3526	3526065	Grimsby	1	537	5370303.01	3848
35260315	458	35	Ontario	3526	3526065	Grimsby	1	537	5370302.00	5323
35260316	503	35	Ontario	3526	3526065	Grimsby	1	537	5370302.00	5323
35260317	430	35	Ontario	3526	3526065	Grimsby	1	537	5370302.00	5323
35260318	479	35	Ontario	3526	3526065	Grimsby	1	537	5370302.00	5323
35260319	368	35	Ontario	3526	3526065	Grimsby	1	537	5370302.00	5323
35260320	434	35	Ontario	3526	3526065	Grimsby	1	537	5370302.00	5323
35260321	630	35	Ontario	3526	3526065	Grimsby	1	537	5370302.00	5323
35260322	436	35	Ontario	3526	3526065	Grimsby	1	537	5370302.00	5323
35260323	514	35	Ontario	3526	3526065	Grimsby	1	537	5370302.00	5323
35260324	669	35	Ontario	3526	3526065	Grimsby	1	537	5370302.00	5323
35260325	402	35	Ontario	3526	3526065	Grimsby	1	537	5370302.00	5323
35260326	680	35	Ontario	3526	3526065	Grimsby	1	537	5370303.02	8443
35260327	364	35	Ontario	3526	3526065	Grimsby	1	537	5370303.02	8443
35260328	335	35	Ontario	3526	3526065	Grimsby	1	537	5370303.02	8443
35260330	514	35	Ontario	3526	3526065	Grimsby	1	537	5370303.02	8443
35260332	420	35	Ontario	3526	3526065	Grimsby	1	537	5370300.00	1993
35260333	611	35	Ontario	3526	3526065	Grimsby	1	537	5370300.00	1993
35260334	459	35	Ontario	3526	3526065	Grimsby	1	537	5370300.00	1993
35260335	1733	35	Ontario	3526	3526065	Grimsby	1	537	5370301.00	7707
35260336	1574	35	Ontario	3526	3526065	Grimsby	1	537	5370301.00	7707
35260337	319	35	Ontario	3526	3526065	Grimsby	1	537	5370301.00	7707
35260338	1747	35	Ontario	3526	3526065	Grimsby	1	537	5370301.00	7707
35260339	579	35	Ontario	3526	3526065	Grimsby	1	537	5370301.00	7707
35260340	1179	35	Ontario	3526	3526065	Grimsby	1	537	5370301.00	7707
35260341	576	35	Ontario	3526	3526065	Grimsby	1	537	5370301.00	7707
35260342	503	35	Ontario	3526	3526065	Grimsby	1	537	5370300.00	1993
35260357	420	35	Ontario	3526	3526057	Lincoln	1	539	5390241.00	2763
35260358	534	35	Ontario	3526	3526057	Lincoln	1	539	5390241.00	2763
35260359	504	35	Ontario	3526	3526057	Lincoln	1	539	5390240.00	7743
35260360	467	35	Ontario	3526	3526057	Lincoln	1	539	5390240.00	7743
35260361	667	35	Ontario	3526	3526057	Lincoln	1	539	5390240.00	7743
35260362	494	35	Ontario	3526	3526057	Lincoln	1	539	5390240.00	7743
35260365	440	35	Ontario	3526	3526053	St. Catharines	1	539	5390003.02	8319
35260366	425	35	Ontario	3526	3526053	St. Catharines	1	539	5390003.02	8319
35260367	564	35	Ontario	3526	3526053	St. Catharines	1	539	5390003.02	8319
35260368	1836	35	Ontario	3526	3526053	St. Catharines	1	539	5390003.02	8319
35260369	586	35	Ontario	3526	3526053	St. Catharines	1	539	5390003.02	8319
35260370	650	35	Ontario	3526	3526053	St. Catharines	1	539	5390003.02	8319
35260372	320	35	Ontario	3526	3526053	St. Catharines	1	539	5390003.01	4762
35260373	492	35	Ontario	3526	3526053	St. Catharines	1	539	5390003.01	4762
35260375	399	35	Ontario	3526	3526053	St. Catharines	1	539	5390003.01	4762
35260376	528	35	Ontario	3526	3526053	St. Catharines	1	539	5390003.01	4762
35260377	524	35	Ontario	3526	3526053	St. Catharines	1	539	5390003.01	4762
35260378	388	35	Ontario	3526	3526053	St. Catharines	1	539	5390003.01	4762
35260379	793	35	Ontario	3526	3526053	St. Catharines	1	539	5390003.01	4762
35260382	437	35	Ontario	3526	3526053	St. Catharines	1	539	5390005.00	3455
35260383	424	35	Ontario	3526	3526053	St. Catharines	1	539	5390005.00	3455
35260384	690	35	Ontario	3526	3526053	St. Catharines	1	539	5390005.00	3455
35260385	860	35	Ontario	3526	3526053	St. Catharines	1	539	5390005.00	3455
35260386	432	35	Ontario	3526	3526053	St. Catharines	1	539	5390011.00	7248
35260387	467	35	Ontario	3526	3526053	St. Catharines	1	539	5390011.00	7248
35260388	384	35	Ontario	3526	3526053	St. Catharines	1	539	5390011.00	7248
35260389	501	35	Ontario	3526	3526053	St. Catharines	1	539	5390011.00	7248
35260390	416	35	Ontario	3526	3526053	St. Catharines	1	539	5390011.00	7248
35260391	376	35	Ontario	3526	3526053	St. Catharines	1	539	5390011.00	7248
35260392	402	35	Ontario	3526	3526053	St. Catharines	1	539	5390011.00	7248
35260393	243	35	Ontario	3526	3526053	St. Catharines	1	539	5390011.00	7248
35260394	406	35	Ontario	3526	3526053	St. Catharines	1	539	5390011.00	7248
35260395	550	35	Ontario	3526	3526053	St. Catharines	1	539	5390011.00	7248
35260396	379	35	Ontario	3526	3526053	St. Catharines	1	539	5390011.00	7248
35260397	1370	35	Ontario	3526	3526053	St. Catharines	1	539	5390011.00	7248
35260398	422	35	Ontario	3526	3526053	St. Catharines	1	539	5390011.00	7248
35260400	399	35	Ontario	3526	3526053	St. Catharines	1	539	5390004.01	4236
35260401	353	35	Ontario	3526	3526053	St. Catharines	1	539	5390004.01	4236
35260402	577	35	Ontario	3526	3526053	St. Catharines	1	539	5390004.01	4236
35260403	711	35	Ontario	3526	3526053	St. Catharines	1	539	5390004.01	4236
35260404	446	35	Ontario	3526	3526053	St. Catharines	1	539	5390004.01	4236
35260405	481	35	Ontario	3526	3526053	St. Catharines	1	539	5390004.01	4236
35260407	1269	35	Ontario	3526	3526053	St. Catharines	1	539	5390004.01	4236
35260410	389	35	Ontario	3526	3526053	St. Catharines	1	539	5390018.03	3735
35260411	406	35	Ontario	3526	3526053	St. Catharines	1	539	5390018.03	3735
35260412	433	35	Ontario	3526	3526053	St. Catharines	1	539	5390018.03	3735
35260413	402	35	Ontario	3526	3526053	St. Catharines	1	539	5390018.03	3735
35260414	459	35	Ontario	3526	3526053	St. Catharines	1	539	5390018.03	3735
35260416	444	35	Ontario	3526	3526053	St. Catharines	1	539	5390018.03	3735
35260418	723	35	Ontario	3526	3526053	St. Catharines	1	539	5390018.01	4876
35260419	511	35	Ontario	3526	3526053	St. Catharines	1	539	5390018.01	4876
35260420	383	35	Ontario	3526	3526053	St. Catharines	1	539	5390018.01	4876
35260423	1003	35	Ontario	3526	3526053	St. Catharines	1	539	5390017.02	4376
35260424	421	35	Ontario	3526	3526053	St. Catharines	1	539	5390017.02	4376
35260425	363	35	Ontario	3526	3526053	St. Catharines	1	539	5390017.02	4376
35260426	609	35	Ontario	3526	3526053	St. Catharines	1	539	5390012.01	4356
35260427	431	35	Ontario	3526	3526053	St. Catharines	1	539	5390012.02	6024
35260428	406	35	Ontario	3526	3526053	St. Catharines	1	539	5390012.02	6024
35260429	959	35	Ontario	3526	3526053	St. Catharines	1	539	5390012.02	6024
35260430	406	35	Ontario	3526	3526053	St. Catharines	1	539	5390012.02	6024
35260431	824	35	Ontario	3526	3526053	St. Catharines	1	539	5390014.01	3762
35260432	937	35	Ontario	3526	3526053	St. Catharines	1	539	5390014.01	3762
35260433	700	35	Ontario	3526	3526053	St. Catharines	1	539	5390012.02	6024
35260434	625	35	Ontario	3526	3526053	St. Catharines	1	539	5390012.02	6024
35260435	745	35	Ontario	3526	3526053	St. Catharines	1	539	5390012.02	6024
35260436	521	35	Ontario	3526	3526053	St. Catharines	1	539	5390012.02	6024
35260437	378	35	Ontario	3526	3526053	St. Catharines	1	539	5390012.02	6024
35260438	777	35	Ontario	3526	3526053	St. Catharines	1	539	5390009.00	6642
35260439	461	35	Ontario	3526	3526053	St. Catharines	1	539	5390009.00	6642
35260440	483	35	Ontario	3526	3526053	St. Catharines	1	539	5390009.00	6642
35260441	440	35	Ontario	3526	3526053	St. Catharines	1	539	5390010.00	3568
35260442	454	35	Ontario	3526	3526053	St. Catharines	1	539	5390010.00	3568
35260443	572	35	Ontario	3526	3526053	St. Catharines	1	539	5390010.00	3568
35260444	459	35	Ontario	3526	3526053	St. Catharines	1	539	5390010.00	3568
35260445	605	35	Ontario	3526	3526053	St. Catharines	1	539	5390010.00	3568
35260446	410	35	Ontario	3526	3526053	St. Catharines	1	539	5390011.00	7248
35260447	490	35	Ontario	3526	3526053	St. Catharines	1	539	5390011.00	7248
35260448	499	35	Ontario	3526	3526053	St. Catharines	1	539	5390010.00	3568
35260449	539	35	Ontario	3526	3526053	St. Catharines	1	539	5390010.00	3568
35260450	508	35	Ontario	3526	3526053	St. Catharines	1	539	5390005.00	3455
35260451	536	35	Ontario	3526	3526053	St. Catharines	1	539	5390005.00	3455
35260452	737	35	Ontario	3526	3526053	St. Catharines	1	539	5390009.00	6642
35260453	727	35	Ontario	3526	3526053	St. Catharines	1	539	5390009.00	6642
35260454	464	35	Ontario	3526	3526053	St. Catharines	1	539	5390006.00	1901
35260455	517	35	Ontario	3526	3526053	St. Catharines	1	539	5390006.00	1901
35260456	475	35	Ontario	3526	3526053	St. Catharines	1	539	5390006.00	1901
35260457	445	35	Ontario	3526	3526053	St. Catharines	1	539	5390006.00	1901
35260458	483	35	Ontario	3526	3526053	St. Catharines	1	539	5390002.00	6363
35260459	332	35	Ontario	3526	3526053	St. Catharines	1	539	5390002.00	6363
35260460	393	35	Ontario	3526	3526053	St. Catharines	1	539	5390002.00	6363
35260461	436	35	Ontario	3526	3526053	St. Catharines	1	539	5390002.00	6363
35260462	469	35	Ontario	3526	3526053	St. Catharines	1	539	5390002.00	6363
35260463	408	35	Ontario	3526	3526053	St. Catharines	1	539	5390002.00	6363
35260466	566	35	Ontario	3526	3526053	St. Catharines	1	539	5390001.00	4347
35260467	703	35	Ontario	3526	3526053	St. Catharines	1	539	5390007.01	4672
35260468	706	35	Ontario	3526	3526053	St. Catharines	1	539	5390007.01	4672
35260469	354	35	Ontario	3526	3526053	St. Catharines	1	539	5390007.01	4672
35260470	418	35	Ontario	3526	3526053	St. Catharines	1	539	5390007.01	4672
35260471	551	35	Ontario	3526	3526053	St. Catharines	1	539	5390007.01	4672
35260472	669	35	Ontario	3526	3526053	St. Catharines	1	539	5390007.02	5582
35260473	449	35	Ontario	3526	3526053	St. Catharines	1	539	5390007.02	5582
35260474	545	35	Ontario	3526	3526053	St. Catharines	1	539	5390007.02	5582
35260475	567	35	Ontario	3526	3526053	St. Catharines	1	539	5390007.02	5582
35260476	547	35	Ontario	3526	3526053	St. Catharines	1	539	5390007.02	5582
35260477	498	35	Ontario	3526	3526053	St. Catharines	1	539	5390007.01	4672
35260478	531	35	Ontario	3526	3526053	St. Catharines	1	539	5390001.00	4347
35260479	645	35	Ontario	3526	3526053	St. Catharines	1	539	5390001.00	4347
35260480	584	35	Ontario	3526	3526053	St. Catharines	1	539	5390001.00	4347
35260481	381	35	Ontario	3526	3526053	St. Catharines	1	539	5390001.00	4347
35260482	500	35	Ontario	3526	3526037	Thorold	1	539	5390101.00	5624
35260483	479	35	Ontario	3526	3526037	Thorold	1	539	5390101.00	5624
35260484	511	35	Ontario	3526	3526037	Thorold	1	539	5390101.00	5624
35260485	591	35	Ontario	3526	3526037	Thorold	1	539	5390101.00	5624
35260486	511	35	Ontario	3526	3526037	Thorold	1	539	5390101.00	5624
35260487	426	35	Ontario	3526	3526037	Thorold	1	539	5390101.00	5624
35260488	614	35	Ontario	3526	3526037	Thorold	1	539	5390101.00	5624
35260489	506	35	Ontario	3526	3526037	Thorold	1	539	5390100.00	2898
35260490	573	35	Ontario	3526	3526037	Thorold	1	539	5390100.00	2898
35260491	337	35	Ontario	3526	3526037	Thorold	1	539	5390100.00	2898
35260492	454	35	Ontario	3526	3526037	Thorold	1	539	5390100.00	2898
35260493	600	35	Ontario	3526	3526037	Thorold	1	539	5390100.00	2898
35260494	676	35	Ontario	3526	3526053	St. Catharines	1	539	5390001.00	4347
35260498	398	35	Ontario	3526	3526053	St. Catharines	1	539	5390007.02	5582
35260499	563	35	Ontario	3526	3526053	St. Catharines	1	539	5390007.01	4672
35260500	398	35	Ontario	3526	3526053	St. Catharines	1	539	5390007.01	4672
35260501	481	35	Ontario	3526	3526053	St. Catharines	1	539	5390007.01	4672
35260502	645	35	Ontario	3526	3526053	St. Catharines	1	539	5390008.00	2579
35260503	548	35	Ontario	3526	3526053	St. Catharines	1	539	5390008.00	2579
35260504	670	35	Ontario	3526	3526053	St. Catharines	1	539	5390008.00	2579
35260505	482	35	Ontario	3526	3526053	St. Catharines	1	539	5390009.00	6642
35260506	593	35	Ontario	3526	3526053	St. Catharines	1	539	5390009.00	6642
35260507	682	35	Ontario	3526	3526053	St. Catharines	1	539	5390009.00	6642
35260508	700	35	Ontario	3526	3526053	St. Catharines	1	539	5390009.00	6642
35260509	478	35	Ontario	3526	3526053	St. Catharines	1	539	5390009.00	6642
35260510	522	35	Ontario	3526	3526053	St. Catharines	1	539	5390009.00	6642
35260511	409	35	Ontario	3526	3526053	St. Catharines	1	539	5390013.01	4577
35260512	522	35	Ontario	3526	3526053	St. Catharines	1	539	5390013.01	4577
35260513	492	35	Ontario	3526	3526053	St. Catharines	1	539	5390013.01	4577
35260514	522	35	Ontario	3526	3526053	St. Catharines	1	539	5390013.01	4577
35260515	450	35	Ontario	3526	3526053	St. Catharines	1	539	5390013.01	4577
35260516	479	35	Ontario	3526	3526053	St. Catharines	1	539	5390013.01	4577
35260517	517	35	Ontario	3526	3526053	St. Catharines	1	539	5390013.01	4577
35260518	456	35	Ontario	3526	3526053	St. Catharines	1	539	5390013.01	4577
35260519	436	35	Ontario	3526	3526053	St. Catharines	1	539	5390013.02	4860
35260520	376	35	Ontario	3526	3526053	St. Catharines	1	539	5390013.02	4860
35260521	556	35	Ontario	3526	3526053	St. Catharines	1	539	5390013.02	4860
35260522	574	35	Ontario	3526	3526053	St. Catharines	1	539	5390013.02	4860
35260523	512	35	Ontario	3526	3526053	St. Catharines	1	539	5390013.02	4860
35260524	505	35	Ontario	3526	3526053	St. Catharines	1	539	5390013.02	4860
35260525	523	35	Ontario	3526	3526053	St. Catharines	1	539	5390014.03	3128
35260528	620	35	Ontario	3526	3526053	St. Catharines	1	539	5390014.03	3128
35260529	454	35	Ontario	3526	3526053	St. Catharines	1	539	5390014.03	3128
35260530	416	35	Ontario	3526	3526053	St. Catharines	1	539	5390014.03	3128
35260531	462	35	Ontario	3526	3526053	St. Catharines	1	539	5390014.02	5148
35260532	381	35	Ontario	3526	3526053	St. Catharines	1	539	5390014.02	5148
35260533	437	35	Ontario	3526	3526053	St. Catharines	1	539	5390014.02	5148
35260534	507	35	Ontario	3526	3526053	St. Catharines	1	539	5390014.02	5148
35260535	401	35	Ontario	3526	3526053	St. Catharines	1	539	5390014.02	5148
35260536	838	35	Ontario	3526	3526053	St. Catharines	1	539	5390016.01	4910
35260537	287	35	Ontario	3526	3526053	St. Catharines	1	539	5390016.01	4910
35260538	382	35	Ontario	3526	3526053	St. Catharines	1	539	5390016.01	4910
35260541	486	35	Ontario	3526	3526053	St. Catharines	1	539	5390016.01	4910
35260542	468	35	Ontario	3526	3526053	St. Catharines	1	539	5390017.01	3740
35260543	469	35	Ontario	3526	3526053	St. Catharines	1	539	5390017.01	3740
35260544	521	35	Ontario	3526	3526053	St. Catharines	1	539	5390017.01	3740
35260545	469	35	Ontario	3526	3526053	St. Catharines	1	539	5390017.01	3740
35260546	495	35	Ontario	3526	3526053	St. Catharines	1	539	5390012.02	6024
35260547	651	35	Ontario	3526	3526053	St. Catharines	1	539	5390014.02	5148
35260548	807	35	Ontario	3526	3526053	St. Catharines	1	539	5390014.02	5148
35260549	540	35	Ontario	3526	3526053	St. Catharines	1	539	5390014.02	5148
35260550	387	35	Ontario	3526	3526053	St. Catharines	1	539	5390014.01	3762
35260551	370	35	Ontario	3526	3526053	St. Catharines	1	539	5390014.01	3762
35260552	329	35	Ontario	3526	3526053	St. Catharines	1	539	5390014.01	3762
35260553	393	35	Ontario	3526	3526053	St. Catharines	1	539	5390014.01	3762
35260554	522	35	Ontario	3526	3526053	St. Catharines	1	539	5390014.01	3762
35260555	489	35	Ontario	3526	3526053	St. Catharines	1	539	5390014.02	5148
35260556	473	35	Ontario	3526	3526053	St. Catharines	1	539	5390014.02	5148
35260557	600	35	Ontario	3526	3526053	St. Catharines	1	539	5390017.02	4376
35260558	371	35	Ontario	3526	3526053	St. Catharines	1	539	5390017.02	4376
35260559	433	35	Ontario	3526	3526053	St. Catharines	1	539	5390017.02	4376
35260560	514	35	Ontario	3526	3526053	St. Catharines	1	539	5390017.02	4376
35260561	537	35	Ontario	3526	3526053	St. Catharines	1	539	5390017.01	3740
35260562	394	35	Ontario	3526	3526053	St. Catharines	1	539	5390017.01	3740
35260563	355	35	Ontario	3526	3526053	St. Catharines	1	539	5390016.02	4366
35260564	855	35	Ontario	3526	3526053	St. Catharines	1	539	5390016.02	4366
35260565	481	35	Ontario	3526	3526053	St. Catharines	1	539	5390016.01	4910
35260566	490	35	Ontario	3526	3526053	St. Catharines	1	539	5390016.01	4910
35260567	344	35	Ontario	3526	3526053	St. Catharines	1	539	5390016.01	4910
35260568	554	35	Ontario	3526	3526053	St. Catharines	1	539	5390016.01	4910
35260569	851	35	Ontario	3526	3526053	St. Catharines	1	539	5390015.00	851
35260571	616	35	Ontario	3526	3526053	St. Catharines	1	539	5390016.02	4366
35260573	409	35	Ontario	3526	3526053	St. Catharines	1	539	5390016.02	4366
35260574	428	35	Ontario	3526	3526053	St. Catharines	1	539	5390016.02	4366
35260575	517	35	Ontario	3526	3526053	St. Catharines	1	539	5390016.02	4366
35260576	411	35	Ontario	3526	3526053	St. Catharines	1	539	5390017.01	3740
35260577	471	35	Ontario	3526	3526053	St. Catharines	1	539	5390017.01	3740
35260578	671	35	Ontario	3526	3526053	St. Catharines	1	539	5390017.02	4376
35260579	484	35	Ontario	3526	3526047	Niagara-on-the-Lake	1	539	5390111.00	7298
35260582	500	35	Ontario	3526	3526053	St. Catharines	1	539	5390013.02	4860
35260583	716	35	Ontario	3526	3526053	St. Catharines	1	539	5390008.00	2579
35260584	660	35	Ontario	3526	3526053	St. Catharines	1	539	5390013.02	4860
35260585	741	35	Ontario	3526	3526053	St. Catharines	1	539	5390013.02	4860
35260586	730	35	Ontario	3526	3526053	St. Catharines	1	539	5390013.01	4577
35260587	419	35	Ontario	3526	3526037	Thorold	1	539	5390102.02	3546
35260588	428	35	Ontario	3526	3526037	Thorold	1	539	5390100.00	2898
35260589	545	35	Ontario	3526	3526037	Thorold	1	539	5390102.01	5493
35260590	907	35	Ontario	3526	3526037	Thorold	1	539	5390102.01	5493
35260591	555	35	Ontario	3526	3526037	Thorold	1	539	5390101.00	5624
35260592	480	35	Ontario	3526	3526037	Thorold	1	539	5390101.00	5624
35260593	563	35	Ontario	3526	3526037	Thorold	1	539	5390101.00	5624
35260594	394	35	Ontario	3526	3526037	Thorold	1	539	5390101.00	5624
35260595	299	35	Ontario	3526	3526053	St. Catharines	1	539	5390001.00	4347
35260596	665	35	Ontario	3526	3526053	St. Catharines	1	539	5390001.00	4347
35260597	762	35	Ontario	3526	3526053	St. Catharines	1	539	5390002.00	6363
35260598	242	35	Ontario	3526	3526053	St. Catharines	1	539	5390002.00	6363
35260599	722	35	Ontario	3526	3526053	St. Catharines	1	539	5390002.00	6363
35260600	617	35	Ontario	3526	3526053	St. Catharines	1	539	5390002.00	6363
35260602	750	35	Ontario	3526	3526053	St. Catharines	1	539	5390003.02	8319
35260603	740	35	Ontario	3526	3526053	St. Catharines	1	539	5390003.02	8319
35260605	451	35	Ontario	3526	3526037	Thorold	1	539	5390102.03	1240
35260606	2024	35	Ontario	3526	3526037	Thorold	1	539	5390102.01	5493
35260607	500	35	Ontario	3526	3526037	Thorold	1	539	5390102.01	5493
35260608	750	35	Ontario	3526	3526037	Thorold	1	539	5390102.01	5493
35260609	366	35	Ontario	3526	3526037	Thorold	1	539	5390102.01	5493
35260610	401	35	Ontario	3526	3526037	Thorold	1	539	5390102.01	5493
35260611	603	35	Ontario	3526	3526037	Thorold	1	539	5390102.02	3546
35260612	779	35	Ontario	3526	3526037	Thorold	1	539	5390102.02	3546
35260613	396	35	Ontario	3526	3526037	Thorold	1	539	5390102.02	3546
35260614	536	35	Ontario	3526	3526037	Thorold	1	539	5390102.02	3546
35260616	813	35	Ontario	3526	3526037	Thorold	1	539	5390102.02	3546
35260617	498	35	Ontario	3526	3526043	Niagara Falls	1	539	5390209.03	5306
35260618	633	35	Ontario	3526	3526043	Niagara Falls	1	539	5390209.03	5306
35260619	1590	35	Ontario	3526	3526043	Niagara Falls	1	539	5390209.04	3509
35260620	514	35	Ontario	3526	3526043	Niagara Falls	1	539	5390209.04	3509
35260621	305	35	Ontario	3526	3526043	Niagara Falls	1	539	5390209.04	3509
35260622	535	35	Ontario	3526	3526043	Niagara Falls	1	539	5390207.00	5806
35260623	341	35	Ontario	3526	3526043	Niagara Falls	1	539	5390208.00	5803
35260624	456	35	Ontario	3526	3526043	Niagara Falls	1	539	5390208.00	5803
35260625	441	35	Ontario	3526	3526043	Niagara Falls	1	539	5390208.00	5803
35260626	867	35	Ontario	3526	3526043	Niagara Falls	1	539	5390208.00	5803
35260627	635	35	Ontario	3526	3526043	Niagara Falls	1	539	5390209.05	6396
35260628	572	35	Ontario	3526	3526043	Niagara Falls	1	539	5390209.05	6396
35260629	530	35	Ontario	3526	3526043	Niagara Falls	1	539	5390209.05	6396
35260630	1103	35	Ontario	3526	3526043	Niagara Falls	1	539	5390209.05	6396
35260631	258	35	Ontario	3526	3526043	Niagara Falls	1	539	5390209.05	6396
35260632	1050	35	Ontario	3526	3526043	Niagara Falls	1	539	5390209.06	2973
35260633	468	35	Ontario	3526	3526043	Niagara Falls	1	539	5390209.06	2973
35260634	1455	35	Ontario	3526	3526043	Niagara Falls	1	539	5390209.06	2973
35260635	855	35	Ontario	3526	3526043	Niagara Falls	1	539	5390209.05	6396
35260636	580	35	Ontario	3526	3526043	Niagara Falls	1	539	5390209.05	6396
35260637	486	35	Ontario	3526	3526043	Niagara Falls	1	539	5390209.05	6396
35260638	1377	35	Ontario	3526	3526043	Niagara Falls	1	539	5390209.05	6396
35260639	539	35	Ontario	3526	3526043	Niagara Falls	1	539	5390204.00	6780
35260640	338	35	Ontario	3526	3526043	Niagara Falls	1	539	5390204.00	6780
35260641	355	35	Ontario	3526	3526043	Niagara Falls	1	539	5390203.01	5282
35260645	358	35	Ontario	3526	3526053	St. Catharines	1	539	5390012.02	6024
35260646	444	35	Ontario	3526	3526053	St. Catharines	1	539	5390012.01	4356
35260647	571	35	Ontario	3526	3526053	St. Catharines	1	539	5390012.01	4356
35260648	413	35	Ontario	3526	3526053	St. Catharines	1	539	5390012.01	4356
35260649	554	35	Ontario	3526	3526053	St. Catharines	1	539	5390012.01	4356
35260650	457	35	Ontario	3526	3526053	St. Catharines	1	539	5390018.02	4811
35260651	444	35	Ontario	3526	3526053	St. Catharines	1	539	5390018.01	4876
35260652	737	35	Ontario	3526	3526053	St. Catharines	1	539	5390018.01	4876
35260653	1154	35	Ontario	3526	3526053	St. Catharines	1	539	5390018.02	4811
35260654	804	35	Ontario	3526	3526053	St. Catharines	1	539	5390018.01	4876
35260655	445	35	Ontario	3526	3526053	St. Catharines	1	539	5390018.02	4811
35260656	637	35	Ontario	3526	3526053	St. Catharines	1	539	5390018.02	4811
35260657	454	35	Ontario	3526	3526053	St. Catharines	1	539	5390018.02	4811
35260658	720	35	Ontario	3526	3526053	St. Catharines	1	539	5390018.02	4811
35260659	944	35	Ontario	3526	3526053	St. Catharines	1	539	5390018.02	4811
35260660	1395	35	Ontario	3526	3526032	Welland	1	539	5390310.02	6730
35260661	373	35	Ontario	3526	3526032	Welland	1	539	5390310.02	6730
35260665	536	35	Ontario	3526	3526011	Port Colborne	1	539	5390320.00	3249
35260666	517	35	Ontario	3526	3526011	Port Colborne	1	539	5390320.00	3249
35260667	431	35	Ontario	3526	3526011	Port Colborne	1	539	5390320.00	3249
35260668	451	35	Ontario	3526	3526011	Port Colborne	1	539	5390320.00	3249
35260669	391	35	Ontario	3526	3526011	Port Colborne	1	539	5390320.00	3249
35260670	447	35	Ontario	3526	3526011	Port Colborne	1	539	5390320.00	3249
35260671	476	35	Ontario	3526	3526011	Port Colborne	1	539	5390320.00	3249
35260675	521	35	Ontario	3526	3526003	Fort Erie	1	539	5390334.01	5984
35260676	724	35	Ontario	3526	3526003	Fort Erie	1	539	5390334.01	5984
35260677	409	35	Ontario	3526	3526003	Fort Erie	1	539	5390334.01	5984
35260678	385	35	Ontario	3526	3526003	Fort Erie	1	539	5390334.01	5984
35260679	469	35	Ontario	3526	3526003	Fort Erie	1	539	5390334.01	5984
35260680	778	35	Ontario	3526	3526003	Fort Erie	1	539	5390334.01	5984
35260681	460	35	Ontario	3526	3526003	Fort Erie	1	539	5390334.01	5984
35260682	708	35	Ontario	3526	3526003	Fort Erie	1	539	5390334.01	5984
35260683	556	35	Ontario	3526	3526003	Fort Erie	1	539	5390334.01	5984
35260684	430	35	Ontario	3526	3526003	Fort Erie	1	539	5390334.01	5984
35260685	544	35	Ontario	3526	3526003	Fort Erie	1	539	5390334.01	5984
35260686	1041	35	Ontario	3526	3526003	Fort Erie	1	539	5390334.02	4184
35260687	721	35	Ontario	3526	3526003	Fort Erie	1	539	5390334.02	4184
35260688	879	35	Ontario	3526	3526003	Fort Erie	1	539	5390334.02	4184
35260689	533	35	Ontario	3526	3526003	Fort Erie	1	539	5390334.02	4184
35260690	517	35	Ontario	3526	3526003	Fort Erie	1	539	5390334.02	4184
35260695	518	35	Ontario	3526	3526003	Fort Erie	1	539	5390332.00	4169
35260696	638	35	Ontario	3526	3526003	Fort Erie	1	539	5390332.00	4169
35260697	473	35	Ontario	3526	3526003	Fort Erie	1	539	5390332.00	4169
35260698	502	35	Ontario	3526	3526003	Fort Erie	1	539	5390331.01	4809
35260701	733	35	Ontario	3526	3526003	Fort Erie	1	539	5390331.02	3476
35260702	1353	35	Ontario	3526	3526003	Fort Erie	1	539	5390331.02	3476
35260704	522	35	Ontario	3526	3526003	Fort Erie	1	539	5390331.02	3476
35260706	545	35	Ontario	3526	3526003	Fort Erie	1	539	5390331.01	4809
35260707	477	35	Ontario	3526	3526003	Fort Erie	1	539	5390331.01	4809
35260708	583	35	Ontario	3526	3526003	Fort Erie	1	539	5390331.01	4809
35260709	606	35	Ontario	3526	3526003	Fort Erie	1	539	5390331.01	4809
35260710	496	35	Ontario	3526	3526003	Fort Erie	1	539	5390331.01	4809
35260711	493	35	Ontario	3526	3526003	Fort Erie	1	539	5390334.02	4184
35260712	856	35	Ontario	3526	3526003	Fort Erie	1	539	5390330.00	4600
35260713	538	35	Ontario	3526	3526003	Fort Erie	1	539	5390330.00	4600
35260714	481	35	Ontario	3526	3526003	Fort Erie	1	539	5390330.00	4600
35260715	572	35	Ontario	3526	3526003	Fort Erie	1	539	5390330.00	4600
35260716	543	35	Ontario	3526	3526003	Fort Erie	1	539	5390330.00	4600
35260717	469	35	Ontario	3526	3526003	Fort Erie	1	539	5390330.00	4600
35260718	509	35	Ontario	3526	3526003	Fort Erie	1	539	5390330.00	4600
35260719	632	35	Ontario	3526	3526003	Fort Erie	1	539	5390330.00	4600
35260720	517	35	Ontario	3526	3526003	Fort Erie	1	539	5390332.00	4169
35260721	525	35	Ontario	3526	3526003	Fort Erie	1	539	5390332.00	4169
35260722	440	35	Ontario	3526	3526003	Fort Erie	1	539	5390332.00	4169
35260723	497	35	Ontario	3526	3526003	Fort Erie	1	539	5390332.00	4169
35260724	561	35	Ontario	3526	3526003	Fort Erie	1	539	5390332.00	4169
35260728	592	35	Ontario	3526	3526032	Welland	1	539	5390310.01	3065
35260729	408	35	Ontario	3526	3526032	Welland	1	539	5390311.04	3032
35260730	440	35	Ontario	3526	3526032	Welland	1	539	5390311.04	3032
35260731	298	35	Ontario	3526	3526043	Niagara Falls	1	539	5390207.00	5806
35260732	449	35	Ontario	3526	3526043	Niagara Falls	1	539	5390208.00	5803
35260734	1567	35	Ontario	3526	3526065	Grimsby	1	537	5370303.02	8443
35260736	1202	35	Ontario	3526	3526053	St. Catharines	1	539	5390018.03	3735
35260737	1274	35	Ontario	3526	3526053	St. Catharines	1	539	5390018.01	4876
35260738	1115	35	Ontario	3526	3526053	St. Catharines	1	539	5390014.03	3128
35260739	1499	35	Ontario	3526	3526053	St. Catharines	1	539	5390002.00	6363
35260740	1765	35	Ontario	3526	3526053	St. Catharines	1	539	5390012.01	4356
35260741	2407	35	Ontario	3526	3526053	St. Catharines	1	539	5390007.02	5582
35260742	1034	35	Ontario	3526	3526011	Port Colborne	1	539	5390323.00	3354
35260743	1298	35	Ontario	3526	3526032	Welland	1	539	5390310.01	3065
35260744	1186	35	Ontario	3526	3526053	St. Catharines	1	539	5390016.02	4366
35260746	1048	35	Ontario	3526	3526053	St. Catharines	1	539	5390016.01	4910
35260747	1318	35	Ontario	3526	3526053	St. Catharines	1	539	5390003.01	4762
35260748	1807	35	Ontario	3526	3526057	Lincoln	1	539	5390242.02	4882
35260749	747	35	Ontario	3526	3526011	Port Colborne	1	539	5390321.00	4590
35260750	452	35	Ontario	3526	3526011	Port Colborne	1	539	5390321.00	4590
35260751	503	35	Ontario	3526	3526047	Niagara-on-the-Lake	1	539	5390112.00	6189
35260752	810	35	Ontario	3526	3526047	Niagara-on-the-Lake	1	539	5390112.00	6189
35260753	697	35	Ontario	3526	3526047	Niagara-on-the-Lake	1	539	5390112.00	6189
35260754	546	35	Ontario	3526	3526047	Niagara-on-the-Lake	1	539	5390112.00	6189
35260755	1442	35	Ontario	3526	3526047	Niagara-on-the-Lake	1	539	5390112.00	6189
35260756	686	35	Ontario	3526	3526047	Niagara-on-the-Lake	1	539	5390112.00	6189
35260757	1505	35	Ontario	3526	3526047	Niagara-on-the-Lake	1	539	5390112.00	6189
35260758	600	35	Ontario	3526	3526053	St. Catharines	1	539	5390019.00	1226
35260759	626	35	Ontario	3526	3526053	St. Catharines	1	539	5390019.00	1226
35260760	984	35	Ontario	3526	3526053	St. Catharines	1	539	5390004.02	4095
35260761	500	35	Ontario	3526	3526053	St. Catharines	1	539	5390004.02	4095
35260762	598	35	Ontario	3526	3526053	St. Catharines	1	539	5390020.00	598
35260763	431	35	Ontario	3526	3526053	St. Catharines	1	539	5390004.02	4095
35260764	728	35	Ontario	3526	3526053	St. Catharines	1	539	5390004.02	4095
35260765	525	35	Ontario	3526	3526053	St. Catharines	1	539	5390004.02	4095
35260766	927	35	Ontario	3526	3526053	St. Catharines	1	539	5390004.02	4095
35260767	470	35	Ontario	3526	3526021	West Lincoln	4	996	9935.00	2247542
35260768	591	35	Ontario	3526	3526021	West Lincoln	4	996	9935.00	2247542
35260769	480	35	Ontario	3526	3526021	West Lincoln	4	996	9935.00	2247542
35260770	477	35	Ontario	3526	3526021	West Lincoln	4	996	9935.00	2247542
35260771	511	35	Ontario	3526	3526021	West Lincoln	4	996	9935.00	2247542
35260772	2040	35	Ontario	3526	3526021	West Lincoln	4	996	9935.00	2247542
35260773	772	35	Ontario	3526	3526021	West Lincoln	4	996	9935.00	2247542
35260774	481	35	Ontario	3526	3526021	West Lincoln	4	996	9935.00	2247542
35260775	623	35	Ontario	3526	3526021	West Lincoln	4	996	9935.00	2247542
35260776	607	35	Ontario	3526	3526021	West Lincoln	4	996	9935.00	2247542
35260777	1151	35	Ontario	3526	3526021	West Lincoln	4	996	9935.00	2247542
35260778	963	35	Ontario	3526	3526021	West Lincoln	4	996	9935.00	2247542
35260779	504	35	Ontario	3526	3526021	West Lincoln	4	996	9935.00	2247542
35260780	451	35	Ontario	3526	3526021	West Lincoln	4	996	9935.00	2247542
35260781	596	35	Ontario	3526	3526021	West Lincoln	4	996	9935.00	2247542
35260782	586	35	Ontario	3526	3526014	Wainfleet	1	539	5390230.00	6372
35260783	506	35	Ontario	3526	3526014	Wainfleet	1	539	5390230.00	6372
35260784	573	35	Ontario	3526	3526014	Wainfleet	1	539	5390230.00	6372
35260785	604	35	Ontario	3526	3526021	West Lincoln	4	996	9935.00	2247542
35260786	462	35	Ontario	3526	3526021	West Lincoln	4	996	9935.00	2247542
35260787	588	35	Ontario	3526	3526014	Wainfleet	1	539	5390230.00	6372
35260788	580	35	Ontario	3526	3526014	Wainfleet	1	539	5390230.00	6372
35260789	465	35	Ontario	3526	3526014	Wainfleet	1	539	5390230.00	6372
35260790	549	35	Ontario	3526	3526014	Wainfleet	1	539	5390230.00	6372
35260791	523	35	Ontario	3526	3526014	Wainfleet	1	539	5390230.00	6372
35260792	781	35	Ontario	3526	3526014	Wainfleet	1	539	5390230.00	6372
35260793	579	35	Ontario	3526	3526014	Wainfleet	1	539	5390230.00	6372
35260794	642	35	Ontario	3526	3526014	Wainfleet	1	539	5390230.00	6372
35260795	806	35	Ontario	3526	3526011	Port Colborne	1	539	5390324.00	3546
35260796	638	35	Ontario	3526	3526011	Port Colborne	1	539	5390324.00	3546
35260797	552	35	Ontario	3526	3526011	Port Colborne	1	539	5390324.00	3546
35260798	557	35	Ontario	3526	3526011	Port Colborne	1	539	5390324.00	3546
35260799	496	35	Ontario	3526	3526011	Port Colborne	1	539	5390324.00	3546
35260800	497	35	Ontario	3526	3526011	Port Colborne	1	539	5390324.00	3546
35260801	830	35	Ontario	3526	3526032	Welland	1	539	5390303.00	1502
35260802	672	35	Ontario	3526	3526032	Welland	1	539	5390303.00	1502
35260803	646	35	Ontario	3526	3526003	Fort Erie	1	539	5390333.00	3488
35260804	843	35	Ontario	3526	3526003	Fort Erie	1	539	5390333.00	3488
35260805	659	35	Ontario	3526	3526003	Fort Erie	1	539	5390333.00	3488
35260806	737	35	Ontario	3526	3526003	Fort Erie	1	539	5390333.00	3488
35260807	603	35	Ontario	3526	3526003	Fort Erie	1	539	5390333.00	3488
35260808	450	35	Ontario	3526	3526021	West Lincoln	4	996	9935.00	2247542
35260809	452	35	Ontario	3526	3526021	West Lincoln	4	996	9935.00	2247542
35260810	476	35	Ontario	3526	3526021	West Lincoln	4	996	9935.00	2247542
35260811	479	35	Ontario	3526	3526021	West Lincoln	4	996	9935.00	2247542
35260812	482	35	Ontario	3526	3526021	West Lincoln	4	996	9935.00	2247542
35260813	378	35	Ontario	3526	3526021	West Lincoln	4	996	9935.00	2247542
35260815	318	35	Ontario	3526	3526003	Fort Erie	1	539	5390331.01	4809
35260816	794	35	Ontario	3526	3526003	Fort Erie	1	539	5390331.01	4809
35260817	488	35	Ontario	3526	3526003	Fort Erie	1	539	5390331.01	4809
35260818	352	35	Ontario	3526	3526003	Fort Erie	1	539	5390331.02	3476
35260819	516	35	Ontario	3526	3526003	Fort Erie	1	539	5390331.02	3476
35260820	542	35	Ontario	3526	3526043	Niagara Falls	1	539	5390209.03	5306
35260821	871	35	Ontario	3526	3526043	Niagara Falls	1	539	5390209.03	5306
35260822	314	35	Ontario	3526	3526043	Niagara Falls	1	539	5390209.03	5306
35260823	764	35	Ontario	3526	3526057	Lincoln	1	539	5390242.01	8399
35260824	1227	35	Ontario	3526	3526057	Lincoln	1	539	5390242.01	8399
35260825	696	35	Ontario	3526	3526053	St. Catharines	1	539	5390003.02	8319
35260826	936	35	Ontario	3526	3526053	St. Catharines	1	539	5390003.02	8319
35260827	696	35	Ontario	3526	3526053	St. Catharines	1	539	5390003.02	8319
35260828	691	35	Ontario	3526	3526065	Grimsby	1	537	5370303.02	8443
35260829	493	35	Ontario	3526	3526065	Grimsby	1	537	5370303.02	8443
35260830	938	35	Ontario	3526	3526065	Grimsby	1	537	5370303.02	8443
35260831	447	35	Ontario	3526	3526065	Grimsby	1	537	5370303.02	8443
35260832	868	35	Ontario	3526	3526065	Grimsby	1	537	5370303.02	8443
35260833	751	35	Ontario	3526	3526065	Grimsby	1	537	5370303.02	8443
35260834	342	35	Ontario	3526	3526043	Niagara Falls	1	539	5390210.00	8777
35260835	1578	35	Ontario	3526	3526043	Niagara Falls	1	539	5390210.00	8777
35260836	5022	35	Ontario	3526	3526043	Niagara Falls	1	539	5390210.00	8777
35260837	715	35	Ontario	3526	3526043	Niagara Falls	1	539	5390210.00	8777
35280151	540	35	Ontario	3528	3528018	Haldimand County	4	996	9935.00	2247542
35280152	548	35	Ontario	3528	3528018	Haldimand County	4	996	9935.00	2247542
35280153	544	35	Ontario	3528	3528018	Haldimand County	4	996	9935.00	2247542
35280154	551	35	Ontario	3528	3528018	Haldimand County	4	996	9935.00	2247542
35280155	551	35	Ontario	3528	3528018	Haldimand County	4	996	9935.00	2247542
35280156	544	35	Ontario	3528	3528018	Haldimand County	4	996	9935.00	2247542
35280157	510	35	Ontario	3528	3528018	Haldimand County	4	996	9935.00	2247542
35280158	694	35	Ontario	3528	3528018	Haldimand County	4	996	9935.00	2247542
35280159	461	35	Ontario	3528	3528018	Haldimand County	4	996	9935.00	2247542
35280160	754	35	Ontario	3528	3528018	Haldimand County	4	996	9935.00	2247542
35280161	854	35	Ontario	3528	3528018	Haldimand County	4	996	9935.00	2247542
35280162	724	35	Ontario	3528	3528018	Haldimand County	4	996	9935.00	2247542
35280163	0	35	Ontario	3528	3528037	Six Nations (Part) 40	5	997	9935.00	2247542
35280164	605	35	Ontario	3528	3528018	Haldimand County	4	996	9935.00	2247542
35280165	135	35	Ontario	3528	3528035	New Credit (Part) 40A	7	999	9935.00	2247542
35280166	487	35	Ontario	3528	3528018	Haldimand County	4	996	9935.00	2247542
35280167	382	35	Ontario	3528	3528018	Haldimand County	4	996	9935.00	2247542
35280168	559	35	Ontario	3528	3528018	Haldimand County	4	996	9935.00	2247542
35280169	966	35	Ontario	3528	3528018	Haldimand County	4	996	9935.00	2247542
35280170	798	35	Ontario	3528	3528018	Haldimand County	4	996	9935.00	2247542
35280171	440	35	Ontario	3528	3528018	Haldimand County	4	996	9935.00	2247542
35280172	709	35	Ontario	3528	3528018	Haldimand County	4	996	9935.00	2247542
35280173	614	35	Ontario	3528	3528018	Haldimand County	4	996	9935.00	2247542
35280174	408	35	Ontario	3528	3528018	Haldimand County	4	996	9935.00	2247542
35280175	633	35	Ontario	3528	3528018	Haldimand County	4	996	9935.00	2247542
35280176	445	35	Ontario	3528	3528018	Haldimand County	4	996	9935.00	2247542
35280177	714	35	Ontario	3528	3528018	Haldimand County	4	996	9935.00	2247542
35280178	423	35	Ontario	3528	3528052	Norfolk County	3	547	9935.00	2247542
35280179	424	35	Ontario	3528	3528052	Norfolk County	3	547	9935.00	2247542
35280180	562	35	Ontario	3528	3528052	Norfolk County	3	547	9935.00	2247542
35280181	503	35	Ontario	3528	3528052	Norfolk County	3	547	9935.00	2247542
35280182	564	35	Ontario	3528	3528052	Norfolk County	3	547	9935.00	2247542
35280183	562	35	Ontario	3528	3528052	Norfolk County	3	547	9935.00	2247542
35280184	485	35	Ontario	3528	3528052	Norfolk County	3	547	9935.00	2247542
35280185	468	35	Ontario	3528	3528052	Norfolk County	3	547	9935.00	2247542
35280186	419	35	Ontario	3528	3528052	Norfolk County	3	547	9935.00	2247542
35280187	348	35	Ontario	3528	3528052	Norfolk County	3	547	9935.00	2247542
35280188	552	35	Ontario	3528	3528052	Norfolk County	3	547	9935.00	2247542
35280189	495	35	Ontario	3528	3528052	Norfolk County	3	547	9935.00	2247542
35280190	619	35	Ontario	3528	3528052	Norfolk County	3	547	9935.00	2247542
35280191	523	35	Ontario	3528	3528052	Norfolk County	3	547	9935.00	2247542
35280192	664	35	Ontario	3528	3528052	Norfolk County	3	547	9935.00	2247542
35280193	476	35	Ontario	3528	3528052	Norfolk County	3	547	9935.00	2247542
35280194	487	35	Ontario	3528	3528052	Norfolk County	3	547	9935.00	2247542
35280195	532	35	Ontario	3528	3528052	Norfolk County	3	547	9935.00	2247542
35280196	471	35	Ontario	3528	3528052	Norfolk County	3	547	9935.00	2247542
35280197	439	35	Ontario	3528	3528052	Norfolk County	3	547	9935.00	2247542
35280198	825	35	Ontario	3528	3528052	Norfolk County	3	547	9935.00	2247542
35280199	520	35	Ontario	3528	3528052	Norfolk County	3	547	9935.00	2247542
35280200	848	35	Ontario	3528	3528052	Norfolk County	3	547	9935.00	2247542
35280201	746	35	Ontario	3528	3528052	Norfolk County	3	547	9935.00	2247542
35280202	1110	35	Ontario	3528	3528052	Norfolk County	3	547	9935.00	2247542
35280203	431	35	Ontario	3528	3528052	Norfolk County	3	547	9935.00	2247542
35280204	411	35	Ontario	3528	3528052	Norfolk County	3	547	9935.00	2247542
35280205	466	35	Ontario	3528	3528052	Norfolk County	3	547	9935.00	2247542
35280206	777	35	Ontario	3528	3528052	Norfolk County	3	547	9935.00	2247542
35280207	642	35	Ontario	3528	3528052	Norfolk County	3	547	9935.00	2247542
35280208	625	35	Ontario	3528	3528052	Norfolk County	3	547	9935.00	2247542
35280209	428	35	Ontario	3528	3528052	Norfolk County	3	547	9935.00	2247542
35280210	250	35	Ontario	3528	3528052	Norfolk County	3	547	9935.00	2247542
35280211	406	35	Ontario	3528	3528052	Norfolk County	3	547	9935.00	2247542
35280212	403	35	Ontario	3528	3528052	Norfolk County	3	547	9935.00	2247542
35280213	421	35	Ontario	3528	3528052	Norfolk County	3	547	9935.00	2247542
35280214	405	35	Ontario	3528	3528052	Norfolk County	3	547	9935.00	2247542
35280215	856	35	Ontario	3528	3528052	Norfolk County	3	547	9935.00	2247542
35280216	593	35	Ontario	3528	3528052	Norfolk County	3	547	9935.00	2247542
35280217	606	35	Ontario	3528	3528052	Norfolk County	3	547	9935.00	2247542
35280218	1102	35	Ontario	3528	3528052	Norfolk County	3	547	9935.00	2247542
35280219	405	35	Ontario	3528	3528052	Norfolk County	3	547	9935.00	2247542
35280220	756	35	Ontario	3528	3528018	Haldimand County	4	996	9935.00	2247542
35280221	345	35	Ontario	3528	3528018	Haldimand County	4	996	9935.00	2247542
35280222	451	35	Ontario	3528	3528018	Haldimand County	4	996	9935.00	2247542
35280223	457	35	Ontario	3528	3528018	Haldimand County	4	996	9935.00	2247542
35280224	525	35	Ontario	3528	3528018	Haldimand County	4	996	9935.00	2247542
35280225	533	35	Ontario	3528	3528018	Haldimand County	4	996	9935.00	2247542
35280226	474	35	Ontario	3528	3528018	Haldimand County	4	996	9935.00	2247542
35280227	459	35	Ontario	3528	3528018	Haldimand County	4	996	9935.00	2247542
35280228	560	35	Ontario	3528	3528018	Haldimand County	4	996	9935.00	2247542
35280229	503	35	Ontario	3528	3528018	Haldimand County	4	996	9935.00	2247542
35280230	403	35	Ontario	3528	3528018	Haldimand County	4	996	9935.00	2247542
35280231	590	35	Ontario	3528	3528018	Haldimand County	4	996	9935.00	2247542
35280232	385	35	Ontario	3528	3528018	Haldimand County	4	996	9935.00	2247542
35280233	372	35	Ontario	3528	3528018	Haldimand County	4	996	9935.00	2247542
35280234	401	35	Ontario	3528	3528018	Haldimand County	4	996	9935.00	2247542
35280235	522	35	Ontario	3528	3528018	Haldimand County	4	996	9935.00	2247542
35280236	490	35	Ontario	3528	3528018	Haldimand County	4	996	9935.00	2247542
35280237	585	35	Ontario	3528	3528018	Haldimand County	4	996	9935.00	2247542
35280238	864	35	Ontario	3528	3528018	Haldimand County	4	996	9935.00	2247542
35280239	925	35	Ontario	3528	3528018	Haldimand County	4	996	9935.00	2247542
35280240	550	35	Ontario	3528	3528018	Haldimand County	4	996	9935.00	2247542
35280241	800	35	Ontario	3528	3528018	Haldimand County	4	996	9935.00	2247542
35280242	479	35	Ontario	3528	3528018	Haldimand County	4	996	9935.00	2247542
35280243	668	35	Ontario	3528	3528018	Haldimand County	4	996	9935.00	2247542
35280244	542	35	Ontario	3528	3528018	Haldimand County	4	996	9935.00	2247542
35280245	510	35	Ontario	3528	3528018	Haldimand County	4	996	9935.00	2247542
35280246	462	35	Ontario	3528	3528018	Haldimand County	4	996	9935.00	2247542
35280247	410	35	Ontario	3528	3528018	Haldimand County	4	996	9935.00	2247542
35280248	464	35	Ontario	3528	3528018	Haldimand County	4	996	9935.00	2247542
35280249	495	35	Ontario	3528	3528018	Haldimand County	4	996	9935.00	2247542
35280250	457	35	Ontario	3528	3528018	Haldimand County	4	996	9935.00	2247542
35280251	522	35	Ontario	3528	3528018	Haldimand County	4	996	9935.00	2247542
35280252	593	35	Ontario	3528	3528018	Haldimand County	4	996	9935.00	2247542
35280253	589	35	Ontario	3528	3528018	Haldimand County	4	996	9935.00	2247542
35280254	445	35	Ontario	3528	3528018	Haldimand County	4	996	9935.00	2247542
35280255	519	35	Ontario	3528	3528018	Haldimand County	4	996	9935.00	2247542
35280256	608	35	Ontario	3528	3528018	Haldimand County	4	996	9935.00	2247542
35280257	454	35	Ontario	3528	3528018	Haldimand County	4	996	9935.00	2247542
35280258	631	35	Ontario	3528	3528018	Haldimand County	4	996	9935.00	2247542
35280259	475	35	Ontario	3528	3528018	Haldimand County	4	996	9935.00	2247542
35280260	601	35	Ontario	3528	3528018	Haldimand County	4	996	9935.00	2247542
35280261	567	35	Ontario	3528	3528018	Haldimand County	4	996	9935.00	2247542
35280262	452	35	Ontario	3528	3528018	Haldimand County	4	996	9935.00	2247542
35280263	419	35	Ontario	3528	3528018	Haldimand County	4	996	9935.00	2247542
35280264	724	35	Ontario	3528	3528018	Haldimand County	4	996	9935.00	2247542
35280265	483	35	Ontario	3528	3528018	Haldimand County	4	996	9935.00	2247542
35280266	476	35	Ontario	3528	3528018	Haldimand County	4	996	9935.00	2247542
35280267	399	35	Ontario	3528	3528018	Haldimand County	4	996	9935.00	2247542
35280268	552	35	Ontario	3528	3528018	Haldimand County	4	996	9935.00	2247542
35280269	480	35	Ontario	3528	3528018	Haldimand County	4	996	9935.00	2247542
35280270	480	35	Ontario	3528	3528018	Haldimand County	4	996	9935.00	2247542
35280271	422	35	Ontario	3528	3528018	Haldimand County	4	996	9935.00	2247542
35280272	498	35	Ontario	3528	3528018	Haldimand County	4	996	9935.00	2247542
35280273	426	35	Ontario	3528	3528018	Haldimand County	4	996	9935.00	2247542
35280274	487	35	Ontario	3528	3528018	Haldimand County	4	996	9935.00	2247542
35280275	543	35	Ontario	3528	3528018	Haldimand County	4	996	9935.00	2247542
35280276	391	35	Ontario	3528	3528018	Haldimand County	4	996	9935.00	2247542
35280277	474	35	Ontario	3528	3528052	Norfolk County	3	547	9935.00	2247542
35280278	382	35	Ontario	3528	3528052	Norfolk County	3	547	9935.00	2247542
35280279	452	35	Ontario	3528	3528052	Norfolk County	3	547	9935.00	2247542
35280280	345	35	Ontario	3528	3528052	Norfolk County	3	547	9935.00	2247542
35280281	368	35	Ontario	3528	3528052	Norfolk County	3	547	9935.00	2247542
35280282	407	35	Ontario	3528	3528052	Norfolk County	3	547	9935.00	2247542
35280283	516	35	Ontario	3528	3528052	Norfolk County	3	547	9935.00	2247542
35280284	430	35	Ontario	3528	3528052	Norfolk County	3	547	9935.00	2247542
35280285	833	35	Ontario	3528	3528052	Norfolk County	3	547	9935.00	2247542
35280286	415	35	Ontario	3528	3528052	Norfolk County	3	547	9935.00	2247542
35280287	399	35	Ontario	3528	3528052	Norfolk County	3	547	9935.00	2247542
35280288	455	35	Ontario	3528	3528052	Norfolk County	3	547	9935.00	2247542
35280289	471	35	Ontario	3528	3528052	Norfolk County	3	547	9935.00	2247542
35280290	587	35	Ontario	3528	3528052	Norfolk County	3	547	9935.00	2247542
35280291	567	35	Ontario	3528	3528052	Norfolk County	3	547	9935.00	2247542
35280292	522	35	Ontario	3528	3528052	Norfolk County	3	547	9935.00	2247542
35280293	701	35	Ontario	3528	3528052	Norfolk County	3	547	9935.00	2247542
35280294	506	35	Ontario	3528	3528052	Norfolk County	3	547	9935.00	2247542
35280295	603	35	Ontario	3528	3528052	Norfolk County	3	547	9935.00	2247542
35280296	497	35	Ontario	3528	3528052	Norfolk County	3	547	9935.00	2247542
35280297	416	35	Ontario	3528	3528052	Norfolk County	3	547	9935.00	2247542
35280298	494	35	Ontario	3528	3528052	Norfolk County	3	547	9935.00	2247542
35280299	716	35	Ontario	3528	3528052	Norfolk County	3	547	9935.00	2247542
35280300	546	35	Ontario	3528	3528052	Norfolk County	3	547	9935.00	2247542
35280301	493	35	Ontario	3528	3528052	Norfolk County	3	547	9935.00	2247542
35280302	520	35	Ontario	3528	3528052	Norfolk County	3	547	9935.00	2247542
35280303	435	35	Ontario	3528	3528052	Norfolk County	3	547	9935.00	2247542
35280304	457	35	Ontario	3528	3528052	Norfolk County	3	547	9935.00	2247542
35280305	445	35	Ontario	3528	3528052	Norfolk County	3	547	9935.00	2247542
35280306	482	35	Ontario	3528	3528052	Norfolk County	3	547	9935.00	2247542
35280307	512	35	Ontario	3528	3528052	Norfolk County	3	547	9935.00	2247542
35280308	504	35	Ontario	3528	3528052	Norfolk County	3	547	9935.00	2247542
35280309	497	35	Ontario	3528	3528052	Norfolk County	3	547	9935.00	2247542
35280310	613	35	Ontario	3528	3528052	Norfolk County	3	547	9935.00	2247542
35280311	523	35	Ontario	3528	3528052	Norfolk County	3	547	9935.00	2247542
35280312	490	35	Ontario	3528	3528052	Norfolk County	3	547	9935.00	2247542
35280313	514	35	Ontario	3528	3528052	Norfolk County	3	547	9935.00	2247542
35280314	722	35	Ontario	3528	3528052	Norfolk County	3	547	9935.00	2247542
35280315	481	35	Ontario	3528	3528052	Norfolk County	3	547	9935.00	2247542
35280316	608	35	Ontario	3528	3528052	Norfolk County	3	547	9935.00	2247542
35280317	534	35	Ontario	3528	3528052	Norfolk County	3	547	9935.00	2247542
35280318	431	35	Ontario	3528	3528052	Norfolk County	3	547	9935.00	2247542
35280319	490	35	Ontario	3528	3528052	Norfolk County	3	547	9935.00	2247542
35280320	469	35	Ontario	3528	3528052	Norfolk County	3	547	9935.00	2247542
35280321	508	35	Ontario	3528	3528052	Norfolk County	3	547	9935.00	2247542
35280322	442	35	Ontario	3528	3528052	Norfolk County	3	547	9935.00	2247542
35280323	521	35	Ontario	3528	3528052	Norfolk County	3	547	9935.00	2247542
35280324	498	35	Ontario	3528	3528052	Norfolk County	3	547	9935.00	2247542
35280325	479	35	Ontario	3528	3528052	Norfolk County	3	547	9935.00	2247542
35280326	490	35	Ontario	3528	3528052	Norfolk County	3	547	9935.00	2247542
35280327	509	35	Ontario	3528	3528052	Norfolk County	3	547	9935.00	2247542
35280328	365	35	Ontario	3528	3528052	Norfolk County	3	547	9935.00	2247542
35280329	377	35	Ontario	3528	3528052	Norfolk County	3	547	9935.00	2247542
35280330	457	35	Ontario	3528	3528052	Norfolk County	3	547	9935.00	2247542
35280331	479	35	Ontario	3528	3528052	Norfolk County	3	547	9935.00	2247542
35280332	1024	35	Ontario	3528	3528052	Norfolk County	3	547	9935.00	2247542
35280333	522	35	Ontario	3528	3528052	Norfolk County	3	547	9935.00	2247542
35280334	456	35	Ontario	3528	3528052	Norfolk County	3	547	9935.00	2247542
35280335	528	35	Ontario	3528	3528052	Norfolk County	3	547	9935.00	2247542
35280336	467	35	Ontario	3528	3528018	Haldimand County	4	996	9935.00	2247542
35280337	433	35	Ontario	3528	3528018	Haldimand County	4	996	9935.00	2247542
35280338	478	35	Ontario	3528	3528052	Norfolk County	3	547	9935.00	2247542
35280339	606	35	Ontario	3528	3528052	Norfolk County	3	547	9935.00	2247542
35280340	428	35	Ontario	3528	3528052	Norfolk County	3	547	9935.00	2247542
35280341	545	35	Ontario	3528	3528052	Norfolk County	3	547	9935.00	2247542
35280342	545	35	Ontario	3528	3528052	Norfolk County	3	547	9935.00	2247542
35280343	879	35	Ontario	3528	3528052	Norfolk County	3	547	9935.00	2247542
35280344	478	35	Ontario	3528	3528052	Norfolk County	3	547	9935.00	2247542
35280345	519	35	Ontario	3528	3528052	Norfolk County	3	547	9935.00	2247542
35280346	644	35	Ontario	3528	3528052	Norfolk County	3	547	9935.00	2247542
35280347	436	35	Ontario	3528	3528052	Norfolk County	3	547	9935.00	2247542
35280348	560	35	Ontario	3528	3528052	Norfolk County	3	547	9935.00	2247542
35280349	460	35	Ontario	3528	3528052	Norfolk County	3	547	9935.00	2247542
35280350	648	35	Ontario	3528	3528052	Norfolk County	3	547	9935.00	2247542
35280351	498	35	Ontario	3528	3528052	Norfolk County	3	547	9935.00	2247542
35280352	460	35	Ontario	3528	3528052	Norfolk County	3	547	9935.00	2247542
35280353	499	35	Ontario	3528	3528052	Norfolk County	3	547	9935.00	2247542
35280354	461	35	Ontario	3528	3528052	Norfolk County	3	547	9935.00	2247542
35280355	515	35	Ontario	3528	3528052	Norfolk County	3	547	9935.00	2247542
35280356	514	35	Ontario	3528	3528052	Norfolk County	3	547	9935.00	2247542
35280357	602	35	Ontario	3528	3528052	Norfolk County	3	547	9935.00	2247542
35290007	724	35	Ontario	3529	3529006	Brantford	1	543	5430014.04	4420
35290008	392	35	Ontario	3529	3529006	Brantford	1	543	5430014.04	4420
35290009	596	35	Ontario	3529	3529006	Brantford	1	543	5430014.04	4420
35290010	713	35	Ontario	3529	3529006	Brantford	1	543	5430014.04	4420
35290011	1068	35	Ontario	3529	3529006	Brantford	1	543	5430014.04	4420
35290012	404	35	Ontario	3529	3529006	Brantford	1	543	5430014.04	4420
35290013	578	35	Ontario	3529	3529006	Brantford	1	543	5430014.03	5971
35290014	940	35	Ontario	3529	3529006	Brantford	1	543	5430014.03	5971
35290015	543	35	Ontario	3529	3529006	Brantford	1	543	5430014.03	5971
35290016	488	35	Ontario	3529	3529006	Brantford	1	543	5430014.03	5971
35290017	334	35	Ontario	3529	3529006	Brantford	1	543	5430014.03	5971
35290018	395	35	Ontario	3529	3529006	Brantford	1	543	5430014.03	5971
35290019	409	35	Ontario	3529	3529006	Brantford	1	543	5430014.03	5971
35290020	505	35	Ontario	3529	3529006	Brantford	1	543	5430014.02	6930
35290021	508	35	Ontario	3529	3529006	Brantford	1	543	5430014.02	6930
35290022	515	35	Ontario	3529	3529006	Brantford	1	543	5430014.02	6930
35290023	595	35	Ontario	3529	3529006	Brantford	1	543	5430014.02	6930
35290024	403	35	Ontario	3529	3529006	Brantford	1	543	5430014.02	6930
35290025	448	35	Ontario	3529	3529006	Brantford	1	543	5430014.02	6930
35290026	523	35	Ontario	3529	3529006	Brantford	1	543	5430014.04	4420
35290027	886	35	Ontario	3529	3529006	Brantford	1	543	5430014.02	6930
35290029	636	35	Ontario	3529	3529006	Brantford	1	543	5430014.01	5576
35290030	526	35	Ontario	3529	3529006	Brantford	1	543	5430014.01	5576
35290031	718	35	Ontario	3529	3529006	Brantford	1	543	5430014.01	5576
35290032	559	35	Ontario	3529	3529006	Brantford	1	543	5430013.00	4789
35290033	398	35	Ontario	3529	3529006	Brantford	1	543	5430013.00	4789
35290034	566	35	Ontario	3529	3529006	Brantford	1	543	5430013.00	4789
35290035	427	35	Ontario	3529	3529006	Brantford	1	543	5430013.00	4789
35290036	520	35	Ontario	3529	3529006	Brantford	1	543	5430013.00	4789
35290037	493	35	Ontario	3529	3529006	Brantford	1	543	5430013.00	4789
35290038	707	35	Ontario	3529	3529006	Brantford	1	543	5430012.00	6074
35290039	474	35	Ontario	3529	3529006	Brantford	1	543	5430013.00	4789
35290040	442	35	Ontario	3529	3529006	Brantford	1	543	5430012.00	6074
35290041	383	35	Ontario	3529	3529006	Brantford	1	543	5430013.00	4789
35290042	542	35	Ontario	3529	3529006	Brantford	1	543	5430005.00	3751
35290043	492	35	Ontario	3529	3529006	Brantford	1	543	5430003.00	4867
35290044	459	35	Ontario	3529	3529006	Brantford	1	543	5430005.00	3751
35290045	400	35	Ontario	3529	3529006	Brantford	1	543	5430003.00	4867
35290046	632	35	Ontario	3529	3529006	Brantford	1	543	5430003.00	4867
35290047	549	35	Ontario	3529	3529006	Brantford	1	543	5430003.00	4867
35290048	720	35	Ontario	3529	3529006	Brantford	1	543	5430003.00	4867
35290049	438	35	Ontario	3529	3529006	Brantford	1	543	5430003.00	4867
35290050	865	35	Ontario	3529	3529006	Brantford	1	543	5430003.00	4867
35290051	277	35	Ontario	3529	3529006	Brantford	1	543	5430003.00	4867
35290052	480	35	Ontario	3529	3529006	Brantford	1	543	5430013.00	4789
35290054	489	35	Ontario	3529	3529006	Brantford	1	543	5430013.00	4789
35290055	659	35	Ontario	3529	3529006	Brantford	1	543	5430014.01	5576
35290056	415	35	Ontario	3529	3529006	Brantford	1	543	5430014.01	5576
35290057	1018	35	Ontario	3529	3529006	Brantford	1	543	5430014.01	5576
35290060	285	35	Ontario	3529	3529006	Brantford	1	543	5430002.01	5676
35290066	467	35	Ontario	3529	3529006	Brantford	1	543	5430002.01	5676
35290067	487	35	Ontario	3529	3529006	Brantford	1	543	5430002.01	5676
35290068	507	35	Ontario	3529	3529006	Brantford	1	543	5430002.01	5676
35290069	393	35	Ontario	3529	3529006	Brantford	1	543	5430002.01	5676
35290070	232	35	Ontario	3529	3529006	Brantford	1	543	5430002.01	5676
35290071	959	35	Ontario	3529	3529006	Brantford	1	543	5430002.01	5676
35290084	426	35	Ontario	3529	3529006	Brantford	1	543	5430008.00	2965
35290085	509	35	Ontario	3529	3529006	Brantford	1	543	5430008.00	2965
35290086	506	35	Ontario	3529	3529006	Brantford	1	543	5430008.00	2965
35290087	421	35	Ontario	3529	3529006	Brantford	1	543	5430008.00	2965
35290088	435	35	Ontario	3529	3529006	Brantford	1	543	5430007.00	3189
35290089	530	35	Ontario	3529	3529006	Brantford	1	543	5430007.00	3189
35290090	505	35	Ontario	3529	3529006	Brantford	1	543	5430007.00	3189
35290091	601	35	Ontario	3529	3529006	Brantford	1	543	5430007.00	3189
35290092	620	35	Ontario	3529	3529006	Brantford	1	543	5430007.00	3189
35290093	512	35	Ontario	3529	3529006	Brantford	1	543	5430005.00	3751
35290094	427	35	Ontario	3529	3529006	Brantford	1	543	5430010.00	4656
35290095	446	35	Ontario	3529	3529006	Brantford	1	543	5430010.00	4656
35290096	560	35	Ontario	3529	3529006	Brantford	1	543	5430010.00	4656
35290097	667	35	Ontario	3529	3529006	Brantford	1	543	5430010.00	4656
35290098	551	35	Ontario	3529	3529006	Brantford	1	543	5430010.00	4656
35290099	536	35	Ontario	3529	3529006	Brantford	1	543	5430010.00	4656
35290100	535	35	Ontario	3529	3529006	Brantford	1	543	5430010.00	4656
35290101	481	35	Ontario	3529	3529006	Brantford	1	543	5430010.00	4656
35290102	547	35	Ontario	3529	3529006	Brantford	1	543	5430008.00	2965
35290103	420	35	Ontario	3529	3529006	Brantford	1	543	5430009.00	5406
35290104	812	35	Ontario	3529	3529006	Brantford	1	543	5430009.00	5406
35290105	535	35	Ontario	3529	3529006	Brantford	1	543	5430009.00	5406
35290106	754	35	Ontario	3529	3529006	Brantford	1	543	5430009.00	5406
35290107	279	35	Ontario	3529	3529006	Brantford	1	543	5430009.00	5406
35290108	377	35	Ontario	3529	3529006	Brantford	1	543	5430009.00	5406
35290109	546	35	Ontario	3529	3529006	Brantford	1	543	5430009.00	5406
35290110	630	35	Ontario	3529	3529006	Brantford	1	543	5430009.00	5406
35290111	3611	35	Ontario	3529	3529006	Brantford	1	543	5430011.01	3611
35290112	453	35	Ontario	3529	3529006	Brantford	1	543	5430010.00	4656
35290113	894	35	Ontario	3529	3529006	Brantford	1	543	5430011.02	4032
35290114	233	35	Ontario	3529	3529006	Brantford	1	543	5430011.02	4032
35290115	353	35	Ontario	3529	3529006	Brantford	1	543	5430011.02	4032
35290116	437	35	Ontario	3529	3529006	Brantford	1	543	5430011.02	4032
35290118	447	35	Ontario	3529	3529006	Brantford	1	543	5430011.02	4032
35290119	390	35	Ontario	3529	3529006	Brantford	1	543	5430011.02	4032
35290121	617	35	Ontario	3529	3529006	Brantford	1	543	5430011.03	4623
35290122	474	35	Ontario	3529	3529006	Brantford	1	543	5430011.03	4623
35290123	440	35	Ontario	3529	3529006	Brantford	1	543	5430011.03	4623
35290124	557	35	Ontario	3529	3529006	Brantford	1	543	5430011.03	4623
35290126	723	35	Ontario	3529	3529006	Brantford	1	543	5430011.03	4623
35290128	305	35	Ontario	3529	3529006	Brantford	1	543	5430011.02	4032
35290129	973	35	Ontario	3529	3529006	Brantford	1	543	5430011.02	4032
35290130	596	35	Ontario	3529	3529006	Brantford	1	543	5430014.03	5971
35290131	525	35	Ontario	3529	3529006	Brantford	1	543	5430014.03	5971
35290132	633	35	Ontario	3529	3529006	Brantford	1	543	5430014.03	5971
35290133	530	35	Ontario	3529	3529006	Brantford	1	543	5430014.03	5971
35290134	637	35	Ontario	3529	3529006	Brantford	1	543	5430014.02	6930
35290135	439	35	Ontario	3529	3529006	Brantford	1	543	5430014.02	6930
35290136	633	35	Ontario	3529	3529006	Brantford	1	543	5430014.02	6930
35290137	495	35	Ontario	3529	3529006	Brantford	1	543	5430014.02	6930
35290138	497	35	Ontario	3529	3529006	Brantford	1	543	5430014.02	6930
35290139	369	35	Ontario	3529	3529006	Brantford	1	543	5430014.02	6930
35290140	546	35	Ontario	3529	3529006	Brantford	1	543	5430012.00	6074
35290141	614	35	Ontario	3529	3529006	Brantford	1	543	5430012.00	6074
35290142	436	35	Ontario	3529	3529006	Brantford	1	543	5430012.00	6074
35290143	443	35	Ontario	3529	3529006	Brantford	1	543	5430012.00	6074
35290144	487	35	Ontario	3529	3529006	Brantford	1	543	5430012.00	6074
35290145	599	35	Ontario	3529	3529006	Brantford	1	543	5430012.00	6074
35290146	477	35	Ontario	3529	3529006	Brantford	1	543	5430012.00	6074
35290147	431	35	Ontario	3529	3529006	Brantford	1	543	5430012.00	6074
35290148	503	35	Ontario	3529	3529006	Brantford	1	543	5430012.00	6074
35290149	389	35	Ontario	3529	3529006	Brantford	1	543	5430012.00	6074
35290150	442	35	Ontario	3529	3529006	Brantford	1	543	5430005.00	3751
35290151	458	35	Ontario	3529	3529006	Brantford	1	543	5430005.00	3751
35290152	417	35	Ontario	3529	3529006	Brantford	1	543	5430005.00	3751
35290153	490	35	Ontario	3529	3529006	Brantford	1	543	5430005.00	3751
35290154	431	35	Ontario	3529	3529006	Brantford	1	543	5430005.00	3751
35290155	494	35	Ontario	3529	3529006	Brantford	1	543	5430003.00	4867
35290156	573	35	Ontario	3529	3529006	Brantford	1	543	5430006.00	1489
35290157	916	35	Ontario	3529	3529006	Brantford	1	543	5430006.00	1489
35290158	498	35	Ontario	3529	3529006	Brantford	1	543	5430007.00	3189
35290159	556	35	Ontario	3529	3529006	Brantford	1	543	5430008.00	2965
35290164	491	35	Ontario	3529	3529006	Brantford	1	543	5430009.00	5406
35290165	562	35	Ontario	3529	3529006	Brantford	1	543	5430009.00	5406
35290221	896	35	Ontario	3529	3529006	Brantford	1	543	5430011.03	4623
35290223	916	35	Ontario	3529	3529006	Brantford	1	543	5430011.03	4623
35290224	490	35	Ontario	3529	3529005	Brant	1	543	5430201.00	7257
35290225	673	35	Ontario	3529	3529005	Brant	1	543	5430201.00	7257
35290226	561	35	Ontario	3529	3529005	Brant	1	543	5430201.00	7257
35290227	1262	35	Ontario	3529	3529005	Brant	1	543	5430201.00	7257
35290228	540	35	Ontario	3529	3529005	Brant	1	543	5430201.00	7257
35290229	480	35	Ontario	3529	3529005	Brant	1	543	5430201.00	7257
35290230	665	35	Ontario	3529	3529005	Brant	1	543	5430201.00	7257
35290231	596	35	Ontario	3529	3529005	Brant	1	543	5430201.00	7257
35290232	419	35	Ontario	3529	3529005	Brant	1	543	5430201.00	7257
35290233	387	35	Ontario	3529	3529005	Brant	1	543	5430102.00	891
35290234	431	35	Ontario	3529	3529006	Brantford	1	543	5430004.00	949
35290235	518	35	Ontario	3529	3529006	Brantford	1	543	5430004.00	949
35290236	1074	35	Ontario	3529	3529005	Brant	1	543	5430100.00	3903
35290237	780	35	Ontario	3529	3529005	Brant	1	543	5430100.00	3903
35290238	543	35	Ontario	3529	3529005	Brant	1	543	5430100.00	3903
35290239	881	35	Ontario	3529	3529005	Brant	1	543	5430100.00	3903
35290240	551	35	Ontario	3529	3529005	Brant	1	543	5430101.00	3400
35290241	429	35	Ontario	3529	3529005	Brant	1	543	5430101.00	3400
35290242	457	35	Ontario	3529	3529005	Brant	1	543	5430101.00	3400
35290243	681	35	Ontario	3529	3529005	Brant	1	543	5430101.00	3400
35290244	496	35	Ontario	3529	3529006	Brantford	1	543	5430001.00	6850
35290245	417	35	Ontario	3529	3529006	Brantford	1	543	5430001.00	6850
35290246	385	35	Ontario	3529	3529006	Brantford	1	543	5430001.00	6850
35290247	460	35	Ontario	3529	3529006	Brantford	1	543	5430001.00	6850
35290248	415	35	Ontario	3529	3529006	Brantford	1	543	5430001.00	6850
35290249	446	35	Ontario	3529	3529006	Brantford	1	543	5430001.00	6850
35290250	427	35	Ontario	3529	3529006	Brantford	1	543	5430001.00	6850
35290251	383	35	Ontario	3529	3529006	Brantford	1	543	5430001.00	6850
35290252	480	35	Ontario	3529	3529006	Brantford	1	543	5430001.00	6850
35290253	471	35	Ontario	3529	3529006	Brantford	1	543	5430001.00	6850
35290254	526	35	Ontario	3529	3529006	Brantford	1	543	5430001.00	6850
35290255	476	35	Ontario	3529	3529006	Brantford	1	543	5430001.00	6850
35290256	518	35	Ontario	3529	3529006	Brantford	1	543	5430001.00	6850
35290257	496	35	Ontario	3529	3529006	Brantford	1	543	5430001.00	6850
35290258	0	35	Ontario	3529	3529020	Six Nations (Part) 40	1	543	5430203.00	0
35290259	454	35	Ontario	3529	3529006	Brantford	1	543	5430001.00	6850
35290260	446	35	Ontario	3529	3529005	Brant	1	543	5430200.00	1869
35290261	490	35	Ontario	3529	3529005	Brant	1	543	5430200.00	1869
35290262	0	35	Ontario	3529	3529020	Six Nations (Part) 40	1	543	5430203.00	0
35290263	694	35	Ontario	3529	3529005	Brant	1	543	5430101.00	3400
35290264	434	35	Ontario	3529	3529005	Brant	1	543	5430200.00	1869
35290265	499	35	Ontario	3529	3529005	Brant	1	543	5430200.00	1869
35290267	605	35	Ontario	3529	3529021	New Credit (Part) 40A	5	997	9935.00	2247542
35290268	588	35	Ontario	3529	3529005	Brant	1	543	5430101.00	3400
35290269	504	35	Ontario	3529	3529005	Brant	1	543	5430102.00	891
35290270	524	35	Ontario	3529	3529005	Brant	1	543	5430202.00	7504
35290271	375	35	Ontario	3529	3529005	Brant	1	543	5430202.00	7504
35290272	485	35	Ontario	3529	3529005	Brant	1	543	5430202.00	7504
35290273	443	35	Ontario	3529	3529005	Brant	1	543	5430202.00	7504
35290274	478	35	Ontario	3529	3529005	Brant	1	543	5430202.00	7504
35290275	505	35	Ontario	3529	3529005	Brant	1	543	5430202.00	7504
35290276	510	35	Ontario	3529	3529005	Brant	1	543	5430202.00	7504
35290277	493	35	Ontario	3529	3529005	Brant	1	543	5430202.00	7504
35290278	439	35	Ontario	3529	3529005	Brant	1	543	5430202.00	7504
35290279	592	35	Ontario	3529	3529005	Brant	1	543	5430202.00	7504
35290280	625	35	Ontario	3529	3529005	Brant	1	543	5430100.00	3903
35290281	414	35	Ontario	3529	3529005	Brant	1	543	5430202.00	7504
35290282	651	35	Ontario	3529	3529005	Brant	1	543	5430202.00	7504
35290283	565	35	Ontario	3529	3529005	Brant	1	543	5430202.00	7504
35290284	529	35	Ontario	3529	3529005	Brant	1	543	5430202.00	7504
35290285	501	35	Ontario	3529	3529005	Brant	1	543	5430202.00	7504
35290286	1453	35	Ontario	3529	3529005	Brant	1	543	5430110.02	5456
35290287	829	35	Ontario	3529	3529005	Brant	1	543	5430110.02	5456
35290288	558	35	Ontario	3529	3529005	Brant	1	543	5430110.02	5456
35290289	461	35	Ontario	3529	3529005	Brant	1	543	5430110.02	5456
35290290	573	35	Ontario	3529	3529005	Brant	1	543	5430110.02	5456
35290291	645	35	Ontario	3529	3529005	Brant	1	543	5430110.02	5456
35290292	459	35	Ontario	3529	3529005	Brant	1	543	5430110.01	6427
35290293	460	35	Ontario	3529	3529005	Brant	1	543	5430110.01	6427
35290294	436	35	Ontario	3529	3529005	Brant	1	543	5430110.01	6427
35290295	434	35	Ontario	3529	3529005	Brant	1	543	5430110.01	6427
35290296	490	35	Ontario	3529	3529005	Brant	1	543	5430110.01	6427
35290297	431	35	Ontario	3529	3529005	Brant	1	543	5430110.01	6427
35290298	555	35	Ontario	3529	3529005	Brant	1	543	5430110.01	6427
35290299	480	35	Ontario	3529	3529005	Brant	1	543	5430110.01	6427
35290300	440	35	Ontario	3529	3529005	Brant	1	543	5430110.01	6427
35290301	564	35	Ontario	3529	3529005	Brant	1	543	5430110.01	6427
35290302	561	35	Ontario	3529	3529005	Brant	1	543	5430110.01	6427
35290303	599	35	Ontario	3529	3529005	Brant	1	543	5430110.01	6427
35290304	436	35	Ontario	3529	3529005	Brant	1	543	5430201.00	7257
35290305	518	35	Ontario	3529	3529005	Brant	1	543	5430110.01	6427
35290306	512	35	Ontario	3529	3529005	Brant	1	543	5430201.00	7257
35290307	623	35	Ontario	3529	3529005	Brant	1	543	5430201.00	7257
35290308	481	35	Ontario	3529	3529005	Brant	1	543	5430110.02	5456
35290309	456	35	Ontario	3529	3529005	Brant	1	543	5430110.02	5456
35290310	618	35	Ontario	3529	3529006	Brantford	1	543	5430014.01	5576
35290311	986	35	Ontario	3529	3529006	Brantford	1	543	5430014.01	5576
35290313	251	35	Ontario	3529	3529006	Brantford	1	543	5430002.01	5676
35290314	321	35	Ontario	3529	3529006	Brantford	1	543	5430002.01	5676
35290316	1157	35	Ontario	3529	3529006	Brantford	1	543	5430002.02	3259
35290317	872	35	Ontario	3529	3529006	Brantford	1	543	5430002.02	3259
35290318	332	35	Ontario	3529	3529006	Brantford	1	543	5430002.02	3259
35290319	3897	35	Ontario	3529	3529006	Brantford	1	543	5430002.03	8413
35290320	2141	35	Ontario	3529	3529006	Brantford	1	543	5430002.03	8413
35290321	598	35	Ontario	3529	3529006	Brantford	1	543	5430002.03	8413
35290322	1011	35	Ontario	3529	3529006	Brantford	1	543	5430002.01	5676
35290323	375	35	Ontario	3529	3529006	Brantford	1	543	5430002.01	5676
35290324	388	35	Ontario	3529	3529006	Brantford	1	543	5430002.01	5676
35290325	1777	35	Ontario	3529	3529006	Brantford	1	543	5430002.03	8413
35290326	450	35	Ontario	3529	3529006	Brantford	1	543	5430002.02	3259
35290327	448	35	Ontario	3529	3529006	Brantford	1	543	5430002.02	3259
35290328	0	35	Ontario	3529	3529020	Six Nations (Part) 40	1	543	5430203.00	0
35290329	0	35	Ontario	3529	3529020	Six Nations (Part) 40	1	543	5430203.00	0
35290330	0	35	Ontario	3529	3529020	Six Nations (Part) 40	1	543	5430203.00	0
35290331	0	35	Ontario	3529	3529020	Six Nations (Part) 40	1	543	5430203.00	0
35290332	0	35	Ontario	3529	3529020	Six Nations (Part) 40	1	543	5430203.00	0
35290333	0	35	Ontario	3529	3529020	Six Nations (Part) 40	1	543	5430203.00	0
35300002	758	35	Ontario	3530	3530035	Woolwich	1	541	5410111.03	7784
35300003	395	35	Ontario	3530	3530035	Woolwich	1	541	5410111.04	2838
35300004	425	35	Ontario	3530	3530035	Woolwich	1	541	5410111.04	2838
35300005	455	35	Ontario	3530	3530035	Woolwich	1	541	5410111.04	2838
35300006	379	35	Ontario	3530	3530035	Woolwich	1	541	5410111.04	2838
35300007	485	35	Ontario	3530	3530035	Woolwich	1	541	5410111.04	2838
35300008	699	35	Ontario	3530	3530035	Woolwich	1	541	5410111.04	2838
35300009	656	35	Ontario	3530	3530035	Woolwich	1	541	5410111.03	7784
35300010	495	35	Ontario	3530	3530035	Woolwich	1	541	5410111.03	7784
35300011	498	35	Ontario	3530	3530035	Woolwich	1	541	5410111.03	7784
35300012	441	35	Ontario	3530	3530035	Woolwich	1	541	5410111.03	7784
35300013	476	35	Ontario	3530	3530035	Woolwich	1	541	5410111.03	7784
35300027	873	35	Ontario	3530	3530016	Waterloo	1	541	5410109.05	7342
35300028	673	35	Ontario	3530	3530016	Waterloo	1	541	5410109.05	7342
35300029	317	35	Ontario	3530	3530016	Waterloo	1	541	5410109.05	7342
35300030	519	35	Ontario	3530	3530016	Waterloo	1	541	5410109.05	7342
35300031	245	35	Ontario	3530	3530016	Waterloo	1	541	5410109.05	7342
35300032	1500	35	Ontario	3530	3530016	Waterloo	1	541	5410109.05	7342
35300033	269	35	Ontario	3530	3530016	Waterloo	1	541	5410109.05	7342
35300034	679	35	Ontario	3530	3530016	Waterloo	1	541	5410101.01	4132
35300035	1317	35	Ontario	3530	3530016	Waterloo	1	541	5410101.04	3490
35300036	504	35	Ontario	3530	3530016	Waterloo	1	541	5410101.04	3490
35300037	285	35	Ontario	3530	3530016	Waterloo	1	541	5410101.04	3490
35300038	603	35	Ontario	3530	3530016	Waterloo	1	541	5410101.04	3490
35300039	429	35	Ontario	3530	3530016	Waterloo	1	541	5410101.04	3490
35300040	148	35	Ontario	3530	3530016	Waterloo	1	541	5410101.02	148
35300041	441	35	Ontario	3530	3530016	Waterloo	1	541	5410101.03	6134
35300042	436	35	Ontario	3530	3530016	Waterloo	1	541	5410101.03	6134
35300043	445	35	Ontario	3530	3530016	Waterloo	1	541	5410101.03	6134
35300044	497	35	Ontario	3530	3530016	Waterloo	1	541	5410101.03	6134
35300045	345	35	Ontario	3530	3530016	Waterloo	1	541	5410109.01	5338
35300046	536	35	Ontario	3530	3530016	Waterloo	1	541	5410109.01	5338
35300047	588	35	Ontario	3530	3530016	Waterloo	1	541	5410109.01	5338
35300048	459	35	Ontario	3530	3530016	Waterloo	1	541	5410109.01	5338
35300049	692	35	Ontario	3530	3530016	Waterloo	1	541	5410109.01	5338
35300050	612	35	Ontario	3530	3530016	Waterloo	1	541	5410109.01	5338
35300051	515	35	Ontario	3530	3530016	Waterloo	1	541	5410109.01	5338
35300052	812	35	Ontario	3530	3530016	Waterloo	1	541	5410109.01	5338
35300053	406	35	Ontario	3530	3530016	Waterloo	1	541	5410109.01	5338
35300054	373	35	Ontario	3530	3530016	Waterloo	1	541	5410109.01	5338
35300055	444	35	Ontario	3530	3530016	Waterloo	1	541	5410101.03	6134
35300056	565	35	Ontario	3530	3530016	Waterloo	1	541	5410101.03	6134
35300057	401	35	Ontario	3530	3530016	Waterloo	1	541	5410101.03	6134
35300058	893	35	Ontario	3530	3530016	Waterloo	1	541	5410101.03	6134
35300059	745	35	Ontario	3530	3530016	Waterloo	1	541	5410101.03	6134
35300060	591	35	Ontario	3530	3530016	Waterloo	1	541	5410106.02	3449
35300061	422	35	Ontario	3530	3530016	Waterloo	1	541	5410106.02	3449
35300062	455	35	Ontario	3530	3530016	Waterloo	1	541	5410106.02	3449
35300063	527	35	Ontario	3530	3530016	Waterloo	1	541	5410106.02	3449
35300064	591	35	Ontario	3530	3530016	Waterloo	1	541	5410106.02	3449
35300065	515	35	Ontario	3530	3530016	Waterloo	1	541	5410106.02	3449
35300066	1085	35	Ontario	3530	3530016	Waterloo	1	541	5410106.01	3302
35300070	453	35	Ontario	3530	3530016	Waterloo	1	541	5410105.00	1272
35300071	421	35	Ontario	3530	3530016	Waterloo	1	541	5410104.00	6376
35300072	491	35	Ontario	3530	3530016	Waterloo	1	541	5410105.00	1272
35300073	492	35	Ontario	3530	3530016	Waterloo	1	541	5410104.00	6376
35300074	532	35	Ontario	3530	3530016	Waterloo	1	541	5410104.00	6376
35300075	475	35	Ontario	3530	3530016	Waterloo	1	541	5410104.00	6376
35300076	519	35	Ontario	3530	3530016	Waterloo	1	541	5410103.00	3691
35300078	482	35	Ontario	3530	3530016	Waterloo	1	541	5410104.00	6376
35300079	297	35	Ontario	3530	3530016	Waterloo	1	541	5410104.00	6376
35300080	417	35	Ontario	3530	3530016	Waterloo	1	541	5410104.00	6376
35300081	342	35	Ontario	3530	3530016	Waterloo	1	541	5410104.00	6376
35300082	424	35	Ontario	3530	3530016	Waterloo	1	541	5410104.00	6376
35300084	601	35	Ontario	3530	3530016	Waterloo	1	541	5410104.00	6376
35300085	375	35	Ontario	3530	3530016	Waterloo	1	541	5410104.00	6376
35300086	442	35	Ontario	3530	3530016	Waterloo	1	541	5410104.00	6376
35300087	1630	35	Ontario	3530	3530016	Waterloo	1	541	5410107.02	6170
35300088	781	35	Ontario	3530	3530016	Waterloo	1	541	5410107.01	4332
35300089	355	35	Ontario	3530	3530016	Waterloo	1	541	5410107.01	4332
35300090	232	35	Ontario	3530	3530016	Waterloo	1	541	5410107.01	4332
35300091	812	35	Ontario	3530	3530016	Waterloo	1	541	5410107.01	4332
35300092	536	35	Ontario	3530	3530016	Waterloo	1	541	5410108.02	6731
35300095	821	35	Ontario	3530	3530016	Waterloo	1	541	5410108.02	6731
35300096	457	35	Ontario	3530	3530016	Waterloo	1	541	5410108.02	6731
35300097	588	35	Ontario	3530	3530013	Kitchener	1	541	5410024.00	5143
35300098	402	35	Ontario	3530	3530013	Kitchener	1	541	5410024.00	5143
35300099	552	35	Ontario	3530	3530013	Kitchener	1	541	5410023.00	3423
35300100	491	35	Ontario	3530	3530013	Kitchener	1	541	5410023.00	3423
35300101	425	35	Ontario	3530	3530013	Kitchener	1	541	5410023.00	3423
35300104	513	35	Ontario	3530	3530013	Kitchener	1	541	5410023.00	3423
35300110	584	35	Ontario	3530	3530013	Kitchener	1	541	5410020.00	2449
35300112	439	35	Ontario	3530	3530016	Waterloo	1	541	5410103.00	3691
35300113	532	35	Ontario	3530	3530013	Kitchener	1	541	5410023.00	3423
35300116	496	35	Ontario	3530	3530016	Waterloo	1	541	5410103.00	3691
35300117	500	35	Ontario	3530	3530016	Waterloo	1	541	5410103.00	3691
35300118	720	35	Ontario	3530	3530016	Waterloo	1	541	5410103.00	3691
35300119	328	35	Ontario	3530	3530016	Waterloo	1	541	5410105.00	1272
35300120	665	35	Ontario	3530	3530016	Waterloo	1	541	5410102.00	3411
35300121	404	35	Ontario	3530	3530016	Waterloo	1	541	5410102.00	3411
35300122	1128	35	Ontario	3530	3530016	Waterloo	1	541	5410102.00	3411
35300125	434	35	Ontario	3530	3530016	Waterloo	1	541	5410100.00	5419
35300126	427	35	Ontario	3530	3530016	Waterloo	1	541	5410100.00	5419
35300127	470	35	Ontario	3530	3530016	Waterloo	1	541	5410100.00	5419
35300128	459	35	Ontario	3530	3530013	Kitchener	1	541	5410020.00	2449
35300129	530	35	Ontario	3530	3530013	Kitchener	1	541	5410020.00	2449
35300130	374	35	Ontario	3530	3530013	Kitchener	1	541	5410020.00	2449
35300131	551	35	Ontario	3530	3530016	Waterloo	1	541	5410103.00	3691
35300132	1214	35	Ontario	3530	3530016	Waterloo	1	541	5410102.00	3411
35300133	466	35	Ontario	3530	3530016	Waterloo	1	541	5410103.00	3691
35300134	502	35	Ontario	3530	3530013	Kitchener	1	541	5410020.00	2449
35300135	507	35	Ontario	3530	3530013	Kitchener	1	541	5410018.00	2335
35300136	530	35	Ontario	3530	3530013	Kitchener	1	541	5410018.00	2335
35300137	979	35	Ontario	3530	3530013	Kitchener	1	541	5410018.00	2335
35300138	319	35	Ontario	3530	3530013	Kitchener	1	541	5410018.00	2335
35300139	500	35	Ontario	3530	3530013	Kitchener	1	541	5410010.00	5581
35300140	510	35	Ontario	3530	3530013	Kitchener	1	541	5410010.00	5581
35300141	491	35	Ontario	3530	3530013	Kitchener	1	541	5410010.00	5581
35300142	446	35	Ontario	3530	3530013	Kitchener	1	541	5410010.00	5581
35300143	464	35	Ontario	3530	3530013	Kitchener	1	541	5410007.00	7310
35300144	586	35	Ontario	3530	3530013	Kitchener	1	541	5410007.00	7310
35300145	649	35	Ontario	3530	3530013	Kitchener	1	541	5410007.00	7310
35300146	555	35	Ontario	3530	3530013	Kitchener	1	541	5410007.00	7310
35300147	623	35	Ontario	3530	3530013	Kitchener	1	541	5410007.00	7310
35300148	694	35	Ontario	3530	3530013	Kitchener	1	541	5410007.00	7310
35300149	917	35	Ontario	3530	3530013	Kitchener	1	541	5410007.00	7310
35300150	832	35	Ontario	3530	3530013	Kitchener	1	541	5410007.00	7310
35300151	445	35	Ontario	3530	3530013	Kitchener	1	541	5410007.00	7310
35300152	527	35	Ontario	3530	3530013	Kitchener	1	541	5410002.03	2868
35300153	296	35	Ontario	3530	3530013	Kitchener	1	541	5410002.02	5876
35300154	1022	35	Ontario	3530	3530013	Kitchener	1	541	5410002.02	5876
35300155	778	35	Ontario	3530	3530013	Kitchener	1	541	5410002.02	5876
35300158	382	35	Ontario	3530	3530013	Kitchener	1	541	5410002.02	5876
35300159	450	35	Ontario	3530	3530013	Kitchener	1	541	5410002.02	5876
35300160	231	35	Ontario	3530	3530013	Kitchener	1	541	5410002.02	5876
35300161	398	35	Ontario	3530	3530013	Kitchener	1	541	5410002.02	5876
35300162	214	35	Ontario	3530	3530013	Kitchener	1	541	5410002.02	5876
35300163	519	35	Ontario	3530	3530013	Kitchener	1	541	5410002.02	5876
35300164	456	35	Ontario	3530	3530013	Kitchener	1	541	5410002.07	6630
35300165	273	35	Ontario	3530	3530013	Kitchener	1	541	5410002.02	5876
35300166	778	35	Ontario	3530	3530013	Kitchener	1	541	5410002.07	6630
35300167	742	35	Ontario	3530	3530013	Kitchener	1	541	5410002.04	4484
35300168	269	35	Ontario	3530	3530013	Kitchener	1	541	5410002.04	4484
35300169	670	35	Ontario	3530	3530013	Kitchener	1	541	5410002.04	4484
35300171	472	35	Ontario	3530	3530013	Kitchener	1	541	5410002.04	4484
35300172	484	35	Ontario	3530	3530013	Kitchener	1	541	5410002.04	4484
35300173	561	35	Ontario	3530	3530013	Kitchener	1	541	5410002.04	4484
35300174	2240	35	Ontario	3530	3530013	Kitchener	1	541	5410002.01	4006
35300177	645	35	Ontario	3530	3530013	Kitchener	1	541	5410002.03	2868
35300179	585	35	Ontario	3530	3530013	Kitchener	1	541	5410002.03	2868
35300180	592	35	Ontario	3530	3530013	Kitchener	1	541	5410002.07	6630
35300181	478	35	Ontario	3530	3530013	Kitchener	1	541	5410002.07	6630
35300182	488	35	Ontario	3530	3530013	Kitchener	1	541	5410002.07	6630
35300183	429	35	Ontario	3530	3530013	Kitchener	1	541	5410002.07	6630
35300184	492	35	Ontario	3530	3530013	Kitchener	1	541	5410002.07	6630
35300185	826	35	Ontario	3530	3530013	Kitchener	1	541	5410002.07	6630
35300186	1072	35	Ontario	3530	3530013	Kitchener	1	541	5410002.07	6630
35300187	415	35	Ontario	3530	3530013	Kitchener	1	541	5410002.07	6630
35300189	730	35	Ontario	3530	3530013	Kitchener	1	541	5410002.06	3436
35300190	374	35	Ontario	3530	3530013	Kitchener	1	541	5410002.06	3436
35300191	323	35	Ontario	3530	3530013	Kitchener	1	541	5410002.06	3436
35300192	454	35	Ontario	3530	3530013	Kitchener	1	541	5410002.06	3436
35300193	1555	35	Ontario	3530	3530013	Kitchener	1	541	5410002.06	3436
35300194	403	35	Ontario	3530	3530013	Kitchener	1	541	5410008.01	5181
35300195	336	35	Ontario	3530	3530013	Kitchener	1	541	5410008.01	5181
35300196	458	35	Ontario	3530	3530013	Kitchener	1	541	5410008.01	5181
35300197	528	35	Ontario	3530	3530013	Kitchener	1	541	5410008.01	5181
35300198	502	35	Ontario	3530	3530013	Kitchener	1	541	5410008.01	5181
35300199	533	35	Ontario	3530	3530013	Kitchener	1	541	5410008.01	5181
35300200	382	35	Ontario	3530	3530013	Kitchener	1	541	5410009.01	6325
35300201	394	35	Ontario	3530	3530013	Kitchener	1	541	5410009.01	6325
35300202	574	35	Ontario	3530	3530013	Kitchener	1	541	5410009.01	6325
35300203	541	35	Ontario	3530	3530013	Kitchener	1	541	5410009.01	6325
35300204	355	35	Ontario	3530	3530013	Kitchener	1	541	5410009.01	6325
35300205	578	35	Ontario	3530	3530013	Kitchener	1	541	5410009.01	6325
35300206	438	35	Ontario	3530	3530013	Kitchener	1	541	5410008.01	5181
35300207	681	35	Ontario	3530	3530013	Kitchener	1	541	5410008.02	3342
35300208	434	35	Ontario	3530	3530013	Kitchener	1	541	5410008.01	5181
35300212	286	35	Ontario	3530	3530013	Kitchener	1	541	5410008.02	3342
35300213	866	35	Ontario	3530	3530013	Kitchener	1	541	5410008.02	3342
35300214	313	35	Ontario	3530	3530013	Kitchener	1	541	5410008.06	3546
35300217	406	35	Ontario	3530	3530013	Kitchener	1	541	5410008.06	3546
35300218	1042	35	Ontario	3530	3530013	Kitchener	1	541	5410009.05	6212
35300219	404	35	Ontario	3530	3530013	Kitchener	1	541	5410009.05	6212
35300222	277	35	Ontario	3530	3530013	Kitchener	1	541	5410009.01	6325
35300223	1031	35	Ontario	3530	3530013	Kitchener	1	541	5410009.01	6325
35300224	542	35	Ontario	3530	3530013	Kitchener	1	541	5410009.02	6350
35300225	523	35	Ontario	3530	3530013	Kitchener	1	541	5410009.01	6325
35300226	364	35	Ontario	3530	3530013	Kitchener	1	541	5410009.02	6350
35300227	669	35	Ontario	3530	3530013	Kitchener	1	541	5410009.02	6350
35300228	808	35	Ontario	3530	3530013	Kitchener	1	541	5410009.02	6350
35300231	505	35	Ontario	3530	3530013	Kitchener	1	541	5410019.00	4002
35300237	860	35	Ontario	3530	3530013	Kitchener	1	541	5410009.02	6350
35300238	400	35	Ontario	3530	3530013	Kitchener	1	541	5410009.02	6350
35300243	845	35	Ontario	3530	3530013	Kitchener	1	541	5410009.05	6212
35300247	1247	35	Ontario	3530	3530013	Kitchener	1	541	5410008.06	3546
35300249	710	35	Ontario	3530	3530013	Kitchener	1	541	5410008.04	4275
35300250	494	35	Ontario	3530	3530013	Kitchener	1	541	5410008.05	3270
35300252	522	35	Ontario	3530	3530013	Kitchener	1	541	5410008.04	4275
35300253	520	35	Ontario	3530	3530013	Kitchener	1	541	5410008.04	4275
35300254	427	35	Ontario	3530	3530013	Kitchener	1	541	5410008.04	4275
35300255	210	35	Ontario	3530	3530013	Kitchener	1	541	5410008.04	4275
35300256	529	35	Ontario	3530	3530013	Kitchener	1	541	5410008.04	4275
35300259	477	35	Ontario	3530	3530013	Kitchener	1	541	5410008.05	3270
35300262	527	35	Ontario	3530	3530013	Kitchener	1	541	5410008.04	4275
35300265	846	35	Ontario	3530	3530016	Waterloo	1	541	5410109.05	7342
35300266	332	35	Ontario	3530	3530016	Waterloo	1	541	5410109.05	7342
35300267	545	35	Ontario	3530	3530016	Waterloo	1	541	5410109.05	7342
35300268	675	35	Ontario	3530	3530016	Waterloo	1	541	5410109.05	7342
35300269	548	35	Ontario	3530	3530016	Waterloo	1	541	5410109.05	7342
35300273	824	35	Ontario	3530	3530016	Waterloo	1	541	5410109.02	6586
35300275	607	35	Ontario	3530	3530016	Waterloo	1	541	5410109.02	6586
35300276	553	35	Ontario	3530	3530016	Waterloo	1	541	5410109.02	6586
35300277	716	35	Ontario	3530	3530013	Kitchener	1	541	5410009.04	5820
35300280	790	35	Ontario	3530	3530013	Kitchener	1	541	5410009.04	5820
35300282	866	35	Ontario	3530	3530016	Waterloo	1	541	5410100.00	5419
35300283	657	35	Ontario	3530	3530016	Waterloo	1	541	5410100.00	5419
35300285	967	35	Ontario	3530	3530016	Waterloo	1	541	5410100.00	5419
35300286	1006	35	Ontario	3530	3530016	Waterloo	1	541	5410101.01	4132
35300287	683	35	Ontario	3530	3530016	Waterloo	1	541	5410101.01	4132
35300288	352	35	Ontario	3530	3530016	Waterloo	1	541	5410101.04	3490
35300289	1171	35	Ontario	3530	3530016	Waterloo	1	541	5410101.01	4132
35300290	593	35	Ontario	3530	3530016	Waterloo	1	541	5410101.01	4132
35300291	478	35	Ontario	3530	3530016	Waterloo	1	541	5410100.00	5419
35300292	484	35	Ontario	3530	3530016	Waterloo	1	541	5410100.00	5419
35300296	1024	35	Ontario	3530	3530016	Waterloo	1	541	5410106.01	3302
35300297	348	35	Ontario	3530	3530016	Waterloo	1	541	5410106.02	3449
35300298	662	35	Ontario	3530	3530016	Waterloo	1	541	5410106.01	3302
35300329	364	35	Ontario	3530	3530013	Kitchener	1	541	5410001.03	4939
35300330	505	35	Ontario	3530	3530013	Kitchener	1	541	5410001.03	4939
35300332	313	35	Ontario	3530	3530013	Kitchener	1	541	5410001.01	5988
35300333	552	35	Ontario	3530	3530013	Kitchener	1	541	5410001.01	5988
35300334	244	35	Ontario	3530	3530013	Kitchener	1	541	5410001.01	5988
35300335	531	35	Ontario	3530	3530013	Kitchener	1	541	5410001.01	5988
35300338	406	35	Ontario	3530	3530013	Kitchener	1	541	5410001.01	5988
35300339	1000	35	Ontario	3530	3530013	Kitchener	1	541	5410001.01	5988
35300340	1199	35	Ontario	3530	3530013	Kitchener	1	541	5410001.01	5988
35300341	586	35	Ontario	3530	3530013	Kitchener	1	541	5410001.01	5988
35300343	427	35	Ontario	3530	3530013	Kitchener	1	541	5410003.00	4522
35300344	960	35	Ontario	3530	3530013	Kitchener	1	541	5410005.00	7762
35300347	490	35	Ontario	3530	3530013	Kitchener	1	541	5410005.00	7762
35300348	427	35	Ontario	3530	3530013	Kitchener	1	541	5410005.00	7762
35300349	489	35	Ontario	3530	3530013	Kitchener	1	541	5410005.00	7762
35300350	543	35	Ontario	3530	3530013	Kitchener	1	541	5410003.00	4522
35300351	600	35	Ontario	3530	3530013	Kitchener	1	541	5410003.00	4522
35300353	485	35	Ontario	3530	3530013	Kitchener	1	541	5410002.01	4006
35300354	899	35	Ontario	3530	3530013	Kitchener	1	541	5410002.01	4006
35300355	382	35	Ontario	3530	3530013	Kitchener	1	541	5410002.01	4006
35300357	620	35	Ontario	3530	3530013	Kitchener	1	541	5410006.00	1255
35300358	523	35	Ontario	3530	3530013	Kitchener	1	541	5410012.00	2203
35300359	522	35	Ontario	3530	3530013	Kitchener	1	541	5410013.00	3315
35300360	625	35	Ontario	3530	3530013	Kitchener	1	541	5410013.00	3315
35300361	476	35	Ontario	3530	3530013	Kitchener	1	541	5410012.00	2203
35300362	490	35	Ontario	3530	3530013	Kitchener	1	541	5410013.00	3315
35300363	545	35	Ontario	3530	3530013	Kitchener	1	541	5410012.00	2203
35300364	494	35	Ontario	3530	3530013	Kitchener	1	541	5410013.00	3315
35300365	659	35	Ontario	3530	3530013	Kitchener	1	541	5410012.00	2203
35300366	621	35	Ontario	3530	3530013	Kitchener	1	541	5410011.00	4537
35300367	455	35	Ontario	3530	3530013	Kitchener	1	541	5410011.00	4537
35300368	323	35	Ontario	3530	3530013	Kitchener	1	541	5410011.00	4537
35300369	537	35	Ontario	3530	3530013	Kitchener	1	541	5410011.00	4537
35300370	625	35	Ontario	3530	3530013	Kitchener	1	541	5410011.00	4537
35300371	1065	35	Ontario	3530	3530013	Kitchener	1	541	5410010.00	5581
35300372	1598	35	Ontario	3530	3530013	Kitchener	1	541	5410010.00	5581
35300373	257	35	Ontario	3530	3530013	Kitchener	1	541	5410011.00	4537
35300374	1061	35	Ontario	3530	3530013	Kitchener	1	541	5410007.00	7310
35300375	453	35	Ontario	3530	3530013	Kitchener	1	541	5410010.00	5581
35300376	483	35	Ontario	3530	3530013	Kitchener	1	541	5410011.00	4537
35300377	684	35	Ontario	3530	3530013	Kitchener	1	541	5410011.00	4537
35300378	552	35	Ontario	3530	3530013	Kitchener	1	541	5410011.00	4537
35300379	484	35	Ontario	3530	3530013	Kitchener	1	541	5410007.00	7310
35300380	518	35	Ontario	3530	3530013	Kitchener	1	541	5410010.00	5581
35300381	834	35	Ontario	3530	3530013	Kitchener	1	541	5410017.00	2347
35300382	390	35	Ontario	3530	3530013	Kitchener	1	541	5410016.00	5712
35300383	672	35	Ontario	3530	3530013	Kitchener	1	541	5410016.00	5712
35300384	391	35	Ontario	3530	3530013	Kitchener	1	541	5410016.00	5712
35300385	515	35	Ontario	3530	3530013	Kitchener	1	541	5410016.00	5712
35300386	465	35	Ontario	3530	3530013	Kitchener	1	541	5410016.00	5712
35300387	492	35	Ontario	3530	3530013	Kitchener	1	541	5410016.00	5712
35300388	499	35	Ontario	3530	3530013	Kitchener	1	541	5410016.00	5712
35300389	444	35	Ontario	3530	3530013	Kitchener	1	541	5410016.00	5712
35300390	462	35	Ontario	3530	3530013	Kitchener	1	541	5410016.00	5712
35300391	448	35	Ontario	3530	3530013	Kitchener	1	541	5410016.00	5712
35300392	424	35	Ontario	3530	3530013	Kitchener	1	541	5410013.00	3315
35300393	410	35	Ontario	3530	3530013	Kitchener	1	541	5410013.00	3315
35300394	524	35	Ontario	3530	3530013	Kitchener	1	541	5410016.00	5712
35300395	410	35	Ontario	3530	3530013	Kitchener	1	541	5410016.00	5712
35300396	1006	35	Ontario	3530	3530013	Kitchener	1	541	5410017.00	2347
35300397	507	35	Ontario	3530	3530013	Kitchener	1	541	5410017.00	2347
35300398	350	35	Ontario	3530	3530013	Kitchener	1	541	5410013.00	3315
35300399	591	35	Ontario	3530	3530013	Kitchener	1	541	5410015.00	5085
35300400	403	35	Ontario	3530	3530013	Kitchener	1	541	5410015.00	5085
35300401	433	35	Ontario	3530	3530013	Kitchener	1	541	5410015.00	5085
35300402	590	35	Ontario	3530	3530013	Kitchener	1	541	5410015.00	5085
35300403	535	35	Ontario	3530	3530013	Kitchener	1	541	5410015.00	5085
35300404	437	35	Ontario	3530	3530013	Kitchener	1	541	5410015.00	5085
35300405	580	35	Ontario	3530	3530013	Kitchener	1	541	5410015.00	5085
35300406	394	35	Ontario	3530	3530013	Kitchener	1	541	5410015.00	5085
35300407	617	35	Ontario	3530	3530013	Kitchener	1	541	5410015.00	5085
35300408	505	35	Ontario	3530	3530013	Kitchener	1	541	5410015.00	5085
35300409	727	35	Ontario	3530	3530013	Kitchener	1	541	5410014.03	7264
35300410	603	35	Ontario	3530	3530013	Kitchener	1	541	5410014.03	7264
35300413	544	35	Ontario	3530	3530013	Kitchener	1	541	5410014.02	4478
35300414	437	35	Ontario	3530	3530013	Kitchener	1	541	5410014.02	4478
35300415	615	35	Ontario	3530	3530013	Kitchener	1	541	5410014.02	4478
35300416	338	35	Ontario	3530	3530013	Kitchener	1	541	5410014.02	4478
35300417	385	35	Ontario	3530	3530013	Kitchener	1	541	5410014.06	5065
35300418	824	35	Ontario	3530	3530013	Kitchener	1	541	5410014.06	5065
35300424	462	35	Ontario	3530	3530013	Kitchener	1	541	5410004.01	5733
35300425	233	35	Ontario	3530	3530013	Kitchener	1	541	5410004.01	5733
35300429	633	35	Ontario	3530	3530013	Kitchener	1	541	5410004.01	5733
35300431	469	35	Ontario	3530	3530013	Kitchener	1	541	5410004.02	7251
35300432	533	35	Ontario	3530	3530013	Kitchener	1	541	5410004.02	7251
35300433	422	35	Ontario	3530	3530013	Kitchener	1	541	5410004.02	7251
35300434	838	35	Ontario	3530	3530013	Kitchener	1	541	5410004.02	7251
35300435	408	35	Ontario	3530	3530013	Kitchener	1	541	5410004.02	7251
35300436	526	35	Ontario	3530	3530013	Kitchener	1	541	5410004.02	7251
35300437	921	35	Ontario	3530	3530013	Kitchener	1	541	5410004.02	7251
35300438	1572	35	Ontario	3530	3530013	Kitchener	1	541	5410004.02	7251
35300439	640	35	Ontario	3530	3530013	Kitchener	1	541	5410004.02	7251
35300440	587	35	Ontario	3530	3530013	Kitchener	1	541	5410004.02	7251
35300441	335	35	Ontario	3530	3530013	Kitchener	1	541	5410004.02	7251
35300442	405	35	Ontario	3530	3530013	Kitchener	1	541	5410014.04	3624
35300443	281	35	Ontario	3530	3530013	Kitchener	1	541	5410014.04	3624
35300444	458	35	Ontario	3530	3530013	Kitchener	1	541	5410014.04	3624
35300445	475	35	Ontario	3530	3530013	Kitchener	1	541	5410014.04	3624
35300446	700	35	Ontario	3530	3530013	Kitchener	1	541	5410014.04	3624
35300447	502	35	Ontario	3530	3530013	Kitchener	1	541	5410014.04	3624
35300448	803	35	Ontario	3530	3530013	Kitchener	1	541	5410014.04	3624
35300449	580	35	Ontario	3530	3530013	Kitchener	1	541	5410014.02	4478
35300450	499	35	Ontario	3530	3530013	Kitchener	1	541	5410014.02	4478
35300451	497	35	Ontario	3530	3530013	Kitchener	1	541	5410014.02	4478
35300452	427	35	Ontario	3530	3530013	Kitchener	1	541	5410014.02	4478
35300453	541	35	Ontario	3530	3530013	Kitchener	1	541	5410014.02	4478
35300454	546	35	Ontario	3530	3530013	Kitchener	1	541	5410005.00	7762
35300455	446	35	Ontario	3530	3530013	Kitchener	1	541	5410005.00	7762
35300456	533	35	Ontario	3530	3530013	Kitchener	1	541	5410005.00	7762
35300460	455	35	Ontario	3530	3530013	Kitchener	1	541	5410004.01	5733
35300462	971	35	Ontario	3530	3530013	Kitchener	1	541	5410004.01	5733
35300463	435	35	Ontario	3530	3530013	Kitchener	1	541	5410004.01	5733
35300464	458	35	Ontario	3530	3530010	Cambridge	1	541	5410130.00	8423
35300466	613	35	Ontario	3530	3530010	Cambridge	1	541	5410129.01	3469
35300469	673	35	Ontario	3530	3530010	Cambridge	1	541	5410129.01	3469
35300470	317	35	Ontario	3530	3530010	Cambridge	1	541	5410129.01	3469
35300471	748	35	Ontario	3530	3530010	Cambridge	1	541	5410129.01	3469
35300472	425	35	Ontario	3530	3530010	Cambridge	1	541	5410129.01	3469
35300473	660	35	Ontario	3530	3530013	Kitchener	1	541	5410001.01	5988
35300476	487	35	Ontario	3530	3530010	Cambridge	1	541	5410129.02	3976
35300477	470	35	Ontario	3530	3530010	Cambridge	1	541	5410129.02	3976
35300478	459	35	Ontario	3530	3530010	Cambridge	1	541	5410129.02	3976
35300479	436	35	Ontario	3530	3530010	Cambridge	1	541	5410129.02	3976
35300480	552	35	Ontario	3530	3530010	Cambridge	1	541	5410128.00	2001
35300481	438	35	Ontario	3530	3530010	Cambridge	1	541	5410127.02	4677
35300482	397	35	Ontario	3530	3530010	Cambridge	1	541	5410127.02	4677
35300483	944	35	Ontario	3530	3530010	Cambridge	1	541	5410128.00	2001
35300484	508	35	Ontario	3530	3530010	Cambridge	1	541	5410129.02	3976
35300485	778	35	Ontario	3530	3530010	Cambridge	1	541	5410127.02	4677
35300486	421	35	Ontario	3530	3530010	Cambridge	1	541	5410127.02	4677
35300487	548	35	Ontario	3530	3530010	Cambridge	1	541	5410127.02	4677
35300488	682	35	Ontario	3530	3530010	Cambridge	1	541	5410127.02	4677
35300489	1164	35	Ontario	3530	3530010	Cambridge	1	541	5410127.01	5885
35300492	560	35	Ontario	3530	3530010	Cambridge	1	541	5410127.01	5885
35300493	323	35	Ontario	3530	3530010	Cambridge	1	541	5410127.01	5885
35300494	645	35	Ontario	3530	3530010	Cambridge	1	541	5410127.01	5885
35300495	411	35	Ontario	3530	3530010	Cambridge	1	541	5410127.02	4677
35300496	505	35	Ontario	3530	3530010	Cambridge	1	541	5410128.00	2001
35300498	564	35	Ontario	3530	3530010	Cambridge	1	541	5410129.02	3976
35300500	1693	35	Ontario	3530	3530010	Cambridge	1	541	5410126.01	3865
35300501	387	35	Ontario	3530	3530010	Cambridge	1	541	5410126.09	3075
35300502	628	35	Ontario	3530	3530010	Cambridge	1	541	5410126.09	3075
35300503	979	35	Ontario	3530	3530010	Cambridge	1	541	5410126.09	3075
35300504	722	35	Ontario	3530	3530010	Cambridge	1	541	5410126.09	3075
35300505	438	35	Ontario	3530	3530010	Cambridge	1	541	5410126.08	4492
35300507	359	35	Ontario	3530	3530010	Cambridge	1	541	5410126.09	3075
35300508	603	35	Ontario	3530	3530010	Cambridge	1	541	5410126.08	4492
35300510	718	35	Ontario	3530	3530010	Cambridge	1	541	5410126.08	4492
35300511	391	35	Ontario	3530	3530010	Cambridge	1	541	5410126.08	4492
35300512	750	35	Ontario	3530	3530010	Cambridge	1	541	5410126.08	4492
35300513	575	35	Ontario	3530	3530010	Cambridge	1	541	5410126.06	7830
35300514	295	35	Ontario	3530	3530010	Cambridge	1	541	5410126.06	7830
35300515	600	35	Ontario	3530	3530010	Cambridge	1	541	5410126.06	7830
35300516	777	35	Ontario	3530	3530010	Cambridge	1	541	5410126.06	7830
35300517	591	35	Ontario	3530	3530010	Cambridge	1	541	5410126.06	7830
35300518	517	35	Ontario	3530	3530010	Cambridge	1	541	5410126.06	7830
35300519	411	35	Ontario	3530	3530010	Cambridge	1	541	5410126.06	7830
35300520	558	35	Ontario	3530	3530010	Cambridge	1	541	5410126.06	7830
35300525	863	35	Ontario	3530	3530010	Cambridge	1	541	5410131.03	5340
35300526	445	35	Ontario	3530	3530010	Cambridge	1	541	5410131.03	5340
35300527	481	35	Ontario	3530	3530010	Cambridge	1	541	5410131.03	5340
35300528	731	35	Ontario	3530	3530010	Cambridge	1	541	5410131.03	5340
35300529	337	35	Ontario	3530	3530010	Cambridge	1	541	5410131.03	5340
35300530	466	35	Ontario	3530	3530010	Cambridge	1	541	5410131.03	5340
35300531	349	35	Ontario	3530	3530010	Cambridge	1	541	5410131.03	5340
35300537	3545	35	Ontario	3530	3530010	Cambridge	1	541	5410130.00	8423
35300538	583	35	Ontario	3530	3530010	Cambridge	1	541	5410130.00	8423
35300539	465	35	Ontario	3530	3530010	Cambridge	1	541	5410130.00	8423
35300540	428	35	Ontario	3530	3530010	Cambridge	1	541	5410130.00	8423
35300541	264	35	Ontario	3530	3530010	Cambridge	1	541	5410130.00	8423
35300542	1269	35	Ontario	3530	3530010	Cambridge	1	541	5410130.00	8423
35300543	362	35	Ontario	3530	3530010	Cambridge	1	541	5410130.00	8423
35300544	509	35	Ontario	3530	3530010	Cambridge	1	541	5410130.00	8423
35300545	512	35	Ontario	3530	3530010	Cambridge	1	541	5410131.01	3776
35300547	658	35	Ontario	3530	3530010	Cambridge	1	541	5410131.01	3776
35300548	689	35	Ontario	3530	3530010	Cambridge	1	541	5410131.01	3776
35300549	390	35	Ontario	3530	3530010	Cambridge	1	541	5410131.03	5340
35300550	422	35	Ontario	3530	3530010	Cambridge	1	541	5410131.03	5340
35300551	486	35	Ontario	3530	3530010	Cambridge	1	541	5410131.03	5340
35300552	370	35	Ontario	3530	3530010	Cambridge	1	541	5410131.03	5340
35300553	410	35	Ontario	3530	3530010	Cambridge	1	541	5410131.01	3776
35300554	620	35	Ontario	3530	3530010	Cambridge	1	541	5410131.01	3776
35300555	431	35	Ontario	3530	3530010	Cambridge	1	541	5410131.01	3776
35300556	456	35	Ontario	3530	3530010	Cambridge	1	541	5410131.01	3776
35300557	1682	35	Ontario	3530	3530010	Cambridge	1	541	5410126.05	1682
35300558	716	35	Ontario	3530	3530010	Cambridge	1	541	5410127.01	5885
35300559	614	35	Ontario	3530	3530010	Cambridge	1	541	5410127.02	4677
35300560	388	35	Ontario	3530	3530010	Cambridge	1	541	5410127.02	4677
35300561	540	35	Ontario	3530	3530010	Cambridge	1	541	5410130.00	8423
35300563	1125	35	Ontario	3530	3530013	Kitchener	1	541	5410014.03	7264
35300564	916	35	Ontario	3530	3530013	Kitchener	1	541	5410014.03	7264
35300565	765	35	Ontario	3530	3530013	Kitchener	1	541	5410014.03	7264
35300566	313	35	Ontario	3530	3530013	Kitchener	1	541	5410014.03	7264
35300567	515	35	Ontario	3530	3530013	Kitchener	1	541	5410014.03	7264
35300568	782	35	Ontario	3530	3530013	Kitchener	1	541	5410014.03	7264
35300569	309	35	Ontario	3530	3530013	Kitchener	1	541	5410014.03	7264
35300573	753	35	Ontario	3530	3530013	Kitchener	1	541	5410024.00	5143
35300574	695	35	Ontario	3530	3530013	Kitchener	1	541	5410024.00	5143
35300575	372	35	Ontario	3530	3530013	Kitchener	1	541	5410024.00	5143
35300576	2333	35	Ontario	3530	3530013	Kitchener	1	541	5410024.00	5143
35300579	598	35	Ontario	3530	3530016	Waterloo	1	541	5410108.02	6731
35300580	711	35	Ontario	3530	3530016	Waterloo	1	541	5410108.02	6731
35300581	402	35	Ontario	3530	3530016	Waterloo	1	541	5410107.01	4332
35300582	1157	35	Ontario	3530	3530016	Waterloo	1	541	5410107.02	6170
35300583	382	35	Ontario	3530	3530016	Waterloo	1	541	5410107.02	6170
35300584	602	35	Ontario	3530	3530016	Waterloo	1	541	5410107.01	4332
35300587	279	35	Ontario	3530	3530016	Waterloo	1	541	5410107.01	4332
35300588	440	35	Ontario	3530	3530016	Waterloo	1	541	5410107.02	6170
35300589	952	35	Ontario	3530	3530016	Waterloo	1	541	5410107.02	6170
35300590	423	35	Ontario	3530	3530016	Waterloo	1	541	5410107.02	6170
35300591	978	35	Ontario	3530	3530016	Waterloo	1	541	5410108.03	3233
35300598	288	35	Ontario	3530	3530016	Waterloo	1	541	5410101.03	6134
35300599	490	35	Ontario	3530	3530016	Waterloo	1	541	5410101.03	6134
35300600	489	35	Ontario	3530	3530016	Waterloo	1	541	5410101.03	6134
35300608	2495	35	Ontario	3530	3530010	Cambridge	1	541	5410125.00	6742
35300611	664	35	Ontario	3530	3530010	Cambridge	1	541	5410120.01	8460
35300612	550	35	Ontario	3530	3530010	Cambridge	1	541	5410120.01	8460
35300613	332	35	Ontario	3530	3530010	Cambridge	1	541	5410120.01	8460
35300614	588	35	Ontario	3530	3530010	Cambridge	1	541	5410120.02	7356
35300615	454	35	Ontario	3530	3530010	Cambridge	1	541	5410120.02	7356
35300618	635	35	Ontario	3530	3530010	Cambridge	1	541	5410120.02	7356
35300619	712	35	Ontario	3530	3530010	Cambridge	1	541	5410120.02	7356
35300620	352	35	Ontario	3530	3530010	Cambridge	1	541	5410120.02	7356
35300621	406	35	Ontario	3530	3530010	Cambridge	1	541	5410120.02	7356
35300622	290	35	Ontario	3530	3530010	Cambridge	1	541	5410120.01	8460
35300623	356	35	Ontario	3530	3530010	Cambridge	1	541	5410120.01	8460
35300624	445	35	Ontario	3530	3530010	Cambridge	1	541	5410125.00	6742
35300625	504	35	Ontario	3530	3530010	Cambridge	1	541	5410125.00	6742
35300626	600	35	Ontario	3530	3530010	Cambridge	1	541	5410125.00	6742
35300627	561	35	Ontario	3530	3530010	Cambridge	1	541	5410125.00	6742
35300628	424	35	Ontario	3530	3530010	Cambridge	1	541	5410121.00	5591
35300629	372	35	Ontario	3530	3530010	Cambridge	1	541	5410121.00	5591
35300630	410	35	Ontario	3530	3530010	Cambridge	1	541	5410121.00	5591
35300631	508	35	Ontario	3530	3530010	Cambridge	1	541	5410121.00	5591
35300632	812	35	Ontario	3530	3530010	Cambridge	1	541	5410121.00	5591
35300633	448	35	Ontario	3530	3530010	Cambridge	1	541	5410121.00	5591
35300634	437	35	Ontario	3530	3530010	Cambridge	1	541	5410121.00	5591
35300636	986	35	Ontario	3530	3530010	Cambridge	1	541	5410120.02	7356
35300639	607	35	Ontario	3530	3530010	Cambridge	1	541	5410122.01	5814
35300640	613	35	Ontario	3530	3530010	Cambridge	1	541	5410122.01	5814
35300641	608	35	Ontario	3530	3530010	Cambridge	1	541	5410122.01	5814
35300642	670	35	Ontario	3530	3530010	Cambridge	1	541	5410122.01	5814
35300645	635	35	Ontario	3530	3530010	Cambridge	1	541	5410122.02	4596
35300646	564	35	Ontario	3530	3530010	Cambridge	1	541	5410123.01	5262
35300647	382	35	Ontario	3530	3530010	Cambridge	1	541	5410123.01	5262
35300648	661	35	Ontario	3530	3530010	Cambridge	1	541	5410123.01	5262
35300649	1296	35	Ontario	3530	3530010	Cambridge	1	541	5410123.01	5262
35300650	530	35	Ontario	3530	3530010	Cambridge	1	541	5410122.02	4596
35300651	469	35	Ontario	3530	3530010	Cambridge	1	541	5410122.02	4596
35300652	411	35	Ontario	3530	3530010	Cambridge	1	541	5410122.02	4596
35300653	367	35	Ontario	3530	3530010	Cambridge	1	541	5410122.02	4596
35300654	865	35	Ontario	3530	3530010	Cambridge	1	541	5410122.02	4596
35300655	1388	35	Ontario	3530	3530010	Cambridge	1	541	5410122.01	5814
35300656	398	35	Ontario	3530	3530010	Cambridge	1	541	5410122.01	5814
35300657	549	35	Ontario	3530	3530010	Cambridge	1	541	5410122.01	5814
35300658	505	35	Ontario	3530	3530010	Cambridge	1	541	5410122.01	5814
35300660	1401	35	Ontario	3530	3530010	Cambridge	1	541	5410123.02	2867
35300661	578	35	Ontario	3530	3530010	Cambridge	1	541	5410123.01	5262
35300662	591	35	Ontario	3530	3530010	Cambridge	1	541	5410123.01	5262
35300663	538	35	Ontario	3530	3530010	Cambridge	1	541	5410123.02	2867
35300664	485	35	Ontario	3530	3530010	Cambridge	1	541	5410123.02	2867
35300665	443	35	Ontario	3530	3530010	Cambridge	1	541	5410123.02	2867
35300667	437	35	Ontario	3530	3530010	Cambridge	1	541	5410126.01	3865
35300671	615	35	Ontario	3530	3530010	Cambridge	1	541	5410126.02	4341
35300674	983	35	Ontario	3530	3530010	Cambridge	1	541	5410126.02	4341
35300677	499	35	Ontario	3530	3530010	Cambridge	1	541	5410125.00	6742
35300678	447	35	Ontario	3530	3530010	Cambridge	1	541	5410125.00	6742
35300679	436	35	Ontario	3530	3530010	Cambridge	1	541	5410126.01	3865
35300680	426	35	Ontario	3530	3530010	Cambridge	1	541	5410126.01	3865
35300681	984	35	Ontario	3530	3530010	Cambridge	1	541	5410124.00	3050
35300682	860	35	Ontario	3530	3530010	Cambridge	1	541	5410124.00	3050
35300683	595	35	Ontario	3530	3530010	Cambridge	1	541	5410121.00	5591
35300684	728	35	Ontario	3530	3530010	Cambridge	1	541	5410124.00	3050
35300685	476	35	Ontario	3530	3530010	Cambridge	1	541	5410122.01	5814
35300686	401	35	Ontario	3530	3530010	Cambridge	1	541	5410123.01	5262
35300687	375	35	Ontario	3530	3530010	Cambridge	1	541	5410123.01	5262
35300688	414	35	Ontario	3530	3530010	Cambridge	1	541	5410123.01	5262
35300689	478	35	Ontario	3530	3530010	Cambridge	1	541	5410124.00	3050
35300693	417	35	Ontario	3530	3530010	Cambridge	1	541	5410120.01	8460
35300694	607	35	Ontario	3530	3530010	Cambridge	1	541	5410120.01	8460
35300701	1008	35	Ontario	3530	3530013	Kitchener	1	541	5410008.01	5181
35300702	541	35	Ontario	3530	3530013	Kitchener	1	541	5410008.01	5181
35300705	1585	35	Ontario	3530	3530010	Cambridge	1	541	5410121.00	5591
35300706	1319	35	Ontario	3530	3530010	Cambridge	1	541	5410122.02	4596
35300707	1099	35	Ontario	3530	3530010	Cambridge	1	541	5410120.02	7356
35300708	3871	35	Ontario	3530	3530013	Kitchener	1	541	5410005.00	7762
35300709	737	35	Ontario	3530	3530013	Kitchener	1	541	5410009.04	5820
35300711	497	35	Ontario	3530	3530013	Kitchener	1	541	5410001.01	5988
35300713	1111	35	Ontario	3530	3530013	Kitchener	1	541	5410002.03	2868
35300714	1286	35	Ontario	3530	3530013	Kitchener	1	541	5410002.04	4484
35300716	1670	35	Ontario	3530	3530013	Kitchener	1	541	5410009.01	6325
35300717	1357	35	Ontario	3530	3530013	Kitchener	1	541	5410009.02	6350
35300718	1076	35	Ontario	3530	3530016	Waterloo	1	541	5410104.00	6376
35300719	531	35	Ontario	3530	3530016	Waterloo	1	541	5410106.01	3302
35300720	869	35	Ontario	3530	3530016	Waterloo	1	541	5410107.01	4332
35300721	971	35	Ontario	3530	3530010	Cambridge	1	541	5410120.01	8460
35300722	1191	35	Ontario	3530	3530010	Cambridge	1	541	5410125.00	6742
35300726	604	35	Ontario	3530	3530013	Kitchener	1	541	5410002.07	6630
35300727	873	35	Ontario	3530	3530010	Cambridge	1	541	5410126.01	3865
35300728	1186	35	Ontario	3530	3530016	Waterloo	1	541	5410107.02	6170
35300729	910	35	Ontario	3530	3530013	Kitchener	1	541	5410023.00	3423
35300730	1313	35	Ontario	3530	3530013	Kitchener	1	541	5410002.02	5876
35300732	636	35	Ontario	3530	3530016	Waterloo	1	541	5410100.00	5419
35300734	693	35	Ontario	3530	3530010	Cambridge	1	541	5410129.01	3469
35300735	939	35	Ontario	3530	3530010	Cambridge	1	541	5410126.06	7830
35300737	1234	35	Ontario	3530	3530016	Waterloo	1	541	5410108.04	5385
35300738	969	35	Ontario	3530	3530016	Waterloo	1	541	5410108.04	5385
35300739	423	35	Ontario	3530	3530016	Waterloo	1	541	5410108.04	5385
35300740	979	35	Ontario	3530	3530016	Waterloo	1	541	5410108.04	5385
35300741	453	35	Ontario	3530	3530035	Woolwich	1	541	5410111.07	2692
35300742	563	35	Ontario	3530	3530035	Woolwich	1	541	5410111.07	2692
35300743	555	35	Ontario	3530	3530035	Woolwich	1	541	5410111.07	2692
35300744	412	35	Ontario	3530	3530035	Woolwich	1	541	5410111.07	2692
35300745	709	35	Ontario	3530	3530035	Woolwich	1	541	5410111.07	2692
35300746	541	35	Ontario	3530	3530035	Woolwich	1	541	5410111.08	1418
35300747	694	35	Ontario	3530	3530035	Woolwich	1	541	5410111.08	1418
35300749	5	35	Ontario	3530	3530016	Waterloo	1	541	5410106.03	5
35300751	513	35	Ontario	3530	3530035	Woolwich	1	541	5410111.05	4582
35300754	915	35	Ontario	3530	3530035	Woolwich	1	541	5410111.05	4582
35300755	534	35	Ontario	3530	3530027	Wellesley	4	996	9935.00	2247542
35300756	519	35	Ontario	3530	3530027	Wellesley	4	996	9935.00	2247542
35300757	506	35	Ontario	3530	3530027	Wellesley	4	996	9935.00	2247542
35300758	385	35	Ontario	3530	3530027	Wellesley	4	996	9935.00	2247542
35300759	442	35	Ontario	3530	3530027	Wellesley	4	996	9935.00	2247542
35300760	526	35	Ontario	3530	3530027	Wellesley	4	996	9935.00	2247542
35300761	578	35	Ontario	3530	3530027	Wellesley	4	996	9935.00	2247542
35300762	523	35	Ontario	3530	3530027	Wellesley	4	996	9935.00	2247542
35300763	496	35	Ontario	3530	3530027	Wellesley	4	996	9935.00	2247542
35300764	531	35	Ontario	3530	3530027	Wellesley	4	996	9935.00	2247542
35300765	484	35	Ontario	3530	3530027	Wellesley	4	996	9935.00	2247542
35300766	567	35	Ontario	3530	3530027	Wellesley	4	996	9935.00	2247542
35300767	481	35	Ontario	3530	3530027	Wellesley	4	996	9935.00	2247542
35300768	511	35	Ontario	3530	3530027	Wellesley	4	996	9935.00	2247542
35300769	466	35	Ontario	3530	3530027	Wellesley	4	996	9935.00	2247542
35300770	362	35	Ontario	3530	3530027	Wellesley	4	996	9935.00	2247542
35300771	931	35	Ontario	3530	3530027	Wellesley	4	996	9935.00	2247542
35300772	714	35	Ontario	3530	3530027	Wellesley	4	996	9935.00	2247542
35300773	1704	35	Ontario	3530	3530027	Wellesley	4	996	9935.00	2247542
35300774	474	35	Ontario	3530	3530020	Wilmot	1	541	5410151.00	6140
35300775	414	35	Ontario	3530	3530020	Wilmot	1	541	5410151.00	6140
35300776	2831	35	Ontario	3530	3530020	Wilmot	1	541	5410153.00	5971
35300777	886	35	Ontario	3530	3530020	Wilmot	1	541	5410153.00	5971
35300778	456	35	Ontario	3530	3530020	Wilmot	1	541	5410153.00	5971
35300780	794	35	Ontario	3530	3530020	Wilmot	1	541	5410153.00	5971
35300783	704	35	Ontario	3530	3530020	Wilmot	1	541	5410152.00	8434
35300784	543	35	Ontario	3530	3530020	Wilmot	1	541	5410152.00	8434
35300785	341	35	Ontario	3530	3530020	Wilmot	1	541	5410152.00	8434
35300786	473	35	Ontario	3530	3530020	Wilmot	1	541	5410152.00	8434
35300787	445	35	Ontario	3530	3530020	Wilmot	1	541	5410152.00	8434
35300788	1849	35	Ontario	3530	3530020	Wilmot	1	541	5410152.00	8434
35300789	597	35	Ontario	3530	3530020	Wilmot	1	541	5410152.00	8434
35300790	552	35	Ontario	3530	3530020	Wilmot	1	541	5410152.00	8434
35300791	421	35	Ontario	3530	3530020	Wilmot	1	541	5410152.00	8434
35300792	1181	35	Ontario	3530	3530020	Wilmot	1	541	5410152.00	8434
35300793	321	35	Ontario	3530	3530020	Wilmot	1	541	5410151.00	6140
35300795	500	35	Ontario	3530	3530020	Wilmot	1	541	5410151.00	6140
35300796	530	35	Ontario	3530	3530020	Wilmot	1	541	5410151.00	6140
35300797	409	35	Ontario	3530	3530020	Wilmot	1	541	5410151.00	6140
35300798	587	35	Ontario	3530	3530004	North Dumfries	1	541	5410140.01	4961
35300799	441	35	Ontario	3530	3530004	North Dumfries	1	541	5410140.01	4961
35300800	432	35	Ontario	3530	3530004	North Dumfries	1	541	5410140.02	5254
35300801	445	35	Ontario	3530	3530004	North Dumfries	1	541	5410140.02	5254
35300802	470	35	Ontario	3530	3530004	North Dumfries	1	541	5410140.02	5254
35300803	373	35	Ontario	3530	3530004	North Dumfries	1	541	5410140.02	5254
35300804	1398	35	Ontario	3530	3530004	North Dumfries	1	541	5410140.02	5254
35300805	845	35	Ontario	3530	3530004	North Dumfries	1	541	5410140.02	5254
35300806	830	35	Ontario	3530	3530004	North Dumfries	1	541	5410140.02	5254
35300807	461	35	Ontario	3530	3530004	North Dumfries	1	541	5410140.02	5254
35300808	660	35	Ontario	3530	3530004	North Dumfries	1	541	5410140.01	4961
35300809	509	35	Ontario	3530	3530004	North Dumfries	1	541	5410140.01	4961
35300810	555	35	Ontario	3530	3530004	North Dumfries	1	541	5410140.01	4961
35300811	507	35	Ontario	3530	3530004	North Dumfries	1	541	5410140.01	4961
35300812	574	35	Ontario	3530	3530004	North Dumfries	1	541	5410140.01	4961
35300813	581	35	Ontario	3530	3530004	North Dumfries	1	541	5410140.01	4961
35300814	547	35	Ontario	3530	3530004	North Dumfries	1	541	5410140.01	4961
35300815	435	35	Ontario	3530	3530020	Wilmot	1	541	5410151.00	6140
35300816	737	35	Ontario	3530	3530020	Wilmot	1	541	5410151.00	6140
35300818	355	35	Ontario	3530	3530020	Wilmot	1	541	5410151.00	6140
35300819	525	35	Ontario	3530	3530020	Wilmot	1	541	5410151.00	6140
35300821	1259	35	Ontario	3530	3530016	Waterloo	1	541	5410109.07	5132
35300822	1750	35	Ontario	3530	3530016	Waterloo	1	541	5410109.07	5132
35300823	655	35	Ontario	3530	3530016	Waterloo	1	541	5410109.07	5132
35300824	746	35	Ontario	3530	3530016	Waterloo	1	541	5410109.10	3553
35300825	287	35	Ontario	3530	3530016	Waterloo	1	541	5410109.10	3553
35300826	943	35	Ontario	3530	3530016	Waterloo	1	541	5410109.10	3553
35300827	378	35	Ontario	3530	3530016	Waterloo	1	541	5410109.10	3553
35300828	505	35	Ontario	3530	3530016	Waterloo	1	541	5410109.10	3553
35300830	1250	35	Ontario	3530	3530016	Waterloo	1	541	5410109.09	4927
35300832	570	35	Ontario	3530	3530035	Woolwich	1	541	5410111.05	4582
35300833	678	35	Ontario	3530	3530016	Waterloo	1	541	5410109.09	4927
35300836	421	35	Ontario	3530	3530013	Kitchener	1	541	5410022.00	977
35300837	556	35	Ontario	3530	3530013	Kitchener	1	541	5410022.00	977
35300838	440	35	Ontario	3530	3530013	Kitchener	1	541	5410021.00	4450
35300839	330	35	Ontario	3530	3530013	Kitchener	1	541	5410021.00	4450
35300840	811	35	Ontario	3530	3530013	Kitchener	1	541	5410021.00	4450
35300841	360	35	Ontario	3530	3530013	Kitchener	1	541	5410021.00	4450
35300842	429	35	Ontario	3530	3530013	Kitchener	1	541	5410021.00	4450
35300843	398	35	Ontario	3530	3530013	Kitchener	1	541	5410021.00	4450
35300844	391	35	Ontario	3530	3530013	Kitchener	1	541	5410021.00	4450
35300845	432	35	Ontario	3530	3530013	Kitchener	1	541	5410021.00	4450
35300846	449	35	Ontario	3530	3530013	Kitchener	1	541	5410021.00	4450
35300847	410	35	Ontario	3530	3530013	Kitchener	1	541	5410021.00	4450
35300850	601	35	Ontario	3530	3530035	Woolwich	1	541	5410110.00	5692
35300851	1137	35	Ontario	3530	3530010	Cambridge	1	541	5410131.05	4240
35300853	379	35	Ontario	3530	3530010	Cambridge	1	541	5410131.05	4240
35300854	756	35	Ontario	3530	3530010	Cambridge	1	541	5410131.05	4240
35300856	486	35	Ontario	3530	3530010	Cambridge	1	541	5410131.06	4612
35300857	679	35	Ontario	3530	3530010	Cambridge	1	541	5410131.06	4612
35300858	654	35	Ontario	3530	3530010	Cambridge	1	541	5410131.06	4612
35300859	659	35	Ontario	3530	3530010	Cambridge	1	541	5410131.05	4240
35300860	592	35	Ontario	3530	3530010	Cambridge	1	541	5410131.05	4240
35300861	395	35	Ontario	3530	3530010	Cambridge	1	541	5410131.05	4240
35300863	468	35	Ontario	3530	3530010	Cambridge	1	541	5410126.07	8498
35300864	1697	35	Ontario	3530	3530010	Cambridge	1	541	5410126.07	8498
35300869	439	35	Ontario	3530	3530010	Cambridge	1	541	5410126.07	8498
35300870	763	35	Ontario	3530	3530010	Cambridge	1	541	5410126.07	8498
35300871	736	35	Ontario	3530	3530010	Cambridge	1	541	5410126.07	8498
35300872	569	35	Ontario	3530	3530016	Waterloo	1	541	5410108.02	6731
35300873	1101	35	Ontario	3530	3530016	Waterloo	1	541	5410108.02	6731
35300874	546	35	Ontario	3530	3530016	Waterloo	1	541	5410108.02	6731
35300875	816	35	Ontario	3530	3530016	Waterloo	1	541	5410108.02	6731
35300876	576	35	Ontario	3530	3530016	Waterloo	1	541	5410108.02	6731
35300877	1721	35	Ontario	3530	3530013	Kitchener	1	541	5410009.05	6212
35300878	563	35	Ontario	3530	3530013	Kitchener	1	541	5410009.05	6212
35300880	3559	35	Ontario	3530	3530013	Kitchener	1	541	5410002.11	10591
35300881	1045	35	Ontario	3530	3530013	Kitchener	1	541	5410014.06	5065
35300882	1071	35	Ontario	3530	3530013	Kitchener	1	541	5410014.06	5065
35300883	1782	35	Ontario	3530	3530013	Kitchener	1	541	5410001.04	7715
35300884	5933	35	Ontario	3530	3530013	Kitchener	1	541	5410001.04	7715
35300885	1113	35	Ontario	3530	3530010	Cambridge	1	541	5410126.06	7830
35300886	1454	35	Ontario	3530	3530010	Cambridge	1	541	5410126.06	7830
35300887	1233	35	Ontario	3530	3530010	Cambridge	1	541	5410120.02	7356
35300888	891	35	Ontario	3530	3530010	Cambridge	1	541	5410120.02	7356
35300889	3304	35	Ontario	3530	3530010	Cambridge	1	541	5410120.01	8460
35300890	969	35	Ontario	3530	3530010	Cambridge	1	541	5410120.01	8460
35300891	1426	35	Ontario	3530	3530010	Cambridge	1	541	5410127.01	5885
35300892	1051	35	Ontario	3530	3530010	Cambridge	1	541	5410127.01	5885
35300893	2358	35	Ontario	3530	3530013	Kitchener	1	541	5410003.00	4522
35300894	594	35	Ontario	3530	3530013	Kitchener	1	541	5410003.00	4522
35300895	749	35	Ontario	3530	3530010	Cambridge	1	541	5410126.08	4492
35300896	843	35	Ontario	3530	3530010	Cambridge	1	541	5410126.08	4492
35300899	1806	35	Ontario	3530	3530010	Cambridge	1	541	5410131.06	4612
35300900	518	35	Ontario	3530	3530010	Cambridge	1	541	5410131.06	4612
35300902	2816	35	Ontario	3530	3530013	Kitchener	1	541	5410014.07	7760
35300904	174	35	Ontario	3530	3530035	Woolwich	1	541	5410111.05	4582
35300906	183	35	Ontario	3530	3530035	Woolwich	1	541	5410111.08	1418
35300908	755	35	Ontario	3530	3530035	Woolwich	1	541	5410111.05	4582
35300909	322	35	Ontario	3530	3530010	Cambridge	1	541	5410131.05	4240
35300911	469	35	Ontario	3530	3530010	Cambridge	1	541	5410131.06	4612
35300913	1637	35	Ontario	3530	3530013	Kitchener	1	541	5410009.05	6212
35300914	3577	35	Ontario	3530	3530013	Kitchener	1	541	5410009.04	5820
35300915	2612	35	Ontario	3530	3530013	Kitchener	1	541	5410002.09	4922
35300916	1194	35	Ontario	3530	3530013	Kitchener	1	541	5410002.09	4922
35300917	1116	35	Ontario	3530	3530013	Kitchener	1	541	5410002.09	4922
35300918	2615	35	Ontario	3530	3530013	Kitchener	1	541	5410002.10	10931
35300919	2154	35	Ontario	3530	3530013	Kitchener	1	541	5410002.10	10931
35300920	1150	35	Ontario	3530	3530013	Kitchener	1	541	5410002.10	10931
35300921	2080	35	Ontario	3530	3530013	Kitchener	1	541	5410002.10	10931
35300922	2932	35	Ontario	3530	3530013	Kitchener	1	541	5410002.10	10931
35300924	7032	35	Ontario	3530	3530013	Kitchener	1	541	5410002.11	10591
35300926	2255	35	Ontario	3530	3530016	Waterloo	1	541	5410108.03	3233
35300927	1447	35	Ontario	3530	3530016	Waterloo	1	541	5410108.04	5385
35300928	333	35	Ontario	3530	3530016	Waterloo	1	541	5410108.04	5385
35300929	1827	35	Ontario	3530	3530013	Kitchener	1	541	5410025.00	2932
35300930	1105	35	Ontario	3530	3530013	Kitchener	1	541	5410025.00	2932
35300932	1468	35	Ontario	3530	3530016	Waterloo	1	541	5410109.07	5132
35300934	1496	35	Ontario	3530	3530035	Woolwich	1	541	5410111.03	7784
35300936	1337	35	Ontario	3530	3530035	Woolwich	1	541	5410111.03	7784
35300938	1121	35	Ontario	3530	3530035	Woolwich	1	541	5410111.03	7784
35300939	506	35	Ontario	3530	3530035	Woolwich	1	541	5410111.03	7784
35300941	3889	35	Ontario	3530	3530035	Woolwich	1	541	5410110.00	5692
35300942	611	35	Ontario	3530	3530035	Woolwich	1	541	5410110.00	5692
35300943	591	35	Ontario	3530	3530035	Woolwich	1	541	5410110.00	5692
35300944	1680	35	Ontario	3530	3530016	Waterloo	1	541	5410109.09	4927
35300945	694	35	Ontario	3530	3530016	Waterloo	1	541	5410109.10	3553
35300946	285	35	Ontario	3530	3530013	Kitchener	1	541	5410006.00	1255
35300947	350	35	Ontario	3530	3530013	Kitchener	1	541	5410006.00	1255
35300948	507	35	Ontario	3530	3530010	Cambridge	1	541	5410129.02	3976
35300949	545	35	Ontario	3530	3530010	Cambridge	1	541	5410129.02	3976
35300950	467	35	Ontario	3530	3530013	Kitchener	1	541	5410014.03	7264
35300952	742	35	Ontario	3530	3530013	Kitchener	1	541	5410014.03	7264
35300954	651	35	Ontario	3530	3530013	Kitchener	1	541	5410008.02	3342
35300955	858	35	Ontario	3530	3530013	Kitchener	1	541	5410008.02	3342
35300957	754	35	Ontario	3530	3530013	Kitchener	1	541	5410009.02	6350
35300958	596	35	Ontario	3530	3530013	Kitchener	1	541	5410009.02	6350
35300960	857	35	Ontario	3530	3530013	Kitchener	1	541	5410004.01	5733
35300961	595	35	Ontario	3530	3530013	Kitchener	1	541	5410004.01	5733
35300962	654	35	Ontario	3530	3530013	Kitchener	1	541	5410004.01	5733
35300963	438	35	Ontario	3530	3530013	Kitchener	1	541	5410004.01	5733
35300965	596	35	Ontario	3530	3530010	Cambridge	1	541	5410126.02	4341
35300966	644	35	Ontario	3530	3530010	Cambridge	1	541	5410126.02	4341
35300967	959	35	Ontario	3530	3530010	Cambridge	1	541	5410126.02	4341
35300968	544	35	Ontario	3530	3530010	Cambridge	1	541	5410126.02	4341
35300970	798	35	Ontario	3530	3530016	Waterloo	1	541	5410109.02	6586
35300971	577	35	Ontario	3530	3530016	Waterloo	1	541	5410109.02	6586
35300972	406	35	Ontario	3530	3530016	Waterloo	1	541	5410109.02	6586
35300973	708	35	Ontario	3530	3530016	Waterloo	1	541	5410109.02	6586
35300974	342	35	Ontario	3530	3530016	Waterloo	1	541	5410109.02	6586
35300975	608	35	Ontario	3530	3530016	Waterloo	1	541	5410109.02	6586
35300976	715	35	Ontario	3530	3530016	Waterloo	1	541	5410109.02	6586
35300977	448	35	Ontario	3530	3530016	Waterloo	1	541	5410109.02	6586
35300979	620	35	Ontario	3530	3530013	Kitchener	1	541	5410019.00	4002
35300980	832	35	Ontario	3530	3530013	Kitchener	1	541	5410019.00	4002
35300981	693	35	Ontario	3530	3530013	Kitchener	1	541	5410019.00	4002
35300982	537	35	Ontario	3530	3530013	Kitchener	1	541	5410019.00	4002
35300983	815	35	Ontario	3530	3530013	Kitchener	1	541	5410019.00	4002
35300984	360	35	Ontario	3530	3530013	Kitchener	1	541	5410008.04	4275
35300985	470	35	Ontario	3530	3530013	Kitchener	1	541	5410008.04	4275
35300987	363	35	Ontario	3530	3530013	Kitchener	1	541	5410008.06	3546
35300988	614	35	Ontario	3530	3530013	Kitchener	1	541	5410008.06	3546
35300989	603	35	Ontario	3530	3530013	Kitchener	1	541	5410008.06	3546
35300991	806	35	Ontario	3530	3530013	Kitchener	1	541	5410008.05	3270
35300992	1047	35	Ontario	3530	3530013	Kitchener	1	541	5410008.05	3270
35300993	446	35	Ontario	3530	3530013	Kitchener	1	541	5410008.05	3270
35300995	1710	35	Ontario	3530	3530010	Cambridge	1	541	5410126.07	8498
35300996	917	35	Ontario	3530	3530010	Cambridge	1	541	5410126.07	8498
35300997	333	35	Ontario	3530	3530010	Cambridge	1	541	5410126.07	8498
35300998	719	35	Ontario	3530	3530010	Cambridge	1	541	5410126.07	8498
35300999	716	35	Ontario	3530	3530010	Cambridge	1	541	5410126.07	8498
35301001	464	35	Ontario	3530	3530013	Kitchener	1	541	5410001.03	4939
35301002	613	35	Ontario	3530	3530013	Kitchener	1	541	5410001.03	4939
35301003	723	35	Ontario	3530	3530013	Kitchener	1	541	5410001.03	4939
35301004	780	35	Ontario	3530	3530013	Kitchener	1	541	5410001.03	4939
35301005	1490	35	Ontario	3530	3530013	Kitchener	1	541	5410001.03	4939
35301007	562	35	Ontario	3530	3530035	Woolwich	1	541	5410111.05	4582
35301008	1093	35	Ontario	3530	3530035	Woolwich	1	541	5410111.05	4582
35301009	539	35	Ontario	3530	3530013	Kitchener	1	541	5410014.06	5065
35301010	200	35	Ontario	3530	3530013	Kitchener	1	541	5410014.07	7760
35301012	4744	35	Ontario	3530	3530013	Kitchener	1	541	5410014.07	7760
35301013	698	35	Ontario	3530	3530013	Kitchener	1	541	5410014.06	5065
35301014	503	35	Ontario	3530	3530013	Kitchener	1	541	5410014.06	5065
35301016	5428	35	Ontario	3530	3530016	Waterloo	1	541	5410109.08	5428
35301017	1319	35	Ontario	3530	3530016	Waterloo	1	541	5410109.09	4927
35301020	1328	35	Ontario	3530	3530020	Wilmot	1	541	5410152.00	8434
35301023	630	35	Ontario	3530	3530020	Wilmot	1	541	5410151.00	6140
35301025	1004	35	Ontario	3530	3530020	Wilmot	1	541	5410153.00	5971
35301026	810	35	Ontario	3530	3530020	Wilmot	1	541	5410151.00	6140
35310112	463	35	Ontario	3531	3531040	North Perth	5	997	9935.00	2247542
35310113	395	35	Ontario	3531	3531040	North Perth	5	997	9935.00	2247542
35310114	475	35	Ontario	3531	3531040	North Perth	5	997	9935.00	2247542
35310115	520	35	Ontario	3531	3531040	North Perth	5	997	9935.00	2247542
35310116	493	35	Ontario	3531	3531040	North Perth	5	997	9935.00	2247542
35310117	488	35	Ontario	3531	3531040	North Perth	5	997	9935.00	2247542
35310118	437	35	Ontario	3531	3531040	North Perth	5	997	9935.00	2247542
35310119	443	35	Ontario	3531	3531040	North Perth	5	997	9935.00	2247542
35310120	708	35	Ontario	3531	3531040	North Perth	5	997	9935.00	2247542
35310121	530	35	Ontario	3531	3531040	North Perth	5	997	9935.00	2247542
35310122	624	35	Ontario	3531	3531040	North Perth	5	997	9935.00	2247542
35310123	513	35	Ontario	3531	3531040	North Perth	5	997	9935.00	2247542
35310124	1580	35	Ontario	3531	3531040	North Perth	5	997	9935.00	2247542
35310125	573	35	Ontario	3531	3531040	North Perth	5	997	9935.00	2247542
35310126	587	35	Ontario	3531	3531040	North Perth	5	997	9935.00	2247542
35310127	409	35	Ontario	3531	3531040	North Perth	5	997	9935.00	2247542
35310128	500	35	Ontario	3531	3531040	North Perth	5	997	9935.00	2247542
35310129	740	35	Ontario	3531	3531040	North Perth	5	997	9935.00	2247542
35310130	425	35	Ontario	3531	3531040	North Perth	5	997	9935.00	2247542
35310131	593	35	Ontario	3531	3531040	North Perth	5	997	9935.00	2247542
35310132	755	35	Ontario	3531	3531040	North Perth	5	997	9935.00	2247542
35310133	570	35	Ontario	3531	3531025	West Perth	5	997	9935.00	2247542
35310134	596	35	Ontario	3531	3531025	West Perth	5	997	9935.00	2247542
35310135	859	35	Ontario	3531	3531025	West Perth	5	997	9935.00	2247542
35310136	720	35	Ontario	3531	3531025	West Perth	5	997	9935.00	2247542
35310137	730	35	Ontario	3531	3531025	West Perth	5	997	9935.00	2247542
35310138	740	35	Ontario	3531	3531025	West Perth	5	997	9935.00	2247542
35310139	702	35	Ontario	3531	3531025	West Perth	5	997	9935.00	2247542
35310140	665	35	Ontario	3531	3531025	West Perth	5	997	9935.00	2247542
35310141	721	35	Ontario	3531	3531025	West Perth	5	997	9935.00	2247542
35310142	507	35	Ontario	3531	3531025	West Perth	5	997	9935.00	2247542
35310143	465	35	Ontario	3531	3531025	West Perth	5	997	9935.00	2247542
35310144	577	35	Ontario	3531	3531025	West Perth	5	997	9935.00	2247542
35310145	481	35	Ontario	3531	3531013	Perth South	4	996	9935.00	2247542
35310146	421	35	Ontario	3531	3531013	Perth South	4	996	9935.00	2247542
35310147	526	35	Ontario	3531	3531013	Perth South	4	996	9935.00	2247542
35310148	480	35	Ontario	3531	3531016	St. Marys	4	996	9935.00	2247542
35310149	619	35	Ontario	3531	3531016	St. Marys	4	996	9935.00	2247542
35310150	512	35	Ontario	3531	3531016	St. Marys	4	996	9935.00	2247542
35310151	513	35	Ontario	3531	3531016	St. Marys	4	996	9935.00	2247542
35310152	423	35	Ontario	3531	3531016	St. Marys	4	996	9935.00	2247542
35310153	545	35	Ontario	3531	3531016	St. Marys	4	996	9935.00	2247542
35310154	409	35	Ontario	3531	3531016	St. Marys	4	996	9935.00	2247542
35310155	489	35	Ontario	3531	3531016	St. Marys	4	996	9935.00	2247542
35310156	965	35	Ontario	3531	3531016	St. Marys	4	996	9935.00	2247542
35310157	555	35	Ontario	3531	3531016	St. Marys	4	996	9935.00	2247542
35310158	407	35	Ontario	3531	3531013	Perth South	4	996	9935.00	2247542
35310159	428	35	Ontario	3531	3531013	Perth South	4	996	9935.00	2247542
35310160	461	35	Ontario	3531	3531013	Perth South	4	996	9935.00	2247542
35310161	534	35	Ontario	3531	3531013	Perth South	4	996	9935.00	2247542
35310162	771	35	Ontario	3531	3531011	Stratford	3	553	9935.00	2247542
35310163	669	35	Ontario	3531	3531011	Stratford	3	553	9935.00	2247542
35310164	573	35	Ontario	3531	3531011	Stratford	3	553	9935.00	2247542
35310165	572	35	Ontario	3531	3531011	Stratford	3	553	9935.00	2247542
35310166	460	35	Ontario	3531	3531011	Stratford	3	553	9935.00	2247542
35310167	432	35	Ontario	3531	3531011	Stratford	3	553	9935.00	2247542
35310168	563	35	Ontario	3531	3531011	Stratford	3	553	9935.00	2247542
35310169	460	35	Ontario	3531	3531011	Stratford	3	553	9935.00	2247542
35310170	598	35	Ontario	3531	3531011	Stratford	3	553	9935.00	2247542
35310171	655	35	Ontario	3531	3531011	Stratford	3	553	9935.00	2247542
35310172	625	35	Ontario	3531	3531011	Stratford	3	553	9935.00	2247542
35310173	716	35	Ontario	3531	3531011	Stratford	3	553	9935.00	2247542
35310174	604	35	Ontario	3531	3531011	Stratford	3	553	9935.00	2247542
35310175	566	35	Ontario	3531	3531011	Stratford	3	553	9935.00	2247542
35310176	568	35	Ontario	3531	3531011	Stratford	3	553	9935.00	2247542
35310177	627	35	Ontario	3531	3531011	Stratford	3	553	9935.00	2247542
35310178	573	35	Ontario	3531	3531011	Stratford	3	553	9935.00	2247542
35310179	560	35	Ontario	3531	3531011	Stratford	3	553	9935.00	2247542
35310180	559	35	Ontario	3531	3531011	Stratford	3	553	9935.00	2247542
35310181	630	35	Ontario	3531	3531011	Stratford	3	553	9935.00	2247542
35310182	567	35	Ontario	3531	3531011	Stratford	3	553	9935.00	2247542
35310183	423	35	Ontario	3531	3531011	Stratford	3	553	9935.00	2247542
35310184	829	35	Ontario	3531	3531011	Stratford	3	553	9935.00	2247542
35310185	676	35	Ontario	3531	3531011	Stratford	3	553	9935.00	2247542
35310186	668	35	Ontario	3531	3531011	Stratford	3	553	9935.00	2247542
35310187	834	35	Ontario	3531	3531011	Stratford	3	553	9935.00	2247542
35310188	907	35	Ontario	3531	3531011	Stratford	3	553	9935.00	2247542
35310189	962	35	Ontario	3531	3531011	Stratford	3	553	9935.00	2247542
35310190	584	35	Ontario	3531	3531011	Stratford	3	553	9935.00	2247542
35310191	911	35	Ontario	3531	3531011	Stratford	3	553	9935.00	2247542
35310192	574	35	Ontario	3531	3531011	Stratford	3	553	9935.00	2247542
35310193	461	35	Ontario	3531	3531011	Stratford	3	553	9935.00	2247542
35310194	913	35	Ontario	3531	3531011	Stratford	3	553	9935.00	2247542
35310195	614	35	Ontario	3531	3531011	Stratford	3	553	9935.00	2247542
35310196	538	35	Ontario	3531	3531011	Stratford	3	553	9935.00	2247542
35310197	458	35	Ontario	3531	3531011	Stratford	3	553	9935.00	2247542
35310198	1847	35	Ontario	3531	3531011	Stratford	3	553	9935.00	2247542
35310199	893	35	Ontario	3531	3531011	Stratford	3	553	9935.00	2247542
35310203	552	35	Ontario	3531	3531013	Perth South	4	996	9935.00	2247542
35310204	535	35	Ontario	3531	3531030	Perth East	4	996	9935.00	2247542
35310205	584	35	Ontario	3531	3531030	Perth East	4	996	9935.00	2247542
35310206	502	35	Ontario	3531	3531030	Perth East	4	996	9935.00	2247542
35310207	368	35	Ontario	3531	3531030	Perth East	4	996	9935.00	2247542
35310208	476	35	Ontario	3531	3531030	Perth East	4	996	9935.00	2247542
35310209	545	35	Ontario	3531	3531030	Perth East	4	996	9935.00	2247542
35310210	527	35	Ontario	3531	3531030	Perth East	4	996	9935.00	2247542
35310211	642	35	Ontario	3531	3531030	Perth East	4	996	9935.00	2247542
35310213	550	35	Ontario	3531	3531030	Perth East	4	996	9935.00	2247542
35310214	751	35	Ontario	3531	3531011	Stratford	3	553	9935.00	2247542
35310215	508	35	Ontario	3531	3531011	Stratford	3	553	9935.00	2247542
35310216	674	35	Ontario	3531	3531011	Stratford	3	553	9935.00	2247542
35310218	1450	35	Ontario	3531	3531030	Perth East	4	996	9935.00	2247542
35310219	907	35	Ontario	3531	3531030	Perth East	4	996	9935.00	2247542
35310220	965	35	Ontario	3531	3531030	Perth East	4	996	9935.00	2247542
35310221	883	35	Ontario	3531	3531030	Perth East	4	996	9935.00	2247542
35310222	452	35	Ontario	3531	3531030	Perth East	4	996	9935.00	2247542
35310223	1186	35	Ontario	3531	3531030	Perth East	4	996	9935.00	2247542
35310224	488	35	Ontario	3531	3531011	Stratford	3	553	9935.00	2247542
35310225	520	35	Ontario	3531	3531011	Stratford	3	553	9935.00	2247542
35310226	1211	35	Ontario	3531	3531016	St. Marys	4	996	9935.00	2247542
35310227	544	35	Ontario	3531	3531016	St. Marys	4	996	9935.00	2247542
35310228	493	35	Ontario	3531	3531025	West Perth	5	997	9935.00	2247542
35310229	520	35	Ontario	3531	3531025	West Perth	5	997	9935.00	2247542
35310230	455	35	Ontario	3531	3531040	North Perth	5	997	9935.00	2247542
35310231	424	35	Ontario	3531	3531040	North Perth	5	997	9935.00	2247542
35310232	555	35	Ontario	3531	3531030	Perth East	4	996	9935.00	2247542
35310234	488	35	Ontario	3531	3531030	Perth East	4	996	9935.00	2247542
35310236	1982	35	Ontario	3531	3531011	Stratford	3	553	9935.00	2247542
35310237	646	35	Ontario	3531	3531030	Perth East	4	996	9935.00	2247542
35310239	1102	35	Ontario	3531	3531011	Stratford	3	553	9935.00	2247542
35320153	300	35	Ontario	3532	3532045	Blandford-Blenheim	4	996	9935.00	2247542
35320154	334	35	Ontario	3532	3532045	Blandford-Blenheim	4	996	9935.00	2247542
35320155	475	35	Ontario	3532	3532045	Blandford-Blenheim	4	996	9935.00	2247542
35320156	1013	35	Ontario	3532	3532045	Blandford-Blenheim	4	996	9935.00	2247542
35320157	463	35	Ontario	3532	3532045	Blandford-Blenheim	4	996	9935.00	2247542
35320158	697	35	Ontario	3532	3532045	Blandford-Blenheim	4	996	9935.00	2247542
35320159	504	35	Ontario	3532	3532038	East Zorra-Tavistock	4	996	9935.00	2247542
35320160	598	35	Ontario	3532	3532038	East Zorra-Tavistock	4	996	9935.00	2247542
35320162	3856	35	Ontario	3532	3532042	Woodstock	3	544	9935.00	2247542
35320163	617	35	Ontario	3532	3532042	Woodstock	3	544	9935.00	2247542
35320164	511	35	Ontario	3532	3532042	Woodstock	3	544	9935.00	2247542
35320165	613	35	Ontario	3532	3532042	Woodstock	3	544	9935.00	2247542
35320166	541	35	Ontario	3532	3532042	Woodstock	3	544	9935.00	2247542
35320167	578	35	Ontario	3532	3532042	Woodstock	3	544	9935.00	2247542
35320168	620	35	Ontario	3532	3532042	Woodstock	3	544	9935.00	2247542
35320169	560	35	Ontario	3532	3532042	Woodstock	3	544	9935.00	2247542
35320170	524	35	Ontario	3532	3532042	Woodstock	3	544	9935.00	2247542
35320171	692	35	Ontario	3532	3532042	Woodstock	3	544	9935.00	2247542
35320172	582	35	Ontario	3532	3532042	Woodstock	3	544	9935.00	2247542
35320173	738	35	Ontario	3532	3532042	Woodstock	3	544	9935.00	2247542
35320174	681	35	Ontario	3532	3532042	Woodstock	3	544	9935.00	2247542
35320175	428	35	Ontario	3532	3532042	Woodstock	3	544	9935.00	2247542
35320176	528	35	Ontario	3532	3532042	Woodstock	3	544	9935.00	2247542
35320177	454	35	Ontario	3532	3532042	Woodstock	3	544	9935.00	2247542
35320178	716	35	Ontario	3532	3532042	Woodstock	3	544	9935.00	2247542
35320179	530	35	Ontario	3532	3532042	Woodstock	3	544	9935.00	2247542
35320180	760	35	Ontario	3532	3532042	Woodstock	3	544	9935.00	2247542
35320181	525	35	Ontario	3532	3532042	Woodstock	3	544	9935.00	2247542
35320182	507	35	Ontario	3532	3532042	Woodstock	3	544	9935.00	2247542
35320183	558	35	Ontario	3532	3532042	Woodstock	3	544	9935.00	2247542
35320184	469	35	Ontario	3532	3532042	Woodstock	3	544	9935.00	2247542
35320185	521	35	Ontario	3532	3532042	Woodstock	3	544	9935.00	2247542
35320186	518	35	Ontario	3532	3532042	Woodstock	3	544	9935.00	2247542
35320187	640	35	Ontario	3532	3532042	Woodstock	3	544	9935.00	2247542
35320188	472	35	Ontario	3532	3532042	Woodstock	3	544	9935.00	2247542
35320189	591	35	Ontario	3532	3532042	Woodstock	3	544	9935.00	2247542
35320190	542	35	Ontario	3532	3532042	Woodstock	3	544	9935.00	2247542
35320191	519	35	Ontario	3532	3532042	Woodstock	3	544	9935.00	2247542
35320192	524	35	Ontario	3532	3532042	Woodstock	3	544	9935.00	2247542
35320193	611	35	Ontario	3532	3532042	Woodstock	3	544	9935.00	2247542
35320194	615	35	Ontario	3532	3532042	Woodstock	3	544	9935.00	2247542
35320195	781	35	Ontario	3532	3532042	Woodstock	3	544	9935.00	2247542
35320196	556	35	Ontario	3532	3532042	Woodstock	3	544	9935.00	2247542
35320197	533	35	Ontario	3532	3532042	Woodstock	3	544	9935.00	2247542
35320198	531	35	Ontario	3532	3532042	Woodstock	3	544	9935.00	2247542
35320199	491	35	Ontario	3532	3532042	Woodstock	3	544	9935.00	2247542
35320201	502	35	Ontario	3532	3532042	Woodstock	3	544	9935.00	2247542
35320202	726	35	Ontario	3532	3532042	Woodstock	3	544	9935.00	2247542
35320203	506	35	Ontario	3532	3532042	Woodstock	3	544	9935.00	2247542
35320204	616	35	Ontario	3532	3532042	Woodstock	3	544	9935.00	2247542
35320205	713	35	Ontario	3532	3532042	Woodstock	3	544	9935.00	2247542
35320206	810	35	Ontario	3532	3532042	Woodstock	3	544	9935.00	2247542
35320207	2508	35	Ontario	3532	3532042	Woodstock	3	544	9935.00	2247542
35320208	752	35	Ontario	3532	3532042	Woodstock	3	544	9935.00	2247542
35320209	467	35	Ontario	3532	3532042	Woodstock	3	544	9935.00	2247542
35320210	576	35	Ontario	3532	3532042	Woodstock	3	544	9935.00	2247542
35320211	763	35	Ontario	3532	3532042	Woodstock	3	544	9935.00	2247542
35320212	963	35	Ontario	3532	3532042	Woodstock	3	544	9935.00	2247542
35320213	798	35	Ontario	3532	3532042	Woodstock	3	544	9935.00	2247542
35320214	682	35	Ontario	3532	3532002	Norwich	4	996	9935.00	2247542
35320215	560	35	Ontario	3532	3532002	Norwich	4	996	9935.00	2247542
35320216	576	35	Ontario	3532	3532002	Norwich	4	996	9935.00	2247542
35320217	574	35	Ontario	3532	3532012	South-West Oxford	4	996	9935.00	2247542
35320218	477	35	Ontario	3532	3532012	South-West Oxford	4	996	9935.00	2247542
35320219	504	35	Ontario	3532	3532012	South-West Oxford	4	996	9935.00	2247542
35320220	794	35	Ontario	3532	3532012	South-West Oxford	4	996	9935.00	2247542
35320221	550	35	Ontario	3532	3532018	Ingersoll	3	533	9935.00	2247542
35320222	1234	35	Ontario	3532	3532018	Ingersoll	3	533	9935.00	2247542
35320223	657	35	Ontario	3532	3532018	Ingersoll	3	533	9935.00	2247542
35320224	431	35	Ontario	3532	3532018	Ingersoll	3	533	9935.00	2247542
35320225	573	35	Ontario	3532	3532018	Ingersoll	3	533	9935.00	2247542
35320226	883	35	Ontario	3532	3532018	Ingersoll	3	533	9935.00	2247542
35320227	510	35	Ontario	3532	3532012	South-West Oxford	4	996	9935.00	2247542
35320228	565	35	Ontario	3532	3532027	Zorra	4	996	9935.00	2247542
35320229	488	35	Ontario	3532	3532018	Ingersoll	3	533	9935.00	2247542
35320230	529	35	Ontario	3532	3532018	Ingersoll	3	533	9935.00	2247542
35320231	523	35	Ontario	3532	3532018	Ingersoll	3	533	9935.00	2247542
35320232	468	35	Ontario	3532	3532018	Ingersoll	3	533	9935.00	2247542
35320233	993	35	Ontario	3532	3532018	Ingersoll	3	533	9935.00	2247542
35320234	516	35	Ontario	3532	3532018	Ingersoll	3	533	9935.00	2247542
35320235	1538	35	Ontario	3532	3532018	Ingersoll	3	533	9935.00	2247542
35320236	546	35	Ontario	3532	3532018	Ingersoll	3	533	9935.00	2247542
35320237	534	35	Ontario	3532	3532018	Ingersoll	3	533	9935.00	2247542
35320238	677	35	Ontario	3532	3532018	Ingersoll	3	533	9935.00	2247542
35320239	575	35	Ontario	3532	3532018	Ingersoll	3	533	9935.00	2247542
35320240	454	35	Ontario	3532	3532018	Ingersoll	3	533	9935.00	2247542
35320241	588	35	Ontario	3532	3532018	Ingersoll	3	533	9935.00	2247542
35320242	623	35	Ontario	3532	3532012	South-West Oxford	4	996	9935.00	2247542
35320243	661	35	Ontario	3532	3532012	South-West Oxford	4	996	9935.00	2247542
35320244	422	35	Ontario	3532	3532027	Zorra	4	996	9935.00	2247542
35320246	558	35	Ontario	3532	3532038	East Zorra-Tavistock	4	996	9935.00	2247542
35320247	439	35	Ontario	3532	3532038	East Zorra-Tavistock	4	996	9935.00	2247542
35320248	449	35	Ontario	3532	3532038	East Zorra-Tavistock	4	996	9935.00	2247542
35320249	378	35	Ontario	3532	3532038	East Zorra-Tavistock	4	996	9935.00	2247542
35320250	997	35	Ontario	3532	3532038	East Zorra-Tavistock	4	996	9935.00	2247542
35320251	390	35	Ontario	3532	3532038	East Zorra-Tavistock	4	996	9935.00	2247542
35320252	567	35	Ontario	3532	3532038	East Zorra-Tavistock	4	996	9935.00	2247542
35320254	828	35	Ontario	3532	3532038	East Zorra-Tavistock	4	996	9935.00	2247542
35320255	471	35	Ontario	3532	3532027	Zorra	4	996	9935.00	2247542
35320256	439	35	Ontario	3532	3532027	Zorra	4	996	9935.00	2247542
35320257	532	35	Ontario	3532	3532027	Zorra	4	996	9935.00	2247542
35320258	499	35	Ontario	3532	3532027	Zorra	4	996	9935.00	2247542
35320259	482	35	Ontario	3532	3532027	Zorra	4	996	9935.00	2247542
35320260	697	35	Ontario	3532	3532027	Zorra	4	996	9935.00	2247542
35320261	503	35	Ontario	3532	3532027	Zorra	4	996	9935.00	2247542
35320262	543	35	Ontario	3532	3532027	Zorra	4	996	9935.00	2247542
35320263	593	35	Ontario	3532	3532027	Zorra	4	996	9935.00	2247542
35320264	616	35	Ontario	3532	3532027	Zorra	4	996	9935.00	2247542
35320265	547	35	Ontario	3532	3532027	Zorra	4	996	9935.00	2247542
35320266	1229	35	Ontario	3532	3532027	Zorra	4	996	9935.00	2247542
35320267	505	35	Ontario	3532	3532012	South-West Oxford	4	996	9935.00	2247542
35320268	730	35	Ontario	3532	3532012	South-West Oxford	4	996	9935.00	2247542
35320269	532	35	Ontario	3532	3532012	South-West Oxford	4	996	9935.00	2247542
35320270	567	35	Ontario	3532	3532012	South-West Oxford	4	996	9935.00	2247542
35320271	1039	35	Ontario	3532	3532004	Tillsonburg	3	546	9935.00	2247542
35320272	1127	35	Ontario	3532	3532004	Tillsonburg	3	546	9935.00	2247542
35320273	538	35	Ontario	3532	3532004	Tillsonburg	3	546	9935.00	2247542
35320274	904	35	Ontario	3532	3532004	Tillsonburg	3	546	9935.00	2247542
35320275	934	35	Ontario	3532	3532004	Tillsonburg	3	546	9935.00	2247542
35320276	1093	35	Ontario	3532	3532004	Tillsonburg	3	546	9935.00	2247542
35320277	599	35	Ontario	3532	3532012	South-West Oxford	4	996	9935.00	2247542
35320278	1064	35	Ontario	3532	3532004	Tillsonburg	3	546	9935.00	2247542
35320279	465	35	Ontario	3532	3532004	Tillsonburg	3	546	9935.00	2247542
35320280	445	35	Ontario	3532	3532004	Tillsonburg	3	546	9935.00	2247542
35320281	555	35	Ontario	3532	3532004	Tillsonburg	3	546	9935.00	2247542
35320282	559	35	Ontario	3532	3532004	Tillsonburg	3	546	9935.00	2247542
35320283	541	35	Ontario	3532	3532004	Tillsonburg	3	546	9935.00	2247542
35320284	585	35	Ontario	3532	3532004	Tillsonburg	3	546	9935.00	2247542
35320285	618	35	Ontario	3532	3532004	Tillsonburg	3	546	9935.00	2247542
35320286	793	35	Ontario	3532	3532004	Tillsonburg	3	546	9935.00	2247542
35320287	736	35	Ontario	3532	3532004	Tillsonburg	3	546	9935.00	2247542
35320288	928	35	Ontario	3532	3532004	Tillsonburg	3	546	9935.00	2247542
35320289	1489	35	Ontario	3532	3532004	Tillsonburg	3	546	9935.00	2247542
35320290	642	35	Ontario	3532	3532004	Tillsonburg	3	546	9935.00	2247542
35320291	817	35	Ontario	3532	3532004	Tillsonburg	3	546	9935.00	2247542
35320292	631	35	Ontario	3532	3532002	Norwich	4	996	9935.00	2247542
35320293	576	35	Ontario	3532	3532002	Norwich	4	996	9935.00	2247542
35320294	632	35	Ontario	3532	3532002	Norwich	4	996	9935.00	2247542
35320295	614	35	Ontario	3532	3532002	Norwich	4	996	9935.00	2247542
35320296	529	35	Ontario	3532	3532002	Norwich	4	996	9935.00	2247542
35320297	509	35	Ontario	3532	3532002	Norwich	4	996	9935.00	2247542
35320298	716	35	Ontario	3532	3532002	Norwich	4	996	9935.00	2247542
35320299	871	35	Ontario	3532	3532002	Norwich	4	996	9935.00	2247542
35320300	710	35	Ontario	3532	3532002	Norwich	4	996	9935.00	2247542
35320301	1052	35	Ontario	3532	3532002	Norwich	4	996	9935.00	2247542
35320302	574	35	Ontario	3532	3532002	Norwich	4	996	9935.00	2247542
35320303	588	35	Ontario	3532	3532012	South-West Oxford	4	996	9935.00	2247542
35320304	514	35	Ontario	3532	3532002	Norwich	4	996	9935.00	2247542
35320305	626	35	Ontario	3532	3532002	Norwich	4	996	9935.00	2247542
35320306	629	35	Ontario	3532	3532002	Norwich	4	996	9935.00	2247542
35320307	672	35	Ontario	3532	3532045	Blandford-Blenheim	4	996	9935.00	2247542
35320308	423	35	Ontario	3532	3532045	Blandford-Blenheim	4	996	9935.00	2247542
35320309	476	35	Ontario	3532	3532045	Blandford-Blenheim	4	996	9935.00	2247542
35320310	683	35	Ontario	3532	3532045	Blandford-Blenheim	4	996	9935.00	2247542
35320311	693	35	Ontario	3532	3532045	Blandford-Blenheim	4	996	9935.00	2247542
35320312	452	35	Ontario	3532	3532045	Blandford-Blenheim	4	996	9935.00	2247542
35320313	718	35	Ontario	3532	3532045	Blandford-Blenheim	4	996	9935.00	2247542
35320314	1906	35	Ontario	3532	3532042	Woodstock	3	544	9935.00	2247542
35320315	672	35	Ontario	3532	3532042	Woodstock	3	544	9935.00	2247542
35320317	489	35	Ontario	3532	3532038	East Zorra-Tavistock	4	996	9935.00	2247542
35320318	282	35	Ontario	3532	3532038	East Zorra-Tavistock	4	996	9935.00	2247542
35320319	727	35	Ontario	3532	3532042	Woodstock	3	544	9935.00	2247542
35320321	650	35	Ontario	3532	3532038	East Zorra-Tavistock	4	996	9935.00	2247542
35320322	1864	35	Ontario	3532	3532042	Woodstock	3	544	9935.00	2247542
35340021	1475	35	Ontario	3534	3534021	St. Thomas	1	555	5550204.02	5111
35340022	399	35	Ontario	3534	3534021	St. Thomas	1	555	5550204.02	5111
35340023	656	35	Ontario	3534	3534021	St. Thomas	1	555	5550204.02	5111
35340024	782	35	Ontario	3534	3534021	St. Thomas	1	555	5550204.02	5111
35340025	932	35	Ontario	3534	3534021	St. Thomas	1	555	5550204.02	5111
35340026	391	35	Ontario	3534	3534021	St. Thomas	1	555	5550204.02	5111
35340027	476	35	Ontario	3534	3534021	St. Thomas	1	555	5550204.02	5111
35340028	471	35	Ontario	3534	3534021	St. Thomas	1	555	5550204.01	4279
35340029	565	35	Ontario	3534	3534021	St. Thomas	1	555	5550204.01	4279
35340030	461	35	Ontario	3534	3534021	St. Thomas	1	555	5550204.01	4279
35340031	550	35	Ontario	3534	3534021	St. Thomas	1	555	5550204.01	4279
35340032	524	35	Ontario	3534	3534021	St. Thomas	1	555	5550204.01	4279
35340033	356	35	Ontario	3534	3534021	St. Thomas	1	555	5550203.00	3240
35340034	441	35	Ontario	3534	3534021	St. Thomas	1	555	5550203.00	3240
35340035	411	35	Ontario	3534	3534021	St. Thomas	1	555	5550203.00	3240
35340036	442	35	Ontario	3534	3534021	St. Thomas	1	555	5550203.00	3240
35340037	452	35	Ontario	3534	3534021	St. Thomas	1	555	5550203.00	3240
35340038	612	35	Ontario	3534	3534021	St. Thomas	1	555	5550203.00	3240
35340039	526	35	Ontario	3534	3534021	St. Thomas	1	555	5550203.00	3240
35340040	397	35	Ontario	3534	3534021	St. Thomas	1	555	5550201.00	2344
35340041	357	35	Ontario	3534	3534021	St. Thomas	1	555	5550201.00	2344
35340042	414	35	Ontario	3534	3534021	St. Thomas	1	555	5550201.00	2344
35340043	337	35	Ontario	3534	3534021	St. Thomas	1	555	5550202.00	2384
35340044	483	35	Ontario	3534	3534021	St. Thomas	1	555	5550202.00	2384
35340045	490	35	Ontario	3534	3534021	St. Thomas	1	555	5550202.00	2384
35340046	499	35	Ontario	3534	3534021	St. Thomas	1	555	5550202.00	2384
35340051	575	35	Ontario	3534	3534021	St. Thomas	1	555	5550202.00	2384
35340052	939	35	Ontario	3534	3534021	St. Thomas	1	555	5550200.00	9005
35340056	476	35	Ontario	3534	3534021	St. Thomas	1	555	5550207.00	7016
35340057	488	35	Ontario	3534	3534021	St. Thomas	1	555	5550207.00	7016
35340058	688	35	Ontario	3534	3534021	St. Thomas	1	555	5550207.00	7016
35340059	440	35	Ontario	3534	3534021	St. Thomas	1	555	5550207.00	7016
35340060	1200	35	Ontario	3534	3534021	St. Thomas	1	555	5550207.00	7016
35340061	3268	35	Ontario	3534	3534021	St. Thomas	1	555	5550207.00	7016
35340062	456	35	Ontario	3534	3534021	St. Thomas	1	555	5550207.00	7016
35340095	430	35	Ontario	3534	3534021	St. Thomas	1	555	5550201.00	2344
35340096	447	35	Ontario	3534	3534021	St. Thomas	1	555	5550200.00	9005
35340097	364	35	Ontario	3534	3534021	St. Thomas	1	555	5550201.00	2344
35340098	382	35	Ontario	3534	3534021	St. Thomas	1	555	5550201.00	2344
35340099	533	35	Ontario	3534	3534021	St. Thomas	1	555	5550204.01	4279
35340100	323	35	Ontario	3534	3534021	St. Thomas	1	555	5550200.00	9005
35340101	329	35	Ontario	3534	3534021	St. Thomas	1	555	5550200.00	9005
35340102	367	35	Ontario	3534	3534021	St. Thomas	1	555	5550200.00	9005
35340103	1715	35	Ontario	3534	3534021	St. Thomas	1	555	5550200.00	9005
35340104	1925	35	Ontario	3534	3534021	St. Thomas	1	555	5550200.00	9005
35340105	463	35	Ontario	3534	3534021	St. Thomas	1	555	5550200.00	9005
35340123	749	35	Ontario	3534	3534021	St. Thomas	1	555	5550204.01	4279
35340124	426	35	Ontario	3534	3534021	St. Thomas	1	555	5550204.01	4279
35340125	492	35	Ontario	3534	3534021	St. Thomas	1	555	5550205.00	2698
35340126	388	35	Ontario	3534	3534021	St. Thomas	1	555	5550205.00	2698
35340127	535	35	Ontario	3534	3534021	St. Thomas	1	555	5550205.00	2698
35340128	390	35	Ontario	3534	3534021	St. Thomas	1	555	5550205.00	2698
35340129	395	35	Ontario	3534	3534021	St. Thomas	1	555	5550205.00	2698
35340130	498	35	Ontario	3534	3534021	St. Thomas	1	555	5550205.00	2698
35340131	551	35	Ontario	3534	3534010	Malahide	4	996	9935.00	2247542
35340132	469	35	Ontario	3534	3534010	Malahide	4	996	9935.00	2247542
35340133	578	35	Ontario	3534	3534010	Malahide	4	996	9935.00	2247542
35340134	522	35	Ontario	3534	3534010	Malahide	4	996	9935.00	2247542
35340135	834	35	Ontario	3534	3534011	Aylmer	4	996	9935.00	2247542
35340136	618	35	Ontario	3534	3534011	Aylmer	4	996	9935.00	2247542
35340137	469	35	Ontario	3534	3534011	Aylmer	4	996	9935.00	2247542
35340138	662	35	Ontario	3534	3534011	Aylmer	4	996	9935.00	2247542
35340139	472	35	Ontario	3534	3534011	Aylmer	4	996	9935.00	2247542
35340140	499	35	Ontario	3534	3534011	Aylmer	4	996	9935.00	2247542
35340141	765	35	Ontario	3534	3534011	Aylmer	4	996	9935.00	2247542
35340142	403	35	Ontario	3534	3534011	Aylmer	4	996	9935.00	2247542
35340143	558	35	Ontario	3534	3534011	Aylmer	4	996	9935.00	2247542
35340144	494	35	Ontario	3534	3534011	Aylmer	4	996	9935.00	2247542
35340145	503	35	Ontario	3534	3534011	Aylmer	4	996	9935.00	2247542
35340146	651	35	Ontario	3534	3534011	Aylmer	4	996	9935.00	2247542
35340147	564	35	Ontario	3534	3534011	Aylmer	4	996	9935.00	2247542
35340148	592	35	Ontario	3534	3534010	Malahide	4	996	9935.00	2247542
35340149	593	35	Ontario	3534	3534010	Malahide	4	996	9935.00	2247542
35340150	714	35	Ontario	3534	3534010	Malahide	4	996	9935.00	2247542
35340151	555	35	Ontario	3534	3534010	Malahide	4	996	9935.00	2247542
35340152	563	35	Ontario	3534	3534010	Malahide	4	996	9935.00	2247542
35340153	499	35	Ontario	3534	3534010	Malahide	4	996	9935.00	2247542
35340154	752	35	Ontario	3534	3534010	Malahide	4	996	9935.00	2247542
35340155	493	35	Ontario	3534	3534010	Malahide	4	996	9935.00	2247542
35340156	661	35	Ontario	3534	3534010	Malahide	4	996	9935.00	2247542
35340157	544	35	Ontario	3534	3534010	Malahide	4	996	9935.00	2247542
35340158	622	35	Ontario	3534	3534010	Malahide	4	996	9935.00	2247542
35340159	584	35	Ontario	3534	3534010	Malahide	4	996	9935.00	2247542
35340160	664	35	Ontario	3534	3534005	Bayham	4	996	9935.00	2247542
35340161	627	35	Ontario	3534	3534005	Bayham	4	996	9935.00	2247542
35340162	641	35	Ontario	3534	3534005	Bayham	4	996	9935.00	2247542
35340163	590	35	Ontario	3534	3534005	Bayham	4	996	9935.00	2247542
35340164	695	35	Ontario	3534	3534005	Bayham	4	996	9935.00	2247542
35340165	542	35	Ontario	3534	3534005	Bayham	4	996	9935.00	2247542
35340166	712	35	Ontario	3534	3534005	Bayham	4	996	9935.00	2247542
35340167	671	35	Ontario	3534	3534005	Bayham	4	996	9935.00	2247542
35340168	626	35	Ontario	3534	3534005	Bayham	4	996	9935.00	2247542
35340169	538	35	Ontario	3534	3534005	Bayham	4	996	9935.00	2247542
35340170	585	35	Ontario	3534	3534005	Bayham	4	996	9935.00	2247542
35340171	505	35	Ontario	3534	3534005	Bayham	4	996	9935.00	2247542
35340172	449	35	Ontario	3534	3534020	Central Elgin	1	555	5550220.00	7263
35340173	717	35	Ontario	3534	3534020	Central Elgin	1	555	5550220.00	7263
35340174	591	35	Ontario	3534	3534020	Central Elgin	1	555	5550220.00	7263
35340175	681	35	Ontario	3534	3534020	Central Elgin	1	555	5550220.00	7263
35340176	775	35	Ontario	3534	3534020	Central Elgin	1	555	5550210.00	5344
35340177	536	35	Ontario	3534	3534020	Central Elgin	1	555	5550210.00	5344
35340178	410	35	Ontario	3534	3534020	Central Elgin	1	555	5550210.00	5344
35340179	509	35	Ontario	3534	3534020	Central Elgin	1	555	5550210.00	5344
35340180	777	35	Ontario	3534	3534020	Central Elgin	1	555	5550210.00	5344
35340181	457	35	Ontario	3534	3534020	Central Elgin	1	555	5550210.00	5344
35340182	1112	35	Ontario	3534	3534020	Central Elgin	1	555	5550210.00	5344
35340183	422	35	Ontario	3534	3534024	Southwold	1	555	5550230.00	4421
35340184	768	35	Ontario	3534	3534020	Central Elgin	1	555	5550210.00	5344
35340185	596	35	Ontario	3534	3534021	St. Thomas	1	555	5550206.00	2832
35340186	715	35	Ontario	3534	3534021	St. Thomas	1	555	5550206.00	2832
35340187	732	35	Ontario	3534	3534021	St. Thomas	1	555	5550206.00	2832
35340188	789	35	Ontario	3534	3534021	St. Thomas	1	555	5550206.00	2832
35340189	456	35	Ontario	3534	3534024	Southwold	1	555	5550230.00	4421
35340190	707	35	Ontario	3534	3534024	Southwold	1	555	5550230.00	4421
35340191	468	35	Ontario	3534	3534024	Southwold	1	555	5550230.00	4421
35340192	499	35	Ontario	3534	3534024	Southwold	1	555	5550230.00	4421
35340193	521	35	Ontario	3534	3534024	Southwold	1	555	5550230.00	4421
35340194	404	35	Ontario	3534	3534024	Southwold	1	555	5550230.00	4421
35340195	409	35	Ontario	3534	3534024	Southwold	1	555	5550230.00	4421
35340196	535	35	Ontario	3534	3534024	Southwold	1	555	5550230.00	4421
35340197	619	35	Ontario	3534	3534020	Central Elgin	1	555	5550220.00	7263
35340198	616	35	Ontario	3534	3534020	Central Elgin	1	555	5550220.00	7263
35340199	723	35	Ontario	3534	3534020	Central Elgin	1	555	5550220.00	7263
35340200	554	35	Ontario	3534	3534020	Central Elgin	1	555	5550220.00	7263
35340201	732	35	Ontario	3534	3534020	Central Elgin	1	555	5550220.00	7263
35340202	517	35	Ontario	3534	3534020	Central Elgin	1	555	5550220.00	7263
35340203	488	35	Ontario	3534	3534020	Central Elgin	1	555	5550220.00	7263
35340204	576	35	Ontario	3534	3534020	Central Elgin	1	555	5550220.00	7263
35340205	508	35	Ontario	3534	3534030	Dutton/Dunwich	4	996	9935.00	2247542
35340206	604	35	Ontario	3534	3534030	Dutton/Dunwich	4	996	9935.00	2247542
35340207	544	35	Ontario	3534	3534030	Dutton/Dunwich	4	996	9935.00	2247542
35340208	553	35	Ontario	3534	3534030	Dutton/Dunwich	4	996	9935.00	2247542
35340209	466	35	Ontario	3534	3534030	Dutton/Dunwich	4	996	9935.00	2247542
35340210	677	35	Ontario	3534	3534030	Dutton/Dunwich	4	996	9935.00	2247542
35340211	581	35	Ontario	3534	3534042	West Elgin	4	996	9935.00	2247542
35340212	447	35	Ontario	3534	3534042	West Elgin	4	996	9935.00	2247542
35340213	588	35	Ontario	3534	3534042	West Elgin	4	996	9935.00	2247542
35340214	671	35	Ontario	3534	3534042	West Elgin	4	996	9935.00	2247542
35340215	520	35	Ontario	3534	3534042	West Elgin	4	996	9935.00	2247542
35340216	402	35	Ontario	3534	3534042	West Elgin	4	996	9935.00	2247542
35340217	514	35	Ontario	3534	3534030	Dutton/Dunwich	4	996	9935.00	2247542
35340218	597	35	Ontario	3534	3534042	West Elgin	4	996	9935.00	2247542
35340219	508	35	Ontario	3534	3534042	West Elgin	4	996	9935.00	2247542
35340220	681	35	Ontario	3534	3534042	West Elgin	4	996	9935.00	2247542
35340221	1468	35	Ontario	3534	3534021	St. Thomas	1	555	5550200.00	9005
35340222	743	35	Ontario	3534	3534021	St. Thomas	1	555	5550200.00	9005
35340223	286	35	Ontario	3534	3534021	St. Thomas	1	555	5550200.00	9005
35360158	359	35	Ontario	3536	3536020	Chatham-Kent	3	556	9935.00	2247542
35360159	441	35	Ontario	3536	3536020	Chatham-Kent	3	556	9935.00	2247542
35360160	309	35	Ontario	3536	3536020	Chatham-Kent	3	556	9935.00	2247542
35360161	398	35	Ontario	3536	3536020	Chatham-Kent	3	556	9935.00	2247542
35360162	395	35	Ontario	3536	3536029	Moravian 47	3	556	9935.00	2247542
35360163	366	35	Ontario	3536	3536020	Chatham-Kent	3	556	9935.00	2247542
35360164	463	35	Ontario	3536	3536020	Chatham-Kent	3	556	9935.00	2247542
35360165	439	35	Ontario	3536	3536020	Chatham-Kent	3	556	9935.00	2247542
35360166	411	35	Ontario	3536	3536020	Chatham-Kent	3	556	9935.00	2247542
35360169	471	35	Ontario	3536	3536020	Chatham-Kent	3	556	9935.00	2247542
35360170	509	35	Ontario	3536	3536020	Chatham-Kent	3	556	9935.00	2247542
35360171	504	35	Ontario	3536	3536020	Chatham-Kent	3	556	9935.00	2247542
35360172	448	35	Ontario	3536	3536020	Chatham-Kent	3	556	9935.00	2247542
35360175	383	35	Ontario	3536	3536020	Chatham-Kent	3	556	9935.00	2247542
35360178	616	35	Ontario	3536	3536020	Chatham-Kent	3	556	9935.00	2247542
35360180	438	35	Ontario	3536	3536020	Chatham-Kent	3	556	9935.00	2247542
35360181	498	35	Ontario	3536	3536020	Chatham-Kent	3	556	9935.00	2247542
35360183	440	35	Ontario	3536	3536020	Chatham-Kent	3	556	9935.00	2247542
35360184	479	35	Ontario	3536	3536020	Chatham-Kent	3	556	9935.00	2247542
35360185	420	35	Ontario	3536	3536020	Chatham-Kent	3	556	9935.00	2247542
35360186	349	35	Ontario	3536	3536020	Chatham-Kent	3	556	9935.00	2247542
35360187	436	35	Ontario	3536	3536020	Chatham-Kent	3	556	9935.00	2247542
35360188	519	35	Ontario	3536	3536020	Chatham-Kent	3	556	9935.00	2247542
35360196	532	35	Ontario	3536	3536020	Chatham-Kent	3	556	9935.00	2247542
35360197	359	35	Ontario	3536	3536020	Chatham-Kent	3	556	9935.00	2247542
35360198	366	35	Ontario	3536	3536020	Chatham-Kent	3	556	9935.00	2247542
35360199	502	35	Ontario	3536	3536020	Chatham-Kent	3	556	9935.00	2247542
35360200	426	35	Ontario	3536	3536020	Chatham-Kent	3	556	9935.00	2247542
35360202	376	35	Ontario	3536	3536020	Chatham-Kent	3	556	9935.00	2247542
35360203	415	35	Ontario	3536	3536020	Chatham-Kent	3	556	9935.00	2247542
35360204	500	35	Ontario	3536	3536020	Chatham-Kent	3	556	9935.00	2247542
35360207	462	35	Ontario	3536	3536020	Chatham-Kent	3	556	9935.00	2247542
35360208	410	35	Ontario	3536	3536020	Chatham-Kent	3	556	9935.00	2247542
35360211	471	35	Ontario	3536	3536020	Chatham-Kent	3	556	9935.00	2247542
35360214	781	35	Ontario	3536	3536020	Chatham-Kent	3	556	9935.00	2247542
35360215	451	35	Ontario	3536	3536020	Chatham-Kent	3	556	9935.00	2247542
35360216	476	35	Ontario	3536	3536020	Chatham-Kent	3	556	9935.00	2247542
35360217	516	35	Ontario	3536	3536020	Chatham-Kent	3	556	9935.00	2247542
35360218	950	35	Ontario	3536	3536020	Chatham-Kent	3	556	9935.00	2247542
35360219	446	35	Ontario	3536	3536020	Chatham-Kent	3	556	9935.00	2247542
35360220	396	35	Ontario	3536	3536020	Chatham-Kent	3	556	9935.00	2247542
35360221	486	35	Ontario	3536	3536020	Chatham-Kent	3	556	9935.00	2247542
35360222	481	35	Ontario	3536	3536020	Chatham-Kent	3	556	9935.00	2247542
35360225	482	35	Ontario	3536	3536020	Chatham-Kent	3	556	9935.00	2247542
35360226	516	35	Ontario	3536	3536020	Chatham-Kent	3	556	9935.00	2247542
35360227	458	35	Ontario	3536	3536020	Chatham-Kent	3	556	9935.00	2247542
35360228	447	35	Ontario	3536	3536020	Chatham-Kent	3	556	9935.00	2247542
35360229	380	35	Ontario	3536	3536020	Chatham-Kent	3	556	9935.00	2247542
35360230	457	35	Ontario	3536	3536020	Chatham-Kent	3	556	9935.00	2247542
35360231	427	35	Ontario	3536	3536020	Chatham-Kent	3	556	9935.00	2247542
35360232	851	35	Ontario	3536	3536020	Chatham-Kent	3	556	9935.00	2247542
35360233	581	35	Ontario	3536	3536020	Chatham-Kent	3	556	9935.00	2247542
35360235	582	35	Ontario	3536	3536020	Chatham-Kent	3	556	9935.00	2247542
35360236	446	35	Ontario	3536	3536020	Chatham-Kent	3	556	9935.00	2247542
35360238	932	35	Ontario	3536	3536020	Chatham-Kent	3	556	9935.00	2247542
35360239	474	35	Ontario	3536	3536020	Chatham-Kent	3	556	9935.00	2247542
35360240	1043	35	Ontario	3536	3536020	Chatham-Kent	3	556	9935.00	2247542
35360241	596	35	Ontario	3536	3536020	Chatham-Kent	3	556	9935.00	2247542
35360242	411	35	Ontario	3536	3536020	Chatham-Kent	3	556	9935.00	2247542
35360243	459	35	Ontario	3536	3536020	Chatham-Kent	3	556	9935.00	2247542
35360244	633	35	Ontario	3536	3536020	Chatham-Kent	3	556	9935.00	2247542
35360245	316	35	Ontario	3536	3536020	Chatham-Kent	3	556	9935.00	2247542
35360246	342	35	Ontario	3536	3536020	Chatham-Kent	3	556	9935.00	2247542
35360247	539	35	Ontario	3536	3536020	Chatham-Kent	3	556	9935.00	2247542
35360248	451	35	Ontario	3536	3536020	Chatham-Kent	3	556	9935.00	2247542
35360249	476	35	Ontario	3536	3536020	Chatham-Kent	3	556	9935.00	2247542
35360250	451	35	Ontario	3536	3536020	Chatham-Kent	3	556	9935.00	2247542
35360251	808	35	Ontario	3536	3536020	Chatham-Kent	3	556	9935.00	2247542
35360252	491	35	Ontario	3536	3536020	Chatham-Kent	3	556	9935.00	2247542
35360253	756	35	Ontario	3536	3536020	Chatham-Kent	3	556	9935.00	2247542
35360255	518	35	Ontario	3536	3536020	Chatham-Kent	3	556	9935.00	2247542
35360258	647	35	Ontario	3536	3536020	Chatham-Kent	3	556	9935.00	2247542
35360259	668	35	Ontario	3536	3536020	Chatham-Kent	3	556	9935.00	2247542
35360260	467	35	Ontario	3536	3536020	Chatham-Kent	3	556	9935.00	2247542
35360261	319	35	Ontario	3536	3536020	Chatham-Kent	3	556	9935.00	2247542
35360262	447	35	Ontario	3536	3536020	Chatham-Kent	3	556	9935.00	2247542
35360263	840	35	Ontario	3536	3536020	Chatham-Kent	3	556	9935.00	2247542
35360264	417	35	Ontario	3536	3536020	Chatham-Kent	3	556	9935.00	2247542
35360266	437	35	Ontario	3536	3536020	Chatham-Kent	3	556	9935.00	2247542
35360267	401	35	Ontario	3536	3536020	Chatham-Kent	3	556	9935.00	2247542
35360270	631	35	Ontario	3536	3536020	Chatham-Kent	3	556	9935.00	2247542
35360274	444	35	Ontario	3536	3536020	Chatham-Kent	3	556	9935.00	2247542
35360275	408	35	Ontario	3536	3536020	Chatham-Kent	3	556	9935.00	2247542
35360276	415	35	Ontario	3536	3536020	Chatham-Kent	3	556	9935.00	2247542
35360277	388	35	Ontario	3536	3536020	Chatham-Kent	3	556	9935.00	2247542
35360279	447	35	Ontario	3536	3536020	Chatham-Kent	3	556	9935.00	2247542
35360281	465	35	Ontario	3536	3536020	Chatham-Kent	3	556	9935.00	2247542
35360282	457	35	Ontario	3536	3536020	Chatham-Kent	3	556	9935.00	2247542
35360283	434	35	Ontario	3536	3536020	Chatham-Kent	3	556	9935.00	2247542
35360284	459	35	Ontario	3536	3536020	Chatham-Kent	3	556	9935.00	2247542
35360285	373	35	Ontario	3536	3536020	Chatham-Kent	3	556	9935.00	2247542
35360286	434	35	Ontario	3536	3536020	Chatham-Kent	3	556	9935.00	2247542
35360287	382	35	Ontario	3536	3536020	Chatham-Kent	3	556	9935.00	2247542
35360290	477	35	Ontario	3536	3536020	Chatham-Kent	3	556	9935.00	2247542
35360292	392	35	Ontario	3536	3536020	Chatham-Kent	3	556	9935.00	2247542
35360293	442	35	Ontario	3536	3536020	Chatham-Kent	3	556	9935.00	2247542
35360298	471	35	Ontario	3536	3536020	Chatham-Kent	3	556	9935.00	2247542
35360299	561	35	Ontario	3536	3536020	Chatham-Kent	3	556	9935.00	2247542
35360300	667	35	Ontario	3536	3536020	Chatham-Kent	3	556	9935.00	2247542
35360301	689	35	Ontario	3536	3536020	Chatham-Kent	3	556	9935.00	2247542
35360303	328	35	Ontario	3536	3536020	Chatham-Kent	3	556	9935.00	2247542
35360305	448	35	Ontario	3536	3536020	Chatham-Kent	3	556	9935.00	2247542
35360306	354	35	Ontario	3536	3536020	Chatham-Kent	3	556	9935.00	2247542
35360307	538	35	Ontario	3536	3536020	Chatham-Kent	3	556	9935.00	2247542
35360308	446	35	Ontario	3536	3536020	Chatham-Kent	3	556	9935.00	2247542
35360309	381	35	Ontario	3536	3536020	Chatham-Kent	3	556	9935.00	2247542
35360312	388	35	Ontario	3536	3536020	Chatham-Kent	3	556	9935.00	2247542
35360313	624	35	Ontario	3536	3536020	Chatham-Kent	3	556	9935.00	2247542
35360314	539	35	Ontario	3536	3536020	Chatham-Kent	3	556	9935.00	2247542
35360315	228	35	Ontario	3536	3536020	Chatham-Kent	3	556	9935.00	2247542
35360316	834	35	Ontario	3536	3536020	Chatham-Kent	3	556	9935.00	2247542
35360317	842	35	Ontario	3536	3536020	Chatham-Kent	3	556	9935.00	2247542
35360318	242	35	Ontario	3536	3536020	Chatham-Kent	3	556	9935.00	2247542
35360319	307	35	Ontario	3536	3536020	Chatham-Kent	3	556	9935.00	2247542
35360321	391	35	Ontario	3536	3536020	Chatham-Kent	3	556	9935.00	2247542
35360322	464	35	Ontario	3536	3536020	Chatham-Kent	3	556	9935.00	2247542
35360324	470	35	Ontario	3536	3536020	Chatham-Kent	3	556	9935.00	2247542
35360326	685	35	Ontario	3536	3536020	Chatham-Kent	3	556	9935.00	2247542
35360328	456	35	Ontario	3536	3536020	Chatham-Kent	3	556	9935.00	2247542
35360330	387	35	Ontario	3536	3536020	Chatham-Kent	3	556	9935.00	2247542
35360331	488	35	Ontario	3536	3536020	Chatham-Kent	3	556	9935.00	2247542
35360332	496	35	Ontario	3536	3536020	Chatham-Kent	3	556	9935.00	2247542
35360333	473	35	Ontario	3536	3536020	Chatham-Kent	3	556	9935.00	2247542
35360334	494	35	Ontario	3536	3536020	Chatham-Kent	3	556	9935.00	2247542
35360335	381	35	Ontario	3536	3536020	Chatham-Kent	3	556	9935.00	2247542
35360336	450	35	Ontario	3536	3536020	Chatham-Kent	3	556	9935.00	2247542
35360338	484	35	Ontario	3536	3536020	Chatham-Kent	3	556	9935.00	2247542
35360339	643	35	Ontario	3536	3536020	Chatham-Kent	3	556	9935.00	2247542
35360340	509	35	Ontario	3536	3536020	Chatham-Kent	3	556	9935.00	2247542
35360341	329	35	Ontario	3536	3536020	Chatham-Kent	3	556	9935.00	2247542
35360342	627	35	Ontario	3536	3536020	Chatham-Kent	3	556	9935.00	2247542
35360343	426	35	Ontario	3536	3536020	Chatham-Kent	3	556	9935.00	2247542
35360345	459	35	Ontario	3536	3536020	Chatham-Kent	3	556	9935.00	2247542
35360346	467	35	Ontario	3536	3536020	Chatham-Kent	3	556	9935.00	2247542
35360347	437	35	Ontario	3536	3536020	Chatham-Kent	3	556	9935.00	2247542
35360348	570	35	Ontario	3536	3536020	Chatham-Kent	3	556	9935.00	2247542
35360349	186	35	Ontario	3536	3536020	Chatham-Kent	3	556	9935.00	2247542
35360350	485	35	Ontario	3536	3536020	Chatham-Kent	3	556	9935.00	2247542
35360352	509	35	Ontario	3536	3536020	Chatham-Kent	3	556	9935.00	2247542
35360353	394	35	Ontario	3536	3536020	Chatham-Kent	3	556	9935.00	2247542
35360354	444	35	Ontario	3536	3536020	Chatham-Kent	3	556	9935.00	2247542
35360357	588	35	Ontario	3536	3536020	Chatham-Kent	3	556	9935.00	2247542
35360358	631	35	Ontario	3536	3536020	Chatham-Kent	3	556	9935.00	2247542
35360359	732	35	Ontario	3536	3536020	Chatham-Kent	3	556	9935.00	2247542
35360360	642	35	Ontario	3536	3536020	Chatham-Kent	3	556	9935.00	2247542
35360361	506	35	Ontario	3536	3536020	Chatham-Kent	3	556	9935.00	2247542
35360362	710	35	Ontario	3536	3536020	Chatham-Kent	3	556	9935.00	2247542
35360363	521	35	Ontario	3536	3536020	Chatham-Kent	3	556	9935.00	2247542
35360364	553	35	Ontario	3536	3536020	Chatham-Kent	3	556	9935.00	2247542
35360365	173	35	Ontario	3536	3536020	Chatham-Kent	3	556	9935.00	2247542
35360366	651	35	Ontario	3536	3536020	Chatham-Kent	3	556	9935.00	2247542
35360367	102	35	Ontario	3536	3536020	Chatham-Kent	3	556	9935.00	2247542
35360368	323	35	Ontario	3536	3536020	Chatham-Kent	3	556	9935.00	2247542
35360371	577	35	Ontario	3536	3536020	Chatham-Kent	3	556	9935.00	2247542
35360372	64	35	Ontario	3536	3536020	Chatham-Kent	3	556	9935.00	2247542
35360373	458	35	Ontario	3536	3536020	Chatham-Kent	3	556	9935.00	2247542
35360375	30	35	Ontario	3536	3536020	Chatham-Kent	3	556	9935.00	2247542
35360377	502	35	Ontario	3536	3536020	Chatham-Kent	3	556	9935.00	2247542
35360379	325	35	Ontario	3536	3536020	Chatham-Kent	3	556	9935.00	2247542
35360380	271	35	Ontario	3536	3536020	Chatham-Kent	3	556	9935.00	2247542
35360381	165	35	Ontario	3536	3536020	Chatham-Kent	3	556	9935.00	2247542
35360382	546	35	Ontario	3536	3536020	Chatham-Kent	3	556	9935.00	2247542
35360383	40	35	Ontario	3536	3536020	Chatham-Kent	3	556	9935.00	2247542
35360384	98	35	Ontario	3536	3536020	Chatham-Kent	3	556	9935.00	2247542
35360385	354	35	Ontario	3536	3536020	Chatham-Kent	3	556	9935.00	2247542
35360386	378	35	Ontario	3536	3536020	Chatham-Kent	3	556	9935.00	2247542
35360388	216	35	Ontario	3536	3536020	Chatham-Kent	3	556	9935.00	2247542
35360389	47	35	Ontario	3536	3536020	Chatham-Kent	3	556	9935.00	2247542
35360391	252	35	Ontario	3536	3536020	Chatham-Kent	3	556	9935.00	2247542
35360392	323	35	Ontario	3536	3536020	Chatham-Kent	3	556	9935.00	2247542
35360393	207	35	Ontario	3536	3536020	Chatham-Kent	3	556	9935.00	2247542
35360394	208	35	Ontario	3536	3536020	Chatham-Kent	3	556	9935.00	2247542
35360395	0	35	Ontario	3536	3536020	Chatham-Kent	3	556	9935.00	2247542
35360396	256	35	Ontario	3536	3536020	Chatham-Kent	3	556	9935.00	2247542
35360397	432	35	Ontario	3536	3536020	Chatham-Kent	3	556	9935.00	2247542
35360398	10	35	Ontario	3536	3536020	Chatham-Kent	3	556	9935.00	2247542
35360399	478	35	Ontario	3536	3536020	Chatham-Kent	3	556	9935.00	2247542
35360400	22	35	Ontario	3536	3536020	Chatham-Kent	3	556	9935.00	2247542
35360401	217	35	Ontario	3536	3536020	Chatham-Kent	3	556	9935.00	2247542
35360402	301	35	Ontario	3536	3536020	Chatham-Kent	3	556	9935.00	2247542
35360404	68	35	Ontario	3536	3536020	Chatham-Kent	3	556	9935.00	2247542
35360406	50	35	Ontario	3536	3536020	Chatham-Kent	3	556	9935.00	2247542
35360407	92	35	Ontario	3536	3536020	Chatham-Kent	3	556	9935.00	2247542
35360408	471	35	Ontario	3536	3536020	Chatham-Kent	3	556	9935.00	2247542
35360409	263	35	Ontario	3536	3536020	Chatham-Kent	3	556	9935.00	2247542
35360410	732	35	Ontario	3536	3536020	Chatham-Kent	3	556	9935.00	2247542
35360411	455	35	Ontario	3536	3536020	Chatham-Kent	3	556	9935.00	2247542
35360412	249	35	Ontario	3536	3536020	Chatham-Kent	3	556	9935.00	2247542
35360414	231	35	Ontario	3536	3536020	Chatham-Kent	3	556	9935.00	2247542
35360415	15	35	Ontario	3536	3536020	Chatham-Kent	3	556	9935.00	2247542
35360416	318	35	Ontario	3536	3536020	Chatham-Kent	3	556	9935.00	2247542
35360417	497	35	Ontario	3536	3536020	Chatham-Kent	3	556	9935.00	2247542
35360419	397	35	Ontario	3536	3536020	Chatham-Kent	3	556	9935.00	2247542
35360420	262	35	Ontario	3536	3536020	Chatham-Kent	3	556	9935.00	2247542
35360422	417	35	Ontario	3536	3536020	Chatham-Kent	3	556	9935.00	2247542
35360423	17	35	Ontario	3536	3536020	Chatham-Kent	3	556	9935.00	2247542
35360424	203	35	Ontario	3536	3536020	Chatham-Kent	3	556	9935.00	2247542
35360425	244	35	Ontario	3536	3536020	Chatham-Kent	3	556	9935.00	2247542
35360430	499	35	Ontario	3536	3536020	Chatham-Kent	3	556	9935.00	2247542
35360432	147	35	Ontario	3536	3536020	Chatham-Kent	3	556	9935.00	2247542
35360433	117	35	Ontario	3536	3536020	Chatham-Kent	3	556	9935.00	2247542
35360434	169	35	Ontario	3536	3536020	Chatham-Kent	3	556	9935.00	2247542
35360435	297	35	Ontario	3536	3536020	Chatham-Kent	3	556	9935.00	2247542
35360436	246	35	Ontario	3536	3536020	Chatham-Kent	3	556	9935.00	2247542
35360437	127	35	Ontario	3536	3536020	Chatham-Kent	3	556	9935.00	2247542
35360438	392	35	Ontario	3536	3536020	Chatham-Kent	3	556	9935.00	2247542
35360439	447	35	Ontario	3536	3536020	Chatham-Kent	3	556	9935.00	2247542
35360442	350	35	Ontario	3536	3536020	Chatham-Kent	3	556	9935.00	2247542
35360444	85	35	Ontario	3536	3536020	Chatham-Kent	3	556	9935.00	2247542
35360448	20	35	Ontario	3536	3536020	Chatham-Kent	3	556	9935.00	2247542
35360449	113	35	Ontario	3536	3536020	Chatham-Kent	3	556	9935.00	2247542
35360450	576	35	Ontario	3536	3536020	Chatham-Kent	3	556	9935.00	2247542
35360453	526	35	Ontario	3536	3536020	Chatham-Kent	3	556	9935.00	2247542
35360454	139	35	Ontario	3536	3536020	Chatham-Kent	3	556	9935.00	2247542
35360455	327	35	Ontario	3536	3536020	Chatham-Kent	3	556	9935.00	2247542
35360456	341	35	Ontario	3536	3536020	Chatham-Kent	3	556	9935.00	2247542
35360457	35	35	Ontario	3536	3536020	Chatham-Kent	3	556	9935.00	2247542
35360458	23	35	Ontario	3536	3536020	Chatham-Kent	3	556	9935.00	2247542
35360459	391	35	Ontario	3536	3536020	Chatham-Kent	3	556	9935.00	2247542
35360460	44	35	Ontario	3536	3536020	Chatham-Kent	3	556	9935.00	2247542
35360461	192	35	Ontario	3536	3536020	Chatham-Kent	3	556	9935.00	2247542
35360462	131	35	Ontario	3536	3536020	Chatham-Kent	3	556	9935.00	2247542
35360463	339	35	Ontario	3536	3536020	Chatham-Kent	3	556	9935.00	2247542
35360464	139	35	Ontario	3536	3536020	Chatham-Kent	3	556	9935.00	2247542
35360465	142	35	Ontario	3536	3536020	Chatham-Kent	3	556	9935.00	2247542
35360466	313	35	Ontario	3536	3536020	Chatham-Kent	3	556	9935.00	2247542
35360467	243	35	Ontario	3536	3536020	Chatham-Kent	3	556	9935.00	2247542
35360468	232	35	Ontario	3536	3536020	Chatham-Kent	3	556	9935.00	2247542
35360469	229	35	Ontario	3536	3536020	Chatham-Kent	3	556	9935.00	2247542
35360470	364	35	Ontario	3536	3536020	Chatham-Kent	3	556	9935.00	2247542
35360471	218	35	Ontario	3536	3536020	Chatham-Kent	3	556	9935.00	2247542
35360472	191	35	Ontario	3536	3536020	Chatham-Kent	3	556	9935.00	2247542
35360474	82	35	Ontario	3536	3536020	Chatham-Kent	3	556	9935.00	2247542
35360475	275	35	Ontario	3536	3536020	Chatham-Kent	3	556	9935.00	2247542
35360476	216	35	Ontario	3536	3536020	Chatham-Kent	3	556	9935.00	2247542
35360477	318	35	Ontario	3536	3536020	Chatham-Kent	3	556	9935.00	2247542
35360478	580	35	Ontario	3536	3536020	Chatham-Kent	3	556	9935.00	2247542
35360479	55	35	Ontario	3536	3536020	Chatham-Kent	3	556	9935.00	2247542
35360481	265	35	Ontario	3536	3536020	Chatham-Kent	3	556	9935.00	2247542
35360482	58	35	Ontario	3536	3536020	Chatham-Kent	3	556	9935.00	2247542
35360483	443	35	Ontario	3536	3536020	Chatham-Kent	3	556	9935.00	2247542
35360484	119	35	Ontario	3536	3536020	Chatham-Kent	3	556	9935.00	2247542
35360485	5	35	Ontario	3536	3536020	Chatham-Kent	3	556	9935.00	2247542
35360486	322	35	Ontario	3536	3536020	Chatham-Kent	3	556	9935.00	2247542
35360487	271	35	Ontario	3536	3536020	Chatham-Kent	3	556	9935.00	2247542
35360488	171	35	Ontario	3536	3536020	Chatham-Kent	3	556	9935.00	2247542
35360489	41	35	Ontario	3536	3536020	Chatham-Kent	3	556	9935.00	2247542
35360490	362	35	Ontario	3536	3536020	Chatham-Kent	3	556	9935.00	2247542
35360491	29	35	Ontario	3536	3536020	Chatham-Kent	3	556	9935.00	2247542
35360492	331	35	Ontario	3536	3536020	Chatham-Kent	3	556	9935.00	2247542
35360493	233	35	Ontario	3536	3536020	Chatham-Kent	3	556	9935.00	2247542
35360494	207	35	Ontario	3536	3536020	Chatham-Kent	3	556	9935.00	2247542
35360495	230	35	Ontario	3536	3536020	Chatham-Kent	3	556	9935.00	2247542
35360496	102	35	Ontario	3536	3536020	Chatham-Kent	3	556	9935.00	2247542
35360497	269	35	Ontario	3536	3536020	Chatham-Kent	3	556	9935.00	2247542
35360498	335	35	Ontario	3536	3536020	Chatham-Kent	3	556	9935.00	2247542
35360499	124	35	Ontario	3536	3536020	Chatham-Kent	3	556	9935.00	2247542
35360500	377	35	Ontario	3536	3536020	Chatham-Kent	3	556	9935.00	2247542
35360501	188	35	Ontario	3536	3536020	Chatham-Kent	3	556	9935.00	2247542
35360502	155	35	Ontario	3536	3536020	Chatham-Kent	3	556	9935.00	2247542
35360503	134	35	Ontario	3536	3536020	Chatham-Kent	3	556	9935.00	2247542
35360504	82	35	Ontario	3536	3536020	Chatham-Kent	3	556	9935.00	2247542
35360505	263	35	Ontario	3536	3536020	Chatham-Kent	3	556	9935.00	2247542
35360506	20	35	Ontario	3536	3536020	Chatham-Kent	3	556	9935.00	2247542
35360507	88	35	Ontario	3536	3536020	Chatham-Kent	3	556	9935.00	2247542
35360508	368	35	Ontario	3536	3536020	Chatham-Kent	3	556	9935.00	2247542
35360509	97	35	Ontario	3536	3536020	Chatham-Kent	3	556	9935.00	2247542
35360510	375	35	Ontario	3536	3536020	Chatham-Kent	3	556	9935.00	2247542
35360511	20	35	Ontario	3536	3536020	Chatham-Kent	3	556	9935.00	2247542
35370050	258	35	Ontario	3537	3537039	Windsor	1	559	5590019.05	3576
35370051	615	35	Ontario	3537	3537039	Windsor	1	559	5590019.05	3576
35370052	441	35	Ontario	3537	3537039	Windsor	1	559	5590019.05	3576
35370053	324	35	Ontario	3537	3537039	Windsor	1	559	5590019.05	3576
35370054	512	35	Ontario	3537	3537039	Windsor	1	559	5590019.01	4648
35370055	513	35	Ontario	3537	3537039	Windsor	1	559	5590019.05	3576
35370056	767	35	Ontario	3537	3537039	Windsor	1	559	5590019.05	3576
35370057	658	35	Ontario	3537	3537039	Windsor	1	559	5590019.05	3576
35370059	544	35	Ontario	3537	3537039	Windsor	1	559	5590018.02	5469
35370060	557	35	Ontario	3537	3537039	Windsor	1	559	5590018.02	5469
35370061	620	35	Ontario	3537	3537039	Windsor	1	559	5590019.01	4648
35370062	457	35	Ontario	3537	3537039	Windsor	1	559	5590019.01	4648
35370063	375	35	Ontario	3537	3537039	Windsor	1	559	5590019.01	4648
35370064	402	35	Ontario	3537	3537039	Windsor	1	559	5590019.01	4648
35370065	303	35	Ontario	3537	3537039	Windsor	1	559	5590019.01	4648
35370066	453	35	Ontario	3537	3537039	Windsor	1	559	5590019.01	4648
35370072	7495	35	Ontario	3537	3537039	Windsor	1	559	5590019.03	10257
35370073	1417	35	Ontario	3537	3537039	Windsor	1	559	5590019.01	4648
35370074	109	35	Ontario	3537	3537039	Windsor	1	559	5590019.01	4648
35370075	877	35	Ontario	3537	3537039	Windsor	1	559	5590018.02	5469
35370076	910	35	Ontario	3537	3537039	Windsor	1	559	5590018.02	5469
35370077	857	35	Ontario	3537	3537039	Windsor	1	559	5590018.02	5469
35370078	503	35	Ontario	3537	3537039	Windsor	1	559	5590018.02	5469
35370079	326	35	Ontario	3537	3537039	Windsor	1	559	5590020.00	5175
35370080	714	35	Ontario	3537	3537039	Windsor	1	559	5590018.02	5469
35370081	507	35	Ontario	3537	3537039	Windsor	1	559	5590018.02	5469
35370082	499	35	Ontario	3537	3537039	Windsor	1	559	5590018.04	3833
35370083	526	35	Ontario	3537	3537039	Windsor	1	559	5590018.04	3833
35370086	387	35	Ontario	3537	3537039	Windsor	1	559	5590020.00	5175
35370087	316	35	Ontario	3537	3537039	Windsor	1	559	5590020.00	5175
35370088	336	35	Ontario	3537	3537039	Windsor	1	559	5590020.00	5175
35370089	261	35	Ontario	3537	3537039	Windsor	1	559	5590020.00	5175
35370090	409	35	Ontario	3537	3537039	Windsor	1	559	5590020.00	5175
35370091	698	35	Ontario	3537	3537039	Windsor	1	559	5590020.00	5175
35370092	514	35	Ontario	3537	3537039	Windsor	1	559	5590020.00	5175
35370093	612	35	Ontario	3537	3537039	Windsor	1	559	5590041.00	6548
35370094	445	35	Ontario	3537	3537039	Windsor	1	559	5590041.00	6548
35370095	478	35	Ontario	3537	3537039	Windsor	1	559	5590041.00	6548
35370096	473	35	Ontario	3537	3537039	Windsor	1	559	5590041.00	6548
35370097	469	35	Ontario	3537	3537039	Windsor	1	559	5590041.00	6548
35370098	599	35	Ontario	3537	3537039	Windsor	1	559	5590041.00	6548
35370099	1345	35	Ontario	3537	3537039	Windsor	1	559	5590040.00	5165
35370100	424	35	Ontario	3537	3537039	Windsor	1	559	5590040.00	5165
35370101	541	35	Ontario	3537	3537039	Windsor	1	559	5590041.00	6548
35370102	428	35	Ontario	3537	3537039	Windsor	1	559	5590039.00	3072
35370103	546	35	Ontario	3537	3537039	Windsor	1	559	5590020.00	5175
35370104	498	35	Ontario	3537	3537039	Windsor	1	559	5590021.00	4614
35370105	561	35	Ontario	3537	3537039	Windsor	1	559	5590021.00	4614
35370106	697	35	Ontario	3537	3537039	Windsor	1	559	5590020.00	5175
35370108	685	35	Ontario	3537	3537039	Windsor	1	559	5590020.00	5175
35370109	483	35	Ontario	3537	3537039	Windsor	1	559	5590021.00	4614
35370110	435	35	Ontario	3537	3537039	Windsor	1	559	5590021.00	4614
35370111	513	35	Ontario	3537	3537039	Windsor	1	559	5590021.00	4614
35370112	475	35	Ontario	3537	3537039	Windsor	1	559	5590017.00	4584
35370113	425	35	Ontario	3537	3537039	Windsor	1	559	5590021.00	4614
35370114	426	35	Ontario	3537	3537039	Windsor	1	559	5590021.00	4614
35370115	427	35	Ontario	3537	3537039	Windsor	1	559	5590022.00	2571
35370116	451	35	Ontario	3537	3537039	Windsor	1	559	5590017.00	4584
35370117	405	35	Ontario	3537	3537039	Windsor	1	559	5590017.00	4584
35370118	487	35	Ontario	3537	3537039	Windsor	1	559	5590017.00	4584
35370119	479	35	Ontario	3537	3537039	Windsor	1	559	5590016.00	3469
35370120	471	35	Ontario	3537	3537039	Windsor	1	559	5590017.00	4584
35370121	642	35	Ontario	3537	3537039	Windsor	1	559	5590017.00	4584
35370122	386	35	Ontario	3537	3537039	Windsor	1	559	5590017.00	4584
35370123	514	35	Ontario	3537	3537039	Windsor	1	559	5590017.00	4584
35370128	697	35	Ontario	3537	3537039	Windsor	1	559	5590018.04	3833
35370129	484	35	Ontario	3537	3537039	Windsor	1	559	5590018.04	3833
35370130	450	35	Ontario	3537	3537039	Windsor	1	559	5590018.04	3833
35370131	625	35	Ontario	3537	3537039	Windsor	1	559	5590018.04	3833
35370134	753	35	Ontario	3537	3537039	Windsor	1	559	5590017.00	4584
35370135	552	35	Ontario	3537	3537039	Windsor	1	559	5590018.04	3833
35370136	441	35	Ontario	3537	3537039	Windsor	1	559	5590003.02	2615
35370137	701	35	Ontario	3537	3537039	Windsor	1	559	5590003.02	2615
35370138	380	35	Ontario	3537	3537039	Windsor	1	559	5590003.02	2615
35370139	384	35	Ontario	3537	3537039	Windsor	1	559	5590003.02	2615
35370140	355	35	Ontario	3537	3537039	Windsor	1	559	5590003.02	2615
35370141	354	35	Ontario	3537	3537039	Windsor	1	559	5590003.02	2615
35370142	2610	35	Ontario	3537	3537039	Windsor	1	559	5590003.01	6473
35370143	1186	35	Ontario	3537	3537039	Windsor	1	559	5590003.01	6473
35370144	594	35	Ontario	3537	3537039	Windsor	1	559	5590003.01	6473
35370145	615	35	Ontario	3537	3537039	Windsor	1	559	5590003.01	6473
35370146	1468	35	Ontario	3537	3537039	Windsor	1	559	5590003.01	6473
35370147	566	35	Ontario	3537	3537039	Windsor	1	559	5590015.00	5489
35370148	807	35	Ontario	3537	3537039	Windsor	1	559	5590015.00	5489
35370149	672	35	Ontario	3537	3537039	Windsor	1	559	5590015.00	5489
35370150	685	35	Ontario	3537	3537039	Windsor	1	559	5590015.00	5489
35370151	502	35	Ontario	3537	3537039	Windsor	1	559	5590016.00	3469
35370152	426	35	Ontario	3537	3537039	Windsor	1	559	5590016.00	3469
35370153	419	35	Ontario	3537	3537039	Windsor	1	559	5590016.00	3469
35370154	354	35	Ontario	3537	3537039	Windsor	1	559	5590016.00	3469
35370155	435	35	Ontario	3537	3537039	Windsor	1	559	5590016.00	3469
35370156	393	35	Ontario	3537	3537039	Windsor	1	559	5590023.00	2381
35370157	488	35	Ontario	3537	3537039	Windsor	1	559	5590023.00	2381
35370158	460	35	Ontario	3537	3537039	Windsor	1	559	5590016.00	3469
35370159	630	35	Ontario	3537	3537039	Windsor	1	559	5590024.00	3802
35370160	583	35	Ontario	3537	3537039	Windsor	1	559	5590014.00	2684
35370161	424	35	Ontario	3537	3537039	Windsor	1	559	5590014.00	2684
35370162	394	35	Ontario	3537	3537039	Windsor	1	559	5590016.00	3469
35370163	773	35	Ontario	3537	3537039	Windsor	1	559	5590014.00	2684
35370164	375	35	Ontario	3537	3537039	Windsor	1	559	5590014.00	2684
35370165	529	35	Ontario	3537	3537039	Windsor	1	559	5590014.00	2684
35370166	552	35	Ontario	3537	3537039	Windsor	1	559	5590025.00	2124
35370167	487	35	Ontario	3537	3537039	Windsor	1	559	5590013.00	3212
35370168	374	35	Ontario	3537	3537039	Windsor	1	559	5590013.00	3212
35370169	456	35	Ontario	3537	3537039	Windsor	1	559	5590013.00	3212
35370170	445	35	Ontario	3537	3537039	Windsor	1	559	5590013.00	3212
35370171	568	35	Ontario	3537	3537039	Windsor	1	559	5590013.00	3212
35370172	449	35	Ontario	3537	3537039	Windsor	1	559	5590013.00	3212
35370173	433	35	Ontario	3537	3537039	Windsor	1	559	5590013.00	3212
35370174	538	35	Ontario	3537	3537039	Windsor	1	559	5590026.00	3742
35370175	629	35	Ontario	3537	3537039	Windsor	1	559	5590026.00	3742
35370176	389	35	Ontario	3537	3537039	Windsor	1	559	5590026.00	3742
35370177	368	35	Ontario	3537	3537039	Windsor	1	559	5590026.00	3742
35370178	370	35	Ontario	3537	3537039	Windsor	1	559	5590026.00	3742
35370179	579	35	Ontario	3537	3537039	Windsor	1	559	5590026.00	3742
35370180	458	35	Ontario	3537	3537039	Windsor	1	559	5590026.00	3742
35370181	411	35	Ontario	3537	3537039	Windsor	1	559	5590026.00	3742
35370182	582	35	Ontario	3537	3537039	Windsor	1	559	5590032.00	4675
35370183	362	35	Ontario	3537	3537039	Windsor	1	559	5590032.00	4675
35370184	529	35	Ontario	3537	3537039	Windsor	1	559	5590032.00	4675
35370185	437	35	Ontario	3537	3537039	Windsor	1	559	5590032.00	4675
35370186	534	35	Ontario	3537	3537039	Windsor	1	559	5590032.00	4675
35370187	206	35	Ontario	3537	3537039	Windsor	1	559	5590031.00	1505
35370188	330	35	Ontario	3537	3537039	Windsor	1	559	5590031.00	1505
35370189	492	35	Ontario	3537	3537039	Windsor	1	559	5590031.00	1505
35370190	477	35	Ontario	3537	3537039	Windsor	1	559	5590031.00	1505
35370191	707	35	Ontario	3537	3537039	Windsor	1	559	5590032.00	4675
35370192	762	35	Ontario	3537	3537039	Windsor	1	559	5590032.00	4675
35370193	471	35	Ontario	3537	3537039	Windsor	1	559	5590032.00	4675
35370194	593	35	Ontario	3537	3537039	Windsor	1	559	5590035.00	3692
35370195	437	35	Ontario	3537	3537039	Windsor	1	559	5590035.00	3692
35370196	597	35	Ontario	3537	3537039	Windsor	1	559	5590035.00	3692
35370197	438	35	Ontario	3537	3537039	Windsor	1	559	5590035.00	3692
35370198	389	35	Ontario	3537	3537039	Windsor	1	559	5590035.00	3692
35370199	388	35	Ontario	3537	3537039	Windsor	1	559	5590035.00	3692
35370200	396	35	Ontario	3537	3537039	Windsor	1	559	5590033.00	4755
35370201	421	35	Ontario	3537	3537039	Windsor	1	559	5590034.00	4141
35370202	434	35	Ontario	3537	3537039	Windsor	1	559	5590033.00	4755
35370203	531	35	Ontario	3537	3537039	Windsor	1	559	5590033.00	4755
35370204	364	35	Ontario	3537	3537039	Windsor	1	559	5590033.00	4755
35370205	443	35	Ontario	3537	3537039	Windsor	1	559	5590033.00	4755
35370206	519	35	Ontario	3537	3537039	Windsor	1	559	5590033.00	4755
35370207	590	35	Ontario	3537	3537039	Windsor	1	559	5590033.00	4755
35370208	331	35	Ontario	3537	3537039	Windsor	1	559	5590033.00	4755
35370209	504	35	Ontario	3537	3537039	Windsor	1	559	5590033.00	4755
35370210	643	35	Ontario	3537	3537039	Windsor	1	559	5590033.00	4755
35370211	554	35	Ontario	3537	3537039	Windsor	1	559	5590034.00	4141
35370212	506	35	Ontario	3537	3537039	Windsor	1	559	5590034.00	4141
35370213	497	35	Ontario	3537	3537039	Windsor	1	559	5590034.00	4141
35370214	371	35	Ontario	3537	3537039	Windsor	1	559	5590034.00	4141
35370215	456	35	Ontario	3537	3537039	Windsor	1	559	5590034.00	4141
35370216	486	35	Ontario	3537	3537039	Windsor	1	559	5590034.00	4141
35370217	420	35	Ontario	3537	3537039	Windsor	1	559	5590034.00	4141
35370218	401	35	Ontario	3537	3537039	Windsor	1	559	5590036.00	2152
35370219	398	35	Ontario	3537	3537039	Windsor	1	559	5590036.00	2152
35370220	401	35	Ontario	3537	3537039	Windsor	1	559	5590036.00	2152
35370221	531	35	Ontario	3537	3537039	Windsor	1	559	5590036.00	2152
35370222	421	35	Ontario	3537	3537039	Windsor	1	559	5590036.00	2152
35370223	450	35	Ontario	3537	3537039	Windsor	1	559	5590037.00	3174
35370224	464	35	Ontario	3537	3537039	Windsor	1	559	5590037.00	3174
35370225	417	35	Ontario	3537	3537039	Windsor	1	559	5590037.00	3174
35370226	430	35	Ontario	3537	3537039	Windsor	1	559	5590034.00	4141
35370227	407	35	Ontario	3537	3537039	Windsor	1	559	5590024.00	3802
35370228	468	35	Ontario	3537	3537039	Windsor	1	559	5590037.00	3174
35370229	464	35	Ontario	3537	3537039	Windsor	1	559	5590023.00	2381
35370230	503	35	Ontario	3537	3537039	Windsor	1	559	5590023.00	2381
35370231	415	35	Ontario	3537	3537039	Windsor	1	559	5590024.00	3802
35370232	417	35	Ontario	3537	3537039	Windsor	1	559	5590024.00	3802
35370233	570	35	Ontario	3537	3537039	Windsor	1	559	5590024.00	3802
35370234	414	35	Ontario	3537	3537039	Windsor	1	559	5590024.00	3802
35370235	403	35	Ontario	3537	3537039	Windsor	1	559	5590024.00	3802
35370236	506	35	Ontario	3537	3537039	Windsor	1	559	5590025.00	2124
35370237	546	35	Ontario	3537	3537039	Windsor	1	559	5590024.00	3802
35370238	553	35	Ontario	3537	3537039	Windsor	1	559	5590025.00	2124
35370239	513	35	Ontario	3537	3537039	Windsor	1	559	5590025.00	2124
35370240	533	35	Ontario	3537	3537039	Windsor	1	559	5590023.00	2381
35370241	498	35	Ontario	3537	3537039	Windsor	1	559	5590037.00	3174
35370242	414	35	Ontario	3537	3537039	Windsor	1	559	5590037.00	3174
35370243	463	35	Ontario	3537	3537039	Windsor	1	559	5590037.00	3174
35370244	407	35	Ontario	3537	3537039	Windsor	1	559	5590038.00	1414
35370245	532	35	Ontario	3537	3537039	Windsor	1	559	5590038.00	1414
35370246	563	35	Ontario	3537	3537039	Windsor	1	559	5590039.00	3072
35370247	475	35	Ontario	3537	3537039	Windsor	1	559	5590038.00	1414
35370248	380	35	Ontario	3537	3537039	Windsor	1	559	5590022.00	2571
35370249	363	35	Ontario	3537	3537039	Windsor	1	559	5590022.00	2571
35370250	408	35	Ontario	3537	3537039	Windsor	1	559	5590022.00	2571
35370251	547	35	Ontario	3537	3537039	Windsor	1	559	5590022.00	2571
35370252	446	35	Ontario	3537	3537039	Windsor	1	559	5590022.00	2571
35370253	364	35	Ontario	3537	3537039	Windsor	1	559	5590021.00	4614
35370254	366	35	Ontario	3537	3537039	Windsor	1	559	5590039.00	3072
35370255	493	35	Ontario	3537	3537039	Windsor	1	559	5590039.00	3072
35370256	453	35	Ontario	3537	3537039	Windsor	1	559	5590039.00	3072
35370257	405	35	Ontario	3537	3537039	Windsor	1	559	5590039.00	3072
35370258	364	35	Ontario	3537	3537039	Windsor	1	559	5590039.00	3072
35370259	505	35	Ontario	3537	3537039	Windsor	1	559	5590021.00	4614
35370260	404	35	Ontario	3537	3537039	Windsor	1	559	5590021.00	4614
35370261	372	35	Ontario	3537	3537039	Windsor	1	559	5590040.00	5165
35370262	411	35	Ontario	3537	3537039	Windsor	1	559	5590040.00	5165
35370263	326	35	Ontario	3537	3537039	Windsor	1	559	5590040.00	5165
35370264	387	35	Ontario	3537	3537039	Windsor	1	559	5590040.00	5165
35370266	1268	35	Ontario	3537	3537039	Windsor	1	559	5590040.00	5165
35370267	632	35	Ontario	3537	3537039	Windsor	1	559	5590040.00	5165
35370268	598	35	Ontario	3537	3537039	Windsor	1	559	5590041.00	6548
35370269	484	35	Ontario	3537	3537039	Windsor	1	559	5590041.00	6548
35370270	358	35	Ontario	3537	3537039	Windsor	1	559	5590041.00	6548
35370271	499	35	Ontario	3537	3537039	Windsor	1	559	5590042.00	5705
35370272	430	35	Ontario	3537	3537039	Windsor	1	559	5590042.00	5705
35370273	432	35	Ontario	3537	3537039	Windsor	1	559	5590042.00	5705
35370274	623	35	Ontario	3537	3537039	Windsor	1	559	5590042.00	5705
35370275	402	35	Ontario	3537	3537039	Windsor	1	559	5590042.00	5705
35370276	470	35	Ontario	3537	3537039	Windsor	1	559	5590042.00	5705
35370277	724	35	Ontario	3537	3537039	Windsor	1	559	5590042.00	5705
35370278	318	35	Ontario	3537	3537039	Windsor	1	559	5590043.01	5093
35370279	430	35	Ontario	3537	3537039	Windsor	1	559	5590043.01	5093
35370284	525	35	Ontario	3537	3537039	Windsor	1	559	5590043.01	5093
35370285	463	35	Ontario	3537	3537039	Windsor	1	559	5590043.01	5093
35370286	462	35	Ontario	3537	3537039	Windsor	1	559	5590043.01	5093
35370287	464	35	Ontario	3537	3537039	Windsor	1	559	5590043.01	5093
35370288	677	35	Ontario	3537	3537039	Windsor	1	559	5590043.01	5093
35370289	429	35	Ontario	3537	3537039	Windsor	1	559	5590043.01	5093
35370290	595	35	Ontario	3537	3537039	Windsor	1	559	5590042.00	5705
35370291	567	35	Ontario	3537	3537039	Windsor	1	559	5590042.00	5705
35370292	866	35	Ontario	3537	3537039	Windsor	1	559	5590019.03	10257
35370293	966	35	Ontario	3537	3537039	Windsor	1	559	5590019.03	10257
35370294	662	35	Ontario	3537	3537039	Windsor	1	559	5590019.03	10257
35370295	268	35	Ontario	3537	3537039	Windsor	1	559	5590019.03	10257
35370296	477	35	Ontario	3537	3537039	Windsor	1	559	5590042.00	5705
35370297	486	35	Ontario	3537	3537039	Windsor	1	559	5590042.00	5705
35370298	507	35	Ontario	3537	3537039	Windsor	1	559	5590041.00	6548
35370299	434	35	Ontario	3537	3537039	Windsor	1	559	5590041.00	6548
35370300	550	35	Ontario	3537	3537039	Windsor	1	559	5590041.00	6548
35370301	2440	35	Ontario	3537	3537039	Windsor	1	559	5590043.02	5854
35370302	2616	35	Ontario	3537	3537039	Windsor	1	559	5590043.02	5854
35370304	428	35	Ontario	3537	3537039	Windsor	1	559	5590035.00	3692
35370305	422	35	Ontario	3537	3537039	Windsor	1	559	5590035.00	3692
35370306	513	35	Ontario	3537	3537039	Windsor	1	559	5590030.00	3359
35370307	426	35	Ontario	3537	3537039	Windsor	1	559	5590030.00	3359
35370308	528	35	Ontario	3537	3537039	Windsor	1	559	5590030.00	3359
35370309	418	35	Ontario	3537	3537039	Windsor	1	559	5590030.00	3359
35370310	504	35	Ontario	3537	3537039	Windsor	1	559	5590030.00	3359
35370311	499	35	Ontario	3537	3537039	Windsor	1	559	5590029.00	2343
35370312	472	35	Ontario	3537	3537039	Windsor	1	559	5590029.00	2343
35370313	370	35	Ontario	3537	3537039	Windsor	1	559	5590029.00	2343
35370314	148	35	Ontario	3537	3537039	Windsor	1	559	5590029.00	2343
35370315	454	35	Ontario	3537	3537039	Windsor	1	559	5590009.00	5735
35370316	385	35	Ontario	3537	3537039	Windsor	1	559	5590009.00	5735
35370317	352	35	Ontario	3537	3537039	Windsor	1	559	5590009.00	5735
35370318	365	35	Ontario	3537	3537039	Windsor	1	559	5590009.00	5735
35370319	405	35	Ontario	3537	3537039	Windsor	1	559	5590009.00	5735
35370320	437	35	Ontario	3537	3537039	Windsor	1	559	5590009.00	5735
35370321	435	35	Ontario	3537	3537039	Windsor	1	559	5590009.00	5735
35370322	455	35	Ontario	3537	3537039	Windsor	1	559	5590009.00	5735
35370323	461	35	Ontario	3537	3537039	Windsor	1	559	5590009.00	5735
35370324	391	35	Ontario	3537	3537039	Windsor	1	559	5590009.00	5735
35370325	485	35	Ontario	3537	3537039	Windsor	1	559	5590009.00	5735
35370326	525	35	Ontario	3537	3537039	Windsor	1	559	5590009.00	5735
35370327	217	35	Ontario	3537	3537039	Windsor	1	559	5590009.00	5735
35370328	426	35	Ontario	3537	3537039	Windsor	1	559	5590010.00	5531
35370329	402	35	Ontario	3537	3537039	Windsor	1	559	5590010.00	5531
35370330	445	35	Ontario	3537	3537039	Windsor	1	559	5590010.00	5531
35370331	471	35	Ontario	3537	3537039	Windsor	1	559	5590010.00	5531
35370332	505	35	Ontario	3537	3537039	Windsor	1	559	5590010.00	5531
35370333	539	35	Ontario	3537	3537039	Windsor	1	559	5590010.00	5531
35370334	445	35	Ontario	3537	3537039	Windsor	1	559	5590010.00	5531
35370335	601	35	Ontario	3537	3537039	Windsor	1	559	5590010.00	5531
35370336	423	35	Ontario	3537	3537039	Windsor	1	559	5590010.00	5531
35370337	206	35	Ontario	3537	3537039	Windsor	1	559	5590010.00	5531
35370338	574	35	Ontario	3537	3537039	Windsor	1	559	5590011.01	5497
35370339	928	35	Ontario	3537	3537039	Windsor	1	559	5590011.01	5497
35370340	509	35	Ontario	3537	3537039	Windsor	1	559	5590011.01	5497
35370341	493	35	Ontario	3537	3537039	Windsor	1	559	5590011.02	5500
35370342	451	35	Ontario	3537	3537039	Windsor	1	559	5590011.02	5500
35370343	477	35	Ontario	3537	3537039	Windsor	1	559	5590028.00	4044
35370344	613	35	Ontario	3537	3537039	Windsor	1	559	5590028.00	4044
35370345	468	35	Ontario	3537	3537039	Windsor	1	559	5590028.00	4044
35370346	493	35	Ontario	3537	3537039	Windsor	1	559	5590028.00	4044
35370347	471	35	Ontario	3537	3537039	Windsor	1	559	5590028.00	4044
35370348	491	35	Ontario	3537	3537039	Windsor	1	559	5590028.00	4044
35370349	427	35	Ontario	3537	3537039	Windsor	1	559	5590028.00	4044
35370350	604	35	Ontario	3537	3537039	Windsor	1	559	5590028.00	4044
35370351	543	35	Ontario	3537	3537039	Windsor	1	559	5590027.00	1073
35370352	291	35	Ontario	3537	3537039	Windsor	1	559	5590032.00	4675
35370353	530	35	Ontario	3537	3537039	Windsor	1	559	5590027.00	1073
35370354	540	35	Ontario	3537	3537039	Windsor	1	559	5590030.00	3359
35370355	430	35	Ontario	3537	3537039	Windsor	1	559	5590030.00	3359
35370356	426	35	Ontario	3537	3537039	Windsor	1	559	5590029.00	2343
35370357	428	35	Ontario	3537	3537039	Windsor	1	559	5590029.00	2343
35370358	156	35	Ontario	3537	3537039	Windsor	1	559	5590012.00	156
35370359	596	35	Ontario	3537	3537039	Windsor	1	559	5590011.02	5500
35370360	1478	35	Ontario	3537	3537039	Windsor	1	559	5590011.02	5500
35370361	322	35	Ontario	3537	3537039	Windsor	1	559	5590011.02	5500
35370362	500	35	Ontario	3537	3537039	Windsor	1	559	5590006.00	4314
35370363	239	35	Ontario	3537	3537039	Windsor	1	559	5590006.00	4314
35370364	550	35	Ontario	3537	3537039	Windsor	1	559	5590004.00	7258
35370365	421	35	Ontario	3537	3537039	Windsor	1	559	5590004.00	7258
35370366	354	35	Ontario	3537	3537039	Windsor	1	559	5590004.00	7258
35370367	540	35	Ontario	3537	3537039	Windsor	1	559	5590004.00	7258
35370368	351	35	Ontario	3537	3537039	Windsor	1	559	5590004.00	7258
35370369	742	35	Ontario	3537	3537039	Windsor	1	559	5590004.00	7258
35370370	383	35	Ontario	3537	3537039	Windsor	1	559	5590004.00	7258
35370371	618	35	Ontario	3537	3537039	Windsor	1	559	5590005.00	4014
35370372	268	35	Ontario	3537	3537039	Windsor	1	559	5590001.00	5710
35370373	1452	35	Ontario	3537	3537039	Windsor	1	559	5590001.00	5710
35370374	631	35	Ontario	3537	3537039	Windsor	1	559	5590001.00	5710
35370375	428	35	Ontario	3537	3537039	Windsor	1	559	5590001.00	5710
35370376	1012	35	Ontario	3537	3537039	Windsor	1	559	5590001.00	5710
35370377	1031	35	Ontario	3537	3537039	Windsor	1	559	5590001.00	5710
35370381	500	35	Ontario	3537	3537039	Windsor	1	559	5590001.00	5710
35370383	849	35	Ontario	3537	3537039	Windsor	1	559	5590005.00	4014
35370384	472	35	Ontario	3537	3537039	Windsor	1	559	5590005.00	4014
35370385	428	35	Ontario	3537	3537039	Windsor	1	559	5590005.00	4014
35370386	530	35	Ontario	3537	3537039	Windsor	1	559	5590005.00	4014
35370387	423	35	Ontario	3537	3537039	Windsor	1	559	5590005.00	4014
35370388	694	35	Ontario	3537	3537039	Windsor	1	559	5590005.00	4014
35370389	435	35	Ontario	3537	3537039	Windsor	1	559	5590006.00	4314
35370390	429	35	Ontario	3537	3537039	Windsor	1	559	5590006.00	4314
35370391	571	35	Ontario	3537	3537039	Windsor	1	559	5590006.00	4314
35370392	338	35	Ontario	3537	3537039	Windsor	1	559	5590006.00	4314
35370393	428	35	Ontario	3537	3537039	Windsor	1	559	5590006.00	4314
35370394	508	35	Ontario	3537	3537039	Windsor	1	559	5590006.00	4314
35370395	866	35	Ontario	3537	3537039	Windsor	1	559	5590006.00	4314
35370396	732	35	Ontario	3537	3537039	Windsor	1	559	5590007.00	1177
35370397	445	35	Ontario	3537	3537039	Windsor	1	559	5590007.00	1177
35370398	1018	35	Ontario	3537	3537039	Windsor	1	559	5590011.01	5497
35370413	414	35	Ontario	3537	3537039	Windsor	1	559	5590008.00	414
35370414	368	35	Ontario	3537	3537039	Windsor	1	559	5590009.00	5735
35370415	533	35	Ontario	3537	3537039	Windsor	1	559	5590010.00	5531
35370416	535	35	Ontario	3537	3537039	Windsor	1	559	5590010.00	5531
35370519	388	35	Ontario	3537	3537039	Windsor	1	559	5590001.00	5710
35370521	856	35	Ontario	3537	3537039	Windsor	1	559	5590004.00	7258
35370522	589	35	Ontario	3537	3537039	Windsor	1	559	5590004.00	7258
35370523	567	35	Ontario	3537	3537039	Windsor	1	559	5590004.00	7258
35370524	539	35	Ontario	3537	3537039	Windsor	1	559	5590004.00	7258
35370525	1366	35	Ontario	3537	3537039	Windsor	1	559	5590004.00	7258
35370543	520	35	Ontario	3537	3537039	Windsor	1	559	5590015.00	5489
35370544	474	35	Ontario	3537	3537039	Windsor	1	559	5590015.00	5489
35370545	412	35	Ontario	3537	3537039	Windsor	1	559	5590015.00	5489
35370546	460	35	Ontario	3537	3537039	Windsor	1	559	5590015.00	5489
35370547	403	35	Ontario	3537	3537039	Windsor	1	559	5590015.00	5489
35370548	490	35	Ontario	3537	3537039	Windsor	1	559	5590015.00	5489
35370553	798	35	Ontario	3537	3537039	Windsor	1	559	5590043.02	5854
35370554	1325	35	Ontario	3537	3537039	Windsor	1	559	5590043.01	5093
35370555	766	35	Ontario	3537	3537064	Lakeshore	1	559	5590171.00	5264
35370556	650	35	Ontario	3537	3537064	Lakeshore	1	559	5590171.00	5264
35370557	687	35	Ontario	3537	3537064	Lakeshore	1	559	5590171.00	5264
35370558	754	35	Ontario	3537	3537064	Lakeshore	1	559	5590171.00	5264
35370559	606	35	Ontario	3537	3537064	Lakeshore	1	559	5590171.00	5264
35370560	1089	35	Ontario	3537	3537064	Lakeshore	1	559	5590160.01	4565
35370561	673	35	Ontario	3537	3537064	Lakeshore	1	559	5590160.01	4565
35370562	516	35	Ontario	3537	3537064	Lakeshore	1	559	5590160.01	4565
35370563	697	35	Ontario	3537	3537064	Lakeshore	1	559	5590160.01	4565
35370564	1475	35	Ontario	3537	3537064	Lakeshore	1	559	5590160.02	4974
35370565	672	35	Ontario	3537	3537064	Lakeshore	1	559	5590160.02	4974
35370566	500	35	Ontario	3537	3537064	Lakeshore	1	559	5590160.02	4974
35370567	404	35	Ontario	3537	3537064	Lakeshore	1	559	5590160.02	4974
35370568	574	35	Ontario	3537	3537064	Lakeshore	1	559	5590160.02	4974
35370569	414	35	Ontario	3537	3537064	Lakeshore	1	559	5590160.02	4974
35370570	510	35	Ontario	3537	3537064	Lakeshore	1	559	5590160.02	4974
35370571	425	35	Ontario	3537	3537064	Lakeshore	1	559	5590160.02	4974
35370572	381	35	Ontario	3537	3537064	Lakeshore	1	559	5590130.01	10929
35370573	554	35	Ontario	3537	3537064	Lakeshore	1	559	5590130.01	10929
35370574	1080	35	Ontario	3537	3537064	Lakeshore	1	559	5590130.01	10929
35370575	395	35	Ontario	3537	3537064	Lakeshore	1	559	5590130.01	10929
35370576	551	35	Ontario	3537	3537064	Lakeshore	1	559	5590130.01	10929
35370577	607	35	Ontario	3537	3537064	Lakeshore	1	559	5590130.01	10929
35370578	2580	35	Ontario	3537	3537064	Lakeshore	1	559	5590130.01	10929
35370579	2805	35	Ontario	3537	3537064	Lakeshore	1	559	5590130.01	10929
35370580	772	35	Ontario	3537	3537064	Lakeshore	1	559	5590130.01	10929
35370581	684	35	Ontario	3537	3537064	Lakeshore	1	559	5590130.01	10929
35370582	520	35	Ontario	3537	3537064	Lakeshore	1	559	5590130.01	10929
35370583	856	35	Ontario	3537	3537064	Lakeshore	1	559	5590130.02	6654
35370584	677	35	Ontario	3537	3537064	Lakeshore	1	559	5590130.02	6654
35370585	577	35	Ontario	3537	3537064	Lakeshore	1	559	5590130.02	6654
35370586	1269	35	Ontario	3537	3537064	Lakeshore	1	559	5590130.02	6654
35370587	694	35	Ontario	3537	3537064	Lakeshore	1	559	5590130.02	6654
35370588	560	35	Ontario	3537	3537064	Lakeshore	1	559	5590130.02	6654
35370589	2021	35	Ontario	3537	3537064	Lakeshore	1	559	5590130.02	6654
35370590	778	35	Ontario	3537	3537048	Tecumseh	1	559	5590120.02	3786
35370591	457	35	Ontario	3537	3537048	Tecumseh	1	559	5590120.02	3786
35370592	572	35	Ontario	3537	3537048	Tecumseh	1	559	5590120.02	3786
35370593	598	35	Ontario	3537	3537048	Tecumseh	1	559	5590120.02	3786
35370594	591	35	Ontario	3537	3537048	Tecumseh	1	559	5590120.02	3786
35370595	790	35	Ontario	3537	3537048	Tecumseh	1	559	5590120.02	3786
35370596	459	35	Ontario	3537	3537048	Tecumseh	1	559	5590120.01	6795
35370597	478	35	Ontario	3537	3537048	Tecumseh	1	559	5590120.01	6795
35370598	568	35	Ontario	3537	3537048	Tecumseh	1	559	5590120.01	6795
35370599	508	35	Ontario	3537	3537048	Tecumseh	1	559	5590120.01	6795
35370600	619	35	Ontario	3537	3537048	Tecumseh	1	559	5590120.01	6795
35370601	647	35	Ontario	3537	3537048	Tecumseh	1	559	5590120.01	6795
35370602	514	35	Ontario	3537	3537048	Tecumseh	1	559	5590120.01	6795
35370603	505	35	Ontario	3537	3537048	Tecumseh	1	559	5590120.01	6795
35370604	599	35	Ontario	3537	3537048	Tecumseh	1	559	5590120.01	6795
35370605	869	35	Ontario	3537	3537048	Tecumseh	1	559	5590120.03	6061
35370606	666	35	Ontario	3537	3537048	Tecumseh	1	559	5590120.03	6061
35370607	892	35	Ontario	3537	3537048	Tecumseh	1	559	5590120.01	6795
35370608	409	35	Ontario	3537	3537048	Tecumseh	1	559	5590120.03	6061
35370609	640	35	Ontario	3537	3537048	Tecumseh	1	559	5590120.03	6061
35370610	424	35	Ontario	3537	3537048	Tecumseh	1	559	5590120.03	6061
35370611	476	35	Ontario	3537	3537048	Tecumseh	1	559	5590120.03	6061
35370612	848	35	Ontario	3537	3537048	Tecumseh	1	559	5590120.03	6061
35370613	411	35	Ontario	3537	3537048	Tecumseh	1	559	5590120.03	6061
35370614	532	35	Ontario	3537	3537048	Tecumseh	1	559	5590120.01	6795
35370615	474	35	Ontario	3537	3537048	Tecumseh	1	559	5590120.01	6795
35370616	1074	35	Ontario	3537	3537048	Tecumseh	1	559	5590110.00	7301
35370617	988	35	Ontario	3537	3537048	Tecumseh	1	559	5590110.00	7301
35370618	874	35	Ontario	3537	3537048	Tecumseh	1	559	5590110.00	7301
35370619	1133	35	Ontario	3537	3537048	Tecumseh	1	559	5590110.00	7301
35370620	462	35	Ontario	3537	3537064	Lakeshore	1	559	5590140.00	4225
35370621	539	35	Ontario	3537	3537064	Lakeshore	1	559	5590140.00	4225
35370622	773	35	Ontario	3537	3537064	Lakeshore	1	559	5590140.00	4225
35370623	563	35	Ontario	3537	3537064	Lakeshore	1	559	5590140.00	4225
35370624	468	35	Ontario	3537	3537064	Lakeshore	1	559	5590140.00	4225
35370625	614	35	Ontario	3537	3537064	Lakeshore	1	559	5590160.01	4565
35370626	488	35	Ontario	3537	3537064	Lakeshore	1	559	5590160.01	4565
35370627	488	35	Ontario	3537	3537064	Lakeshore	1	559	5590160.01	4565
35370628	401	35	Ontario	3537	3537013	Kingsville	3	557	9935.00	2247542
35370629	491	35	Ontario	3537	3537013	Kingsville	3	557	9935.00	2247542
35370630	705	35	Ontario	3537	3537013	Kingsville	3	557	9935.00	2247542
35370631	826	35	Ontario	3537	3537013	Kingsville	3	557	9935.00	2247542
35370632	726	35	Ontario	3537	3537013	Kingsville	3	557	9935.00	2247542
35370633	467	35	Ontario	3537	3537013	Kingsville	3	557	9935.00	2247542
35370634	732	35	Ontario	3537	3537013	Kingsville	3	557	9935.00	2247542
35370635	430	35	Ontario	3537	3537013	Kingsville	3	557	9935.00	2247542
35370636	473	35	Ontario	3537	3537064	Lakeshore	1	559	5590140.00	4225
35370637	502	35	Ontario	3537	3537016	Essex	4	996	9935.00	2247542
35370638	702	35	Ontario	3537	3537016	Essex	4	996	9935.00	2247542
35370639	532	35	Ontario	3537	3537016	Essex	4	996	9935.00	2247542
35370640	549	35	Ontario	3537	3537016	Essex	4	996	9935.00	2247542
35370641	572	35	Ontario	3537	3537016	Essex	4	996	9935.00	2247542
35370642	516	35	Ontario	3537	3537016	Essex	4	996	9935.00	2247542
35370643	672	35	Ontario	3537	3537016	Essex	4	996	9935.00	2247542
35370644	535	35	Ontario	3537	3537016	Essex	4	996	9935.00	2247542
35370645	391	35	Ontario	3537	3537016	Essex	4	996	9935.00	2247542
35370646	575	35	Ontario	3537	3537016	Essex	4	996	9935.00	2247542
35370647	461	35	Ontario	3537	3537016	Essex	4	996	9935.00	2247542
35370648	433	35	Ontario	3537	3537016	Essex	4	996	9935.00	2247542
35370649	1027	35	Ontario	3537	3537016	Essex	4	996	9935.00	2247542
35370650	471	35	Ontario	3537	3537064	Lakeshore	1	559	5590140.00	4225
35370651	476	35	Ontario	3537	3537064	Lakeshore	1	559	5590140.00	4225
35370652	532	35	Ontario	3537	3537048	Tecumseh	1	559	5590110.00	7301
35370653	585	35	Ontario	3537	3537048	Tecumseh	1	559	5590110.00	7301
35370654	877	35	Ontario	3537	3537048	Tecumseh	1	559	5590110.00	7301
35370655	714	35	Ontario	3537	3537039	Windsor	1	559	5590110.00	7301
35370656	695	35	Ontario	3537	3537039	Windsor	1	559	5590002.01	8148
35370657	1774	35	Ontario	3537	3537039	Windsor	1	559	5590002.01	8148
35370658	895	35	Ontario	3537	3537039	Windsor	1	559	5590002.01	8148
35370659	1621	35	Ontario	3537	3537039	Windsor	1	559	5590002.01	8148
35370660	1065	35	Ontario	3537	3537039	Windsor	1	559	5590002.02	6611
35370661	566	35	Ontario	3537	3537039	Windsor	1	559	5590002.02	6611
35370662	532	35	Ontario	3537	3537039	Windsor	1	559	5590002.02	6611
35370663	467	35	Ontario	3537	3537039	Windsor	1	559	5590002.02	6611
35370664	1013	35	Ontario	3537	3537039	Windsor	1	559	5590002.02	6611
35370665	681	35	Ontario	3537	3537039	Windsor	1	559	5590002.02	6611
35370666	873	35	Ontario	3537	3537039	Windsor	1	559	5590002.02	6611
35370667	1414	35	Ontario	3537	3537039	Windsor	1	559	5590002.02	6611
35370668	524	35	Ontario	3537	3537048	Tecumseh	1	559	5590110.00	7301
35370670	375	35	Ontario	3537	3537034	LaSalle	1	559	5590101.01	4645
35370671	1665	35	Ontario	3537	3537034	LaSalle	1	559	5590101.01	4645
35370672	403	35	Ontario	3537	3537034	LaSalle	1	559	5590101.01	4645
35370673	342	35	Ontario	3537	3537034	LaSalle	1	559	5590101.01	4645
35370674	608	35	Ontario	3537	3537034	LaSalle	1	559	5590101.01	4645
35370675	706	35	Ontario	3537	3537034	LaSalle	1	559	5590101.04	4670
35370676	575	35	Ontario	3537	3537034	LaSalle	1	559	5590101.04	4670
35370677	352	35	Ontario	3537	3537034	LaSalle	1	559	5590101.04	4670
35370678	1011	35	Ontario	3537	3537034	LaSalle	1	559	5590101.04	4670
35370681	453	35	Ontario	3537	3537034	LaSalle	1	559	5590100.01	5184
35370682	545	35	Ontario	3537	3537034	LaSalle	1	559	5590100.01	5184
35370683	987	35	Ontario	3537	3537034	LaSalle	1	559	5590100.01	5184
35370684	832	35	Ontario	3537	3537034	LaSalle	1	559	5590100.01	5184
35370685	444	35	Ontario	3537	3537034	LaSalle	1	559	5590100.01	5184
35370686	586	35	Ontario	3537	3537034	LaSalle	1	559	5590100.01	5184
35370687	450	35	Ontario	3537	3537034	LaSalle	1	559	5590100.01	5184
35370688	887	35	Ontario	3537	3537034	LaSalle	1	559	5590100.01	5184
35370689	519	35	Ontario	3537	3537034	LaSalle	1	559	5590102.00	5945
35370690	775	35	Ontario	3537	3537034	LaSalle	1	559	5590102.00	5945
35370691	1186	35	Ontario	3537	3537034	LaSalle	1	559	5590102.00	5945
35370692	571	35	Ontario	3537	3537034	LaSalle	1	559	5590102.00	5945
35370693	354	35	Ontario	3537	3537034	LaSalle	1	559	5590102.00	5945
35370694	554	35	Ontario	3537	3537034	LaSalle	1	559	5590100.02	6559
35370695	489	35	Ontario	3537	3537034	LaSalle	1	559	5590100.02	6559
35370696	430	35	Ontario	3537	3537034	LaSalle	1	559	5590100.02	6559
35370697	468	35	Ontario	3537	3537034	LaSalle	1	559	5590100.02	6559
35370698	568	35	Ontario	3537	3537034	LaSalle	1	559	5590100.02	6559
35370699	502	35	Ontario	3537	3537034	LaSalle	1	559	5590100.02	6559
35370700	545	35	Ontario	3537	3537034	LaSalle	1	559	5590100.02	6559
35370701	608	35	Ontario	3537	3537034	LaSalle	1	559	5590100.02	6559
35370702	677	35	Ontario	3537	3537034	LaSalle	1	559	5590100.02	6559
35370703	436	35	Ontario	3537	3537034	LaSalle	1	559	5590100.02	6559
35370704	1022	35	Ontario	3537	3537034	LaSalle	1	559	5590101.03	3177
35370705	448	35	Ontario	3537	3537034	LaSalle	1	559	5590101.03	3177
35370706	638	35	Ontario	3537	3537034	LaSalle	1	559	5590101.03	3177
35370707	841	35	Ontario	3537	3537034	LaSalle	1	559	5590101.03	3177
35370708	452	35	Ontario	3537	3537034	LaSalle	1	559	5590100.02	6559
35370709	830	35	Ontario	3537	3537034	LaSalle	1	559	5590100.02	6559
35370710	511	35	Ontario	3537	3537034	LaSalle	1	559	5590102.00	5945
35370711	654	35	Ontario	3537	3537034	LaSalle	1	559	5590102.00	5945
35370712	832	35	Ontario	3537	3537034	LaSalle	1	559	5590102.00	5945
35370713	543	35	Ontario	3537	3537034	LaSalle	1	559	5590102.00	5945
35370714	605	35	Ontario	3537	3537028	Amherstburg	1	559	5590170.02	2737
35370715	731	35	Ontario	3537	3537028	Amherstburg	1	559	5590170.02	2737
35370716	691	35	Ontario	3537	3537016	Essex	4	996	9935.00	2247542
35370717	426	35	Ontario	3537	3537016	Essex	4	996	9935.00	2247542
35370718	1090	35	Ontario	3537	3537016	Essex	4	996	9935.00	2247542
35370719	546	35	Ontario	3537	3537016	Essex	4	996	9935.00	2247542
35370720	492	35	Ontario	3537	3537028	Amherstburg	1	559	5590172.00	3455
35370721	473	35	Ontario	3537	3537028	Amherstburg	1	559	5590172.00	3455
35370722	782	35	Ontario	3537	3537028	Amherstburg	1	559	5590173.00	4503
35370723	446	35	Ontario	3537	3537028	Amherstburg	1	559	5590173.00	4503
35370724	632	35	Ontario	3537	3537028	Amherstburg	1	559	5590173.00	4503
35370725	661	35	Ontario	3537	3537028	Amherstburg	1	559	5590173.00	4503
35370726	450	35	Ontario	3537	3537028	Amherstburg	1	559	5590173.00	4503
35370727	444	35	Ontario	3537	3537028	Amherstburg	1	559	5590173.00	4503
35370728	494	35	Ontario	3537	3537028	Amherstburg	1	559	5590174.00	5328
35370729	617	35	Ontario	3537	3537028	Amherstburg	1	559	5590173.00	4503
35370730	521	35	Ontario	3537	3537028	Amherstburg	1	559	5590174.00	5328
35370731	552	35	Ontario	3537	3537028	Amherstburg	1	559	5590174.00	5328
35370732	450	35	Ontario	3537	3537028	Amherstburg	1	559	5590174.00	5328
35370733	546	35	Ontario	3537	3537028	Amherstburg	1	559	5590174.00	5328
35370734	496	35	Ontario	3537	3537028	Amherstburg	1	559	5590174.00	5328
35370735	602	35	Ontario	3537	3537028	Amherstburg	1	559	5590174.00	5328
35370736	592	35	Ontario	3537	3537028	Amherstburg	1	559	5590174.00	5328
35370737	599	35	Ontario	3537	3537028	Amherstburg	1	559	5590174.00	5328
35370738	476	35	Ontario	3537	3537028	Amherstburg	1	559	5590174.00	5328
35370739	846	35	Ontario	3537	3537028	Amherstburg	1	559	5590172.00	3455
35370740	471	35	Ontario	3537	3537028	Amherstburg	1	559	5590173.00	4503
35370741	464	35	Ontario	3537	3537028	Amherstburg	1	559	5590170.01	5913
35370743	500	35	Ontario	3537	3537028	Amherstburg	1	559	5590170.01	5913
35370744	773	35	Ontario	3537	3537028	Amherstburg	1	559	5590170.01	5913
35370745	806	35	Ontario	3537	3537028	Amherstburg	1	559	5590170.01	5913
35370746	536	35	Ontario	3537	3537028	Amherstburg	1	559	5590170.01	5913
35370747	373	35	Ontario	3537	3537028	Amherstburg	1	559	5590170.02	2737
35370748	498	35	Ontario	3537	3537028	Amherstburg	1	559	5590170.02	2737
35370750	574	35	Ontario	3537	3537028	Amherstburg	1	559	5590172.00	3455
35370751	562	35	Ontario	3537	3537028	Amherstburg	1	559	5590172.00	3455
35370752	508	35	Ontario	3537	3537028	Amherstburg	1	559	5590172.00	3455
35370753	786	35	Ontario	3537	3537016	Essex	4	996	9935.00	2247542
35370754	714	35	Ontario	3537	3537016	Essex	4	996	9935.00	2247542
35370755	626	35	Ontario	3537	3537016	Essex	4	996	9935.00	2247542
35370756	517	35	Ontario	3537	3537016	Essex	4	996	9935.00	2247542
35370757	515	35	Ontario	3537	3537016	Essex	4	996	9935.00	2247542
35370758	530	35	Ontario	3537	3537016	Essex	4	996	9935.00	2247542
35370759	644	35	Ontario	3537	3537016	Essex	4	996	9935.00	2247542
35370760	782	35	Ontario	3537	3537016	Essex	4	996	9935.00	2247542
35370761	668	35	Ontario	3537	3537016	Essex	4	996	9935.00	2247542
35370762	441	35	Ontario	3537	3537016	Essex	4	996	9935.00	2247542
35370763	431	35	Ontario	3537	3537016	Essex	4	996	9935.00	2247542
35370764	503	35	Ontario	3537	3537013	Kingsville	3	557	9935.00	2247542
35370765	893	35	Ontario	3537	3537013	Kingsville	3	557	9935.00	2247542
35370766	498	35	Ontario	3537	3537013	Kingsville	3	557	9935.00	2247542
35370767	372	35	Ontario	3537	3537013	Kingsville	3	557	9935.00	2247542
35370768	973	35	Ontario	3537	3537013	Kingsville	3	557	9935.00	2247542
35370769	425	35	Ontario	3537	3537013	Kingsville	3	557	9935.00	2247542
35370770	424	35	Ontario	3537	3537013	Kingsville	3	557	9935.00	2247542
35370771	458	35	Ontario	3537	3537013	Kingsville	3	557	9935.00	2247542
35370772	642	35	Ontario	3537	3537013	Kingsville	3	557	9935.00	2247542
35370773	531	35	Ontario	3537	3537013	Kingsville	3	557	9935.00	2247542
35370774	565	35	Ontario	3537	3537013	Kingsville	3	557	9935.00	2247542
35370775	982	35	Ontario	3537	3537013	Kingsville	3	557	9935.00	2247542
35370776	428	35	Ontario	3537	3537013	Kingsville	3	557	9935.00	2247542
35370777	650	35	Ontario	3537	3537013	Kingsville	3	557	9935.00	2247542
35370778	714	35	Ontario	3537	3537013	Kingsville	3	557	9935.00	2247542
35370779	544	35	Ontario	3537	3537013	Kingsville	3	557	9935.00	2247542
35370780	495	35	Ontario	3537	3537013	Kingsville	3	557	9935.00	2247542
35370781	315	35	Ontario	3537	3537013	Kingsville	3	557	9935.00	2247542
35370782	634	35	Ontario	3537	3537013	Kingsville	3	557	9935.00	2247542
35370783	542	35	Ontario	3537	3537013	Kingsville	3	557	9935.00	2247542
35370784	772	35	Ontario	3537	3537003	Leamington	3	557	9935.00	2247542
35370785	360	35	Ontario	3537	3537003	Leamington	3	557	9935.00	2247542
35370786	439	35	Ontario	3537	3537003	Leamington	3	557	9935.00	2247542
35370787	493	35	Ontario	3537	3537003	Leamington	3	557	9935.00	2247542
35370788	469	35	Ontario	3537	3537003	Leamington	3	557	9935.00	2247542
35370789	563	35	Ontario	3537	3537003	Leamington	3	557	9935.00	2247542
35370790	403	35	Ontario	3537	3537003	Leamington	3	557	9935.00	2247542
35370791	425	35	Ontario	3537	3537003	Leamington	3	557	9935.00	2247542
35370792	432	35	Ontario	3537	3537003	Leamington	3	557	9935.00	2247542
35370793	468	35	Ontario	3537	3537003	Leamington	3	557	9935.00	2247542
35370794	467	35	Ontario	3537	3537003	Leamington	3	557	9935.00	2247542
35370795	453	35	Ontario	3537	3537003	Leamington	3	557	9935.00	2247542
35370796	484	35	Ontario	3537	3537003	Leamington	3	557	9935.00	2247542
35370797	1279	35	Ontario	3537	3537003	Leamington	3	557	9935.00	2247542
35370798	531	35	Ontario	3537	3537003	Leamington	3	557	9935.00	2247542
35370799	694	35	Ontario	3537	3537003	Leamington	3	557	9935.00	2247542
35370800	833	35	Ontario	3537	3537003	Leamington	3	557	9935.00	2247542
35370801	497	35	Ontario	3537	3537003	Leamington	3	557	9935.00	2247542
35370802	663	35	Ontario	3537	3537003	Leamington	3	557	9935.00	2247542
35370803	574	35	Ontario	3537	3537003	Leamington	3	557	9935.00	2247542
35370804	489	35	Ontario	3537	3537003	Leamington	3	557	9935.00	2247542
35370805	878	35	Ontario	3537	3537003	Leamington	3	557	9935.00	2247542
35370806	574	35	Ontario	3537	3537003	Leamington	3	557	9935.00	2247542
35370807	676	35	Ontario	3537	3537003	Leamington	3	557	9935.00	2247542
35370808	542	35	Ontario	3537	3537003	Leamington	3	557	9935.00	2247542
35370809	531	35	Ontario	3537	3537003	Leamington	3	557	9935.00	2247542
35370810	805	35	Ontario	3537	3537003	Leamington	3	557	9935.00	2247542
35370811	539	35	Ontario	3537	3537003	Leamington	3	557	9935.00	2247542
35370812	546	35	Ontario	3537	3537003	Leamington	3	557	9935.00	2247542
35370813	702	35	Ontario	3537	3537003	Leamington	3	557	9935.00	2247542
35370814	634	35	Ontario	3537	3537003	Leamington	3	557	9935.00	2247542
35370815	348	35	Ontario	3537	3537003	Leamington	3	557	9935.00	2247542
35370816	541	35	Ontario	3537	3537003	Leamington	3	557	9935.00	2247542
35370817	688	35	Ontario	3537	3537003	Leamington	3	557	9935.00	2247542
35370818	584	35	Ontario	3537	3537003	Leamington	3	557	9935.00	2247542
35370819	663	35	Ontario	3537	3537003	Leamington	3	557	9935.00	2247542
35370820	474	35	Ontario	3537	3537064	Lakeshore	1	559	5590171.00	5264
35370821	411	35	Ontario	3537	3537064	Lakeshore	1	559	5590171.00	5264
35370822	456	35	Ontario	3537	3537064	Lakeshore	1	559	5590171.00	5264
35370823	460	35	Ontario	3537	3537064	Lakeshore	1	559	5590171.00	5264
35370824	605	35	Ontario	3537	3537003	Leamington	3	557	9935.00	2247542
35370825	530	35	Ontario	3537	3537003	Leamington	3	557	9935.00	2247542
35370826	671	35	Ontario	3537	3537003	Leamington	3	557	9935.00	2247542
35370827	477	35	Ontario	3537	3537003	Leamington	3	557	9935.00	2247542
35370828	602	35	Ontario	3537	3537003	Leamington	3	557	9935.00	2247542
35370829	666	35	Ontario	3537	3537003	Leamington	3	557	9935.00	2247542
35370830	522	35	Ontario	3537	3537003	Leamington	3	557	9935.00	2247542
35370831	947	35	Ontario	3537	3537003	Leamington	3	557	9935.00	2247542
35370832	452	35	Ontario	3537	3537003	Leamington	3	557	9935.00	2247542
35370833	344	35	Ontario	3537	3537003	Leamington	3	557	9935.00	2247542
35370834	740	35	Ontario	3537	3537003	Leamington	3	557	9935.00	2247542
35370835	1029	35	Ontario	3537	3537013	Kingsville	3	557	9935.00	2247542
35370836	820	35	Ontario	3537	3537013	Kingsville	3	557	9935.00	2247542
35370837	2662	35	Ontario	3537	3537013	Kingsville	3	557	9935.00	2247542
35370838	675	35	Ontario	3537	3537013	Kingsville	3	557	9935.00	2247542
35370839	235	35	Ontario	3537	3537001	Pelee	7	999	9935.00	2247542
35370840	1172	35	Ontario	3537	3537016	Essex	4	996	9935.00	2247542
35370841	712	35	Ontario	3537	3537016	Essex	4	996	9935.00	2247542
35370842	593	35	Ontario	3537	3537016	Essex	4	996	9935.00	2247542
35370843	522	35	Ontario	3537	3537016	Essex	4	996	9935.00	2247542
35370844	554	35	Ontario	3537	3537016	Essex	4	996	9935.00	2247542
35370845	672	35	Ontario	3537	3537039	Windsor	1	559	5590002.01	8148
35370846	498	35	Ontario	3537	3537039	Windsor	1	559	5590002.01	8148
35370847	500	35	Ontario	3537	3537039	Windsor	1	559	5590002.01	8148
35370848	445	35	Ontario	3537	3537039	Windsor	1	559	5590002.01	8148
35370849	454	35	Ontario	3537	3537039	Windsor	1	559	5590002.01	8148
35370850	594	35	Ontario	3537	3537039	Windsor	1	559	5590002.01	8148
35370851	1559	35	Ontario	3537	3537039	Windsor	1	559	5590019.04	4467
35370852	561	35	Ontario	3537	3537039	Windsor	1	559	5590019.04	4467
35370853	627	35	Ontario	3537	3537048	Tecumseh	1	559	5590120.03	6061
35370854	691	35	Ontario	3537	3537048	Tecumseh	1	559	5590120.03	6061
35370855	646	35	Ontario	3537	3537039	Windsor	1	559	5590019.04	4467
35370856	485	35	Ontario	3537	3537039	Windsor	1	559	5590019.04	4467
35370857	517	35	Ontario	3537	3537039	Windsor	1	559	5590019.04	4467
35370858	699	35	Ontario	3537	3537039	Windsor	1	559	5590019.04	4467
35370859	516	35	Ontario	3537	3537039	Windsor	1	559	5590018.03	3460
35370860	454	35	Ontario	3537	3537039	Windsor	1	559	5590018.03	3460
35370861	448	35	Ontario	3537	3537039	Windsor	1	559	5590018.03	3460
35370862	429	35	Ontario	3537	3537039	Windsor	1	559	5590018.03	3460
35370863	499	35	Ontario	3537	3537039	Windsor	1	559	5590018.03	3460
35370864	420	35	Ontario	3537	3537039	Windsor	1	559	5590018.03	3460
35370865	694	35	Ontario	3537	3537039	Windsor	1	559	5590018.03	3460
35370866	2468	35	Ontario	3537	3537039	Windsor	1	559	5590011.01	5497
35370867	2160	35	Ontario	3537	3537039	Windsor	1	559	5590011.02	5500
35370868	1333	35	Ontario	3537	3537028	Amherstburg	1	559	5590170.01	5913
35370869	1277	35	Ontario	3537	3537028	Amherstburg	1	559	5590170.01	5913
35370870	510	35	Ontario	3537	3537034	LaSalle	1	559	5590101.04	4670
35370871	1146	35	Ontario	3537	3537034	LaSalle	1	559	5590101.04	4670
35370872	224	35	Ontario	3537	3537028	Amherstburg	1	559	5590170.01	5913
35370873	530	35	Ontario	3537	3537028	Amherstburg	1	559	5590170.02	2737
35370874	439	35	Ontario	3537	3537034	LaSalle	1	559	5590101.01	4645
35370875	605	35	Ontario	3537	3537034	LaSalle	1	559	5590101.01	4645
35370876	208	35	Ontario	3537	3537034	LaSalle	1	559	5590101.01	4645
35370877	228	35	Ontario	3537	3537034	LaSalle	1	559	5590101.03	3177
35370878	370	35	Ontario	3537	3537034	LaSalle	1	559	5590101.04	4670
35380052	1089	35	Ontario	3538	3538030	Sarnia	2	562	5620102.03	6397
35380053	926	35	Ontario	3538	3538030	Sarnia	2	562	5620102.03	6397
35380054	712	35	Ontario	3538	3538030	Sarnia	2	562	5620102.03	6397
35380056	572	35	Ontario	3538	3538030	Sarnia	2	562	5620102.03	6397
35380057	794	35	Ontario	3538	3538030	Sarnia	2	562	5620102.03	6397
35380058	265	35	Ontario	3538	3538030	Sarnia	2	562	5620102.03	6397
35380060	316	35	Ontario	3538	3538030	Sarnia	2	562	5620102.03	6397
35380061	430	35	Ontario	3538	3538030	Sarnia	2	562	5620102.03	6397
35380062	417	35	Ontario	3538	3538030	Sarnia	2	562	5620102.03	6397
35380063	495	35	Ontario	3538	3538030	Sarnia	2	562	5620004.00	3072
35380064	445	35	Ontario	3538	3538030	Sarnia	2	562	5620004.00	3072
35380065	438	35	Ontario	3538	3538030	Sarnia	2	562	5620004.00	3072
35380066	1170	35	Ontario	3538	3538030	Sarnia	2	562	5620003.00	4887
35380067	560	35	Ontario	3538	3538030	Sarnia	2	562	5620003.00	4887
35380068	505	35	Ontario	3538	3538030	Sarnia	2	562	5620005.00	2705
35380069	410	35	Ontario	3538	3538030	Sarnia	2	562	5620005.00	2705
35380070	401	35	Ontario	3538	3538030	Sarnia	2	562	5620005.00	2705
35380071	359	35	Ontario	3538	3538030	Sarnia	2	562	5620005.00	2705
35380072	467	35	Ontario	3538	3538030	Sarnia	2	562	5620005.00	2705
35380073	347	35	Ontario	3538	3538030	Sarnia	2	562	5620003.00	4887
35380074	413	35	Ontario	3538	3538030	Sarnia	2	562	5620003.00	4887
35380075	405	35	Ontario	3538	3538030	Sarnia	2	562	5620003.00	4887
35380076	388	35	Ontario	3538	3538030	Sarnia	2	562	5620003.00	4887
35380077	381	35	Ontario	3538	3538030	Sarnia	2	562	5620003.00	4887
35380078	431	35	Ontario	3538	3538030	Sarnia	2	562	5620003.00	4887
35380079	413	35	Ontario	3538	3538030	Sarnia	2	562	5620003.00	4887
35380080	379	35	Ontario	3538	3538030	Sarnia	2	562	5620003.00	4887
35380081	412	35	Ontario	3538	3538030	Sarnia	2	562	5620002.00	2583
35380082	418	35	Ontario	3538	3538030	Sarnia	2	562	5620002.00	2583
35380083	436	35	Ontario	3538	3538030	Sarnia	2	562	5620002.00	2583
35380084	525	35	Ontario	3538	3538030	Sarnia	2	562	5620002.00	2583
35380085	363	35	Ontario	3538	3538030	Sarnia	2	562	5620002.00	2583
35380086	447	35	Ontario	3538	3538030	Sarnia	2	562	5620007.00	2385
35380087	556	35	Ontario	3538	3538030	Sarnia	2	562	5620007.00	2385
35380088	526	35	Ontario	3538	3538030	Sarnia	2	562	5620006.00	3376
35380089	429	35	Ontario	3538	3538030	Sarnia	2	562	5620002.00	2583
35380090	455	35	Ontario	3538	3538030	Sarnia	2	562	5620006.00	3376
35380091	458	35	Ontario	3538	3538030	Sarnia	2	562	5620006.00	3376
35380092	427	35	Ontario	3538	3538030	Sarnia	2	562	5620006.00	3376
35380093	491	35	Ontario	3538	3538030	Sarnia	2	562	5620008.00	3241
35380094	542	35	Ontario	3538	3538030	Sarnia	2	562	5620008.00	3241
35380095	496	35	Ontario	3538	3538030	Sarnia	2	562	5620008.00	3241
35380096	600	35	Ontario	3538	3538030	Sarnia	2	562	5620008.00	3241
35380097	603	35	Ontario	3538	3538030	Sarnia	2	562	5620008.00	3241
35380098	493	35	Ontario	3538	3538030	Sarnia	2	562	5620011.00	3100
35380099	375	35	Ontario	3538	3538030	Sarnia	2	562	5620011.00	3100
35380100	453	35	Ontario	3538	3538030	Sarnia	2	562	5620011.00	3100
35380101	474	35	Ontario	3538	3538030	Sarnia	2	562	5620011.00	3100
35380102	406	35	Ontario	3538	3538030	Sarnia	2	562	5620011.00	3100
35380103	447	35	Ontario	3538	3538030	Sarnia	2	562	5620011.00	3100
35380104	649	35	Ontario	3538	3538030	Sarnia	2	562	5620009.00	5159
35380105	392	35	Ontario	3538	3538030	Sarnia	2	562	5620009.00	5159
35380106	492	35	Ontario	3538	3538030	Sarnia	2	562	5620009.00	5159
35380107	475	35	Ontario	3538	3538030	Sarnia	2	562	5620009.00	5159
35380108	495	35	Ontario	3538	3538030	Sarnia	2	562	5620009.00	5159
35380109	446	35	Ontario	3538	3538030	Sarnia	2	562	5620004.00	3072
35380110	414	35	Ontario	3538	3538030	Sarnia	2	562	5620009.00	5159
35380111	637	35	Ontario	3538	3538030	Sarnia	2	562	5620009.00	5159
35380112	634	35	Ontario	3538	3538030	Sarnia	2	562	5620009.00	5159
35380113	483	35	Ontario	3538	3538030	Sarnia	2	562	5620010.00	3390
35380114	404	35	Ontario	3538	3538030	Sarnia	2	562	5620010.00	3390
35380115	439	35	Ontario	3538	3538030	Sarnia	2	562	5620102.01	3594
35380116	279	35	Ontario	3538	3538030	Sarnia	2	562	5620102.01	3594
35380117	517	35	Ontario	3538	3538030	Sarnia	2	562	5620102.01	3594
35380118	401	35	Ontario	3538	3538030	Sarnia	2	562	5620102.01	3594
35380119	399	35	Ontario	3538	3538030	Sarnia	2	562	5620010.00	3390
35380120	504	35	Ontario	3538	3538030	Sarnia	2	562	5620010.00	3390
35380121	416	35	Ontario	3538	3538030	Sarnia	2	562	5620010.00	3390
35380122	404	35	Ontario	3538	3538030	Sarnia	2	562	5620010.00	3390
35380123	759	35	Ontario	3538	3538030	Sarnia	2	562	5620101.01	4733
35380124	339	35	Ontario	3538	3538030	Sarnia	2	562	5620010.00	3390
35380125	441	35	Ontario	3538	3538030	Sarnia	2	562	5620010.00	3390
35380126	443	35	Ontario	3538	3538030	Sarnia	2	562	5620013.00	4581
35380127	580	35	Ontario	3538	3538030	Sarnia	2	562	5620013.00	4581
35380128	768	35	Ontario	3538	3538030	Sarnia	2	562	5620013.00	4581
35380129	434	35	Ontario	3538	3538030	Sarnia	2	562	5620013.00	4581
35380130	430	35	Ontario	3538	3538030	Sarnia	2	562	5620013.00	4581
35380131	460	35	Ontario	3538	3538030	Sarnia	2	562	5620013.00	4581
35380132	482	35	Ontario	3538	3538030	Sarnia	2	562	5620013.00	4581
35380133	493	35	Ontario	3538	3538030	Sarnia	2	562	5620012.00	2932
35380134	501	35	Ontario	3538	3538030	Sarnia	2	562	5620012.00	2932
35380135	497	35	Ontario	3538	3538030	Sarnia	2	562	5620012.00	2932
35380136	481	35	Ontario	3538	3538030	Sarnia	2	562	5620012.00	2932
35380137	476	35	Ontario	3538	3538030	Sarnia	2	562	5620012.00	2932
35380138	484	35	Ontario	3538	3538030	Sarnia	2	562	5620012.00	2932
35380139	452	35	Ontario	3538	3538030	Sarnia	2	562	5620011.00	3100
35380140	521	35	Ontario	3538	3538031	Point Edward	2	562	5620100.00	2037
35380141	469	35	Ontario	3538	3538031	Point Edward	2	562	5620100.00	2037
35380142	547	35	Ontario	3538	3538031	Point Edward	2	562	5620100.00	2037
35380143	500	35	Ontario	3538	3538031	Point Edward	2	562	5620100.00	2037
35380144	984	35	Ontario	3538	3538030	Sarnia	2	562	5620013.00	4581
35380145	374	35	Ontario	3538	3538030	Sarnia	2	562	5620101.01	4733
35380146	443	35	Ontario	3538	3538030	Sarnia	2	562	5620101.01	4733
35380147	511	35	Ontario	3538	3538030	Sarnia	2	562	5620101.01	4733
35380148	600	35	Ontario	3538	3538030	Sarnia	2	562	5620101.01	4733
35380149	446	35	Ontario	3538	3538030	Sarnia	2	562	5620101.01	4733
35380150	282	35	Ontario	3538	3538030	Sarnia	2	562	5620101.01	4733
35380151	1318	35	Ontario	3538	3538030	Sarnia	2	562	5620101.01	4733
35380152	1958	35	Ontario	3538	3538030	Sarnia	2	562	5620102.01	3594
35380153	494	35	Ontario	3538	3538030	Sarnia	2	562	5620102.02	4450
35380154	486	35	Ontario	3538	3538030	Sarnia	2	562	5620102.02	4450
35380155	686	35	Ontario	3538	3538030	Sarnia	2	562	5620102.02	4450
35380156	350	35	Ontario	3538	3538030	Sarnia	2	562	5620102.02	4450
35380157	544	35	Ontario	3538	3538030	Sarnia	2	562	5620102.02	4450
35380158	468	35	Ontario	3538	3538030	Sarnia	2	562	5620102.02	4450
35380159	596	35	Ontario	3538	3538030	Sarnia	2	562	5620102.02	4450
35380160	454	35	Ontario	3538	3538030	Sarnia	2	562	5620004.00	3072
35380161	387	35	Ontario	3538	3538030	Sarnia	2	562	5620004.00	3072
35380162	407	35	Ontario	3538	3538030	Sarnia	2	562	5620004.00	3072
35380163	563	35	Ontario	3538	3538030	Sarnia	2	562	5620005.00	2705
35380164	441	35	Ontario	3538	3538030	Sarnia	2	562	5620009.00	5159
35380165	530	35	Ontario	3538	3538030	Sarnia	2	562	5620009.00	5159
35380166	513	35	Ontario	3538	3538030	Sarnia	2	562	5620006.00	3376
35380167	446	35	Ontario	3538	3538030	Sarnia	2	562	5620006.00	3376
35380168	551	35	Ontario	3538	3538030	Sarnia	2	562	5620006.00	3376
35380169	471	35	Ontario	3538	3538030	Sarnia	2	562	5620102.02	4450
35380170	355	35	Ontario	3538	3538030	Sarnia	2	562	5620102.02	4450
35380172	484	35	Ontario	3538	3538030	Sarnia	2	562	5620101.02	2241
35380173	556	35	Ontario	3538	3538030	Sarnia	2	562	5620101.02	2241
35380174	662	35	Ontario	3538	3538030	Sarnia	2	562	5620101.02	2241
35380175	539	35	Ontario	3538	3538030	Sarnia	2	562	5620101.02	2241
35380176	329	35	Ontario	3538	3538030	Sarnia	2	562	5620101.03	5094
35380177	416	35	Ontario	3538	3538030	Sarnia	2	562	5620101.03	5094
35380178	491	35	Ontario	3538	3538030	Sarnia	2	562	5620101.03	5094
35380179	337	35	Ontario	3538	3538030	Sarnia	2	562	5620101.03	5094
35380180	593	35	Ontario	3538	3538030	Sarnia	2	562	5620101.03	5094
35380181	363	35	Ontario	3538	3538030	Sarnia	2	562	5620101.03	5094
35380182	1197	35	Ontario	3538	3538030	Sarnia	2	562	5620101.03	5094
35380183	818	35	Ontario	3538	3538030	Sarnia	2	562	5620101.03	5094
35380184	550	35	Ontario	3538	3538030	Sarnia	2	562	5620101.03	5094
35380194	924	35	Ontario	3538	3538030	Sarnia	2	562	5620007.00	2385
35380195	509	35	Ontario	3538	3538030	Sarnia	2	562	5620008.00	3241
35380196	458	35	Ontario	3538	3538030	Sarnia	2	562	5620007.00	2385
35380197	5	35	Ontario	3538	3538030	Sarnia	2	562	5620001.02	133
35380198	639	35	Ontario	3538	3538025	Sarnia 45	2	562	5620001.01	639
35380199	0	35	Ontario	3538	3538030	Sarnia	2	562	5620001.02	133
35380200	0	35	Ontario	3538	3538030	Sarnia	2	562	5620001.02	133
35380202	128	35	Ontario	3538	3538030	Sarnia	2	562	5620001.02	133
35380242	876	35	Ontario	3538	3538030	Sarnia	2	562	5620102.03	6397
35380243	561	35	Ontario	3538	3538040	Lambton Shores	5	997	9935.00	2247542
35380244	501	35	Ontario	3538	3538040	Lambton Shores	5	997	9935.00	2247542
35380245	823	35	Ontario	3538	3538040	Lambton Shores	5	997	9935.00	2247542
35380247	553	35	Ontario	3538	3538040	Lambton Shores	5	997	9935.00	2247542
35380248	471	35	Ontario	3538	3538040	Lambton Shores	5	997	9935.00	2247542
35380249	414	35	Ontario	3538	3538040	Lambton Shores	5	997	9935.00	2247542
35380250	453	35	Ontario	3538	3538040	Lambton Shores	5	997	9935.00	2247542
35380251	377	35	Ontario	3538	3538040	Lambton Shores	5	997	9935.00	2247542
35380252	358	35	Ontario	3538	3538040	Lambton Shores	5	997	9935.00	2247542
35380253	468	35	Ontario	3538	3538040	Lambton Shores	5	997	9935.00	2247542
35380254	422	35	Ontario	3538	3538043	Warwick	4	996	9935.00	2247542
35380255	408	35	Ontario	3538	3538043	Warwick	4	996	9935.00	2247542
35380256	473	35	Ontario	3538	3538043	Warwick	4	996	9935.00	2247542
35380257	423	35	Ontario	3538	3538043	Warwick	4	996	9935.00	2247542
35380258	460	35	Ontario	3538	3538043	Warwick	4	996	9935.00	2247542
35380259	447	35	Ontario	3538	3538043	Warwick	4	996	9935.00	2247542
35380260	568	35	Ontario	3538	3538043	Warwick	4	996	9935.00	2247542
35380261	491	35	Ontario	3538	3538043	Warwick	4	996	9935.00	2247542
35380262	421	35	Ontario	3538	3538015	Brooke-Alvinston	5	997	9935.00	2247542
35380263	363	35	Ontario	3538	3538015	Brooke-Alvinston	5	997	9935.00	2247542
35380264	421	35	Ontario	3538	3538015	Brooke-Alvinston	5	997	9935.00	2247542
35380265	420	35	Ontario	3538	3538015	Brooke-Alvinston	5	997	9935.00	2247542
35380266	412	35	Ontario	3538	3538015	Brooke-Alvinston	5	997	9935.00	2247542
35380267	374	35	Ontario	3538	3538015	Brooke-Alvinston	5	997	9935.00	2247542
35380268	387	35	Ontario	3538	3538016	Enniskillen	4	996	9935.00	2247542
35380269	648	35	Ontario	3538	3538018	Oil Springs	4	996	9935.00	2247542
35380270	338	35	Ontario	3538	3538016	Enniskillen	4	996	9935.00	2247542
35380271	390	35	Ontario	3538	3538016	Enniskillen	4	996	9935.00	2247542
35380272	454	35	Ontario	3538	3538016	Enniskillen	4	996	9935.00	2247542
35380273	746	35	Ontario	3538	3538019	Petrolia	4	996	9935.00	2247542
35380274	586	35	Ontario	3538	3538019	Petrolia	4	996	9935.00	2247542
35380275	535	35	Ontario	3538	3538019	Petrolia	4	996	9935.00	2247542
35380276	436	35	Ontario	3538	3538019	Petrolia	4	996	9935.00	2247542
35380277	442	35	Ontario	3538	3538019	Petrolia	4	996	9935.00	2247542
35380278	472	35	Ontario	3538	3538019	Petrolia	4	996	9935.00	2247542
35380279	509	35	Ontario	3538	3538019	Petrolia	4	996	9935.00	2247542
35380280	882	35	Ontario	3538	3538019	Petrolia	4	996	9935.00	2247542
35380281	377	35	Ontario	3538	3538016	Enniskillen	4	996	9935.00	2247542
35380282	379	35	Ontario	3538	3538019	Petrolia	4	996	9935.00	2247542
35380283	755	35	Ontario	3538	3538019	Petrolia	4	996	9935.00	2247542
35380284	416	35	Ontario	3538	3538016	Enniskillen	4	996	9935.00	2247542
35380285	804	35	Ontario	3538	3538035	Plympton-Wyoming	2	562	5620120.00	7795
35380286	709	35	Ontario	3538	3538035	Plympton-Wyoming	2	562	5620120.00	7795
35380287	520	35	Ontario	3538	3538035	Plympton-Wyoming	2	562	5620120.00	7795
35380288	584	35	Ontario	3538	3538035	Plympton-Wyoming	2	562	5620120.00	7795
35380289	435	35	Ontario	3538	3538035	Plympton-Wyoming	2	562	5620120.00	7795
35380290	394	35	Ontario	3538	3538035	Plympton-Wyoming	2	562	5620120.00	7795
35380291	406	35	Ontario	3538	3538035	Plympton-Wyoming	2	562	5620120.00	7795
35380292	395	35	Ontario	3538	3538035	Plympton-Wyoming	2	562	5620120.00	7795
35380293	524	35	Ontario	3538	3538035	Plympton-Wyoming	2	562	5620120.00	7795
35380294	437	35	Ontario	3538	3538035	Plympton-Wyoming	2	562	5620120.00	7795
35380295	677	35	Ontario	3538	3538035	Plympton-Wyoming	2	562	5620120.00	7795
35380296	677	35	Ontario	3538	3538035	Plympton-Wyoming	2	562	5620120.00	7795
35380297	565	35	Ontario	3538	3538035	Plympton-Wyoming	2	562	5620120.00	7795
35380298	668	35	Ontario	3538	3538035	Plympton-Wyoming	2	562	5620120.00	7795
35380299	612	35	Ontario	3538	3538040	Lambton Shores	5	997	9935.00	2247542
35380300	406	35	Ontario	3538	3538040	Lambton Shores	5	997	9935.00	2247542
35380301	485	35	Ontario	3538	3538040	Lambton Shores	5	997	9935.00	2247542
35380302	460	35	Ontario	3538	3538040	Lambton Shores	5	997	9935.00	2247542
35380303	559	35	Ontario	3538	3538040	Lambton Shores	5	997	9935.00	2247542
35380304	468	35	Ontario	3538	3538040	Lambton Shores	5	997	9935.00	2247542
35380305	478	35	Ontario	3538	3538040	Lambton Shores	5	997	9935.00	2247542
35380306	450	35	Ontario	3538	3538040	Lambton Shores	5	997	9935.00	2247542
35380307	1011	35	Ontario	3538	3538056	Kettle Point 44	5	997	9935.00	2247542
35380310	501	35	Ontario	3538	3538030	Sarnia	2	562	5620102.04	3541
35380311	781	35	Ontario	3538	3538030	Sarnia	2	562	5620102.04	3541
35380312	468	35	Ontario	3538	3538030	Sarnia	2	562	5620102.04	3541
35380313	864	35	Ontario	3538	3538030	Sarnia	2	562	5620102.04	3541
35380314	518	35	Ontario	3538	3538030	Sarnia	2	562	5620102.04	3541
35380315	409	35	Ontario	3538	3538030	Sarnia	2	562	5620102.04	3541
35380316	360	35	Ontario	3538	3538003	St. Clair	2	562	5620110.03	5829
35380317	434	35	Ontario	3538	3538016	Enniskillen	4	996	9935.00	2247542
35380318	429	35	Ontario	3538	3538003	St. Clair	2	562	5620110.03	5829
35380319	464	35	Ontario	3538	3538003	St. Clair	2	562	5620110.03	5829
35380320	399	35	Ontario	3538	3538003	St. Clair	2	562	5620110.03	5829
35380321	394	35	Ontario	3538	3538003	St. Clair	2	562	5620110.03	5829
35380322	435	35	Ontario	3538	3538003	St. Clair	2	562	5620110.03	5829
35380323	440	35	Ontario	3538	3538003	St. Clair	2	562	5620110.03	5829
35380324	512	35	Ontario	3538	3538003	St. Clair	2	562	5620110.03	5829
35380325	479	35	Ontario	3538	3538003	St. Clair	2	562	5620110.03	5829
35380326	444	35	Ontario	3538	3538003	St. Clair	2	562	5620110.03	5829
35380327	591	35	Ontario	3538	3538003	St. Clair	2	562	5620110.03	5829
35380328	498	35	Ontario	3538	3538003	St. Clair	2	562	5620110.03	5829
35380329	310	35	Ontario	3538	3538004	Walpole Island 46	7	999	9935.00	2247542
35380330	363	35	Ontario	3538	3538004	Walpole Island 46	7	999	9935.00	2247542
35380331	457	35	Ontario	3538	3538004	Walpole Island 46	7	999	9935.00	2247542
35380332	459	35	Ontario	3538	3538004	Walpole Island 46	7	999	9935.00	2247542
35380333	362	35	Ontario	3538	3538007	Dawn-Euphemia	4	996	9935.00	2247542
35380334	386	35	Ontario	3538	3538007	Dawn-Euphemia	4	996	9935.00	2247542
35380335	347	35	Ontario	3538	3538007	Dawn-Euphemia	4	996	9935.00	2247542
35380336	476	35	Ontario	3538	3538007	Dawn-Euphemia	4	996	9935.00	2247542
35380337	396	35	Ontario	3538	3538007	Dawn-Euphemia	4	996	9935.00	2247542
35380338	440	35	Ontario	3538	3538003	St. Clair	2	562	5620110.02	1563
35380339	649	35	Ontario	3538	3538003	St. Clair	2	562	5620110.02	1563
35380340	474	35	Ontario	3538	3538003	St. Clair	2	562	5620110.02	1563
35380341	1154	35	Ontario	3538	3538003	St. Clair	2	562	5620110.01	6694
35380342	480	35	Ontario	3538	3538003	St. Clair	2	562	5620110.01	6694
35380343	576	35	Ontario	3538	3538003	St. Clair	2	562	5620110.01	6694
35380344	409	35	Ontario	3538	3538003	St. Clair	2	562	5620110.01	6694
35380345	527	35	Ontario	3538	3538003	St. Clair	2	562	5620110.01	6694
35380346	443	35	Ontario	3538	3538003	St. Clair	2	562	5620110.01	6694
35380347	489	35	Ontario	3538	3538003	St. Clair	2	562	5620110.01	6694
35380348	397	35	Ontario	3538	3538003	St. Clair	2	562	5620110.01	6694
35380349	647	35	Ontario	3538	3538003	St. Clair	2	562	5620110.01	6694
35380350	461	35	Ontario	3538	3538003	St. Clair	2	562	5620110.01	6694
35380351	632	35	Ontario	3538	3538003	St. Clair	2	562	5620110.01	6694
35380352	384	35	Ontario	3538	3538003	St. Clair	2	562	5620110.03	5829
35380353	479	35	Ontario	3538	3538003	St. Clair	2	562	5620110.01	6694
35380355	324	35	Ontario	3538	3538040	Lambton Shores	5	997	9935.00	2247542
35380356	788	35	Ontario	3538	3538040	Lambton Shores	5	997	9935.00	2247542
35380357	0	35	Ontario	3538	3538040	Lambton Shores	5	997	9935.00	2247542
35380358	622	35	Ontario	3538	3538040	Lambton Shores	5	997	9935.00	2247542
35390010	537	35	Ontario	3539	3539036	London	1	555	5550049.01	6182
35390011	597	35	Ontario	3539	3539036	London	1	555	5550049.01	6182
35390012	616	35	Ontario	3539	3539036	London	1	555	5550049.01	6182
35390013	613	35	Ontario	3539	3539036	London	1	555	5550049.01	6182
35390014	896	35	Ontario	3539	3539036	London	1	555	5550049.01	6182
35390018	361	35	Ontario	3539	3539036	London	1	555	5550049.02	9380
35390021	364	35	Ontario	3539	3539036	London	1	555	5550049.02	9380
35390023	694	35	Ontario	3539	3539036	London	1	555	5550050.01	8103
35390024	399	35	Ontario	3539	3539036	London	1	555	5550050.01	8103
35390025	535	35	Ontario	3539	3539036	London	1	555	5550050.02	3912
35390026	484	35	Ontario	3539	3539036	London	1	555	5550050.02	3912
35390027	340	35	Ontario	3539	3539036	London	1	555	5550050.02	3912
35390031	642	35	Ontario	3539	3539036	London	1	555	5550050.03	3635
35390032	1401	35	Ontario	3539	3539036	London	1	555	5550050.03	3635
35390033	258	35	Ontario	3539	3539036	London	1	555	5550050.03	3635
35390034	1008	35	Ontario	3539	3539036	London	1	555	5550050.02	3912
35390035	324	35	Ontario	3539	3539036	London	1	555	5550045.00	1165
35390036	601	35	Ontario	3539	3539036	London	1	555	5550045.00	1165
35390037	240	35	Ontario	3539	3539036	London	1	555	5550045.00	1165
35390038	391	35	Ontario	3539	3539036	London	1	555	5550043.00	3395
35390039	366	35	Ontario	3539	3539036	London	1	555	5550043.00	3395
35390040	346	35	Ontario	3539	3539036	London	1	555	5550043.00	3395
35390041	638	35	Ontario	3539	3539036	London	1	555	5550042.00	4017
35390042	651	35	Ontario	3539	3539036	London	1	555	5550043.00	3395
35390043	440	35	Ontario	3539	3539036	London	1	555	5550042.00	4017
35390044	492	35	Ontario	3539	3539036	London	1	555	5550034.00	3793
35390045	297	35	Ontario	3539	3539036	London	1	555	5550034.00	3793
35390046	626	35	Ontario	3539	3539036	London	1	555	5550034.00	3793
35390047	597	35	Ontario	3539	3539036	London	1	555	5550034.00	3793
35390048	593	35	Ontario	3539	3539036	London	1	555	5550033.00	4550
35390049	612	35	Ontario	3539	3539036	London	1	555	5550032.00	3704
35390050	494	35	Ontario	3539	3539036	London	1	555	5550032.00	3704
35390051	504	35	Ontario	3539	3539036	London	1	555	5550032.00	3704
35390052	381	35	Ontario	3539	3539036	London	1	555	5550032.00	3704
35390053	517	35	Ontario	3539	3539036	London	1	555	5550032.00	3704
35390054	442	35	Ontario	3539	3539036	London	1	555	5550032.00	3704
35390055	407	35	Ontario	3539	3539036	London	1	555	5550032.00	3704
35390056	380	35	Ontario	3539	3539036	London	1	555	5550035.00	380
35390057	347	35	Ontario	3539	3539036	London	1	555	5550032.00	3704
35390058	401	35	Ontario	3539	3539036	London	1	555	5550031.00	2058
35390059	533	35	Ontario	3539	3539036	London	1	555	5550036.00	4232
35390060	400	35	Ontario	3539	3539036	London	1	555	5550031.00	2058
35390061	463	35	Ontario	3539	3539036	London	1	555	5550030.00	3842
35390062	448	35	Ontario	3539	3539036	London	1	555	5550030.00	3842
35390063	662	35	Ontario	3539	3539036	London	1	555	5550030.00	3842
35390064	506	35	Ontario	3539	3539036	London	1	555	5550030.00	3842
35390065	562	35	Ontario	3539	3539036	London	1	555	5550030.00	3842
35390066	408	35	Ontario	3539	3539036	London	1	555	5550030.00	3842
35390067	432	35	Ontario	3539	3539036	London	1	555	5550030.00	3842
35390068	457	35	Ontario	3539	3539036	London	1	555	5550028.00	2418
35390069	432	35	Ontario	3539	3539036	London	1	555	5550028.00	2418
35390070	530	35	Ontario	3539	3539036	London	1	555	5550028.00	2418
35390071	543	35	Ontario	3539	3539036	London	1	555	5550028.00	2418
35390072	795	35	Ontario	3539	3539036	London	1	555	5550027.04	4876
35390073	316	35	Ontario	3539	3539036	London	1	555	5550027.03	3482
35390074	462	35	Ontario	3539	3539036	London	1	555	5550027.04	4876
35390075	328	35	Ontario	3539	3539036	London	1	555	5550027.04	4876
35390076	594	35	Ontario	3539	3539036	London	1	555	5550027.04	4876
35390077	553	35	Ontario	3539	3539036	London	1	555	5550027.04	4876
35390079	256	35	Ontario	3539	3539036	London	1	555	5550027.04	4876
35390087	433	35	Ontario	3539	3539036	London	1	555	5550027.04	4876
35390091	805	35	Ontario	3539	3539036	London	1	555	5550026.00	6267
35390092	456	35	Ontario	3539	3539036	London	1	555	5550028.00	2418
35390093	357	35	Ontario	3539	3539036	London	1	555	5550026.00	6267
35390094	519	35	Ontario	3539	3539036	London	1	555	5550026.00	6267
35390095	824	35	Ontario	3539	3539036	London	1	555	5550026.00	6267
35390096	327	35	Ontario	3539	3539036	London	1	555	5550026.00	6267
35390097	449	35	Ontario	3539	3539036	London	1	555	5550026.00	6267
35390098	401	35	Ontario	3539	3539036	London	1	555	5550026.00	6267
35390099	872	35	Ontario	3539	3539036	London	1	555	5550026.00	6267
35390100	530	35	Ontario	3539	3539036	London	1	555	5550026.00	6267
35390101	364	35	Ontario	3539	3539036	London	1	555	5550026.00	6267
35390102	331	35	Ontario	3539	3539036	London	1	555	5550026.00	6267
35390103	450	35	Ontario	3539	3539036	London	1	555	5550025.00	4357
35390104	587	35	Ontario	3539	3539036	London	1	555	5550025.00	4357
35390105	452	35	Ontario	3539	3539036	London	1	555	5550025.00	4357
35390106	444	35	Ontario	3539	3539036	London	1	555	5550025.00	4357
35390107	440	35	Ontario	3539	3539036	London	1	555	5550025.00	4357
35390108	430	35	Ontario	3539	3539036	London	1	555	5550025.00	4357
35390109	453	35	Ontario	3539	3539036	London	1	555	5550024.00	3568
35390110	491	35	Ontario	3539	3539036	London	1	555	5550024.00	3568
35390111	486	35	Ontario	3539	3539036	London	1	555	5550024.00	3568
35390112	438	35	Ontario	3539	3539036	London	1	555	5550024.00	3568
35390113	312	35	Ontario	3539	3539036	London	1	555	5550024.00	3568
35390114	415	35	Ontario	3539	3539036	London	1	555	5550024.00	3568
35390115	523	35	Ontario	3539	3539036	London	1	555	5550024.00	3568
35390116	496	35	Ontario	3539	3539036	London	1	555	5550023.00	2532
35390117	356	35	Ontario	3539	3539036	London	1	555	5550023.00	2532
35390118	393	35	Ontario	3539	3539036	London	1	555	5550023.00	2532
35390119	399	35	Ontario	3539	3539036	London	1	555	5550023.00	2532
35390120	489	35	Ontario	3539	3539036	London	1	555	5550023.00	2532
35390121	565	35	Ontario	3539	3539036	London	1	555	5550022.00	5727
35390122	429	35	Ontario	3539	3539036	London	1	555	5550017.00	4035
35390123	808	35	Ontario	3539	3539036	London	1	555	5550017.00	4035
35390124	366	35	Ontario	3539	3539036	London	1	555	5550017.00	4035
35390125	584	35	Ontario	3539	3539036	London	1	555	5550016.00	2257
35390126	441	35	Ontario	3539	3539036	London	1	555	5550017.00	4035
35390127	358	35	Ontario	3539	3539036	London	1	555	5550017.00	4035
35390128	1100	35	Ontario	3539	3539036	London	1	555	5550017.00	4035
35390129	533	35	Ontario	3539	3539036	London	1	555	5550017.00	4035
35390130	372	35	Ontario	3539	3539036	London	1	555	5550018.00	4758
35390131	438	35	Ontario	3539	3539036	London	1	555	5550018.00	4758
35390132	366	35	Ontario	3539	3539036	London	1	555	5550018.00	4758
35390133	464	35	Ontario	3539	3539036	London	1	555	5550018.00	4758
35390134	448	35	Ontario	3539	3539036	London	1	555	5550018.00	4758
35390135	415	35	Ontario	3539	3539036	London	1	555	5550018.00	4758
35390136	492	35	Ontario	3539	3539036	London	1	555	5550018.00	4758
35390137	499	35	Ontario	3539	3539036	London	1	555	5550012.00	5312
35390138	336	35	Ontario	3539	3539036	London	1	555	5550012.00	5312
35390139	825	35	Ontario	3539	3539036	London	1	555	5550012.00	5312
35390142	584	35	Ontario	3539	3539036	London	1	555	5550005.01	5781
35390143	381	35	Ontario	3539	3539036	London	1	555	5550005.01	5781
35390144	960	35	Ontario	3539	3539036	London	1	555	5550005.01	5781
35390145	697	35	Ontario	3539	3539036	London	1	555	5550004.03	3460
35390146	1463	35	Ontario	3539	3539036	London	1	555	5550004.03	3460
35390147	280	35	Ontario	3539	3539036	London	1	555	5550004.03	3460
35390148	749	35	Ontario	3539	3539036	London	1	555	5550004.04	3722
35390149	285	35	Ontario	3539	3539036	London	1	555	5550004.04	3722
35390150	332	35	Ontario	3539	3539036	London	1	555	5550004.04	3722
35390151	812	35	Ontario	3539	3539036	London	1	555	5550004.04	3722
35390152	448	35	Ontario	3539	3539036	London	1	555	5550004.04	3722
35390153	530	35	Ontario	3539	3539036	London	1	555	5550004.04	3722
35390154	612	35	Ontario	3539	3539036	London	1	555	5550001.05	4539
35390155	353	35	Ontario	3539	3539036	London	1	555	5550001.05	4539
35390156	389	35	Ontario	3539	3539036	London	1	555	5550001.05	4539
35390157	1120	35	Ontario	3539	3539036	London	1	555	5550001.05	4539
35390158	332	35	Ontario	3539	3539036	London	1	555	5550001.05	4539
35390162	724	35	Ontario	3539	3539036	London	1	555	5550001.06	4721
35390163	241	35	Ontario	3539	3539036	London	1	555	5550001.06	4721
35390164	373	35	Ontario	3539	3539036	London	1	555	5550001.06	4721
35390166	851	35	Ontario	3539	3539036	London	1	555	5550001.06	4721
35390167	564	35	Ontario	3539	3539036	London	1	555	5550001.06	4721
35390168	742	35	Ontario	3539	3539036	London	1	555	5550001.06	4721
35390170	196	35	Ontario	3539	3539036	London	1	555	5550001.02	4089
35390171	264	35	Ontario	3539	3539036	London	1	555	5550001.02	4089
35390172	992	35	Ontario	3539	3539036	London	1	555	5550001.02	4089
35390173	799	35	Ontario	3539	3539036	London	1	555	5550002.02	2614
35390174	671	35	Ontario	3539	3539036	London	1	555	5550002.02	2614
35390175	1003	35	Ontario	3539	3539036	London	1	555	5550002.01	3454
35390176	874	35	Ontario	3539	3539036	London	1	555	5550002.01	3454
35390177	244	35	Ontario	3539	3539036	London	1	555	5550002.01	3454
35390178	1106	35	Ontario	3539	3539036	London	1	555	5550002.04	2244
35390179	421	35	Ontario	3539	3539036	London	1	555	5550002.04	2244
35390180	717	35	Ontario	3539	3539036	London	1	555	5550002.04	2244
35390181	428	35	Ontario	3539	3539036	London	1	555	5550002.01	3454
35390182	259	35	Ontario	3539	3539036	London	1	555	5550002.01	3454
35390183	646	35	Ontario	3539	3539036	London	1	555	5550002.01	3454
35390185	306	35	Ontario	3539	3539036	London	1	555	5550001.07	3992
35390186	919	35	Ontario	3539	3539036	London	1	555	5550001.07	3992
35390187	579	35	Ontario	3539	3539036	London	1	555	5550001.07	3992
35390188	747	35	Ontario	3539	3539036	London	1	555	5550001.07	3992
35390191	863	35	Ontario	3539	3539036	London	1	555	5550001.08	3500
35390194	523	35	Ontario	3539	3539036	London	1	555	5550014.00	4294
35390197	351	35	Ontario	3539	3539036	London	1	555	5550014.00	4294
35390198	294	35	Ontario	3539	3539036	London	1	555	5550013.00	4006
35390199	303	35	Ontario	3539	3539036	London	1	555	5550014.00	4294
35390200	783	35	Ontario	3539	3539036	London	1	555	5550014.00	4294
35390201	526	35	Ontario	3539	3539036	London	1	555	5550014.00	4294
35390202	394	35	Ontario	3539	3539036	London	1	555	5550014.00	4294
35390203	639	35	Ontario	3539	3539036	London	1	555	5550015.00	1596
35390204	527	35	Ontario	3539	3539036	London	1	555	5550015.00	1596
35390205	430	35	Ontario	3539	3539036	London	1	555	5550015.00	1596
35390206	365	35	Ontario	3539	3539036	London	1	555	5550012.00	5312
35390207	385	35	Ontario	3539	3539036	London	1	555	5550012.00	5312
35390208	572	35	Ontario	3539	3539036	London	1	555	5550012.00	5312
35390212	647	35	Ontario	3539	3539036	London	1	555	5550012.00	5312
35390213	287	35	Ontario	3539	3539036	London	1	555	5550013.00	4006
35390214	715	35	Ontario	3539	3539036	London	1	555	5550013.00	4006
35390215	357	35	Ontario	3539	3539036	London	1	555	5550013.00	4006
35390216	450	35	Ontario	3539	3539036	London	1	555	5550013.00	4006
35390217	549	35	Ontario	3539	3539036	London	1	555	5550013.00	4006
35390218	718	35	Ontario	3539	3539036	London	1	555	5550013.00	4006
35390219	636	35	Ontario	3539	3539036	London	1	555	5550013.00	4006
35390226	558	35	Ontario	3539	3539036	London	1	555	5550002.02	2614
35390227	586	35	Ontario	3539	3539036	London	1	555	5550002.02	2614
35390228	1060	35	Ontario	3539	3539036	London	1	555	5550001.03	3878
35390234	408	35	Ontario	3539	3539036	London	1	555	5550004.01	4921
35390235	470	35	Ontario	3539	3539036	London	1	555	5550004.01	4921
35390236	250	35	Ontario	3539	3539036	London	1	555	5550004.01	4921
35390237	445	35	Ontario	3539	3539036	London	1	555	5550004.01	4921
35390240	701	35	Ontario	3539	3539036	London	1	555	5550004.01	4921
35390241	432	35	Ontario	3539	3539036	London	1	555	5550004.01	4921
35390242	302	35	Ontario	3539	3539036	London	1	555	5550004.01	4921
35390243	587	35	Ontario	3539	3539036	London	1	555	5550012.00	5312
35390244	534	35	Ontario	3539	3539036	London	1	555	5550012.00	5312
35390245	587	35	Ontario	3539	3539036	London	1	555	5550016.00	2257
35390246	500	35	Ontario	3539	3539036	London	1	555	5550016.00	2257
35390247	586	35	Ontario	3539	3539036	London	1	555	5550016.00	2257
35390248	562	35	Ontario	3539	3539036	London	1	555	5550012.00	5312
35390249	1020	35	Ontario	3539	3539036	London	1	555	5550004.03	3460
35390250	407	35	Ontario	3539	3539036	London	1	555	5550004.01	4921
35390256	566	35	Ontario	3539	3539036	London	1	555	5550004.04	3722
35390257	937	35	Ontario	3539	3539036	London	1	555	5550005.01	5781
35390258	524	35	Ontario	3539	3539036	London	1	555	5550005.01	5781
35390259	557	35	Ontario	3539	3539036	London	1	555	5550005.01	5781
35390260	500	35	Ontario	3539	3539036	London	1	555	5550005.01	5781
35390261	449	35	Ontario	3539	3539036	London	1	555	5550005.03	5216
35390262	620	35	Ontario	3539	3539036	London	1	555	5550005.03	5216
35390263	362	35	Ontario	3539	3539036	London	1	555	5550005.03	5216
35390264	686	35	Ontario	3539	3539036	London	1	555	5550005.03	5216
35390265	247	35	Ontario	3539	3539036	London	1	555	5550005.03	5216
35390266	460	35	Ontario	3539	3539036	London	1	555	5550005.03	5216
35390267	637	35	Ontario	3539	3539036	London	1	555	5550005.03	5216
35390272	838	35	Ontario	3539	3539036	London	1	555	5550006.01	3850
35390273	622	35	Ontario	3539	3539036	London	1	555	5550006.01	3850
35390274	403	35	Ontario	3539	3539036	London	1	555	5550006.01	3850
35390275	363	35	Ontario	3539	3539036	London	1	555	5550006.01	3850
35390276	421	35	Ontario	3539	3539036	London	1	555	5550006.01	3850
35390277	346	35	Ontario	3539	3539036	London	1	555	5550006.02	6292
35390278	549	35	Ontario	3539	3539036	London	1	555	5550006.02	6292
35390280	605	35	Ontario	3539	3539036	London	1	555	5550006.02	6292
35390281	431	35	Ontario	3539	3539036	London	1	555	5550006.02	6292
35390282	386	35	Ontario	3539	3539036	London	1	555	5550006.02	6292
35390283	453	35	Ontario	3539	3539036	London	1	555	5550006.02	6292
35390284	734	35	Ontario	3539	3539036	London	1	555	5550005.02	3807
35390285	558	35	Ontario	3539	3539036	London	1	555	5550010.01	2793
35390286	476	35	Ontario	3539	3539036	London	1	555	5550010.01	2793
35390287	669	35	Ontario	3539	3539036	London	1	555	5550010.02	5119
35390288	715	35	Ontario	3539	3539036	London	1	555	5550010.02	5119
35390289	1282	35	Ontario	3539	3539036	London	1	555	5550010.02	5119
35390290	372	35	Ontario	3539	3539036	London	1	555	5550010.02	5119
35390291	579	35	Ontario	3539	3539036	London	1	555	5550010.02	5119
35390292	479	35	Ontario	3539	3539036	London	1	555	5550010.02	5119
35390293	263	35	Ontario	3539	3539036	London	1	555	5550010.01	2793
35390296	831	35	Ontario	3539	3539036	London	1	555	5550005.02	3807
35390297	387	35	Ontario	3539	3539036	London	1	555	5550005.01	5781
35390298	958	35	Ontario	3539	3539036	London	1	555	5550005.02	3807
35390299	1284	35	Ontario	3539	3539036	London	1	555	5550005.02	3807
35390300	425	35	Ontario	3539	3539036	London	1	555	5550005.01	5781
35390301	526	35	Ontario	3539	3539036	London	1	555	5550005.01	5781
35390303	1030	35	Ontario	3539	3539036	London	1	555	5550011.00	5267
35390305	244	35	Ontario	3539	3539036	London	1	555	5550011.00	5267
35390306	433	35	Ontario	3539	3539036	London	1	555	5550011.00	5267
35390307	476	35	Ontario	3539	3539036	London	1	555	5550018.00	4758
35390308	437	35	Ontario	3539	3539036	London	1	555	5550011.00	5267
35390311	630	35	Ontario	3539	3539036	London	1	555	5550018.00	4758
35390312	657	35	Ontario	3539	3539036	London	1	555	5550018.00	4758
35390313	468	35	Ontario	3539	3539036	London	1	555	5550021.00	4259
35390314	508	35	Ontario	3539	3539036	London	1	555	5550021.00	4259
35390315	612	35	Ontario	3539	3539036	London	1	555	5550021.00	4259
35390316	595	35	Ontario	3539	3539036	London	1	555	5550020.01	6316
35390321	560	35	Ontario	3539	3539036	London	1	555	5550020.02	12924
35390323	682	35	Ontario	3539	3539036	London	1	555	5550021.00	4259
35390324	385	35	Ontario	3539	3539036	London	1	555	5550021.00	4259
35390325	602	35	Ontario	3539	3539036	London	1	555	5550021.00	4259
35390326	457	35	Ontario	3539	3539036	London	1	555	5550021.00	4259
35390327	774	35	Ontario	3539	3539036	London	1	555	5550043.00	3395
35390328	542	35	Ontario	3539	3539036	London	1	555	5550043.00	3395
35390329	325	35	Ontario	3539	3539036	London	1	555	5550043.00	3395
35390330	368	35	Ontario	3539	3539036	London	1	555	5550044.01	3441
35390333	898	35	Ontario	3539	3539036	London	1	555	5550044.01	3441
35390334	414	35	Ontario	3539	3539036	London	1	555	5550044.01	3441
35390335	365	35	Ontario	3539	3539036	London	1	555	5550044.01	3441
35390336	608	35	Ontario	3539	3539036	London	1	555	5550044.02	3287
35390337	507	35	Ontario	3539	3539036	London	1	555	5550044.02	3287
35390338	274	35	Ontario	3539	3539036	London	1	555	5550044.01	3441
35390339	410	35	Ontario	3539	3539036	London	1	555	5550044.06	6812
35390340	568	35	Ontario	3539	3539036	London	1	555	5550044.06	6812
35390341	422	35	Ontario	3539	3539036	London	1	555	5550044.06	6812
35390342	339	35	Ontario	3539	3539036	London	1	555	5550044.06	6812
35390343	287	35	Ontario	3539	3539036	London	1	555	5550044.06	6812
35390344	308	35	Ontario	3539	3539036	London	1	555	5550044.07	3471
35390345	612	35	Ontario	3539	3539036	London	1	555	5550044.07	3471
35390346	419	35	Ontario	3539	3539036	London	1	555	5550044.07	3471
35390347	350	35	Ontario	3539	3539036	London	1	555	5550044.07	3471
35390348	930	35	Ontario	3539	3539036	London	1	555	5550044.07	3471
35390349	852	35	Ontario	3539	3539036	London	1	555	5550044.07	3471
35390350	694	35	Ontario	3539	3539036	London	1	555	5550044.04	2346
35390351	576	35	Ontario	3539	3539036	London	1	555	5550044.04	2346
35390352	863	35	Ontario	3539	3539036	London	1	555	5550044.05	6920
35390353	660	35	Ontario	3539	3539036	London	1	555	5550044.04	2346
35390354	416	35	Ontario	3539	3539036	London	1	555	5550044.04	2346
35390355	4146	35	Ontario	3539	3539036	London	1	555	5550044.05	6920
35390360	359	35	Ontario	3539	3539036	London	1	555	5550044.05	6920
35390361	972	35	Ontario	3539	3539036	London	1	555	5550044.05	6920
35390364	541	35	Ontario	3539	3539036	London	1	555	5550051.00	5151
35390365	590	35	Ontario	3539	3539036	London	1	555	5550051.00	5151
35390366	431	35	Ontario	3539	3539036	London	1	555	5550051.00	5151
35390367	346	35	Ontario	3539	3539036	London	1	555	5550051.00	5151
35390368	434	35	Ontario	3539	3539036	London	1	555	5550051.00	5151
35390374	445	35	Ontario	3539	3539036	London	1	555	5550051.00	5151
35390375	294	35	Ontario	3539	3539036	London	1	555	5550051.00	5151
35390376	351	35	Ontario	3539	3539036	London	1	555	5550051.00	5151
35390379	557	35	Ontario	3539	3539036	London	1	555	5550050.01	8103
35390394	997	35	Ontario	3539	3539036	London	1	555	5550007.01	8440
35390395	554	35	Ontario	3539	3539036	London	1	555	5550007.01	8440
35390396	442	35	Ontario	3539	3539036	London	1	555	5550007.01	8440
35390399	455	35	Ontario	3539	3539036	London	1	555	5550008.00	5722
35390400	1057	35	Ontario	3539	3539036	London	1	555	5550008.00	5722
35390401	395	35	Ontario	3539	3539036	London	1	555	5550008.00	5722
35390402	441	35	Ontario	3539	3539036	London	1	555	5550008.00	5722
35390405	482	35	Ontario	3539	3539036	London	1	555	5550008.00	5722
35390406	469	35	Ontario	3539	3539036	London	1	555	5550009.01	3948
35390407	970	35	Ontario	3539	3539036	London	1	555	5550009.01	3948
35390408	288	35	Ontario	3539	3539036	London	1	555	5550009.01	3948
35390409	470	35	Ontario	3539	3539036	London	1	555	5550009.01	3948
35390410	995	35	Ontario	3539	3539036	London	1	555	5550009.02	6946
35390411	762	35	Ontario	3539	3539036	London	1	555	5550009.02	6946
35390412	379	35	Ontario	3539	3539036	London	1	555	5550009.02	6946
35390413	558	35	Ontario	3539	3539036	London	1	555	5550009.02	6946
35390414	489	35	Ontario	3539	3539036	London	1	555	5550009.02	6946
35390415	513	35	Ontario	3539	3539036	London	1	555	5550009.02	6946
35390416	434	35	Ontario	3539	3539036	London	1	555	5550009.02	6946
35390417	404	35	Ontario	3539	3539036	London	1	555	5550009.02	6946
35390418	415	35	Ontario	3539	3539036	London	1	555	5550009.02	6946
35390419	366	35	Ontario	3539	3539036	London	1	555	5550009.02	6946
35390420	809	35	Ontario	3539	3539036	London	1	555	5550009.02	6946
35390421	374	35	Ontario	3539	3539036	London	1	555	5550009.02	6946
35390422	448	35	Ontario	3539	3539036	London	1	555	5550009.02	6946
35390425	1117	35	Ontario	3539	3539036	London	1	555	5550044.06	6812
35390426	781	35	Ontario	3539	3539036	London	1	555	5550020.02	12924
35390429	545	35	Ontario	3539	3539036	London	1	555	5550021.00	4259
35390430	1059	35	Ontario	3539	3539036	London	1	555	5550020.01	6316
35390434	799	35	Ontario	3539	3539036	London	1	555	5550011.00	5267
35390435	250	35	Ontario	3539	3539036	London	1	555	5550010.02	5119
35390437	534	35	Ontario	3539	3539036	London	1	555	5550007.02	3116
35390438	704	35	Ontario	3539	3539036	London	1	555	5550007.02	3116
35390439	731	35	Ontario	3539	3539036	London	1	555	5550007.02	3116
35390440	505	35	Ontario	3539	3539036	London	1	555	5550008.00	5722
35390441	705	35	Ontario	3539	3539036	London	1	555	5550008.00	5722
35390442	510	35	Ontario	3539	3539036	London	1	555	5550007.02	3116
35390443	637	35	Ontario	3539	3539036	London	1	555	5550007.02	3116
35390444	289	35	Ontario	3539	3539036	London	1	555	5550006.05	3054
35390445	401	35	Ontario	3539	3539036	London	1	555	5550006.05	3054
35390446	886	35	Ontario	3539	3539036	London	1	555	5550006.05	3054
35390448	363	35	Ontario	3539	3539036	London	1	555	5550006.04	6125
35390449	476	35	Ontario	3539	3539036	London	1	555	5550006.04	6125
35390451	358	35	Ontario	3539	3539036	London	1	555	5550006.04	6125
35390452	426	35	Ontario	3539	3539036	London	1	555	5550006.04	6125
35390453	381	35	Ontario	3539	3539036	London	1	555	5550006.04	6125
35390454	412	35	Ontario	3539	3539036	London	1	555	5550006.04	6125
35390455	498	35	Ontario	3539	3539036	London	1	555	5550007.01	8440
35390456	428	35	Ontario	3539	3539036	London	1	555	5550007.01	8440
35390457	389	35	Ontario	3539	3539036	London	1	555	5550007.01	8440
35390459	819	35	Ontario	3539	3539036	London	1	555	5550110.01	7739
35390460	4315	35	Ontario	3539	3539036	London	1	555	5550110.01	7739
35390461	459	35	Ontario	3539	3539036	London	1	555	5550110.01	7739
35390462	406	35	Ontario	3539	3539036	London	1	555	5550110.01	7739
35390463	409	35	Ontario	3539	3539036	London	1	555	5550110.01	7739
35390464	415	35	Ontario	3539	3539036	London	1	555	5550110.01	7739
35390465	344	35	Ontario	3539	3539036	London	1	555	5550110.01	7739
35390466	572	35	Ontario	3539	3539036	London	1	555	5550110.01	7739
35390539	422	35	Ontario	3539	3539036	London	1	555	5550044.02	3287
35390540	502	35	Ontario	3539	3539036	London	1	555	5550044.02	3287
35390541	571	35	Ontario	3539	3539036	London	1	555	5550034.00	3793
35390542	318	35	Ontario	3539	3539036	London	1	555	5550034.00	3793
35390543	505	35	Ontario	3539	3539036	London	1	555	5550034.00	3793
35390544	387	35	Ontario	3539	3539036	London	1	555	5550034.00	3793
35390545	784	35	Ontario	3539	3539036	London	1	555	5550022.00	5727
35390546	590	35	Ontario	3539	3539036	London	1	555	5550022.00	5727
35390547	482	35	Ontario	3539	3539036	London	1	555	5550022.00	5727
35390548	765	35	Ontario	3539	3539036	London	1	555	5550022.00	5727
35390549	1499	35	Ontario	3539	3539036	London	1	555	5550022.00	5727
35390550	1042	35	Ontario	3539	3539036	London	1	555	5550022.00	5727
35390551	399	35	Ontario	3539	3539036	London	1	555	5550023.00	2532
35390552	384	35	Ontario	3539	3539036	London	1	555	5550033.00	4550
35390553	320	35	Ontario	3539	3539036	London	1	555	5550033.00	4550
35390554	883	35	Ontario	3539	3539036	London	1	555	5550033.00	4550
35390555	630	35	Ontario	3539	3539036	London	1	555	5550033.00	4550
35390556	571	35	Ontario	3539	3539036	London	1	555	5550033.00	4550
35390557	571	35	Ontario	3539	3539036	London	1	555	5550033.00	4550
35390558	598	35	Ontario	3539	3539036	London	1	555	5550033.00	4550
35390559	1257	35	Ontario	3539	3539036	London	1	555	5550031.00	2058
35390560	450	35	Ontario	3539	3539036	London	1	555	5550024.00	3568
35390561	604	35	Ontario	3539	3539036	London	1	555	5550025.00	4357
35390562	504	35	Ontario	3539	3539036	London	1	555	5550025.00	4357
35390563	446	35	Ontario	3539	3539036	London	1	555	5550025.00	4357
35390564	488	35	Ontario	3539	3539036	London	1	555	5550026.00	6267
35390578	592	35	Ontario	3539	3539036	London	1	555	5550027.03	3482
35390579	644	35	Ontario	3539	3539036	London	1	555	5550027.03	3482
35390580	894	35	Ontario	3539	3539036	London	1	555	5550027.03	3482
35390581	327	35	Ontario	3539	3539036	London	1	555	5550027.03	3482
35390582	709	35	Ontario	3539	3539036	London	1	555	5550027.03	3482
35390584	514	35	Ontario	3539	3539036	London	1	555	5550029.00	2868
35390585	572	35	Ontario	3539	3539036	London	1	555	5550029.00	2868
35390586	420	35	Ontario	3539	3539036	London	1	555	5550029.00	2868
35390587	477	35	Ontario	3539	3539036	London	1	555	5550029.00	2868
35390588	384	35	Ontario	3539	3539036	London	1	555	5550029.00	2868
35390589	501	35	Ontario	3539	3539036	London	1	555	5550029.00	2868
35390590	150	35	Ontario	3539	3539036	London	1	555	5550036.00	4232
35390592	554	35	Ontario	3539	3539036	London	1	555	5550037.00	4248
35390593	496	35	Ontario	3539	3539036	London	1	555	5550037.00	4248
35390595	775	35	Ontario	3539	3539036	London	1	555	5550038.00	4178
35390596	545	35	Ontario	3539	3539036	London	1	555	5550038.00	4178
35390597	469	35	Ontario	3539	3539036	London	1	555	5550038.00	4178
35390598	678	35	Ontario	3539	3539036	London	1	555	5550047.00	5374
35390599	415	35	Ontario	3539	3539036	London	1	555	5550047.00	5374
35390600	525	35	Ontario	3539	3539036	London	1	555	5550047.00	5374
35390601	965	35	Ontario	3539	3539036	London	1	555	5550047.00	5374
35390604	716	35	Ontario	3539	3539036	London	1	555	5550038.00	4178
35390605	643	35	Ontario	3539	3539036	London	1	555	5550038.00	4178
35390606	716	35	Ontario	3539	3539036	London	1	555	5550047.00	5374
35390607	425	35	Ontario	3539	3539036	London	1	555	5550046.00	6778
35390611	532	35	Ontario	3539	3539036	London	1	555	5550046.00	6778
35390616	241	35	Ontario	3539	3539036	London	1	555	5550039.00	4938
35390617	274	35	Ontario	3539	3539036	London	1	555	5550039.00	4938
35390618	530	35	Ontario	3539	3539036	London	1	555	5550039.00	4938
35390619	415	35	Ontario	3539	3539036	London	1	555	5550039.00	4938
35390620	397	35	Ontario	3539	3539036	London	1	555	5550039.00	4938
35390621	1050	35	Ontario	3539	3539036	London	1	555	5550036.00	4232
35390622	1188	35	Ontario	3539	3539036	London	1	555	5550036.00	4232
35390623	307	35	Ontario	3539	3539036	London	1	555	5550036.00	4232
35390624	493	35	Ontario	3539	3539036	London	1	555	5550036.00	4232
35390625	511	35	Ontario	3539	3539036	London	1	555	5550036.00	4232
35390626	447	35	Ontario	3539	3539036	London	1	555	5550040.00	2494
35390627	469	35	Ontario	3539	3539036	London	1	555	5550040.00	2494
35390628	476	35	Ontario	3539	3539036	London	1	555	5550040.00	2494
35390629	507	35	Ontario	3539	3539036	London	1	555	5550041.00	3474
35390630	570	35	Ontario	3539	3539036	London	1	555	5550041.00	3474
35390631	489	35	Ontario	3539	3539036	London	1	555	5550041.00	3474
35390632	453	35	Ontario	3539	3539036	London	1	555	5550041.00	3474
35390633	508	35	Ontario	3539	3539036	London	1	555	5550042.00	4017
35390634	562	35	Ontario	3539	3539036	London	1	555	5550042.00	4017
35390635	545	35	Ontario	3539	3539036	London	1	555	5550042.00	4017
35390636	530	35	Ontario	3539	3539036	London	1	555	5550042.00	4017
35390637	794	35	Ontario	3539	3539036	London	1	555	5550042.00	4017
35390638	541	35	Ontario	3539	3539036	London	1	555	5550040.00	2494
35390639	561	35	Ontario	3539	3539036	London	1	555	5550040.00	2494
35390645	393	35	Ontario	3539	3539036	London	1	555	5550046.00	6778
35390646	459	35	Ontario	3539	3539036	London	1	555	5550048.00	6463
35390648	488	35	Ontario	3539	3539036	London	1	555	5550046.00	6778
35390649	402	35	Ontario	3539	3539036	London	1	555	5550046.00	6778
35390650	501	35	Ontario	3539	3539036	London	1	555	5550046.00	6778
35390651	509	35	Ontario	3539	3539036	London	1	555	5550048.00	6463
35390652	1497	35	Ontario	3539	3539036	London	1	555	5550048.00	6463
35390655	659	35	Ontario	3539	3539036	London	1	555	5550047.00	5374
35390656	425	35	Ontario	3539	3539036	London	1	555	5550047.00	5374
35390657	630	35	Ontario	3539	3539036	London	1	555	5550038.00	4178
35390658	400	35	Ontario	3539	3539036	London	1	555	5550038.00	4178
35390659	774	35	Ontario	3539	3539036	London	1	555	5550037.00	4248
35390660	714	35	Ontario	3539	3539036	London	1	555	5550037.00	4248
35390661	746	35	Ontario	3539	3539036	London	1	555	5550037.00	4248
35390662	306	35	Ontario	3539	3539036	London	1	555	5550039.00	4938
35390663	336	35	Ontario	3539	3539036	London	1	555	5550039.00	4938
35390666	361	35	Ontario	3539	3539036	London	1	555	5550030.00	3842
35390669	2179	35	Ontario	3539	3539036	London	1	555	5550049.02	9380
35390670	1601	35	Ontario	3539	3539036	London	1	555	5550001.08	3500
35390672	2971	35	Ontario	3539	3539036	London	1	555	5550020.02	12924
35390673	1334	35	Ontario	3539	3539036	London	1	555	5550050.03	3635
35390676	991	35	Ontario	3539	3539036	London	1	555	5550047.00	5374
35390677	2795	35	Ontario	3539	3539036	London	1	555	5550046.00	6778
35390678	1242	35	Ontario	3539	3539036	London	1	555	5550046.00	6778
35390679	982	35	Ontario	3539	3539036	London	1	555	5550044.01	3441
35390680	1455	35	Ontario	3539	3539036	London	1	555	5550041.00	3474
35390681	2439	35	Ontario	3539	3539036	London	1	555	5550039.00	4938
35390682	964	35	Ontario	3539	3539036	London	1	555	5550037.00	4248
35390683	892	35	Ontario	3539	3539036	London	1	555	5550027.04	4876
35390684	994	35	Ontario	3539	3539036	London	1	555	5550020.01	6316
35390685	1414	35	Ontario	3539	3539036	London	1	555	5550014.00	4294
35390688	1226	35	Ontario	3539	3539036	London	1	555	5550001.06	4721
35390689	1755	35	Ontario	3539	3539036	London	1	555	5550005.03	5216
35390690	1496	35	Ontario	3539	3539036	London	1	555	5550010.01	2793
35390691	1054	35	Ontario	3539	3539036	London	1	555	5550011.00	5267
35390692	1270	35	Ontario	3539	3539036	London	1	555	5550011.00	5267
35390693	1203	35	Ontario	3539	3539036	London	1	555	5550006.01	3850
35390694	1506	35	Ontario	3539	3539036	London	1	555	5550004.01	4921
35390696	3668	35	Ontario	3539	3539036	London	1	555	5550020.01	6316
35390697	354	35	Ontario	3539	3539036	London	1	555	5550044.02	3287
35390698	894	35	Ontario	3539	3539036	London	1	555	5550044.02	3287
35390699	448	35	Ontario	3539	3539036	London	1	555	5550009.01	3948
35390700	554	35	Ontario	3539	3539036	London	1	555	5550009.01	3948
35390701	749	35	Ontario	3539	3539036	London	1	555	5550009.01	3948
35390702	1036	35	Ontario	3539	3539036	London	1	555	5550001.08	3500
35390703	580	35	Ontario	3539	3539036	London	1	555	5550044.05	6920
35390704	140	35	Ontario	3539	3539036	London	1	555	5550044.01	3441
35390705	754	35	Ontario	3539	3539036	London	1	555	5550007.01	8440
35390706	773	35	Ontario	3539	3539036	London	1	555	5550010.02	5119
35390707	1018	35	Ontario	3539	3539036	London	1	555	5550051.00	5151
35390708	701	35	Ontario	3539	3539036	London	1	555	5550051.00	5151
35390709	1053	35	Ontario	3539	3539036	London	1	555	5550049.01	6182
35390711	563	35	Ontario	3539	3539036	London	1	555	5550027.04	4876
35390712	396	35	Ontario	3539	3539060	Lucan Biddulph	4	996	9935.00	2247542
35390713	993	35	Ontario	3539	3539060	Lucan Biddulph	4	996	9935.00	2247542
35390714	830	35	Ontario	3539	3539060	Lucan Biddulph	4	996	9935.00	2247542
35390715	464	35	Ontario	3539	3539060	Lucan Biddulph	4	996	9935.00	2247542
35390716	633	35	Ontario	3539	3539060	Lucan Biddulph	4	996	9935.00	2247542
35390717	513	35	Ontario	3539	3539060	Lucan Biddulph	4	996	9935.00	2247542
35390718	493	35	Ontario	3539	3539033	Middlesex Centre	1	555	5550120.01	4253
35390719	488	35	Ontario	3539	3539033	Middlesex Centre	1	555	5550120.01	4253
35390720	1478	35	Ontario	3539	3539033	Middlesex Centre	1	555	5550120.01	4253
35390721	1267	35	Ontario	3539	3539033	Middlesex Centre	1	555	5550120.01	4253
35390722	527	35	Ontario	3539	3539033	Middlesex Centre	1	555	5550120.01	4253
35390723	582	35	Ontario	3539	3539033	Middlesex Centre	1	555	5550120.02	2912
35390724	468	35	Ontario	3539	3539033	Middlesex Centre	1	555	5550120.02	2912
35390725	474	35	Ontario	3539	3539033	Middlesex Centre	1	555	5550120.02	2912
35390726	429	35	Ontario	3539	3539033	Middlesex Centre	1	555	5550120.02	2912
35390727	7467	35	Ontario	3539	3539036	London	1	555	5550120.03	13044
35390728	3430	35	Ontario	3539	3539036	London	1	555	5550120.03	13044
35390729	1099	35	Ontario	3539	3539036	London	1	555	5550120.03	13044
35390730	727	35	Ontario	3539	3539036	London	1	555	5550120.03	13044
35390731	321	35	Ontario	3539	3539036	London	1	555	5550120.03	13044
35390732	451	35	Ontario	3539	3539033	Middlesex Centre	1	555	5550120.02	2912
35390733	450	35	Ontario	3539	3539033	Middlesex Centre	1	555	5550150.00	7572
35390734	535	35	Ontario	3539	3539033	Middlesex Centre	1	555	5550150.00	7572
35390735	1116	35	Ontario	3539	3539033	Middlesex Centre	1	555	5550150.00	7572
35390736	899	35	Ontario	3539	3539033	Middlesex Centre	1	555	5550150.00	7572
35390737	855	35	Ontario	3539	3539033	Middlesex Centre	1	555	5550150.00	7572
35390738	686	35	Ontario	3539	3539033	Middlesex Centre	1	555	5550150.00	7572
35390739	884	35	Ontario	3539	3539033	Middlesex Centre	1	555	5550150.00	7572
35390740	519	35	Ontario	3539	3539033	Middlesex Centre	1	555	5550140.00	2525
35390741	487	35	Ontario	3539	3539015	Strathroy-Caradoc	1	555	5550234.00	6907
35390742	584	35	Ontario	3539	3539033	Middlesex Centre	1	555	5550140.00	2525
35390743	588	35	Ontario	3539	3539033	Middlesex Centre	1	555	5550140.00	2525
35390744	374	35	Ontario	3539	3539033	Middlesex Centre	1	555	5550140.00	2525
35390745	730	35	Ontario	3539	3539036	London	1	555	5550110.02	11026
35390746	3869	35	Ontario	3539	3539036	London	1	555	5550110.02	11026
35390747	435	35	Ontario	3539	3539036	London	1	555	5550110.02	11026
35390748	460	35	Ontario	3539	3539033	Middlesex Centre	1	555	5550140.00	2525
35390749	0	35	Ontario	3539	3539021	Oneida 41	4	996	9935.00	2247542
35390750	0	35	Ontario	3539	3539017	Chippewas of the Thames First Nation 42	4	996	9935.00	2247542
35390753	22	35	Ontario	3539	3539018	Munsee-Delaware Nation 1	7	999	9935.00	2247542
35390754	0	35	Ontario	3539	3539018	Munsee-Delaware Nation 1	7	999	9935.00	2247542
35390755	0	35	Ontario	3539	3539018	Munsee-Delaware Nation 1	7	999	9935.00	2247542
35390756	126	35	Ontario	3539	3539018	Munsee-Delaware Nation 1	7	999	9935.00	2247542
35390757	0	35	Ontario	3539	3539017	Chippewas of the Thames First Nation 42	4	996	9935.00	2247542
35390758	0	35	Ontario	3539	3539018	Munsee-Delaware Nation 1	7	999	9935.00	2247542
35390759	408	35	Ontario	3539	3539005	Southwest Middlesex	4	996	9935.00	2247542
35390760	423	35	Ontario	3539	3539005	Southwest Middlesex	4	996	9935.00	2247542
35390761	5	35	Ontario	3539	3539018	Munsee-Delaware Nation 1	7	999	9935.00	2247542
35390762	469	35	Ontario	3539	3539005	Southwest Middlesex	4	996	9935.00	2247542
35390763	411	35	Ontario	3539	3539015	Strathroy-Caradoc	1	555	5550234.00	6907
35390764	511	35	Ontario	3539	3539015	Strathroy-Caradoc	1	555	5550234.00	6907
35390765	1013	35	Ontario	3539	3539015	Strathroy-Caradoc	1	555	5550234.00	6907
35390766	400	35	Ontario	3539	3539015	Strathroy-Caradoc	1	555	5550232.00	5078
35390767	472	35	Ontario	3539	3539015	Strathroy-Caradoc	1	555	5550232.00	5078
35390768	453	35	Ontario	3539	3539015	Strathroy-Caradoc	1	555	5550232.00	5078
35390769	518	35	Ontario	3539	3539015	Strathroy-Caradoc	1	555	5550232.00	5078
35390770	453	35	Ontario	3539	3539015	Strathroy-Caradoc	1	555	5550232.00	5078
35390771	590	35	Ontario	3539	3539015	Strathroy-Caradoc	1	555	5550232.00	5078
35390772	393	35	Ontario	3539	3539015	Strathroy-Caradoc	1	555	5550232.00	5078
35390773	456	35	Ontario	3539	3539015	Strathroy-Caradoc	1	555	5550232.00	5078
35390774	483	35	Ontario	3539	3539015	Strathroy-Caradoc	1	555	5550231.00	6216
35390775	544	35	Ontario	3539	3539015	Strathroy-Caradoc	1	555	5550231.00	6216
35390776	383	35	Ontario	3539	3539015	Strathroy-Caradoc	1	555	5550233.00	2666
35390777	435	35	Ontario	3539	3539015	Strathroy-Caradoc	1	555	5550233.00	2666
35390779	438	35	Ontario	3539	3539015	Strathroy-Caradoc	1	555	5550233.00	2666
35390780	498	35	Ontario	3539	3539015	Strathroy-Caradoc	1	555	5550233.00	2666
35390781	618	35	Ontario	3539	3539015	Strathroy-Caradoc	1	555	5550231.00	6216
35390782	476	35	Ontario	3539	3539015	Strathroy-Caradoc	1	555	5550231.00	6216
35390783	506	35	Ontario	3539	3539015	Strathroy-Caradoc	1	555	5550231.00	6216
35390784	611	35	Ontario	3539	3539015	Strathroy-Caradoc	1	555	5550231.00	6216
35390785	471	35	Ontario	3539	3539015	Strathroy-Caradoc	1	555	5550231.00	6216
35390786	369	35	Ontario	3539	3539015	Strathroy-Caradoc	1	555	5550234.00	6907
35390787	595	35	Ontario	3539	3539047	Adelaide-Metcalfe	1	555	5550300.00	2990
35390788	956	35	Ontario	3539	3539015	Strathroy-Caradoc	1	555	5550231.00	6216
35390789	720	35	Ontario	3539	3539015	Strathroy-Caradoc	1	555	5550231.00	6216
35390790	831	35	Ontario	3539	3539015	Strathroy-Caradoc	1	555	5550231.00	6216
35390791	565	35	Ontario	3539	3539047	Adelaide-Metcalfe	1	555	5550300.00	2990
35390793	478	35	Ontario	3539	3539015	Strathroy-Caradoc	1	555	5550232.00	5078
35390794	426	35	Ontario	3539	3539015	Strathroy-Caradoc	1	555	5550232.00	5078
35390795	439	35	Ontario	3539	3539015	Strathroy-Caradoc	1	555	5550232.00	5078
35390796	431	35	Ontario	3539	3539047	Adelaide-Metcalfe	1	555	5550300.00	2990
35390797	467	35	Ontario	3539	3539047	Adelaide-Metcalfe	1	555	5550300.00	2990
35390798	459	35	Ontario	3539	3539041	North Middlesex	4	996	9935.00	2247542
35390799	510	35	Ontario	3539	3539041	North Middlesex	4	996	9935.00	2247542
35390800	509	35	Ontario	3539	3539041	North Middlesex	4	996	9935.00	2247542
35390801	348	35	Ontario	3539	3539041	North Middlesex	4	996	9935.00	2247542
35390802	436	35	Ontario	3539	3539041	North Middlesex	4	996	9935.00	2247542
35390803	512	35	Ontario	3539	3539041	North Middlesex	4	996	9935.00	2247542
35390804	514	35	Ontario	3539	3539041	North Middlesex	4	996	9935.00	2247542
35390805	436	35	Ontario	3539	3539041	North Middlesex	4	996	9935.00	2247542
35390806	456	35	Ontario	3539	3539041	North Middlesex	4	996	9935.00	2247542
35390807	464	35	Ontario	3539	3539041	North Middlesex	4	996	9935.00	2247542
35390808	428	35	Ontario	3539	3539033	Middlesex Centre	1	555	5550150.00	7572
35390809	467	35	Ontario	3539	3539041	North Middlesex	4	996	9935.00	2247542
35390810	399	35	Ontario	3539	3539033	Middlesex Centre	1	555	5550150.00	7572
35390811	476	35	Ontario	3539	3539033	Middlesex Centre	1	555	5550150.00	7572
35390812	417	35	Ontario	3539	3539033	Middlesex Centre	1	555	5550150.00	7572
35390813	427	35	Ontario	3539	3539033	Middlesex Centre	1	555	5550150.00	7572
35390814	441	35	Ontario	3539	3539015	Strathroy-Caradoc	1	555	5550234.00	6907
35390815	659	35	Ontario	3539	3539015	Strathroy-Caradoc	1	555	5550234.00	6907
35390816	435	35	Ontario	3539	3539015	Strathroy-Caradoc	1	555	5550234.00	6907
35390817	539	35	Ontario	3539	3539015	Strathroy-Caradoc	1	555	5550234.00	6907
35390818	627	35	Ontario	3539	3539015	Strathroy-Caradoc	1	555	5550234.00	6907
35390819	608	35	Ontario	3539	3539015	Strathroy-Caradoc	1	555	5550234.00	6907
35390820	306	35	Ontario	3539	3539015	Strathroy-Caradoc	1	555	5550234.00	6907
35390821	461	35	Ontario	3539	3539041	North Middlesex	4	996	9935.00	2247542
35390822	448	35	Ontario	3539	3539041	North Middlesex	4	996	9935.00	2247542
35390823	332	35	Ontario	3539	3539041	North Middlesex	4	996	9935.00	2247542
35390824	485	35	Ontario	3539	3539047	Adelaide-Metcalfe	1	555	5550300.00	2990
35390825	447	35	Ontario	3539	3539047	Adelaide-Metcalfe	1	555	5550300.00	2990
35390826	622	35	Ontario	3539	3539005	Southwest Middlesex	4	996	9935.00	2247542
35390827	404	35	Ontario	3539	3539005	Southwest Middlesex	4	996	9935.00	2247542
35390828	620	35	Ontario	3539	3539005	Southwest Middlesex	4	996	9935.00	2247542
35390829	581	35	Ontario	3539	3539005	Southwest Middlesex	4	996	9935.00	2247542
35390830	490	35	Ontario	3539	3539005	Southwest Middlesex	4	996	9935.00	2247542
35390831	521	35	Ontario	3539	3539005	Southwest Middlesex	4	996	9935.00	2247542
35390832	299	35	Ontario	3539	3539005	Southwest Middlesex	4	996	9935.00	2247542
35390833	433	35	Ontario	3539	3539005	Southwest Middlesex	4	996	9935.00	2247542
35390834	453	35	Ontario	3539	3539005	Southwest Middlesex	4	996	9935.00	2247542
35390835	466	35	Ontario	3539	3539002	Newbury	5	997	9935.00	2247542
35390836	345	35	Ontario	3539	3539036	London	1	555	5550110.02	11026
35390837	332	35	Ontario	3539	3539036	London	1	555	5550110.02	11026
35390838	716	35	Ontario	3539	3539036	London	1	555	5550110.02	11026
35390839	600	35	Ontario	3539	3539036	London	1	555	5550110.02	11026
35390840	704	35	Ontario	3539	3539036	London	1	555	5550110.02	11026
35390841	591	35	Ontario	3539	3539036	London	1	555	5550110.02	11026
35390842	1994	35	Ontario	3539	3539036	London	1	555	5550110.02	11026
35390843	710	35	Ontario	3539	3539036	London	1	555	5550110.02	11026
35390844	736	35	Ontario	3539	3539036	London	1	555	5550027.07	4525
35390845	1646	35	Ontario	3539	3539036	London	1	555	5550027.07	4525
35390846	463	35	Ontario	3539	3539036	London	1	555	5550027.06	3884
35390847	516	35	Ontario	3539	3539036	London	1	555	5550027.06	3884
35390848	419	35	Ontario	3539	3539036	London	1	555	5550027.06	3884
35390849	492	35	Ontario	3539	3539036	London	1	555	5550027.06	3884
35390850	498	35	Ontario	3539	3539036	London	1	555	5550027.06	3884
35390851	530	35	Ontario	3539	3539036	London	1	555	5550027.06	3884
35390852	422	35	Ontario	3539	3539036	London	1	555	5550027.07	4525
35390853	513	35	Ontario	3539	3539036	London	1	555	5550027.07	4525
35390854	402	35	Ontario	3539	3539036	London	1	555	5550027.07	4525
35390855	806	35	Ontario	3539	3539036	London	1	555	5550027.07	4525
35390856	334	35	Ontario	3539	3539036	London	1	555	5550027.06	3884
35390857	632	35	Ontario	3539	3539036	London	1	555	5550027.06	3884
35390858	394	35	Ontario	3539	3539036	London	1	555	5550027.05	1426
35390859	476	35	Ontario	3539	3539036	London	1	555	5550027.05	1426
35390860	556	35	Ontario	3539	3539036	London	1	555	5550027.05	1426
35390861	441	35	Ontario	3539	3539027	Thames Centre	1	555	5550130.00	3505
35390862	436	35	Ontario	3539	3539027	Thames Centre	1	555	5550100.02	4702
35390863	621	35	Ontario	3539	3539027	Thames Centre	1	555	5550100.02	4702
35390864	241	35	Ontario	3539	3539027	Thames Centre	1	555	5550100.02	4702
35390865	427	35	Ontario	3539	3539027	Thames Centre	1	555	5550100.02	4702
35390866	592	35	Ontario	3539	3539027	Thames Centre	1	555	5550100.02	4702
35390867	532	35	Ontario	3539	3539027	Thames Centre	1	555	5550100.02	4702
35390868	472	35	Ontario	3539	3539027	Thames Centre	1	555	5550100.02	4702
35390869	477	35	Ontario	3539	3539027	Thames Centre	1	555	5550100.02	4702
35390870	413	35	Ontario	3539	3539027	Thames Centre	1	555	5550100.01	4984
35390871	1756	35	Ontario	3539	3539027	Thames Centre	1	555	5550100.01	4984
35390872	454	35	Ontario	3539	3539027	Thames Centre	1	555	5550100.01	4984
35390873	404	35	Ontario	3539	3539027	Thames Centre	1	555	5550100.01	4984
35390874	487	35	Ontario	3539	3539027	Thames Centre	1	555	5550100.02	4702
35390875	470	35	Ontario	3539	3539027	Thames Centre	1	555	5550100.01	4984
35390876	560	35	Ontario	3539	3539027	Thames Centre	1	555	5550100.01	4984
35390877	505	35	Ontario	3539	3539027	Thames Centre	1	555	5550100.01	4984
35390878	422	35	Ontario	3539	3539027	Thames Centre	1	555	5550100.01	4984
35390879	417	35	Ontario	3539	3539027	Thames Centre	1	555	5550100.02	4702
35390880	439	35	Ontario	3539	3539027	Thames Centre	1	555	5550130.00	3505
35390881	527	35	Ontario	3539	3539027	Thames Centre	1	555	5550130.00	3505
35390882	386	35	Ontario	3539	3539027	Thames Centre	1	555	5550130.00	3505
35390883	873	35	Ontario	3539	3539027	Thames Centre	1	555	5550130.00	3505
35390884	420	35	Ontario	3539	3539027	Thames Centre	1	555	5550130.00	3505
35390885	419	35	Ontario	3539	3539027	Thames Centre	1	555	5550130.00	3505
35390886	508	35	Ontario	3539	3539033	Middlesex Centre	1	555	5550120.02	2912
35390887	444	35	Ontario	3539	3539060	Lucan Biddulph	4	996	9935.00	2247542
35390888	427	35	Ontario	3539	3539060	Lucan Biddulph	4	996	9935.00	2247542
35390889	282	35	Ontario	3539	3539036	London	1	555	5550019.00	1065
35390890	783	35	Ontario	3539	3539036	London	1	555	5550019.00	1065
35390891	596	35	Ontario	3539	3539036	London	1	555	5550003.00	596
35390892	1114	35	Ontario	3539	3539036	London	1	555	5550002.03	2332
35390893	920	35	Ontario	3539	3539036	London	1	555	5550002.03	2332
35390894	298	35	Ontario	3539	3539036	London	1	555	5550002.03	2332
35390895	312	35	Ontario	3539	3539036	London	1	555	5550006.04	6125
35390896	228	35	Ontario	3539	3539036	London	1	555	5550006.05	3054
35390897	761	35	Ontario	3539	3539036	London	1	555	5550006.04	6125
35390898	1250	35	Ontario	3539	3539036	London	1	555	5550006.05	3054
35390899	1599	35	Ontario	3539	3539036	London	1	555	5550006.04	6125
35390900	1037	35	Ontario	3539	3539036	London	1	555	5550006.04	6125
35390901	1250	35	Ontario	3539	3539036	London	1	555	5550044.06	6812
35390902	2419	35	Ontario	3539	3539036	London	1	555	5550044.06	6812
35390903	912	35	Ontario	3539	3539015	Strathroy-Caradoc	1	555	5550233.00	2666
35390904	388	35	Ontario	3539	3539036	London	1	555	5550050.02	3912
35390905	714	35	Ontario	3539	3539036	London	1	555	5550050.02	3912
35390906	443	35	Ontario	3539	3539036	London	1	555	5550050.02	3912
35390907	1143	35	Ontario	3539	3539036	London	1	555	5550001.07	3992
35390908	298	35	Ontario	3539	3539036	London	1	555	5550001.07	3992
35390909	586	35	Ontario	3539	3539036	London	1	555	5550006.02	6292
35390910	1015	35	Ontario	3539	3539036	London	1	555	5550006.02	6292
35390911	737	35	Ontario	3539	3539036	London	1	555	5550006.02	6292
35390912	603	35	Ontario	3539	3539036	London	1	555	5550006.02	6292
35390913	581	35	Ontario	3539	3539036	London	1	555	5550006.02	6292
35390914	918	35	Ontario	3539	3539036	London	1	555	5550001.02	4089
35390915	825	35	Ontario	3539	3539036	London	1	555	5550001.02	4089
35390916	894	35	Ontario	3539	3539036	London	1	555	5550001.02	4089
35390917	926	35	Ontario	3539	3539036	London	1	555	5550001.03	3878
35390918	1106	35	Ontario	3539	3539036	London	1	555	5550001.03	3878
35390919	403	35	Ontario	3539	3539036	London	1	555	5550001.03	3878
35390920	383	35	Ontario	3539	3539036	London	1	555	5550001.03	3878
35390921	1088	35	Ontario	3539	3539036	London	1	555	5550001.05	4539
35390922	645	35	Ontario	3539	3539036	London	1	555	5550001.05	4539
35390923	1005	35	Ontario	3539	3539036	London	1	555	5550050.01	8103
35390924	1184	35	Ontario	3539	3539036	London	1	555	5550050.01	8103
35390925	938	35	Ontario	3539	3539036	London	1	555	5550050.01	8103
35390926	905	35	Ontario	3539	3539036	London	1	555	5550050.01	8103
35390927	2421	35	Ontario	3539	3539036	London	1	555	5550050.01	8103
35390928	2024	35	Ontario	3539	3539036	London	1	555	5550048.00	6463
35390929	1132	35	Ontario	3539	3539036	London	1	555	5550048.00	6463
35390930	401	35	Ontario	3539	3539036	London	1	555	5550048.00	6463
35390931	441	35	Ontario	3539	3539036	London	1	555	5550048.00	6463
35390932	475	35	Ontario	3539	3539036	London	1	555	5550049.01	6182
35390933	647	35	Ontario	3539	3539036	London	1	555	5550049.01	6182
35390934	748	35	Ontario	3539	3539036	London	1	555	5550049.01	6182
35390935	379	35	Ontario	3539	3539036	London	1	555	5550008.00	5722
35390936	683	35	Ontario	3539	3539036	London	1	555	5550008.00	5722
35390937	620	35	Ontario	3539	3539036	London	1	555	5550008.00	5722
35390938	2223	35	Ontario	3539	3539036	London	1	555	5550007.01	8440
35390939	1104	35	Ontario	3539	3539036	London	1	555	5550007.01	8440
35390940	648	35	Ontario	3539	3539036	London	1	555	5550007.01	8440
35390941	403	35	Ontario	3539	3539036	London	1	555	5550007.01	8440
35390942	2170	35	Ontario	3539	3539036	London	1	555	5550020.02	12924
35390943	2070	35	Ontario	3539	3539036	London	1	555	5550020.02	12924
35390944	586	35	Ontario	3539	3539036	London	1	555	5550020.02	12924
35390945	542	35	Ontario	3539	3539036	London	1	555	5550020.02	12924
35390946	2505	35	Ontario	3539	3539036	London	1	555	5550020.02	12924
35390947	739	35	Ontario	3539	3539036	London	1	555	5550020.02	12924
35390948	548	35	Ontario	3539	3539036	London	1	555	5550049.02	9380
35390949	1389	35	Ontario	3539	3539036	London	1	555	5550049.02	9380
35390950	313	35	Ontario	3539	3539036	London	1	555	5550049.02	9380
35390951	1203	35	Ontario	3539	3539036	London	1	555	5550049.02	9380
35390952	484	35	Ontario	3539	3539036	London	1	555	5550049.02	9380
35390953	836	35	Ontario	3539	3539036	London	1	555	5550049.02	9380
35390954	1319	35	Ontario	3539	3539036	London	1	555	5550049.02	9380
35390955	384	35	Ontario	3539	3539036	London	1	555	5550049.02	9380
35390956	464	35	Ontario	3539	3539015	Strathroy-Caradoc	1	555	5550234.00	6907
35390957	5	35	Ontario	3539	3539015	Strathroy-Caradoc	1	555	5550234.00	6907
35390958	32	35	Ontario	3539	3539015	Strathroy-Caradoc	1	555	5550234.00	6907
35390961	0	35	Ontario	3539	3539017	Chippewas of the Thames First Nation 42	4	996	9935.00	2247542
35400104	394	35	Ontario	3540	3540046	Howick	5	997	9935.00	2247542
35400105	463	35	Ontario	3540	3540046	Howick	5	997	9935.00	2247542
35400106	462	35	Ontario	3540	3540046	Howick	5	997	9935.00	2247542
35400107	495	35	Ontario	3540	3540046	Howick	5	997	9935.00	2247542
35400108	447	35	Ontario	3540	3540046	Howick	5	997	9935.00	2247542
35400109	550	35	Ontario	3540	3540046	Howick	5	997	9935.00	2247542
35400110	460	35	Ontario	3540	3540046	Howick	5	997	9935.00	2247542
35400111	602	35	Ontario	3540	3540046	Howick	5	997	9935.00	2247542
35400112	543	35	Ontario	3540	3540050	Morris-Turnberry	5	997	9935.00	2247542
35400113	540	35	Ontario	3540	3540050	Morris-Turnberry	5	997	9935.00	2247542
35400114	536	35	Ontario	3540	3540050	Morris-Turnberry	5	997	9935.00	2247542
35400115	615	35	Ontario	3540	3540055	North Huron	6	998	9935.00	2247542
35400116	429	35	Ontario	3540	3540055	North Huron	6	998	9935.00	2247542
35400117	605	35	Ontario	3540	3540055	North Huron	6	998	9935.00	2247542
35400118	451	35	Ontario	3540	3540055	North Huron	6	998	9935.00	2247542
35400119	481	35	Ontario	3540	3540055	North Huron	6	998	9935.00	2247542
35400120	424	35	Ontario	3540	3540055	North Huron	6	998	9935.00	2247542
35400121	411	35	Ontario	3540	3540050	Morris-Turnberry	5	997	9935.00	2247542
35400122	484	35	Ontario	3540	3540055	North Huron	6	998	9935.00	2247542
35400123	421	35	Ontario	3540	3540055	North Huron	6	998	9935.00	2247542
35400124	525	35	Ontario	3540	3540050	Morris-Turnberry	5	997	9935.00	2247542
35400125	532	35	Ontario	3540	3540055	North Huron	6	998	9935.00	2247542
35400126	490	35	Ontario	3540	3540055	North Huron	6	998	9935.00	2247542
35400127	431	35	Ontario	3540	3540025	Central Huron	5	997	9935.00	2247542
35400128	451	35	Ontario	3540	3540025	Central Huron	5	997	9935.00	2247542
35400129	414	35	Ontario	3540	3540025	Central Huron	5	997	9935.00	2247542
35400130	603	35	Ontario	3540	3540025	Central Huron	5	997	9935.00	2247542
35400131	485	35	Ontario	3540	3540025	Central Huron	5	997	9935.00	2247542
35400132	433	35	Ontario	3540	3540025	Central Huron	5	997	9935.00	2247542
35400133	489	35	Ontario	3540	3540025	Central Huron	5	997	9935.00	2247542
35400134	469	35	Ontario	3540	3540025	Central Huron	5	997	9935.00	2247542
35400135	501	35	Ontario	3540	3540025	Central Huron	5	997	9935.00	2247542
35400136	450	35	Ontario	3540	3540040	Huron East	5	997	9935.00	2247542
35400137	462	35	Ontario	3540	3540040	Huron East	5	997	9935.00	2247542
35400138	437	35	Ontario	3540	3540040	Huron East	5	997	9935.00	2247542
35400139	498	35	Ontario	3540	3540040	Huron East	5	997	9935.00	2247542
35400140	581	35	Ontario	3540	3540040	Huron East	5	997	9935.00	2247542
35400141	610	35	Ontario	3540	3540040	Huron East	5	997	9935.00	2247542
35400142	665	35	Ontario	3540	3540040	Huron East	5	997	9935.00	2247542
35400143	540	35	Ontario	3540	3540040	Huron East	5	997	9935.00	2247542
35400144	539	35	Ontario	3540	3540040	Huron East	5	997	9935.00	2247542
35400145	469	35	Ontario	3540	3540040	Huron East	5	997	9935.00	2247542
35400146	402	35	Ontario	3540	3540010	Bluewater	5	997	9935.00	2247542
35400147	424	35	Ontario	3540	3540010	Bluewater	5	997	9935.00	2247542
35400148	463	35	Ontario	3540	3540010	Bluewater	5	997	9935.00	2247542
35400149	444	35	Ontario	3540	3540010	Bluewater	5	997	9935.00	2247542
35400150	530	35	Ontario	3540	3540005	South Huron	5	997	9935.00	2247542
35400151	586	35	Ontario	3540	3540005	South Huron	5	997	9935.00	2247542
35400152	595	35	Ontario	3540	3540005	South Huron	5	997	9935.00	2247542
35400153	527	35	Ontario	3540	3540005	South Huron	5	997	9935.00	2247542
35400154	619	35	Ontario	3540	3540005	South Huron	5	997	9935.00	2247542
35400155	489	35	Ontario	3540	3540005	South Huron	5	997	9935.00	2247542
35400156	655	35	Ontario	3540	3540005	South Huron	5	997	9935.00	2247542
35400157	563	35	Ontario	3540	3540005	South Huron	5	997	9935.00	2247542
35400158	547	35	Ontario	3540	3540005	South Huron	5	997	9935.00	2247542
35400159	513	35	Ontario	3540	3540005	South Huron	5	997	9935.00	2247542
35400160	424	35	Ontario	3540	3540005	South Huron	5	997	9935.00	2247542
35400161	376	35	Ontario	3540	3540005	South Huron	5	997	9935.00	2247542
35400162	422	35	Ontario	3540	3540005	South Huron	5	997	9935.00	2247542
35400163	437	35	Ontario	3540	3540005	South Huron	5	997	9935.00	2247542
35400164	354	35	Ontario	3540	3540005	South Huron	5	997	9935.00	2247542
35400165	358	35	Ontario	3540	3540005	South Huron	5	997	9935.00	2247542
35400166	580	35	Ontario	3540	3540010	Bluewater	5	997	9935.00	2247542
35400167	387	35	Ontario	3540	3540010	Bluewater	5	997	9935.00	2247542
35400168	508	35	Ontario	3540	3540010	Bluewater	5	997	9935.00	2247542
35400169	576	35	Ontario	3540	3540010	Bluewater	5	997	9935.00	2247542
35400170	409	35	Ontario	3540	3540010	Bluewater	5	997	9935.00	2247542
35400171	473	35	Ontario	3540	3540010	Bluewater	5	997	9935.00	2247542
35400172	582	35	Ontario	3540	3540010	Bluewater	5	997	9935.00	2247542
35400173	471	35	Ontario	3540	3540025	Central Huron	5	997	9935.00	2247542
35400174	396	35	Ontario	3540	3540025	Central Huron	5	997	9935.00	2247542
35400175	609	35	Ontario	3540	3540025	Central Huron	5	997	9935.00	2247542
35400176	442	35	Ontario	3540	3540025	Central Huron	5	997	9935.00	2247542
35400177	495	35	Ontario	3540	3540025	Central Huron	5	997	9935.00	2247542
35400178	523	35	Ontario	3540	3540028	Goderich	6	998	9935.00	2247542
35400179	592	35	Ontario	3540	3540028	Goderich	6	998	9935.00	2247542
35400180	472	35	Ontario	3540	3540028	Goderich	6	998	9935.00	2247542
35400181	507	35	Ontario	3540	3540028	Goderich	6	998	9935.00	2247542
35400182	506	35	Ontario	3540	3540028	Goderich	6	998	9935.00	2247542
35400183	493	35	Ontario	3540	3540028	Goderich	6	998	9935.00	2247542
35400184	541	35	Ontario	3540	3540028	Goderich	6	998	9935.00	2247542
35400185	491	35	Ontario	3540	3540028	Goderich	6	998	9935.00	2247542
35400186	595	35	Ontario	3540	3540028	Goderich	6	998	9935.00	2247542
35400187	481	35	Ontario	3540	3540028	Goderich	6	998	9935.00	2247542
35400188	485	35	Ontario	3540	3540028	Goderich	6	998	9935.00	2247542
35400189	469	35	Ontario	3540	3540028	Goderich	6	998	9935.00	2247542
35400190	512	35	Ontario	3540	3540028	Goderich	6	998	9935.00	2247542
35400191	516	35	Ontario	3540	3540028	Goderich	6	998	9935.00	2247542
35400192	445	35	Ontario	3540	3540028	Goderich	6	998	9935.00	2247542
35400193	755	35	Ontario	3540	3540063	Ashfield-Colborne-Wawanosh	5	997	9935.00	2247542
35400194	645	35	Ontario	3540	3540063	Ashfield-Colborne-Wawanosh	5	997	9935.00	2247542
35400195	387	35	Ontario	3540	3540063	Ashfield-Colborne-Wawanosh	5	997	9935.00	2247542
35400196	470	35	Ontario	3540	3540063	Ashfield-Colborne-Wawanosh	5	997	9935.00	2247542
35400197	365	35	Ontario	3540	3540063	Ashfield-Colborne-Wawanosh	5	997	9935.00	2247542
35400198	383	35	Ontario	3540	3540063	Ashfield-Colborne-Wawanosh	5	997	9935.00	2247542
35400199	469	35	Ontario	3540	3540063	Ashfield-Colborne-Wawanosh	5	997	9935.00	2247542
35400200	509	35	Ontario	3540	3540063	Ashfield-Colborne-Wawanosh	5	997	9935.00	2247542
35400201	500	35	Ontario	3540	3540063	Ashfield-Colborne-Wawanosh	5	997	9935.00	2247542
35400202	468	35	Ontario	3540	3540025	Central Huron	5	997	9935.00	2247542
35400203	332	35	Ontario	3540	3540063	Ashfield-Colborne-Wawanosh	5	997	9935.00	2247542
35400204	607	35	Ontario	3540	3540063	Ashfield-Colborne-Wawanosh	5	997	9935.00	2247542
35400205	590	35	Ontario	3540	3540010	Bluewater	5	997	9935.00	2247542
35400206	773	35	Ontario	3540	3540010	Bluewater	5	997	9935.00	2247542
35400207	525	35	Ontario	3540	3540010	Bluewater	5	997	9935.00	2247542
35400208	475	35	Ontario	3540	3540005	South Huron	5	997	9935.00	2247542
35400209	644	35	Ontario	3540	3540005	South Huron	5	997	9935.00	2247542
35400210	422	35	Ontario	3540	3540005	South Huron	5	997	9935.00	2247542
35400211	560	35	Ontario	3540	3540005	South Huron	5	997	9935.00	2247542
35400212	419	35	Ontario	3540	3540040	Huron East	5	997	9935.00	2247542
35400213	461	35	Ontario	3540	3540040	Huron East	5	997	9935.00	2247542
35400214	419	35	Ontario	3540	3540025	Central Huron	5	997	9935.00	2247542
35400215	360	35	Ontario	3540	3540040	Huron East	5	997	9935.00	2247542
35400216	459	35	Ontario	3540	3540050	Morris-Turnberry	5	997	9935.00	2247542
35400217	399	35	Ontario	3540	3540040	Huron East	5	997	9935.00	2247542
35400218	434	35	Ontario	3540	3540040	Huron East	5	997	9935.00	2247542
35400219	513	35	Ontario	3540	3540040	Huron East	5	997	9935.00	2247542
35400220	424	35	Ontario	3540	3540040	Huron East	5	997	9935.00	2247542
35400221	426	35	Ontario	3540	3540040	Huron East	5	997	9935.00	2247542
35400222	482	35	Ontario	3540	3540050	Morris-Turnberry	5	997	9935.00	2247542
35400223	451	35	Ontario	3540	3540040	Huron East	5	997	9935.00	2247542
35410145	575	35	Ontario	3541	3541069	Northern Bruce Peninsula	5	997	9935.00	2247542
35410146	572	35	Ontario	3541	3541069	Northern Bruce Peninsula	5	997	9935.00	2247542
35410147	563	35	Ontario	3541	3541069	Northern Bruce Peninsula	5	997	9935.00	2247542
35410148	742	35	Ontario	3541	3541069	Northern Bruce Peninsula	5	997	9935.00	2247542
35410149	656	35	Ontario	3541	3541069	Northern Bruce Peninsula	5	997	9935.00	2247542
35410150	891	35	Ontario	3541	3541069	Northern Bruce Peninsula	5	997	9935.00	2247542
35410152	739	35	Ontario	3541	3541055	South Bruce Peninsula	5	997	9935.00	2247542
35410153	629	35	Ontario	3541	3541055	South Bruce Peninsula	5	997	9935.00	2247542
35410154	959	35	Ontario	3541	3541055	South Bruce Peninsula	5	997	9935.00	2247542
35410155	771	35	Ontario	3541	3541055	South Bruce Peninsula	5	997	9935.00	2247542
35410156	1015	35	Ontario	3541	3541055	South Bruce Peninsula	5	997	9935.00	2247542
35410157	1025	35	Ontario	3541	3541055	South Bruce Peninsula	5	997	9935.00	2247542
35410159	1041	35	Ontario	3541	3541057	Saugeen 29	6	998	9935.00	2247542
35410160	944	35	Ontario	3541	3541055	South Bruce Peninsula	5	997	9935.00	2247542
35410161	620	35	Ontario	3541	3541043	Arran-Elderslie	5	997	9935.00	2247542
35410162	505	35	Ontario	3541	3541043	Arran-Elderslie	5	997	9935.00	2247542
35410163	878	35	Ontario	3541	3541043	Arran-Elderslie	5	997	9935.00	2247542
35410164	498	35	Ontario	3541	3541043	Arran-Elderslie	5	997	9935.00	2247542
35410165	26	35	Ontario	3541	3541055	South Bruce Peninsula	5	997	9935.00	2247542
35410166	707	35	Ontario	3541	3541045	Saugeen Shores	5	997	9935.00	2247542
35410167	970	35	Ontario	3541	3541045	Saugeen Shores	5	997	9935.00	2247542
35410168	540	35	Ontario	3541	3541045	Saugeen Shores	5	997	9935.00	2247542
35410169	1804	35	Ontario	3541	3541045	Saugeen Shores	5	997	9935.00	2247542
35410170	667	35	Ontario	3541	3541045	Saugeen Shores	5	997	9935.00	2247542
35410171	937	35	Ontario	3541	3541045	Saugeen Shores	5	997	9935.00	2247542
35410172	940	35	Ontario	3541	3541045	Saugeen Shores	5	997	9935.00	2247542
35410173	1332	35	Ontario	3541	3541045	Saugeen Shores	5	997	9935.00	2247542
35410174	567	35	Ontario	3541	3541045	Saugeen Shores	5	997	9935.00	2247542
35410175	755	35	Ontario	3541	3541045	Saugeen Shores	5	997	9935.00	2247542
35410176	1437	35	Ontario	3541	3541045	Saugeen Shores	5	997	9935.00	2247542
35410177	703	35	Ontario	3541	3541045	Saugeen Shores	5	997	9935.00	2247542
35410178	457	35	Ontario	3541	3541045	Saugeen Shores	5	997	9935.00	2247542
35410179	486	35	Ontario	3541	3541045	Saugeen Shores	5	997	9935.00	2247542
35410180	664	35	Ontario	3541	3541045	Saugeen Shores	5	997	9935.00	2247542
35410181	749	35	Ontario	3541	3541045	Saugeen Shores	5	997	9935.00	2247542
35410182	514	35	Ontario	3541	3541024	Kincardine	6	998	9935.00	2247542
35410183	438	35	Ontario	3541	3541024	Kincardine	6	998	9935.00	2247542
35410184	443	35	Ontario	3541	3541024	Kincardine	6	998	9935.00	2247542
35410185	518	35	Ontario	3541	3541024	Kincardine	6	998	9935.00	2247542
35410186	624	35	Ontario	3541	3541024	Kincardine	6	998	9935.00	2247542
35410187	772	35	Ontario	3541	3541024	Kincardine	6	998	9935.00	2247542
35410188	667	35	Ontario	3541	3541024	Kincardine	6	998	9935.00	2247542
35410189	898	35	Ontario	3541	3541024	Kincardine	6	998	9935.00	2247542
35410190	494	35	Ontario	3541	3541024	Kincardine	6	998	9935.00	2247542
35410191	587	35	Ontario	3541	3541024	Kincardine	6	998	9935.00	2247542
35410192	357	35	Ontario	3541	3541024	Kincardine	6	998	9935.00	2247542
35410193	868	35	Ontario	3541	3541024	Kincardine	6	998	9935.00	2247542
35410194	803	35	Ontario	3541	3541024	Kincardine	6	998	9935.00	2247542
35410195	511	35	Ontario	3541	3541024	Kincardine	6	998	9935.00	2247542
35410196	523	35	Ontario	3541	3541024	Kincardine	6	998	9935.00	2247542
35410197	433	35	Ontario	3541	3541024	Kincardine	6	998	9935.00	2247542
35410198	973	35	Ontario	3541	3541024	Kincardine	6	998	9935.00	2247542
35410199	539	35	Ontario	3541	3541024	Kincardine	6	998	9935.00	2247542
35410200	1104	35	Ontario	3541	3541015	Huron-Kinloss	6	998	9935.00	2247542
35410201	798	35	Ontario	3541	3541015	Huron-Kinloss	6	998	9935.00	2247542
35410202	408	35	Ontario	3541	3541015	Huron-Kinloss	6	998	9935.00	2247542
35410203	930	35	Ontario	3541	3541015	Huron-Kinloss	6	998	9935.00	2247542
35410204	554	35	Ontario	3541	3541015	Huron-Kinloss	6	998	9935.00	2247542
35410205	542	35	Ontario	3541	3541015	Huron-Kinloss	6	998	9935.00	2247542
35410206	601	35	Ontario	3541	3541015	Huron-Kinloss	6	998	9935.00	2247542
35410207	669	35	Ontario	3541	3541015	Huron-Kinloss	6	998	9935.00	2247542
35410208	720	35	Ontario	3541	3541015	Huron-Kinloss	6	998	9935.00	2247542
35410209	743	35	Ontario	3541	3541015	Huron-Kinloss	6	998	9935.00	2247542
35410210	672	35	Ontario	3541	3541004	South Bruce	6	998	9935.00	2247542
35410211	655	35	Ontario	3541	3541004	South Bruce	6	998	9935.00	2247542
35410212	590	35	Ontario	3541	3541004	South Bruce	6	998	9935.00	2247542
35410213	630	35	Ontario	3541	3541004	South Bruce	6	998	9935.00	2247542
35410214	580	35	Ontario	3541	3541004	South Bruce	6	998	9935.00	2247542
35410215	635	35	Ontario	3541	3541004	South Bruce	6	998	9935.00	2247542
35410216	534	35	Ontario	3541	3541004	South Bruce	6	998	9935.00	2247542
35410217	652	35	Ontario	3541	3541004	South Bruce	6	998	9935.00	2247542
35410218	691	35	Ontario	3541	3541004	South Bruce	6	998	9935.00	2247542
35410219	603	35	Ontario	3541	3541032	Brockton	6	998	9935.00	2247542
35410220	587	35	Ontario	3541	3541032	Brockton	6	998	9935.00	2247542
35410221	530	35	Ontario	3541	3541032	Brockton	6	998	9935.00	2247542
35410222	424	35	Ontario	3541	3541032	Brockton	6	998	9935.00	2247542
35410223	825	35	Ontario	3541	3541032	Brockton	6	998	9935.00	2247542
35410224	525	35	Ontario	3541	3541032	Brockton	6	998	9935.00	2247542
35410225	418	35	Ontario	3541	3541032	Brockton	6	998	9935.00	2247542
35410226	568	35	Ontario	3541	3541032	Brockton	6	998	9935.00	2247542
35410227	692	35	Ontario	3541	3541032	Brockton	6	998	9935.00	2247542
35410228	541	35	Ontario	3541	3541032	Brockton	6	998	9935.00	2247542
35410229	807	35	Ontario	3541	3541032	Brockton	6	998	9935.00	2247542
35410230	506	35	Ontario	3541	3541032	Brockton	6	998	9935.00	2247542
35410231	581	35	Ontario	3541	3541032	Brockton	6	998	9935.00	2247542
35410232	427	35	Ontario	3541	3541024	Kincardine	6	998	9935.00	2247542
35410233	565	35	Ontario	3541	3541032	Brockton	6	998	9935.00	2247542
35410234	505	35	Ontario	3541	3541043	Arran-Elderslie	5	997	9935.00	2247542
35410235	486	35	Ontario	3541	3541043	Arran-Elderslie	5	997	9935.00	2247542
35410236	517	35	Ontario	3541	3541043	Arran-Elderslie	5	997	9935.00	2247542
35410237	474	35	Ontario	3541	3541043	Arran-Elderslie	5	997	9935.00	2247542
35410238	586	35	Ontario	3541	3541043	Arran-Elderslie	5	997	9935.00	2247542
35410239	594	35	Ontario	3541	3541043	Arran-Elderslie	5	997	9935.00	2247542
35410240	546	35	Ontario	3541	3541043	Arran-Elderslie	5	997	9935.00	2247542
35410241	594	35	Ontario	3541	3541043	Arran-Elderslie	5	997	9935.00	2247542
35410242	493	35	Ontario	3541	3541032	Brockton	6	998	9935.00	2247542
35410243	796	35	Ontario	3541	3541032	Brockton	6	998	9935.00	2247542
35410244	880	35	Ontario	3541	3541055	South Bruce Peninsula	5	997	9935.00	2247542
35410245	615	35	Ontario	3541	3541060	Neyaashiinigmiing 27	5	997	9935.00	2247542
35410246	337	35	Ontario	3541	3541055	South Bruce Peninsula	5	997	9935.00	2247542
35410247	374	35	Ontario	3541	3541055	South Bruce Peninsula	5	997	9935.00	2247542
35410248	0	35	Ontario	3541	3541056	Chief's Point No. 28	7	999	9935.00	2247542
35410249	717	35	Ontario	3541	3541055	South Bruce Peninsula	5	997	9935.00	2247542
35420159	612	35	Ontario	3542	3542053	Georgian Bluffs	3	566	9935.00	2247542
35420160	423	35	Ontario	3542	3542053	Georgian Bluffs	3	566	9935.00	2247542
35420161	499	35	Ontario	3542	3542053	Georgian Bluffs	3	566	9935.00	2247542
35420162	511	35	Ontario	3542	3542053	Georgian Bluffs	3	566	9935.00	2247542
35420163	566	35	Ontario	3542	3542053	Georgian Bluffs	3	566	9935.00	2247542
35420164	579	35	Ontario	3542	3542053	Georgian Bluffs	3	566	9935.00	2247542
35420165	503	35	Ontario	3542	3542053	Georgian Bluffs	3	566	9935.00	2247542
35420166	481	35	Ontario	3542	3542059	Owen Sound	3	566	9935.00	2247542
35420167	436	35	Ontario	3542	3542059	Owen Sound	3	566	9935.00	2247542
35420168	396	35	Ontario	3542	3542059	Owen Sound	3	566	9935.00	2247542
35420169	366	35	Ontario	3542	3542059	Owen Sound	3	566	9935.00	2247542
35420170	679	35	Ontario	3542	3542059	Owen Sound	3	566	9935.00	2247542
35420171	464	35	Ontario	3542	3542059	Owen Sound	3	566	9935.00	2247542
35420172	470	35	Ontario	3542	3542059	Owen Sound	3	566	9935.00	2247542
35420173	477	35	Ontario	3542	3542059	Owen Sound	3	566	9935.00	2247542
35420174	508	35	Ontario	3542	3542059	Owen Sound	3	566	9935.00	2247542
35420175	479	35	Ontario	3542	3542059	Owen Sound	3	566	9935.00	2247542
35420176	438	35	Ontario	3542	3542059	Owen Sound	3	566	9935.00	2247542
35420177	455	35	Ontario	3542	3542059	Owen Sound	3	566	9935.00	2247542
35420178	467	35	Ontario	3542	3542059	Owen Sound	3	566	9935.00	2247542
35420179	441	35	Ontario	3542	3542059	Owen Sound	3	566	9935.00	2247542
35420180	537	35	Ontario	3542	3542059	Owen Sound	3	566	9935.00	2247542
35420181	520	35	Ontario	3542	3542059	Owen Sound	3	566	9935.00	2247542
35420182	455	35	Ontario	3542	3542059	Owen Sound	3	566	9935.00	2247542
35420183	520	35	Ontario	3542	3542059	Owen Sound	3	566	9935.00	2247542
35420184	492	35	Ontario	3542	3542059	Owen Sound	3	566	9935.00	2247542
35420185	395	35	Ontario	3542	3542059	Owen Sound	3	566	9935.00	2247542
35420186	455	35	Ontario	3542	3542059	Owen Sound	3	566	9935.00	2247542
35420187	650	35	Ontario	3542	3542059	Owen Sound	3	566	9935.00	2247542
35420188	480	35	Ontario	3542	3542059	Owen Sound	3	566	9935.00	2247542
35420189	664	35	Ontario	3542	3542059	Owen Sound	3	566	9935.00	2247542
35420190	429	35	Ontario	3542	3542059	Owen Sound	3	566	9935.00	2247542
35420191	589	35	Ontario	3542	3542059	Owen Sound	3	566	9935.00	2247542
35420192	373	35	Ontario	3542	3542059	Owen Sound	3	566	9935.00	2247542
35420193	508	35	Ontario	3542	3542059	Owen Sound	3	566	9935.00	2247542
35420194	456	35	Ontario	3542	3542059	Owen Sound	3	566	9935.00	2247542
35420195	533	35	Ontario	3542	3542059	Owen Sound	3	566	9935.00	2247542
35420196	675	35	Ontario	3542	3542053	Georgian Bluffs	3	566	9935.00	2247542
35420197	360	35	Ontario	3542	3542053	Georgian Bluffs	3	566	9935.00	2247542
35420198	464	35	Ontario	3542	3542053	Georgian Bluffs	3	566	9935.00	2247542
35420199	459	35	Ontario	3542	3542053	Georgian Bluffs	3	566	9935.00	2247542
35420200	497	35	Ontario	3542	3542037	Chatsworth	4	996	9935.00	2247542
35420201	433	35	Ontario	3542	3542037	Chatsworth	4	996	9935.00	2247542
35420202	464	35	Ontario	3542	3542037	Chatsworth	4	996	9935.00	2247542
35420203	508	35	Ontario	3542	3542037	Chatsworth	4	996	9935.00	2247542
35420204	472	35	Ontario	3542	3542037	Chatsworth	4	996	9935.00	2247542
35420205	540	35	Ontario	3542	3542037	Chatsworth	4	996	9935.00	2247542
35420206	496	35	Ontario	3542	3542037	Chatsworth	4	996	9935.00	2247542
35420207	475	35	Ontario	3542	3542047	Meaford	4	996	9935.00	2247542
35420208	492	35	Ontario	3542	3542037	Chatsworth	4	996	9935.00	2247542
35420209	568	35	Ontario	3542	3542037	Chatsworth	4	996	9935.00	2247542
35420210	441	35	Ontario	3542	3542015	Grey Highlands	5	997	9935.00	2247542
35420211	586	35	Ontario	3542	3542037	Chatsworth	4	996	9935.00	2247542
35420212	401	35	Ontario	3542	3542015	Grey Highlands	5	997	9935.00	2247542
35420213	571	35	Ontario	3542	3542015	Grey Highlands	5	997	9935.00	2247542
35420214	471	35	Ontario	3542	3542015	Grey Highlands	5	997	9935.00	2247542
35420215	630	35	Ontario	3542	3542004	West Grey	5	997	9935.00	2247542
35420216	509	35	Ontario	3542	3542015	Grey Highlands	5	997	9935.00	2247542
35420217	518	35	Ontario	3542	3542015	Grey Highlands	5	997	9935.00	2247542
35420218	491	35	Ontario	3542	3542015	Grey Highlands	5	997	9935.00	2247542
35420219	616	35	Ontario	3542	3542015	Grey Highlands	5	997	9935.00	2247542
35420220	481	35	Ontario	3542	3542015	Grey Highlands	5	997	9935.00	2247542
35420221	577	35	Ontario	3542	3542015	Grey Highlands	5	997	9935.00	2247542
35420222	606	35	Ontario	3542	3542015	Grey Highlands	5	997	9935.00	2247542
35420223	616	35	Ontario	3542	3542015	Grey Highlands	5	997	9935.00	2247542
35420224	665	35	Ontario	3542	3542015	Grey Highlands	5	997	9935.00	2247542
35420225	458	35	Ontario	3542	3542045	The Blue Mountains	4	996	9935.00	2247542
35420226	473	35	Ontario	3542	3542045	The Blue Mountains	4	996	9935.00	2247542
35420227	611	35	Ontario	3542	3542045	The Blue Mountains	4	996	9935.00	2247542
35420228	566	35	Ontario	3542	3542045	The Blue Mountains	4	996	9935.00	2247542
35420229	669	35	Ontario	3542	3542045	The Blue Mountains	4	996	9935.00	2247542
35420230	795	35	Ontario	3542	3542045	The Blue Mountains	4	996	9935.00	2247542
35420231	532	35	Ontario	3542	3542045	The Blue Mountains	4	996	9935.00	2247542
35420232	562	35	Ontario	3542	3542045	The Blue Mountains	4	996	9935.00	2247542
35420233	715	35	Ontario	3542	3542045	The Blue Mountains	4	996	9935.00	2247542
35420234	629	35	Ontario	3542	3542045	The Blue Mountains	4	996	9935.00	2247542
35420235	571	35	Ontario	3542	3542045	The Blue Mountains	4	996	9935.00	2247542
35420236	444	35	Ontario	3542	3542045	The Blue Mountains	4	996	9935.00	2247542
35420237	535	35	Ontario	3542	3542015	Grey Highlands	5	997	9935.00	2247542
35420238	584	35	Ontario	3542	3542047	Meaford	4	996	9935.00	2247542
35420239	393	35	Ontario	3542	3542047	Meaford	4	996	9935.00	2247542
35420240	526	35	Ontario	3542	3542047	Meaford	4	996	9935.00	2247542
35420241	629	35	Ontario	3542	3542047	Meaford	4	996	9935.00	2247542
35420242	461	35	Ontario	3542	3542047	Meaford	4	996	9935.00	2247542
35420243	486	35	Ontario	3542	3542047	Meaford	4	996	9935.00	2247542
35420244	747	35	Ontario	3542	3542047	Meaford	4	996	9935.00	2247542
35420245	491	35	Ontario	3542	3542047	Meaford	4	996	9935.00	2247542
35420246	555	35	Ontario	3542	3542047	Meaford	4	996	9935.00	2247542
35420247	592	35	Ontario	3542	3542047	Meaford	4	996	9935.00	2247542
35420248	678	35	Ontario	3542	3542047	Meaford	4	996	9935.00	2247542
35420249	451	35	Ontario	3542	3542047	Meaford	4	996	9935.00	2247542
35420250	482	35	Ontario	3542	3542047	Meaford	4	996	9935.00	2247542
35420251	564	35	Ontario	3542	3542047	Meaford	4	996	9935.00	2247542
35420252	514	35	Ontario	3542	3542047	Meaford	4	996	9935.00	2247542
35420253	383	35	Ontario	3542	3542047	Meaford	4	996	9935.00	2247542
35420254	401	35	Ontario	3542	3542047	Meaford	4	996	9935.00	2247542
35420255	560	35	Ontario	3542	3542047	Meaford	4	996	9935.00	2247542
35420256	442	35	Ontario	3542	3542059	Owen Sound	3	566	9935.00	2247542
35420257	543	35	Ontario	3542	3542059	Owen Sound	3	566	9935.00	2247542
35420258	742	35	Ontario	3542	3542059	Owen Sound	3	566	9935.00	2247542
35420259	484	35	Ontario	3542	3542059	Owen Sound	3	566	9935.00	2247542
35420260	492	35	Ontario	3542	3542059	Owen Sound	3	566	9935.00	2247542
35420261	496	35	Ontario	3542	3542059	Owen Sound	3	566	9935.00	2247542
35420262	531	35	Ontario	3542	3542059	Owen Sound	3	566	9935.00	2247542
35420263	442	35	Ontario	3542	3542059	Owen Sound	3	566	9935.00	2247542
35420264	437	35	Ontario	3542	3542059	Owen Sound	3	566	9935.00	2247542
35420265	507	35	Ontario	3542	3542047	Meaford	4	996	9935.00	2247542
35420266	512	35	Ontario	3542	3542047	Meaford	4	996	9935.00	2247542
35420267	649	35	Ontario	3542	3542015	Grey Highlands	5	997	9935.00	2247542
35420268	513	35	Ontario	3542	3542015	Grey Highlands	5	997	9935.00	2247542
35420269	607	35	Ontario	3542	3542015	Grey Highlands	5	997	9935.00	2247542
35420270	537	35	Ontario	3542	3542015	Grey Highlands	5	997	9935.00	2247542
35420271	543	35	Ontario	3542	3542005	Southgate	5	997	9935.00	2247542
35420272	552	35	Ontario	3542	3542005	Southgate	5	997	9935.00	2247542
35420273	561	35	Ontario	3542	3542005	Southgate	5	997	9935.00	2247542
35420274	730	35	Ontario	3542	3542005	Southgate	5	997	9935.00	2247542
35420275	426	35	Ontario	3542	3542005	Southgate	5	997	9935.00	2247542
35420276	627	35	Ontario	3542	3542005	Southgate	5	997	9935.00	2247542
35420277	460	35	Ontario	3542	3542005	Southgate	5	997	9935.00	2247542
35420278	483	35	Ontario	3542	3542005	Southgate	5	997	9935.00	2247542
35420279	501	35	Ontario	3542	3542005	Southgate	5	997	9935.00	2247542
35420280	514	35	Ontario	3542	3542005	Southgate	5	997	9935.00	2247542
35420281	520	35	Ontario	3542	3542005	Southgate	5	997	9935.00	2247542
35420282	793	35	Ontario	3542	3542004	West Grey	5	997	9935.00	2247542
35420283	511	35	Ontario	3542	3542005	Southgate	5	997	9935.00	2247542
35420284	456	35	Ontario	3542	3542005	Southgate	5	997	9935.00	2247542
35420285	668	35	Ontario	3542	3542004	West Grey	5	997	9935.00	2247542
35420286	513	35	Ontario	3542	3542004	West Grey	5	997	9935.00	2247542
35420287	474	35	Ontario	3542	3542004	West Grey	5	997	9935.00	2247542
35420288	439	35	Ontario	3542	3542004	West Grey	5	997	9935.00	2247542
35420289	538	35	Ontario	3542	3542004	West Grey	5	997	9935.00	2247542
35420290	555	35	Ontario	3542	3542004	West Grey	5	997	9935.00	2247542
35420291	570	35	Ontario	3542	3542004	West Grey	5	997	9935.00	2247542
35420292	659	35	Ontario	3542	3542004	West Grey	5	997	9935.00	2247542
35420293	555	35	Ontario	3542	3542004	West Grey	5	997	9935.00	2247542
35420294	537	35	Ontario	3542	3542004	West Grey	5	997	9935.00	2247542
35420295	593	35	Ontario	3542	3542037	Chatsworth	4	996	9935.00	2247542
35420296	495	35	Ontario	3542	3542037	Chatsworth	4	996	9935.00	2247542
35420297	567	35	Ontario	3542	3542004	West Grey	5	997	9935.00	2247542
35420298	489	35	Ontario	3542	3542004	West Grey	5	997	9935.00	2247542
35420299	455	35	Ontario	3542	3542004	West Grey	5	997	9935.00	2247542
35420300	536	35	Ontario	3542	3542004	West Grey	5	997	9935.00	2247542
35420301	457	35	Ontario	3542	3542029	Hanover	5	997	9935.00	2247542
35420302	457	35	Ontario	3542	3542029	Hanover	5	997	9935.00	2247542
35420303	426	35	Ontario	3542	3542029	Hanover	5	997	9935.00	2247542
35420304	526	35	Ontario	3542	3542029	Hanover	5	997	9935.00	2247542
35420305	439	35	Ontario	3542	3542029	Hanover	5	997	9935.00	2247542
35420306	441	35	Ontario	3542	3542029	Hanover	5	997	9935.00	2247542
35420307	450	35	Ontario	3542	3542029	Hanover	5	997	9935.00	2247542
35420308	525	35	Ontario	3542	3542029	Hanover	5	997	9935.00	2247542
35420309	910	35	Ontario	3542	3542029	Hanover	5	997	9935.00	2247542
35420310	699	35	Ontario	3542	3542029	Hanover	5	997	9935.00	2247542
35420311	494	35	Ontario	3542	3542029	Hanover	5	997	9935.00	2247542
35420312	514	35	Ontario	3542	3542029	Hanover	5	997	9935.00	2247542
35420313	598	35	Ontario	3542	3542029	Hanover	5	997	9935.00	2247542
35420314	752	35	Ontario	3542	3542029	Hanover	5	997	9935.00	2247542
35420315	579	35	Ontario	3542	3542004	West Grey	5	997	9935.00	2247542
35420316	473	35	Ontario	3542	3542004	West Grey	5	997	9935.00	2247542
35420317	601	35	Ontario	3542	3542004	West Grey	5	997	9935.00	2247542
35420318	450	35	Ontario	3542	3542004	West Grey	5	997	9935.00	2247542
35420319	497	35	Ontario	3542	3542004	West Grey	5	997	9935.00	2247542
35420320	453	35	Ontario	3542	3542004	West Grey	5	997	9935.00	2247542
35420321	486	35	Ontario	3542	3542037	Chatsworth	4	996	9935.00	2247542
35420322	487	35	Ontario	3542	3542004	West Grey	5	997	9935.00	2247542
35420323	470	35	Ontario	3542	3542005	Southgate	5	997	9935.00	2247542
35420324	590	35	Ontario	3542	3542053	Georgian Bluffs	3	566	9935.00	2247542
35420325	466	35	Ontario	3542	3542053	Georgian Bluffs	3	566	9935.00	2247542
35420326	536	35	Ontario	3542	3542053	Georgian Bluffs	3	566	9935.00	2247542
35420327	774	35	Ontario	3542	3542059	Owen Sound	3	566	9935.00	2247542
35420328	448	35	Ontario	3542	3542059	Owen Sound	3	566	9935.00	2247542
35420329	356	35	Ontario	3542	3542059	Owen Sound	3	566	9935.00	2247542
35420330	541	35	Ontario	3542	3542059	Owen Sound	3	566	9935.00	2247542
35420331	583	35	Ontario	3542	3542053	Georgian Bluffs	3	566	9935.00	2247542
35420332	610	35	Ontario	3542	3542053	Georgian Bluffs	3	566	9935.00	2247542
35420333	535	35	Ontario	3542	3542053	Georgian Bluffs	3	566	9935.00	2247542
35420334	579	35	Ontario	3542	3542053	Georgian Bluffs	3	566	9935.00	2247542
35420335	558	35	Ontario	3542	3542053	Georgian Bluffs	3	566	9935.00	2247542
35420336	371	35	Ontario	3542	3542053	Georgian Bluffs	3	566	9935.00	2247542
35430547	0	35	Ontario	3543	3543069	Christian Island 30	5	997	9935.00	2247542
35430548	556	35	Ontario	3543	3543068	Tiny	4	996	9935.00	2247542
35430549	0	35	Ontario	3543	3543069	Christian Island 30	5	997	9935.00	2247542
35430550	614	35	Ontario	3543	3543069	Christian Island 30	5	997	9935.00	2247542
35430551	42	35	Ontario	3543	3543070	Christian Island 30A	7	999	9935.00	2247542
35430552	596	35	Ontario	3543	3543068	Tiny	4	996	9935.00	2247542
35430553	592	35	Ontario	3543	3543068	Tiny	4	996	9935.00	2247542
35430554	815	35	Ontario	3543	3543068	Tiny	4	996	9935.00	2247542
35430555	640	35	Ontario	3543	3543068	Tiny	4	996	9935.00	2247542
35430557	856	35	Ontario	3543	3543072	Penetanguishene	3	571	9935.00	2247542
35430558	445	35	Ontario	3543	3543072	Penetanguishene	3	571	9935.00	2247542
35430559	432	35	Ontario	3543	3543072	Penetanguishene	3	571	9935.00	2247542
35430560	852	35	Ontario	3543	3543072	Penetanguishene	3	571	9935.00	2247542
35430561	431	35	Ontario	3543	3543072	Penetanguishene	3	571	9935.00	2247542
35430562	405	35	Ontario	3543	3543072	Penetanguishene	3	571	9935.00	2247542
35430563	494	35	Ontario	3543	3543072	Penetanguishene	3	571	9935.00	2247542
35430564	494	35	Ontario	3543	3543072	Penetanguishene	3	571	9935.00	2247542
35430565	587	35	Ontario	3543	3543072	Penetanguishene	3	571	9935.00	2247542
35430566	450	35	Ontario	3543	3543072	Penetanguishene	3	571	9935.00	2247542
35430567	444	35	Ontario	3543	3543072	Penetanguishene	3	571	9935.00	2247542
35430568	499	35	Ontario	3543	3543072	Penetanguishene	3	571	9935.00	2247542
35430569	582	35	Ontario	3543	3543072	Penetanguishene	3	571	9935.00	2247542
35430570	667	35	Ontario	3543	3543074	Midland	3	571	9935.00	2247542
35430571	490	35	Ontario	3543	3543074	Midland	3	571	9935.00	2247542
35430572	469	35	Ontario	3543	3543074	Midland	3	571	9935.00	2247542
35430573	650	35	Ontario	3543	3543074	Midland	3	571	9935.00	2247542
35430574	730	35	Ontario	3543	3543074	Midland	3	571	9935.00	2247542
35430575	688	35	Ontario	3543	3543074	Midland	3	571	9935.00	2247542
35430576	494	35	Ontario	3543	3543074	Midland	3	571	9935.00	2247542
35430579	483	35	Ontario	3543	3543074	Midland	3	571	9935.00	2247542
35430580	356	35	Ontario	3543	3543074	Midland	3	571	9935.00	2247542
35430581	401	35	Ontario	3543	3543074	Midland	3	571	9935.00	2247542
35430582	354	35	Ontario	3543	3543074	Midland	3	571	9935.00	2247542
35430583	462	35	Ontario	3543	3543074	Midland	3	571	9935.00	2247542
35430584	412	35	Ontario	3543	3543074	Midland	3	571	9935.00	2247542
35430585	473	35	Ontario	3543	3543074	Midland	3	571	9935.00	2247542
35430586	566	35	Ontario	3543	3543074	Midland	3	571	9935.00	2247542
35430587	481	35	Ontario	3543	3543074	Midland	3	571	9935.00	2247542
35430588	443	35	Ontario	3543	3543074	Midland	3	571	9935.00	2247542
35430589	475	35	Ontario	3543	3543074	Midland	3	571	9935.00	2247542
35430590	446	35	Ontario	3543	3543074	Midland	3	571	9935.00	2247542
35430591	434	35	Ontario	3543	3543074	Midland	3	571	9935.00	2247542
35430592	383	35	Ontario	3543	3543074	Midland	3	571	9935.00	2247542
35430593	922	35	Ontario	3543	3543074	Midland	3	571	9935.00	2247542
35430594	390	35	Ontario	3543	3543074	Midland	3	571	9935.00	2247542
35430595	185	35	Ontario	3543	3543074	Midland	3	571	9935.00	2247542
35430596	471	35	Ontario	3543	3543074	Midland	3	571	9935.00	2247542
35430597	406	35	Ontario	3543	3543074	Midland	3	571	9935.00	2247542
35430598	511	35	Ontario	3543	3543074	Midland	3	571	9935.00	2247542
35430599	387	35	Ontario	3543	3543074	Midland	3	571	9935.00	2247542
35430600	464	35	Ontario	3543	3543074	Midland	3	571	9935.00	2247542
35430601	541	35	Ontario	3543	3543074	Midland	3	571	9935.00	2247542
35430602	373	35	Ontario	3543	3543071	Tay	3	571	9935.00	2247542
35430603	515	35	Ontario	3543	3543071	Tay	3	571	9935.00	2247542
35430604	400	35	Ontario	3543	3543071	Tay	3	571	9935.00	2247542
35430605	384	35	Ontario	3543	3543071	Tay	3	571	9935.00	2247542
35430606	389	35	Ontario	3543	3543071	Tay	3	571	9935.00	2247542
35430607	808	35	Ontario	3543	3543071	Tay	3	571	9935.00	2247542
35430608	426	35	Ontario	3543	3543071	Tay	3	571	9935.00	2247542
35430609	574	35	Ontario	3543	3543071	Tay	3	571	9935.00	2247542
35430610	580	35	Ontario	3543	3543071	Tay	3	571	9935.00	2247542
35430611	592	35	Ontario	3543	3543071	Tay	3	571	9935.00	2247542
35430612	1407	35	Ontario	3543	3543071	Tay	3	571	9935.00	2247542
35430613	558	35	Ontario	3543	3543071	Tay	3	571	9935.00	2247542
35430614	407	35	Ontario	3543	3543071	Tay	3	571	9935.00	2247542
35430615	459	35	Ontario	3543	3543071	Tay	3	571	9935.00	2247542
35430616	452	35	Ontario	3543	3543071	Tay	3	571	9935.00	2247542
35430617	425	35	Ontario	3543	3543071	Tay	3	571	9935.00	2247542
35430618	796	35	Ontario	3543	3543071	Tay	3	571	9935.00	2247542
35430619	485	35	Ontario	3543	3543015	Severn	4	996	9935.00	2247542
35430620	723	35	Ontario	3543	3543015	Severn	4	996	9935.00	2247542
35430621	626	35	Ontario	3543	3543015	Severn	4	996	9935.00	2247542
35430622	442	35	Ontario	3543	3543015	Severn	4	996	9935.00	2247542
35430623	463	35	Ontario	3543	3543015	Severn	4	996	9935.00	2247542
35430624	491	35	Ontario	3543	3543015	Severn	4	996	9935.00	2247542
35430625	539	35	Ontario	3543	3543015	Severn	4	996	9935.00	2247542
35430626	480	35	Ontario	3543	3543015	Severn	4	996	9935.00	2247542
35430627	409	35	Ontario	3543	3543023	Oro-Medonte	4	996	9935.00	2247542
35430628	501	35	Ontario	3543	3543023	Oro-Medonte	4	996	9935.00	2247542
35430629	840	35	Ontario	3543	3543023	Oro-Medonte	4	996	9935.00	2247542
35430630	568	35	Ontario	3543	3543023	Oro-Medonte	4	996	9935.00	2247542
35430631	446	35	Ontario	3543	3543023	Oro-Medonte	4	996	9935.00	2247542
35430632	601	35	Ontario	3543	3543023	Oro-Medonte	4	996	9935.00	2247542
35430633	512	35	Ontario	3543	3543023	Oro-Medonte	4	996	9935.00	2247542
35430634	777	35	Ontario	3543	3543023	Oro-Medonte	4	996	9935.00	2247542
35430635	1183	35	Ontario	3543	3543023	Oro-Medonte	4	996	9935.00	2247542
35430636	458	35	Ontario	3543	3543023	Oro-Medonte	4	996	9935.00	2247542
35430637	1110	35	Ontario	3543	3543023	Oro-Medonte	4	996	9935.00	2247542
35430638	479	35	Ontario	3543	3543023	Oro-Medonte	4	996	9935.00	2247542
35430639	506	35	Ontario	3543	3543009	Springwater	1	568	5680200.00	5145
35430640	525	35	Ontario	3543	3543009	Springwater	1	568	5680200.00	5145
35430641	473	35	Ontario	3543	3543009	Springwater	1	568	5680200.00	5145
35430642	509	35	Ontario	3543	3543009	Springwater	1	568	5680200.00	5145
35430643	476	35	Ontario	3543	3543009	Springwater	1	568	5680200.00	5145
35430644	478	35	Ontario	3543	3543009	Springwater	1	568	5680200.00	5145
35430645	757	35	Ontario	3543	3543009	Springwater	1	568	5680200.00	5145
35430646	725	35	Ontario	3543	3543009	Springwater	1	568	5680201.00	6210
35430647	848	35	Ontario	3543	3543042	Barrie	1	568	5680011.01	7589
35430648	569	35	Ontario	3543	3543042	Barrie	1	568	5680011.01	7589
35430649	400	35	Ontario	3543	3543042	Barrie	1	568	5680011.01	7589
35430650	671	35	Ontario	3543	3543042	Barrie	1	568	5680011.01	7589
35430651	427	35	Ontario	3543	3543042	Barrie	1	568	5680011.01	7589
35430652	505	35	Ontario	3543	3543042	Barrie	1	568	5680009.00	6080
35430653	504	35	Ontario	3543	3543042	Barrie	1	568	5680010.00	4189
35430654	508	35	Ontario	3543	3543042	Barrie	1	568	5680009.00	6080
35430655	632	35	Ontario	3543	3543042	Barrie	1	568	5680009.00	6080
35430656	469	35	Ontario	3543	3543042	Barrie	1	568	5680009.00	6080
35430657	1222	35	Ontario	3543	3543042	Barrie	1	568	5680009.00	6080
35430658	343	35	Ontario	3543	3543042	Barrie	1	568	5680009.00	6080
35430659	549	35	Ontario	3543	3543042	Barrie	1	568	5680008.00	5825
35430660	574	35	Ontario	3543	3543042	Barrie	1	568	5680008.00	5825
35430661	749	35	Ontario	3543	3543042	Barrie	1	568	5680008.00	5825
35430662	559	35	Ontario	3543	3543042	Barrie	1	568	5680008.00	5825
35430663	353	35	Ontario	3543	3543042	Barrie	1	568	5680008.00	5825
35430664	653	35	Ontario	3543	3543042	Barrie	1	568	5680008.00	5825
35430665	350	35	Ontario	3543	3543042	Barrie	1	568	5680008.00	5825
35430666	471	35	Ontario	3543	3543042	Barrie	1	568	5680008.00	5825
35430667	433	35	Ontario	3543	3543042	Barrie	1	568	5680008.00	5825
35430668	544	35	Ontario	3543	3543042	Barrie	1	568	5680008.00	5825
35430669	1182	35	Ontario	3543	3543042	Barrie	1	568	5680004.05	5843
35430670	1137	35	Ontario	3543	3543042	Barrie	1	568	5680004.05	5843
35430671	373	35	Ontario	3543	3543042	Barrie	1	568	5680004.05	5843
35430672	644	35	Ontario	3543	3543042	Barrie	1	568	5680004.05	5843
35430673	381	35	Ontario	3543	3543042	Barrie	1	568	5680004.05	5843
35430674	395	35	Ontario	3543	3543042	Barrie	1	568	5680004.05	5843
35430675	446	35	Ontario	3543	3543042	Barrie	1	568	5680004.05	5843
35430676	353	35	Ontario	3543	3543042	Barrie	1	568	5680004.05	5843
35430677	439	35	Ontario	3543	3543042	Barrie	1	568	5680004.05	5843
35430678	493	35	Ontario	3543	3543042	Barrie	1	568	5680004.05	5843
35430679	340	35	Ontario	3543	3543042	Barrie	1	568	5680004.04	5599
35430680	406	35	Ontario	3543	3543042	Barrie	1	568	5680004.04	5599
35430681	421	35	Ontario	3543	3543042	Barrie	1	568	5680004.04	5599
35430682	615	35	Ontario	3543	3543042	Barrie	1	568	5680004.04	5599
35430683	567	35	Ontario	3543	3543042	Barrie	1	568	5680004.04	5599
35430684	400	35	Ontario	3543	3543042	Barrie	1	568	5680004.04	5599
35430685	590	35	Ontario	3543	3543042	Barrie	1	568	5680004.04	5599
35430686	891	35	Ontario	3543	3543042	Barrie	1	568	5680004.04	5599
35430687	766	35	Ontario	3543	3543042	Barrie	1	568	5680004.04	5599
35430688	603	35	Ontario	3543	3543042	Barrie	1	568	5680004.04	5599
35430689	715	35	Ontario	3543	3543042	Barrie	1	568	5680004.07	3546
35430690	1120	35	Ontario	3543	3543042	Barrie	1	568	5680004.07	3546
35430691	484	35	Ontario	3543	3543042	Barrie	1	568	5680004.03	3663
35430693	604	35	Ontario	3543	3543042	Barrie	1	568	5680004.07	3546
35430694	512	35	Ontario	3543	3543042	Barrie	1	568	5680004.07	3546
35430696	494	35	Ontario	3543	3543042	Barrie	1	568	5680004.06	5810
35430698	571	35	Ontario	3543	3543042	Barrie	1	568	5680004.06	5810
35430699	670	35	Ontario	3543	3543042	Barrie	1	568	5680004.06	5810
35430700	562	35	Ontario	3543	3543042	Barrie	1	568	5680004.01	4757
35430701	553	35	Ontario	3543	3543042	Barrie	1	568	5680004.03	3663
35430702	526	35	Ontario	3543	3543042	Barrie	1	568	5680004.03	3663
35430703	442	35	Ontario	3543	3543042	Barrie	1	568	5680004.03	3663
35430704	450	35	Ontario	3543	3543042	Barrie	1	568	5680004.03	3663
35430705	531	35	Ontario	3543	3543042	Barrie	1	568	5680004.03	3663
35430706	677	35	Ontario	3543	3543042	Barrie	1	568	5680004.03	3663
35430707	726	35	Ontario	3543	3543042	Barrie	1	568	5680004.01	4757
35430708	510	35	Ontario	3543	3543042	Barrie	1	568	5680004.01	4757
35430709	363	35	Ontario	3543	3543042	Barrie	1	568	5680004.01	4757
35430710	421	35	Ontario	3543	3543042	Barrie	1	568	5680004.01	4757
35430711	498	35	Ontario	3543	3543042	Barrie	1	568	5680004.01	4757
35430712	527	35	Ontario	3543	3543042	Barrie	1	568	5680004.01	4757
35430713	525	35	Ontario	3543	3543042	Barrie	1	568	5680004.01	4757
35430714	625	35	Ontario	3543	3543042	Barrie	1	568	5680004.01	4757
35430715	550	35	Ontario	3543	3543021	Essa	4	996	9935.00	2247542
35430716	563	35	Ontario	3543	3543021	Essa	4	996	9935.00	2247542
35430717	767	35	Ontario	3543	3543021	Essa	4	996	9935.00	2247542
35430718	3778	35	Ontario	3543	3543021	Essa	4	996	9935.00	2247542
35430719	699	35	Ontario	3543	3543021	Essa	4	996	9935.00	2247542
35430720	640	35	Ontario	3543	3543021	Essa	4	996	9935.00	2247542
35430721	457	35	Ontario	3543	3543021	Essa	4	996	9935.00	2247542
35430722	1451	35	Ontario	3543	3543021	Essa	4	996	9935.00	2247542
35430723	533	35	Ontario	3543	3543021	Essa	4	996	9935.00	2247542
35430724	540	35	Ontario	3543	3543021	Essa	4	996	9935.00	2247542
35430725	427	35	Ontario	3543	3543021	Essa	4	996	9935.00	2247542
35430726	817	35	Ontario	3543	3543021	Essa	4	996	9935.00	2247542
35430727	539	35	Ontario	3543	3543021	Essa	4	996	9935.00	2247542
35430728	514	35	Ontario	3543	3543021	Essa	4	996	9935.00	2247542
35430729	695	35	Ontario	3543	3543021	Essa	4	996	9935.00	2247542
35430730	280	35	Ontario	3543	3543021	Essa	4	996	9935.00	2247542
35430731	266	35	Ontario	3543	3543021	Essa	4	996	9935.00	2247542
35430732	210	35	Ontario	3543	3543021	Essa	4	996	9935.00	2247542
35430733	307	35	Ontario	3543	3543021	Essa	4	996	9935.00	2247542
35430734	323	35	Ontario	3543	3543021	Essa	4	996	9935.00	2247542
35430735	240	35	Ontario	3543	3543021	Essa	4	996	9935.00	2247542
35430736	0	35	Ontario	3543	3543021	Essa	4	996	9935.00	2247542
35430737	336	35	Ontario	3543	3543021	Essa	4	996	9935.00	2247542
35430738	395	35	Ontario	3543	3543021	Essa	4	996	9935.00	2247542
35430739	79	35	Ontario	3543	3543003	Adjala-Tosorontio	4	996	9935.00	2247542
35430740	608	35	Ontario	3543	3543021	Essa	4	996	9935.00	2247542
35430741	488	35	Ontario	3543	3543021	Essa	4	996	9935.00	2247542
35430742	477	35	Ontario	3543	3543021	Essa	4	996	9935.00	2247542
35430743	775	35	Ontario	3543	3543021	Essa	4	996	9935.00	2247542
35430744	873	35	Ontario	3543	3543021	Essa	4	996	9935.00	2247542
35430745	763	35	Ontario	3543	3543021	Essa	4	996	9935.00	2247542
35430746	510	35	Ontario	3543	3543017	Innisfil	1	568	5680101.00	5064
35430747	820	35	Ontario	3543	3543017	Innisfil	1	568	5680101.00	5064
35430748	494	35	Ontario	3543	3543017	Innisfil	1	568	5680101.00	5064
35430749	424	35	Ontario	3543	3543014	Bradford West Gwillimbury	1	535	5350482.00	7426
35430750	496	35	Ontario	3543	3543014	Bradford West Gwillimbury	1	535	5350482.00	7426
35430751	2799	35	Ontario	3543	3543014	Bradford West Gwillimbury	1	535	5350482.00	7426
35430752	4750	35	Ontario	3543	3543014	Bradford West Gwillimbury	1	535	5350481.01	8469
35430753	998	35	Ontario	3543	3543014	Bradford West Gwillimbury	1	535	5350481.01	8469
35430754	388	35	Ontario	3543	3543014	Bradford West Gwillimbury	1	535	5350481.01	8469
35430755	371	35	Ontario	3543	3543014	Bradford West Gwillimbury	1	535	5350481.01	8469
35430756	480	35	Ontario	3543	3543014	Bradford West Gwillimbury	1	535	5350481.02	4286
35430757	470	35	Ontario	3543	3543014	Bradford West Gwillimbury	1	535	5350480.02	11075
35430758	372	35	Ontario	3543	3543014	Bradford West Gwillimbury	1	535	5350481.02	4286
35430759	735	35	Ontario	3543	3543014	Bradford West Gwillimbury	1	535	5350480.01	4069
35430760	344	35	Ontario	3543	3543014	Bradford West Gwillimbury	1	535	5350480.01	4069
35430761	431	35	Ontario	3543	3543014	Bradford West Gwillimbury	1	535	5350481.02	4286
35430762	398	35	Ontario	3543	3543014	Bradford West Gwillimbury	1	535	5350481.02	4286
35430763	414	35	Ontario	3543	3543014	Bradford West Gwillimbury	1	535	5350481.02	4286
35430764	974	35	Ontario	3543	3543014	Bradford West Gwillimbury	1	535	5350481.01	8469
35430765	988	35	Ontario	3543	3543014	Bradford West Gwillimbury	1	535	5350481.01	8469
35430766	552	35	Ontario	3543	3543014	Bradford West Gwillimbury	1	535	5350481.02	4286
35430767	383	35	Ontario	3543	3543014	Bradford West Gwillimbury	1	535	5350481.02	4286
35430768	632	35	Ontario	3543	3543014	Bradford West Gwillimbury	1	535	5350481.02	4286
35430769	624	35	Ontario	3543	3543014	Bradford West Gwillimbury	1	535	5350481.02	4286
35430770	595	35	Ontario	3543	3543014	Bradford West Gwillimbury	1	535	5350480.01	4069
35430771	276	35	Ontario	3543	3543014	Bradford West Gwillimbury	1	535	5350480.01	4069
35430772	310	35	Ontario	3543	3543014	Bradford West Gwillimbury	1	535	5350480.01	4069
35430773	537	35	Ontario	3543	3543014	Bradford West Gwillimbury	1	535	5350480.01	4069
35430774	404	35	Ontario	3543	3543014	Bradford West Gwillimbury	1	535	5350480.01	4069
35430775	448	35	Ontario	3543	3543014	Bradford West Gwillimbury	1	535	5350480.01	4069
35430776	420	35	Ontario	3543	3543014	Bradford West Gwillimbury	1	535	5350480.01	4069
35430777	1570	35	Ontario	3543	3543014	Bradford West Gwillimbury	1	535	5350480.02	11075
35430778	854	35	Ontario	3543	3543014	Bradford West Gwillimbury	1	535	5350480.02	11075
35430779	725	35	Ontario	3543	3543014	Bradford West Gwillimbury	1	535	5350480.02	11075
35430780	7456	35	Ontario	3543	3543014	Bradford West Gwillimbury	1	535	5350480.02	11075
35430781	625	35	Ontario	3543	3543014	Bradford West Gwillimbury	1	535	5350482.00	7426
35430782	691	35	Ontario	3543	3543014	Bradford West Gwillimbury	1	535	5350482.00	7426
35430783	406	35	Ontario	3543	3543014	Bradford West Gwillimbury	1	535	5350482.00	7426
35430784	540	35	Ontario	3543	3543014	Bradford West Gwillimbury	1	535	5350482.00	7426
35430785	523	35	Ontario	3543	3543007	New Tecumseth	1	535	5350484.02	6071
35430786	548	35	Ontario	3543	3543007	New Tecumseth	1	535	5350484.02	6071
35430787	953	35	Ontario	3543	3543007	New Tecumseth	1	535	5350483.02	3237
35430788	428	35	Ontario	3543	3543007	New Tecumseth	1	535	5350483.02	3237
35430789	490	35	Ontario	3543	3543007	New Tecumseth	1	535	5350483.02	3237
35430790	451	35	Ontario	3543	3543007	New Tecumseth	1	535	5350483.02	3237
35430791	422	35	Ontario	3543	3543007	New Tecumseth	1	535	5350483.02	3237
35430792	421	35	Ontario	3543	3543007	New Tecumseth	1	535	5350483.01	4782
35430793	377	35	Ontario	3543	3543007	New Tecumseth	1	535	5350483.01	4782
35430794	428	35	Ontario	3543	3543007	New Tecumseth	1	535	5350483.01	4782
35430795	383	35	Ontario	3543	3543007	New Tecumseth	1	535	5350483.01	4782
35430796	548	35	Ontario	3543	3543007	New Tecumseth	1	535	5350483.01	4782
35430797	1373	35	Ontario	3543	3543007	New Tecumseth	1	535	5350483.01	4782
35430798	439	35	Ontario	3543	3543007	New Tecumseth	1	535	5350483.01	4782
35430799	302	35	Ontario	3543	3543007	New Tecumseth	1	535	5350483.01	4782
35430800	511	35	Ontario	3543	3543007	New Tecumseth	1	535	5350483.01	4782
35430801	576	35	Ontario	3543	3543007	New Tecumseth	1	535	5350484.02	6071
35430802	407	35	Ontario	3543	3543003	Adjala-Tosorontio	4	996	9935.00	2247542
35430803	529	35	Ontario	3543	3543003	Adjala-Tosorontio	4	996	9935.00	2247542
35430804	524	35	Ontario	3543	3543003	Adjala-Tosorontio	4	996	9935.00	2247542
35430805	482	35	Ontario	3543	3543003	Adjala-Tosorontio	4	996	9935.00	2247542
35430806	445	35	Ontario	3543	3543003	Adjala-Tosorontio	4	996	9935.00	2247542
35430807	598	35	Ontario	3543	3543003	Adjala-Tosorontio	4	996	9935.00	2247542
35430808	482	35	Ontario	3543	3543003	Adjala-Tosorontio	4	996	9935.00	2247542
35430809	578	35	Ontario	3543	3543003	Adjala-Tosorontio	4	996	9935.00	2247542
35430810	502	35	Ontario	3543	3543007	New Tecumseth	1	535	5350484.02	6071
35430811	466	35	Ontario	3543	3543007	New Tecumseth	1	535	5350484.02	6071
35430812	516	35	Ontario	3543	3543007	New Tecumseth	1	535	5350484.02	6071
35430813	539	35	Ontario	3543	3543007	New Tecumseth	1	535	5350484.02	6071
35430814	482	35	Ontario	3543	3543007	New Tecumseth	1	535	5350484.02	6071
35430815	405	35	Ontario	3543	3543007	New Tecumseth	1	535	5350484.02	6071
35430816	520	35	Ontario	3543	3543007	New Tecumseth	1	535	5350484.02	6071
35430817	430	35	Ontario	3543	3543007	New Tecumseth	1	535	5350484.02	6071
35430818	564	35	Ontario	3543	3543007	New Tecumseth	1	535	5350484.02	6071
35430819	428	35	Ontario	3543	3543007	New Tecumseth	1	535	5350484.04	885
35430821	1627	35	Ontario	3543	3543007	New Tecumseth	1	535	5350484.03	3976
35430822	466	35	Ontario	3543	3543007	New Tecumseth	1	535	5350484.03	3976
35430824	448	35	Ontario	3543	3543007	New Tecumseth	1	535	5350485.02	7076
35430825	2382	35	Ontario	3543	3543007	New Tecumseth	1	535	5350485.01	8215
35430826	432	35	Ontario	3543	3543007	New Tecumseth	1	535	5350485.01	8215
35430827	346	35	Ontario	3543	3543007	New Tecumseth	1	535	5350485.02	7076
35430828	416	35	Ontario	3543	3543007	New Tecumseth	1	535	5350485.02	7076
35430829	460	35	Ontario	3543	3543007	New Tecumseth	1	535	5350485.02	7076
35430830	482	35	Ontario	3543	3543007	New Tecumseth	1	535	5350485.02	7076
35430831	425	35	Ontario	3543	3543007	New Tecumseth	1	535	5350485.01	8215
35430832	337	35	Ontario	3543	3543007	New Tecumseth	1	535	5350485.01	8215
35430833	524	35	Ontario	3543	3543007	New Tecumseth	1	535	5350485.01	8215
35430834	3728	35	Ontario	3543	3543007	New Tecumseth	1	535	5350485.01	8215
35430835	387	35	Ontario	3543	3543007	New Tecumseth	1	535	5350485.01	8215
35430836	475	35	Ontario	3543	3543007	New Tecumseth	1	535	5350485.02	7076
35430837	627	35	Ontario	3543	3543007	New Tecumseth	1	535	5350485.02	7076
35430838	520	35	Ontario	3543	3543007	New Tecumseth	1	535	5350485.02	7076
35430839	803	35	Ontario	3543	3543007	New Tecumseth	1	535	5350485.02	7076
35430840	367	35	Ontario	3543	3543007	New Tecumseth	1	535	5350485.02	7076
35430841	656	35	Ontario	3543	3543003	Adjala-Tosorontio	4	996	9935.00	2247542
35430842	1723	35	Ontario	3543	3543007	New Tecumseth	1	535	5350485.02	7076
35430843	409	35	Ontario	3543	3543007	New Tecumseth	1	535	5350485.02	7076
35430844	398	35	Ontario	3543	3543003	Adjala-Tosorontio	4	996	9935.00	2247542
35430845	745	35	Ontario	3543	3543003	Adjala-Tosorontio	4	996	9935.00	2247542
35430846	527	35	Ontario	3543	3543003	Adjala-Tosorontio	4	996	9935.00	2247542
35430847	657	35	Ontario	3543	3543003	Adjala-Tosorontio	4	996	9935.00	2247542
35430848	514	35	Ontario	3543	3543003	Adjala-Tosorontio	4	996	9935.00	2247542
35430849	730	35	Ontario	3543	3543003	Adjala-Tosorontio	4	996	9935.00	2247542
35430850	620	35	Ontario	3543	3543003	Adjala-Tosorontio	4	996	9935.00	2247542
35430851	581	35	Ontario	3543	3543003	Adjala-Tosorontio	4	996	9935.00	2247542
35430852	531	35	Ontario	3543	3543005	Clearview	4	996	9935.00	2247542
35430853	578	35	Ontario	3543	3543005	Clearview	4	996	9935.00	2247542
35430854	521	35	Ontario	3543	3543005	Clearview	4	996	9935.00	2247542
35430855	453	35	Ontario	3543	3543005	Clearview	4	996	9935.00	2247542
35430856	567	35	Ontario	3543	3543005	Clearview	4	996	9935.00	2247542
35430857	450	35	Ontario	3543	3543005	Clearview	4	996	9935.00	2247542
35430858	521	35	Ontario	3543	3543005	Clearview	4	996	9935.00	2247542
35430859	391	35	Ontario	3543	3543005	Clearview	4	996	9935.00	2247542
35430860	401	35	Ontario	3543	3543005	Clearview	4	996	9935.00	2247542
35430861	454	35	Ontario	3543	3543005	Clearview	4	996	9935.00	2247542
35430862	389	35	Ontario	3543	3543005	Clearview	4	996	9935.00	2247542
35430863	503	35	Ontario	3543	3543005	Clearview	4	996	9935.00	2247542
35430864	465	35	Ontario	3543	3543005	Clearview	4	996	9935.00	2247542
35430865	649	35	Ontario	3543	3543005	Clearview	4	996	9935.00	2247542
35430866	829	35	Ontario	3543	3543005	Clearview	4	996	9935.00	2247542
35430867	1138	35	Ontario	3543	3543064	Wasaga Beach	3	565	9935.00	2247542
35430868	628	35	Ontario	3543	3543064	Wasaga Beach	3	565	9935.00	2247542
35430869	749	35	Ontario	3543	3543064	Wasaga Beach	3	565	9935.00	2247542
35430870	1278	35	Ontario	3543	3543031	Collingwood	3	567	9935.00	2247542
35430871	440	35	Ontario	3543	3543031	Collingwood	3	567	9935.00	2247542
35430872	483	35	Ontario	3543	3543005	Clearview	4	996	9935.00	2247542
35430873	1379	35	Ontario	3543	3543031	Collingwood	3	567	9935.00	2247542
35430874	430	35	Ontario	3543	3543031	Collingwood	3	567	9935.00	2247542
35430875	399	35	Ontario	3543	3543031	Collingwood	3	567	9935.00	2247542
35430876	524	35	Ontario	3543	3543031	Collingwood	3	567	9935.00	2247542
35430877	514	35	Ontario	3543	3543031	Collingwood	3	567	9935.00	2247542
35430878	486	35	Ontario	3543	3543031	Collingwood	3	567	9935.00	2247542
35430879	517	35	Ontario	3543	3543031	Collingwood	3	567	9935.00	2247542
35430880	447	35	Ontario	3543	3543031	Collingwood	3	567	9935.00	2247542
35430881	520	35	Ontario	3543	3543031	Collingwood	3	567	9935.00	2247542
35430882	487	35	Ontario	3543	3543031	Collingwood	3	567	9935.00	2247542
35430883	436	35	Ontario	3543	3543031	Collingwood	3	567	9935.00	2247542
35430884	492	35	Ontario	3543	3543031	Collingwood	3	567	9935.00	2247542
35430885	458	35	Ontario	3543	3543031	Collingwood	3	567	9935.00	2247542
35430886	387	35	Ontario	3543	3543031	Collingwood	3	567	9935.00	2247542
35430887	515	35	Ontario	3543	3543031	Collingwood	3	567	9935.00	2247542
35430888	523	35	Ontario	3543	3543031	Collingwood	3	567	9935.00	2247542
35430889	381	35	Ontario	3543	3543031	Collingwood	3	567	9935.00	2247542
35430890	438	35	Ontario	3543	3543031	Collingwood	3	567	9935.00	2247542
35430891	471	35	Ontario	3543	3543031	Collingwood	3	567	9935.00	2247542
35430892	350	35	Ontario	3543	3543031	Collingwood	3	567	9935.00	2247542
35430893	475	35	Ontario	3543	3543031	Collingwood	3	567	9935.00	2247542
35430894	697	35	Ontario	3543	3543031	Collingwood	3	567	9935.00	2247542
35430895	403	35	Ontario	3543	3543031	Collingwood	3	567	9935.00	2247542
35430896	490	35	Ontario	3543	3543031	Collingwood	3	567	9935.00	2247542
35430897	1031	35	Ontario	3543	3543031	Collingwood	3	567	9935.00	2247542
35430898	694	35	Ontario	3543	3543031	Collingwood	3	567	9935.00	2247542
35430899	1633	35	Ontario	3543	3543031	Collingwood	3	567	9935.00	2247542
35430900	2838	35	Ontario	3543	3543031	Collingwood	3	567	9935.00	2247542
35430901	498	35	Ontario	3543	3543031	Collingwood	3	567	9935.00	2247542
35430902	1162	35	Ontario	3543	3543031	Collingwood	3	567	9935.00	2247542
35430903	592	35	Ontario	3543	3543005	Clearview	4	996	9935.00	2247542
35430904	520	35	Ontario	3543	3543005	Clearview	4	996	9935.00	2247542
35430905	658	35	Ontario	3543	3543005	Clearview	4	996	9935.00	2247542
35430906	521	35	Ontario	3543	3543005	Clearview	4	996	9935.00	2247542
35430907	439	35	Ontario	3543	3543005	Clearview	4	996	9935.00	2247542
35430908	469	35	Ontario	3543	3543005	Clearview	4	996	9935.00	2247542
35430909	376	35	Ontario	3543	3543005	Clearview	4	996	9935.00	2247542
35430910	409	35	Ontario	3543	3543005	Clearview	4	996	9935.00	2247542
35430911	480	35	Ontario	3543	3543005	Clearview	4	996	9935.00	2247542
35430912	425	35	Ontario	3543	3543005	Clearview	4	996	9935.00	2247542
35430913	679	35	Ontario	3543	3543068	Tiny	4	996	9935.00	2247542
35430914	855	35	Ontario	3543	3543068	Tiny	4	996	9935.00	2247542
35430915	585	35	Ontario	3543	3543068	Tiny	4	996	9935.00	2247542
35430917	733	35	Ontario	3543	3543068	Tiny	4	996	9935.00	2247542
35430919	885	35	Ontario	3543	3543068	Tiny	4	996	9935.00	2247542
35430920	488	35	Ontario	3543	3543071	Tay	3	571	9935.00	2247542
35430921	531	35	Ontario	3543	3543009	Springwater	1	568	5680202.00	7704
35430922	604	35	Ontario	3543	3543009	Springwater	1	568	5680202.00	7704
35430923	723	35	Ontario	3543	3543009	Springwater	1	568	5680202.00	7704
35430924	1016	35	Ontario	3543	3543009	Springwater	1	568	5680202.00	7704
35430925	517	35	Ontario	3543	3543009	Springwater	1	568	5680202.00	7704
35430926	461	35	Ontario	3543	3543009	Springwater	1	568	5680202.00	7704
35430927	573	35	Ontario	3543	3543009	Springwater	1	568	5680202.00	7704
35430928	400	35	Ontario	3543	3543009	Springwater	1	568	5680202.00	7704
35430929	441	35	Ontario	3543	3543009	Springwater	1	568	5680202.00	7704
35430930	763	35	Ontario	3543	3543064	Wasaga Beach	3	565	9935.00	2247542
35430931	992	35	Ontario	3543	3543064	Wasaga Beach	3	565	9935.00	2247542
35430932	835	35	Ontario	3543	3543064	Wasaga Beach	3	565	9935.00	2247542
35430933	592	35	Ontario	3543	3543064	Wasaga Beach	3	565	9935.00	2247542
35430934	789	35	Ontario	3543	3543064	Wasaga Beach	3	565	9935.00	2247542
35430935	540	35	Ontario	3543	3543064	Wasaga Beach	3	565	9935.00	2247542
35430936	491	35	Ontario	3543	3543064	Wasaga Beach	3	565	9935.00	2247542
35430937	586	35	Ontario	3543	3543064	Wasaga Beach	3	565	9935.00	2247542
35430938	1541	35	Ontario	3543	3543064	Wasaga Beach	3	565	9935.00	2247542
35430939	1359	35	Ontario	3543	3543064	Wasaga Beach	3	565	9935.00	2247542
35430940	495	35	Ontario	3543	3543064	Wasaga Beach	3	565	9935.00	2247542
35430941	377	35	Ontario	3543	3543064	Wasaga Beach	3	565	9935.00	2247542
35430942	633	35	Ontario	3543	3543064	Wasaga Beach	3	565	9935.00	2247542
35430943	635	35	Ontario	3543	3543064	Wasaga Beach	3	565	9935.00	2247542
35430944	338	35	Ontario	3543	3543064	Wasaga Beach	3	565	9935.00	2247542
35430945	644	35	Ontario	3543	3543064	Wasaga Beach	3	565	9935.00	2247542
35430946	1297	35	Ontario	3543	3543064	Wasaga Beach	3	565	9935.00	2247542
35430947	551	35	Ontario	3543	3543064	Wasaga Beach	3	565	9935.00	2247542
35430948	1197	35	Ontario	3543	3543064	Wasaga Beach	3	565	9935.00	2247542
35430949	613	35	Ontario	3543	3543064	Wasaga Beach	3	565	9935.00	2247542
35430950	1158	35	Ontario	3543	3543064	Wasaga Beach	3	565	9935.00	2247542
35430951	406	35	Ontario	3543	3543005	Clearview	4	996	9935.00	2247542
35430952	462	35	Ontario	3543	3543009	Springwater	1	568	5680202.00	7704
35430953	1734	35	Ontario	3543	3543064	Wasaga Beach	3	565	9935.00	2247542
35430954	514	35	Ontario	3543	3543009	Springwater	1	568	5680202.00	7704
35430955	777	35	Ontario	3543	3543009	Springwater	1	568	5680201.00	6210
35430956	992	35	Ontario	3543	3543009	Springwater	1	568	5680202.00	7704
35430957	437	35	Ontario	3543	3543009	Springwater	1	568	5680201.00	6210
35430958	991	35	Ontario	3543	3543009	Springwater	1	568	5680201.00	6210
35430959	696	35	Ontario	3543	3543009	Springwater	1	568	5680201.00	6210
35430960	984	35	Ontario	3543	3543009	Springwater	1	568	5680201.00	6210
35430961	480	35	Ontario	3543	3543009	Springwater	1	568	5680201.00	6210
35430962	594	35	Ontario	3543	3543009	Springwater	1	568	5680201.00	6210
35430963	526	35	Ontario	3543	3543009	Springwater	1	568	5680201.00	6210
35430964	671	35	Ontario	3543	3543005	Clearview	4	996	9935.00	2247542
35430965	715	35	Ontario	3543	3543009	Springwater	1	568	5680200.00	5145
35430966	706	35	Ontario	3543	3543009	Springwater	1	568	5680200.00	5145
35430967	653	35	Ontario	3543	3543023	Oro-Medonte	4	996	9935.00	2247542
35430968	470	35	Ontario	3543	3543009	Springwater	1	568	5680202.00	7704
35430969	822	35	Ontario	3543	3543068	Tiny	4	996	9935.00	2247542
35430970	718	35	Ontario	3543	3543068	Tiny	4	996	9935.00	2247542
35430971	520	35	Ontario	3543	3543003	Adjala-Tosorontio	4	996	9935.00	2247542
35430972	903	35	Ontario	3543	3543003	Adjala-Tosorontio	4	996	9935.00	2247542
35430973	493	35	Ontario	3543	3543007	New Tecumseth	1	535	5350483.02	3237
35430974	500	35	Ontario	3543	3543014	Bradford West Gwillimbury	1	535	5350482.00	7426
35430975	361	35	Ontario	3543	3543014	Bradford West Gwillimbury	1	535	5350482.00	7426
35430976	584	35	Ontario	3543	3543014	Bradford West Gwillimbury	1	535	5350482.00	7426
35430977	421	35	Ontario	3543	3543017	Innisfil	1	568	5680101.00	5064
35430978	492	35	Ontario	3543	3543017	Innisfil	1	568	5680101.00	5064
35430979	489	35	Ontario	3543	3543017	Innisfil	1	568	5680101.00	5064
35430980	451	35	Ontario	3543	3543017	Innisfil	1	568	5680101.00	5064
35430981	569	35	Ontario	3543	3543017	Innisfil	1	568	5680101.00	5064
35430982	411	35	Ontario	3543	3543017	Innisfil	1	568	5680101.00	5064
35430983	521	35	Ontario	3543	3543017	Innisfil	1	568	5680102.03	2552
35430984	516	35	Ontario	3543	3543017	Innisfil	1	568	5680102.03	2552
35430985	395	35	Ontario	3543	3543017	Innisfil	1	568	5680102.03	2552
35430986	473	35	Ontario	3543	3543017	Innisfil	1	568	5680102.03	2552
35430988	1820	35	Ontario	3543	3543042	Barrie	1	568	5680001.04	6028
35430989	1027	35	Ontario	3543	3543042	Barrie	1	568	5680001.04	6028
35430992	726	35	Ontario	3543	3543042	Barrie	1	568	5680001.04	6028
35430993	460	35	Ontario	3543	3543042	Barrie	1	568	5680001.04	6028
35430994	543	35	Ontario	3543	3543042	Barrie	1	568	5680001.04	6028
35430995	605	35	Ontario	3543	3543042	Barrie	1	568	5680001.04	6028
35430996	412	35	Ontario	3543	3543042	Barrie	1	568	5680001.02	5952
35430997	376	35	Ontario	3543	3543042	Barrie	1	568	5680001.02	5952
35430998	831	35	Ontario	3543	3543042	Barrie	1	568	5680001.02	5952
35430999	396	35	Ontario	3543	3543042	Barrie	1	568	5680001.02	5952
35431000	428	35	Ontario	3543	3543042	Barrie	1	568	5680001.02	5952
35431001	376	35	Ontario	3543	3543042	Barrie	1	568	5680001.02	5952
35431002	414	35	Ontario	3543	3543042	Barrie	1	568	5680001.02	5952
35431003	812	35	Ontario	3543	3543042	Barrie	1	568	5680001.02	5952
35431004	408	35	Ontario	3543	3543042	Barrie	1	568	5680001.02	5952
35431005	378	35	Ontario	3543	3543042	Barrie	1	568	5680001.02	5952
35431006	413	35	Ontario	3543	3543042	Barrie	1	568	5680002.00	1232
35431007	486	35	Ontario	3543	3543042	Barrie	1	568	5680005.00	6479
35431008	414	35	Ontario	3543	3543042	Barrie	1	568	5680005.00	6479
35431009	540	35	Ontario	3543	3543042	Barrie	1	568	5680005.00	6479
35431010	517	35	Ontario	3543	3543042	Barrie	1	568	5680005.00	6479
35431011	401	35	Ontario	3543	3543042	Barrie	1	568	5680005.00	6479
35431012	393	35	Ontario	3543	3543042	Barrie	1	568	5680005.00	6479
35431013	447	35	Ontario	3543	3543042	Barrie	1	568	5680005.00	6479
35431014	390	35	Ontario	3543	3543042	Barrie	1	568	5680005.00	6479
35431015	355	35	Ontario	3543	3543042	Barrie	1	568	5680005.00	6479
35431016	324	35	Ontario	3543	3543042	Barrie	1	568	5680005.00	6479
35431017	420	35	Ontario	3543	3543042	Barrie	1	568	5680006.00	3980
35431018	448	35	Ontario	3543	3543042	Barrie	1	568	5680006.00	3980
35431019	1094	35	Ontario	3543	3543042	Barrie	1	568	5680006.00	3980
35431020	436	35	Ontario	3543	3543042	Barrie	1	568	5680007.00	3457
35431021	513	35	Ontario	3543	3543042	Barrie	1	568	5680007.00	3457
35431022	454	35	Ontario	3543	3543042	Barrie	1	568	5680007.00	3457
35431023	590	35	Ontario	3543	3543042	Barrie	1	568	5680008.00	5825
35431024	501	35	Ontario	3543	3543042	Barrie	1	568	5680009.00	6080
35431025	897	35	Ontario	3543	3543042	Barrie	1	568	5680010.00	4189
35431026	424	35	Ontario	3543	3543042	Barrie	1	568	5680010.00	4189
35431027	579	35	Ontario	3543	3543042	Barrie	1	568	5680010.00	4189
35431028	344	35	Ontario	3543	3543042	Barrie	1	568	5680010.00	4189
35431029	350	35	Ontario	3543	3543042	Barrie	1	568	5680010.00	4189
35431030	541	35	Ontario	3543	3543042	Barrie	1	568	5680010.00	4189
35431031	550	35	Ontario	3543	3543042	Barrie	1	568	5680010.00	4189
35431032	433	35	Ontario	3543	3543042	Barrie	1	568	5680011.02	2306
35431033	396	35	Ontario	3543	3543042	Barrie	1	568	5680011.01	7589
35431034	610	35	Ontario	3543	3543042	Barrie	1	568	5680011.01	7589
35431035	449	35	Ontario	3543	3543042	Barrie	1	568	5680011.01	7589
35431036	441	35	Ontario	3543	3543042	Barrie	1	568	5680011.01	7589
35431037	393	35	Ontario	3543	3543042	Barrie	1	568	5680011.01	7589
35431038	467	35	Ontario	3543	3543042	Barrie	1	568	5680011.01	7589
35431039	511	35	Ontario	3543	3543042	Barrie	1	568	5680011.01	7589
35431040	556	35	Ontario	3543	3543042	Barrie	1	568	5680011.02	2306
35431041	346	35	Ontario	3543	3543042	Barrie	1	568	5680012.02	6011
35431042	342	35	Ontario	3543	3543042	Barrie	1	568	5680012.02	6011
35431043	387	35	Ontario	3543	3543042	Barrie	1	568	5680012.02	6011
35431044	681	35	Ontario	3543	3543042	Barrie	1	568	5680013.00	6576
35431045	487	35	Ontario	3543	3543042	Barrie	1	568	5680013.00	6576
35431046	447	35	Ontario	3543	3543042	Barrie	1	568	5680013.00	6576
35431047	476	35	Ontario	3543	3543042	Barrie	1	568	5680013.00	6576
35431048	417	35	Ontario	3543	3543042	Barrie	1	568	5680013.00	6576
35431049	409	35	Ontario	3543	3543042	Barrie	1	568	5680013.00	6576
35431050	377	35	Ontario	3543	3543042	Barrie	1	568	5680006.00	3980
35431051	396	35	Ontario	3543	3543042	Barrie	1	568	5680013.00	6576
35431052	461	35	Ontario	3543	3543042	Barrie	1	568	5680007.00	3457
35431053	428	35	Ontario	3543	3543042	Barrie	1	568	5680007.00	3457
35431054	741	35	Ontario	3543	3543042	Barrie	1	568	5680007.00	3457
35431055	424	35	Ontario	3543	3543042	Barrie	1	568	5680007.00	3457
35431056	561	35	Ontario	3543	3543042	Barrie	1	568	5680011.02	2306
35431057	331	35	Ontario	3543	3543042	Barrie	1	568	5680011.02	2306
35431058	425	35	Ontario	3543	3543042	Barrie	1	568	5680011.02	2306
35431059	745	35	Ontario	3543	3543042	Barrie	1	568	5680006.00	3980
35431060	458	35	Ontario	3543	3543042	Barrie	1	568	5680006.00	3980
35431061	438	35	Ontario	3543	3543042	Barrie	1	568	5680006.00	3980
35431062	451	35	Ontario	3543	3543042	Barrie	1	568	5680013.00	6576
35431063	533	35	Ontario	3543	3543042	Barrie	1	568	5680013.00	6576
35431064	486	35	Ontario	3543	3543042	Barrie	1	568	5680013.00	6576
35431065	411	35	Ontario	3543	3543042	Barrie	1	568	5680013.00	6576
35431066	406	35	Ontario	3543	3543042	Barrie	1	568	5680013.00	6576
35431067	468	35	Ontario	3543	3543042	Barrie	1	568	5680013.00	6576
35431068	256	35	Ontario	3543	3543042	Barrie	1	568	5680016.00	5202
35431069	508	35	Ontario	3543	3543042	Barrie	1	568	5680013.00	6576
35431070	435	35	Ontario	3543	3543042	Barrie	1	568	5680016.00	5202
35431071	453	35	Ontario	3543	3543042	Barrie	1	568	5680016.00	5202
35431072	577	35	Ontario	3543	3543042	Barrie	1	568	5680016.00	5202
35431073	607	35	Ontario	3543	3543042	Barrie	1	568	5680016.00	5202
35431074	242	35	Ontario	3543	3543042	Barrie	1	568	5680016.00	5202
35431075	1240	35	Ontario	3543	3543042	Barrie	1	568	5680016.00	5202
35431076	388	35	Ontario	3543	3543042	Barrie	1	568	5680016.00	5202
35431077	572	35	Ontario	3543	3543042	Barrie	1	568	5680016.00	5202
35431078	432	35	Ontario	3543	3543042	Barrie	1	568	5680016.00	5202
35431079	587	35	Ontario	3543	3543042	Barrie	1	568	5680012.02	6011
35431080	641	35	Ontario	3543	3543042	Barrie	1	568	5680012.02	6011
35431081	589	35	Ontario	3543	3543042	Barrie	1	568	5680012.02	6011
35431082	433	35	Ontario	3543	3543042	Barrie	1	568	5680012.02	6011
35431083	362	35	Ontario	3543	3543042	Barrie	1	568	5680012.02	6011
35431084	380	35	Ontario	3543	3543042	Barrie	1	568	5680012.02	6011
35431085	439	35	Ontario	3543	3543042	Barrie	1	568	5680012.02	6011
35431086	459	35	Ontario	3543	3543042	Barrie	1	568	5680012.02	6011
35431087	457	35	Ontario	3543	3543042	Barrie	1	568	5680012.02	6011
35431089	971	35	Ontario	3543	3543042	Barrie	1	568	5680012.01	3078
35431090	1778	35	Ontario	3543	3543042	Barrie	1	568	5680012.01	3078
35431091	933	35	Ontario	3543	3543042	Barrie	1	568	5680011.01	7589
35431092	474	35	Ontario	3543	3543042	Barrie	1	568	5680011.01	7589
35431099	511	35	Ontario	3543	3543042	Barrie	1	568	5680014.00	4939
35431101	526	35	Ontario	3543	3543042	Barrie	1	568	5680014.00	4939
35431102	419	35	Ontario	3543	3543042	Barrie	1	568	5680015.03	3587
35431103	359	35	Ontario	3543	3543042	Barrie	1	568	5680015.03	3587
35431104	568	35	Ontario	3543	3543042	Barrie	1	568	5680015.03	3587
35431105	397	35	Ontario	3543	3543042	Barrie	1	568	5680015.03	3587
35431108	634	35	Ontario	3543	3543023	Oro-Medonte	4	996	9935.00	2247542
35431109	478	35	Ontario	3543	3543042	Barrie	1	568	5680014.00	4939
35431110	506	35	Ontario	3543	3543042	Barrie	1	568	5680014.00	4939
35431111	387	35	Ontario	3543	3543042	Barrie	1	568	5680014.00	4939
35431112	506	35	Ontario	3543	3543042	Barrie	1	568	5680014.00	4939
35431113	468	35	Ontario	3543	3543042	Barrie	1	568	5680014.00	4939
35431114	484	35	Ontario	3543	3543042	Barrie	1	568	5680014.00	4939
35431115	503	35	Ontario	3543	3543042	Barrie	1	568	5680014.00	4939
35431116	570	35	Ontario	3543	3543042	Barrie	1	568	5680014.00	4939
35431117	500	35	Ontario	3543	3543042	Barrie	1	568	5680015.02	2264
35431118	450	35	Ontario	3543	3543042	Barrie	1	568	5680015.02	2264
35431119	1932	35	Ontario	3543	3543042	Barrie	1	568	5680001.01	7958
35431120	640	35	Ontario	3543	3543042	Barrie	1	568	5680001.01	7958
35431121	502	35	Ontario	3543	3543042	Barrie	1	568	5680001.01	7958
35431122	492	35	Ontario	3543	3543042	Barrie	1	568	5680001.01	7958
35431123	450	35	Ontario	3543	3543042	Barrie	1	568	5680001.01	7958
35431124	383	35	Ontario	3543	3543042	Barrie	1	568	5680001.01	7958
35431125	330	35	Ontario	3543	3543042	Barrie	1	568	5680001.01	7958
35431126	491	35	Ontario	3543	3543042	Barrie	1	568	5680001.01	7958
35431127	1320	35	Ontario	3543	3543042	Barrie	1	568	5680001.01	7958
35431128	130	35	Ontario	3543	3543042	Barrie	1	568	5680001.01	7958
35431129	441	35	Ontario	3543	3543042	Barrie	1	568	5680001.06	878
35431131	655	35	Ontario	3543	3543042	Barrie	1	568	5680001.07	8015
35431132	1064	35	Ontario	3543	3543042	Barrie	1	568	5680001.07	8015
35431133	410	35	Ontario	3543	3543017	Innisfil	1	568	5680102.01	2140
35431135	2713	35	Ontario	3543	3543042	Barrie	1	568	5680001.05	4886
35431136	486	35	Ontario	3543	3543042	Barrie	1	568	5680001.05	4886
35431137	548	35	Ontario	3543	3543042	Barrie	1	568	5680001.05	4886
35431139	379	35	Ontario	3543	3543042	Barrie	1	568	5680001.02	5952
35431140	361	35	Ontario	3543	3543042	Barrie	1	568	5680001.02	5952
35431141	381	35	Ontario	3543	3543042	Barrie	1	568	5680001.02	5952
35431142	488	35	Ontario	3543	3543017	Innisfil	1	568	5680104.00	3792
35431143	648	35	Ontario	3543	3543017	Innisfil	1	568	5680104.00	3792
35431144	498	35	Ontario	3543	3543017	Innisfil	1	568	5680104.00	3792
35431145	514	35	Ontario	3543	3543017	Innisfil	1	568	5680104.00	3792
35431146	314	35	Ontario	3543	3543017	Innisfil	1	568	5680104.00	3792
35431147	847	35	Ontario	3543	3543017	Innisfil	1	568	5680104.00	3792
35431148	483	35	Ontario	3543	3543017	Innisfil	1	568	5680104.00	3792
35431150	489	35	Ontario	3543	3543017	Innisfil	1	568	5680102.01	2140
35431151	570	35	Ontario	3543	3543017	Innisfil	1	568	5680102.01	2140
35431152	556	35	Ontario	3543	3543023	Oro-Medonte	4	996	9935.00	2247542
35431153	825	35	Ontario	3543	3543023	Oro-Medonte	4	996	9935.00	2247542
35431154	507	35	Ontario	3543	3543023	Oro-Medonte	4	996	9935.00	2247542
35431155	474	35	Ontario	3543	3543023	Oro-Medonte	4	996	9935.00	2247542
35431156	469	35	Ontario	3543	3543023	Oro-Medonte	4	996	9935.00	2247542
35431157	742	35	Ontario	3543	3543023	Oro-Medonte	4	996	9935.00	2247542
35431158	499	35	Ontario	3543	3543023	Oro-Medonte	4	996	9935.00	2247542
35431159	723	35	Ontario	3543	3543023	Oro-Medonte	4	996	9935.00	2247542
35431160	623	35	Ontario	3543	3543023	Oro-Medonte	4	996	9935.00	2247542
35431161	429	35	Ontario	3543	3543023	Oro-Medonte	4	996	9935.00	2247542
35431162	424	35	Ontario	3543	3543023	Oro-Medonte	4	996	9935.00	2247542
35431163	660	35	Ontario	3543	3543023	Oro-Medonte	4	996	9935.00	2247542
35431164	421	35	Ontario	3543	3543023	Oro-Medonte	4	996	9935.00	2247542
35431165	48	35	Ontario	3543	3543052	Orillia	3	569	9935.00	2247542
35431166	1102	35	Ontario	3543	3543052	Orillia	3	569	9935.00	2247542
35431167	411	35	Ontario	3543	3543052	Orillia	3	569	9935.00	2247542
35431168	406	35	Ontario	3543	3543052	Orillia	3	569	9935.00	2247542
35431169	573	35	Ontario	3543	3543052	Orillia	3	569	9935.00	2247542
35431170	980	35	Ontario	3543	3543052	Orillia	3	569	9935.00	2247542
35431171	345	35	Ontario	3543	3543052	Orillia	3	569	9935.00	2247542
35431172	379	35	Ontario	3543	3543052	Orillia	3	569	9935.00	2247542
35431173	374	35	Ontario	3543	3543052	Orillia	3	569	9935.00	2247542
35431174	383	35	Ontario	3543	3543052	Orillia	3	569	9935.00	2247542
35431175	464	35	Ontario	3543	3543052	Orillia	3	569	9935.00	2247542
35431176	411	35	Ontario	3543	3543052	Orillia	3	569	9935.00	2247542
35431177	401	35	Ontario	3543	3543052	Orillia	3	569	9935.00	2247542
35431178	429	35	Ontario	3543	3543052	Orillia	3	569	9935.00	2247542
35431179	415	35	Ontario	3543	3543052	Orillia	3	569	9935.00	2247542
35431180	485	35	Ontario	3543	3543052	Orillia	3	569	9935.00	2247542
35431181	439	35	Ontario	3543	3543052	Orillia	3	569	9935.00	2247542
35431182	435	35	Ontario	3543	3543052	Orillia	3	569	9935.00	2247542
35431183	494	35	Ontario	3543	3543052	Orillia	3	569	9935.00	2247542
35431184	364	35	Ontario	3543	3543052	Orillia	3	569	9935.00	2247542
35431185	376	35	Ontario	3543	3543052	Orillia	3	569	9935.00	2247542
35431186	609	35	Ontario	3543	3543052	Orillia	3	569	9935.00	2247542
35431187	883	35	Ontario	3543	3543052	Orillia	3	569	9935.00	2247542
35431188	433	35	Ontario	3543	3543052	Orillia	3	569	9935.00	2247542
35431189	591	35	Ontario	3543	3543052	Orillia	3	569	9935.00	2247542
35431190	456	35	Ontario	3543	3543052	Orillia	3	569	9935.00	2247542
35431191	380	35	Ontario	3543	3543052	Orillia	3	569	9935.00	2247542
35431192	430	35	Ontario	3543	3543052	Orillia	3	569	9935.00	2247542
35431193	435	35	Ontario	3543	3543052	Orillia	3	569	9935.00	2247542
35431194	473	35	Ontario	3543	3543052	Orillia	3	569	9935.00	2247542
35431195	464	35	Ontario	3543	3543052	Orillia	3	569	9935.00	2247542
35431196	442	35	Ontario	3543	3543052	Orillia	3	569	9935.00	2247542
35431197	404	35	Ontario	3543	3543052	Orillia	3	569	9935.00	2247542
35431198	442	35	Ontario	3543	3543052	Orillia	3	569	9935.00	2247542
35431199	367	35	Ontario	3543	3543052	Orillia	3	569	9935.00	2247542
35431200	704	35	Ontario	3543	3543052	Orillia	3	569	9935.00	2247542
35431201	822	35	Ontario	3543	3543052	Orillia	3	569	9935.00	2247542
35431202	763	35	Ontario	3543	3543052	Orillia	3	569	9935.00	2247542
35431203	476	35	Ontario	3543	3543052	Orillia	3	569	9935.00	2247542
35431204	400	35	Ontario	3543	3543052	Orillia	3	569	9935.00	2247542
35431205	506	35	Ontario	3543	3543052	Orillia	3	569	9935.00	2247542
35431206	425	35	Ontario	3543	3543052	Orillia	3	569	9935.00	2247542
35431207	553	35	Ontario	3543	3543052	Orillia	3	569	9935.00	2247542
35431208	528	35	Ontario	3543	3543052	Orillia	3	569	9935.00	2247542
35431209	415	35	Ontario	3543	3543052	Orillia	3	569	9935.00	2247542
35431210	519	35	Ontario	3543	3543052	Orillia	3	569	9935.00	2247542
35431211	537	35	Ontario	3543	3543052	Orillia	3	569	9935.00	2247542
35431212	554	35	Ontario	3543	3543052	Orillia	3	569	9935.00	2247542
35431213	613	35	Ontario	3543	3543052	Orillia	3	569	9935.00	2247542
35431214	238	35	Ontario	3543	3543052	Orillia	3	569	9935.00	2247542
35431215	580	35	Ontario	3543	3543052	Orillia	3	569	9935.00	2247542
35431216	451	35	Ontario	3543	3543052	Orillia	3	569	9935.00	2247542
35431217	520	35	Ontario	3543	3543052	Orillia	3	569	9935.00	2247542
35431218	393	35	Ontario	3543	3543052	Orillia	3	569	9935.00	2247542
35431219	426	35	Ontario	3543	3543052	Orillia	3	569	9935.00	2247542
35431220	378	35	Ontario	3543	3543052	Orillia	3	569	9935.00	2247542
35431221	298	35	Ontario	3543	3543052	Orillia	3	569	9935.00	2247542
35431222	422	35	Ontario	3543	3543052	Orillia	3	569	9935.00	2247542
35431223	484	35	Ontario	3543	3543052	Orillia	3	569	9935.00	2247542
35431224	527	35	Ontario	3543	3543052	Orillia	3	569	9935.00	2247542
35431225	711	35	Ontario	3543	3543015	Severn	4	996	9935.00	2247542
35431226	585	35	Ontario	3543	3543015	Severn	4	996	9935.00	2247542
35431227	672	35	Ontario	3543	3543015	Severn	4	996	9935.00	2247542
35431228	706	35	Ontario	3543	3543015	Severn	4	996	9935.00	2247542
35431229	782	35	Ontario	3543	3543015	Severn	4	996	9935.00	2247542
35431230	512	35	Ontario	3543	3543015	Severn	4	996	9935.00	2247542
35431231	530	35	Ontario	3543	3543019	Ramara	4	996	9935.00	2247542
35431232	0	35	Ontario	3543	3543050	Mnjikaning First Nation 32	5	997	9935.00	2247542
35431233	15	35	Ontario	3543	3543050	Mnjikaning First Nation 32	5	997	9935.00	2247542
35431234	430	35	Ontario	3543	3543019	Ramara	4	996	9935.00	2247542
35431235	5	35	Ontario	3543	3543050	Mnjikaning First Nation 32	5	997	9935.00	2247542
35431236	10	35	Ontario	3543	3543050	Mnjikaning First Nation 32	5	997	9935.00	2247542
35431237	44	35	Ontario	3543	3543050	Mnjikaning First Nation 32	5	997	9935.00	2247542
35431238	789	35	Ontario	3543	3543050	Mnjikaning First Nation 32	5	997	9935.00	2247542
35431239	567	35	Ontario	3543	3543019	Ramara	4	996	9935.00	2247542
35431240	569	35	Ontario	3543	3543019	Ramara	4	996	9935.00	2247542
35431241	964	35	Ontario	3543	3543019	Ramara	4	996	9935.00	2247542
35431242	659	35	Ontario	3543	3543019	Ramara	4	996	9935.00	2247542
35431243	452	35	Ontario	3543	3543019	Ramara	4	996	9935.00	2247542
35431244	439	35	Ontario	3543	3543019	Ramara	4	996	9935.00	2247542
35431245	371	35	Ontario	3543	3543019	Ramara	4	996	9935.00	2247542
35431246	746	35	Ontario	3543	3543019	Ramara	4	996	9935.00	2247542
35431247	501	35	Ontario	3543	3543019	Ramara	4	996	9935.00	2247542
35431248	597	35	Ontario	3543	3543019	Ramara	4	996	9935.00	2247542
35431249	388	35	Ontario	3543	3543019	Ramara	4	996	9935.00	2247542
35431250	610	35	Ontario	3543	3543019	Ramara	4	996	9935.00	2247542
35431251	405	35	Ontario	3543	3543019	Ramara	4	996	9935.00	2247542
35431252	442	35	Ontario	3543	3543019	Ramara	4	996	9935.00	2247542
35431253	5	35	Ontario	3543	3543050	Mnjikaning First Nation 32	5	997	9935.00	2247542
35431254	818	35	Ontario	3543	3543019	Ramara	4	996	9935.00	2247542
35431255	0	35	Ontario	3543	3543050	Mnjikaning First Nation 32	5	997	9935.00	2247542
35431256	5	35	Ontario	3543	3543050	Mnjikaning First Nation 32	5	997	9935.00	2247542
35431257	5	35	Ontario	3543	3543050	Mnjikaning First Nation 32	5	997	9935.00	2247542
35431258	704	35	Ontario	3543	3543015	Severn	4	996	9935.00	2247542
35431259	504	35	Ontario	3543	3543015	Severn	4	996	9935.00	2247542
35431260	605	35	Ontario	3543	3543015	Severn	4	996	9935.00	2247542
35431261	610	35	Ontario	3543	3543015	Severn	4	996	9935.00	2247542
35431262	701	35	Ontario	3543	3543015	Severn	4	996	9935.00	2247542
35431263	683	35	Ontario	3543	3543015	Severn	4	996	9935.00	2247542
35431264	746	35	Ontario	3543	3543015	Severn	4	996	9935.00	2247542
35431265	559	35	Ontario	3543	3543023	Oro-Medonte	4	996	9935.00	2247542
35431266	524	35	Ontario	3543	3543023	Oro-Medonte	4	996	9935.00	2247542
35431267	473	35	Ontario	3543	3543023	Oro-Medonte	4	996	9935.00	2247542
35431268	1572	35	Ontario	3543	3543052	Orillia	3	569	9935.00	2247542
35431269	539	35	Ontario	3543	3543052	Orillia	3	569	9935.00	2247542
35431270	328	35	Ontario	3543	3543023	Oro-Medonte	4	996	9935.00	2247542
35431271	538	35	Ontario	3543	3543023	Oro-Medonte	4	996	9935.00	2247542
35431272	455	35	Ontario	3543	3543023	Oro-Medonte	4	996	9935.00	2247542
35431273	612	35	Ontario	3543	3543023	Oro-Medonte	4	996	9935.00	2247542
35431274	445	35	Ontario	3543	3543023	Oro-Medonte	4	996	9935.00	2247542
35431275	579	35	Ontario	3543	3543023	Oro-Medonte	4	996	9935.00	2247542
35431276	707	35	Ontario	3543	3543015	Severn	4	996	9935.00	2247542
35431277	501	35	Ontario	3543	3543017	Innisfil	1	568	5680103.01	7768
35431278	492	35	Ontario	3543	3543017	Innisfil	1	568	5680103.01	7768
35431279	532	35	Ontario	3543	3543017	Innisfil	1	568	5680103.01	7768
35431280	422	35	Ontario	3543	3543017	Innisfil	1	568	5680103.01	7768
35431281	440	35	Ontario	3543	3543017	Innisfil	1	568	5680103.01	7768
35431282	523	35	Ontario	3543	3543017	Innisfil	1	568	5680103.01	7768
35431283	425	35	Ontario	3543	3543017	Innisfil	1	568	5680103.01	7768
35431284	334	35	Ontario	3543	3543017	Innisfil	1	568	5680103.02	11148
35431285	402	35	Ontario	3543	3543017	Innisfil	1	568	5680103.02	11148
35431286	380	35	Ontario	3543	3543017	Innisfil	1	568	5680103.02	11148
35431287	420	35	Ontario	3543	3543017	Innisfil	1	568	5680103.02	11148
35431288	273	35	Ontario	3543	3543017	Innisfil	1	568	5680103.02	11148
35431289	412	35	Ontario	3543	3543017	Innisfil	1	568	5680103.02	11148
35431290	509	35	Ontario	3543	3543017	Innisfil	1	568	5680103.02	11148
35431291	406	35	Ontario	3543	3543017	Innisfil	1	568	5680103.02	11148
35431292	1097	35	Ontario	3543	3543017	Innisfil	1	568	5680103.02	11148
35431293	402	35	Ontario	3543	3543017	Innisfil	1	568	5680103.02	11148
35431294	596	35	Ontario	3543	3543017	Innisfil	1	568	5680100.00	4102
35431295	594	35	Ontario	3543	3543017	Innisfil	1	568	5680100.00	4102
35431296	881	35	Ontario	3543	3543017	Innisfil	1	568	5680100.00	4102
35431297	525	35	Ontario	3543	3543017	Innisfil	1	568	5680100.00	4102
35431298	580	35	Ontario	3543	3543017	Innisfil	1	568	5680100.00	4102
35431299	528	35	Ontario	3543	3543017	Innisfil	1	568	5680100.00	4102
35431300	398	35	Ontario	3543	3543017	Innisfil	1	568	5680100.00	4102
35431301	711	35	Ontario	3543	3543017	Innisfil	1	568	5680103.02	11148
35431302	5120	35	Ontario	3543	3543017	Innisfil	1	568	5680103.02	11148
35431303	682	35	Ontario	3543	3543017	Innisfil	1	568	5680103.02	11148
35431304	2191	35	Ontario	3543	3543017	Innisfil	1	568	5680103.01	7768
35431305	557	35	Ontario	3543	3543017	Innisfil	1	568	5680103.01	7768
35431306	576	35	Ontario	3543	3543017	Innisfil	1	568	5680103.01	7768
35431307	515	35	Ontario	3543	3543017	Innisfil	1	568	5680103.01	7768
35431308	594	35	Ontario	3543	3543017	Innisfil	1	568	5680103.01	7768
35431309	653	35	Ontario	3543	3543042	Barrie	1	568	5680001.01	7958
35431310	635	35	Ontario	3543	3543042	Barrie	1	568	5680001.01	7958
35431311	420	35	Ontario	3543	3543042	Barrie	1	568	5680005.00	6479
35431312	519	35	Ontario	3543	3543042	Barrie	1	568	5680005.00	6479
35431313	368	35	Ontario	3543	3543042	Barrie	1	568	5680005.00	6479
35431314	498	35	Ontario	3543	3543042	Barrie	1	568	5680005.00	6479
35431315	407	35	Ontario	3543	3543042	Barrie	1	568	5680005.00	6479
35431316	388	35	Ontario	3543	3543042	Barrie	1	568	5680009.00	6080
35431317	398	35	Ontario	3543	3543042	Barrie	1	568	5680009.00	6080
35431318	434	35	Ontario	3543	3543042	Barrie	1	568	5680009.00	6080
35431319	427	35	Ontario	3543	3543042	Barrie	1	568	5680009.00	6080
35431320	253	35	Ontario	3543	3543042	Barrie	1	568	5680009.00	6080
35431321	785	35	Ontario	3543	3543042	Barrie	1	568	5680003.00	1763
35431322	602	35	Ontario	3543	3543042	Barrie	1	568	5680003.00	1763
35431323	376	35	Ontario	3543	3543042	Barrie	1	568	5680003.00	1763
35431324	533	35	Ontario	3543	3543042	Barrie	1	568	5680002.00	1232
35431325	286	35	Ontario	3543	3543042	Barrie	1	568	5680002.00	1232
35431327	1772	35	Ontario	3543	3543021	Essa	4	996	9935.00	2247542
35431328	407	35	Ontario	3543	3543017	Innisfil	1	568	5680101.00	5064
35431329	838	35	Ontario	3543	3543074	Midland	3	571	9935.00	2247542
35431330	386	35	Ontario	3543	3543072	Penetanguishene	3	571	9935.00	2247542
35431331	170	35	Ontario	3543	3543072	Penetanguishene	3	571	9935.00	2247542
35431332	825	35	Ontario	3543	3543072	Penetanguishene	3	571	9935.00	2247542
35431333	459	35	Ontario	3543	3543072	Penetanguishene	3	571	9935.00	2247542
35431334	151	35	Ontario	3543	3543072	Penetanguishene	3	571	9935.00	2247542
35431335	411	35	Ontario	3543	3543068	Tiny	4	996	9935.00	2247542
35431336	611	35	Ontario	3543	3543068	Tiny	4	996	9935.00	2247542
35431337	255	35	Ontario	3543	3543068	Tiny	4	996	9935.00	2247542
35431338	329	35	Ontario	3543	3543042	Barrie	1	568	5680012.01	3078
35431339	589	35	Ontario	3543	3543042	Barrie	1	568	5680012.02	6011
35431340	310	35	Ontario	3543	3543042	Barrie	1	568	5680004.06	5810
35431342	595	35	Ontario	3543	3543042	Barrie	1	568	5680004.07	3546
35431346	789	35	Ontario	3543	3543042	Barrie	1	568	5680015.02	2264
35431347	701	35	Ontario	3543	3543042	Barrie	1	568	5680015.03	3587
35431348	564	35	Ontario	3543	3543042	Barrie	1	568	5680015.03	3587
35431349	525	35	Ontario	3543	3543042	Barrie	1	568	5680015.02	2264
35431350	579	35	Ontario	3543	3543042	Barrie	1	568	5680015.03	3587
35431352	847	35	Ontario	3543	3543042	Barrie	1	568	5680001.04	6028
35431353	1139	35	Ontario	3543	3543042	Barrie	1	568	5680001.05	4886
35431354	437	35	Ontario	3543	3543042	Barrie	1	568	5680001.06	878
35431355	6296	35	Ontario	3543	3543042	Barrie	1	568	5680001.07	8015
35431357	767	35	Ontario	3543	3543068	Tiny	4	996	9935.00	2247542
35431358	465	35	Ontario	3543	3543074	Midland	3	571	9935.00	2247542
35431359	622	35	Ontario	3543	3543068	Tiny	4	996	9935.00	2247542
35431360	927	35	Ontario	3543	3543074	Midland	3	571	9935.00	2247542
35431361	645	35	Ontario	3543	3543068	Tiny	4	996	9935.00	2247542
35431364	791	35	Ontario	3543	3543042	Barrie	1	568	5680015.01	3631
35431365	487	35	Ontario	3543	3543042	Barrie	1	568	5680015.01	3631
35431366	946	35	Ontario	3543	3543042	Barrie	1	568	5680015.01	3631
35431367	427	35	Ontario	3543	3543042	Barrie	1	568	5680015.01	3631
35431368	980	35	Ontario	3543	3543042	Barrie	1	568	5680015.01	3631
35431369	1727	35	Ontario	3543	3543042	Barrie	1	568	5680004.06	5810
35431370	1006	35	Ontario	3543	3543042	Barrie	1	568	5680004.06	5810
35431371	644	35	Ontario	3543	3543042	Barrie	1	568	5680004.06	5810
35431372	388	35	Ontario	3543	3543042	Barrie	1	568	5680004.06	5810
35431373	198	35	Ontario	3543	3543042	Barrie	1	568	5680102.02	198
35431375	671	35	Ontario	3543	3543017	Innisfil	1	568	5680102.01	2140
35431377	293	35	Ontario	3543	3543017	Innisfil	1	568	5680102.03	2552
35431379	354	35	Ontario	3543	3543017	Innisfil	1	568	5680102.03	2552
35431380	113	35	Ontario	3543	3543042	Barrie	1	568	5680102.04	113
35431381	557	35	Ontario	3543	3543007	New Tecumseth	1	535	5350484.03	3976
35431382	243	35	Ontario	3543	3543007	New Tecumseth	1	535	5350484.04	885
35431383	1326	35	Ontario	3543	3543007	New Tecumseth	1	535	5350484.03	3976
35431384	214	35	Ontario	3543	3543007	New Tecumseth	1	535	5350484.04	885
35440163	687	35	Ontario	3544	3544027	Lake of Bays	5	997	9935.00	2247542
35440164	464	35	Ontario	3544	3544027	Lake of Bays	5	997	9935.00	2247542
35440165	528	35	Ontario	3544	3544027	Lake of Bays	5	997	9935.00	2247542
35440166	1174	35	Ontario	3544	3544042	Huntsville	6	998	9935.00	2247542
35440167	732	35	Ontario	3544	3544042	Huntsville	6	998	9935.00	2247542
35440168	527	35	Ontario	3544	3544042	Huntsville	6	998	9935.00	2247542
35440169	509	35	Ontario	3544	3544042	Huntsville	6	998	9935.00	2247542
35440170	391	35	Ontario	3544	3544042	Huntsville	6	998	9935.00	2247542
35440171	554	35	Ontario	3544	3544042	Huntsville	6	998	9935.00	2247542
35440172	541	35	Ontario	3544	3544042	Huntsville	6	998	9935.00	2247542
35440173	472	35	Ontario	3544	3544042	Huntsville	6	998	9935.00	2247542
35440174	515	35	Ontario	3544	3544042	Huntsville	6	998	9935.00	2247542
35440175	674	35	Ontario	3544	3544042	Huntsville	6	998	9935.00	2247542
35440176	668	35	Ontario	3544	3544042	Huntsville	6	998	9935.00	2247542
35440177	773	35	Ontario	3544	3544042	Huntsville	6	998	9935.00	2247542
35440178	744	35	Ontario	3544	3544042	Huntsville	6	998	9935.00	2247542
35440179	724	35	Ontario	3544	3544042	Huntsville	6	998	9935.00	2247542
35440180	506	35	Ontario	3544	3544042	Huntsville	6	998	9935.00	2247542
35440181	846	35	Ontario	3544	3544042	Huntsville	6	998	9935.00	2247542
35440182	689	35	Ontario	3544	3544042	Huntsville	6	998	9935.00	2247542
35440183	391	35	Ontario	3544	3544042	Huntsville	6	998	9935.00	2247542
35440184	971	35	Ontario	3544	3544042	Huntsville	6	998	9935.00	2247542
35440185	619	35	Ontario	3544	3544042	Huntsville	6	998	9935.00	2247542
35440186	245	35	Ontario	3544	3544042	Huntsville	6	998	9935.00	2247542
35440187	549	35	Ontario	3544	3544042	Huntsville	6	998	9935.00	2247542
35440188	447	35	Ontario	3544	3544042	Huntsville	6	998	9935.00	2247542
35440189	507	35	Ontario	3544	3544042	Huntsville	6	998	9935.00	2247542
35440190	368	35	Ontario	3544	3544042	Huntsville	6	998	9935.00	2247542
35440191	715	35	Ontario	3544	3544042	Huntsville	6	998	9935.00	2247542
35440192	287	35	Ontario	3544	3544018	Bracebridge	5	997	9935.00	2247542
35440193	601	35	Ontario	3544	3544018	Bracebridge	5	997	9935.00	2247542
35440194	430	35	Ontario	3544	3544018	Bracebridge	5	997	9935.00	2247542
35440195	737	35	Ontario	3544	3544018	Bracebridge	5	997	9935.00	2247542
35440196	812	35	Ontario	3544	3544018	Bracebridge	5	997	9935.00	2247542
35440197	642	35	Ontario	3544	3544018	Bracebridge	5	997	9935.00	2247542
35440198	471	35	Ontario	3544	3544018	Bracebridge	5	997	9935.00	2247542
35440199	446	35	Ontario	3544	3544018	Bracebridge	5	997	9935.00	2247542
35440200	517	35	Ontario	3544	3544018	Bracebridge	5	997	9935.00	2247542
35440201	392	35	Ontario	3544	3544018	Bracebridge	5	997	9935.00	2247542
35440202	222	35	Ontario	3544	3544018	Bracebridge	5	997	9935.00	2247542
35440203	542	35	Ontario	3544	3544018	Bracebridge	5	997	9935.00	2247542
35440205	546	35	Ontario	3544	3544018	Bracebridge	5	997	9935.00	2247542
35440207	619	35	Ontario	3544	3544018	Bracebridge	5	997	9935.00	2247542
35440208	569	35	Ontario	3544	3544018	Bracebridge	5	997	9935.00	2247542
35440209	639	35	Ontario	3544	3544018	Bracebridge	5	997	9935.00	2247542
35440210	1186	35	Ontario	3544	3544018	Bracebridge	5	997	9935.00	2247542
35440211	1065	35	Ontario	3544	3544018	Bracebridge	5	997	9935.00	2247542
35440212	712	35	Ontario	3544	3544018	Bracebridge	5	997	9935.00	2247542
35440213	874	35	Ontario	3544	3544018	Bracebridge	5	997	9935.00	2247542
35440214	531	35	Ontario	3544	3544053	Muskoka Lakes	5	997	9935.00	2247542
35440215	557	35	Ontario	3544	3544053	Muskoka Lakes	5	997	9935.00	2247542
35440216	566	35	Ontario	3544	3544053	Muskoka Lakes	5	997	9935.00	2247542
35440217	508	35	Ontario	3544	3544053	Muskoka Lakes	5	997	9935.00	2247542
35440218	567	35	Ontario	3544	3544053	Muskoka Lakes	5	997	9935.00	2247542
35440219	452	35	Ontario	3544	3544053	Muskoka Lakes	5	997	9935.00	2247542
35440220	600	35	Ontario	3544	3544053	Muskoka Lakes	5	997	9935.00	2247542
35440221	478	35	Ontario	3544	3544053	Muskoka Lakes	5	997	9935.00	2247542
35440222	500	35	Ontario	3544	3544053	Muskoka Lakes	5	997	9935.00	2247542
35440223	533	35	Ontario	3544	3544053	Muskoka Lakes	5	997	9935.00	2247542
35440224	678	35	Ontario	3544	3544002	Gravenhurst	5	997	9935.00	2247542
35440225	686	35	Ontario	3544	3544002	Gravenhurst	5	997	9935.00	2247542
35440226	484	35	Ontario	3544	3544002	Gravenhurst	5	997	9935.00	2247542
35440227	632	35	Ontario	3544	3544002	Gravenhurst	5	997	9935.00	2247542
35440228	512	35	Ontario	3544	3544002	Gravenhurst	5	997	9935.00	2247542
35440229	511	35	Ontario	3544	3544002	Gravenhurst	5	997	9935.00	2247542
35440230	408	35	Ontario	3544	3544002	Gravenhurst	5	997	9935.00	2247542
35440231	483	35	Ontario	3544	3544002	Gravenhurst	5	997	9935.00	2247542
35440232	549	35	Ontario	3544	3544002	Gravenhurst	5	997	9935.00	2247542
35440233	451	35	Ontario	3544	3544002	Gravenhurst	5	997	9935.00	2247542
35440234	711	35	Ontario	3544	3544002	Gravenhurst	5	997	9935.00	2247542
35440235	523	35	Ontario	3544	3544002	Gravenhurst	5	997	9935.00	2247542
35440236	506	35	Ontario	3544	3544002	Gravenhurst	5	997	9935.00	2247542
35440237	545	35	Ontario	3544	3544002	Gravenhurst	5	997	9935.00	2247542
35440238	15	35	Ontario	3544	3544002	Gravenhurst	5	997	9935.00	2247542
35440239	957	35	Ontario	3544	3544002	Gravenhurst	5	997	9935.00	2247542
35440240	517	35	Ontario	3544	3544018	Bracebridge	5	997	9935.00	2247542
35440241	726	35	Ontario	3544	3544018	Bracebridge	5	997	9935.00	2247542
35440242	563	35	Ontario	3544	3544018	Bracebridge	5	997	9935.00	2247542
35440243	431	35	Ontario	3544	3544018	Bracebridge	5	997	9935.00	2247542
35440244	412	35	Ontario	3544	3544018	Bracebridge	5	997	9935.00	2247542
35440245	542	35	Ontario	3544	3544027	Lake of Bays	5	997	9935.00	2247542
35440247	452	35	Ontario	3544	3544027	Lake of Bays	5	997	9935.00	2247542
35440248	421	35	Ontario	3544	3544042	Huntsville	6	998	9935.00	2247542
35440249	596	35	Ontario	3544	3544002	Gravenhurst	5	997	9935.00	2247542
35440250	542	35	Ontario	3544	3544002	Gravenhurst	5	997	9935.00	2247542
35440251	465	35	Ontario	3544	3544002	Gravenhurst	5	997	9935.00	2247542
35440252	492	35	Ontario	3544	3544002	Gravenhurst	5	997	9935.00	2247542
35440253	906	35	Ontario	3544	3544002	Gravenhurst	5	997	9935.00	2247542
35440254	659	35	Ontario	3544	3544002	Gravenhurst	5	997	9935.00	2247542
35440255	0	35	Ontario	3544	3544071	Wahta Mohawk Territory	7	999	9935.00	2247542
35440256	343	35	Ontario	3544	3544065	Georgian Bay	5	997	9935.00	2247542
35440257	95	35	Ontario	3544	3544073	Moose Point 79	6	998	9935.00	2247542
35440258	0	35	Ontario	3544	3544073	Moose Point 79	6	998	9935.00	2247542
35440259	113	35	Ontario	3544	3544073	Moose Point 79	6	998	9935.00	2247542
35440260	600	35	Ontario	3544	3544065	Georgian Bay	5	997	9935.00	2247542
35440261	683	35	Ontario	3544	3544053	Muskoka Lakes	5	997	9935.00	2247542
35440262	849	35	Ontario	3544	3544065	Georgian Bay	5	997	9935.00	2247542
35440263	707	35	Ontario	3544	3544065	Georgian Bay	5	997	9935.00	2247542
35440264	613	35	Ontario	3544	3544053	Muskoka Lakes	5	997	9935.00	2247542
35440265	597	35	Ontario	3544	3544042	Huntsville	6	998	9935.00	2247542
35440266	758	35	Ontario	3544	3544042	Huntsville	6	998	9935.00	2247542
35440267	603	35	Ontario	3544	3544042	Huntsville	6	998	9935.00	2247542
35440268	819	35	Ontario	3544	3544042	Huntsville	6	998	9935.00	2247542
35440269	767	35	Ontario	3544	3544042	Huntsville	6	998	9935.00	2247542
35440270	494	35	Ontario	3544	3544027	Lake of Bays	5	997	9935.00	2247542
35440272	435	35	Ontario	3544	3544018	Bracebridge	5	997	9935.00	2247542
35440274	617	35	Ontario	3544	3544018	Bracebridge	5	997	9935.00	2247542
35460071	1171	35	Ontario	3546	3546024	Dysart et al	5	997	9935.00	2247542
35460072	856	35	Ontario	3546	3546024	Dysart et al	5	997	9935.00	2247542
35460073	651	35	Ontario	3546	3546024	Dysart et al	5	997	9935.00	2247542
35460074	1013	35	Ontario	3546	3546024	Dysart et al	5	997	9935.00	2247542
35460075	603	35	Ontario	3546	3546005	Highlands East	5	997	9935.00	2247542
35460076	556	35	Ontario	3546	3546005	Highlands East	5	997	9935.00	2247542
35460077	581	35	Ontario	3546	3546005	Highlands East	5	997	9935.00	2247542
35460078	264	35	Ontario	3546	3546005	Highlands East	5	997	9935.00	2247542
35460079	600	35	Ontario	3546	3546005	Highlands East	5	997	9935.00	2247542
35460080	739	35	Ontario	3546	3546005	Highlands East	5	997	9935.00	2247542
35460081	891	35	Ontario	3546	3546024	Dysart et al	5	997	9935.00	2247542
35460082	718	35	Ontario	3546	3546024	Dysart et al	5	997	9935.00	2247542
35460083	980	35	Ontario	3546	3546024	Dysart et al	5	997	9935.00	2247542
35460084	638	35	Ontario	3546	3546015	Minden Hills	5	997	9935.00	2247542
35460085	672	35	Ontario	3546	3546018	Algonquin Highlands	5	997	9935.00	2247542
35460086	565	35	Ontario	3546	3546015	Minden Hills	5	997	9935.00	2247542
35460087	764	35	Ontario	3546	3546018	Algonquin Highlands	5	997	9935.00	2247542
35460088	666	35	Ontario	3546	3546015	Minden Hills	5	997	9935.00	2247542
35460089	479	35	Ontario	3546	3546015	Minden Hills	5	997	9935.00	2247542
35460090	506	35	Ontario	3546	3546015	Minden Hills	5	997	9935.00	2247542
35460091	849	35	Ontario	3546	3546015	Minden Hills	5	997	9935.00	2247542
35460092	575	35	Ontario	3546	3546015	Minden Hills	5	997	9935.00	2247542
35460093	656	35	Ontario	3546	3546015	Minden Hills	5	997	9935.00	2247542
35460094	563	35	Ontario	3546	3546015	Minden Hills	5	997	9935.00	2247542
35460095	591	35	Ontario	3546	3546015	Minden Hills	5	997	9935.00	2247542
35460272	915	35	Ontario	3546	3546018	Algonquin Highlands	5	997	9935.00	2247542
35470162	943	35	Ontario	3547	3547090	Laurentian Hills	4	996	9935.00	2247542
35470163	248	35	Ontario	3547	3547098	Head, Clara and Maria	5	997	9935.00	2247542
35470164	606	35	Ontario	3547	3547096	Deep River	5	997	9935.00	2247542
35470165	716	35	Ontario	3547	3547096	Deep River	5	997	9935.00	2247542
35470166	480	35	Ontario	3547	3547096	Deep River	5	997	9935.00	2247542
35470167	576	35	Ontario	3547	3547096	Deep River	5	997	9935.00	2247542
35470168	554	35	Ontario	3547	3547096	Deep River	5	997	9935.00	2247542
35470169	551	35	Ontario	3547	3547096	Deep River	5	997	9935.00	2247542
35470170	626	35	Ontario	3547	3547096	Deep River	5	997	9935.00	2247542
35470171	650	35	Ontario	3547	3547090	Laurentian Hills	4	996	9935.00	2247542
35470172	718	35	Ontario	3547	3547090	Laurentian Hills	4	996	9935.00	2247542
35470173	650	35	Ontario	3547	3547090	Laurentian Hills	4	996	9935.00	2247542
35470174	1297	35	Ontario	3547	3547076	Petawawa	3	516	9935.00	2247542
35470175	1049	35	Ontario	3547	3547076	Petawawa	3	516	9935.00	2247542
35470176	1000	35	Ontario	3547	3547076	Petawawa	3	516	9935.00	2247542
35470177	491	35	Ontario	3547	3547076	Petawawa	3	516	9935.00	2247542
35470178	668	35	Ontario	3547	3547076	Petawawa	3	516	9935.00	2247542
35470179	561	35	Ontario	3547	3547076	Petawawa	3	516	9935.00	2247542
35470180	602	35	Ontario	3547	3547076	Petawawa	3	516	9935.00	2247542
35470181	683	35	Ontario	3547	3547076	Petawawa	3	516	9935.00	2247542
35470182	892	35	Ontario	3547	3547076	Petawawa	3	516	9935.00	2247542
35470183	380	35	Ontario	3547	3547076	Petawawa	3	516	9935.00	2247542
35470184	2792	35	Ontario	3547	3547076	Petawawa	3	516	9935.00	2247542
35470185	645	35	Ontario	3547	3547076	Petawawa	3	516	9935.00	2247542
35470186	913	35	Ontario	3547	3547076	Petawawa	3	516	9935.00	2247542
35470187	724	35	Ontario	3547	3547076	Petawawa	3	516	9935.00	2247542
35470188	1568	35	Ontario	3547	3547076	Petawawa	3	516	9935.00	2247542
35470189	515	35	Ontario	3547	3547076	Petawawa	3	516	9935.00	2247542
35470190	673	35	Ontario	3547	3547076	Petawawa	3	516	9935.00	2247542
35470191	619	35	Ontario	3547	3547076	Petawawa	3	516	9935.00	2247542
35470192	515	35	Ontario	3547	3547076	Petawawa	3	516	9935.00	2247542
35470193	600	35	Ontario	3547	3547076	Petawawa	3	516	9935.00	2247542
35470194	721	35	Ontario	3547	3547075	Laurentian Valley	3	515	9935.00	2247542
35470195	387	35	Ontario	3547	3547075	Laurentian Valley	3	515	9935.00	2247542
35470196	786	35	Ontario	3547	3547064	Pembroke	3	515	9935.00	2247542
35470197	972	35	Ontario	3547	3547064	Pembroke	3	515	9935.00	2247542
35470198	541	35	Ontario	3547	3547064	Pembroke	3	515	9935.00	2247542
35470199	565	35	Ontario	3547	3547064	Pembroke	3	515	9935.00	2247542
35470200	505	35	Ontario	3547	3547064	Pembroke	3	515	9935.00	2247542
35470201	862	35	Ontario	3547	3547075	Laurentian Valley	3	515	9935.00	2247542
35470202	746	35	Ontario	3547	3547075	Laurentian Valley	3	515	9935.00	2247542
35470203	659	35	Ontario	3547	3547075	Laurentian Valley	3	515	9935.00	2247542
35470204	842	35	Ontario	3547	3547064	Pembroke	3	515	9935.00	2247542
35470205	470	35	Ontario	3547	3547064	Pembroke	3	515	9935.00	2247542
35470206	531	35	Ontario	3547	3547064	Pembroke	3	515	9935.00	2247542
35470207	595	35	Ontario	3547	3547064	Pembroke	3	515	9935.00	2247542
35470208	457	35	Ontario	3547	3547064	Pembroke	3	515	9935.00	2247542
35470209	456	35	Ontario	3547	3547064	Pembroke	3	515	9935.00	2247542
35470210	576	35	Ontario	3547	3547064	Pembroke	3	515	9935.00	2247542
35470211	183	35	Ontario	3547	3547064	Pembroke	3	515	9935.00	2247542
35470212	546	35	Ontario	3547	3547064	Pembroke	3	515	9935.00	2247542
35470213	520	35	Ontario	3547	3547064	Pembroke	3	515	9935.00	2247542
35470214	681	35	Ontario	3547	3547064	Pembroke	3	515	9935.00	2247542
35470215	513	35	Ontario	3547	3547064	Pembroke	3	515	9935.00	2247542
35470216	448	35	Ontario	3547	3547064	Pembroke	3	515	9935.00	2247542
35470217	462	35	Ontario	3547	3547064	Pembroke	3	515	9935.00	2247542
35470218	454	35	Ontario	3547	3547064	Pembroke	3	515	9935.00	2247542
35470219	480	35	Ontario	3547	3547064	Pembroke	3	515	9935.00	2247542
35470220	660	35	Ontario	3547	3547064	Pembroke	3	515	9935.00	2247542
35470221	427	35	Ontario	3547	3547064	Pembroke	3	515	9935.00	2247542
35470222	525	35	Ontario	3547	3547064	Pembroke	3	515	9935.00	2247542
35470223	637	35	Ontario	3547	3547075	Laurentian Valley	3	515	9935.00	2247542
35470224	687	35	Ontario	3547	3547064	Pembroke	3	515	9935.00	2247542
35470225	523	35	Ontario	3547	3547075	Laurentian Valley	3	515	9935.00	2247542
35470226	701	35	Ontario	3547	3547075	Laurentian Valley	3	515	9935.00	2247542
35470227	577	35	Ontario	3547	3547075	Laurentian Valley	3	515	9935.00	2247542
35470228	416	35	Ontario	3547	3547075	Laurentian Valley	3	515	9935.00	2247542
35470229	741	35	Ontario	3547	3547075	Laurentian Valley	3	515	9935.00	2247542
35470230	705	35	Ontario	3547	3547075	Laurentian Valley	3	515	9935.00	2247542
35470231	563	35	Ontario	3547	3547075	Laurentian Valley	3	515	9935.00	2247542
35470232	507	35	Ontario	3547	3547075	Laurentian Valley	3	515	9935.00	2247542
35470233	622	35	Ontario	3547	3547070	North Algona Wilberforce	4	996	9935.00	2247542
35470234	440	35	Ontario	3547	3547037	Pikwakanagan (Golden Lake 39)	5	997	9935.00	2247542
35470235	666	35	Ontario	3547	3547035	Bonnechere Valley	5	997	9935.00	2247542
35470236	564	35	Ontario	3547	3547070	North Algona Wilberforce	4	996	9935.00	2247542
35470237	547	35	Ontario	3547	3547035	Bonnechere Valley	5	997	9935.00	2247542
35470238	642	35	Ontario	3547	3547035	Bonnechere Valley	5	997	9935.00	2247542
35470239	798	35	Ontario	3547	3547035	Bonnechere Valley	5	997	9935.00	2247542
35470240	590	35	Ontario	3547	3547070	North Algona Wilberforce	4	996	9935.00	2247542
35470241	565	35	Ontario	3547	3547043	Admaston/Bromley	5	997	9935.00	2247542
35470242	566	35	Ontario	3547	3547043	Admaston/Bromley	5	997	9935.00	2247542
35470243	545	35	Ontario	3547	3547056	Whitewater Region	4	996	9935.00	2247542
35470244	517	35	Ontario	3547	3547056	Whitewater Region	4	996	9935.00	2247542
35470245	617	35	Ontario	3547	3547056	Whitewater Region	4	996	9935.00	2247542
35470246	709	35	Ontario	3547	3547056	Whitewater Region	4	996	9935.00	2247542
35470247	665	35	Ontario	3547	3547056	Whitewater Region	4	996	9935.00	2247542
35470248	575	35	Ontario	3547	3547056	Whitewater Region	4	996	9935.00	2247542
35470249	509	35	Ontario	3547	3547043	Admaston/Bromley	5	997	9935.00	2247542
35470250	602	35	Ontario	3547	3547046	Horton	4	996	9935.00	2247542
35470251	782	35	Ontario	3547	3547048	Renfrew	5	997	9935.00	2247542
35470252	898	35	Ontario	3547	3547048	Renfrew	5	997	9935.00	2247542
35470253	634	35	Ontario	3547	3547048	Renfrew	5	997	9935.00	2247542
35470254	495	35	Ontario	3547	3547048	Renfrew	5	997	9935.00	2247542
35470255	486	35	Ontario	3547	3547048	Renfrew	5	997	9935.00	2247542
35470256	672	35	Ontario	3547	3547048	Renfrew	5	997	9935.00	2247542
35470257	510	35	Ontario	3547	3547048	Renfrew	5	997	9935.00	2247542
35470258	533	35	Ontario	3547	3547048	Renfrew	5	997	9935.00	2247542
35470259	669	35	Ontario	3547	3547048	Renfrew	5	997	9935.00	2247542
35470260	468	35	Ontario	3547	3547048	Renfrew	5	997	9935.00	2247542
35470261	541	35	Ontario	3547	3547048	Renfrew	5	997	9935.00	2247542
35470262	385	35	Ontario	3547	3547048	Renfrew	5	997	9935.00	2247542
35470263	545	35	Ontario	3547	3547048	Renfrew	5	997	9935.00	2247542
35470264	605	35	Ontario	3547	3547048	Renfrew	5	997	9935.00	2247542
35470265	723	35	Ontario	3547	3547046	Horton	4	996	9935.00	2247542
35470266	919	35	Ontario	3547	3547046	Horton	4	996	9935.00	2247542
35470267	643	35	Ontario	3547	3547046	Horton	4	996	9935.00	2247542
35470268	550	35	Ontario	3547	3547003	McNab/Braeside	3	507	9935.00	2247542
35470269	620	35	Ontario	3547	3547003	McNab/Braeside	3	507	9935.00	2247542
35470270	860	35	Ontario	3547	3547003	McNab/Braeside	3	507	9935.00	2247542
35470271	587	35	Ontario	3547	3547003	McNab/Braeside	3	507	9935.00	2247542
35470272	958	35	Ontario	3547	3547003	McNab/Braeside	3	507	9935.00	2247542
35470273	533	35	Ontario	3547	3547003	McNab/Braeside	3	507	9935.00	2247542
35470274	964	35	Ontario	3547	3547003	McNab/Braeside	3	507	9935.00	2247542
35470275	484	35	Ontario	3547	3547003	McNab/Braeside	3	507	9935.00	2247542
35470276	791	35	Ontario	3547	3547003	McNab/Braeside	3	507	9935.00	2247542
35470277	507	35	Ontario	3547	3547002	Arnprior	3	507	9935.00	2247542
35470278	800	35	Ontario	3547	3547002	Arnprior	3	507	9935.00	2247542
35470279	583	35	Ontario	3547	3547002	Arnprior	3	507	9935.00	2247542
35470280	577	35	Ontario	3547	3547002	Arnprior	3	507	9935.00	2247542
35470281	538	35	Ontario	3547	3547002	Arnprior	3	507	9935.00	2247542
35470282	557	35	Ontario	3547	3547002	Arnprior	3	507	9935.00	2247542
35470283	456	35	Ontario	3547	3547002	Arnprior	3	507	9935.00	2247542
35470284	1649	35	Ontario	3547	3547002	Arnprior	3	507	9935.00	2247542
35470285	1004	35	Ontario	3547	3547002	Arnprior	3	507	9935.00	2247542
35470286	619	35	Ontario	3547	3547002	Arnprior	3	507	9935.00	2247542
35470287	1025	35	Ontario	3547	3547002	Arnprior	3	507	9935.00	2247542
35470288	480	35	Ontario	3547	3547002	Arnprior	3	507	9935.00	2247542
35470289	831	35	Ontario	3547	3547003	McNab/Braeside	3	507	9935.00	2247542
35470290	505	35	Ontario	3547	3547008	Greater Madawaska	4	996	9935.00	2247542
35470291	602	35	Ontario	3547	3547008	Greater Madawaska	4	996	9935.00	2247542
35470292	642	35	Ontario	3547	3547043	Admaston/Bromley	5	997	9935.00	2247542
35470293	653	35	Ontario	3547	3547043	Admaston/Bromley	5	997	9935.00	2247542
35470294	458	35	Ontario	3547	3547035	Bonnechere Valley	5	997	9935.00	2247542
35470295	563	35	Ontario	3547	3547035	Bonnechere Valley	5	997	9935.00	2247542
35470296	721	35	Ontario	3547	3547008	Greater Madawaska	4	996	9935.00	2247542
35470297	690	35	Ontario	3547	3547008	Greater Madawaska	4	996	9935.00	2247542
35470298	545	35	Ontario	3547	3547020	Brudenell, Lyndoch and Raglan	5	997	9935.00	2247542
35470299	488	35	Ontario	3547	3547020	Brudenell, Lyndoch and Raglan	5	997	9935.00	2247542
35470300	500	35	Ontario	3547	3547030	Madawaska Valley	5	997	9935.00	2247542
35470301	479	35	Ontario	3547	3547030	Madawaska Valley	5	997	9935.00	2247542
35470302	470	35	Ontario	3547	3547020	Brudenell, Lyndoch and Raglan	5	997	9935.00	2247542
35470303	592	35	Ontario	3547	3547030	Madawaska Valley	5	997	9935.00	2247542
35470304	602	35	Ontario	3547	3547030	Madawaska Valley	5	997	9935.00	2247542
35470305	538	35	Ontario	3547	3547030	Madawaska Valley	5	997	9935.00	2247542
35470306	608	35	Ontario	3547	3547030	Madawaska Valley	5	997	9935.00	2247542
35470307	511	35	Ontario	3547	3547030	Madawaska Valley	5	997	9935.00	2247542
35470308	515	35	Ontario	3547	3547033	Killaloe, Hagarty and Richards	5	997	9935.00	2247542
35470309	293	35	Ontario	3547	3547030	Madawaska Valley	5	997	9935.00	2247542
35470310	724	35	Ontario	3547	3547033	Killaloe, Hagarty and Richards	5	997	9935.00	2247542
35470311	540	35	Ontario	3547	3547033	Killaloe, Hagarty and Richards	5	997	9935.00	2247542
35470312	641	35	Ontario	3547	3547033	Killaloe, Hagarty and Richards	5	997	9935.00	2247542
35470313	448	35	Ontario	3547	3547056	Whitewater Region	4	996	9935.00	2247542
35470314	675	35	Ontario	3547	3547056	Whitewater Region	4	996	9935.00	2247542
35470315	635	35	Ontario	3547	3547056	Whitewater Region	4	996	9935.00	2247542
35470316	642	35	Ontario	3547	3547075	Laurentian Valley	3	515	9935.00	2247542
35470317	561	35	Ontario	3547	3547070	North Algona Wilberforce	4	996	9935.00	2247542
35470318	578	35	Ontario	3547	3547070	North Algona Wilberforce	4	996	9935.00	2247542
35470319	938	35	Ontario	3547	3547056	Whitewater Region	4	996	9935.00	2247542
35470320	270	35	Ontario	3547	3547056	Whitewater Region	4	996	9935.00	2247542
35470321	415	35	Ontario	3547	3547056	Whitewater Region	4	996	9935.00	2247542
35480017	416	35	Ontario	3548	3548044	North Bay	2	575	5750014.00	4604
35480019	401	35	Ontario	3548	3548044	North Bay	2	575	5750014.00	4604
35480020	447	35	Ontario	3548	3548044	North Bay	2	575	5750014.00	4604
35480021	863	35	Ontario	3548	3548044	North Bay	2	575	5750014.00	4604
35480022	423	35	Ontario	3548	3548044	North Bay	2	575	5750015.00	2717
35480023	426	35	Ontario	3548	3548044	North Bay	2	575	5750015.00	2717
35480024	500	35	Ontario	3548	3548044	North Bay	2	575	5750015.00	2717
35480025	483	35	Ontario	3548	3548044	North Bay	2	575	5750015.00	2717
35480026	491	35	Ontario	3548	3548044	North Bay	2	575	5750015.00	2717
35480027	492	35	Ontario	3548	3548044	North Bay	2	575	5750011.00	4298
35480028	659	35	Ontario	3548	3548044	North Bay	2	575	5750011.00	4298
35480029	809	35	Ontario	3548	3548044	North Bay	2	575	5750011.00	4298
35480030	513	35	Ontario	3548	3548044	North Bay	2	575	5750011.00	4298
35480032	507	35	Ontario	3548	3548044	North Bay	2	575	5750008.00	4304
35480033	298	35	Ontario	3548	3548044	North Bay	2	575	5750009.00	2222
35480034	520	35	Ontario	3548	3548044	North Bay	2	575	5750009.00	2222
35480035	522	35	Ontario	3548	3548044	North Bay	2	575	5750009.00	2222
35480036	385	35	Ontario	3548	3548044	North Bay	2	575	5750007.00	2101
35480037	469	35	Ontario	3548	3548044	North Bay	2	575	5750007.00	2101
35480038	392	35	Ontario	3548	3548044	North Bay	2	575	5750007.00	2101
35480039	466	35	Ontario	3548	3548044	North Bay	2	575	5750007.00	2101
35480040	454	35	Ontario	3548	3548044	North Bay	2	575	5750008.00	4304
35480041	373	35	Ontario	3548	3548044	North Bay	2	575	5750008.00	4304
35480042	548	35	Ontario	3548	3548044	North Bay	2	575	5750008.00	4304
35480043	408	35	Ontario	3548	3548044	North Bay	2	575	5750008.00	4304
35480045	406	35	Ontario	3548	3548044	North Bay	2	575	5750008.00	4304
35480046	420	35	Ontario	3548	3548044	North Bay	2	575	5750008.00	4304
35480047	401	35	Ontario	3548	3548044	North Bay	2	575	5750006.00	2255
35480048	488	35	Ontario	3548	3548044	North Bay	2	575	5750017.00	3279
35480049	472	35	Ontario	3548	3548044	North Bay	2	575	5750006.00	2255
35480050	400	35	Ontario	3548	3548044	North Bay	2	575	5750017.00	3279
35480051	419	35	Ontario	3548	3548044	North Bay	2	575	5750017.00	3279
35480052	346	35	Ontario	3548	3548044	North Bay	2	575	5750017.00	3279
35480053	390	35	Ontario	3548	3548044	North Bay	2	575	5750017.00	3279
35480054	405	35	Ontario	3548	3548044	North Bay	2	575	5750017.00	3279
35480055	374	35	Ontario	3548	3548044	North Bay	2	575	5750006.00	2255
35480056	537	35	Ontario	3548	3548044	North Bay	2	575	5750006.00	2255
35480057	471	35	Ontario	3548	3548044	North Bay	2	575	5750006.00	2255
35480058	582	35	Ontario	3548	3548044	North Bay	2	575	5750005.00	1425
35480059	421	35	Ontario	3548	3548044	North Bay	2	575	5750005.00	1425
35480060	389	35	Ontario	3548	3548044	North Bay	2	575	5750007.00	2101
35480061	422	35	Ontario	3548	3548044	North Bay	2	575	5750010.00	1804
35480062	385	35	Ontario	3548	3548044	North Bay	2	575	5750009.00	2222
35480063	497	35	Ontario	3548	3548044	North Bay	2	575	5750009.00	2222
35480064	475	35	Ontario	3548	3548044	North Bay	2	575	5750010.00	1804
35480065	458	35	Ontario	3548	3548044	North Bay	2	575	5750010.00	1804
35480066	449	35	Ontario	3548	3548044	North Bay	2	575	5750010.00	1804
35480067	422	35	Ontario	3548	3548044	North Bay	2	575	5750005.00	1425
35480068	402	35	Ontario	3548	3548044	North Bay	2	575	5750004.00	2625
35480069	527	35	Ontario	3548	3548044	North Bay	2	575	5750003.00	3561
35480070	355	35	Ontario	3548	3548044	North Bay	2	575	5750004.00	2625
35480071	371	35	Ontario	3548	3548044	North Bay	2	575	5750003.00	3561
35480072	412	35	Ontario	3548	3548044	North Bay	2	575	5750004.00	2625
35480073	483	35	Ontario	3548	3548044	North Bay	2	575	5750003.00	3561
35480074	469	35	Ontario	3548	3548044	North Bay	2	575	5750003.00	3561
35480075	491	35	Ontario	3548	3548044	North Bay	2	575	5750003.00	3561
35480076	571	35	Ontario	3548	3548044	North Bay	2	575	5750003.00	3561
35480077	340	35	Ontario	3548	3548044	North Bay	2	575	5750003.00	3561
35480078	309	35	Ontario	3548	3548044	North Bay	2	575	5750003.00	3561
35480079	455	35	Ontario	3548	3548044	North Bay	2	575	5750002.00	6388
35480080	621	35	Ontario	3548	3548044	North Bay	2	575	5750002.00	6388
35480081	624	35	Ontario	3548	3548044	North Bay	2	575	5750002.00	6388
35480082	616	35	Ontario	3548	3548044	North Bay	2	575	5750002.00	6388
35480084	389	35	Ontario	3548	3548044	North Bay	2	575	5750002.00	6388
35480085	603	35	Ontario	3548	3548044	North Bay	2	575	5750002.00	6388
35480086	358	35	Ontario	3548	3548044	North Bay	2	575	5750002.00	6388
35480088	481	35	Ontario	3548	3548044	North Bay	2	575	5750002.00	6388
35480089	651	35	Ontario	3548	3548044	North Bay	2	575	5750002.00	6388
35480090	603	35	Ontario	3548	3548044	North Bay	2	575	5750004.00	2625
35480091	503	35	Ontario	3548	3548044	North Bay	2	575	5750004.00	2625
35480092	350	35	Ontario	3548	3548044	North Bay	2	575	5750004.00	2625
35480095	835	35	Ontario	3548	3548044	North Bay	2	575	5750016.00	2757
35480096	693	35	Ontario	3548	3548044	North Bay	2	575	5750016.00	2757
35480097	417	35	Ontario	3548	3548044	North Bay	2	575	5750016.00	2757
35480098	334	35	Ontario	3548	3548044	North Bay	2	575	5750016.00	2757
35480099	394	35	Ontario	3548	3548044	North Bay	2	575	5750015.00	2717
35480100	478	35	Ontario	3548	3548044	North Bay	2	575	5750016.00	2757
35480101	555	35	Ontario	3548	3548044	North Bay	2	575	5750014.00	4604
35480132	428	35	Ontario	3548	3548044	North Bay	2	575	5750017.00	3279
35480133	403	35	Ontario	3548	3548044	North Bay	2	575	5750017.00	3279
35480136	1245	35	Ontario	3548	3548044	North Bay	2	575	5750012.00	4112
35480137	418	35	Ontario	3548	3548044	North Bay	2	575	5750012.00	4112
35480138	290	35	Ontario	3548	3548044	North Bay	2	575	5750012.00	4112
35480139	318	35	Ontario	3548	3548044	North Bay	2	575	5750012.00	4112
35480140	353	35	Ontario	3548	3548044	North Bay	2	575	5750012.00	4112
35480142	377	35	Ontario	3548	3548044	North Bay	2	575	5750011.00	4298
35480143	723	35	Ontario	3548	3548044	North Bay	2	575	5750011.00	4298
35480144	725	35	Ontario	3548	3548044	North Bay	2	575	5750011.00	4298
35480145	1222	35	Ontario	3548	3548044	North Bay	2	575	5750012.00	4112
35480146	266	35	Ontario	3548	3548044	North Bay	2	575	5750012.00	4112
35480175	1590	35	Ontario	3548	3548044	North Bay	2	575	5750002.00	6388
35480176	1188	35	Ontario	3548	3548044	North Bay	2	575	5750008.00	4304
35480178	802	35	Ontario	3548	3548069	Temagami	5	997	9935.00	2247542
35480179	153	35	Ontario	3548	3548072	Bear Island 1	7	999	9935.00	2247542
35480180	726	35	Ontario	3548	3548094	Nipissing, Unorganized, North Part	2	575	5750120.00	1784
35480181	759	35	Ontario	3548	3548055	West Nipissing / Nipissing Ouest	5	997	9935.00	2247542
35480182	1010	35	Ontario	3548	3548055	West Nipissing / Nipissing Ouest	5	997	9935.00	2247542
35480183	750	35	Ontario	3548	3548055	West Nipissing / Nipissing Ouest	5	997	9935.00	2247542
35480184	724	35	Ontario	3548	3548055	West Nipissing / Nipissing Ouest	5	997	9935.00	2247542
35480185	641	35	Ontario	3548	3548055	West Nipissing / Nipissing Ouest	5	997	9935.00	2247542
35480186	991	35	Ontario	3548	3548055	West Nipissing / Nipissing Ouest	5	997	9935.00	2247542
35480187	676	35	Ontario	3548	3548055	West Nipissing / Nipissing Ouest	5	997	9935.00	2247542
35480188	506	35	Ontario	3548	3548055	West Nipissing / Nipissing Ouest	5	997	9935.00	2247542
35480189	632	35	Ontario	3548	3548055	West Nipissing / Nipissing Ouest	5	997	9935.00	2247542
35480190	559	35	Ontario	3548	3548055	West Nipissing / Nipissing Ouest	5	997	9935.00	2247542
35480191	655	35	Ontario	3548	3548055	West Nipissing / Nipissing Ouest	5	997	9935.00	2247542
35480192	514	35	Ontario	3548	3548055	West Nipissing / Nipissing Ouest	5	997	9935.00	2247542
35480193	655	35	Ontario	3548	3548055	West Nipissing / Nipissing Ouest	5	997	9935.00	2247542
35480194	868	35	Ontario	3548	3548055	West Nipissing / Nipissing Ouest	5	997	9935.00	2247542
35480195	513	35	Ontario	3548	3548055	West Nipissing / Nipissing Ouest	5	997	9935.00	2247542
35480196	470	35	Ontario	3548	3548055	West Nipissing / Nipissing Ouest	5	997	9935.00	2247542
35480197	516	35	Ontario	3548	3548055	West Nipissing / Nipissing Ouest	5	997	9935.00	2247542
35480198	616	35	Ontario	3548	3548055	West Nipissing / Nipissing Ouest	5	997	9935.00	2247542
35480199	638	35	Ontario	3548	3548055	West Nipissing / Nipissing Ouest	5	997	9935.00	2247542
35480200	1593	35	Ontario	3548	3548073	Nipissing 10	4	996	9935.00	2247542
35480201	10	35	Ontario	3548	3548055	West Nipissing / Nipissing Ouest	5	997	9935.00	2247542
35480202	112	35	Ontario	3548	3548094	Nipissing, Unorganized, North Part	2	575	5750120.00	1784
35480203	525	35	Ontario	3548	3548044	North Bay	2	575	5750013.00	2794
35480204	435	35	Ontario	3548	3548044	North Bay	2	575	5750013.00	2794
35480205	482	35	Ontario	3548	3548044	North Bay	2	575	5750013.00	2794
35480206	744	35	Ontario	3548	3548044	North Bay	2	575	5750013.00	2794
35480207	653	35	Ontario	3548	3548034	East Ferris	2	575	5750101.00	4750
35480208	608	35	Ontario	3548	3548044	North Bay	2	575	5750013.00	2794
35480209	856	35	Ontario	3548	3548034	East Ferris	2	575	5750101.00	4750
35480210	307	35	Ontario	3548	3548044	North Bay	2	575	5750001.00	307
35480211	822	35	Ontario	3548	3548034	East Ferris	2	575	5750101.00	4750
35480212	687	35	Ontario	3548	3548034	East Ferris	2	575	5750101.00	4750
35480213	1217	35	Ontario	3548	3548034	East Ferris	2	575	5750101.00	4750
35480214	525	35	Ontario	3548	3548027	Bonfield	2	575	5750110.00	1975
35480215	368	35	Ontario	3548	3548027	Bonfield	2	575	5750110.00	1975
35480216	626	35	Ontario	3548	3548027	Bonfield	2	575	5750110.00	1975
35480217	456	35	Ontario	3548	3548027	Bonfield	2	575	5750110.00	1975
35480218	516	35	Ontario	3548	3548022	Calvin	4	996	9935.00	2247542
35480219	637	35	Ontario	3548	3548094	Nipissing, Unorganized, North Part	2	575	5750120.00	1784
35480220	161	35	Ontario	3548	3548019	Mattawan	5	997	9935.00	2247542
35480221	309	35	Ontario	3548	3548094	Nipissing, Unorganized, North Part	2	575	5750120.00	1784
35480222	438	35	Ontario	3548	3548021	Mattawa	5	997	9935.00	2247542
35480223	663	35	Ontario	3548	3548021	Mattawa	5	997	9935.00	2247542
35480224	504	35	Ontario	3548	3548021	Mattawa	5	997	9935.00	2247542
35480225	388	35	Ontario	3548	3548021	Mattawa	5	997	9935.00	2247542
35480226	347	35	Ontario	3548	3548013	Papineau-Cameron	4	996	9935.00	2247542
35480227	669	35	Ontario	3548	3548013	Papineau-Cameron	4	996	9935.00	2247542
35480228	103	35	Ontario	3548	3548091	Nipissing, Unorganized, South Part	7	999	9935.00	2247542
35480229	661	35	Ontario	3548	3548031	Chisholm	2	575	5750130.00	1291
35480230	630	35	Ontario	3548	3548031	Chisholm	2	575	5750130.00	1291
35480231	515	35	Ontario	3548	3548034	East Ferris	2	575	5750101.00	4750
35480232	325	35	Ontario	3548	3548001	South Algonquin	5	997	9935.00	2247542
35480233	407	35	Ontario	3548	3548001	South Algonquin	5	997	9935.00	2247542
35480234	364	35	Ontario	3548	3548001	South Algonquin	5	997	9935.00	2247542
35480235	741	35	Ontario	3548	3548055	West Nipissing / Nipissing Ouest	5	997	9935.00	2247542
35480236	920	35	Ontario	3548	3548055	West Nipissing / Nipissing Ouest	5	997	9935.00	2247542
35480237	771	35	Ontario	3548	3548044	North Bay	2	575	5750014.00	4604
35480238	1151	35	Ontario	3548	3548044	North Bay	2	575	5750014.00	4604
35490146	436	35	Ontario	3549	3549066	Callander	2	575	5750100.00	3863
35490147	1194	35	Ontario	3549	3549066	Callander	2	575	5750100.00	3863
35490148	790	35	Ontario	3549	3549066	Callander	2	575	5750100.00	3863
35490149	590	35	Ontario	3549	3549066	Callander	2	575	5750100.00	3863
35490150	438	35	Ontario	3549	3549066	Callander	2	575	5750100.00	3863
35490151	415	35	Ontario	3549	3549066	Callander	2	575	5750100.00	3863
35490152	596	35	Ontario	3549	3549071	Nipissing	2	575	5750200.00	1707
35490153	662	35	Ontario	3549	3549071	Nipissing	2	575	5750200.00	1707
35490154	449	35	Ontario	3549	3549071	Nipissing	2	575	5750200.00	1707
35490155	600	35	Ontario	3549	3549060	Powassan	2	575	5750300.00	3455
35490156	636	35	Ontario	3549	3549060	Powassan	2	575	5750300.00	3455
35490157	587	35	Ontario	3549	3549060	Powassan	2	575	5750300.00	3455
35490158	578	35	Ontario	3549	3549060	Powassan	2	575	5750300.00	3455
35490159	593	35	Ontario	3549	3549060	Powassan	2	575	5750300.00	3455
35490160	461	35	Ontario	3549	3549060	Powassan	2	575	5750300.00	3455
35490161	187	35	Ontario	3549	3549095	Parry Sound, Unorganized, North East Part	5	997	9935.00	2247542
35490162	370	35	Ontario	3549	3549054	Machar	5	997	9935.00	2247542
35490163	627	35	Ontario	3549	3549056	South River	5	997	9935.00	2247542
35490164	487	35	Ontario	3549	3549056	South River	5	997	9935.00	2247542
35490165	412	35	Ontario	3549	3549046	Strong	5	997	9935.00	2247542
35490166	511	35	Ontario	3549	3549048	Sundridge	5	997	9935.00	2247542
35490167	450	35	Ontario	3549	3549048	Sundridge	5	997	9935.00	2247542
35490168	539	35	Ontario	3549	3549046	Strong	5	997	9935.00	2247542
35490169	488	35	Ontario	3549	3549046	Strong	5	997	9935.00	2247542
35490170	499	35	Ontario	3549	3549019	Armour	5	997	9935.00	2247542
35490171	465	35	Ontario	3549	3549022	Burk's Falls	5	997	9935.00	2247542
35490172	516	35	Ontario	3549	3549022	Burk's Falls	5	997	9935.00	2247542
35490173	414	35	Ontario	3549	3549019	Armour	5	997	9935.00	2247542
35490174	501	35	Ontario	3549	3549019	Armour	5	997	9935.00	2247542
35490175	508	35	Ontario	3549	3549014	Perry	6	998	9935.00	2247542
35490176	573	35	Ontario	3549	3549014	Perry	6	998	9935.00	2247542
35490177	680	35	Ontario	3549	3549014	Perry	6	998	9935.00	2247542
35490178	693	35	Ontario	3549	3549014	Perry	6	998	9935.00	2247542
35490179	882	35	Ontario	3549	3549018	Kearney	5	997	9935.00	2247542
35490180	304	35	Ontario	3549	3549051	Joly	5	997	9935.00	2247542
35490181	426	35	Ontario	3549	3549012	McMurrich/Monteith	5	997	9935.00	2247542
35490182	398	35	Ontario	3549	3549012	McMurrich/Monteith	5	997	9935.00	2247542
35490183	648	35	Ontario	3549	3549024	Ryerson	7	999	9935.00	2247542
35490184	543	35	Ontario	3549	3549043	Magnetawan	5	997	9935.00	2247542
35490185	350	35	Ontario	3549	3549043	Magnetawan	5	997	9935.00	2247542
35490186	497	35	Ontario	3549	3549043	Magnetawan	5	997	9935.00	2247542
35490187	472	35	Ontario	3549	3549039	Whitestone	5	997	9935.00	2247542
35490188	444	35	Ontario	3549	3549039	Whitestone	5	997	9935.00	2247542
35490189	436	35	Ontario	3549	3549031	McDougall	5	997	9935.00	2247542
35490190	464	35	Ontario	3549	3549028	McKellar	6	998	9935.00	2247542
35490191	647	35	Ontario	3549	3549028	McKellar	6	998	9935.00	2247542
35490192	527	35	Ontario	3549	3549031	McDougall	5	997	9935.00	2247542
35490193	491	35	Ontario	3549	3549031	McDougall	5	997	9935.00	2247542
35490194	439	35	Ontario	3549	3549032	Parry Sound	6	998	9935.00	2247542
35490195	648	35	Ontario	3549	3549032	Parry Sound	6	998	9935.00	2247542
35490196	734	35	Ontario	3549	3549032	Parry Sound	6	998	9935.00	2247542
35490197	553	35	Ontario	3549	3549032	Parry Sound	6	998	9935.00	2247542
35490198	558	35	Ontario	3549	3549032	Parry Sound	6	998	9935.00	2247542
35490199	422	35	Ontario	3549	3549032	Parry Sound	6	998	9935.00	2247542
35490200	505	35	Ontario	3549	3549032	Parry Sound	6	998	9935.00	2247542
35490201	450	35	Ontario	3549	3549032	Parry Sound	6	998	9935.00	2247542
35490202	604	35	Ontario	3549	3549032	Parry Sound	6	998	9935.00	2247542
35490203	503	35	Ontario	3549	3549032	Parry Sound	6	998	9935.00	2247542
35490204	418	35	Ontario	3549	3549032	Parry Sound	6	998	9935.00	2247542
35490205	574	35	Ontario	3549	3549032	Parry Sound	6	998	9935.00	2247542
35490206	548	35	Ontario	3549	3549003	Seguin	5	997	9935.00	2247542
35490207	317	35	Ontario	3549	3549073	Parry Island First Nation	6	998	9935.00	2247542
35490208	10	35	Ontario	3549	3549005	The Archipelago	5	997	9935.00	2247542
35490209	630	35	Ontario	3549	3549036	Carling	5	997	9935.00	2247542
35490210	521	35	Ontario	3549	3549005	The Archipelago	5	997	9935.00	2247542
35490211	0	35	Ontario	3549	3549073	Parry Island First Nation	6	998	9935.00	2247542
35490212	5	35	Ontario	3549	3549096	Parry Sound, Unorganized, Centre Part	5	997	9935.00	2247542
35490213	195	35	Ontario	3549	3549072	Shawanaga 17	7	999	9935.00	2247542
35490214	0	35	Ontario	3549	3549096	Parry Sound, Unorganized, Centre Part	5	997	9935.00	2247542
35490215	360	35	Ontario	3549	3549096	Parry Sound, Unorganized, Centre Part	5	997	9935.00	2247542
35490216	101	35	Ontario	3549	3549078	Magnetewan 1	7	999	9935.00	2247542
35490217	488	35	Ontario	3549	3549096	Parry Sound, Unorganized, Centre Part	5	997	9935.00	2247542
35490218	117	35	Ontario	3549	3549076	French River 13	5	997	9935.00	2247542
35490219	0	35	Ontario	3549	3549076	French River 13	5	997	9935.00	2247542
35490220	5	35	Ontario	3549	3549075	Henvey Inlet 2	7	999	9935.00	2247542
35490221	344	35	Ontario	3549	3549077	Dokis 9	5	997	9935.00	2247542
35490222	750	35	Ontario	3549	3549096	Parry Sound, Unorganized, Centre Part	5	997	9935.00	2247542
35490223	540	35	Ontario	3549	3549096	Parry Sound, Unorganized, Centre Part	5	997	9935.00	2247542
35490224	512	35	Ontario	3549	3549054	Machar	5	997	9935.00	2247542
35490225	526	35	Ontario	3549	3549003	Seguin	5	997	9935.00	2247542
35490226	602	35	Ontario	3549	3549003	Seguin	5	997	9935.00	2247542
35490227	599	35	Ontario	3549	3549003	Seguin	5	997	9935.00	2247542
35490228	756	35	Ontario	3549	3549003	Seguin	5	997	9935.00	2247542
35490229	657	35	Ontario	3549	3549003	Seguin	5	997	9935.00	2247542
35490230	616	35	Ontario	3549	3549003	Seguin	5	997	9935.00	2247542
35490231	495	35	Ontario	3549	3549036	Carling	5	997	9935.00	2247542
35490232	640	35	Ontario	3549	3549031	McDougall	5	997	9935.00	2247542
35490233	608	35	Ontario	3549	3549031	McDougall	5	997	9935.00	2247542
35510070	576	35	Ontario	3551	3551017	Northeastern Manitoulin and the Islands	6	998	9935.00	2247542
35510071	456	35	Ontario	3551	3551040	Whitefish River (Part) 4	6	998	9935.00	2247542
35510072	603	35	Ontario	3551	3551017	Northeastern Manitoulin and the Islands	6	998	9935.00	2247542
35510073	599	35	Ontario	3551	3551017	Northeastern Manitoulin and the Islands	6	998	9935.00	2247542
35510074	398	35	Ontario	3551	3551017	Northeastern Manitoulin and the Islands	6	998	9935.00	2247542
35510075	536	35	Ontario	3551	3551017	Northeastern Manitoulin and the Islands	6	998	9935.00	2247542
35510076	372	35	Ontario	3551	3551041	Sucker Creek 23	6	998	9935.00	2247542
35510077	134	35	Ontario	3551	3551042	Sheguiandah 24	6	998	9935.00	2247542
35510078	455	35	Ontario	3551	3551011	Assiginack	5	997	9935.00	2247542
35510079	558	35	Ontario	3551	3551011	Assiginack	5	997	9935.00	2247542
35510080	368	35	Ontario	3551	3551043	Wikwemikong Unceded	6	998	9935.00	2247542
35510081	473	35	Ontario	3551	3551043	Wikwemikong Unceded	6	998	9935.00	2247542
35510082	655	35	Ontario	3551	3551043	Wikwemikong Unceded	6	998	9935.00	2247542
35510083	548	35	Ontario	3551	3551043	Wikwemikong Unceded	6	998	9935.00	2247542
35510084	456	35	Ontario	3551	3551043	Wikwemikong Unceded	6	998	9935.00	2247542
35510085	436	35	Ontario	3551	3551001	Tehkummah	7	999	9935.00	2247542
35510086	461	35	Ontario	3551	3551006	Central Manitoulin	6	998	9935.00	2247542
35510087	569	35	Ontario	3551	3551006	Central Manitoulin	6	998	9935.00	2247542
35510088	528	35	Ontario	3551	3551006	Central Manitoulin	6	998	9935.00	2247542
35510089	526	35	Ontario	3551	3551006	Central Manitoulin	6	998	9935.00	2247542
35510090	0	35	Ontario	3551	3551017	Northeastern Manitoulin and the Islands	6	998	9935.00	2247542
35510091	343	35	Ontario	3551	3551028	Burpee and Mills	7	999	9935.00	2247542
35510093	352	35	Ontario	3551	3551026	Gore Bay	6	998	9935.00	2247542
35510094	515	35	Ontario	3551	3551026	Gore Bay	6	998	9935.00	2247542
35510095	603	35	Ontario	3551	3551021	Billings	6	998	9935.00	2247542
35510096	884	35	Ontario	3551	3551045	M'Chigeeng 22 (West Bay 22)	6	998	9935.00	2247542
35510097	0	35	Ontario	3551	3551017	Northeastern Manitoulin and the Islands	6	998	9935.00	2247542
35510099	169	35	Ontario	3551	3551094	Manitoulin, Unorganized, West Part	7	999	9935.00	2247542
35510100	137	35	Ontario	3551	3551044	Sheshegwaning 20	7	999	9935.00	2247542
35510101	0	35	Ontario	3551	3551094	Manitoulin, Unorganized, West Part	7	999	9935.00	2247542
35510102	55	35	Ontario	3551	3551100	Zhiibaahaasing 19A (Cockburn Island 19A)	7	999	9935.00	2247542
35510103	0	35	Ontario	3551	3551034	Cockburn Island	7	999	9935.00	2247542
35510104	0	35	Ontario	3551	3551034	Cockburn Island	7	999	9935.00	2247542
35510106	490	35	Ontario	3551	3551027	Gordon/Barrie Island	7	999	9935.00	2247542
35520082	0	35	Ontario	3552	3552052	Mattagami 71	5	997	9935.00	2247542
35520083	440	35	Ontario	3552	3552093	Sudbury, Unorganized, North Part	4	996	9935.00	2247542
35520084	190	35	Ontario	3552	3552052	Mattagami 71	5	997	9935.00	2247542
35520085	289	35	Ontario	3552	3552093	Sudbury, Unorganized, North Part	4	996	9935.00	2247542
35520086	450	35	Ontario	3552	3552093	Sudbury, Unorganized, North Part	4	996	9935.00	2247542
35520087	458	35	Ontario	3552	3552093	Sudbury, Unorganized, North Part	4	996	9935.00	2247542
35520088	85	35	Ontario	3552	3552054	Duck Lake 76B	7	999	9935.00	2247542
35520089	0	35	Ontario	3552	3552093	Sudbury, Unorganized, North Part	4	996	9935.00	2247542
35520090	0	35	Ontario	3552	3552058	Chapleau 75	7	999	9935.00	2247542
35520091	321	35	Ontario	3552	3552092	Chapleau	5	997	9935.00	2247542
35520092	328	35	Ontario	3552	3552092	Chapleau	5	997	9935.00	2247542
35520093	270	35	Ontario	3552	3552092	Chapleau	5	997	9935.00	2247542
35520094	331	35	Ontario	3552	3552092	Chapleau	5	997	9935.00	2247542
35520095	361	35	Ontario	3552	3552092	Chapleau	5	997	9935.00	2247542
35520096	353	35	Ontario	3552	3552092	Chapleau	5	997	9935.00	2247542
35520097	21	35	Ontario	3552	3552053	Chapleau 74A	7	999	9935.00	2247542
35520098	555	35	Ontario	3552	3552023	Sables-Spanish Rivers	5	997	9935.00	2247542
35520099	502	35	Ontario	3552	3552023	Sables-Spanish Rivers	5	997	9935.00	2247542
35520100	636	35	Ontario	3552	3552023	Sables-Spanish Rivers	5	997	9935.00	2247542
35520101	567	35	Ontario	3552	3552023	Sables-Spanish Rivers	5	997	9935.00	2247542
35520102	466	35	Ontario	3552	3552023	Sables-Spanish Rivers	5	997	9935.00	2247542
35520103	488	35	Ontario	3552	3552023	Sables-Spanish Rivers	5	997	9935.00	2247542
35520104	553	35	Ontario	3552	3552026	Espanola	5	997	9935.00	2247542
35520105	408	35	Ontario	3552	3552026	Espanola	5	997	9935.00	2247542
35520106	435	35	Ontario	3552	3552026	Espanola	5	997	9935.00	2247542
35520107	435	35	Ontario	3552	3552026	Espanola	5	997	9935.00	2247542
35520108	451	35	Ontario	3552	3552026	Espanola	5	997	9935.00	2247542
35520109	496	35	Ontario	3552	3552026	Espanola	5	997	9935.00	2247542
35520110	454	35	Ontario	3552	3552026	Espanola	5	997	9935.00	2247542
35520111	435	35	Ontario	3552	3552026	Espanola	5	997	9935.00	2247542
35520112	424	35	Ontario	3552	3552026	Espanola	5	997	9935.00	2247542
35520113	508	35	Ontario	3552	3552026	Espanola	5	997	9935.00	2247542
35520114	397	35	Ontario	3552	3552026	Espanola	5	997	9935.00	2247542
35520115	297	35	Ontario	3552	3552093	Sudbury, Unorganized, North Part	4	996	9935.00	2247542
35520116	0	35	Ontario	3552	3552093	Sudbury, Unorganized, North Part	4	996	9935.00	2247542
35520117	342	35	Ontario	3552	3552031	Nairn and Hyman	4	996	9935.00	2247542
35520118	620	35	Ontario	3552	3552028	Baldwin	5	997	9935.00	2247542
35520119	511	35	Ontario	3552	3552013	Markstay-Warren	1	580	5800200.00	2656
35520120	821	35	Ontario	3552	3552093	Sudbury, Unorganized, North Part	4	996	9935.00	2247542
35520121	386	35	Ontario	3552	3552051	Whitefish Lake 6	1	580	5800132.02	386
35520122	403	35	Ontario	3552	3552001	French River / Rivière des Français	4	996	9935.00	2247542
35520123	460	35	Ontario	3552	3552001	French River / Rivière des Français	4	996	9935.00	2247542
35520124	441	35	Ontario	3552	3552001	French River / Rivière des Français	4	996	9935.00	2247542
35520125	395	35	Ontario	3552	3552001	French River / Rivière des Français	4	996	9935.00	2247542
35520126	517	35	Ontario	3552	3552001	French River / Rivière des Français	4	996	9935.00	2247542
35520127	446	35	Ontario	3552	3552001	French River / Rivière des Français	4	996	9935.00	2247542
35520128	457	35	Ontario	3552	3552004	St.-Charles	4	996	9935.00	2247542
35520129	323	35	Ontario	3552	3552004	St.-Charles	4	996	9935.00	2247542
35520130	489	35	Ontario	3552	3552004	St.-Charles	4	996	9935.00	2247542
35520131	627	35	Ontario	3552	3552013	Markstay-Warren	1	580	5800200.00	2656
35520132	474	35	Ontario	3552	3552013	Markstay-Warren	1	580	5800200.00	2656
35520133	514	35	Ontario	3552	3552013	Markstay-Warren	1	580	5800200.00	2656
35520134	530	35	Ontario	3552	3552013	Markstay-Warren	1	580	5800200.00	2656
35520135	386	35	Ontario	3552	3552036	Killarney	5	997	9935.00	2247542
35530032	385	35	Ontario	3553	3553005	Greater Sudbury / Grand Sudbury	1	580	5800017.02	3304
35530034	531	35	Ontario	3553	3553005	Greater Sudbury / Grand Sudbury	1	580	5800017.01	4337
35530036	811	35	Ontario	3553	3553005	Greater Sudbury / Grand Sudbury	1	580	5800017.02	3304
35530037	454	35	Ontario	3553	3553005	Greater Sudbury / Grand Sudbury	1	580	5800017.02	3304
35530038	364	35	Ontario	3553	3553005	Greater Sudbury / Grand Sudbury	1	580	5800017.02	3304
35530039	317	35	Ontario	3553	3553005	Greater Sudbury / Grand Sudbury	1	580	5800017.02	3304
35530040	444	35	Ontario	3553	3553005	Greater Sudbury / Grand Sudbury	1	580	5800008.00	3869
35530041	420	35	Ontario	3553	3553005	Greater Sudbury / Grand Sudbury	1	580	5800008.00	3869
35530042	362	35	Ontario	3553	3553005	Greater Sudbury / Grand Sudbury	1	580	5800008.00	3869
35530043	451	35	Ontario	3553	3553005	Greater Sudbury / Grand Sudbury	1	580	5800008.00	3869
35530044	475	35	Ontario	3553	3553005	Greater Sudbury / Grand Sudbury	1	580	5800008.00	3869
35530045	434	35	Ontario	3553	3553005	Greater Sudbury / Grand Sudbury	1	580	5800008.00	3869
35530046	671	35	Ontario	3553	3553005	Greater Sudbury / Grand Sudbury	1	580	5800008.00	3869
35530047	612	35	Ontario	3553	3553005	Greater Sudbury / Grand Sudbury	1	580	5800008.00	3869
35530049	448	35	Ontario	3553	3553005	Greater Sudbury / Grand Sudbury	1	580	5800007.00	6606
35530050	393	35	Ontario	3553	3553005	Greater Sudbury / Grand Sudbury	1	580	5800007.00	6606
35530051	323	35	Ontario	3553	3553005	Greater Sudbury / Grand Sudbury	1	580	5800007.00	6606
35530052	990	35	Ontario	3553	3553005	Greater Sudbury / Grand Sudbury	1	580	5800007.00	6606
35530053	375	35	Ontario	3553	3553005	Greater Sudbury / Grand Sudbury	1	580	5800007.00	6606
35530054	472	35	Ontario	3553	3553005	Greater Sudbury / Grand Sudbury	1	580	5800007.00	6606
35530055	325	35	Ontario	3553	3553005	Greater Sudbury / Grand Sudbury	1	580	5800007.00	6606
35530056	385	35	Ontario	3553	3553005	Greater Sudbury / Grand Sudbury	1	580	5800007.00	6606
35530057	633	35	Ontario	3553	3553005	Greater Sudbury / Grand Sudbury	1	580	5800007.00	6606
35530058	774	35	Ontario	3553	3553005	Greater Sudbury / Grand Sudbury	1	580	5800006.00	4094
35530062	254	35	Ontario	3553	3553005	Greater Sudbury / Grand Sudbury	1	580	5800006.00	4094
35530063	700	35	Ontario	3553	3553005	Greater Sudbury / Grand Sudbury	1	580	5800006.00	4094
35530064	390	35	Ontario	3553	3553005	Greater Sudbury / Grand Sudbury	1	580	5800005.00	2135
35530065	315	35	Ontario	3553	3553005	Greater Sudbury / Grand Sudbury	1	580	5800005.00	2135
35530066	536	35	Ontario	3553	3553005	Greater Sudbury / Grand Sudbury	1	580	5800005.00	2135
35530067	336	35	Ontario	3553	3553005	Greater Sudbury / Grand Sudbury	1	580	5800005.00	2135
35530068	369	35	Ontario	3553	3553005	Greater Sudbury / Grand Sudbury	1	580	5800010.00	3068
35530069	829	35	Ontario	3553	3553005	Greater Sudbury / Grand Sudbury	1	580	5800010.00	3068
35530072	400	35	Ontario	3553	3553005	Greater Sudbury / Grand Sudbury	1	580	5800010.00	3068
35530075	304	35	Ontario	3553	3553005	Greater Sudbury / Grand Sudbury	1	580	5800015.00	3656
35530076	488	35	Ontario	3553	3553005	Greater Sudbury / Grand Sudbury	1	580	5800015.00	3656
35530077	598	35	Ontario	3553	3553005	Greater Sudbury / Grand Sudbury	1	580	5800015.00	3656
35530079	599	35	Ontario	3553	3553005	Greater Sudbury / Grand Sudbury	1	580	5800011.00	2205
35530081	456	35	Ontario	3553	3553005	Greater Sudbury / Grand Sudbury	1	580	5800011.00	2205
35530082	488	35	Ontario	3553	3553005	Greater Sudbury / Grand Sudbury	1	580	5800012.00	2167
35530083	587	35	Ontario	3553	3553005	Greater Sudbury / Grand Sudbury	1	580	5800003.00	3694
35530084	414	35	Ontario	3553	3553005	Greater Sudbury / Grand Sudbury	1	580	5800012.00	2167
35530085	314	35	Ontario	3553	3553005	Greater Sudbury / Grand Sudbury	1	580	5800012.00	2167
35530086	372	35	Ontario	3553	3553005	Greater Sudbury / Grand Sudbury	1	580	5800012.00	2167
35530087	579	35	Ontario	3553	3553005	Greater Sudbury / Grand Sudbury	1	580	5800012.00	2167
35530088	432	35	Ontario	3553	3553005	Greater Sudbury / Grand Sudbury	1	580	5800014.00	3110
35530089	431	35	Ontario	3553	3553005	Greater Sudbury / Grand Sudbury	1	580	5800014.00	3110
35530090	431	35	Ontario	3553	3553005	Greater Sudbury / Grand Sudbury	1	580	5800014.00	3110
35530091	501	35	Ontario	3553	3553005	Greater Sudbury / Grand Sudbury	1	580	5800014.00	3110
35530092	313	35	Ontario	3553	3553005	Greater Sudbury / Grand Sudbury	1	580	5800014.00	3110
35530093	677	35	Ontario	3553	3553005	Greater Sudbury / Grand Sudbury	1	580	5800014.00	3110
35530094	325	35	Ontario	3553	3553005	Greater Sudbury / Grand Sudbury	1	580	5800014.00	3110
35530095	296	35	Ontario	3553	3553005	Greater Sudbury / Grand Sudbury	1	580	5800015.00	3656
35530096	657	35	Ontario	3553	3553005	Greater Sudbury / Grand Sudbury	1	580	5800015.00	3656
35530097	878	35	Ontario	3553	3553005	Greater Sudbury / Grand Sudbury	1	580	5800015.00	3656
35530099	526	35	Ontario	3553	3553005	Greater Sudbury / Grand Sudbury	1	580	5800009.00	6021
35530102	433	35	Ontario	3553	3553005	Greater Sudbury / Grand Sudbury	1	580	5800016.01	2002
35530103	402	35	Ontario	3553	3553005	Greater Sudbury / Grand Sudbury	1	580	5800016.01	2002
35530104	415	35	Ontario	3553	3553005	Greater Sudbury / Grand Sudbury	1	580	5800016.01	2002
35530105	752	35	Ontario	3553	3553005	Greater Sudbury / Grand Sudbury	1	580	5800016.01	2002
35530106	657	35	Ontario	3553	3553005	Greater Sudbury / Grand Sudbury	1	580	5800016.02	4228
35530107	451	35	Ontario	3553	3553005	Greater Sudbury / Grand Sudbury	1	580	5800016.02	4228
35530108	374	35	Ontario	3553	3553005	Greater Sudbury / Grand Sudbury	1	580	5800016.02	4228
35530109	693	35	Ontario	3553	3553005	Greater Sudbury / Grand Sudbury	1	580	5800016.02	4228
35530110	355	35	Ontario	3553	3553005	Greater Sudbury / Grand Sudbury	1	580	5800016.02	4228
35530111	400	35	Ontario	3553	3553005	Greater Sudbury / Grand Sudbury	1	580	5800016.02	4228
35530114	563	35	Ontario	3553	3553005	Greater Sudbury / Grand Sudbury	1	580	5800009.00	6021
35530115	384	35	Ontario	3553	3553005	Greater Sudbury / Grand Sudbury	1	580	5800016.02	4228
35530116	466	35	Ontario	3553	3553005	Greater Sudbury / Grand Sudbury	1	580	5800009.00	6021
35530117	423	35	Ontario	3553	3553005	Greater Sudbury / Grand Sudbury	1	580	5800009.00	6021
35530118	461	35	Ontario	3553	3553005	Greater Sudbury / Grand Sudbury	1	580	5800009.00	6021
35530119	335	35	Ontario	3553	3553005	Greater Sudbury / Grand Sudbury	1	580	5800009.00	6021
35530121	670	35	Ontario	3553	3553005	Greater Sudbury / Grand Sudbury	1	580	5800009.00	6021
35530123	316	35	Ontario	3553	3553005	Greater Sudbury / Grand Sudbury	1	580	5800017.01	4337
35530124	600	35	Ontario	3553	3553005	Greater Sudbury / Grand Sudbury	1	580	5800017.01	4337
35530125	1430	35	Ontario	3553	3553005	Greater Sudbury / Grand Sudbury	1	580	5800017.01	4337
35530126	448	35	Ontario	3553	3553005	Greater Sudbury / Grand Sudbury	1	580	5800017.02	3304
35530127	525	35	Ontario	3553	3553005	Greater Sudbury / Grand Sudbury	1	580	5800017.02	3304
35530129	504	35	Ontario	3553	3553005	Greater Sudbury / Grand Sudbury	1	580	5800017.01	4337
35530134	482	35	Ontario	3553	3553005	Greater Sudbury / Grand Sudbury	1	580	5800003.00	3694
35530135	505	35	Ontario	3553	3553005	Greater Sudbury / Grand Sudbury	1	580	5800003.00	3694
35530137	663	35	Ontario	3553	3553005	Greater Sudbury / Grand Sudbury	1	580	5800003.00	3694
35530138	369	35	Ontario	3553	3553005	Greater Sudbury / Grand Sudbury	1	580	5800003.00	3694
35530139	700	35	Ontario	3553	3553005	Greater Sudbury / Grand Sudbury	1	580	5800002.00	4729
35530140	628	35	Ontario	3553	3553005	Greater Sudbury / Grand Sudbury	1	580	5800002.00	4729
35530141	763	35	Ontario	3553	3553005	Greater Sudbury / Grand Sudbury	1	580	5800002.00	4729
35530142	511	35	Ontario	3553	3553005	Greater Sudbury / Grand Sudbury	1	580	5800110.00	2467
35530143	455	35	Ontario	3553	3553005	Greater Sudbury / Grand Sudbury	1	580	5800110.00	2467
35530144	398	35	Ontario	3553	3553005	Greater Sudbury / Grand Sudbury	1	580	5800110.00	2467
35530145	497	35	Ontario	3553	3553005	Greater Sudbury / Grand Sudbury	1	580	5800110.00	2467
35530146	606	35	Ontario	3553	3553005	Greater Sudbury / Grand Sudbury	1	580	5800110.00	2467
35530147	375	35	Ontario	3553	3553005	Greater Sudbury / Grand Sudbury	1	580	5800001.06	6098
35530148	730	35	Ontario	3553	3553005	Greater Sudbury / Grand Sudbury	1	580	5800001.06	6098
35530151	421	35	Ontario	3553	3553005	Greater Sudbury / Grand Sudbury	1	580	5800002.00	4729
35530152	345	35	Ontario	3553	3553005	Greater Sudbury / Grand Sudbury	1	580	5800002.00	4729
35530153	567	35	Ontario	3553	3553005	Greater Sudbury / Grand Sudbury	1	580	5800002.00	4729
35530154	366	35	Ontario	3553	3553005	Greater Sudbury / Grand Sudbury	1	580	5800004.00	4512
35530155	477	35	Ontario	3553	3553005	Greater Sudbury / Grand Sudbury	1	580	5800004.00	4512
35530156	318	35	Ontario	3553	3553005	Greater Sudbury / Grand Sudbury	1	580	5800004.00	4512
35530158	424	35	Ontario	3553	3553005	Greater Sudbury / Grand Sudbury	1	580	5800004.00	4512
35530159	455	35	Ontario	3553	3553005	Greater Sudbury / Grand Sudbury	1	580	5800004.00	4512
35530160	522	35	Ontario	3553	3553005	Greater Sudbury / Grand Sudbury	1	580	5800004.00	4512
35530162	339	35	Ontario	3553	3553005	Greater Sudbury / Grand Sudbury	1	580	5800004.00	4512
35530163	558	35	Ontario	3553	3553005	Greater Sudbury / Grand Sudbury	1	580	5800005.00	2135
35530164	455	35	Ontario	3553	3553005	Greater Sudbury / Grand Sudbury	1	580	5800004.00	4512
35530165	1299	35	Ontario	3553	3553005	Greater Sudbury / Grand Sudbury	1	580	5800001.01	6720
35530166	375	35	Ontario	3553	3553005	Greater Sudbury / Grand Sudbury	1	580	5800001.02	2923
35530167	426	35	Ontario	3553	3553005	Greater Sudbury / Grand Sudbury	1	580	5800001.02	2923
35530168	320	35	Ontario	3553	3553005	Greater Sudbury / Grand Sudbury	1	580	5800001.02	2923
35530170	774	35	Ontario	3553	3553005	Greater Sudbury / Grand Sudbury	1	580	5800001.01	6720
35530173	416	35	Ontario	3553	3553005	Greater Sudbury / Grand Sudbury	1	580	5800001.06	6098
35530174	514	35	Ontario	3553	3553005	Greater Sudbury / Grand Sudbury	1	580	5800001.06	6098
35530175	522	35	Ontario	3553	3553005	Greater Sudbury / Grand Sudbury	1	580	5800001.06	6098
35530176	1032	35	Ontario	3553	3553005	Greater Sudbury / Grand Sudbury	1	580	5800001.06	6098
35530177	420	35	Ontario	3553	3553005	Greater Sudbury / Grand Sudbury	1	580	5800001.06	6098
35530178	530	35	Ontario	3553	3553005	Greater Sudbury / Grand Sudbury	1	580	5800001.06	6098
35530179	673	35	Ontario	3553	3553005	Greater Sudbury / Grand Sudbury	1	580	5800001.06	6098
35530180	886	35	Ontario	3553	3553005	Greater Sudbury / Grand Sudbury	1	580	5800001.06	6098
35530184	505	35	Ontario	3553	3553005	Greater Sudbury / Grand Sudbury	1	580	5800001.01	6720
35530185	417	35	Ontario	3553	3553005	Greater Sudbury / Grand Sudbury	1	580	5800001.01	6720
35530188	611	35	Ontario	3553	3553005	Greater Sudbury / Grand Sudbury	1	580	5800001.01	6720
35530191	702	35	Ontario	3553	3553005	Greater Sudbury / Grand Sudbury	1	580	5800001.01	6720
35530192	1210	35	Ontario	3553	3553005	Greater Sudbury / Grand Sudbury	1	580	5800007.00	6606
35530193	678	35	Ontario	3553	3553005	Greater Sudbury / Grand Sudbury	1	580	5800007.00	6606
35530194	374	35	Ontario	3553	3553005	Greater Sudbury / Grand Sudbury	1	580	5800007.00	6606
35530201	383	35	Ontario	3553	3553005	Greater Sudbury / Grand Sudbury	1	580	5800001.05	2167
35530202	1037	35	Ontario	3553	3553005	Greater Sudbury / Grand Sudbury	1	580	5800001.05	2167
35530203	747	35	Ontario	3553	3553005	Greater Sudbury / Grand Sudbury	1	580	5800001.05	2167
35530243	337	35	Ontario	3553	3553005	Greater Sudbury / Grand Sudbury	1	580	5800010.00	3068
35530244	435	35	Ontario	3553	3553005	Greater Sudbury / Grand Sudbury	1	580	5800015.00	3656
35530245	1802	35	Ontario	3553	3553005	Greater Sudbury / Grand Sudbury	1	580	5800001.02	2923
35530246	1305	35	Ontario	3553	3553005	Greater Sudbury / Grand Sudbury	1	580	5800002.00	4729
35530247	1088	35	Ontario	3553	3553005	Greater Sudbury / Grand Sudbury	1	580	5800003.00	3694
35530249	1633	35	Ontario	3553	3553005	Greater Sudbury / Grand Sudbury	1	580	5800006.00	4094
35530250	2577	35	Ontario	3553	3553005	Greater Sudbury / Grand Sudbury	1	580	5800009.00	6021
35530251	1133	35	Ontario	3553	3553005	Greater Sudbury / Grand Sudbury	1	580	5800010.00	3068
35530252	914	35	Ontario	3553	3553005	Greater Sudbury / Grand Sudbury	1	580	5800016.02	4228
35530253	956	35	Ontario	3553	3553005	Greater Sudbury / Grand Sudbury	1	580	5800017.01	4337
35530254	1150	35	Ontario	3553	3553005	Greater Sudbury / Grand Sudbury	1	580	5800011.00	2205
35530256	870	35	Ontario	3553	3553005	Greater Sudbury / Grand Sudbury	1	580	5800004.00	4512
35530257	286	35	Ontario	3553	3553005	Greater Sudbury / Grand Sudbury	1	580	5800004.00	4512
35530258	733	35	Ontario	3553	3553005	Greater Sudbury / Grand Sudbury	1	580	5800006.00	4094
35530259	471	35	Ontario	3553	3553005	Greater Sudbury / Grand Sudbury	1	580	5800194.02	3396
35530260	116	35	Ontario	3553	3553040	Wahnapitei 11	1	580	5800194.01	116
35530261	524	35	Ontario	3553	3553005	Greater Sudbury / Grand Sudbury	1	580	5800102.00	4444
35530262	487	35	Ontario	3553	3553005	Greater Sudbury / Grand Sudbury	1	580	5800102.00	4444
35530263	960	35	Ontario	3553	3553005	Greater Sudbury / Grand Sudbury	1	580	5800190.00	3980
35530264	681	35	Ontario	3553	3553005	Greater Sudbury / Grand Sudbury	1	580	5800193.01	2604
35530265	438	35	Ontario	3553	3553005	Greater Sudbury / Grand Sudbury	1	580	5800193.01	2604
35530266	556	35	Ontario	3553	3553005	Greater Sudbury / Grand Sudbury	1	580	5800193.01	2604
35530267	460	35	Ontario	3553	3553005	Greater Sudbury / Grand Sudbury	1	580	5800193.01	2604
35530268	469	35	Ontario	3553	3553005	Greater Sudbury / Grand Sudbury	1	580	5800193.01	2604
35530269	963	35	Ontario	3553	3553005	Greater Sudbury / Grand Sudbury	1	580	5800193.03	2183
35530270	553	35	Ontario	3553	3553005	Greater Sudbury / Grand Sudbury	1	580	5800193.02	2571
35530271	528	35	Ontario	3553	3553005	Greater Sudbury / Grand Sudbury	1	580	5800193.02	2571
35530272	520	35	Ontario	3553	3553005	Greater Sudbury / Grand Sudbury	1	580	5800193.02	2571
35530273	499	35	Ontario	3553	3553005	Greater Sudbury / Grand Sudbury	1	580	5800193.02	2571
35530274	471	35	Ontario	3553	3553005	Greater Sudbury / Grand Sudbury	1	580	5800193.02	2571
35530275	453	35	Ontario	3553	3553005	Greater Sudbury / Grand Sudbury	1	580	5800190.00	3980
35530276	454	35	Ontario	3553	3553005	Greater Sudbury / Grand Sudbury	1	580	5800190.00	3980
35530277	506	35	Ontario	3553	3553005	Greater Sudbury / Grand Sudbury	1	580	5800192.00	6672
35530278	613	35	Ontario	3553	3553005	Greater Sudbury / Grand Sudbury	1	580	5800193.03	2183
35530279	607	35	Ontario	3553	3553005	Greater Sudbury / Grand Sudbury	1	580	5800193.03	2183
35530280	527	35	Ontario	3553	3553005	Greater Sudbury / Grand Sudbury	1	580	5800192.00	6672
35530281	812	35	Ontario	3553	3553005	Greater Sudbury / Grand Sudbury	1	580	5800192.00	6672
35530282	2047	35	Ontario	3553	3553005	Greater Sudbury / Grand Sudbury	1	580	5800192.00	6672
35530283	470	35	Ontario	3553	3553005	Greater Sudbury / Grand Sudbury	1	580	5800192.00	6672
35530284	512	35	Ontario	3553	3553005	Greater Sudbury / Grand Sudbury	1	580	5800192.00	6672
35530285	509	35	Ontario	3553	3553005	Greater Sudbury / Grand Sudbury	1	580	5800192.00	6672
35530286	512	35	Ontario	3553	3553005	Greater Sudbury / Grand Sudbury	1	580	5800190.00	3980
35530287	373	35	Ontario	3553	3553005	Greater Sudbury / Grand Sudbury	1	580	5800192.00	6672
35530288	916	35	Ontario	3553	3553005	Greater Sudbury / Grand Sudbury	1	580	5800192.00	6672
35530289	1035	35	Ontario	3553	3553005	Greater Sudbury / Grand Sudbury	1	580	5800191.00	6437
35530290	474	35	Ontario	3553	3553005	Greater Sudbury / Grand Sudbury	1	580	5800191.00	6437
35530291	366	35	Ontario	3553	3553005	Greater Sudbury / Grand Sudbury	1	580	5800191.00	6437
35530292	1052	35	Ontario	3553	3553005	Greater Sudbury / Grand Sudbury	1	580	5800191.00	6437
35530293	757	35	Ontario	3553	3553005	Greater Sudbury / Grand Sudbury	1	580	5800191.00	6437
35530294	860	35	Ontario	3553	3553005	Greater Sudbury / Grand Sudbury	1	580	5800190.00	3980
35530295	500	35	Ontario	3553	3553005	Greater Sudbury / Grand Sudbury	1	580	5800191.00	6437
35530296	708	35	Ontario	3553	3553005	Greater Sudbury / Grand Sudbury	1	580	5800191.00	6437
35530297	754	35	Ontario	3553	3553005	Greater Sudbury / Grand Sudbury	1	580	5800191.00	6437
35530298	791	35	Ontario	3553	3553005	Greater Sudbury / Grand Sudbury	1	580	5800191.00	6437
35530299	506	35	Ontario	3553	3553005	Greater Sudbury / Grand Sudbury	1	580	5800162.00	4200
35530300	742	35	Ontario	3553	3553005	Greater Sudbury / Grand Sudbury	1	580	5800162.00	4200
35530301	658	35	Ontario	3553	3553005	Greater Sudbury / Grand Sudbury	1	580	5800160.00	4590
35530302	466	35	Ontario	3553	3553005	Greater Sudbury / Grand Sudbury	1	580	5800160.00	4590
35530303	401	35	Ontario	3553	3553005	Greater Sudbury / Grand Sudbury	1	580	5800160.00	4590
35530304	588	35	Ontario	3553	3553005	Greater Sudbury / Grand Sudbury	1	580	5800160.00	4590
35530305	961	35	Ontario	3553	3553005	Greater Sudbury / Grand Sudbury	1	580	5800160.00	4590
35530306	797	35	Ontario	3553	3553005	Greater Sudbury / Grand Sudbury	1	580	5800160.00	4590
35530307	766	35	Ontario	3553	3553005	Greater Sudbury / Grand Sudbury	1	580	5800162.00	4200
35530308	675	35	Ontario	3553	3553005	Greater Sudbury / Grand Sudbury	1	580	5800162.00	4200
35530309	660	35	Ontario	3553	3553005	Greater Sudbury / Grand Sudbury	1	580	5800161.01	4019
35530310	844	35	Ontario	3553	3553005	Greater Sudbury / Grand Sudbury	1	580	5800161.01	4019
35530311	667	35	Ontario	3553	3553005	Greater Sudbury / Grand Sudbury	1	580	5800161.01	4019
35530312	685	35	Ontario	3553	3553005	Greater Sudbury / Grand Sudbury	1	580	5800161.01	4019
35530313	579	35	Ontario	3553	3553005	Greater Sudbury / Grand Sudbury	1	580	5800161.02	2894
35530314	951	35	Ontario	3553	3553005	Greater Sudbury / Grand Sudbury	1	580	5800161.02	2894
35530315	741	35	Ontario	3553	3553005	Greater Sudbury / Grand Sudbury	1	580	5800161.02	2894
35530316	522	35	Ontario	3553	3553005	Greater Sudbury / Grand Sudbury	1	580	5800161.01	4019
35530317	641	35	Ontario	3553	3553005	Greater Sudbury / Grand Sudbury	1	580	5800161.01	4019
35530318	623	35	Ontario	3553	3553005	Greater Sudbury / Grand Sudbury	1	580	5800161.02	2894
35530319	524	35	Ontario	3553	3553005	Greater Sudbury / Grand Sudbury	1	580	5800162.00	4200
35530320	467	35	Ontario	3553	3553005	Greater Sudbury / Grand Sudbury	1	580	5800162.00	4200
35530321	520	35	Ontario	3553	3553005	Greater Sudbury / Grand Sudbury	1	580	5800162.00	4200
35530322	741	35	Ontario	3553	3553005	Greater Sudbury / Grand Sudbury	1	580	5800190.00	3980
35530323	587	35	Ontario	3553	3553005	Greater Sudbury / Grand Sudbury	1	580	5800194.02	3396
35530324	510	35	Ontario	3553	3553005	Greater Sudbury / Grand Sudbury	1	580	5800194.02	3396
35530325	483	35	Ontario	3553	3553005	Greater Sudbury / Grand Sudbury	1	580	5800194.02	3396
35530326	527	35	Ontario	3553	3553005	Greater Sudbury / Grand Sudbury	1	580	5800194.02	3396
35530327	818	35	Ontario	3553	3553005	Greater Sudbury / Grand Sudbury	1	580	5800194.02	3396
35530328	673	35	Ontario	3553	3553005	Greater Sudbury / Grand Sudbury	1	580	5800140.00	4751
35530329	689	35	Ontario	3553	3553005	Greater Sudbury / Grand Sudbury	1	580	5800140.00	4751
35530330	622	35	Ontario	3553	3553005	Greater Sudbury / Grand Sudbury	1	580	5800140.00	4751
35530331	885	35	Ontario	3553	3553005	Greater Sudbury / Grand Sudbury	1	580	5800140.00	4751
35530332	790	35	Ontario	3553	3553005	Greater Sudbury / Grand Sudbury	1	580	5800140.00	4751
35530333	479	35	Ontario	3553	3553005	Greater Sudbury / Grand Sudbury	1	580	5800140.00	4751
35530334	613	35	Ontario	3553	3553005	Greater Sudbury / Grand Sudbury	1	580	5800140.00	4751
35530335	610	35	Ontario	3553	3553005	Greater Sudbury / Grand Sudbury	1	580	5800132.01	3140
35530336	915	35	Ontario	3553	3553005	Greater Sudbury / Grand Sudbury	1	580	5800132.01	3140
35530337	708	35	Ontario	3553	3553005	Greater Sudbury / Grand Sudbury	1	580	5800131.00	4548
35530338	797	35	Ontario	3553	3553005	Greater Sudbury / Grand Sudbury	1	580	5800131.00	4548
35530339	990	35	Ontario	3553	3553005	Greater Sudbury / Grand Sudbury	1	580	5800131.00	4548
35530340	1258	35	Ontario	3553	3553005	Greater Sudbury / Grand Sudbury	1	580	5800131.00	4548
35530341	795	35	Ontario	3553	3553005	Greater Sudbury / Grand Sudbury	1	580	5800131.00	4548
35530342	524	35	Ontario	3553	3553005	Greater Sudbury / Grand Sudbury	1	580	5800130.00	3010
35530343	486	35	Ontario	3553	3553005	Greater Sudbury / Grand Sudbury	1	580	5800130.00	3010
35530344	692	35	Ontario	3553	3553005	Greater Sudbury / Grand Sudbury	1	580	5800130.00	3010
35530345	573	35	Ontario	3553	3553005	Greater Sudbury / Grand Sudbury	1	580	5800130.00	3010
35530346	735	35	Ontario	3553	3553005	Greater Sudbury / Grand Sudbury	1	580	5800130.00	3010
35530347	5	35	Ontario	3553	3553005	Greater Sudbury / Grand Sudbury	1	580	5800013.00	5
35530348	719	35	Ontario	3553	3553005	Greater Sudbury / Grand Sudbury	1	580	5800160.00	4590
35530349	552	35	Ontario	3553	3553005	Greater Sudbury / Grand Sudbury	1	580	5800132.01	3140
35530350	637	35	Ontario	3553	3553005	Greater Sudbury / Grand Sudbury	1	580	5800132.01	3140
35530351	426	35	Ontario	3553	3553005	Greater Sudbury / Grand Sudbury	1	580	5800132.01	3140
35530352	743	35	Ontario	3553	3553005	Greater Sudbury / Grand Sudbury	1	580	5800102.00	4444
35530353	1140	35	Ontario	3553	3553005	Greater Sudbury / Grand Sudbury	1	580	5800101.00	6625
35530354	442	35	Ontario	3553	3553005	Greater Sudbury / Grand Sudbury	1	580	5800101.00	6625
35530355	447	35	Ontario	3553	3553005	Greater Sudbury / Grand Sudbury	1	580	5800101.00	6625
35530356	1313	35	Ontario	3553	3553005	Greater Sudbury / Grand Sudbury	1	580	5800101.00	6625
35530357	721	35	Ontario	3553	3553005	Greater Sudbury / Grand Sudbury	1	580	5800101.00	6625
35530358	543	35	Ontario	3553	3553005	Greater Sudbury / Grand Sudbury	1	580	5800101.00	6625
35530359	465	35	Ontario	3553	3553005	Greater Sudbury / Grand Sudbury	1	580	5800101.00	6625
35530360	516	35	Ontario	3553	3553005	Greater Sudbury / Grand Sudbury	1	580	5800101.00	6625
35530361	667	35	Ontario	3553	3553005	Greater Sudbury / Grand Sudbury	1	580	5800101.00	6625
35530362	371	35	Ontario	3553	3553005	Greater Sudbury / Grand Sudbury	1	580	5800101.00	6625
35530363	484	35	Ontario	3553	3553005	Greater Sudbury / Grand Sudbury	1	580	5800102.00	4444
35530364	561	35	Ontario	3553	3553005	Greater Sudbury / Grand Sudbury	1	580	5800102.00	4444
35530365	580	35	Ontario	3553	3553005	Greater Sudbury / Grand Sudbury	1	580	5800102.00	4444
35530366	451	35	Ontario	3553	3553005	Greater Sudbury / Grand Sudbury	1	580	5800100.00	2108
35530367	424	35	Ontario	3553	3553005	Greater Sudbury / Grand Sudbury	1	580	5800100.00	2108
35530368	591	35	Ontario	3553	3553005	Greater Sudbury / Grand Sudbury	1	580	5800100.00	2108
35530369	642	35	Ontario	3553	3553005	Greater Sudbury / Grand Sudbury	1	580	5800100.00	2108
35530370	624	35	Ontario	3553	3553005	Greater Sudbury / Grand Sudbury	1	580	5800102.00	4444
35530371	441	35	Ontario	3553	3553005	Greater Sudbury / Grand Sudbury	1	580	5800102.00	4444
35530372	583	35	Ontario	3553	3553005	Greater Sudbury / Grand Sudbury	1	580	5800001.03	5242
35530373	469	35	Ontario	3553	3553005	Greater Sudbury / Grand Sudbury	1	580	5800001.03	5242
35530374	494	35	Ontario	3553	3553005	Greater Sudbury / Grand Sudbury	1	580	5800001.03	5242
35530375	756	35	Ontario	3553	3553005	Greater Sudbury / Grand Sudbury	1	580	5800001.03	5242
35530376	1296	35	Ontario	3553	3553005	Greater Sudbury / Grand Sudbury	1	580	5800001.03	5242
35530377	1224	35	Ontario	3553	3553005	Greater Sudbury / Grand Sudbury	1	580	5800001.03	5242
35530378	420	35	Ontario	3553	3553005	Greater Sudbury / Grand Sudbury	1	580	5800001.03	5242
35530380	116	35	Ontario	3553	3553005	Greater Sudbury / Grand Sudbury	1	580	5800001.01	6720
35530381	2296	35	Ontario	3553	3553005	Greater Sudbury / Grand Sudbury	1	580	5800001.01	6720
35540073	5	35	Ontario	3554	3554091	Timiskaming, Unorganized, East Part	7	999	9935.00	2247542
35540074	319	35	Ontario	3554	3554058	McGarry	4	996	9935.00	2247542
35540075	290	35	Ontario	3554	3554058	McGarry	4	996	9935.00	2247542
35540076	395	35	Ontario	3554	3554062	Larder Lake	6	998	9935.00	2247542
35540077	335	35	Ontario	3554	3554062	Larder Lake	6	998	9935.00	2247542
35540078	138	35	Ontario	3554	3554066	Gauthier	7	999	9935.00	2247542
35540079	574	35	Ontario	3554	3554094	Timiskaming, Unorganized, West Part	5	997	9935.00	2247542
35540080	458	35	Ontario	3554	3554068	Kirkland Lake	6	998	9935.00	2247542
35540081	596	35	Ontario	3554	3554068	Kirkland Lake	6	998	9935.00	2247542
35540082	439	35	Ontario	3554	3554068	Kirkland Lake	6	998	9935.00	2247542
35540083	606	35	Ontario	3554	3554068	Kirkland Lake	6	998	9935.00	2247542
35540084	601	35	Ontario	3554	3554068	Kirkland Lake	6	998	9935.00	2247542
35540085	593	35	Ontario	3554	3554068	Kirkland Lake	6	998	9935.00	2247542
35540086	539	35	Ontario	3554	3554068	Kirkland Lake	6	998	9935.00	2247542
35540087	413	35	Ontario	3554	3554068	Kirkland Lake	6	998	9935.00	2247542
35540088	447	35	Ontario	3554	3554068	Kirkland Lake	6	998	9935.00	2247542
35540089	504	35	Ontario	3554	3554068	Kirkland Lake	6	998	9935.00	2247542
35540090	610	35	Ontario	3554	3554068	Kirkland Lake	6	998	9935.00	2247542
35540091	424	35	Ontario	3554	3554068	Kirkland Lake	6	998	9935.00	2247542
35540092	619	35	Ontario	3554	3554068	Kirkland Lake	6	998	9935.00	2247542
35540093	555	35	Ontario	3554	3554068	Kirkland Lake	6	998	9935.00	2247542
35540094	577	35	Ontario	3554	3554068	Kirkland Lake	6	998	9935.00	2247542
35540095	512	35	Ontario	3554	3554094	Timiskaming, Unorganized, West Part	5	997	9935.00	2247542
35540096	393	35	Ontario	3554	3554094	Timiskaming, Unorganized, West Part	5	997	9935.00	2247542
35540097	332	35	Ontario	3554	3554054	Chamberlain	5	997	9935.00	2247542
35540098	686	35	Ontario	3554	3554044	Charlton and Dack	6	998	9935.00	2247542
35540099	442	35	Ontario	3554	3554052	Englehart	5	997	9935.00	2247542
35540100	505	35	Ontario	3554	3554052	Englehart	5	997	9935.00	2247542
35540101	532	35	Ontario	3554	3554052	Englehart	5	997	9935.00	2247542
35540102	449	35	Ontario	3554	3554049	Evanturel	6	998	9935.00	2247542
35540103	662	35	Ontario	3554	3554036	Armstrong	6	998	9935.00	2247542
35540104	504	35	Ontario	3554	3554036	Armstrong	6	998	9935.00	2247542
35540105	112	35	Ontario	3554	3554038	Thornloe	7	999	9935.00	2247542
35540106	223	35	Ontario	3554	3554034	Hilliard	5	997	9935.00	2247542
35540107	551	35	Ontario	3554	3554026	Harley	7	999	9935.00	2247542
35540108	358	35	Ontario	3554	3554024	Kerns	7	999	9935.00	2247542
35540109	503	35	Ontario	3554	3554021	Hudson	6	998	9935.00	2247542
35540110	626	35	Ontario	3554	3554020	Temiskaming Shores	6	998	9935.00	2247542
35540111	619	35	Ontario	3554	3554020	Temiskaming Shores	6	998	9935.00	2247542
35540112	453	35	Ontario	3554	3554020	Temiskaming Shores	6	998	9935.00	2247542
35540113	499	35	Ontario	3554	3554020	Temiskaming Shores	6	998	9935.00	2247542
35540114	471	35	Ontario	3554	3554020	Temiskaming Shores	6	998	9935.00	2247542
35540115	498	35	Ontario	3554	3554020	Temiskaming Shores	6	998	9935.00	2247542
35540116	496	35	Ontario	3554	3554020	Temiskaming Shores	6	998	9935.00	2247542
35540117	482	35	Ontario	3554	3554020	Temiskaming Shores	6	998	9935.00	2247542
35540118	542	35	Ontario	3554	3554020	Temiskaming Shores	6	998	9935.00	2247542
35540119	459	35	Ontario	3554	3554020	Temiskaming Shores	6	998	9935.00	2247542
35540120	446	35	Ontario	3554	3554020	Temiskaming Shores	6	998	9935.00	2247542
35540121	398	35	Ontario	3554	3554020	Temiskaming Shores	6	998	9935.00	2247542
35540122	368	35	Ontario	3554	3554020	Temiskaming Shores	6	998	9935.00	2247542
35540123	525	35	Ontario	3554	3554020	Temiskaming Shores	6	998	9935.00	2247542
35540124	430	35	Ontario	3554	3554020	Temiskaming Shores	6	998	9935.00	2247542
35540125	480	35	Ontario	3554	3554020	Temiskaming Shores	6	998	9935.00	2247542
35540126	472	35	Ontario	3554	3554020	Temiskaming Shores	6	998	9935.00	2247542
35540127	426	35	Ontario	3554	3554020	Temiskaming Shores	6	998	9935.00	2247542
35540128	379	35	Ontario	3554	3554020	Temiskaming Shores	6	998	9935.00	2247542
35540129	369	35	Ontario	3554	3554020	Temiskaming Shores	6	998	9935.00	2247542
35540130	147	35	Ontario	3554	3554094	Timiskaming, Unorganized, West Part	5	997	9935.00	2247542
35540131	313	35	Ontario	3554	3554006	Latchford	5	997	9935.00	2247542
35540132	595	35	Ontario	3554	3554001	Coleman	7	999	9935.00	2247542
35540133	493	35	Ontario	3554	3554008	Cobalt	6	998	9935.00	2247542
35540134	635	35	Ontario	3554	3554008	Cobalt	6	998	9935.00	2247542
35540135	456	35	Ontario	3554	3554094	Timiskaming, Unorganized, West Part	5	997	9935.00	2247542
35540136	420	35	Ontario	3554	3554042	James	7	999	9935.00	2247542
35540137	545	35	Ontario	3554	3554014	Harris	7	999	9935.00	2247542
35540138	482	35	Ontario	3554	3554020	Temiskaming Shores	6	998	9935.00	2247542
35540139	368	35	Ontario	3554	3554029	Casey	7	999	9935.00	2247542
35540140	97	35	Ontario	3554	3554032	Brethour	7	999	9935.00	2247542
35540141	443	35	Ontario	3554	3554094	Timiskaming, Unorganized, West Part	5	997	9935.00	2247542
35540142	225	35	Ontario	3554	3554056	Matachewan	5	997	9935.00	2247542
35540143	732	35	Ontario	3554	3554094	Timiskaming, Unorganized, West Part	5	997	9935.00	2247542
35540144	61	35	Ontario	3554	3554057	Matachewan 72	7	999	9935.00	2247542
35560182	0	35	Ontario	3556	3556093	Fort Albany (Part) 67	7	999	9935.00	2247542
35560184	144	35	Ontario	3556	3556033	Abitibi 70	7	999	9935.00	2247542
35560185	0	35	Ontario	3556	3556102	New Post 69A	7	999	9935.00	2247542
35560186	0	35	Ontario	3556	3556092	Cochrane, Unorganized, North Part	6	998	9935.00	2247542
35560187	623	35	Ontario	3556	3556093	Fort Albany (Part) 67	7	999	9935.00	2247542
35560188	136	35	Ontario	3556	3556093	Fort Albany (Part) 67	7	999	9935.00	2247542
35560189	0	35	Ontario	3556	3556096	Moose Factory 68	7	999	9935.00	2247542
35560190	94	35	Ontario	3556	3556102	New Post 69A	7	999	9935.00	2247542
35560191	340	35	Ontario	3556	3556042	Cochrane	6	998	9935.00	2247542
35560192	624	35	Ontario	3556	3556042	Cochrane	6	998	9935.00	2247542
35560193	618	35	Ontario	3556	3556042	Cochrane	6	998	9935.00	2247542
35560194	481	35	Ontario	3556	3556042	Cochrane	6	998	9935.00	2247542
35560195	558	35	Ontario	3556	3556042	Cochrane	6	998	9935.00	2247542
35560196	512	35	Ontario	3556	3556042	Cochrane	6	998	9935.00	2247542
35560197	453	35	Ontario	3556	3556042	Cochrane	6	998	9935.00	2247542
35560198	527	35	Ontario	3556	3556042	Cochrane	6	998	9935.00	2247542
35560199	508	35	Ontario	3556	3556042	Cochrane	6	998	9935.00	2247542
35560200	700	35	Ontario	3556	3556042	Cochrane	6	998	9935.00	2247542
35560201	528	35	Ontario	3556	3556092	Cochrane, Unorganized, North Part	6	998	9935.00	2247542
35560202	0	35	Ontario	3556	3556100	Flying Post 73	7	999	9935.00	2247542
35560203	1014	35	Ontario	3556	3556027	Timmins	3	586	9935.00	2247542
35560204	592	35	Ontario	3556	3556027	Timmins	3	586	9935.00	2247542
35560205	230	35	Ontario	3556	3556027	Timmins	3	586	9935.00	2247542
35560206	531	35	Ontario	3556	3556027	Timmins	3	586	9935.00	2247542
35560207	564	35	Ontario	3556	3556027	Timmins	3	586	9935.00	2247542
35560208	554	35	Ontario	3556	3556027	Timmins	3	586	9935.00	2247542
35560209	471	35	Ontario	3556	3556027	Timmins	3	586	9935.00	2247542
35560210	437	35	Ontario	3556	3556027	Timmins	3	586	9935.00	2247542
35560211	949	35	Ontario	3556	3556027	Timmins	3	586	9935.00	2247542
35560212	474	35	Ontario	3556	3556027	Timmins	3	586	9935.00	2247542
35560213	474	35	Ontario	3556	3556027	Timmins	3	586	9935.00	2247542
35560214	445	35	Ontario	3556	3556027	Timmins	3	586	9935.00	2247542
35560215	443	35	Ontario	3556	3556027	Timmins	3	586	9935.00	2247542
35560216	736	35	Ontario	3556	3556027	Timmins	3	586	9935.00	2247542
35560217	477	35	Ontario	3556	3556027	Timmins	3	586	9935.00	2247542
35560218	802	35	Ontario	3556	3556027	Timmins	3	586	9935.00	2247542
35560219	759	35	Ontario	3556	3556027	Timmins	3	586	9935.00	2247542
35560220	1839	35	Ontario	3556	3556027	Timmins	3	586	9935.00	2247542
35560221	479	35	Ontario	3556	3556027	Timmins	3	586	9935.00	2247542
35560222	579	35	Ontario	3556	3556027	Timmins	3	586	9935.00	2247542
35560223	462	35	Ontario	3556	3556027	Timmins	3	586	9935.00	2247542
35560224	473	35	Ontario	3556	3556027	Timmins	3	586	9935.00	2247542
35560225	457	35	Ontario	3556	3556027	Timmins	3	586	9935.00	2247542
35560226	500	35	Ontario	3556	3556027	Timmins	3	586	9935.00	2247542
35560227	500	35	Ontario	3556	3556027	Timmins	3	586	9935.00	2247542
35560228	359	35	Ontario	3556	3556027	Timmins	3	586	9935.00	2247542
35560229	583	35	Ontario	3556	3556027	Timmins	3	586	9935.00	2247542
35560230	441	35	Ontario	3556	3556027	Timmins	3	586	9935.00	2247542
35560231	362	35	Ontario	3556	3556027	Timmins	3	586	9935.00	2247542
35560232	409	35	Ontario	3556	3556027	Timmins	3	586	9935.00	2247542
35560233	454	35	Ontario	3556	3556027	Timmins	3	586	9935.00	2247542
35560234	472	35	Ontario	3556	3556027	Timmins	3	586	9935.00	2247542
35560235	478	35	Ontario	3556	3556027	Timmins	3	586	9935.00	2247542
35560236	489	35	Ontario	3556	3556027	Timmins	3	586	9935.00	2247542
35560237	454	35	Ontario	3556	3556027	Timmins	3	586	9935.00	2247542
35560238	574	35	Ontario	3556	3556027	Timmins	3	586	9935.00	2247542
35560239	666	35	Ontario	3556	3556027	Timmins	3	586	9935.00	2247542
35560240	587	35	Ontario	3556	3556027	Timmins	3	586	9935.00	2247542
35560241	394	35	Ontario	3556	3556027	Timmins	3	586	9935.00	2247542
35560242	499	35	Ontario	3556	3556027	Timmins	3	586	9935.00	2247542
35560243	555	35	Ontario	3556	3556027	Timmins	3	586	9935.00	2247542
35560244	703	35	Ontario	3556	3556027	Timmins	3	586	9935.00	2247542
35560245	493	35	Ontario	3556	3556027	Timmins	3	586	9935.00	2247542
35560246	498	35	Ontario	3556	3556027	Timmins	3	586	9935.00	2247542
35560247	641	35	Ontario	3556	3556027	Timmins	3	586	9935.00	2247542
35560248	571	35	Ontario	3556	3556027	Timmins	3	586	9935.00	2247542
35560249	548	35	Ontario	3556	3556027	Timmins	3	586	9935.00	2247542
35560250	611	35	Ontario	3556	3556027	Timmins	3	586	9935.00	2247542
35560251	762	35	Ontario	3556	3556027	Timmins	3	586	9935.00	2247542
35560252	746	35	Ontario	3556	3556027	Timmins	3	586	9935.00	2247542
35560253	403	35	Ontario	3556	3556027	Timmins	3	586	9935.00	2247542
35560254	419	35	Ontario	3556	3556027	Timmins	3	586	9935.00	2247542
35560255	613	35	Ontario	3556	3556027	Timmins	3	586	9935.00	2247542
35560256	441	35	Ontario	3556	3556027	Timmins	3	586	9935.00	2247542
35560257	446	35	Ontario	3556	3556027	Timmins	3	586	9935.00	2247542
35560258	476	35	Ontario	3556	3556027	Timmins	3	586	9935.00	2247542
35560259	506	35	Ontario	3556	3556027	Timmins	3	586	9935.00	2247542
35560260	770	35	Ontario	3556	3556027	Timmins	3	586	9935.00	2247542
35560261	910	35	Ontario	3556	3556027	Timmins	3	586	9935.00	2247542
35560262	650	35	Ontario	3556	3556027	Timmins	3	586	9935.00	2247542
35560263	492	35	Ontario	3556	3556027	Timmins	3	586	9935.00	2247542
35560264	482	35	Ontario	3556	3556027	Timmins	3	586	9935.00	2247542
35560265	536	35	Ontario	3556	3556027	Timmins	3	586	9935.00	2247542
35560266	610	35	Ontario	3556	3556014	Black River-Matheson	5	997	9935.00	2247542
35560267	485	35	Ontario	3556	3556031	Iroquois Falls	5	997	9935.00	2247542
35560268	606	35	Ontario	3556	3556031	Iroquois Falls	5	997	9935.00	2247542
35560269	642	35	Ontario	3556	3556031	Iroquois Falls	5	997	9935.00	2247542
35560270	559	35	Ontario	3556	3556031	Iroquois Falls	5	997	9935.00	2247542
35560271	628	35	Ontario	3556	3556031	Iroquois Falls	5	997	9935.00	2247542
35560272	596	35	Ontario	3556	3556031	Iroquois Falls	5	997	9935.00	2247542
35560273	543	35	Ontario	3556	3556031	Iroquois Falls	5	997	9935.00	2247542
35560274	478	35	Ontario	3556	3556031	Iroquois Falls	5	997	9935.00	2247542
35560275	569	35	Ontario	3556	3556014	Black River-Matheson	5	997	9935.00	2247542
35560276	424	35	Ontario	3556	3556014	Black River-Matheson	5	997	9935.00	2247542
35560277	500	35	Ontario	3556	3556014	Black River-Matheson	5	997	9935.00	2247542
35560278	0	35	Ontario	3556	3556091	Cochrane, Unorganized, South West Part	7	999	9935.00	2247542
35560279	335	35	Ontario	3556	3556014	Black River-Matheson	5	997	9935.00	2247542
35560280	10	35	Ontario	3556	3556098	Cochrane, Unorganized, South East Part	7	999	9935.00	2247542
35560281	775	35	Ontario	3556	3556027	Timmins	3	586	9935.00	2247542
35560282	518	35	Ontario	3556	3556027	Timmins	3	586	9935.00	2247542
35560283	535	35	Ontario	3556	3556027	Timmins	3	586	9935.00	2247542
35560284	438	35	Ontario	3556	3556027	Timmins	3	586	9935.00	2247542
35560285	1236	35	Ontario	3556	3556027	Timmins	3	586	9935.00	2247542
35560286	391	35	Ontario	3556	3556027	Timmins	3	586	9935.00	2247542
35560287	549	35	Ontario	3556	3556027	Timmins	3	586	9935.00	2247542
35560288	519	35	Ontario	3556	3556027	Timmins	3	586	9935.00	2247542
35560289	450	35	Ontario	3556	3556027	Timmins	3	586	9935.00	2247542
35560290	643	35	Ontario	3556	3556027	Timmins	3	586	9935.00	2247542
35560291	536	35	Ontario	3556	3556052	Fauquier-Strickland	5	997	9935.00	2247542
35560292	676	35	Ontario	3556	3556056	Moonbeam	6	998	9935.00	2247542
35560293	555	35	Ontario	3556	3556056	Moonbeam	6	998	9935.00	2247542
35560294	406	35	Ontario	3556	3556066	Kapuskasing	6	998	9935.00	2247542
35560295	382	35	Ontario	3556	3556066	Kapuskasing	6	998	9935.00	2247542
35560296	415	35	Ontario	3556	3556066	Kapuskasing	6	998	9935.00	2247542
35560297	443	35	Ontario	3556	3556066	Kapuskasing	6	998	9935.00	2247542
35560298	434	35	Ontario	3556	3556066	Kapuskasing	6	998	9935.00	2247542
35560299	400	35	Ontario	3556	3556066	Kapuskasing	6	998	9935.00	2247542
35560300	480	35	Ontario	3556	3556066	Kapuskasing	6	998	9935.00	2247542
35560301	472	35	Ontario	3556	3556066	Kapuskasing	6	998	9935.00	2247542
35560302	392	35	Ontario	3556	3556066	Kapuskasing	6	998	9935.00	2247542
35560303	492	35	Ontario	3556	3556066	Kapuskasing	6	998	9935.00	2247542
35560304	355	35	Ontario	3556	3556066	Kapuskasing	6	998	9935.00	2247542
35560305	677	35	Ontario	3556	3556066	Kapuskasing	6	998	9935.00	2247542
35560306	485	35	Ontario	3556	3556066	Kapuskasing	6	998	9935.00	2247542
35560307	930	35	Ontario	3556	3556066	Kapuskasing	6	998	9935.00	2247542
35560308	537	35	Ontario	3556	3556066	Kapuskasing	6	998	9935.00	2247542
35560309	471	35	Ontario	3556	3556066	Kapuskasing	6	998	9935.00	2247542
35560310	521	35	Ontario	3556	3556066	Kapuskasing	6	998	9935.00	2247542
35560311	398	35	Ontario	3556	3556070	Val Rita-Harty	7	999	9935.00	2247542
35560312	364	35	Ontario	3556	3556070	Val Rita-Harty	7	999	9935.00	2247542
35560313	226	35	Ontario	3556	3556073	Opasatika	7	999	9935.00	2247542
35560314	629	35	Ontario	3556	3556092	Cochrane, Unorganized, North Part	6	998	9935.00	2247542
35560315	590	35	Ontario	3556	3556095	Constance Lake 92	7	999	9935.00	2247542
35560316	561	35	Ontario	3556	3556076	Hearst	6	998	9935.00	2247542
35560317	559	35	Ontario	3556	3556076	Hearst	6	998	9935.00	2247542
35560318	548	35	Ontario	3556	3556076	Hearst	6	998	9935.00	2247542
35560319	528	35	Ontario	3556	3556076	Hearst	6	998	9935.00	2247542
35560320	461	35	Ontario	3556	3556076	Hearst	6	998	9935.00	2247542
35560321	463	35	Ontario	3556	3556076	Hearst	6	998	9935.00	2247542
35560322	420	35	Ontario	3556	3556076	Hearst	6	998	9935.00	2247542
35560323	554	35	Ontario	3556	3556076	Hearst	6	998	9935.00	2247542
35560324	371	35	Ontario	3556	3556092	Cochrane, Unorganized, North Part	6	998	9935.00	2247542
35560325	343	35	Ontario	3556	3556077	Mattice-Val Côté	7	999	9935.00	2247542
35560326	305	35	Ontario	3556	3556077	Mattice-Val Côté	7	999	9935.00	2247542
35560327	637	35	Ontario	3556	3556076	Hearst	6	998	9935.00	2247542
35560328	339	35	Ontario	3556	3556076	Hearst	6	998	9935.00	2247542
35560329	169	35	Ontario	3556	3556048	Smooth Rock Falls	5	997	9935.00	2247542
35560330	384	35	Ontario	3556	3556048	Smooth Rock Falls	5	997	9935.00	2247542
35560331	339	35	Ontario	3556	3556048	Smooth Rock Falls	5	997	9935.00	2247542
35560332	438	35	Ontario	3556	3556048	Smooth Rock Falls	5	997	9935.00	2247542
35560333	593	35	Ontario	3556	3556092	Cochrane, Unorganized, North Part	6	998	9935.00	2247542
35560334	767	35	Ontario	3556	3556094	Factory Island 1	7	999	9935.00	2247542
35560335	690	35	Ontario	3556	3556094	Factory Island 1	7	999	9935.00	2247542
35560336	103	35	Ontario	3556	3556094	Factory Island 1	7	999	9935.00	2247542
35560337	893	35	Ontario	3556	3556106	Moosonee	5	997	9935.00	2247542
35560338	588	35	Ontario	3556	3556106	Moosonee	5	997	9935.00	2247542
35560339	278	35	Ontario	3556	3556092	Cochrane, Unorganized, North Part	6	998	9935.00	2247542
35560340	466	35	Ontario	3556	3556092	Cochrane, Unorganized, North Part	6	998	9935.00	2247542
35570037	415	35	Ontario	3557	3557061	Sault Ste. Marie	2	590	5900018.02	4847
35570038	527	35	Ontario	3557	3557061	Sault Ste. Marie	2	590	5900018.02	4847
35570039	454	35	Ontario	3557	3557061	Sault Ste. Marie	2	590	5900018.02	4847
35570041	991	35	Ontario	3557	3557061	Sault Ste. Marie	2	590	5900018.01	3199
35570042	385	35	Ontario	3557	3557061	Sault Ste. Marie	2	590	5900018.01	3199
35570044	474	35	Ontario	3557	3557061	Sault Ste. Marie	2	590	5900015.00	5590
35570045	408	35	Ontario	3557	3557061	Sault Ste. Marie	2	590	5900017.00	7097
35570047	565	35	Ontario	3557	3557061	Sault Ste. Marie	2	590	5900015.00	5590
35570050	488	35	Ontario	3557	3557061	Sault Ste. Marie	2	590	5900015.00	5590
35570051	458	35	Ontario	3557	3557061	Sault Ste. Marie	2	590	5900015.00	5590
35570052	420	35	Ontario	3557	3557061	Sault Ste. Marie	2	590	5900016.00	6450
35570053	526	35	Ontario	3557	3557061	Sault Ste. Marie	2	590	5900016.00	6450
35570056	490	35	Ontario	3557	3557061	Sault Ste. Marie	2	590	5900017.00	7097
35570057	664	35	Ontario	3557	3557061	Sault Ste. Marie	2	590	5900017.00	7097
35570058	463	35	Ontario	3557	3557061	Sault Ste. Marie	2	590	5900017.00	7097
35570061	500	35	Ontario	3557	3557061	Sault Ste. Marie	2	590	5900016.00	6450
35570062	544	35	Ontario	3557	3557061	Sault Ste. Marie	2	590	5900016.00	6450
35570063	394	35	Ontario	3557	3557061	Sault Ste. Marie	2	590	5900016.00	6450
35570064	361	35	Ontario	3557	3557061	Sault Ste. Marie	2	590	5900003.00	3770
35570065	337	35	Ontario	3557	3557061	Sault Ste. Marie	2	590	5900003.00	3770
35570066	307	35	Ontario	3557	3557061	Sault Ste. Marie	2	590	5900003.00	3770
35570067	405	35	Ontario	3557	3557061	Sault Ste. Marie	2	590	5900003.00	3770
35570068	366	35	Ontario	3557	3557061	Sault Ste. Marie	2	590	5900003.00	3770
35570070	605	35	Ontario	3557	3557061	Sault Ste. Marie	2	590	5900003.00	3770
35570073	533	35	Ontario	3557	3557061	Sault Ste. Marie	2	590	5900002.00	1832
35570074	379	35	Ontario	3557	3557061	Sault Ste. Marie	2	590	5900002.00	1832
35570075	457	35	Ontario	3557	3557061	Sault Ste. Marie	2	590	5900001.01	4586
35570076	359	35	Ontario	3557	3557061	Sault Ste. Marie	2	590	5900001.01	4586
35570077	677	35	Ontario	3557	3557061	Sault Ste. Marie	2	590	5900001.01	4586
35570078	732	35	Ontario	3557	3557061	Sault Ste. Marie	2	590	5900001.01	4586
35570079	351	35	Ontario	3557	3557061	Sault Ste. Marie	2	590	5900001.01	4586
35570080	249	35	Ontario	3557	3557061	Sault Ste. Marie	2	590	5900001.02	2875
35570081	482	35	Ontario	3557	3557061	Sault Ste. Marie	2	590	5900001.02	2875
35570082	374	35	Ontario	3557	3557061	Sault Ste. Marie	2	590	5900001.01	4586
35570083	504	35	Ontario	3557	3557061	Sault Ste. Marie	2	590	5900001.01	4586
35570084	351	35	Ontario	3557	3557061	Sault Ste. Marie	2	590	5900001.01	4586
35570085	395	35	Ontario	3557	3557061	Sault Ste. Marie	2	590	5900002.00	1832
35570086	403	35	Ontario	3557	3557061	Sault Ste. Marie	2	590	5900001.01	4586
35570087	378	35	Ontario	3557	3557061	Sault Ste. Marie	2	590	5900001.01	4586
35570088	525	35	Ontario	3557	3557061	Sault Ste. Marie	2	590	5900002.00	1832
35570089	381	35	Ontario	3557	3557061	Sault Ste. Marie	2	590	5900018.01	3199
35570090	354	35	Ontario	3557	3557061	Sault Ste. Marie	2	590	5900018.01	3199
35570091	404	35	Ontario	3557	3557061	Sault Ste. Marie	2	590	5900018.01	3199
35570092	789	35	Ontario	3557	3557061	Sault Ste. Marie	2	590	5900016.00	6450
35570093	413	35	Ontario	3557	3557061	Sault Ste. Marie	2	590	5900017.00	7097
35570094	521	35	Ontario	3557	3557061	Sault Ste. Marie	2	590	5900017.00	7097
35570095	456	35	Ontario	3557	3557061	Sault Ste. Marie	2	590	5900017.00	7097
35570096	385	35	Ontario	3557	3557061	Sault Ste. Marie	2	590	5900017.00	7097
35570097	428	35	Ontario	3557	3557061	Sault Ste. Marie	2	590	5900017.00	7097
35570099	369	35	Ontario	3557	3557061	Sault Ste. Marie	2	590	5900017.00	7097
35570100	348	35	Ontario	3557	3557061	Sault Ste. Marie	2	590	5900017.00	7097
35570101	684	35	Ontario	3557	3557061	Sault Ste. Marie	2	590	5900018.01	3199
35570103	612	35	Ontario	3557	3557061	Sault Ste. Marie	2	590	5900001.02	2875
35570104	0	35	Ontario	3557	3557075	Rankin Location 15D	2	590	5900100.02	0
35570105	409	35	Ontario	3557	3557061	Sault Ste. Marie	2	590	5900001.02	2875
35570106	1123	35	Ontario	3557	3557061	Sault Ste. Marie	2	590	5900001.02	2875
35570107	470	35	Ontario	3557	3557061	Sault Ste. Marie	2	590	5900004.00	4192
35570109	385	35	Ontario	3557	3557061	Sault Ste. Marie	2	590	5900004.00	4192
35570111	455	35	Ontario	3557	3557061	Sault Ste. Marie	2	590	5900004.00	4192
35570112	517	35	Ontario	3557	3557061	Sault Ste. Marie	2	590	5900004.00	4192
35570113	493	35	Ontario	3557	3557061	Sault Ste. Marie	2	590	5900004.00	4192
35570114	453	35	Ontario	3557	3557061	Sault Ste. Marie	2	590	5900004.00	4192
35570116	573	35	Ontario	3557	3557061	Sault Ste. Marie	2	590	5900016.00	6450
35570117	387	35	Ontario	3557	3557061	Sault Ste. Marie	2	590	5900016.00	6450
35570118	309	35	Ontario	3557	3557061	Sault Ste. Marie	2	590	5900016.00	6450
35570119	445	35	Ontario	3557	3557061	Sault Ste. Marie	2	590	5900016.00	6450
35570121	587	35	Ontario	3557	3557061	Sault Ste. Marie	2	590	5900005.00	2645
35570123	469	35	Ontario	3557	3557061	Sault Ste. Marie	2	590	5900006.00	2697
35570124	405	35	Ontario	3557	3557061	Sault Ste. Marie	2	590	5900006.00	2697
35570125	582	35	Ontario	3557	3557061	Sault Ste. Marie	2	590	5900006.00	2697
35570127	434	35	Ontario	3557	3557061	Sault Ste. Marie	2	590	5900006.00	2697
35570128	393	35	Ontario	3557	3557061	Sault Ste. Marie	2	590	5900006.00	2697
35570129	414	35	Ontario	3557	3557061	Sault Ste. Marie	2	590	5900006.00	2697
35570130	478	35	Ontario	3557	3557061	Sault Ste. Marie	2	590	5900015.00	5590
35570131	480	35	Ontario	3557	3557061	Sault Ste. Marie	2	590	5900015.00	5590
35570132	428	35	Ontario	3557	3557061	Sault Ste. Marie	2	590	5900014.00	2549
35570133	364	35	Ontario	3557	3557061	Sault Ste. Marie	2	590	5900007.00	2004
35570134	435	35	Ontario	3557	3557061	Sault Ste. Marie	2	590	5900014.00	2549
35570135	416	35	Ontario	3557	3557061	Sault Ste. Marie	2	590	5900007.00	2004
35570136	379	35	Ontario	3557	3557061	Sault Ste. Marie	2	590	5900007.00	2004
35570137	398	35	Ontario	3557	3557061	Sault Ste. Marie	2	590	5900007.00	2004
35570138	447	35	Ontario	3557	3557061	Sault Ste. Marie	2	590	5900007.00	2004
35570140	428	35	Ontario	3557	3557061	Sault Ste. Marie	2	590	5900012.00	2503
35570141	328	35	Ontario	3557	3557061	Sault Ste. Marie	2	590	5900013.00	2543
35570142	458	35	Ontario	3557	3557061	Sault Ste. Marie	2	590	5900012.00	2503
35570143	496	35	Ontario	3557	3557061	Sault Ste. Marie	2	590	5900013.00	2543
35570144	550	35	Ontario	3557	3557061	Sault Ste. Marie	2	590	5900011.00	4935
35570145	530	35	Ontario	3557	3557061	Sault Ste. Marie	2	590	5900012.00	2503
35570146	386	35	Ontario	3557	3557061	Sault Ste. Marie	2	590	5900012.00	2503
35570147	701	35	Ontario	3557	3557061	Sault Ste. Marie	2	590	5900012.00	2503
35570148	372	35	Ontario	3557	3557061	Sault Ste. Marie	2	590	5900010.00	3776
35570149	455	35	Ontario	3557	3557061	Sault Ste. Marie	2	590	5900010.00	3776
35570150	389	35	Ontario	3557	3557061	Sault Ste. Marie	2	590	5900010.00	3776
35570151	489	35	Ontario	3557	3557061	Sault Ste. Marie	2	590	5900010.00	3776
35570152	389	35	Ontario	3557	3557061	Sault Ste. Marie	2	590	5900010.00	3776
35570153	458	35	Ontario	3557	3557061	Sault Ste. Marie	2	590	5900010.00	3776
35570154	596	35	Ontario	3557	3557061	Sault Ste. Marie	2	590	5900011.00	4935
35570155	729	35	Ontario	3557	3557061	Sault Ste. Marie	2	590	5900010.00	3776
35570156	760	35	Ontario	3557	3557061	Sault Ste. Marie	2	590	5900011.00	4935
35570157	406	35	Ontario	3557	3557061	Sault Ste. Marie	2	590	5900011.00	4935
35570158	444	35	Ontario	3557	3557061	Sault Ste. Marie	2	590	5900011.00	4935
35570159	422	35	Ontario	3557	3557061	Sault Ste. Marie	2	590	5900011.00	4935
35570160	581	35	Ontario	3557	3557061	Sault Ste. Marie	2	590	5900011.00	4935
35570161	338	35	Ontario	3557	3557061	Sault Ste. Marie	2	590	5900011.00	4935
35570163	279	35	Ontario	3557	3557061	Sault Ste. Marie	2	590	5900018.02	4847
35570164	331	35	Ontario	3557	3557061	Sault Ste. Marie	2	590	5900018.02	4847
35570166	382	35	Ontario	3557	3557061	Sault Ste. Marie	2	590	5900015.00	5590
35570167	448	35	Ontario	3557	3557061	Sault Ste. Marie	2	590	5900014.00	2549
35570168	439	35	Ontario	3557	3557061	Sault Ste. Marie	2	590	5900014.00	2549
35570169	429	35	Ontario	3557	3557061	Sault Ste. Marie	2	590	5900014.00	2549
35570170	370	35	Ontario	3557	3557061	Sault Ste. Marie	2	590	5900014.00	2549
35570171	385	35	Ontario	3557	3557061	Sault Ste. Marie	2	590	5900013.00	2543
35570172	380	35	Ontario	3557	3557061	Sault Ste. Marie	2	590	5900013.00	2543
35570173	536	35	Ontario	3557	3557061	Sault Ste. Marie	2	590	5900013.00	2543
35570174	418	35	Ontario	3557	3557061	Sault Ste. Marie	2	590	5900013.00	2543
35570175	472	35	Ontario	3557	3557061	Sault Ste. Marie	2	590	5900015.00	5590
35570176	532	35	Ontario	3557	3557061	Sault Ste. Marie	2	590	5900015.00	5590
35570177	838	35	Ontario	3557	3557061	Sault Ste. Marie	2	590	5900011.00	4935
35570178	894	35	Ontario	3557	3557061	Sault Ste. Marie	2	590	5900018.02	4847
35570179	637	35	Ontario	3557	3557061	Sault Ste. Marie	2	590	5900009.00	4149
35570180	584	35	Ontario	3557	3557061	Sault Ste. Marie	2	590	5900009.00	4149
35570182	495	35	Ontario	3557	3557061	Sault Ste. Marie	2	590	5900010.00	3776
35570184	349	35	Ontario	3557	3557061	Sault Ste. Marie	2	590	5900008.00	1129
35570185	544	35	Ontario	3557	3557061	Sault Ste. Marie	2	590	5900009.00	4149
35570186	738	35	Ontario	3557	3557061	Sault Ste. Marie	2	590	5900009.00	4149
35570188	1006	35	Ontario	3557	3557061	Sault Ste. Marie	2	590	5900009.00	4149
35570279	1389	35	Ontario	3557	3557061	Sault Ste. Marie	2	590	5900003.00	3770
35570283	493	35	Ontario	3557	3557096	Hornepayne	6	998	9935.00	2247542
35570284	487	35	Ontario	3557	3557096	Hornepayne	6	998	9935.00	2247542
35570286	0	35	Ontario	3557	3557095	Algoma, Unorganized, North Part	4	996	9935.00	2247542
35570287	280	35	Ontario	3557	3557079	Dubreuilville	5	997	9935.00	2247542
35570288	333	35	Ontario	3557	3557079	Dubreuilville	5	997	9935.00	2247542
35570289	518	35	Ontario	3557	3557076	Wawa	5	997	9935.00	2247542
35570290	466	35	Ontario	3557	3557076	Wawa	5	997	9935.00	2247542
35570291	463	35	Ontario	3557	3557076	Wawa	5	997	9935.00	2247542
35570292	554	35	Ontario	3557	3557076	Wawa	5	997	9935.00	2247542
35570293	461	35	Ontario	3557	3557076	Wawa	5	997	9935.00	2247542
35570294	443	35	Ontario	3557	3557076	Wawa	5	997	9935.00	2247542
35570295	77	35	Ontario	3557	3557078	Gros Cap 49	7	999	9935.00	2247542
35570296	286	35	Ontario	3557	3557091	White River	5	997	9935.00	2247542
35570297	359	35	Ontario	3557	3557091	White River	5	997	9935.00	2247542
35570298	1096	35	Ontario	3557	3557095	Algoma, Unorganized, North Part	4	996	9935.00	2247542
35570299	879	35	Ontario	3557	3557095	Algoma, Unorganized, North Part	4	996	9935.00	2247542
35570300	882	35	Ontario	3557	3557095	Algoma, Unorganized, North Part	4	996	9935.00	2247542
35570301	0	35	Ontario	3557	3557077	Goulais Bay 15A	7	999	9935.00	2247542
35570302	0	35	Ontario	3557	3557077	Goulais Bay 15A	7	999	9935.00	2247542
35570303	1010	35	Ontario	3557	3557066	Prince	2	590	5900102.00	1010
35570304	446	35	Ontario	3557	3557095	Algoma, Unorganized, North Part	4	996	9935.00	2247542
35570305	498	35	Ontario	3557	3557095	Algoma, Unorganized, North Part	4	996	9935.00	2247542
35570308	603	35	Ontario	3557	3557051	Macdonald, Meredith and Aberdeen Additional	2	590	5900101.00	2656
35570309	538	35	Ontario	3557	3557051	Macdonald, Meredith and Aberdeen Additional	2	590	5900101.00	2656
35570310	458	35	Ontario	3557	3557051	Macdonald, Meredith and Aberdeen Additional	2	590	5900101.00	2656
35570311	10	35	Ontario	3557	3557051	Macdonald, Meredith and Aberdeen Additional	2	590	5900101.00	2656
35570313	0	35	Ontario	3557	3557075	Rankin Location 15D	2	590	5900100.02	0
35570314	626	35	Ontario	3557	3557011	Laird	2	590	5900101.00	2656
35570315	421	35	Ontario	3557	3557011	Laird	2	590	5900101.00	2656
35570316	534	35	Ontario	3557	3557014	Tarbutt and Tarbutt Additional	4	996	9935.00	2247542
35570317	751	35	Ontario	3557	3557016	Johnson	5	997	9935.00	2247542
35570318	527	35	Ontario	3557	3557008	St. Joseph	4	996	9935.00	2247542
35570319	171	35	Ontario	3557	3557006	Hilton Beach	7	999	9935.00	2247542
35570320	307	35	Ontario	3557	3557004	Hilton	4	996	9935.00	2247542
35570321	313	35	Ontario	3557	3557001	Jocelyn	6	998	9935.00	2247542
35570322	713	35	Ontario	3557	3557008	St. Joseph	4	996	9935.00	2247542
35570323	660	35	Ontario	3557	3557019	Plummer Additional	4	996	9935.00	2247542
35570324	582	35	Ontario	3557	3557021	Bruce Mines	4	996	9935.00	2247542
35570325	572	35	Ontario	3557	3557035	Huron Shores	5	997	9935.00	2247542
35570326	492	35	Ontario	3557	3557028	Thessalon	5	997	9935.00	2247542
35570327	428	35	Ontario	3557	3557028	Thessalon	5	997	9935.00	2247542
35570328	366	35	Ontario	3557	3557028	Thessalon	5	997	9935.00	2247542
35570329	586	35	Ontario	3557	3557035	Huron Shores	5	997	9935.00	2247542
35570330	124	35	Ontario	3557	3557026	Thessalon 12	7	999	9935.00	2247542
35570331	506	35	Ontario	3557	3557035	Huron Shores	5	997	9935.00	2247542
35570332	513	35	Ontario	3557	3557038	Blind River	5	997	9935.00	2247542
35570333	0	35	Ontario	3557	3557073	Mississagi River 8	6	998	9935.00	2247542
35570334	5	35	Ontario	3557	3557073	Mississagi River 8	6	998	9935.00	2247542
35570335	0	35	Ontario	3557	3557073	Mississagi River 8	6	998	9935.00	2247542
35570336	406	35	Ontario	3557	3557073	Mississagi River 8	6	998	9935.00	2247542
35570337	856	35	Ontario	3557	3557038	Blind River	5	997	9935.00	2247542
35570338	629	35	Ontario	3557	3557038	Blind River	5	997	9935.00	2247542
35570339	415	35	Ontario	3557	3557038	Blind River	5	997	9935.00	2247542
35570340	465	35	Ontario	3557	3557038	Blind River	5	997	9935.00	2247542
35570341	594	35	Ontario	3557	3557038	Blind River	5	997	9935.00	2247542
35570342	497	35	Ontario	3557	3557040	The North Shore	4	996	9935.00	2247542
35570343	371	35	Ontario	3557	3557072	Serpent River 7	5	997	9935.00	2247542
35570344	341	35	Ontario	3557	3557039	Spanish	4	996	9935.00	2247542
35570345	371	35	Ontario	3557	3557039	Spanish	4	996	9935.00	2247542
35570346	1140	35	Ontario	3557	3557071	Sagamok	5	997	9935.00	2247542
35570347	0	35	Ontario	3557	3557094	Algoma, Unorganized, South East Part	7	999	9935.00	2247542
35570348	784	35	Ontario	3557	3557041	Elliot Lake	3	582	9935.00	2247542
35570349	843	35	Ontario	3557	3557041	Elliot Lake	3	582	9935.00	2247542
35570350	362	35	Ontario	3557	3557041	Elliot Lake	3	582	9935.00	2247542
35570351	473	35	Ontario	3557	3557041	Elliot Lake	3	582	9935.00	2247542
35570352	854	35	Ontario	3557	3557041	Elliot Lake	3	582	9935.00	2247542
35570353	694	35	Ontario	3557	3557041	Elliot Lake	3	582	9935.00	2247542
35570354	504	35	Ontario	3557	3557041	Elliot Lake	3	582	9935.00	2247542
35570355	416	35	Ontario	3557	3557041	Elliot Lake	3	582	9935.00	2247542
35570356	465	35	Ontario	3557	3557041	Elliot Lake	3	582	9935.00	2247542
35570357	459	35	Ontario	3557	3557041	Elliot Lake	3	582	9935.00	2247542
35570358	524	35	Ontario	3557	3557041	Elliot Lake	3	582	9935.00	2247542
35570359	466	35	Ontario	3557	3557041	Elliot Lake	3	582	9935.00	2247542
35570360	491	35	Ontario	3557	3557041	Elliot Lake	3	582	9935.00	2247542
35570361	496	35	Ontario	3557	3557041	Elliot Lake	3	582	9935.00	2247542
35570362	733	35	Ontario	3557	3557041	Elliot Lake	3	582	9935.00	2247542
35570363	672	35	Ontario	3557	3557041	Elliot Lake	3	582	9935.00	2247542
35570364	737	35	Ontario	3557	3557041	Elliot Lake	3	582	9935.00	2247542
35570365	768	35	Ontario	3557	3557041	Elliot Lake	3	582	9935.00	2247542
35570367	0	35	Ontario	3557	3557095	Algoma, Unorganized, North Part	4	996	9935.00	2247542
35570370	0	35	Ontario	3557	3557095	Algoma, Unorganized, North Part	4	996	9935.00	2247542
35570371	0	35	Ontario	3557	3557095	Algoma, Unorganized, North Part	4	996	9935.00	2247542
35570372	0	35	Ontario	3557	3557074	Garden River 14	2	590	5900100.01	1125
35570373	0	35	Ontario	3557	3557074	Garden River 14	2	590	5900100.01	1125
35570375	1125	35	Ontario	3557	3557074	Garden River 14	2	590	5900100.01	1125
35570377	284	35	Ontario	3557	3557095	Algoma, Unorganized, North Part	4	996	9935.00	2247542
35570378	261	35	Ontario	3557	3557095	Algoma, Unorganized, North Part	4	996	9935.00	2247542
35570379	141	35	Ontario	3557	3557095	Algoma, Unorganized, North Part	4	996	9935.00	2247542
35570380	180	35	Ontario	3557	3557095	Algoma, Unorganized, North Part	4	996	9935.00	2247542
35570381	191	35	Ontario	3557	3557095	Algoma, Unorganized, North Part	4	996	9935.00	2247542
35570382	489	35	Ontario	3557	3557061	Sault Ste. Marie	2	590	5900017.00	7097
35570383	1210	35	Ontario	3557	3557061	Sault Ste. Marie	2	590	5900017.00	7097
35570384	453	35	Ontario	3557	3557061	Sault Ste. Marie	2	590	5900017.00	7097
35570386	418	35	Ontario	3557	3557061	Sault Ste. Marie	2	590	5900018.02	4847
35570387	410	35	Ontario	3557	3557061	Sault Ste. Marie	2	590	5900004.00	4192
35570388	486	35	Ontario	3557	3557061	Sault Ste. Marie	2	590	5900004.00	4192
35570389	523	35	Ontario	3557	3557061	Sault Ste. Marie	2	590	5900004.00	4192
35570390	881	35	Ontario	3557	3557095	Algoma, Unorganized, North Part	4	996	9935.00	2247542
35570392	448	35	Ontario	3557	3557061	Sault Ste. Marie	2	590	5900018.02	4847
35570393	1081	35	Ontario	3557	3557061	Sault Ste. Marie	2	590	5900018.02	4847
35570395	445	35	Ontario	3557	3557061	Sault Ste. Marie	2	590	5900016.00	6450
35570396	449	35	Ontario	3557	3557061	Sault Ste. Marie	2	590	5900016.00	6450
35570397	669	35	Ontario	3557	3557061	Sault Ste. Marie	2	590	5900016.00	6450
35570399	662	35	Ontario	3557	3557061	Sault Ste. Marie	2	590	5900015.00	5590
35570400	599	35	Ontario	3557	3557061	Sault Ste. Marie	2	590	5900015.00	5590
35570402	603	35	Ontario	3557	3557061	Sault Ste. Marie	2	590	5900005.00	2645
35570403	412	35	Ontario	3557	3557061	Sault Ste. Marie	2	590	5900005.00	2645
35570405	246	35	Ontario	3557	3557061	Sault Ste. Marie	2	590	5900008.00	1129
35570408	486	35	Ontario	3557	3557061	Sault Ste. Marie	2	590	5900009.00	4149
35570409	154	35	Ontario	3557	3557061	Sault Ste. Marie	2	590	5900009.00	4149
35570411	420	35	Ontario	3557	3557061	Sault Ste. Marie	2	590	5900008.00	1129
35570414	221	35	Ontario	3557	3557061	Sault Ste. Marie	2	590	5900005.00	2645
35570415	327	35	Ontario	3557	3557061	Sault Ste. Marie	2	590	5900005.00	2645
35570416	495	35	Ontario	3557	3557061	Sault Ste. Marie	2	590	5900005.00	2645
35570417	114	35	Ontario	3557	3557061	Sault Ste. Marie	2	590	5900008.00	1129
35580029	346	35	Ontario	3558	3558004	Thunder Bay	1	595	5950023.02	6832
35580030	554	35	Ontario	3558	3558004	Thunder Bay	1	595	5950023.02	6832
35580031	995	35	Ontario	3558	3558004	Thunder Bay	1	595	5950023.02	6832
35580032	608	35	Ontario	3558	3558004	Thunder Bay	1	595	5950023.02	6832
35580033	635	35	Ontario	3558	3558004	Thunder Bay	1	595	5950023.02	6832
35580038	431	35	Ontario	3558	3558004	Thunder Bay	1	595	5950003.00	4914
35580039	482	35	Ontario	3558	3558004	Thunder Bay	1	595	5950003.00	4914
35580040	409	35	Ontario	3558	3558004	Thunder Bay	1	595	5950003.00	4914
35580041	428	35	Ontario	3558	3558004	Thunder Bay	1	595	5950003.00	4914
35580042	404	35	Ontario	3558	3558004	Thunder Bay	1	595	5950003.00	4914
35580043	342	35	Ontario	3558	3558004	Thunder Bay	1	595	5950003.00	4914
35580044	456	35	Ontario	3558	3558004	Thunder Bay	1	595	5950004.00	3871
35580045	497	35	Ontario	3558	3558004	Thunder Bay	1	595	5950003.00	4914
35580046	436	35	Ontario	3558	3558004	Thunder Bay	1	595	5950003.00	4914
35580047	480	35	Ontario	3558	3558004	Thunder Bay	1	595	5950003.00	4914
35580048	449	35	Ontario	3558	3558004	Thunder Bay	1	595	5950003.00	4914
35580049	556	35	Ontario	3558	3558004	Thunder Bay	1	595	5950003.00	4914
35580050	544	35	Ontario	3558	3558004	Thunder Bay	1	595	5950002.00	3375
35580051	389	35	Ontario	3558	3558004	Thunder Bay	1	595	5950002.00	3375
35580052	522	35	Ontario	3558	3558004	Thunder Bay	1	595	5950002.00	3375
35580053	462	35	Ontario	3558	3558004	Thunder Bay	1	595	5950002.00	3375
35580054	603	35	Ontario	3558	3558004	Thunder Bay	1	595	5950002.00	3375
35580055	372	35	Ontario	3558	3558004	Thunder Bay	1	595	5950005.00	4577
35580056	454	35	Ontario	3558	3558004	Thunder Bay	1	595	5950005.00	4577
35580057	508	35	Ontario	3558	3558004	Thunder Bay	1	595	5950005.00	4577
35580058	504	35	Ontario	3558	3558004	Thunder Bay	1	595	5950005.00	4577
35580059	441	35	Ontario	3558	3558004	Thunder Bay	1	595	5950005.00	4577
35580060	502	35	Ontario	3558	3558004	Thunder Bay	1	595	5950005.00	4577
35580061	458	35	Ontario	3558	3558004	Thunder Bay	1	595	5950005.00	4577
35580062	483	35	Ontario	3558	3558004	Thunder Bay	1	595	5950005.00	4577
35580063	429	35	Ontario	3558	3558004	Thunder Bay	1	595	5950005.00	4577
35580064	426	35	Ontario	3558	3558004	Thunder Bay	1	595	5950005.00	4577
35580065	452	35	Ontario	3558	3558004	Thunder Bay	1	595	5950002.00	3375
35580066	403	35	Ontario	3558	3558004	Thunder Bay	1	595	5950002.00	3375
35580068	344	35	Ontario	3558	3558004	Thunder Bay	1	595	5950006.00	791
35580069	421	35	Ontario	3558	3558004	Thunder Bay	1	595	5950007.00	4907
35580070	420	35	Ontario	3558	3558004	Thunder Bay	1	595	5950007.00	4907
35580071	355	35	Ontario	3558	3558004	Thunder Bay	1	595	5950007.00	4907
35580072	365	35	Ontario	3558	3558004	Thunder Bay	1	595	5950007.00	4907
35580073	446	35	Ontario	3558	3558004	Thunder Bay	1	595	5950010.02	3244
35580074	441	35	Ontario	3558	3558004	Thunder Bay	1	595	5950010.02	3244
35580075	504	35	Ontario	3558	3558004	Thunder Bay	1	595	5950010.02	3244
35580076	476	35	Ontario	3558	3558004	Thunder Bay	1	595	5950010.02	3244
35580077	450	35	Ontario	3558	3558004	Thunder Bay	1	595	5950010.02	3244
35580078	533	35	Ontario	3558	3558004	Thunder Bay	1	595	5950010.02	3244
35580079	394	35	Ontario	3558	3558004	Thunder Bay	1	595	5950010.02	3244
35580080	430	35	Ontario	3558	3558004	Thunder Bay	1	595	5950007.00	4907
35580081	417	35	Ontario	3558	3558004	Thunder Bay	1	595	5950007.00	4907
35580082	426	35	Ontario	3558	3558004	Thunder Bay	1	595	5950007.00	4907
35580083	504	35	Ontario	3558	3558004	Thunder Bay	1	595	5950007.00	4907
35580084	540	35	Ontario	3558	3558004	Thunder Bay	1	595	5950007.00	4907
35580085	538	35	Ontario	3558	3558004	Thunder Bay	1	595	5950007.00	4907
35580086	447	35	Ontario	3558	3558004	Thunder Bay	1	595	5950006.00	791
35580087	491	35	Ontario	3558	3558004	Thunder Bay	1	595	5950007.00	4907
35580088	1132	35	Ontario	3558	3558004	Thunder Bay	1	595	5950008.00	4755
35580089	721	35	Ontario	3558	3558004	Thunder Bay	1	595	5950008.00	4755
35580090	428	35	Ontario	3558	3558004	Thunder Bay	1	595	5950008.00	4755
35580091	445	35	Ontario	3558	3558004	Thunder Bay	1	595	5950008.00	4755
35580092	324	35	Ontario	3558	3558004	Thunder Bay	1	595	5950008.00	4755
35580093	401	35	Ontario	3558	3558004	Thunder Bay	1	595	5950008.00	4755
35580094	478	35	Ontario	3558	3558004	Thunder Bay	1	595	5950008.00	4755
35580095	528	35	Ontario	3558	3558004	Thunder Bay	1	595	5950009.01	3007
35580096	1124	35	Ontario	3558	3558004	Thunder Bay	1	595	5950009.01	3007
35580097	415	35	Ontario	3558	3558004	Thunder Bay	1	595	5950009.01	3007
35580098	573	35	Ontario	3558	3558004	Thunder Bay	1	595	5950009.01	3007
35580100	322	35	Ontario	3558	3558004	Thunder Bay	1	595	5950009.02	4854
35580101	640	35	Ontario	3558	3558004	Thunder Bay	1	595	5950009.02	4854
35580102	743	35	Ontario	3558	3558004	Thunder Bay	1	595	5950009.02	4854
35580103	526	35	Ontario	3558	3558004	Thunder Bay	1	595	5950009.02	4854
35580104	484	35	Ontario	3558	3558004	Thunder Bay	1	595	5950009.02	4854
35580105	647	35	Ontario	3558	3558004	Thunder Bay	1	595	5950010.01	1335
35580106	688	35	Ontario	3558	3558004	Thunder Bay	1	595	5950010.01	1335
35580107	359	35	Ontario	3558	3558004	Thunder Bay	1	595	5950009.02	4854
35580108	201	35	Ontario	3558	3558004	Thunder Bay	1	595	5950009.02	4854
35580109	383	35	Ontario	3558	3558004	Thunder Bay	1	595	5950009.02	4854
35580114	564	35	Ontario	3558	3558004	Thunder Bay	1	595	5950022.06	6692
35580115	438	35	Ontario	3558	3558004	Thunder Bay	1	595	5950022.06	6692
35580116	465	35	Ontario	3558	3558004	Thunder Bay	1	595	5950022.06	6692
35580117	417	35	Ontario	3558	3558004	Thunder Bay	1	595	5950022.03	2741
35580118	370	35	Ontario	3558	3558004	Thunder Bay	1	595	5950022.03	2741
35580119	447	35	Ontario	3558	3558004	Thunder Bay	1	595	5950022.03	2741
35580120	430	35	Ontario	3558	3558004	Thunder Bay	1	595	5950022.03	2741
35580121	500	35	Ontario	3558	3558004	Thunder Bay	1	595	5950022.03	2741
35580122	585	35	Ontario	3558	3558004	Thunder Bay	1	595	5950012.00	3043
35580123	620	35	Ontario	3558	3558004	Thunder Bay	1	595	5950012.00	3043
35580124	510	35	Ontario	3558	3558004	Thunder Bay	1	595	5950012.00	3043
35580125	460	35	Ontario	3558	3558004	Thunder Bay	1	595	5950016.00	3461
35580126	425	35	Ontario	3558	3558004	Thunder Bay	1	595	5950016.00	3461
35580127	362	35	Ontario	3558	3558004	Thunder Bay	1	595	5950016.00	3461
35580128	456	35	Ontario	3558	3558004	Thunder Bay	1	595	5950013.00	3137
35580129	407	35	Ontario	3558	3558004	Thunder Bay	1	595	5950013.00	3137
35580130	544	35	Ontario	3558	3558004	Thunder Bay	1	595	5950016.00	3461
35580131	421	35	Ontario	3558	3558004	Thunder Bay	1	595	5950016.00	3461
35580132	422	35	Ontario	3558	3558004	Thunder Bay	1	595	5950016.00	3461
35580133	439	35	Ontario	3558	3558004	Thunder Bay	1	595	5950016.00	3461
35580134	506	35	Ontario	3558	3558004	Thunder Bay	1	595	5950017.00	3009
35580135	443	35	Ontario	3558	3558004	Thunder Bay	1	595	5950017.00	3009
35580136	472	35	Ontario	3558	3558004	Thunder Bay	1	595	5950018.00	4709
35580137	466	35	Ontario	3558	3558004	Thunder Bay	1	595	5950018.00	4709
35580138	615	35	Ontario	3558	3558004	Thunder Bay	1	595	5950019.00	3151
35580139	492	35	Ontario	3558	3558004	Thunder Bay	1	595	5950018.00	4709
35580140	466	35	Ontario	3558	3558004	Thunder Bay	1	595	5950019.00	3151
35580141	559	35	Ontario	3558	3558004	Thunder Bay	1	595	5950019.00	3151
35580142	525	35	Ontario	3558	3558004	Thunder Bay	1	595	5950019.00	3151
35580143	593	35	Ontario	3558	3558004	Thunder Bay	1	595	5950015.00	2629
35580144	407	35	Ontario	3558	3558004	Thunder Bay	1	595	5950015.00	2629
35580145	441	35	Ontario	3558	3558004	Thunder Bay	1	595	5950015.00	2629
35580146	386	35	Ontario	3558	3558004	Thunder Bay	1	595	5950015.00	2629
35580147	403	35	Ontario	3558	3558004	Thunder Bay	1	595	5950015.00	2629
35580148	328	35	Ontario	3558	3558004	Thunder Bay	1	595	5950014.00	3531
35580149	576	35	Ontario	3558	3558004	Thunder Bay	1	595	5950014.00	3531
35580150	433	35	Ontario	3558	3558004	Thunder Bay	1	595	5950014.00	3531
35580151	352	35	Ontario	3558	3558004	Thunder Bay	1	595	5950014.00	3531
35580152	524	35	Ontario	3558	3558004	Thunder Bay	1	595	5950014.00	3531
35580153	750	35	Ontario	3558	3558004	Thunder Bay	1	595	5950014.00	3531
35580154	399	35	Ontario	3558	3558004	Thunder Bay	1	595	5950015.00	2629
35580155	431	35	Ontario	3558	3558004	Thunder Bay	1	595	5950019.00	3151
35580156	555	35	Ontario	3558	3558004	Thunder Bay	1	595	5950019.00	3151
35580157	284	35	Ontario	3558	3558004	Thunder Bay	1	595	5950020.00	622
35580158	338	35	Ontario	3558	3558004	Thunder Bay	1	595	5950020.00	622
35580159	499	35	Ontario	3558	3558004	Thunder Bay	1	595	5950018.00	4709
35580160	433	35	Ontario	3558	3558004	Thunder Bay	1	595	5950018.00	4709
35580161	452	35	Ontario	3558	3558004	Thunder Bay	1	595	5950018.00	4709
35580162	416	35	Ontario	3558	3558004	Thunder Bay	1	595	5950018.00	4709
35580163	338	35	Ontario	3558	3558004	Thunder Bay	1	595	5950017.00	3009
35580164	553	35	Ontario	3558	3558004	Thunder Bay	1	595	5950017.00	3009
35580165	418	35	Ontario	3558	3558004	Thunder Bay	1	595	5950017.00	3009
35580166	477	35	Ontario	3558	3558004	Thunder Bay	1	595	5950017.00	3009
35580167	274	35	Ontario	3558	3558004	Thunder Bay	1	595	5950017.00	3009
35580168	388	35	Ontario	3558	3558004	Thunder Bay	1	595	5950016.00	3461
35580169	916	35	Ontario	3558	3558004	Thunder Bay	1	595	5950022.04	4217
35580170	341	35	Ontario	3558	3558004	Thunder Bay	1	595	5950022.04	4217
35580171	630	35	Ontario	3558	3558004	Thunder Bay	1	595	5950022.04	4217
35580172	561	35	Ontario	3558	3558004	Thunder Bay	1	595	5950022.04	4217
35580173	565	35	Ontario	3558	3558004	Thunder Bay	1	595	5950022.04	4217
35580174	893	35	Ontario	3558	3558004	Thunder Bay	1	595	5950022.05	2783
35580175	377	35	Ontario	3558	3558004	Thunder Bay	1	595	5950022.04	4217
35580176	343	35	Ontario	3558	3558004	Thunder Bay	1	595	5950022.04	4217
35580177	484	35	Ontario	3558	3558004	Thunder Bay	1	595	5950022.04	4217
35580178	577	35	Ontario	3558	3558004	Thunder Bay	1	595	5950022.03	2741
35580179	1205	35	Ontario	3558	3558004	Thunder Bay	1	595	5950022.06	6692
35580180	2154	35	Ontario	3558	3558004	Thunder Bay	1	595	5950022.06	6692
35580181	555	35	Ontario	3558	3558004	Thunder Bay	1	595	5950022.06	6692
35580184	840	35	Ontario	3558	3558004	Thunder Bay	1	595	5950022.05	2783
35580186	464	35	Ontario	3558	3558004	Thunder Bay	1	595	5950022.06	6692
35580194	440	35	Ontario	3558	3558004	Thunder Bay	1	595	5950021.00	4524
35580195	465	35	Ontario	3558	3558004	Thunder Bay	1	595	5950021.00	4524
35580196	396	35	Ontario	3558	3558004	Thunder Bay	1	595	5950021.00	4524
35580197	387	35	Ontario	3558	3558004	Thunder Bay	1	595	5950021.00	4524
35580198	384	35	Ontario	3558	3558004	Thunder Bay	1	595	5950021.00	4524
35580199	326	35	Ontario	3558	3558004	Thunder Bay	1	595	5950021.00	4524
35580200	431	35	Ontario	3558	3558004	Thunder Bay	1	595	5950021.00	4524
35580201	659	35	Ontario	3558	3558004	Thunder Bay	1	595	5950021.00	4524
35580202	323	35	Ontario	3558	3558004	Thunder Bay	1	595	5950021.00	4524
35580203	339	35	Ontario	3558	3558004	Thunder Bay	1	595	5950021.00	4524
35580204	374	35	Ontario	3558	3558004	Thunder Bay	1	595	5950021.00	4524
35580286	0	35	Ontario	3558	3558004	Thunder Bay	1	595	5950001.00	1531
35580316	399	35	Ontario	3558	3558004	Thunder Bay	1	595	5950011.01	1242
35580317	438	35	Ontario	3558	3558004	Thunder Bay	1	595	5950011.01	1242
35580318	584	35	Ontario	3558	3558004	Thunder Bay	1	595	5950011.02	3959
35580319	753	35	Ontario	3558	3558004	Thunder Bay	1	595	5950011.02	3959
35580322	284	35	Ontario	3558	3558004	Thunder Bay	1	595	5950011.02	3959
35580323	409	35	Ontario	3558	3558004	Thunder Bay	1	595	5950011.02	3959
35580324	436	35	Ontario	3558	3558004	Thunder Bay	1	595	5950011.02	3959
35580325	340	35	Ontario	3558	3558004	Thunder Bay	1	595	5950011.02	3959
35580326	476	35	Ontario	3558	3558004	Thunder Bay	1	595	5950013.00	3137
35580327	447	35	Ontario	3558	3558004	Thunder Bay	1	595	5950013.00	3137
35580328	462	35	Ontario	3558	3558004	Thunder Bay	1	595	5950013.00	3137
35580329	419	35	Ontario	3558	3558004	Thunder Bay	1	595	5950013.00	3137
35580330	470	35	Ontario	3558	3558004	Thunder Bay	1	595	5950013.00	3137
35580331	398	35	Ontario	3558	3558004	Thunder Bay	1	595	5950012.00	3043
35580335	512	35	Ontario	3558	3558004	Thunder Bay	1	595	5950012.00	3043
35580336	418	35	Ontario	3558	3558004	Thunder Bay	1	595	5950012.00	3043
35580337	405	35	Ontario	3558	3558004	Thunder Bay	1	595	5950011.01	1242
35580338	568	35	Ontario	3558	3558004	Thunder Bay	1	595	5950014.00	3531
35580339	373	35	Ontario	3558	3558004	Thunder Bay	1	595	5950001.00	1531
35580340	418	35	Ontario	3558	3558004	Thunder Bay	1	595	5950001.00	1531
35580341	562	35	Ontario	3558	3558004	Thunder Bay	1	595	5950018.00	4709
35580342	475	35	Ontario	3558	3558004	Thunder Bay	1	595	5950018.00	4709
35580343	442	35	Ontario	3558	3558004	Thunder Bay	1	595	5950018.00	4709
35580345	367	35	Ontario	3558	3558004	Thunder Bay	1	595	5950009.01	3007
35580346	487	35	Ontario	3558	3558004	Thunder Bay	1	595	5950008.00	4755
35580347	339	35	Ontario	3558	3558004	Thunder Bay	1	595	5950008.00	4755
35580348	489	35	Ontario	3558	3558004	Thunder Bay	1	595	5950004.00	3871
35580349	483	35	Ontario	3558	3558004	Thunder Bay	1	595	5950004.00	3871
35580350	403	35	Ontario	3558	3558004	Thunder Bay	1	595	5950004.00	3871
35580351	430	35	Ontario	3558	3558004	Thunder Bay	1	595	5950004.00	3871
35580352	457	35	Ontario	3558	3558004	Thunder Bay	1	595	5950004.00	3871
35580353	518	35	Ontario	3558	3558004	Thunder Bay	1	595	5950004.00	3871
35580354	635	35	Ontario	3558	3558004	Thunder Bay	1	595	5950004.00	3871
35580355	232	35	Ontario	3558	3558004	Thunder Bay	1	595	5950023.02	6832
35580356	863	35	Ontario	3558	3558004	Thunder Bay	1	595	5950023.02	6832
35580357	1196	35	Ontario	3558	3558004	Thunder Bay	1	595	5950009.02	4854
35580358	740	35	Ontario	3558	3558004	Thunder Bay	1	595	5950001.00	1531
35580359	1153	35	Ontario	3558	3558004	Thunder Bay	1	595	5950011.02	3959
35580362	232	35	Ontario	3558	3558085	Osnaburgh 63A	7	999	9935.00	2247542
35580363	311	35	Ontario	3558	3558090	Thunder Bay, Unorganized	4	996	9935.00	2247542
35580364	366	35	Ontario	3558	3558076	Aroland 83	7	999	9935.00	2247542
35580365	90	35	Ontario	3558	3558080	Ojibway Nation of Saugeen (Savant Lake)	7	999	9935.00	2247542
35580366	0	35	Ontario	3558	3558080	Ojibway Nation of Saugeen (Savant Lake)	7	999	9935.00	2247542
35580367	306	35	Ontario	3558	3558075	Greenstone	6	998	9935.00	2247542
35580368	325	35	Ontario	3558	3558097	Whitesand	7	999	9935.00	2247542
35580369	247	35	Ontario	3558	3558065	Gull River 55	7	999	9935.00	2247542
35580370	257	35	Ontario	3558	3558090	Thunder Bay, Unorganized	4	996	9935.00	2247542
35580371	0	35	Ontario	3558	3558095	Seine River 22A2	7	999	9935.00	2247542
35580372	0	35	Ontario	3558	3558100	Lac des Mille Lacs 22A1	7	999	9935.00	2247542
35580373	748	35	Ontario	3558	3558090	Thunder Bay, Unorganized	4	996	9935.00	2247542
35580374	565	35	Ontario	3558	3558090	Thunder Bay, Unorganized	4	996	9935.00	2247542
35580375	765	35	Ontario	3558	3558090	Thunder Bay, Unorganized	4	996	9935.00	2247542
35580376	762	35	Ontario	3558	3558090	Thunder Bay, Unorganized	4	996	9935.00	2247542
35580377	680	35	Ontario	3558	3558090	Thunder Bay, Unorganized	4	996	9935.00	2247542
35580378	573	35	Ontario	3558	3558028	Shuniah	1	595	5950101.00	2798
35580379	523	35	Ontario	3558	3558028	Shuniah	1	595	5950101.00	2798
35580380	591	35	Ontario	3558	3558028	Shuniah	1	595	5950101.00	2798
35580381	497	35	Ontario	3558	3558028	Shuniah	1	595	5950101.00	2798
35580382	614	35	Ontario	3558	3558028	Shuniah	1	595	5950101.00	2798
35580383	316	35	Ontario	3558	3558034	Dorion	4	996	9935.00	2247542
35580384	234	35	Ontario	3558	3558090	Thunder Bay, Unorganized	4	996	9935.00	2247542
35580385	518	35	Ontario	3558	3558090	Thunder Bay, Unorganized	4	996	9935.00	2247542
35580386	54	35	Ontario	3558	3558061	Pic Mobert South	7	999	9935.00	2247542
35580387	61	35	Ontario	3558	3558061	Pic Mobert South	7	999	9935.00	2247542
35580388	10	35	Ontario	3558	3558061	Pic Mobert South	7	999	9935.00	2247542
35580389	197	35	Ontario	3558	3558060	Pic Mobert North	7	999	9935.00	2247542
35580390	443	35	Ontario	3558	3558062	Pic River 50	7	999	9935.00	2247542
35580391	50	35	Ontario	3558	3558075	Greenstone	6	998	9935.00	2247542
35580392	89	35	Ontario	3558	3558063	Pays Plat 51	7	999	9935.00	2247542
35580393	398	35	Ontario	3558	3558051	Schreiber	6	998	9935.00	2247542
35580394	356	35	Ontario	3558	3558051	Schreiber	6	998	9935.00	2247542
35580395	305	35	Ontario	3558	3558051	Schreiber	6	998	9935.00	2247542
35580396	332	35	Ontario	3558	3558054	Terrace Bay	5	997	9935.00	2247542
35580397	284	35	Ontario	3558	3558054	Terrace Bay	5	997	9935.00	2247542
35580398	272	35	Ontario	3558	3558054	Terrace Bay	5	997	9935.00	2247542
35580399	723	35	Ontario	3558	3558054	Terrace Bay	5	997	9935.00	2247542
35580400	219	35	Ontario	3558	3558059	Marathon	6	998	9935.00	2247542
35580401	252	35	Ontario	3558	3558059	Marathon	6	998	9935.00	2247542
35580402	321	35	Ontario	3558	3558059	Marathon	6	998	9935.00	2247542
35580403	304	35	Ontario	3558	3558059	Marathon	6	998	9935.00	2247542
35580404	309	35	Ontario	3558	3558059	Marathon	6	998	9935.00	2247542
35580405	1466	35	Ontario	3558	3558059	Marathon	6	998	9935.00	2247542
35580406	402	35	Ontario	3558	3558059	Marathon	6	998	9935.00	2247542
35580407	389	35	Ontario	3558	3558066	Manitouwadge	6	998	9935.00	2247542
35580408	271	35	Ontario	3558	3558066	Manitouwadge	6	998	9935.00	2247542
35580409	297	35	Ontario	3558	3558066	Manitouwadge	6	998	9935.00	2247542
35580410	297	35	Ontario	3558	3558066	Manitouwadge	6	998	9935.00	2247542
35580411	312	35	Ontario	3558	3558066	Manitouwadge	6	998	9935.00	2247542
35580412	371	35	Ontario	3558	3558066	Manitouwadge	6	998	9935.00	2247542
35580413	210	35	Ontario	3558	3558067	Ginoogaming First Nation	7	999	9935.00	2247542
35580414	444	35	Ontario	3558	3558075	Greenstone	6	998	9935.00	2247542
35580415	442	35	Ontario	3558	3558075	Greenstone	6	998	9935.00	2247542
35580416	412	35	Ontario	3558	3558075	Greenstone	6	998	9935.00	2247542
35580417	371	35	Ontario	3558	3558075	Greenstone	6	998	9935.00	2247542
35580418	385	35	Ontario	3558	3558068	Long Lake 58	6	998	9935.00	2247542
35580419	440	35	Ontario	3558	3558075	Greenstone	6	998	9935.00	2247542
35580420	455	35	Ontario	3558	3558075	Greenstone	6	998	9935.00	2247542
35580421	357	35	Ontario	3558	3558075	Greenstone	6	998	9935.00	2247542
35580422	416	35	Ontario	3558	3558075	Greenstone	6	998	9935.00	2247542
35580424	351	35	Ontario	3558	3558075	Greenstone	6	998	9935.00	2247542
35580425	184	35	Ontario	3558	3558069	Rocky Bay 1	7	999	9935.00	2247542
35580426	293	35	Ontario	3558	3558064	Lake Helen 53A	7	999	9935.00	2247542
35580427	291	35	Ontario	3558	3558044	Nipigon	5	997	9935.00	2247542
35580428	367	35	Ontario	3558	3558044	Nipigon	5	997	9935.00	2247542
35580429	607	35	Ontario	3558	3558044	Nipigon	5	997	9935.00	2247542
35580430	377	35	Ontario	3558	3558044	Nipigon	5	997	9935.00	2247542
35580431	523	35	Ontario	3558	3558041	Red Rock	5	997	9935.00	2247542
35580432	372	35	Ontario	3558	3558041	Red Rock	5	997	9935.00	2247542
35580433	531	35	Ontario	3558	3558001	Neebing	1	595	5950100.06	2055
35580434	981	35	Ontario	3558	3558003	Fort William 52	1	595	5950100.05	981
35580435	496	35	Ontario	3558	3558004	Thunder Bay	1	595	5950023.01	3104
35580436	434	35	Ontario	3558	3558004	Thunder Bay	1	595	5950023.01	3104
35580437	471	35	Ontario	3558	3558004	Thunder Bay	1	595	5950023.01	3104
35580438	441	35	Ontario	3558	3558004	Thunder Bay	1	595	5950023.01	3104
35580439	573	35	Ontario	3558	3558004	Thunder Bay	1	595	5950023.01	3104
35580440	689	35	Ontario	3558	3558004	Thunder Bay	1	595	5950023.01	3104
35580441	703	35	Ontario	3558	3558011	Oliver Paipoonge	1	595	5950100.04	4090
35580442	432	35	Ontario	3558	3558011	Oliver Paipoonge	1	595	5950100.04	4090
35580443	592	35	Ontario	3558	3558011	Oliver Paipoonge	1	595	5950100.04	4090
35580444	518	35	Ontario	3558	3558011	Oliver Paipoonge	1	595	5950100.03	3788
35580445	450	35	Ontario	3558	3558011	Oliver Paipoonge	1	595	5950100.03	3788
35580446	453	35	Ontario	3558	3558011	Oliver Paipoonge	1	595	5950100.03	3788
35580447	415	35	Ontario	3558	3558011	Oliver Paipoonge	1	595	5950100.03	3788
35580448	516	35	Ontario	3558	3558011	Oliver Paipoonge	1	595	5950100.04	4090
35580450	404	35	Ontario	3558	3558011	Oliver Paipoonge	1	595	5950100.04	4090
35580451	571	35	Ontario	3558	3558001	Neebing	1	595	5950100.06	2055
35580452	440	35	Ontario	3558	3558001	Neebing	1	595	5950100.06	2055
35580453	513	35	Ontario	3558	3558001	Neebing	1	595	5950100.06	2055
35580454	474	35	Ontario	3558	3558012	Gillies	1	595	5950100.04	4090
35580455	663	35	Ontario	3558	3558016	O'Connor	1	595	5950100.04	4090
35580456	819	35	Ontario	3558	3558019	Conmee	1	595	5950100.03	3788
35580458	555	35	Ontario	3558	3558011	Oliver Paipoonge	1	595	5950100.03	3788
35580459	544	35	Ontario	3558	3558090	Thunder Bay, Unorganized	4	996	9935.00	2247542
35580460	488	35	Ontario	3558	3558090	Thunder Bay, Unorganized	4	996	9935.00	2247542
35580461	452	35	Ontario	3558	3558004	Thunder Bay	1	595	5950022.05	2783
35580462	267	35	Ontario	3558	3558004	Thunder Bay	1	595	5950022.06	6692
35580463	598	35	Ontario	3558	3558004	Thunder Bay	1	595	5950022.05	2783
35580465	580	35	Ontario	3558	3558004	Thunder Bay	1	595	5950022.06	6692
35580466	565	35	Ontario	3558	3558004	Thunder Bay	1	595	5950023.02	6832
35580467	1091	35	Ontario	3558	3558004	Thunder Bay	1	595	5950023.02	6832
35580468	943	35	Ontario	3558	3558004	Thunder Bay	1	595	5950023.02	6832
35580470	394	35	Ontario	3558	3558004	Thunder Bay	1	595	5950011.03	3362
35580471	476	35	Ontario	3558	3558004	Thunder Bay	1	595	5950011.03	3362
35580472	1075	35	Ontario	3558	3558004	Thunder Bay	1	595	5950011.03	3362
35580473	473	35	Ontario	3558	3558004	Thunder Bay	1	595	5950011.03	3362
35580474	944	35	Ontario	3558	3558004	Thunder Bay	1	595	5950011.03	3362
35580476	578	35	Ontario	3558	3558011	Oliver Paipoonge	1	595	5950100.03	3788
35580477	306	35	Ontario	3558	3558011	Oliver Paipoonge	1	595	5950100.04	4090
35580478	592	35	Ontario	3558	3558075	Greenstone	6	998	9935.00	2247542
35580479	0	35	Ontario	3558	3558077	Lake Nipigon	7	999	9935.00	2247542
35590060	0	35	Ontario	3559	3559048	Sabaskong Bay (Part) 35C	7	999	9935.00	2247542
35590061	230	35	Ontario	3559	3559047	Lake of the Woods	6	998	9935.00	2247542
35590062	98	35	Ontario	3559	3559053	Saug-a-Gaw-Sing 1	7	999	9935.00	2247542
35590063	235	35	Ontario	3559	3559051	Big Grassy River 35G	6	998	9935.00	2247542
35590064	10	35	Ontario	3559	3559052	Big Island Mainland 93	7	999	9935.00	2247542
35590065	94	35	Ontario	3559	3559090	Rainy River, Unorganized	6	998	9935.00	2247542
35590066	468	35	Ontario	3559	3559040	Dawson	6	998	9935.00	2247542
35590067	356	35	Ontario	3559	3559042	Rainy River	6	998	9935.00	2247542
35590068	451	35	Ontario	3559	3559042	Rainy River	6	998	9935.00	2247542
35590072	313	35	Ontario	3559	3559024	Chapple	7	999	9935.00	2247542
35590073	283	35	Ontario	3559	3559026	Manitou Rapids 11	6	998	9935.00	2247542
35590074	535	35	Ontario	3559	3559019	Emo	6	998	9935.00	2247542
35590075	409	35	Ontario	3559	3559019	Emo	6	998	9935.00	2247542
35590076	389	35	Ontario	3559	3559019	Emo	6	998	9935.00	2247542
35590077	467	35	Ontario	3559	3559016	La Vallee	6	998	9935.00	2247542
35590078	471	35	Ontario	3559	3559016	La Vallee	6	998	9935.00	2247542
35590079	463	35	Ontario	3559	3559011	Alberton	5	997	9935.00	2247542
35590080	506	35	Ontario	3559	3559011	Alberton	5	997	9935.00	2247542
35590081	501	35	Ontario	3559	3559012	Fort Frances	6	998	9935.00	2247542
35590082	554	35	Ontario	3559	3559012	Fort Frances	6	998	9935.00	2247542
35590083	439	35	Ontario	3559	3559012	Fort Frances	6	998	9935.00	2247542
35590084	364	35	Ontario	3559	3559012	Fort Frances	6	998	9935.00	2247542
35590085	418	35	Ontario	3559	3559012	Fort Frances	6	998	9935.00	2247542
35590086	439	35	Ontario	3559	3559012	Fort Frances	6	998	9935.00	2247542
35590087	474	35	Ontario	3559	3559012	Fort Frances	6	998	9935.00	2247542
35590088	473	35	Ontario	3559	3559012	Fort Frances	6	998	9935.00	2247542
35590089	439	35	Ontario	3559	3559012	Fort Frances	6	998	9935.00	2247542
35590090	432	35	Ontario	3559	3559012	Fort Frances	6	998	9935.00	2247542
35590091	478	35	Ontario	3559	3559012	Fort Frances	6	998	9935.00	2247542
35590092	461	35	Ontario	3559	3559012	Fort Frances	6	998	9935.00	2247542
35590093	483	35	Ontario	3559	3559012	Fort Frances	6	998	9935.00	2247542
35590094	408	35	Ontario	3559	3559012	Fort Frances	6	998	9935.00	2247542
35590095	491	35	Ontario	3559	3559012	Fort Frances	6	998	9935.00	2247542
35590096	354	35	Ontario	3559	3559012	Fort Frances	6	998	9935.00	2247542
35590097	0	35	Ontario	3559	3559062	Agency 1	7	999	9935.00	2247542
35590098	810	35	Ontario	3559	3559063	Couchiching 16A	6	998	9935.00	2247542
35590099	531	35	Ontario	3559	3559012	Fort Frances	6	998	9935.00	2247542
35590100	332	35	Ontario	3559	3559090	Rainy River, Unorganized	6	998	9935.00	2247542
35590101	211	35	Ontario	3559	3559068	Rainy Lake 17A	7	999	9935.00	2247542
35590102	5	35	Ontario	3559	3559069	Rainy Lake 17B	7	999	9935.00	2247542
35590103	0	35	Ontario	3559	3559068	Rainy Lake 17A	7	999	9935.00	2247542
35590104	0	35	Ontario	3559	3559068	Rainy Lake 17A	7	999	9935.00	2247542
35590105	115	35	Ontario	3559	3559061	Rainy Lake 18C	7	999	9935.00	2247542
35590106	0	35	Ontario	3559	3559068	Rainy Lake 17A	7	999	9935.00	2247542
35590107	473	35	Ontario	3559	3559090	Rainy River, Unorganized	6	998	9935.00	2247542
35590108	157	35	Ontario	3559	3559064	Rainy Lake 26A	7	999	9935.00	2247542
35590109	486	35	Ontario	3559	3559090	Rainy River, Unorganized	6	998	9935.00	2247542
35590110	0	35	Ontario	3559	3559065	Seine River 23B	7	999	9935.00	2247542
35590111	263	35	Ontario	3559	3559066	Seine River 23A	6	998	9935.00	2247542
35590112	177	35	Ontario	3559	3559060	Neguaguon Lake 25D	7	999	9935.00	2247542
35590113	262	35	Ontario	3559	3559001	Atikokan	6	998	9935.00	2247542
35590114	360	35	Ontario	3559	3559001	Atikokan	6	998	9935.00	2247542
35590115	348	35	Ontario	3559	3559001	Atikokan	6	998	9935.00	2247542
35590116	534	35	Ontario	3559	3559001	Atikokan	6	998	9935.00	2247542
35590117	491	35	Ontario	3559	3559001	Atikokan	6	998	9935.00	2247542
35590118	292	35	Ontario	3559	3559001	Atikokan	6	998	9935.00	2247542
35590119	466	35	Ontario	3559	3559001	Atikokan	6	998	9935.00	2247542
35590122	481	35	Ontario	3559	3559031	Morley	7	999	9935.00	2247542
35590124	5	35	Ontario	3559	3559030	Long Sault 12	7	999	9935.00	2247542
35590125	325	35	Ontario	3559	3559024	Chapple	7	999	9935.00	2247542
35600206	0	35	Ontario	3560	3560090	Kenora, Unorganized	5	997	9935.00	2247542
35600207	361	35	Ontario	3560	3560078	Fort Severn 89	7	999	9935.00	2247542
35600209	0	35	Ontario	3560	3560058	English River 21	7	999	9935.00	2247542
35600210	70	35	Ontario	3560	3560084	Wabauskang 21	7	999	9935.00	2247542
35600211	0	35	Ontario	3560	3560084	Wabauskang 21	7	999	9935.00	2247542
35600212	0	35	Ontario	3560	3560058	English River 21	7	999	9935.00	2247542
35600213	0	35	Ontario	3560	3560075	Kitchenuhmaykoosib Aaki 84 (Big Trout Lake)	6	998	9935.00	2247542
35600214	440	35	Ontario	3560	3560088	Wapekeka 2	7	999	9935.00	2247542
35600215	0	35	Ontario	3560	3560075	Kitchenuhmaykoosib Aaki 84 (Big Trout Lake)	6	998	9935.00	2247542
35600216	0	35	Ontario	3560	3560075	Kitchenuhmaykoosib Aaki 84 (Big Trout Lake)	6	998	9935.00	2247542
35600217	355	35	Ontario	3560	3560095	Bearskin Lake	7	999	9935.00	2247542
35600218	22	35	Ontario	3560	3560100	Wawakapewin (Long Dog Lake)	7	999	9935.00	2247542
35600219	0	35	Ontario	3560	3560097	Muskrat Dam Lake	7	999	9935.00	2247542
35600220	0	35	Ontario	3560	3560075	Kitchenuhmaykoosib Aaki 84 (Big Trout Lake)	6	998	9935.00	2247542
35600221	0	35	Ontario	3560	3560096	Kasabonika Lake	7	999	9935.00	2247542
35600222	849	35	Ontario	3560	3560096	Kasabonika Lake	7	999	9935.00	2247542
35600223	0	35	Ontario	3560	3560096	Kasabonika Lake	7	999	9935.00	2247542
35600224	5	35	Ontario	3560	3560097	Muskrat Dam Lake	7	999	9935.00	2247542
35600225	195	35	Ontario	3560	3560091	Peawanuck	7	999	9935.00	2247542
35600226	0	35	Ontario	3560	3560050	Fort Albany (Part) 67	6	998	9935.00	2247542
35600227	1404	35	Ontario	3560	3560050	Fort Albany (Part) 67	6	998	9935.00	2247542
35600228	435	35	Ontario	3560	3560055	Osnaburgh 63B	7	999	9935.00	2247542
35600229	1014	35	Ontario	3560	3560053	Fort Hope 64	7	999	9935.00	2247542
35600230	0	35	Ontario	3560	3560055	Osnaburgh 63B	7	999	9935.00	2247542
35600231	0	35	Ontario	3560	3560081	Lansdowne House	7	999	9935.00	2247542
35600232	252	35	Ontario	3560	3560052	Marten Falls 65	7	999	9935.00	2247542
35600233	0	35	Ontario	3560	3560070	Deer Lake	7	999	9935.00	2247542
35600234	0	35	Ontario	3560	3560080	North Spirit Lake	7	999	9935.00	2247542
35600235	867	35	Ontario	3560	3560070	Deer Lake	7	999	9935.00	2247542
35600236	638	35	Ontario	3560	3560058	English River 21	7	999	9935.00	2247542
35600237	276	35	Ontario	3560	3560097	Muskrat Dam Lake	7	999	9935.00	2247542
35600238	421	35	Ontario	3560	3560104	Kee-Way-Win	7	999	9935.00	2247542
35600239	473	35	Ontario	3560	3560067	Poplar Hill	7	999	9935.00	2247542
35600240	293	35	Ontario	3560	3560080	North Spirit Lake	7	999	9935.00	2247542
35600241	0	35	Ontario	3560	3560102	McDowell Lake	7	999	9935.00	2247542
35600242	514	35	Ontario	3560	3560076	Sachigo Lake 1	7	999	9935.00	2247542
35600243	2017	35	Ontario	3560	3560071	Sandy Lake 88	7	999	9935.00	2247542
35600244	0	35	Ontario	3560	3560090	Kenora, Unorganized	5	997	9935.00	2247542
35600245	0	35	Ontario	3560	3560090	Kenora, Unorganized	5	997	9935.00	2247542
35600246	187	35	Ontario	3560	3560046	Slate Falls	7	999	9935.00	2247542
35600247	0	35	Ontario	3560	3560085	Wunnumin 1	7	999	9935.00	2247542
35600248	593	35	Ontario	3560	3560085	Wunnumin 1	7	999	9935.00	2247542
35600249	388	35	Ontario	3560	3560049	Pickle Lake	7	999	9935.00	2247542
35600250	886	35	Ontario	3560	3560059	Weagamow Lake 87	7	999	9935.00	2247542
35600251	382	35	Ontario	3560	3560086	Summer Beaver	7	999	9935.00	2247542
35600253	0	35	Ontario	3560	3560085	Wunnumin 1	7	999	9935.00	2247542
35600254	0	35	Ontario	3560	3560085	Wunnumin 1	7	999	9935.00	2247542
35600255	237	35	Ontario	3560	3560093	Neskantaga	7	999	9935.00	2247542
35600256	511	35	Ontario	3560	3560098	Kingfisher Lake 1	7	999	9935.00	2247542
35600257	778	35	Ontario	3560	3560079	Webequie	7	999	9935.00	2247542
35600258	0	35	Ontario	3560	3560054	Cat Lake 63C	7	999	9935.00	2247542
35600259	0	35	Ontario	3560	3560051	Attawapiskat 91A	7	999	9935.00	2247542
35600260	565	35	Ontario	3560	3560054	Cat Lake 63C	7	999	9935.00	2247542
35600261	0	35	Ontario	3560	3560054	Cat Lake 63C	7	999	9935.00	2247542
35600262	1501	35	Ontario	3560	3560051	Attawapiskat 91A	7	999	9935.00	2247542
35600264	1024	35	Ontario	3560	3560075	Kitchenuhmaykoosib Aaki 84 (Big Trout Lake)	6	998	9935.00	2247542
35600265	0	35	Ontario	3560	3560090	Kenora, Unorganized	5	997	9935.00	2247542
35600266	0	35	Ontario	3560	3560077	Pikangikum 14	7	999	9935.00	2247542
35600267	456	35	Ontario	3560	3560090	Kenora, Unorganized	5	997	9935.00	2247542
35600268	0	35	Ontario	3560	3560058	English River 21	7	999	9935.00	2247542
35600269	827	35	Ontario	3560	3560061	Wabaseemoong	7	999	9935.00	2247542
35600270	194	35	Ontario	3560	3560089	The Dalles 38C	4	996	9935.00	2247542
35600271	616	35	Ontario	3560	3560010	Kenora	3	598	9935.00	2247542
35600272	487	35	Ontario	3560	3560010	Kenora	3	598	9935.00	2247542
35600273	425	35	Ontario	3560	3560010	Kenora	3	598	9935.00	2247542
35600274	986	35	Ontario	3560	3560010	Kenora	3	598	9935.00	2247542
35600275	750	35	Ontario	3560	3560010	Kenora	3	598	9935.00	2247542
35600276	422	35	Ontario	3560	3560010	Kenora	3	598	9935.00	2247542
35600277	663	35	Ontario	3560	3560010	Kenora	3	598	9935.00	2247542
35600278	403	35	Ontario	3560	3560010	Kenora	3	598	9935.00	2247542
35600279	479	35	Ontario	3560	3560010	Kenora	3	598	9935.00	2247542
35600280	514	35	Ontario	3560	3560010	Kenora	3	598	9935.00	2247542
35600281	377	35	Ontario	3560	3560010	Kenora	3	598	9935.00	2247542
35600282	342	35	Ontario	3560	3560010	Kenora	3	598	9935.00	2247542
35600283	467	35	Ontario	3560	3560010	Kenora	3	598	9935.00	2247542
35600284	435	35	Ontario	3560	3560010	Kenora	3	598	9935.00	2247542
35600285	496	35	Ontario	3560	3560010	Kenora	3	598	9935.00	2247542
35600286	495	35	Ontario	3560	3560010	Kenora	3	598	9935.00	2247542
35600287	333	35	Ontario	3560	3560010	Kenora	3	598	9935.00	2247542
35600288	546	35	Ontario	3560	3560010	Kenora	3	598	9935.00	2247542
35600289	512	35	Ontario	3560	3560010	Kenora	3	598	9935.00	2247542
35600290	486	35	Ontario	3560	3560010	Kenora	3	598	9935.00	2247542
35600291	397	35	Ontario	3560	3560010	Kenora	3	598	9935.00	2247542
35600292	813	35	Ontario	3560	3560010	Kenora	3	598	9935.00	2247542
35600293	399	35	Ontario	3560	3560010	Kenora	3	598	9935.00	2247542
35600294	471	35	Ontario	3560	3560010	Kenora	3	598	9935.00	2247542
35600295	416	35	Ontario	3560	3560066	Kenora 38B	6	998	9935.00	2247542
35600296	394	35	Ontario	3560	3560090	Kenora, Unorganized	5	997	9935.00	2247542
35600297	0	35	Ontario	3560	3560066	Kenora 38B	6	998	9935.00	2247542
35600298	556	35	Ontario	3560	3560090	Kenora, Unorganized	5	997	9935.00	2247542
35600299	0	35	Ontario	3560	3560066	Kenora 38B	6	998	9935.00	2247542
35600300	0	35	Ontario	3560	3560066	Kenora 38B	6	998	9935.00	2247542
35600301	5	35	Ontario	3560	3560066	Kenora 38B	6	998	9935.00	2247542
35600302	0	35	Ontario	3560	3560068	Shoal Lake (Part) 39A	6	998	9935.00	2247542
35600303	0	35	Ontario	3560	3560066	Kenora 38B	6	998	9935.00	2247542
35600304	0	35	Ontario	3560	3560065	Lake Of The Woods 37	7	999	9935.00	2247542
35600305	5	35	Ontario	3560	3560065	Lake Of The Woods 37	7	999	9935.00	2247542
35600306	0	35	Ontario	3560	3560065	Lake Of The Woods 37	7	999	9935.00	2247542
35600307	0	35	Ontario	3560	3560090	Kenora, Unorganized	5	997	9935.00	2247542
35600308	57	35	Ontario	3560	3560065	Lake Of The Woods 37	7	999	9935.00	2247542
35600309	140	35	Ontario	3560	3560069	Rat Portage 38A	4	996	9935.00	2247542
35600310	5	35	Ontario	3560	3560064	Shoal Lake 34B2	7	999	9935.00	2247542
35600311	391	35	Ontario	3560	3560068	Shoal Lake (Part) 39A	6	998	9935.00	2247542
35600312	0	35	Ontario	3560	3560082	Shoal Lake (Part) 40	7	999	9935.00	2247542
35600313	95	35	Ontario	3560	3560060	Northwest Angle 33B	7	999	9935.00	2247542
35600314	146	35	Ontario	3560	3560064	Shoal Lake 34B2	7	999	9935.00	2247542
35600315	71	35	Ontario	3560	3560082	Shoal Lake (Part) 40	7	999	9935.00	2247542
35600316	325	35	Ontario	3560	3560010	Kenora	3	598	9935.00	2247542
35600317	482	35	Ontario	3560	3560010	Kenora	3	598	9935.00	2247542
35600318	445	35	Ontario	3560	3560010	Kenora	3	598	9935.00	2247542
35600319	585	35	Ontario	3560	3560010	Kenora	3	598	9935.00	2247542
35600320	430	35	Ontario	3560	3560010	Kenora	3	598	9935.00	2247542
35600321	515	35	Ontario	3560	3560010	Kenora	3	598	9935.00	2247542
35600322	708	35	Ontario	3560	3560090	Kenora, Unorganized	5	997	9935.00	2247542
35600323	567	35	Ontario	3560	3560008	Sioux Narrows-Nestor Falls	6	998	9935.00	2247542
35600324	5	35	Ontario	3560	3560004	Whitefish Bay 32A	6	998	9935.00	2247542
35600325	0	35	Ontario	3560	3560004	Whitefish Bay 32A	6	998	9935.00	2247542
35600326	0	35	Ontario	3560	3560004	Whitefish Bay 32A	6	998	9935.00	2247542
35600327	0	35	Ontario	3560	3560004	Whitefish Bay 32A	6	998	9935.00	2247542
35600328	0	35	Ontario	3560	3560007	Sabaskong Bay (Part) 35C	7	999	9935.00	2247542
35600329	124	35	Ontario	3560	3560083	Whitefish Bay 34A	7	999	9935.00	2247542
35600330	96	35	Ontario	3560	3560005	Whitefish Bay 33A	7	999	9935.00	2247542
35600331	570	35	Ontario	3560	3560004	Whitefish Bay 32A	6	998	9935.00	2247542
35600333	371	35	Ontario	3560	3560063	Sabaskong Bay 35D	6	998	9935.00	2247542
35600334	0	35	Ontario	3560	3560021	Machin	6	998	9935.00	2247542
35600335	0	35	Ontario	3560	3560021	Machin	6	998	9935.00	2247542
35600336	0	35	Ontario	3560	3560021	Machin	6	998	9935.00	2247542
35600337	0	35	Ontario	3560	3560057	Wabigoon Lake 27	6	998	9935.00	2247542
35600338	0	35	Ontario	3560	3560021	Machin	6	998	9935.00	2247542
35600339	168	35	Ontario	3560	3560057	Wabigoon Lake 27	6	998	9935.00	2247542
35600340	0	35	Ontario	3560	3560004	Whitefish Bay 32A	6	998	9935.00	2247542
35600341	0	35	Ontario	3560	3560004	Whitefish Bay 32A	6	998	9935.00	2247542
35600342	0	35	Ontario	3560	3560004	Whitefish Bay 32A	6	998	9935.00	2247542
35600343	224	35	Ontario	3560	3560024	Eagle Lake 27	6	998	9935.00	2247542
35600344	526	35	Ontario	3560	3560021	Machin	6	998	9935.00	2247542
35600345	422	35	Ontario	3560	3560090	Kenora, Unorganized	5	997	9935.00	2247542
35600346	423	35	Ontario	3560	3560090	Kenora, Unorganized	5	997	9935.00	2247542
35600348	0	35	Ontario	3560	3560021	Machin	6	998	9935.00	2247542
35600349	0	35	Ontario	3560	3560021	Machin	6	998	9935.00	2247542
35600350	445	35	Ontario	3560	3560021	Machin	6	998	9935.00	2247542
35600351	469	35	Ontario	3560	3560090	Kenora, Unorganized	5	997	9935.00	2247542
35600352	335	35	Ontario	3560	3560090	Kenora, Unorganized	5	997	9935.00	2247542
35600353	328	35	Ontario	3560	3560090	Kenora, Unorganized	5	997	9935.00	2247542
35600354	496	35	Ontario	3560	3560027	Dryden	6	998	9935.00	2247542
35600355	476	35	Ontario	3560	3560027	Dryden	6	998	9935.00	2247542
35600356	678	35	Ontario	3560	3560027	Dryden	6	998	9935.00	2247542
35600357	448	35	Ontario	3560	3560027	Dryden	6	998	9935.00	2247542
35600358	463	35	Ontario	3560	3560027	Dryden	6	998	9935.00	2247542
35600359	466	35	Ontario	3560	3560027	Dryden	6	998	9935.00	2247542
35600360	680	35	Ontario	3560	3560027	Dryden	6	998	9935.00	2247542
35600361	485	35	Ontario	3560	3560027	Dryden	6	998	9935.00	2247542
35600362	606	35	Ontario	3560	3560027	Dryden	6	998	9935.00	2247542
35600363	515	35	Ontario	3560	3560090	Kenora, Unorganized	5	997	9935.00	2247542
35600364	492	35	Ontario	3560	3560027	Dryden	6	998	9935.00	2247542
35600365	450	35	Ontario	3560	3560027	Dryden	6	998	9935.00	2247542
35600366	480	35	Ontario	3560	3560027	Dryden	6	998	9935.00	2247542
35600367	446	35	Ontario	3560	3560027	Dryden	6	998	9935.00	2247542
35600368	220	35	Ontario	3560	3560027	Dryden	6	998	9935.00	2247542
35600369	591	35	Ontario	3560	3560027	Dryden	6	998	9935.00	2247542
35600370	272	35	Ontario	3560	3560027	Dryden	6	998	9935.00	2247542
35600371	318	35	Ontario	3560	3560090	Kenora, Unorganized	5	997	9935.00	2247542
35600372	444	35	Ontario	3560	3560090	Kenora, Unorganized	5	997	9935.00	2247542
35600373	452	35	Ontario	3560	3560034	Sioux Lookout	6	998	9935.00	2247542
35600374	974	35	Ontario	3560	3560056	Lac Seul 28	6	998	9935.00	2247542
35600375	508	35	Ontario	3560	3560090	Kenora, Unorganized	5	997	9935.00	2247542
35600376	1250	35	Ontario	3560	3560034	Sioux Lookout	6	998	9935.00	2247542
35600377	289	35	Ontario	3560	3560034	Sioux Lookout	6	998	9935.00	2247542
35600378	544	35	Ontario	3560	3560034	Sioux Lookout	6	998	9935.00	2247542
35600379	428	35	Ontario	3560	3560034	Sioux Lookout	6	998	9935.00	2247542
35600380	369	35	Ontario	3560	3560034	Sioux Lookout	6	998	9935.00	2247542
35600381	673	35	Ontario	3560	3560034	Sioux Lookout	6	998	9935.00	2247542
35600382	152	35	Ontario	3560	3560034	Sioux Lookout	6	998	9935.00	2247542
35600383	537	35	Ontario	3560	3560034	Sioux Lookout	6	998	9935.00	2247542
35600384	578	35	Ontario	3560	3560034	Sioux Lookout	6	998	9935.00	2247542
35600385	374	35	Ontario	3560	3560001	Ignace	6	998	9935.00	2247542
35600386	400	35	Ontario	3560	3560001	Ignace	6	998	9935.00	2247542
35600387	428	35	Ontario	3560	3560001	Ignace	6	998	9935.00	2247542
35600388	532	35	Ontario	3560	3560032	Ear Falls	5	997	9935.00	2247542
35600389	463	35	Ontario	3560	3560032	Ear Falls	5	997	9935.00	2247542
35600390	421	35	Ontario	3560	3560042	Red Lake	6	998	9935.00	2247542
35600391	620	35	Ontario	3560	3560042	Red Lake	6	998	9935.00	2247542
35600392	582	35	Ontario	3560	3560042	Red Lake	6	998	9935.00	2247542
35600393	458	35	Ontario	3560	3560042	Red Lake	6	998	9935.00	2247542
35600394	619	35	Ontario	3560	3560042	Red Lake	6	998	9935.00	2247542
35600395	460	35	Ontario	3560	3560042	Red Lake	6	998	9935.00	2247542
35600396	535	35	Ontario	3560	3560042	Red Lake	6	998	9935.00	2247542
35600397	412	35	Ontario	3560	3560042	Red Lake	6	998	9935.00	2247542
35600398	0	35	Ontario	3560	3560021	Machin	6	998	9935.00	2247542
35600399	0	35	Ontario	3560	3560021	Machin	6	998	9935.00	2247542
35600400	0	35	Ontario	3560	3560021	Machin	6	998	9935.00	2247542
35600401	403	35	Ontario	3560	3560090	Kenora, Unorganized	5	997	9935.00	2247542
35600402	458	35	Ontario	3560	3560090	Kenora, Unorganized	5	997	9935.00	2247542
35600403	0	35	Ontario	3560	3560021	Machin	6	998	9935.00	2247542
46010069	398	46	Manitoba	4601	4601078	Victoria Beach	4	996	9946.00	499876
46010070	783	46	Manitoba	4601	4601071	Alexander	5	997	9946.00	499876
46010071	0	46	Manitoba	4601	4601078	Victoria Beach	4	996	9946.00	499876
46010072	760	46	Manitoba	4601	4601071	Alexander	5	997	9946.00	499876
46010073	437	46	Manitoba	4601	4601071	Alexander	5	997	9946.00	499876
46010074	405	46	Manitoba	4601	4601075	Powerview-Pine Falls	6	998	9946.00	499876
46010075	446	46	Manitoba	4601	4601075	Powerview-Pine Falls	6	998	9946.00	499876
46010076	465	46	Manitoba	4601	4601075	Powerview-Pine Falls	6	998	9946.00	499876
46010077	444	46	Manitoba	4601	4601071	Alexander	5	997	9946.00	499876
46010078	909	46	Manitoba	4601	4601071	Alexander	5	997	9946.00	499876
46010079	481	46	Manitoba	4601	4601057	Lac du Bonnet	5	997	9946.00	499876
46010080	514	46	Manitoba	4601	4601057	Lac du Bonnet	5	997	9946.00	499876
46010081	625	46	Manitoba	4601	4601060	Lac du Bonnet	6	998	9946.00	499876
46010082	464	46	Manitoba	4601	4601060	Lac du Bonnet	6	998	9946.00	499876
46010083	889	46	Manitoba	4601	4601057	Lac du Bonnet	5	997	9946.00	499876
46010084	206	46	Manitoba	4601	4601057	Lac du Bonnet	5	997	9946.00	499876
46010085	622	46	Manitoba	4601	4601051	Pinawa	5	997	9946.00	499876
46010086	0	46	Manitoba	4601	4601057	Lac du Bonnet	5	997	9946.00	499876
46010087	540	46	Manitoba	4601	4601046	Whitemouth	5	997	9946.00	499876
46010088	0	46	Manitoba	4601	4601057	Lac du Bonnet	5	997	9946.00	499876
46010089	518	46	Manitoba	4601	4601046	Whitemouth	5	997	9946.00	499876
46010090	0	46	Manitoba	4601	4601057	Lac du Bonnet	5	997	9946.00	499876
46010091	1023	46	Manitoba	4601	4601094	Division No. 1, Unorganized	4	996	9946.00	499876
46010092	0	46	Manitoba	4601	4601079	Shoal Lake (Part) 40	7	999	9946.00	499876
46010093	0	46	Manitoba	4601	4601082	Shoal Lake (Part) 39A	7	999	9946.00	499876
46010094	0	46	Manitoba	4601	4601094	Division No. 1, Unorganized	4	996	9946.00	499876
46010095	0	46	Manitoba	4601	4601079	Shoal Lake (Part) 40	7	999	9946.00	499876
46010096	0	46	Manitoba	4601	4601079	Shoal Lake (Part) 40	7	999	9946.00	499876
46010097	1031	46	Manitoba	4601	4601057	Lac du Bonnet	5	997	9946.00	499876
46010098	392	46	Manitoba	4601	4601043	Reynolds	5	997	9946.00	499876
46010099	499	46	Manitoba	4601	4601046	Whitemouth	5	997	9946.00	499876
46010100	506	46	Manitoba	4601	4601043	Reynolds	5	997	9946.00	499876
46010101	440	46	Manitoba	4601	4601043	Reynolds	5	997	9946.00	499876
46010102	620	46	Manitoba	4601	4601039	Piney	5	997	9946.00	499876
46010103	408	46	Manitoba	4601	4601039	Piney	5	997	9946.00	499876
46010104	543	46	Manitoba	4601	4601035	Stuartburn	5	997	9946.00	499876
46010105	492	46	Manitoba	4601	4601035	Stuartburn	5	997	9946.00	499876
46010106	613	46	Manitoba	4601	4601035	Stuartburn	5	997	9946.00	499876
46010107	698	46	Manitoba	4601	4601039	Piney	5	997	9946.00	499876
46010108	0	46	Manitoba	4601	4601094	Division No. 1, Unorganized	4	996	9946.00	499876
46010109	481	46	Manitoba	4601	4601070	Buffalo Point 36	6	998	9946.00	499876
46010110	459	46	Manitoba	4601	4601051	Pinawa	5	997	9946.00	499876
46010111	423	46	Manitoba	4601	4601051	Pinawa	5	997	9946.00	499876
46020066	808	46	Manitoba	4602	4602075	Ritchot	1	602	6020600.00	6679
46020067	767	46	Manitoba	4602	4602069	Taché	1	602	6020595.01	7898
46020068	488	46	Manitoba	4602	4602075	Ritchot	1	602	6020600.00	6679
46020069	611	46	Manitoba	4602	4602075	Ritchot	1	602	6020600.00	6679
46020070	1028	46	Manitoba	4602	4602075	Ritchot	1	602	6020600.00	6679
46020071	603	46	Manitoba	4602	4602069	Taché	1	602	6020595.02	3670
46020072	478	46	Manitoba	4602	4602075	Ritchot	1	602	6020600.00	6679
46020073	926	46	Manitoba	4602	4602075	Ritchot	1	602	6020600.00	6679
46020074	423	46	Manitoba	4602	4602075	Ritchot	1	602	6020600.00	6679
46020075	566	46	Manitoba	4602	4602075	Ritchot	1	602	6020600.00	6679
46020076	462	46	Manitoba	4602	4602075	Ritchot	1	602	6020600.00	6679
46020077	889	46	Manitoba	4602	4602075	Ritchot	1	602	6020600.00	6679
46020078	1011	46	Manitoba	4602	4602046	Niverville	4	996	9946.00	499876
46020079	531	46	Manitoba	4602	4602046	Niverville	4	996	9946.00	499876
46020080	492	46	Manitoba	4602	4602046	Niverville	4	996	9946.00	499876
46020081	2576	46	Manitoba	4602	4602046	Niverville	4	996	9946.00	499876
46020082	443	46	Manitoba	4602	4602041	Hanover	4	996	9946.00	499876
46020083	676	46	Manitoba	4602	4602041	Hanover	4	996	9946.00	499876
46020084	764	46	Manitoba	4602	4602041	Hanover	4	996	9946.00	499876
46020085	483	46	Manitoba	4602	4602041	Hanover	4	996	9946.00	499876
46020086	824	46	Manitoba	4602	4602041	Hanover	4	996	9946.00	499876
46020087	618	46	Manitoba	4602	4602041	Hanover	4	996	9946.00	499876
46020088	765	46	Manitoba	4602	4602041	Hanover	4	996	9946.00	499876
46020089	667	46	Manitoba	4602	4602041	Hanover	4	996	9946.00	499876
46020090	1124	46	Manitoba	4602	4602041	Hanover	4	996	9946.00	499876
46020091	476	46	Manitoba	4602	4602032	De Salaberry	5	997	9946.00	499876
46020092	494	46	Manitoba	4602	4602037	St-Pierre-Jolys	4	996	9946.00	499876
46020093	676	46	Manitoba	4602	4602037	St-Pierre-Jolys	4	996	9946.00	499876
46020094	486	46	Manitoba	4602	4602032	De Salaberry	5	997	9946.00	499876
46020095	490	46	Manitoba	4602	4602032	De Salaberry	5	997	9946.00	499876
46020096	489	46	Manitoba	4602	4602032	De Salaberry	5	997	9946.00	499876
46020097	666	46	Manitoba	4602	4602032	De Salaberry	5	997	9946.00	499876
46020098	973	46	Manitoba	4602	4602032	De Salaberry	5	997	9946.00	499876
46020099	589	46	Manitoba	4602	4602024	Emerson-Franklin	5	997	9946.00	499876
46020100	114	46	Manitoba	4602	4602026	Roseau Rapids 2A	7	999	9946.00	499876
46020101	449	46	Manitoba	4602	4602024	Emerson-Franklin	5	997	9946.00	499876
46020102	361	46	Manitoba	4602	4602024	Emerson-Franklin	5	997	9946.00	499876
46020103	558	46	Manitoba	4602	4602027	Roseau River 2	6	998	9946.00	499876
46020104	450	46	Manitoba	4602	4602024	Emerson-Franklin	5	997	9946.00	499876
46020105	593	46	Manitoba	4602	4602041	Hanover	4	996	9946.00	499876
46020106	554	46	Manitoba	4602	4602041	Hanover	4	996	9946.00	499876
46020107	498	46	Manitoba	4602	4602041	Hanover	4	996	9946.00	499876
46020108	632	46	Manitoba	4602	4602041	Hanover	4	996	9946.00	499876
46020109	717	46	Manitoba	4602	4602041	Hanover	4	996	9946.00	499876
46020110	1006	46	Manitoba	4602	4602041	Hanover	4	996	9946.00	499876
46020111	738	46	Manitoba	4602	4602041	Hanover	4	996	9946.00	499876
46020112	1261	46	Manitoba	4602	4602041	Hanover	4	996	9946.00	499876
46020113	620	46	Manitoba	4602	4602041	Hanover	4	996	9946.00	499876
46020114	622	46	Manitoba	4602	4602041	Hanover	4	996	9946.00	499876
46020115	1028	46	Manitoba	4602	4602041	Hanover	4	996	9946.00	499876
46020116	276	46	Manitoba	4602	4602041	Hanover	4	996	9946.00	499876
46020117	824	46	Manitoba	4602	4602041	Hanover	4	996	9946.00	499876
46020118	650	46	Manitoba	4602	4602044	Steinbach	3	605	9946.00	499876
46020119	413	46	Manitoba	4602	4602044	Steinbach	3	605	9946.00	499876
46020120	501	46	Manitoba	4602	4602044	Steinbach	3	605	9946.00	499876
46020121	597	46	Manitoba	4602	4602044	Steinbach	3	605	9946.00	499876
46020122	1777	46	Manitoba	4602	4602044	Steinbach	3	605	9946.00	499876
46020123	2283	46	Manitoba	4602	4602044	Steinbach	3	605	9946.00	499876
46020124	575	46	Manitoba	4602	4602044	Steinbach	3	605	9946.00	499876
46020125	524	46	Manitoba	4602	4602044	Steinbach	3	605	9946.00	499876
46020126	637	46	Manitoba	4602	4602044	Steinbach	3	605	9946.00	499876
46020127	620	46	Manitoba	4602	4602044	Steinbach	3	605	9946.00	499876
46020128	581	46	Manitoba	4602	4602044	Steinbach	3	605	9946.00	499876
46020129	543	46	Manitoba	4602	4602044	Steinbach	3	605	9946.00	499876
46020130	519	46	Manitoba	4602	4602044	Steinbach	3	605	9946.00	499876
46020131	490	46	Manitoba	4602	4602044	Steinbach	3	605	9946.00	499876
46020132	2144	46	Manitoba	4602	4602044	Steinbach	3	605	9946.00	499876
46020133	505	46	Manitoba	4602	4602044	Steinbach	3	605	9946.00	499876
46020134	522	46	Manitoba	4602	4602044	Steinbach	3	605	9946.00	499876
46020135	1948	46	Manitoba	4602	4602044	Steinbach	3	605	9946.00	499876
46020136	1083	46	Manitoba	4602	4602053	La Broquerie	4	996	9946.00	499876
46020137	450	46	Manitoba	4602	4602057	Ste. Anne	4	996	9946.00	499876
46020138	952	46	Manitoba	4602	4602053	La Broquerie	4	996	9946.00	499876
46020139	518	46	Manitoba	4602	4602057	Ste. Anne	4	996	9946.00	499876
46020140	565	46	Manitoba	4602	4602057	Ste. Anne	4	996	9946.00	499876
46020141	580	46	Manitoba	4602	4602057	Ste. Anne	4	996	9946.00	499876
46020142	506	46	Manitoba	4602	4602057	Ste. Anne	4	996	9946.00	499876
46020143	547	46	Manitoba	4602	4602069	Taché	1	602	6020595.01	7898
46020144	403	46	Manitoba	4602	4602069	Taché	1	602	6020595.01	7898
46020145	622	46	Manitoba	4602	4602069	Taché	1	602	6020595.01	7898
46020146	605	46	Manitoba	4602	4602069	Taché	1	602	6020595.01	7898
46020147	729	46	Manitoba	4602	4602057	Ste. Anne	4	996	9946.00	499876
46020148	712	46	Manitoba	4602	4602061	Ste. Anne	4	996	9946.00	499876
46020149	779	46	Manitoba	4602	4602061	Ste. Anne	4	996	9946.00	499876
46020150	623	46	Manitoba	4602	4602061	Ste. Anne	4	996	9946.00	499876
46020151	492	46	Manitoba	4602	4602057	Ste. Anne	4	996	9946.00	499876
46020152	578	46	Manitoba	4602	4602057	Ste. Anne	4	996	9946.00	499876
46020153	585	46	Manitoba	4602	4602057	Ste. Anne	4	996	9946.00	499876
46020154	658	46	Manitoba	4602	4602069	Taché	1	602	6020595.02	3670
46020155	530	46	Manitoba	4602	4602069	Taché	1	602	6020595.02	3670
46020156	608	46	Manitoba	4602	4602069	Taché	1	602	6020595.02	3670
46020157	667	46	Manitoba	4602	4602069	Taché	1	602	6020595.02	3670
46020158	604	46	Manitoba	4602	4602069	Taché	1	602	6020595.02	3670
46020159	575	46	Manitoba	4602	4602069	Taché	1	602	6020595.01	7898
46020160	1514	46	Manitoba	4602	4602069	Taché	1	602	6020595.01	7898
46020161	671	46	Manitoba	4602	4602069	Taché	1	602	6020595.01	7898
46020162	551	46	Manitoba	4602	4602069	Taché	1	602	6020595.01	7898
46020163	869	46	Manitoba	4602	4602069	Taché	1	602	6020595.01	7898
46020164	774	46	Manitoba	4602	4602069	Taché	1	602	6020595.01	7898
46020165	1071	46	Manitoba	4602	4602053	La Broquerie	4	996	9946.00	499876
46020166	1115	46	Manitoba	4602	4602053	La Broquerie	4	996	9946.00	499876
46020167	1171	46	Manitoba	4602	4602053	La Broquerie	4	996	9946.00	499876
46020168	684	46	Manitoba	4602	4602053	La Broquerie	4	996	9946.00	499876
46020169	688	46	Manitoba	4602	4602024	Emerson-Franklin	5	997	9946.00	499876
46030060	555	46	Manitoba	4603	4603072	Dufferin	5	997	9946.00	499876
46030061	429	46	Manitoba	4603	4603074	Carman	5	997	9946.00	499876
46030062	467	46	Manitoba	4603	4603074	Carman	5	997	9946.00	499876
46030063	454	46	Manitoba	4603	4603074	Carman	5	997	9946.00	499876
46030064	544	46	Manitoba	4603	4603074	Carman	5	997	9946.00	499876
46030065	549	46	Manitoba	4603	4603074	Carman	5	997	9946.00	499876
46030066	721	46	Manitoba	4603	4603074	Carman	5	997	9946.00	499876
46030067	488	46	Manitoba	4603	4603072	Dufferin	5	997	9946.00	499876
46030068	697	46	Manitoba	4603	4603058	Thompson	5	997	9946.00	499876
46030069	725	46	Manitoba	4603	4603058	Thompson	5	997	9946.00	499876
46030070	676	46	Manitoba	4603	4603072	Dufferin	5	997	9946.00	499876
46030071	801	46	Manitoba	4603	4603047	Stanley	3	603	9946.00	499876
46030072	1314	46	Manitoba	4603	4603053	Morden	3	603	9946.00	499876
46030073	613	46	Manitoba	4603	4603053	Morden	3	603	9946.00	499876
46030074	723	46	Manitoba	4603	4603053	Morden	3	603	9946.00	499876
46030075	782	46	Manitoba	4603	4603053	Morden	3	603	9946.00	499876
46030076	694	46	Manitoba	4603	4603053	Morden	3	603	9946.00	499876
46030077	645	46	Manitoba	4603	4603053	Morden	3	603	9946.00	499876
46030078	515	46	Manitoba	4603	4603053	Morden	3	603	9946.00	499876
46030079	1024	46	Manitoba	4603	4603053	Morden	3	603	9946.00	499876
46030080	647	46	Manitoba	4603	4603047	Stanley	3	603	9946.00	499876
46030081	718	46	Manitoba	4603	4603053	Morden	3	603	9946.00	499876
46030082	1635	46	Manitoba	4603	4603053	Morden	3	603	9946.00	499876
46030083	912	46	Manitoba	4603	4603047	Stanley	3	603	9946.00	499876
46030084	5	46	Manitoba	4603	4603053	Morden	3	603	9946.00	499876
46030085	2057	46	Manitoba	4603	4603050	Winkler	3	603	9946.00	499876
46030086	718	46	Manitoba	4603	4603050	Winkler	3	603	9946.00	499876
46030087	695	46	Manitoba	4603	4603050	Winkler	3	603	9946.00	499876
46030088	563	46	Manitoba	4603	4603050	Winkler	3	603	9946.00	499876
46030089	504	46	Manitoba	4603	4603050	Winkler	3	603	9946.00	499876
46030090	534	46	Manitoba	4603	4603050	Winkler	3	603	9946.00	499876
46030091	652	46	Manitoba	4603	4603050	Winkler	3	603	9946.00	499876
46030092	545	46	Manitoba	4603	4603050	Winkler	3	603	9946.00	499876
46030093	2617	46	Manitoba	4603	4603050	Winkler	3	603	9946.00	499876
46030094	602	46	Manitoba	4603	4603050	Winkler	3	603	9946.00	499876
46030095	726	46	Manitoba	4603	4603050	Winkler	3	603	9946.00	499876
46030096	491	46	Manitoba	4603	4603050	Winkler	3	603	9946.00	499876
46030097	714	46	Manitoba	4603	4603050	Winkler	3	603	9946.00	499876
46030098	478	46	Manitoba	4603	4603050	Winkler	3	603	9946.00	499876
46030099	2226	46	Manitoba	4603	4603047	Stanley	3	603	9946.00	499876
46030100	695	46	Manitoba	4603	4603050	Winkler	3	603	9946.00	499876
46030101	1525	46	Manitoba	4603	4603047	Stanley	3	603	9946.00	499876
46030102	970	46	Manitoba	4603	4603047	Stanley	3	603	9946.00	499876
46030103	768	46	Manitoba	4603	4603047	Stanley	3	603	9946.00	499876
46030104	516	46	Manitoba	4603	4603047	Stanley	3	603	9946.00	499876
46030105	673	46	Manitoba	4603	4603047	Stanley	3	603	9946.00	499876
46030106	555	46	Manitoba	4603	4603041	Rhineland	5	997	9946.00	499876
46030107	505	46	Manitoba	4603	4603041	Rhineland	5	997	9946.00	499876
46030108	660	46	Manitoba	4603	4603041	Rhineland	5	997	9946.00	499876
46030109	640	46	Manitoba	4603	4603041	Rhineland	5	997	9946.00	499876
46030110	915	46	Manitoba	4603	4603040	Altona	5	997	9946.00	499876
46030111	632	46	Manitoba	4603	4603040	Altona	5	997	9946.00	499876
46030112	561	46	Manitoba	4603	4603040	Altona	5	997	9946.00	499876
46030113	800	46	Manitoba	4603	4603040	Altona	5	997	9946.00	499876
46030114	800	46	Manitoba	4603	4603040	Altona	5	997	9946.00	499876
46030115	504	46	Manitoba	4603	4603040	Altona	5	997	9946.00	499876
46030116	517	46	Manitoba	4603	4603041	Rhineland	5	997	9946.00	499876
46030117	527	46	Manitoba	4603	4603041	Rhineland	5	997	9946.00	499876
46030118	579	46	Manitoba	4603	4603041	Rhineland	5	997	9946.00	499876
46030119	904	46	Manitoba	4603	4603041	Rhineland	5	997	9946.00	499876
46030120	523	46	Manitoba	4603	4603062	Roland	5	997	9946.00	499876
46030121	606	46	Manitoba	4603	4603062	Roland	5	997	9946.00	499876
46030122	716	46	Manitoba	4603	4603072	Dufferin	5	997	9946.00	499876
46030123	577	46	Manitoba	4603	4603065	Morris	5	997	9946.00	499876
46030124	741	46	Manitoba	4603	4603065	Morris	5	997	9946.00	499876
46030125	590	46	Manitoba	4603	4603065	Morris	5	997	9946.00	499876
46030126	522	46	Manitoba	4603	4603067	Morris	5	997	9946.00	499876
46030127	637	46	Manitoba	4603	4603067	Morris	5	997	9946.00	499876
46030128	726	46	Manitoba	4603	4603067	Morris	5	997	9946.00	499876
46030129	432	46	Manitoba	4603	4603030	Montcalm	5	997	9946.00	499876
46030130	436	46	Manitoba	4603	4603030	Montcalm	5	997	9946.00	499876
46030131	392	46	Manitoba	4603	4603030	Montcalm	5	997	9946.00	499876
46030133	517	46	Manitoba	4603	4603041	Rhineland	5	997	9946.00	499876
46030134	541	46	Manitoba	4603	4603041	Rhineland	5	997	9946.00	499876
46030135	515	46	Manitoba	4603	4603065	Morris	5	997	9946.00	499876
46030136	624	46	Manitoba	4603	4603065	Morris	5	997	9946.00	499876
46040028	417	46	Manitoba	4604	4604057	Argyle	5	997	9946.00	499876
46040029	608	46	Manitoba	4604	4604057	Argyle	5	997	9946.00	499876
46040030	471	46	Manitoba	4604	4604064	Lorne	5	997	9946.00	499876
46040031	347	46	Manitoba	4604	4604068	Swan Lake 7	7	999	9946.00	499876
46040032	411	46	Manitoba	4604	4604064	Lorne	5	997	9946.00	499876
46040033	440	46	Manitoba	4604	4604064	Lorne	5	997	9946.00	499876
46040034	437	46	Manitoba	4604	4604064	Lorne	5	997	9946.00	499876
46040035	538	46	Manitoba	4604	4604064	Lorne	5	997	9946.00	499876
46040036	454	46	Manitoba	4604	4604034	Pembina	5	997	9946.00	499876
46040037	830	46	Manitoba	4604	4604034	Pembina	5	997	9946.00	499876
46040038	536	46	Manitoba	4604	4604034	Pembina	5	997	9946.00	499876
46040039	527	46	Manitoba	4604	4604034	Pembina	5	997	9946.00	499876
46040040	513	46	Manitoba	4604	4604040	Louise	5	997	9946.00	499876
46040041	627	46	Manitoba	4604	4604040	Louise	5	997	9946.00	499876
46040042	389	46	Manitoba	4604	4604040	Louise	5	997	9946.00	499876
46040043	389	46	Manitoba	4604	4604040	Louise	5	997	9946.00	499876
46040044	513	46	Manitoba	4604	4604052	Cartwright-Roblin	6	998	9946.00	499876
46040045	352	46	Manitoba	4604	4604052	Cartwright-Roblin	6	998	9946.00	499876
46040046	443	46	Manitoba	4604	4604052	Cartwright-Roblin	6	998	9946.00	499876
46040057	744	46	Manitoba	4604	4604064	Lorne	5	997	9946.00	499876
46050041	270	46	Manitoba	4605	4605056	Two Borders	6	998	9946.00	499876
46050042	532	46	Manitoba	4605	4605056	Two Borders	6	998	9946.00	499876
46050043	373	46	Manitoba	4605	4605056	Two Borders	6	998	9946.00	499876
46050044	489	46	Manitoba	4605	4605052	Melita	6	998	9946.00	499876
46050045	553	46	Manitoba	4605	4605052	Melita	6	998	9946.00	499876
46050046	507	46	Manitoba	4605	4605044	Brenda-Waskada	6	998	9946.00	499876
46050047	167	46	Manitoba	4605	4605044	Brenda-Waskada	6	998	9946.00	499876
46050048	511	46	Manitoba	4605	4605038	Deloraine-Winchester	6	998	9946.00	499876
46050049	477	46	Manitoba	4605	4605038	Deloraine-Winchester	6	998	9946.00	499876
46050050	501	46	Manitoba	4605	4605038	Deloraine-Winchester	6	998	9946.00	499876
46050052	625	46	Manitoba	4605	4605032	Boissevain-Morton	6	998	9946.00	499876
46050053	509	46	Manitoba	4605	4605032	Boissevain-Morton	6	998	9946.00	499876
46050054	522	46	Manitoba	4605	4605032	Boissevain-Morton	6	998	9946.00	499876
46050055	525	46	Manitoba	4605	4605025	Killarney - Turtle Mountain	5	997	9946.00	499876
46050056	581	46	Manitoba	4605	4605025	Killarney - Turtle Mountain	5	997	9946.00	499876
46050057	553	46	Manitoba	4605	4605025	Killarney - Turtle Mountain	5	997	9946.00	499876
46050058	490	46	Manitoba	4605	4605025	Killarney - Turtle Mountain	5	997	9946.00	499876
46050059	687	46	Manitoba	4605	4605025	Killarney - Turtle Mountain	5	997	9946.00	499876
46050060	593	46	Manitoba	4605	4605025	Killarney - Turtle Mountain	5	997	9946.00	499876
46050061	359	46	Manitoba	4605	4605071	Prairie Lakes	5	997	9946.00	499876
46050062	423	46	Manitoba	4605	4605071	Prairie Lakes	5	997	9946.00	499876
46050064	660	46	Manitoba	4605	4605062	Grassland	6	998	9946.00	499876
46050065	439	46	Manitoba	4605	4605062	Grassland	6	998	9946.00	499876
46050066	462	46	Manitoba	4605	4605062	Grassland	6	998	9946.00	499876
46050067	361	46	Manitoba	4605	4605032	Boissevain-Morton	6	998	9946.00	499876
46050068	336	46	Manitoba	4605	4605032	Boissevain-Morton	6	998	9946.00	499876
46050069	313	46	Manitoba	4605	4605071	Prairie Lakes	5	997	9946.00	499876
46050070	358	46	Manitoba	4605	4605071	Prairie Lakes	5	997	9946.00	499876
46060025	479	46	Manitoba	4606	4606031	Wallace-Woodworth	6	998	9946.00	499876
46060026	573	46	Manitoba	4606	4606031	Wallace-Woodworth	6	998	9946.00	499876
46060027	488	46	Manitoba	4606	4606031	Wallace-Woodworth	6	998	9946.00	499876
46060028	491	46	Manitoba	4606	4606031	Wallace-Woodworth	6	998	9946.00	499876
46060029	613	46	Manitoba	4606	4606034	Virden	6	998	9946.00	499876
46060030	536	46	Manitoba	4606	4606034	Virden	6	998	9946.00	499876
46060031	660	46	Manitoba	4606	4606034	Virden	6	998	9946.00	499876
46060032	536	46	Manitoba	4606	4606034	Virden	6	998	9946.00	499876
46060033	485	46	Manitoba	4606	4606034	Virden	6	998	9946.00	499876
46060034	492	46	Manitoba	4606	4606034	Virden	6	998	9946.00	499876
46060035	483	46	Manitoba	4606	4606023	Pipestone	6	998	9946.00	499876
46060036	305	46	Manitoba	4606	4606029	Canupawakpa Dakota First Nation (Oak Lake 59)	6	998	9946.00	499876
46060037	502	46	Manitoba	4606	4606023	Pipestone	6	998	9946.00	499876
46060038	473	46	Manitoba	4606	4606023	Pipestone	6	998	9946.00	499876
46060040	407	46	Manitoba	4606	4606016	Sifton	5	997	9946.00	499876
46060041	510	46	Manitoba	4606	4606040	Sioux Valley Dakota Nation	5	997	9946.00	499876
46060042	5	46	Manitoba	4606	4606031	Wallace-Woodworth	6	998	9946.00	499876
46060043	518	46	Manitoba	4606	4606040	Sioux Valley Dakota Nation	5	997	9946.00	499876
46060044	511	46	Manitoba	4606	4606031	Wallace-Woodworth	6	998	9946.00	499876
46060045	401	46	Manitoba	4606	4606031	Wallace-Woodworth	6	998	9946.00	499876
46060046	467	46	Manitoba	4606	4606016	Sifton	5	997	9946.00	499876
46060047	382	46	Manitoba	4606	4606016	Sifton	5	997	9946.00	499876
46070100	637	46	Manitoba	4607	4607076	Riverdale	4	996	9946.00	499876
46070101	688	46	Manitoba	4607	4607076	Riverdale	4	996	9946.00	499876
46070102	547	46	Manitoba	4607	4607076	Riverdale	4	996	9946.00	499876
46070103	261	46	Manitoba	4607	4607076	Riverdale	4	996	9946.00	499876
46070104	486	46	Manitoba	4607	4607057	Whitehead	3	610	9946.00	499876
46070105	554	46	Manitoba	4607	4607057	Whitehead	3	610	9946.00	499876
46070106	621	46	Manitoba	4607	4607057	Whitehead	3	610	9946.00	499876
46070107	552	46	Manitoba	4607	4607060	Cornwallis	3	610	9946.00	499876
46070108	1645	46	Manitoba	4607	4607062	Brandon	3	610	9946.00	499876
46070109	564	46	Manitoba	4607	4607062	Brandon	3	610	9946.00	499876
46070110	871	46	Manitoba	4607	4607062	Brandon	3	610	9946.00	499876
46070111	649	46	Manitoba	4607	4607062	Brandon	3	610	9946.00	499876
46070112	698	46	Manitoba	4607	4607062	Brandon	3	610	9946.00	499876
46070113	559	46	Manitoba	4607	4607062	Brandon	3	610	9946.00	499876
46070114	928	46	Manitoba	4607	4607062	Brandon	3	610	9946.00	499876
46070115	1602	46	Manitoba	4607	4607062	Brandon	3	610	9946.00	499876
46070116	551	46	Manitoba	4607	4607062	Brandon	3	610	9946.00	499876
46070117	395	46	Manitoba	4607	4607062	Brandon	3	610	9946.00	499876
46070118	735	46	Manitoba	4607	4607062	Brandon	3	610	9946.00	499876
46070119	427	46	Manitoba	4607	4607062	Brandon	3	610	9946.00	499876
46070120	894	46	Manitoba	4607	4607062	Brandon	3	610	9946.00	499876
46070121	528	46	Manitoba	4607	4607062	Brandon	3	610	9946.00	499876
46070122	471	46	Manitoba	4607	4607062	Brandon	3	610	9946.00	499876
46070123	495	46	Manitoba	4607	4607062	Brandon	3	610	9946.00	499876
46070124	521	46	Manitoba	4607	4607062	Brandon	3	610	9946.00	499876
46070125	517	46	Manitoba	4607	4607062	Brandon	3	610	9946.00	499876
46070126	415	46	Manitoba	4607	4607062	Brandon	3	610	9946.00	499876
46070127	408	46	Manitoba	4607	4607062	Brandon	3	610	9946.00	499876
46070128	446	46	Manitoba	4607	4607062	Brandon	3	610	9946.00	499876
46070129	427	46	Manitoba	4607	4607062	Brandon	3	610	9946.00	499876
46070130	431	46	Manitoba	4607	4607062	Brandon	3	610	9946.00	499876
46070131	532	46	Manitoba	4607	4607062	Brandon	3	610	9946.00	499876
46070132	1050	46	Manitoba	4607	4607062	Brandon	3	610	9946.00	499876
46070133	510	46	Manitoba	4607	4607062	Brandon	3	610	9946.00	499876
46070134	3501	46	Manitoba	4607	4607062	Brandon	3	610	9946.00	499876
46070135	854	46	Manitoba	4607	4607062	Brandon	3	610	9946.00	499876
46070136	555	46	Manitoba	4607	4607060	Cornwallis	3	610	9946.00	499876
46070137	446	46	Manitoba	4607	4607062	Brandon	3	610	9946.00	499876
46070138	411	46	Manitoba	4607	4607062	Brandon	3	610	9946.00	499876
46070139	538	46	Manitoba	4607	4607062	Brandon	3	610	9946.00	499876
46070140	609	46	Manitoba	4607	4607062	Brandon	3	610	9946.00	499876
46070141	509	46	Manitoba	4607	4607062	Brandon	3	610	9946.00	499876
46070142	363	46	Manitoba	4607	4607062	Brandon	3	610	9946.00	499876
46070143	431	46	Manitoba	4607	4607062	Brandon	3	610	9946.00	499876
46070144	453	46	Manitoba	4607	4607062	Brandon	3	610	9946.00	499876
46070145	415	46	Manitoba	4607	4607062	Brandon	3	610	9946.00	499876
46070146	442	46	Manitoba	4607	4607062	Brandon	3	610	9946.00	499876
46070147	508	46	Manitoba	4607	4607062	Brandon	3	610	9946.00	499876
46070148	754	46	Manitoba	4607	4607062	Brandon	3	610	9946.00	499876
46070149	462	46	Manitoba	4607	4607062	Brandon	3	610	9946.00	499876
46070150	496	46	Manitoba	4607	4607062	Brandon	3	610	9946.00	499876
46070151	537	46	Manitoba	4607	4607062	Brandon	3	610	9946.00	499876
46070152	520	46	Manitoba	4607	4607062	Brandon	3	610	9946.00	499876
46070153	317	46	Manitoba	4607	4607062	Brandon	3	610	9946.00	499876
46070154	422	46	Manitoba	4607	4607062	Brandon	3	610	9946.00	499876
46070155	484	46	Manitoba	4607	4607062	Brandon	3	610	9946.00	499876
46070156	417	46	Manitoba	4607	4607062	Brandon	3	610	9946.00	499876
46070157	501	46	Manitoba	4607	4607062	Brandon	3	610	9946.00	499876
46070158	541	46	Manitoba	4607	4607062	Brandon	3	610	9946.00	499876
46070159	529	46	Manitoba	4607	4607062	Brandon	3	610	9946.00	499876
46070160	502	46	Manitoba	4607	4607062	Brandon	3	610	9946.00	499876
46070161	591	46	Manitoba	4607	4607062	Brandon	3	610	9946.00	499876
46070162	490	46	Manitoba	4607	4607062	Brandon	3	610	9946.00	499876
46070163	605	46	Manitoba	4607	4607062	Brandon	3	610	9946.00	499876
46070164	603	46	Manitoba	4607	4607062	Brandon	3	610	9946.00	499876
46070165	536	46	Manitoba	4607	4607062	Brandon	3	610	9946.00	499876
46070166	499	46	Manitoba	4607	4607062	Brandon	3	610	9946.00	499876
46070167	999	46	Manitoba	4607	4607062	Brandon	3	610	9946.00	499876
46070168	475	46	Manitoba	4607	4607062	Brandon	3	610	9946.00	499876
46070169	480	46	Manitoba	4607	4607062	Brandon	3	610	9946.00	499876
46070170	562	46	Manitoba	4607	4607062	Brandon	3	610	9946.00	499876
46070171	828	46	Manitoba	4607	4607062	Brandon	3	610	9946.00	499876
46070172	748	46	Manitoba	4607	4607062	Brandon	3	610	9946.00	499876
46070173	467	46	Manitoba	4607	4607062	Brandon	3	610	9946.00	499876
46070174	624	46	Manitoba	4607	4607062	Brandon	3	610	9946.00	499876
46070175	688	46	Manitoba	4607	4607062	Brandon	3	610	9946.00	499876
46070176	426	46	Manitoba	4607	4607062	Brandon	3	610	9946.00	499876
46070177	414	46	Manitoba	4607	4607062	Brandon	3	610	9946.00	499876
46070178	988	46	Manitoba	4607	4607062	Brandon	3	610	9946.00	499876
46070179	488	46	Manitoba	4607	4607062	Brandon	3	610	9946.00	499876
46070180	366	46	Manitoba	4607	4607062	Brandon	3	610	9946.00	499876
46070181	413	46	Manitoba	4607	4607062	Brandon	3	610	9946.00	499876
46070182	602	46	Manitoba	4607	4607060	Cornwallis	3	610	9946.00	499876
46070183	533	46	Manitoba	4607	4607071	Elton	3	610	9946.00	499876
46070184	0	46	Manitoba	4607	4607062	Brandon	3	610	9946.00	499876
46070185	318	46	Manitoba	4607	4607071	Elton	3	610	9946.00	499876
46070186	1609	46	Manitoba	4607	4607062	Brandon	3	610	9946.00	499876
46070187	422	46	Manitoba	4607	4607071	Elton	3	610	9946.00	499876
46070188	718	46	Manitoba	4607	4607060	Cornwallis	3	610	9946.00	499876
46070189	674	46	Manitoba	4607	4607060	Cornwallis	3	610	9946.00	499876
46070190	814	46	Manitoba	4607	4607060	Cornwallis	3	610	9946.00	499876
46070191	605	46	Manitoba	4607	4607060	Cornwallis	3	610	9946.00	499876
46070192	616	46	Manitoba	4607	4607066	North Cypress-Langford	5	997	9946.00	499876
46070193	602	46	Manitoba	4607	4607068	Carberry	5	997	9946.00	499876
46070194	527	46	Manitoba	4607	4607068	Carberry	5	997	9946.00	499876
46070195	609	46	Manitoba	4607	4607068	Carberry	5	997	9946.00	499876
46070196	424	46	Manitoba	4607	4607066	North Cypress-Langford	5	997	9946.00	499876
46070197	414	46	Manitoba	4607	4607066	North Cypress-Langford	5	997	9946.00	499876
46070198	494	46	Manitoba	4607	4607066	North Cypress-Langford	5	997	9946.00	499876
46070199	538	46	Manitoba	4607	4607039	Glenboro-South Cypress	5	997	9946.00	499876
46070200	403	46	Manitoba	4607	4607039	Glenboro-South Cypress	5	997	9946.00	499876
46070201	624	46	Manitoba	4607	4607039	Glenboro-South Cypress	5	997	9946.00	499876
46070202	548	46	Manitoba	4607	4607046	Oakland-Wawanesa	3	610	9946.00	499876
46070203	594	46	Manitoba	4607	4607046	Oakland-Wawanesa	3	610	9946.00	499876
46070204	548	46	Manitoba	4607	4607046	Oakland-Wawanesa	3	610	9946.00	499876
46070205	588	46	Manitoba	4607	4607052	Souris-Glenwood	5	997	9946.00	499876
46070206	636	46	Manitoba	4607	4607052	Souris-Glenwood	5	997	9946.00	499876
46070207	620	46	Manitoba	4607	4607052	Souris-Glenwood	5	997	9946.00	499876
46070208	718	46	Manitoba	4607	4607052	Souris-Glenwood	5	997	9946.00	499876
46070209	563	46	Manitoba	4607	4607062	Brandon	3	610	9946.00	499876
46070210	547	46	Manitoba	4607	4607062	Brandon	3	610	9946.00	499876
46070211	619	46	Manitoba	4607	4607062	Brandon	3	610	9946.00	499876
46070212	350	46	Manitoba	4607	4607066	North Cypress-Langford	5	997	9946.00	499876
46070213	447	46	Manitoba	4607	4607066	North Cypress-Langford	5	997	9946.00	499876
46070214	0	46	Manitoba	4607	4607066	North Cypress-Langford	5	997	9946.00	499876
46080032	461	46	Manitoba	4608	4608055	Glenella-Lansdowne	6	998	9946.00	499876
46080033	452	46	Manitoba	4608	4608060	WestLake-Gladstone	6	998	9946.00	499876
46080034	360	46	Manitoba	4608	4608055	Glenella-Lansdowne	6	998	9946.00	499876
46080035	360	46	Manitoba	4608	4608055	Glenella-Lansdowne	6	998	9946.00	499876
46080036	440	46	Manitoba	4608	4608060	WestLake-Gladstone	6	998	9946.00	499876
46080037	525	46	Manitoba	4608	4608060	WestLake-Gladstone	6	998	9946.00	499876
46080038	400	46	Manitoba	4608	4608060	WestLake-Gladstone	6	998	9946.00	499876
46080039	489	46	Manitoba	4608	4608060	WestLake-Gladstone	6	998	9946.00	499876
46080040	544	46	Manitoba	4608	4608060	WestLake-Gladstone	6	998	9946.00	499876
46080041	304	46	Manitoba	4608	4608060	WestLake-Gladstone	6	998	9946.00	499876
46080042	942	46	Manitoba	4608	4608069	Sandy Bay 5	6	998	9946.00	499876
46080043	345	46	Manitoba	4608	4608069	Sandy Bay 5	6	998	9946.00	499876
46080044	378	46	Manitoba	4608	4608069	Sandy Bay 5	6	998	9946.00	499876
46080045	850	46	Manitoba	4608	4608069	Sandy Bay 5	6	998	9946.00	499876
46080046	483	46	Manitoba	4608	4608046	North Norfolk	5	997	9946.00	499876
46080047	418	46	Manitoba	4608	4608046	North Norfolk	5	997	9946.00	499876
46080048	555	46	Manitoba	4608	4608046	North Norfolk	5	997	9946.00	499876
46080049	469	46	Manitoba	4608	4608046	North Norfolk	5	997	9946.00	499876
46080050	498	46	Manitoba	4608	4608046	North Norfolk	5	997	9946.00	499876
46080051	505	46	Manitoba	4608	4608046	North Norfolk	5	997	9946.00	499876
46080052	461	46	Manitoba	4608	4608046	North Norfolk	5	997	9946.00	499876
46080053	464	46	Manitoba	4608	4608046	North Norfolk	5	997	9946.00	499876
46080054	579	46	Manitoba	4608	4608042	Victoria	5	997	9946.00	499876
46080055	935	46	Manitoba	4608	4608042	Victoria	5	997	9946.00	499876
46080056	519	46	Manitoba	4608	4608032	Norfolk-Treherne	5	997	9946.00	499876
46080058	615	46	Manitoba	4608	4608032	Norfolk-Treherne	5	997	9946.00	499876
46080059	607	46	Manitoba	4608	4608032	Norfolk-Treherne	5	997	9946.00	499876
46080060	10	46	Manitoba	4608	4608032	Norfolk-Treherne	5	997	9946.00	499876
46080061	0	46	Manitoba	4608	4608032	Norfolk-Treherne	5	997	9946.00	499876
46090042	460	46	Manitoba	4609	4609024	Portage la Prairie	4	996	9946.00	499876
46090043	620	46	Manitoba	4609	4609024	Portage la Prairie	4	996	9946.00	499876
46090044	412	46	Manitoba	4609	4609024	Portage la Prairie	4	996	9946.00	499876
46090045	662	46	Manitoba	4609	4609024	Portage la Prairie	4	996	9946.00	499876
46090046	554	46	Manitoba	4609	4609024	Portage la Prairie	4	996	9946.00	499876
46090047	477	46	Manitoba	4609	4609024	Portage la Prairie	4	996	9946.00	499876
46090048	612	46	Manitoba	4609	4609024	Portage la Prairie	4	996	9946.00	499876
46090049	556	46	Manitoba	4609	4609024	Portage la Prairie	4	996	9946.00	499876
46090051	110	46	Manitoba	4609	4609027	Dakota Tipi 1	7	999	9946.00	499876
46090052	46	46	Manitoba	4609	4609027	Dakota Tipi 1	7	999	9946.00	499876
46090053	597	46	Manitoba	4609	4609029	Portage la Prairie	3	607	9946.00	499876
46090054	598	46	Manitoba	4609	4609029	Portage la Prairie	3	607	9946.00	499876
46090055	507	46	Manitoba	4609	4609029	Portage la Prairie	3	607	9946.00	499876
46090056	672	46	Manitoba	4609	4609029	Portage la Prairie	3	607	9946.00	499876
46090057	519	46	Manitoba	4609	4609029	Portage la Prairie	3	607	9946.00	499876
46090058	517	46	Manitoba	4609	4609029	Portage la Prairie	3	607	9946.00	499876
46090059	529	46	Manitoba	4609	4609029	Portage la Prairie	3	607	9946.00	499876
46090060	526	46	Manitoba	4609	4609029	Portage la Prairie	3	607	9946.00	499876
46090061	634	46	Manitoba	4609	4609029	Portage la Prairie	3	607	9946.00	499876
46090062	522	46	Manitoba	4609	4609029	Portage la Prairie	3	607	9946.00	499876
46090063	513	46	Manitoba	4609	4609029	Portage la Prairie	3	607	9946.00	499876
46090064	543	46	Manitoba	4609	4609029	Portage la Prairie	3	607	9946.00	499876
46090065	453	46	Manitoba	4609	4609029	Portage la Prairie	3	607	9946.00	499876
46090066	616	46	Manitoba	4609	4609029	Portage la Prairie	3	607	9946.00	499876
46090067	623	46	Manitoba	4609	4609029	Portage la Prairie	3	607	9946.00	499876
46090068	503	46	Manitoba	4609	4609029	Portage la Prairie	3	607	9946.00	499876
46090069	53	46	Manitoba	4609	4609029	Portage la Prairie	3	607	9946.00	499876
46090070	442	46	Manitoba	4609	4609029	Portage la Prairie	3	607	9946.00	499876
46090071	453	46	Manitoba	4609	4609029	Portage la Prairie	3	607	9946.00	499876
46090072	495	46	Manitoba	4609	4609029	Portage la Prairie	3	607	9946.00	499876
46090073	471	46	Manitoba	4609	4609029	Portage la Prairie	3	607	9946.00	499876
46090074	577	46	Manitoba	4609	4609024	Portage la Prairie	4	996	9946.00	499876
46090075	582	46	Manitoba	4609	4609029	Portage la Prairie	3	607	9946.00	499876
46090076	606	46	Manitoba	4609	4609029	Portage la Prairie	3	607	9946.00	499876
46090077	540	46	Manitoba	4609	4609029	Portage la Prairie	3	607	9946.00	499876
46090078	374	46	Manitoba	4609	4609029	Portage la Prairie	3	607	9946.00	499876
46090079	416	46	Manitoba	4609	4609029	Portage la Prairie	3	607	9946.00	499876
46090080	530	46	Manitoba	4609	4609024	Portage la Prairie	4	996	9946.00	499876
46090081	1232	46	Manitoba	4609	4609025	Long Plain (Part) 6	5	997	9946.00	499876
46090082	451	46	Manitoba	4609	4609024	Portage la Prairie	4	996	9946.00	499876
46090083	313	46	Manitoba	4609	4609024	Portage la Prairie	4	996	9946.00	499876
46090084	76	46	Manitoba	4609	4609026	Dakota Plains 6A	7	999	9946.00	499876
46090085	0	46	Manitoba	4609	4609024	Portage la Prairie	4	996	9946.00	499876
46090086	0	46	Manitoba	4609	4609025	Long Plain (Part) 6	5	997	9946.00	499876
46090087	430	46	Manitoba	4609	4609018	Grey	5	997	9946.00	499876
46090088	603	46	Manitoba	4609	4609018	Grey	5	997	9946.00	499876
46090089	450	46	Manitoba	4609	4609018	Grey	5	997	9946.00	499876
46090090	572	46	Manitoba	4609	4609018	Grey	5	997	9946.00	499876
46090091	593	46	Manitoba	4609	4609018	Grey	5	997	9946.00	499876
46090092	393	46	Manitoba	4609	4609024	Portage la Prairie	4	996	9946.00	499876
46090093	358	46	Manitoba	4609	4609024	Portage la Prairie	4	996	9946.00	499876
46100015	450	46	Manitoba	4610	4610052	St. François Xavier	1	602	6020580.00	1411
46100016	612	46	Manitoba	4610	4610043	Cartier	4	996	9946.00	499876
46100017	864	46	Manitoba	4610	4610043	Cartier	4	996	9946.00	499876
46100018	527	46	Manitoba	4610	4610043	Cartier	4	996	9946.00	499876
46100019	524	46	Manitoba	4610	4610043	Cartier	4	996	9946.00	499876
46100020	528	46	Manitoba	4610	4610035	Macdonald	1	602	6020700.00	7162
46100021	553	46	Manitoba	4610	4610035	Macdonald	1	602	6020700.00	7162
46100022	455	46	Manitoba	4610	4610035	Macdonald	1	602	6020700.00	7162
46100023	952	46	Manitoba	4610	4610035	Macdonald	1	602	6020700.00	7162
46100024	640	46	Manitoba	4610	4610035	Macdonald	1	602	6020700.00	7162
46100025	1624	46	Manitoba	4610	4610035	Macdonald	1	602	6020700.00	7162
46100026	703	46	Manitoba	4610	4610035	Macdonald	1	602	6020700.00	7162
46100027	594	46	Manitoba	4610	4610035	Macdonald	1	602	6020700.00	7162
46100028	1113	46	Manitoba	4610	4610035	Macdonald	1	602	6020700.00	7162
46100029	961	46	Manitoba	4610	4610052	St. François Xavier	1	602	6020580.00	1411
46100030	841	46	Manitoba	4610	4610043	Cartier	4	996	9946.00	499876
46110001	1929	46	Manitoba	4611	4611040	Winnipeg	1	602	6020560.06	13246
46110002	1643	46	Manitoba	4611	4611040	Winnipeg	1	602	6020560.06	13246
46110003	597	46	Manitoba	4611	4611040	Winnipeg	1	602	6020560.06	13246
46110004	411	46	Manitoba	4611	4611040	Winnipeg	1	602	6020552.01	5232
46110005	1020	46	Manitoba	4611	4611040	Winnipeg	1	602	6020552.01	5232
46110006	542	46	Manitoba	4611	4611040	Winnipeg	1	602	6020552.02	4126
46110007	617	46	Manitoba	4611	4611040	Winnipeg	1	602	6020560.06	13246
46110008	499	46	Manitoba	4611	4611040	Winnipeg	1	602	6020552.02	4126
46110009	332	46	Manitoba	4611	4611040	Winnipeg	1	602	6020552.02	4126
46110010	778	46	Manitoba	4611	4611040	Winnipeg	1	602	6020552.02	4126
46110011	625	46	Manitoba	4611	4611040	Winnipeg	1	602	6020553.00	4563
46110012	595	46	Manitoba	4611	4611040	Winnipeg	1	602	6020551.00	5926
46110013	608	46	Manitoba	4611	4611040	Winnipeg	1	602	6020553.00	4563
46110014	689	46	Manitoba	4611	4611040	Winnipeg	1	602	6020553.00	4563
46110015	602	46	Manitoba	4611	4611040	Winnipeg	1	602	6020553.00	4563
46110016	507	46	Manitoba	4611	4611040	Winnipeg	1	602	6020553.00	4563
46110017	543	46	Manitoba	4611	4611040	Winnipeg	1	602	6020550.00	2544
46110018	766	46	Manitoba	4611	4611040	Winnipeg	1	602	6020551.00	5926
46110019	607	46	Manitoba	4611	4611040	Winnipeg	1	602	6020550.00	2544
46110020	672	46	Manitoba	4611	4611040	Winnipeg	1	602	6020550.00	2544
46110021	722	46	Manitoba	4611	4611040	Winnipeg	1	602	6020550.00	2544
46110022	497	46	Manitoba	4611	4611040	Winnipeg	1	602	6020551.00	5926
46110023	581	46	Manitoba	4611	4611040	Winnipeg	1	602	6020551.00	5926
46110024	572	46	Manitoba	4611	4611040	Winnipeg	1	602	6020551.00	5926
46110025	570	46	Manitoba	4611	4611040	Winnipeg	1	602	6020551.00	5926
46110026	569	46	Manitoba	4611	4611040	Winnipeg	1	602	6020551.00	5926
46110027	533	46	Manitoba	4611	4611040	Winnipeg	1	602	6020551.00	5926
46110028	612	46	Manitoba	4611	4611040	Winnipeg	1	602	6020551.00	5926
46110029	631	46	Manitoba	4611	4611040	Winnipeg	1	602	6020551.00	5926
46110030	504	46	Manitoba	4611	4611040	Winnipeg	1	602	6020552.02	4126
46110031	926	46	Manitoba	4611	4611040	Winnipeg	1	602	6020552.02	4126
46110032	640	46	Manitoba	4611	4611040	Winnipeg	1	602	6020552.01	5232
46110033	618	46	Manitoba	4611	4611040	Winnipeg	1	602	6020552.01	5232
46110034	545	46	Manitoba	4611	4611040	Winnipeg	1	602	6020552.02	4126
46110035	439	46	Manitoba	4611	4611040	Winnipeg	1	602	6020552.01	5232
46110036	458	46	Manitoba	4611	4611040	Winnipeg	1	602	6020552.01	5232
46110037	519	46	Manitoba	4611	4611040	Winnipeg	1	602	6020552.01	5232
46110038	524	46	Manitoba	4611	4611040	Winnipeg	1	602	6020560.02	7583
46110039	741	46	Manitoba	4611	4611040	Winnipeg	1	602	6020560.05	3597
46110040	453	46	Manitoba	4611	4611040	Winnipeg	1	602	6020560.05	3597
46110041	829	46	Manitoba	4611	4611040	Winnipeg	1	602	6020050.02	4690
46110042	687	46	Manitoba	4611	4611040	Winnipeg	1	602	6020049.00	3093
46110043	678	46	Manitoba	4611	4611040	Winnipeg	1	602	6020049.00	3093
46110044	725	46	Manitoba	4611	4611040	Winnipeg	1	602	6020049.00	3093
46110045	583	46	Manitoba	4611	4611040	Winnipeg	1	602	6020048.00	5277
46110046	644	46	Manitoba	4611	4611040	Winnipeg	1	602	6020048.00	5277
46110047	606	46	Manitoba	4611	4611040	Winnipeg	1	602	6020048.00	5277
46110048	453	46	Manitoba	4611	4611040	Winnipeg	1	602	6020048.00	5277
46110049	581	46	Manitoba	4611	4611040	Winnipeg	1	602	6020048.00	5277
46110050	521	46	Manitoba	4611	4611040	Winnipeg	1	602	6020044.00	2751
46110051	579	46	Manitoba	4611	4611040	Winnipeg	1	602	6020043.00	4119
46110052	492	46	Manitoba	4611	4611040	Winnipeg	1	602	6020043.00	4119
46110053	476	46	Manitoba	4611	4611040	Winnipeg	1	602	6020043.00	4119
46110054	395	46	Manitoba	4611	4611040	Winnipeg	1	602	6020043.00	4119
46110055	455	46	Manitoba	4611	4611040	Winnipeg	1	602	6020043.00	4119
46110056	571	46	Manitoba	4611	4611040	Winnipeg	1	602	6020043.00	4119
46110057	648	46	Manitoba	4611	4611040	Winnipeg	1	602	6020043.00	4119
46110058	503	46	Manitoba	4611	4611040	Winnipeg	1	602	6020043.00	4119
46110059	719	46	Manitoba	4611	4611040	Winnipeg	1	602	6020045.00	6274
46110060	538	46	Manitoba	4611	4611040	Winnipeg	1	602	6020045.00	6274
46110061	520	46	Manitoba	4611	4611040	Winnipeg	1	602	6020045.00	6274
46110062	532	46	Manitoba	4611	4611040	Winnipeg	1	602	6020045.00	6274
46110063	598	46	Manitoba	4611	4611040	Winnipeg	1	602	6020042.00	2699
46110064	569	46	Manitoba	4611	4611040	Winnipeg	1	602	6020042.00	2699
46110065	506	46	Manitoba	4611	4611040	Winnipeg	1	602	6020042.00	2699
46110066	682	46	Manitoba	4611	4611040	Winnipeg	1	602	6020034.00	2781
46110067	500	46	Manitoba	4611	4611040	Winnipeg	1	602	6020034.00	2781
46110068	616	46	Manitoba	4611	4611040	Winnipeg	1	602	6020034.00	2781
46110069	983	46	Manitoba	4611	4611040	Winnipeg	1	602	6020034.00	2781
46110070	580	46	Manitoba	4611	4611040	Winnipeg	1	602	6020025.00	3793
46110071	938	46	Manitoba	4611	4611040	Winnipeg	1	602	6020025.00	3793
46110072	531	46	Manitoba	4611	4611040	Winnipeg	1	602	6020025.00	3793
46110073	536	46	Manitoba	4611	4611040	Winnipeg	1	602	6020025.00	3793
46110074	755	46	Manitoba	4611	4611040	Winnipeg	1	602	6020026.00	2061
46110075	610	46	Manitoba	4611	4611040	Winnipeg	1	602	6020026.00	2061
46110076	427	46	Manitoba	4611	4611040	Winnipeg	1	602	6020022.00	4691
46110077	571	46	Manitoba	4611	4611040	Winnipeg	1	602	6020022.00	4691
46110078	787	46	Manitoba	4611	4611040	Winnipeg	1	602	6020023.00	5332
46110079	1018	46	Manitoba	4611	4611040	Winnipeg	1	602	6020023.00	5332
46110080	820	46	Manitoba	4611	4611040	Winnipeg	1	602	6020023.00	5332
46110081	703	46	Manitoba	4611	4611040	Winnipeg	1	602	6020023.00	5332
46110082	605	46	Manitoba	4611	4611040	Winnipeg	1	602	6020022.00	4691
46110083	738	46	Manitoba	4611	4611040	Winnipeg	1	602	6020022.00	4691
46110084	906	46	Manitoba	4611	4611040	Winnipeg	1	602	6020022.00	4691
46110085	530	46	Manitoba	4611	4611040	Winnipeg	1	602	6020028.00	5038
46110086	653	46	Manitoba	4611	4611040	Winnipeg	1	602	6020028.00	5038
46110087	663	46	Manitoba	4611	4611040	Winnipeg	1	602	6020028.00	5038
46110088	603	46	Manitoba	4611	4611040	Winnipeg	1	602	6020029.00	5271
46110089	485	46	Manitoba	4611	4611040	Winnipeg	1	602	6020029.00	5271
46110090	516	46	Manitoba	4611	4611040	Winnipeg	1	602	6020029.00	5271
46110091	591	46	Manitoba	4611	4611040	Winnipeg	1	602	6020030.00	3886
46110092	517	46	Manitoba	4611	4611040	Winnipeg	1	602	6020020.00	2495
46110093	421	46	Manitoba	4611	4611040	Winnipeg	1	602	6020021.00	5968
46110094	595	46	Manitoba	4611	4611040	Winnipeg	1	602	6020021.00	5968
46110095	463	46	Manitoba	4611	4611040	Winnipeg	1	602	6020021.00	5968
46110096	484	46	Manitoba	4611	4611040	Winnipeg	1	602	6020021.00	5968
46110097	468	46	Manitoba	4611	4611040	Winnipeg	1	602	6020021.00	5968
46110098	558	46	Manitoba	4611	4611040	Winnipeg	1	602	6020021.00	5968
46110099	547	46	Manitoba	4611	4611040	Winnipeg	1	602	6020021.00	5968
46110100	740	46	Manitoba	4611	4611040	Winnipeg	1	602	6020021.00	5968
46110101	425	46	Manitoba	4611	4611040	Winnipeg	1	602	6020021.00	5968
46110102	392	46	Manitoba	4611	4611040	Winnipeg	1	602	6020021.00	5968
46110103	239	46	Manitoba	4611	4611040	Winnipeg	1	602	6020021.00	5968
46110104	636	46	Manitoba	4611	4611040	Winnipeg	1	602	6020021.00	5968
46110105	475	46	Manitoba	4611	4611040	Winnipeg	1	602	6020020.00	2495
46110106	619	46	Manitoba	4611	4611040	Winnipeg	1	602	6020020.00	2495
46110107	422	46	Manitoba	4611	4611040	Winnipeg	1	602	6020020.00	2495
46110108	591	46	Manitoba	4611	4611040	Winnipeg	1	602	6020018.00	2814
46110109	608	46	Manitoba	4611	4611040	Winnipeg	1	602	6020018.00	2814
46110110	445	46	Manitoba	4611	4611040	Winnipeg	1	602	6020019.00	3237
46110111	709	46	Manitoba	4611	4611040	Winnipeg	1	602	6020018.00	2814
46110112	533	46	Manitoba	4611	4611040	Winnipeg	1	602	6020018.00	2814
46110113	797	46	Manitoba	4611	4611040	Winnipeg	1	602	6020019.00	3237
46110114	463	46	Manitoba	4611	4611040	Winnipeg	1	602	6020019.00	3237
46110115	462	46	Manitoba	4611	4611040	Winnipeg	1	602	6020019.00	3237
46110116	534	46	Manitoba	4611	4611040	Winnipeg	1	602	6020019.00	3237
46110117	536	46	Manitoba	4611	4611040	Winnipeg	1	602	6020019.00	3237
46110118	692	46	Manitoba	4611	4611040	Winnipeg	1	602	6020031.00	2408
46110119	460	46	Manitoba	4611	4611040	Winnipeg	1	602	6020031.00	2408
46110120	713	46	Manitoba	4611	4611040	Winnipeg	1	602	6020031.00	2408
46110121	781	46	Manitoba	4611	4611040	Winnipeg	1	602	6020030.00	3886
46110122	462	46	Manitoba	4611	4611040	Winnipeg	1	602	6020020.00	2495
46110123	664	46	Manitoba	4611	4611040	Winnipeg	1	602	6020030.00	3886
46110124	499	46	Manitoba	4611	4611040	Winnipeg	1	602	6020029.00	5271
46110125	487	46	Manitoba	4611	4611040	Winnipeg	1	602	6020029.00	5271
46110126	664	46	Manitoba	4611	4611040	Winnipeg	1	602	6020029.00	5271
46110127	588	46	Manitoba	4611	4611040	Winnipeg	1	602	6020028.00	5038
46110128	313	46	Manitoba	4611	4611040	Winnipeg	1	602	6020028.00	5038
46110129	627	46	Manitoba	4611	4611040	Winnipeg	1	602	6020028.00	5038
46110130	773	46	Manitoba	4611	4611040	Winnipeg	1	602	6020028.00	5038
46110131	372	46	Manitoba	4611	4611040	Winnipeg	1	602	6020022.00	4691
46110132	612	46	Manitoba	4611	4611040	Winnipeg	1	602	6020028.00	5038
46110133	279	46	Manitoba	4611	4611040	Winnipeg	1	602	6020028.00	5038
46110134	512	46	Manitoba	4611	4611040	Winnipeg	1	602	6020029.00	5271
46110135	389	46	Manitoba	4611	4611040	Winnipeg	1	602	6020027.00	1425
46110136	508	46	Manitoba	4611	4611040	Winnipeg	1	602	6020027.00	1425
46110137	528	46	Manitoba	4611	4611040	Winnipeg	1	602	6020027.00	1425
46110138	750	46	Manitoba	4611	4611040	Winnipeg	1	602	6020029.00	5271
46110139	391	46	Manitoba	4611	4611040	Winnipeg	1	602	6020029.00	5271
46110140	364	46	Manitoba	4611	4611040	Winnipeg	1	602	6020029.00	5271
46110141	622	46	Manitoba	4611	4611040	Winnipeg	1	602	6020030.00	3886
46110142	709	46	Manitoba	4611	4611040	Winnipeg	1	602	6020030.00	3886
46110143	519	46	Manitoba	4611	4611040	Winnipeg	1	602	6020030.00	3886
46110144	712	46	Manitoba	4611	4611040	Winnipeg	1	602	6020032.00	6384
46110145	543	46	Manitoba	4611	4611040	Winnipeg	1	602	6020031.00	2408
46110146	749	46	Manitoba	4611	4611040	Winnipeg	1	602	6020032.00	6384
46110147	604	46	Manitoba	4611	4611040	Winnipeg	1	602	6020032.00	6384
46110148	658	46	Manitoba	4611	4611040	Winnipeg	1	602	6020032.00	6384
46110149	582	46	Manitoba	4611	4611040	Winnipeg	1	602	6020032.00	6384
46110150	543	46	Manitoba	4611	4611040	Winnipeg	1	602	6020032.00	6384
46110152	611	46	Manitoba	4611	4611040	Winnipeg	1	602	6020032.00	6384
46110153	642	46	Manitoba	4611	4611040	Winnipeg	1	602	6020032.00	6384
46110155	512	46	Manitoba	4611	4611040	Winnipeg	1	602	6020050.01	3149
46110156	327	46	Manitoba	4611	4611040	Winnipeg	1	602	6020050.02	4690
46110157	516	46	Manitoba	4611	4611040	Winnipeg	1	602	6020050.01	3149
46110158	513	46	Manitoba	4611	4611040	Winnipeg	1	602	6020050.01	3149
46110160	515	46	Manitoba	4611	4611040	Winnipeg	1	602	6020050.01	3149
46110162	560	46	Manitoba	4611	4611040	Winnipeg	1	602	6020050.02	4690
46110163	975	46	Manitoba	4611	4611040	Winnipeg	1	602	6020050.02	4690
46110164	607	46	Manitoba	4611	4611040	Winnipeg	1	602	6020050.02	4690
46110165	614	46	Manitoba	4611	4611040	Winnipeg	1	602	6020048.00	5277
46110166	627	46	Manitoba	4611	4611040	Winnipeg	1	602	6020048.00	5277
46110167	604	46	Manitoba	4611	4611040	Winnipeg	1	602	6020048.00	5277
46110168	565	46	Manitoba	4611	4611040	Winnipeg	1	602	6020048.00	5277
46110169	820	46	Manitoba	4611	4611040	Winnipeg	1	602	6020044.00	2751
46110170	717	46	Manitoba	4611	4611040	Winnipeg	1	602	6020044.00	2751
46110171	693	46	Manitoba	4611	4611040	Winnipeg	1	602	6020044.00	2751
46110172	579	46	Manitoba	4611	4611040	Winnipeg	1	602	6020050.02	4690
46110173	813	46	Manitoba	4611	4611040	Winnipeg	1	602	6020050.02	4690
46110174	384	46	Manitoba	4611	4611040	Winnipeg	1	602	6020033.00	1013
46110175	629	46	Manitoba	4611	4611040	Winnipeg	1	602	6020033.00	1013
46110176	696	46	Manitoba	4611	4611040	Winnipeg	1	602	6020026.00	2061
46110177	821	46	Manitoba	4611	4611040	Winnipeg	1	602	6020560.05	3597
46110178	520	46	Manitoba	4611	4611040	Winnipeg	1	602	6020560.05	3597
46110179	471	46	Manitoba	4611	4611040	Winnipeg	1	602	6020560.05	3597
46110180	527	46	Manitoba	4611	4611040	Winnipeg	1	602	6020560.04	6441
46110181	832	46	Manitoba	4611	4611040	Winnipeg	1	602	6020560.04	6441
46110182	633	46	Manitoba	4611	4611040	Winnipeg	1	602	6020560.04	6441
46110183	450	46	Manitoba	4611	4611040	Winnipeg	1	602	6020560.04	6441
46110184	768	46	Manitoba	4611	4611040	Winnipeg	1	602	6020560.04	6441
46110185	443	46	Manitoba	4611	4611040	Winnipeg	1	602	6020560.04	6441
46110186	617	46	Manitoba	4611	4611040	Winnipeg	1	602	6020560.04	6441
46110187	567	46	Manitoba	4611	4611040	Winnipeg	1	602	6020560.04	6441
46110188	623	46	Manitoba	4611	4611040	Winnipeg	1	602	6020560.04	6441
46110189	526	46	Manitoba	4611	4611040	Winnipeg	1	602	6020560.01	5493
46110190	707	46	Manitoba	4611	4611040	Winnipeg	1	602	6020560.01	5493
46110191	694	46	Manitoba	4611	4611040	Winnipeg	1	602	6020560.01	5493
46110192	274	46	Manitoba	4611	4611040	Winnipeg	1	602	6020560.01	5493
46110193	1829	46	Manitoba	4611	4611040	Winnipeg	1	602	6020560.01	5493
46110194	628	46	Manitoba	4611	4611040	Winnipeg	1	602	6020560.01	5493
46110195	355	46	Manitoba	4611	4611040	Winnipeg	1	602	6020560.01	5493
46110196	480	46	Manitoba	4611	4611040	Winnipeg	1	602	6020560.01	5493
46110197	574	46	Manitoba	4611	4611040	Winnipeg	1	602	6020051.01	5475
46110198	447	46	Manitoba	4611	4611040	Winnipeg	1	602	6020051.01	5475
46110199	287	46	Manitoba	4611	4611040	Winnipeg	1	602	6020051.01	5475
46110200	605	46	Manitoba	4611	4611040	Winnipeg	1	602	6020051.01	5475
46110201	712	46	Manitoba	4611	4611040	Winnipeg	1	602	6020051.01	5475
46110202	621	46	Manitoba	4611	4611040	Winnipeg	1	602	6020051.03	6293
46110203	509	46	Manitoba	4611	4611040	Winnipeg	1	602	6020051.03	6293
46110204	421	46	Manitoba	4611	4611040	Winnipeg	1	602	6020051.03	6293
46110205	478	46	Manitoba	4611	4611040	Winnipeg	1	602	6020051.03	6293
46110206	526	46	Manitoba	4611	4611040	Winnipeg	1	602	6020051.03	6293
46110207	438	46	Manitoba	4611	4611040	Winnipeg	1	602	6020051.03	6293
46110208	407	46	Manitoba	4611	4611040	Winnipeg	1	602	6020051.03	6293
46110209	585	46	Manitoba	4611	4611040	Winnipeg	1	602	6020051.03	6293
46110210	515	46	Manitoba	4611	4611040	Winnipeg	1	602	6020051.03	6293
46110211	601	46	Manitoba	4611	4611040	Winnipeg	1	602	6020051.03	6293
46110212	523	46	Manitoba	4611	4611040	Winnipeg	1	602	6020051.03	6293
46110213	355	46	Manitoba	4611	4611040	Winnipeg	1	602	6020051.02	6569
46110214	441	46	Manitoba	4611	4611040	Winnipeg	1	602	6020051.02	6569
46110215	404	46	Manitoba	4611	4611040	Winnipeg	1	602	6020051.02	6569
46110216	430	46	Manitoba	4611	4611040	Winnipeg	1	602	6020051.02	6569
46110217	427	46	Manitoba	4611	4611040	Winnipeg	1	602	6020051.02	6569
46110218	564	46	Manitoba	4611	4611040	Winnipeg	1	602	6020051.02	6569
46110219	722	46	Manitoba	4611	4611040	Winnipeg	1	602	6020051.02	6569
46110220	669	46	Manitoba	4611	4611040	Winnipeg	1	602	6020051.03	6293
46110221	563	46	Manitoba	4611	4611040	Winnipeg	1	602	6020051.02	6569
46110222	436	46	Manitoba	4611	4611040	Winnipeg	1	602	6020051.02	6569
46110223	622	46	Manitoba	4611	4611040	Winnipeg	1	602	6020051.02	6569
46110224	532	46	Manitoba	4611	4611040	Winnipeg	1	602	6020051.02	6569
46110225	463	46	Manitoba	4611	4611040	Winnipeg	1	602	6020051.02	6569
46110226	610	46	Manitoba	4611	4611040	Winnipeg	1	602	6020051.02	6569
46110227	436	46	Manitoba	4611	4611040	Winnipeg	1	602	6020542.00	2770
46110228	506	46	Manitoba	4611	4611040	Winnipeg	1	602	6020542.00	2770
46110229	604	46	Manitoba	4611	4611040	Winnipeg	1	602	6020542.00	2770
46110230	590	46	Manitoba	4611	4611040	Winnipeg	1	602	6020542.00	2770
46110231	634	46	Manitoba	4611	4611040	Winnipeg	1	602	6020542.00	2770
46110238	443	46	Manitoba	4611	4611040	Winnipeg	1	602	6020532.00	923
46110239	683	46	Manitoba	4611	4611040	Winnipeg	1	602	6020531.00	5652
46110240	615	46	Manitoba	4611	4611040	Winnipeg	1	602	6020531.00	5652
46110241	452	46	Manitoba	4611	4611040	Winnipeg	1	602	6020531.00	5652
46110242	431	46	Manitoba	4611	4611040	Winnipeg	1	602	6020531.00	5652
46110243	510	46	Manitoba	4611	4611040	Winnipeg	1	602	6020531.00	5652
46110244	536	46	Manitoba	4611	4611040	Winnipeg	1	602	6020531.00	5652
46110245	307	46	Manitoba	4611	4611040	Winnipeg	1	602	6020531.00	5652
46110246	536	46	Manitoba	4611	4611040	Winnipeg	1	602	6020531.00	5652
46110247	626	46	Manitoba	4611	4611040	Winnipeg	1	602	6020530.00	1983
46110248	509	46	Manitoba	4611	4611040	Winnipeg	1	602	6020530.00	1983
46110249	378	46	Manitoba	4611	4611040	Winnipeg	1	602	6020530.00	1983
46110250	470	46	Manitoba	4611	4611040	Winnipeg	1	602	6020530.00	1983
46110251	593	46	Manitoba	4611	4611040	Winnipeg	1	602	6020531.00	5652
46110252	463	46	Manitoba	4611	4611040	Winnipeg	1	602	6020531.00	5652
46110253	526	46	Manitoba	4611	4611040	Winnipeg	1	602	6020531.00	5652
46110254	562	46	Manitoba	4611	4611040	Winnipeg	1	602	6020533.00	4315
46110255	478	46	Manitoba	4611	4611040	Winnipeg	1	602	6020533.00	4315
46110256	485	46	Manitoba	4611	4611040	Winnipeg	1	602	6020533.00	4315
46110257	585	46	Manitoba	4611	4611040	Winnipeg	1	602	6020533.00	4315
46110258	591	46	Manitoba	4611	4611040	Winnipeg	1	602	6020533.00	4315
46110259	653	46	Manitoba	4611	4611040	Winnipeg	1	602	6020533.00	4315
46110260	541	46	Manitoba	4611	4611040	Winnipeg	1	602	6020534.00	3833
46110261	551	46	Manitoba	4611	4611040	Winnipeg	1	602	6020534.00	3833
46110262	558	46	Manitoba	4611	4611040	Winnipeg	1	602	6020534.00	3833
46110263	361	46	Manitoba	4611	4611040	Winnipeg	1	602	6020534.00	3833
46110264	587	46	Manitoba	4611	4611040	Winnipeg	1	602	6020535.00	4012
46110265	610	46	Manitoba	4611	4611040	Winnipeg	1	602	6020535.00	4012
46110266	614	46	Manitoba	4611	4611040	Winnipeg	1	602	6020535.00	4012
46110267	436	46	Manitoba	4611	4611040	Winnipeg	1	602	6020533.00	4315
46110272	428	46	Manitoba	4611	4611040	Winnipeg	1	602	6020535.00	4012
46110273	552	46	Manitoba	4611	4611040	Winnipeg	1	602	6020535.00	4012
46110274	802	46	Manitoba	4611	4611040	Winnipeg	1	602	6020535.00	4012
46110275	287	46	Manitoba	4611	4611040	Winnipeg	1	602	6020536.00	7174
46110276	582	46	Manitoba	4611	4611040	Winnipeg	1	602	6020536.00	7174
46110277	435	46	Manitoba	4611	4611040	Winnipeg	1	602	6020536.00	7174
46110278	379	46	Manitoba	4611	4611040	Winnipeg	1	602	6020536.00	7174
46110279	496	46	Manitoba	4611	4611040	Winnipeg	1	602	6020536.00	7174
46110280	730	46	Manitoba	4611	4611040	Winnipeg	1	602	6020540.03	5841
46110281	551	46	Manitoba	4611	4611040	Winnipeg	1	602	6020540.03	5841
46110282	748	46	Manitoba	4611	4611040	Winnipeg	1	602	6020540.03	5841
46110283	412	46	Manitoba	4611	4611040	Winnipeg	1	602	6020540.03	5841
46110284	528	46	Manitoba	4611	4611040	Winnipeg	1	602	6020540.04	2460
46110285	402	46	Manitoba	4611	4611040	Winnipeg	1	602	6020540.02	3457
46110286	371	46	Manitoba	4611	4611040	Winnipeg	1	602	6020540.02	3457
46110287	242	46	Manitoba	4611	4611040	Winnipeg	1	602	6020540.02	3457
46110288	884	46	Manitoba	4611	4611040	Winnipeg	1	602	6020540.02	3457
46110289	410	46	Manitoba	4611	4611040	Winnipeg	1	602	6020539.02	3967
46110291	400	46	Manitoba	4611	4611040	Winnipeg	1	602	6020539.02	3967
46110292	588	46	Manitoba	4611	4611040	Winnipeg	1	602	6020539.02	3967
46110293	604	46	Manitoba	4611	4611040	Winnipeg	1	602	6020539.02	3967
46110294	529	46	Manitoba	4611	4611040	Winnipeg	1	602	6020539.02	3967
46110295	639	46	Manitoba	4611	4611040	Winnipeg	1	602	6020540.01	2090
46110296	392	46	Manitoba	4611	4611040	Winnipeg	1	602	6020540.01	2090
46110297	556	46	Manitoba	4611	4611040	Winnipeg	1	602	6020540.01	2090
46110298	503	46	Manitoba	4611	4611040	Winnipeg	1	602	6020540.01	2090
46110299	679	46	Manitoba	4611	4611040	Winnipeg	1	602	6020540.03	5841
46110300	618	46	Manitoba	4611	4611040	Winnipeg	1	602	6020540.03	5841
46110301	1199	46	Manitoba	4611	4611040	Winnipeg	1	602	6020540.03	5841
46110302	769	46	Manitoba	4611	4611040	Winnipeg	1	602	6020536.00	7174
46110303	1119	46	Manitoba	4611	4611040	Winnipeg	1	602	6020536.00	7174
46110306	341	46	Manitoba	4611	4611040	Winnipeg	1	602	6020539.01	3341
46110307	414	46	Manitoba	4611	4611040	Winnipeg	1	602	6020539.01	3341
46110308	367	46	Manitoba	4611	4611040	Winnipeg	1	602	6020539.01	3341
46110309	498	46	Manitoba	4611	4611040	Winnipeg	1	602	6020539.01	3341
46110310	527	46	Manitoba	4611	4611040	Winnipeg	1	602	6020539.01	3341
46110312	775	46	Manitoba	4611	4611040	Winnipeg	1	602	6020539.02	3967
46110313	799	46	Manitoba	4611	4611040	Winnipeg	1	602	6020540.02	3457
46110314	513	46	Manitoba	4611	4611040	Winnipeg	1	602	6020537.03	2581
46110315	614	46	Manitoba	4611	4611040	Winnipeg	1	602	6020537.03	2581
46110316	612	46	Manitoba	4611	4611040	Winnipeg	1	602	6020537.03	2581
46110317	444	46	Manitoba	4611	4611040	Winnipeg	1	602	6020537.03	2581
46110318	398	46	Manitoba	4611	4611040	Winnipeg	1	602	6020537.03	2581
46110319	606	46	Manitoba	4611	4611040	Winnipeg	1	602	6020537.02	3164
46110320	536	46	Manitoba	4611	4611040	Winnipeg	1	602	6020537.02	3164
46110321	468	46	Manitoba	4611	4611040	Winnipeg	1	602	6020537.02	3164
46110322	526	46	Manitoba	4611	4611040	Winnipeg	1	602	6020537.02	3164
46110323	486	46	Manitoba	4611	4611040	Winnipeg	1	602	6020537.02	3164
46110324	542	46	Manitoba	4611	4611040	Winnipeg	1	602	6020537.02	3164
46110325	617	46	Manitoba	4611	4611040	Winnipeg	1	602	6020537.01	3121
46110326	558	46	Manitoba	4611	4611040	Winnipeg	1	602	6020537.01	3121
46110327	655	46	Manitoba	4611	4611040	Winnipeg	1	602	6020537.01	3121
46110328	486	46	Manitoba	4611	4611040	Winnipeg	1	602	6020537.01	3121
46110329	1000	46	Manitoba	4611	4611040	Winnipeg	1	602	6020540.04	2460
46110330	904	46	Manitoba	4611	4611040	Winnipeg	1	602	6020540.03	5841
46110331	144	46	Manitoba	4611	4611040	Winnipeg	1	602	6020540.04	2460
46110332	805	46	Manitoba	4611	4611040	Winnipeg	1	602	6020537.01	3121
46110333	424	46	Manitoba	4611	4611040	Winnipeg	1	602	6020540.04	2460
46110334	364	46	Manitoba	4611	4611040	Winnipeg	1	602	6020540.04	2460
46110335	303	46	Manitoba	4611	4611040	Winnipeg	1	602	6020540.02	3457
46110336	456	46	Manitoba	4611	4611040	Winnipeg	1	602	6020540.02	3457
46110337	643	46	Manitoba	4611	4611040	Winnipeg	1	602	6020536.00	7174
46110338	360	46	Manitoba	4611	4611040	Winnipeg	1	602	6020536.00	7174
46110339	473	46	Manitoba	4611	4611040	Winnipeg	1	602	6020536.00	7174
46110340	1069	46	Manitoba	4611	4611040	Winnipeg	1	602	6020536.00	7174
46110341	562	46	Manitoba	4611	4611040	Winnipeg	1	602	6020536.00	7174
46110342	477	46	Manitoba	4611	4611040	Winnipeg	1	602	6020534.00	3833
46110343	791	46	Manitoba	4611	4611040	Winnipeg	1	602	6020534.00	3833
46110344	554	46	Manitoba	4611	4611040	Winnipeg	1	602	6020534.00	3833
46110345	419	46	Manitoba	4611	4611040	Winnipeg	1	602	6020535.00	4012
46110346	473	46	Manitoba	4611	4611040	Winnipeg	1	602	6020522.01	4948
46110347	461	46	Manitoba	4611	4611040	Winnipeg	1	602	6020522.01	4948
46110348	412	46	Manitoba	4611	4611040	Winnipeg	1	602	6020522.01	4948
46110349	460	46	Manitoba	4611	4611040	Winnipeg	1	602	6020522.01	4948
46110350	748	46	Manitoba	4611	4611040	Winnipeg	1	602	6020522.01	4948
46110351	439	46	Manitoba	4611	4611040	Winnipeg	1	602	6020522.01	4948
46110352	634	46	Manitoba	4611	4611040	Winnipeg	1	602	6020522.02	4966
46110353	582	46	Manitoba	4611	4611040	Winnipeg	1	602	6020522.02	4966
46110354	493	46	Manitoba	4611	4611040	Winnipeg	1	602	6020522.02	4966
46110355	276	46	Manitoba	4611	4611040	Winnipeg	1	602	6020522.02	4966
46110356	477	46	Manitoba	4611	4611040	Winnipeg	1	602	6020522.02	4966
46110357	446	46	Manitoba	4611	4611040	Winnipeg	1	602	6020522.02	4966
46110358	442	46	Manitoba	4611	4611040	Winnipeg	1	602	6020522.02	4966
46110359	719	46	Manitoba	4611	4611040	Winnipeg	1	602	6020522.02	4966
46110360	402	46	Manitoba	4611	4611040	Winnipeg	1	602	6020522.02	4966
46110361	1049	46	Manitoba	4611	4611040	Winnipeg	1	602	6020510.02	6847
46110362	516	46	Manitoba	4611	4611040	Winnipeg	1	602	6020510.02	6847
46110363	405	46	Manitoba	4611	4611040	Winnipeg	1	602	6020510.02	6847
46110364	494	46	Manitoba	4611	4611040	Winnipeg	1	602	6020510.02	6847
46110365	454	46	Manitoba	4611	4611040	Winnipeg	1	602	6020510.02	6847
46110366	840	46	Manitoba	4611	4611040	Winnipeg	1	602	6020510.02	6847
46110367	103	46	Manitoba	4611	4611040	Winnipeg	1	602	6020006.00	5324
46110368	1384	46	Manitoba	4611	4611040	Winnipeg	1	602	6020006.00	5324
46110370	421	46	Manitoba	4611	4611040	Winnipeg	1	602	6020006.00	5324
46110371	649	46	Manitoba	4611	4611040	Winnipeg	1	602	6020006.00	5324
46110373	499	46	Manitoba	4611	4611040	Winnipeg	1	602	6020007.00	3797
46110374	504	46	Manitoba	4611	4611040	Winnipeg	1	602	6020007.00	3797
46110375	453	46	Manitoba	4611	4611040	Winnipeg	1	602	6020007.00	3797
46110376	466	46	Manitoba	4611	4611040	Winnipeg	1	602	6020007.00	3797
46110377	423	46	Manitoba	4611	4611040	Winnipeg	1	602	6020007.00	3797
46110378	536	46	Manitoba	4611	4611040	Winnipeg	1	602	6020008.00	2975
46110379	476	46	Manitoba	4611	4611040	Winnipeg	1	602	6020008.00	2975
46110380	474	46	Manitoba	4611	4611040	Winnipeg	1	602	6020008.00	2975
46110381	431	46	Manitoba	4611	4611040	Winnipeg	1	602	6020008.00	2975
46110382	575	46	Manitoba	4611	4611040	Winnipeg	1	602	6020009.00	3081
46110383	539	46	Manitoba	4611	4611040	Winnipeg	1	602	6020009.00	3081
46110384	435	46	Manitoba	4611	4611040	Winnipeg	1	602	6020009.00	3081
46110385	500	46	Manitoba	4611	4611040	Winnipeg	1	602	6020010.00	5370
46110386	509	46	Manitoba	4611	4611040	Winnipeg	1	602	6020010.00	5370
46110387	524	46	Manitoba	4611	4611040	Winnipeg	1	602	6020010.00	5370
46110388	436	46	Manitoba	4611	4611040	Winnipeg	1	602	6020010.00	5370
46110389	586	46	Manitoba	4611	4611040	Winnipeg	1	602	6020004.01	4745
46110390	492	46	Manitoba	4611	4611040	Winnipeg	1	602	6020010.00	5370
46110391	547	46	Manitoba	4611	4611040	Winnipeg	1	602	6020003.00	5163
46110392	532	46	Manitoba	4611	4611040	Winnipeg	1	602	6020003.00	5163
46110393	507	46	Manitoba	4611	4611040	Winnipeg	1	602	6020003.00	5163
46110394	429	46	Manitoba	4611	4611040	Winnipeg	1	602	6020003.00	5163
46110395	482	46	Manitoba	4611	4611040	Winnipeg	1	602	6020010.00	5370
46110396	415	46	Manitoba	4611	4611040	Winnipeg	1	602	6020011.00	6461
46110397	1067	46	Manitoba	4611	4611040	Winnipeg	1	602	6020011.00	6461
46110398	473	46	Manitoba	4611	4611040	Winnipeg	1	602	6020011.00	6461
46110399	533	46	Manitoba	4611	4611040	Winnipeg	1	602	6020011.00	6461
46110402	889	46	Manitoba	4611	4611040	Winnipeg	1	602	6020011.00	6461
46110403	595	46	Manitoba	4611	4611040	Winnipeg	1	602	6020011.00	6461
46110404	1063	46	Manitoba	4611	4611040	Winnipeg	1	602	6020012.00	4871
46110405	774	46	Manitoba	4611	4611040	Winnipeg	1	602	6020012.00	4871
46110406	614	46	Manitoba	4611	4611040	Winnipeg	1	602	6020012.00	4871
46110407	579	46	Manitoba	4611	4611040	Winnipeg	1	602	6020012.00	4871
46110408	904	46	Manitoba	4611	4611040	Winnipeg	1	602	6020012.00	4871
46110409	559	46	Manitoba	4611	4611040	Winnipeg	1	602	6020012.00	4871
46110410	340	46	Manitoba	4611	4611040	Winnipeg	1	602	6020011.00	6461
46110411	399	46	Manitoba	4611	4611040	Winnipeg	1	602	6020011.00	6461
46110412	415	46	Manitoba	4611	4611040	Winnipeg	1	602	6020003.00	5163
46110413	381	46	Manitoba	4611	4611040	Winnipeg	1	602	6020011.00	6461
46110414	501	46	Manitoba	4611	4611040	Winnipeg	1	602	6020003.00	5163
46110415	595	46	Manitoba	4611	4611040	Winnipeg	1	602	6020003.00	5163
46110416	537	46	Manitoba	4611	4611040	Winnipeg	1	602	6020003.00	5163
46110417	501	46	Manitoba	4611	4611040	Winnipeg	1	602	6020003.00	5163
46110418	599	46	Manitoba	4611	4611040	Winnipeg	1	602	6020003.00	5163
46110419	632	46	Manitoba	4611	4611040	Winnipeg	1	602	6020004.02	3595
46110420	739	46	Manitoba	4611	4611040	Winnipeg	1	602	6020004.01	4745
46110421	408	46	Manitoba	4611	4611040	Winnipeg	1	602	6020004.02	3595
46110422	601	46	Manitoba	4611	4611040	Winnipeg	1	602	6020004.01	4745
46110423	585	46	Manitoba	4611	4611040	Winnipeg	1	602	6020004.01	4745
46110424	637	46	Manitoba	4611	4611040	Winnipeg	1	602	6020004.01	4745
46110425	521	46	Manitoba	4611	4611040	Winnipeg	1	602	6020004.01	4745
46110426	454	46	Manitoba	4611	4611040	Winnipeg	1	602	6020004.01	4745
46110427	622	46	Manitoba	4611	4611040	Winnipeg	1	602	6020004.01	4745
46110428	535	46	Manitoba	4611	4611040	Winnipeg	1	602	6020004.02	3595
46110429	698	46	Manitoba	4611	4611040	Winnipeg	1	602	6020004.02	3595
46110430	560	46	Manitoba	4611	4611040	Winnipeg	1	602	6020502.00	2300
46110431	597	46	Manitoba	4611	4611040	Winnipeg	1	602	6020502.00	2300
46110432	548	46	Manitoba	4611	4611040	Winnipeg	1	602	6020502.00	2300
46110433	597	46	Manitoba	4611	4611040	Winnipeg	1	602	6020501.02	5907
46110434	476	46	Manitoba	4611	4611040	Winnipeg	1	602	6020501.02	5907
46110435	380	46	Manitoba	4611	4611040	Winnipeg	1	602	6020501.03	6405
46110436	613	46	Manitoba	4611	4611040	Winnipeg	1	602	6020501.03	6405
46110437	417	46	Manitoba	4611	4611040	Winnipeg	1	602	6020501.03	6405
46110438	467	46	Manitoba	4611	4611040	Winnipeg	1	602	6020501.03	6405
46110439	524	46	Manitoba	4611	4611040	Winnipeg	1	602	6020501.03	6405
46110440	504	46	Manitoba	4611	4611040	Winnipeg	1	602	6020503.00	3784
46110441	617	46	Manitoba	4611	4611040	Winnipeg	1	602	6020503.00	3784
46110442	440	46	Manitoba	4611	4611040	Winnipeg	1	602	6020503.00	3784
46110443	404	46	Manitoba	4611	4611040	Winnipeg	1	602	6020503.00	3784
46110444	502	46	Manitoba	4611	4611040	Winnipeg	1	602	6020503.00	3784
46110445	444	46	Manitoba	4611	4611040	Winnipeg	1	602	6020002.00	5238
46110446	468	46	Manitoba	4611	4611040	Winnipeg	1	602	6020002.00	5238
46110447	485	46	Manitoba	4611	4611040	Winnipeg	1	602	6020002.00	5238
46110448	494	46	Manitoba	4611	4611040	Winnipeg	1	602	6020002.00	5238
46110449	493	46	Manitoba	4611	4611040	Winnipeg	1	602	6020002.00	5238
46110450	685	46	Manitoba	4611	4611040	Winnipeg	1	602	6020002.00	5238
46110451	529	46	Manitoba	4611	4611040	Winnipeg	1	602	6020002.00	5238
46110452	634	46	Manitoba	4611	4611040	Winnipeg	1	602	6020001.00	4277
46110453	469	46	Manitoba	4611	4611040	Winnipeg	1	602	6020001.00	4277
46110454	496	46	Manitoba	4611	4611040	Winnipeg	1	602	6020001.00	4277
46110455	545	46	Manitoba	4611	4611040	Winnipeg	1	602	6020001.00	4277
46110456	669	46	Manitoba	4611	4611040	Winnipeg	1	602	6020001.00	4277
46110457	530	46	Manitoba	4611	4611040	Winnipeg	1	602	6020001.00	4277
46110458	478	46	Manitoba	4611	4611040	Winnipeg	1	602	6020001.00	4277
46110459	456	46	Manitoba	4611	4611040	Winnipeg	1	602	6020001.00	4277
46110460	392	46	Manitoba	4611	4611040	Winnipeg	1	602	6020002.00	5238
46110461	353	46	Manitoba	4611	4611040	Winnipeg	1	602	6020002.00	5238
46110462	463	46	Manitoba	4611	4611040	Winnipeg	1	602	6020002.00	5238
46110463	432	46	Manitoba	4611	4611040	Winnipeg	1	602	6020002.00	5238
46110464	754	46	Manitoba	4611	4611040	Winnipeg	1	602	6020103.00	3107
46110465	463	46	Manitoba	4611	4611040	Winnipeg	1	602	6020503.00	3784
46110466	854	46	Manitoba	4611	4611040	Winnipeg	1	602	6020503.00	3784
46110467	463	46	Manitoba	4611	4611040	Winnipeg	1	602	6020101.01	5907
46110468	456	46	Manitoba	4611	4611040	Winnipeg	1	602	6020101.01	5907
46110469	415	46	Manitoba	4611	4611040	Winnipeg	1	602	6020101.01	5907
46110470	600	46	Manitoba	4611	4611040	Winnipeg	1	602	6020101.01	5907
46110471	653	46	Manitoba	4611	4611040	Winnipeg	1	602	6020101.01	5907
46110472	629	46	Manitoba	4611	4611040	Winnipeg	1	602	6020101.01	5907
46110473	560	46	Manitoba	4611	4611040	Winnipeg	1	602	6020101.01	5907
46110474	731	46	Manitoba	4611	4611040	Winnipeg	1	602	6020102.04	5224
46110477	430	46	Manitoba	4611	4611040	Winnipeg	1	602	6020102.04	5224
46110478	536	46	Manitoba	4611	4611040	Winnipeg	1	602	6020102.01	5079
46110479	433	46	Manitoba	4611	4611040	Winnipeg	1	602	6020102.01	5079
46110480	451	46	Manitoba	4611	4611040	Winnipeg	1	602	6020102.01	5079
46110481	520	46	Manitoba	4611	4611040	Winnipeg	1	602	6020102.01	5079
46110482	477	46	Manitoba	4611	4611040	Winnipeg	1	602	6020100.07	5122
46110483	492	46	Manitoba	4611	4611040	Winnipeg	1	602	6020100.07	5122
46110484	647	46	Manitoba	4611	4611040	Winnipeg	1	602	6020100.07	5122
46110485	276	46	Manitoba	4611	4611040	Winnipeg	1	602	6020100.07	5122
46110486	834	46	Manitoba	4611	4611040	Winnipeg	1	602	6020100.07	5122
46110487	483	46	Manitoba	4611	4611040	Winnipeg	1	602	6020100.07	5122
46110488	446	46	Manitoba	4611	4611040	Winnipeg	1	602	6020100.08	8912
46110489	477	46	Manitoba	4611	4611040	Winnipeg	1	602	6020100.08	8912
46110491	460	46	Manitoba	4611	4611040	Winnipeg	1	602	6020100.08	8912
46110492	526	46	Manitoba	4611	4611040	Winnipeg	1	602	6020100.05	4455
46110493	309	46	Manitoba	4611	4611040	Winnipeg	1	602	6020100.05	4455
46110494	545	46	Manitoba	4611	4611040	Winnipeg	1	602	6020100.05	4455
46110495	550	46	Manitoba	4611	4611040	Winnipeg	1	602	6020100.05	4455
46110496	489	46	Manitoba	4611	4611040	Winnipeg	1	602	6020100.05	4455
46110497	336	46	Manitoba	4611	4611040	Winnipeg	1	602	6020100.06	4432
46110500	971	46	Manitoba	4611	4611040	Winnipeg	1	602	6020100.01	7015
46110501	1155	46	Manitoba	4611	4611040	Winnipeg	1	602	6020100.01	7015
46110502	389	46	Manitoba	4611	4611040	Winnipeg	1	602	6020100.01	7015
46110503	2976	46	Manitoba	4611	4611040	Winnipeg	1	602	6020100.01	7015
46110504	556	46	Manitoba	4611	4611040	Winnipeg	1	602	6020100.01	7015
46110505	585	46	Manitoba	4611	4611040	Winnipeg	1	602	6020100.01	7015
46110506	383	46	Manitoba	4611	4611040	Winnipeg	1	602	6020100.01	7015
46110509	684	46	Manitoba	4611	4611040	Winnipeg	1	602	6020100.02	1775
46110514	869	46	Manitoba	4611	4611040	Winnipeg	1	602	6020110.06	6901
46110515	1128	46	Manitoba	4611	4611040	Winnipeg	1	602	6020110.04	4516
46110516	266	46	Manitoba	4611	4611040	Winnipeg	1	602	6020110.04	4516
46110517	1121	46	Manitoba	4611	4611040	Winnipeg	1	602	6020110.02	5478
46110519	495	46	Manitoba	4611	4611040	Winnipeg	1	602	6020110.04	4516
46110521	603	46	Manitoba	4611	4611040	Winnipeg	1	602	6020111.00	4249
46110522	507	46	Manitoba	4611	4611040	Winnipeg	1	602	6020111.00	4249
46110523	252	46	Manitoba	4611	4611040	Winnipeg	1	602	6020111.00	4249
46110524	644	46	Manitoba	4611	4611040	Winnipeg	1	602	6020112.01	3195
46110525	553	46	Manitoba	4611	4611040	Winnipeg	1	602	6020111.00	4249
46110526	384	46	Manitoba	4611	4611040	Winnipeg	1	602	6020111.00	4249
46110527	525	46	Manitoba	4611	4611040	Winnipeg	1	602	6020111.00	4249
46110528	573	46	Manitoba	4611	4611040	Winnipeg	1	602	6020111.00	4249
46110529	498	46	Manitoba	4611	4611040	Winnipeg	1	602	6020112.01	3195
46110530	649	46	Manitoba	4611	4611040	Winnipeg	1	602	6020112.01	3195
46110531	360	46	Manitoba	4611	4611040	Winnipeg	1	602	6020112.01	3195
46110532	389	46	Manitoba	4611	4611040	Winnipeg	1	602	6020112.02	4675
46110533	566	46	Manitoba	4611	4611040	Winnipeg	1	602	6020112.01	3195
46110534	778	46	Manitoba	4611	4611040	Winnipeg	1	602	6020112.02	4675
46110535	466	46	Manitoba	4611	4611040	Winnipeg	1	602	6020112.02	4675
46110536	681	46	Manitoba	4611	4611040	Winnipeg	1	602	6020112.02	4675
46110538	543	46	Manitoba	4611	4611040	Winnipeg	1	602	6020113.00	2700
46110539	670	46	Manitoba	4611	4611040	Winnipeg	1	602	6020113.00	2700
46110540	628	46	Manitoba	4611	4611040	Winnipeg	1	602	6020113.00	2700
46110541	535	46	Manitoba	4611	4611040	Winnipeg	1	602	6020114.00	3155
46110542	460	46	Manitoba	4611	4611040	Winnipeg	1	602	6020114.00	3155
46110543	592	46	Manitoba	4611	4611040	Winnipeg	1	602	6020114.00	3155
46110544	436	46	Manitoba	4611	4611040	Winnipeg	1	602	6020114.00	3155
46110545	611	46	Manitoba	4611	4611040	Winnipeg	1	602	6020116.00	5713
46110546	461	46	Manitoba	4611	4611040	Winnipeg	1	602	6020116.00	5713
46110547	448	46	Manitoba	4611	4611040	Winnipeg	1	602	6020116.00	5713
46110548	429	46	Manitoba	4611	4611040	Winnipeg	1	602	6020116.00	5713
46110549	501	46	Manitoba	4611	4611040	Winnipeg	1	602	6020116.00	5713
46110550	669	46	Manitoba	4611	4611040	Winnipeg	1	602	6020116.00	5713
46110551	438	46	Manitoba	4611	4611040	Winnipeg	1	602	6020116.00	5713
46110552	380	46	Manitoba	4611	4611040	Winnipeg	1	602	6020116.00	5713
46110553	496	46	Manitoba	4611	4611040	Winnipeg	1	602	6020116.00	5713
46110554	654	46	Manitoba	4611	4611040	Winnipeg	1	602	6020114.00	3155
46110555	534	46	Manitoba	4611	4611040	Winnipeg	1	602	6020115.00	2993
46110556	480	46	Manitoba	4611	4611040	Winnipeg	1	602	6020115.00	2993
46110557	544	46	Manitoba	4611	4611040	Winnipeg	1	602	6020115.00	2993
46110558	575	46	Manitoba	4611	4611040	Winnipeg	1	602	6020115.00	2993
46110559	485	46	Manitoba	4611	4611040	Winnipeg	1	602	6020115.00	2993
46110560	375	46	Manitoba	4611	4611040	Winnipeg	1	602	6020115.00	2993
46110561	478	46	Manitoba	4611	4611040	Winnipeg	1	602	6020114.00	3155
46110562	478	46	Manitoba	4611	4611040	Winnipeg	1	602	6020105.00	2897
46110563	401	46	Manitoba	4611	4611040	Winnipeg	1	602	6020105.00	2897
46110564	566	46	Manitoba	4611	4611040	Winnipeg	1	602	6020105.00	2897
46110565	513	46	Manitoba	4611	4611040	Winnipeg	1	602	6020105.00	2897
46110566	507	46	Manitoba	4611	4611040	Winnipeg	1	602	6020105.00	2897
46110567	432	46	Manitoba	4611	4611040	Winnipeg	1	602	6020105.00	2897
46110568	412	46	Manitoba	4611	4611040	Winnipeg	1	602	6020104.00	3638
46110569	585	46	Manitoba	4611	4611040	Winnipeg	1	602	6020104.00	3638
46110570	1007	46	Manitoba	4611	4611040	Winnipeg	1	602	6020104.00	3638
46110571	652	46	Manitoba	4611	4611040	Winnipeg	1	602	6020102.03	3210
46110572	1067	46	Manitoba	4611	4611040	Winnipeg	1	602	6020102.03	3210
46110573	917	46	Manitoba	4611	4611040	Winnipeg	1	602	6020102.02	3694
46110574	530	46	Manitoba	4611	4611040	Winnipeg	1	602	6020102.02	3694
46110575	397	46	Manitoba	4611	4611040	Winnipeg	1	602	6020102.03	3210
46110576	448	46	Manitoba	4611	4611040	Winnipeg	1	602	6020102.02	3694
46110577	463	46	Manitoba	4611	4611040	Winnipeg	1	602	6020102.02	3694
46110578	956	46	Manitoba	4611	4611040	Winnipeg	1	602	6020102.04	5224
46110580	625	46	Manitoba	4611	4611040	Winnipeg	1	602	6020102.04	5224
46110581	419	46	Manitoba	4611	4611040	Winnipeg	1	602	6020102.02	3694
46110584	643	46	Manitoba	4611	4611040	Winnipeg	1	602	6020110.02	5478
46110585	447	46	Manitoba	4611	4611040	Winnipeg	1	602	6020110.02	5478
46110586	773	46	Manitoba	4611	4611040	Winnipeg	1	602	6020110.02	5478
46110587	824	46	Manitoba	4611	4611040	Winnipeg	1	602	6020110.02	5478
46110588	261	46	Manitoba	4611	4611040	Winnipeg	1	602	6020110.02	5478
46110589	852	46	Manitoba	4611	4611040	Winnipeg	1	602	6020111.00	4249
46110591	880	46	Manitoba	4611	4611040	Winnipeg	1	602	6020112.02	4675
46110592	487	46	Manitoba	4611	4611040	Winnipeg	1	602	6020112.02	4675
46110594	276	46	Manitoba	4611	4611040	Winnipeg	1	602	6020110.06	6901
46110595	689	46	Manitoba	4611	4611040	Winnipeg	1	602	6020102.01	5079
46110596	380	46	Manitoba	4611	4611040	Winnipeg	1	602	6020102.01	5079
46110597	713	46	Manitoba	4611	4611040	Winnipeg	1	602	6020102.01	5079
46110598	524	46	Manitoba	4611	4611040	Winnipeg	1	602	6020102.01	5079
46110599	712	46	Manitoba	4611	4611040	Winnipeg	1	602	6020100.07	5122
46110600	555	46	Manitoba	4611	4611040	Winnipeg	1	602	6020100.07	5122
46110601	646	46	Manitoba	4611	4611040	Winnipeg	1	602	6020100.07	5122
46110602	430	46	Manitoba	4611	4611040	Winnipeg	1	602	6020102.02	3694
46110603	487	46	Manitoba	4611	4611040	Winnipeg	1	602	6020102.02	3694
46110604	484	46	Manitoba	4611	4611040	Winnipeg	1	602	6020101.01	5907
46110605	547	46	Manitoba	4611	4611040	Winnipeg	1	602	6020101.01	5907
46110606	436	46	Manitoba	4611	4611040	Winnipeg	1	602	6020103.00	3107
46110607	289	46	Manitoba	4611	4611040	Winnipeg	1	602	6020103.00	3107
46110608	310	46	Manitoba	4611	4611040	Winnipeg	1	602	6020102.03	3210
46110609	448	46	Manitoba	4611	4611040	Winnipeg	1	602	6020102.03	3210
46110610	336	46	Manitoba	4611	4611040	Winnipeg	1	602	6020102.03	3210
46110611	423	46	Manitoba	4611	4611040	Winnipeg	1	602	6020104.00	3638
46110612	425	46	Manitoba	4611	4611040	Winnipeg	1	602	6020104.00	3638
46110613	454	46	Manitoba	4611	4611040	Winnipeg	1	602	6020104.00	3638
46110614	435	46	Manitoba	4611	4611040	Winnipeg	1	602	6020103.00	3107
46110615	626	46	Manitoba	4611	4611040	Winnipeg	1	602	6020103.00	3107
46110616	332	46	Manitoba	4611	4611040	Winnipeg	1	602	6020104.00	3638
46110617	567	46	Manitoba	4611	4611040	Winnipeg	1	602	6020103.00	3107
46110618	378	46	Manitoba	4611	4611040	Winnipeg	1	602	6020012.00	4871
46110630	611	46	Manitoba	4611	4611040	Winnipeg	1	602	6020013.00	1673
46110631	804	46	Manitoba	4611	4611040	Winnipeg	1	602	6020013.00	1673
46110632	736	46	Manitoba	4611	4611040	Winnipeg	1	602	6020023.00	5332
46110633	508	46	Manitoba	4611	4611040	Winnipeg	1	602	6020023.00	5332
46110634	1072	46	Manitoba	4611	4611040	Winnipeg	1	602	6020022.00	4691
46110635	631	46	Manitoba	4611	4611040	Winnipeg	1	602	6020015.00	6056
46110636	638	46	Manitoba	4611	4611040	Winnipeg	1	602	6020015.00	6056
46110637	530	46	Manitoba	4611	4611040	Winnipeg	1	602	6020015.00	6056
46110638	613	46	Manitoba	4611	4611040	Winnipeg	1	602	6020015.00	6056
46110639	631	46	Manitoba	4611	4611040	Winnipeg	1	602	6020015.00	6056
46110640	615	46	Manitoba	4611	4611040	Winnipeg	1	602	6020015.00	6056
46110641	587	46	Manitoba	4611	4611040	Winnipeg	1	602	6020015.00	6056
46110642	577	46	Manitoba	4611	4611040	Winnipeg	1	602	6020015.00	6056
46110643	302	46	Manitoba	4611	4611040	Winnipeg	1	602	6020015.00	6056
46110644	375	46	Manitoba	4611	4611040	Winnipeg	1	602	6020016.00	2560
46110645	536	46	Manitoba	4611	4611040	Winnipeg	1	602	6020016.00	2560
46110646	425	46	Manitoba	4611	4611040	Winnipeg	1	602	6020016.00	2560
46110647	491	46	Manitoba	4611	4611040	Winnipeg	1	602	6020017.00	3361
46110648	570	46	Manitoba	4611	4611040	Winnipeg	1	602	6020017.00	3361
46110649	493	46	Manitoba	4611	4611040	Winnipeg	1	602	6020017.00	3361
46110650	552	46	Manitoba	4611	4611040	Winnipeg	1	602	6020017.00	3361
46110651	391	46	Manitoba	4611	4611040	Winnipeg	1	602	6020017.00	3361
46110652	373	46	Manitoba	4611	4611040	Winnipeg	1	602	6020018.00	2814
46110653	459	46	Manitoba	4611	4611040	Winnipeg	1	602	6020017.00	3361
46110654	405	46	Manitoba	4611	4611040	Winnipeg	1	602	6020017.00	3361
46110655	729	46	Manitoba	4611	4611040	Winnipeg	1	602	6020016.00	2560
46110656	495	46	Manitoba	4611	4611040	Winnipeg	1	602	6020016.00	2560
46110657	495	46	Manitoba	4611	4611040	Winnipeg	1	602	6020015.00	6056
46110658	437	46	Manitoba	4611	4611040	Winnipeg	1	602	6020015.00	6056
46110659	578	46	Manitoba	4611	4611040	Winnipeg	1	602	6020010.00	5370
46110660	520	46	Manitoba	4611	4611040	Winnipeg	1	602	6020010.00	5370
46110661	439	46	Manitoba	4611	4611040	Winnipeg	1	602	6020010.00	5370
46110662	473	46	Manitoba	4611	4611040	Winnipeg	1	602	6020010.00	5370
46110663	417	46	Manitoba	4611	4611040	Winnipeg	1	602	6020010.00	5370
46110664	489	46	Manitoba	4611	4611040	Winnipeg	1	602	6020008.00	2975
46110665	569	46	Manitoba	4611	4611040	Winnipeg	1	602	6020008.00	2975
46110666	760	46	Manitoba	4611	4611040	Winnipeg	1	602	6020023.00	5332
46110667	635	46	Manitoba	4611	4611040	Winnipeg	1	602	6020025.00	3793
46110668	573	46	Manitoba	4611	4611040	Winnipeg	1	602	6020025.00	3793
46110669	1107	46	Manitoba	4611	4611040	Winnipeg	1	602	6020024.00	1107
46110670	443	46	Manitoba	4611	4611040	Winnipeg	1	602	6020036.00	740
46110671	663	46	Manitoba	4611	4611040	Winnipeg	1	602	6020035.00	1808
46110672	530	46	Manitoba	4611	4611040	Winnipeg	1	602	6020035.00	1808
46110674	423	46	Manitoba	4611	4611040	Winnipeg	1	602	6020040.00	1939
46110676	534	46	Manitoba	4611	4611040	Winnipeg	1	602	6020040.00	1939
46110677	434	46	Manitoba	4611	4611040	Winnipeg	1	602	6020040.00	1939
46110678	548	46	Manitoba	4611	4611040	Winnipeg	1	602	6020040.00	1939
46110679	617	46	Manitoba	4611	4611040	Winnipeg	1	602	6020039.00	3644
46110680	435	46	Manitoba	4611	4611040	Winnipeg	1	602	6020039.00	3644
46110681	437	46	Manitoba	4611	4611040	Winnipeg	1	602	6020039.00	3644
46110682	564	46	Manitoba	4611	4611040	Winnipeg	1	602	6020039.00	3644
46110683	563	46	Manitoba	4611	4611040	Winnipeg	1	602	6020038.00	5609
46110684	590	46	Manitoba	4611	4611040	Winnipeg	1	602	6020038.00	5609
46110685	297	46	Manitoba	4611	4611040	Winnipeg	1	602	6020036.00	740
46110686	460	46	Manitoba	4611	4611040	Winnipeg	1	602	6020038.00	5609
46110687	616	46	Manitoba	4611	4611040	Winnipeg	1	602	6020038.00	5609
46110688	620	46	Manitoba	4611	4611040	Winnipeg	1	602	6020038.00	5609
46110689	666	46	Manitoba	4611	4611040	Winnipeg	1	602	6020038.00	5609
46110690	630	46	Manitoba	4611	4611040	Winnipeg	1	602	6020038.00	5609
46110691	693	46	Manitoba	4611	4611040	Winnipeg	1	602	6020038.00	5609
46110692	595	46	Manitoba	4611	4611040	Winnipeg	1	602	6020130.01	4879
46110693	574	46	Manitoba	4611	4611040	Winnipeg	1	602	6020130.01	4879
46110694	379	46	Manitoba	4611	4611040	Winnipeg	1	602	6020130.01	4879
46110695	638	46	Manitoba	4611	4611040	Winnipeg	1	602	6020130.01	4879
46110696	453	46	Manitoba	4611	4611040	Winnipeg	1	602	6020130.01	4879
46110697	581	46	Manitoba	4611	4611040	Winnipeg	1	602	6020130.01	4879
46110698	522	46	Manitoba	4611	4611040	Winnipeg	1	602	6020130.01	4879
46110699	682	46	Manitoba	4611	4611040	Winnipeg	1	602	6020133.00	3658
46110700	534	46	Manitoba	4611	4611040	Winnipeg	1	602	6020133.00	3658
46110701	491	46	Manitoba	4611	4611040	Winnipeg	1	602	6020134.00	5170
46110702	678	46	Manitoba	4611	4611040	Winnipeg	1	602	6020134.00	5170
46110703	679	46	Manitoba	4611	4611040	Winnipeg	1	602	6020133.00	3658
46110704	649	46	Manitoba	4611	4611040	Winnipeg	1	602	6020134.00	5170
46110705	416	46	Manitoba	4611	4611040	Winnipeg	1	602	6020133.00	3658
46110706	558	46	Manitoba	4611	4611040	Winnipeg	1	602	6020132.00	2680
46110707	532	46	Manitoba	4611	4611040	Winnipeg	1	602	6020132.00	2680
46110708	589	46	Manitoba	4611	4611040	Winnipeg	1	602	6020132.00	2680
46110709	500	46	Manitoba	4611	4611040	Winnipeg	1	602	6020132.00	2680
46110710	501	46	Manitoba	4611	4611040	Winnipeg	1	602	6020132.00	2680
46110711	597	46	Manitoba	4611	4611040	Winnipeg	1	602	6020134.00	5170
46110712	654	46	Manitoba	4611	4611040	Winnipeg	1	602	6020134.00	5170
46110713	726	46	Manitoba	4611	4611040	Winnipeg	1	602	6020134.00	5170
46110714	562	46	Manitoba	4611	4611040	Winnipeg	1	602	6020141.02	4148
46110715	492	46	Manitoba	4611	4611040	Winnipeg	1	602	6020141.02	4148
46110716	441	46	Manitoba	4611	4611040	Winnipeg	1	602	6020141.02	4148
46110717	797	46	Manitoba	4611	4611040	Winnipeg	1	602	6020141.02	4148
46110718	828	46	Manitoba	4611	4611040	Winnipeg	1	602	6020141.02	4148
46110719	498	46	Manitoba	4611	4611040	Winnipeg	1	602	6020141.02	4148
46110720	530	46	Manitoba	4611	4611040	Winnipeg	1	602	6020141.02	4148
46110721	745	46	Manitoba	4611	4611040	Winnipeg	1	602	6020141.01	3509
46110722	745	46	Manitoba	4611	4611040	Winnipeg	1	602	6020134.00	5170
46110723	449	46	Manitoba	4611	4611040	Winnipeg	1	602	6020141.01	3509
46110724	524	46	Manitoba	4611	4611040	Winnipeg	1	602	6020141.01	3509
46110727	439	46	Manitoba	4611	4611040	Winnipeg	1	602	6020141.01	3509
46110728	451	46	Manitoba	4611	4611040	Winnipeg	1	602	6020141.01	3509
46110729	466	46	Manitoba	4611	4611040	Winnipeg	1	602	6020142.04	2691
46110730	602	46	Manitoba	4611	4611040	Winnipeg	1	602	6020142.04	2691
46110731	444	46	Manitoba	4611	4611040	Winnipeg	1	602	6020142.04	2691
46110732	618	46	Manitoba	4611	4611040	Winnipeg	1	602	6020142.04	2691
46110733	561	46	Manitoba	4611	4611040	Winnipeg	1	602	6020142.04	2691
46110734	642	46	Manitoba	4611	4611040	Winnipeg	1	602	6020140.02	7320
46110735	233	46	Manitoba	4611	4611040	Winnipeg	1	602	6020140.02	7320
46110736	442	46	Manitoba	4611	4611040	Winnipeg	1	602	6020140.02	7320
46110737	485	46	Manitoba	4611	4611040	Winnipeg	1	602	6020142.02	4897
46110738	469	46	Manitoba	4611	4611040	Winnipeg	1	602	6020142.02	4897
46110739	711	46	Manitoba	4611	4611040	Winnipeg	1	602	6020142.02	4897
46110740	722	46	Manitoba	4611	4611040	Winnipeg	1	602	6020142.02	4897
46110741	551	46	Manitoba	4611	4611040	Winnipeg	1	602	6020142.02	4897
46110742	593	46	Manitoba	4611	4611040	Winnipeg	1	602	6020142.01	4464
46110743	591	46	Manitoba	4611	4611040	Winnipeg	1	602	6020142.01	4464
46110744	592	46	Manitoba	4611	4611040	Winnipeg	1	602	6020142.01	4464
46110746	537	46	Manitoba	4611	4611040	Winnipeg	1	602	6020142.01	4464
46110751	310	46	Manitoba	4611	4611040	Winnipeg	1	602	6020142.01	4464
46110752	851	46	Manitoba	4611	4611040	Winnipeg	1	602	6020142.01	4464
46110753	474	46	Manitoba	4611	4611040	Winnipeg	1	602	6020142.01	4464
46110756	2325	46	Manitoba	4611	4611040	Winnipeg	1	602	6020560.07	8060
46110757	542	46	Manitoba	4611	4611040	Winnipeg	1	602	6020560.07	8060
46110758	483	46	Manitoba	4611	4611040	Winnipeg	1	602	6020560.07	8060
46110759	926	46	Manitoba	4611	4611040	Winnipeg	1	602	6020560.07	8060
46110760	1074	46	Manitoba	4611	4611040	Winnipeg	1	602	6020560.07	8060
46110761	694	46	Manitoba	4611	4611040	Winnipeg	1	602	6020560.07	8060
46110762	2016	46	Manitoba	4611	4611040	Winnipeg	1	602	6020560.07	8060
46110763	531	46	Manitoba	4611	4611040	Winnipeg	1	602	6020553.00	4563
46110765	367	46	Manitoba	4611	4611040	Winnipeg	1	602	6020553.00	4563
46110766	634	46	Manitoba	4611	4611040	Winnipeg	1	602	6020553.00	4563
46110767	516	46	Manitoba	4611	4611040	Winnipeg	1	602	6020142.01	4464
46110768	378	46	Manitoba	4611	4611040	Winnipeg	1	602	6020142.02	4897
46110769	443	46	Manitoba	4611	4611040	Winnipeg	1	602	6020142.02	4897
46110770	319	46	Manitoba	4611	4611040	Winnipeg	1	602	6020142.02	4897
46110771	470	46	Manitoba	4611	4611040	Winnipeg	1	602	6020142.02	4897
46110772	349	46	Manitoba	4611	4611040	Winnipeg	1	602	6020142.02	4897
46110773	1542	46	Manitoba	4611	4611040	Winnipeg	1	602	6020140.02	7320
46110774	612	46	Manitoba	4611	4611040	Winnipeg	1	602	6020140.02	7320
46110775	804	46	Manitoba	4611	4611040	Winnipeg	1	602	6020140.02	7320
46110776	384	46	Manitoba	4611	4611040	Winnipeg	1	602	6020140.02	7320
46110777	606	46	Manitoba	4611	4611040	Winnipeg	1	602	6020140.02	7320
46110778	254	46	Manitoba	4611	4611040	Winnipeg	1	602	6020140.02	7320
46110779	563	46	Manitoba	4611	4611040	Winnipeg	1	602	6020140.02	7320
46110780	577	46	Manitoba	4611	4611040	Winnipeg	1	602	6020140.02	7320
46110781	661	46	Manitoba	4611	4611040	Winnipeg	1	602	6020140.02	7320
46110782	355	46	Manitoba	4611	4611040	Winnipeg	1	602	6020140.01	5996
46110783	415	46	Manitoba	4611	4611040	Winnipeg	1	602	6020140.01	5996
46110784	613	46	Manitoba	4611	4611040	Winnipeg	1	602	6020140.01	5996
46110785	466	46	Manitoba	4611	4611040	Winnipeg	1	602	6020140.01	5996
46110786	606	46	Manitoba	4611	4611040	Winnipeg	1	602	6020140.01	5996
46110787	424	46	Manitoba	4611	4611040	Winnipeg	1	602	6020130.02	6239
46110788	292	46	Manitoba	4611	4611040	Winnipeg	1	602	6020130.02	6239
46110789	689	46	Manitoba	4611	4611040	Winnipeg	1	602	6020130.02	6239
46110790	431	46	Manitoba	4611	4611040	Winnipeg	1	602	6020130.02	6239
46110791	416	46	Manitoba	4611	4611040	Winnipeg	1	602	6020130.02	6239
46110792	497	46	Manitoba	4611	4611040	Winnipeg	1	602	6020130.02	6239
46110795	549	46	Manitoba	4611	4611040	Winnipeg	1	602	6020130.02	6239
46110798	458	46	Manitoba	4611	4611040	Winnipeg	1	602	6020130.02	6239
46110799	312	46	Manitoba	4611	4611040	Winnipeg	1	602	6020037.00	3521
46110800	451	46	Manitoba	4611	4611040	Winnipeg	1	602	6020037.00	3521
46110801	625	46	Manitoba	4611	4611040	Winnipeg	1	602	6020037.00	3521
46110802	642	46	Manitoba	4611	4611040	Winnipeg	1	602	6020037.00	3521
46110803	869	46	Manitoba	4611	4611040	Winnipeg	1	602	6020037.00	3521
46110804	622	46	Manitoba	4611	4611040	Winnipeg	1	602	6020037.00	3521
46110805	686	46	Manitoba	4611	4611040	Winnipeg	1	602	6020117.00	3044
46110806	554	46	Manitoba	4611	4611040	Winnipeg	1	602	6020117.00	3044
46110807	563	46	Manitoba	4611	4611040	Winnipeg	1	602	6020117.00	3044
46110808	595	46	Manitoba	4611	4611040	Winnipeg	1	602	6020117.00	3044
46110809	646	46	Manitoba	4611	4611040	Winnipeg	1	602	6020117.00	3044
46110810	258	46	Manitoba	4611	4611040	Winnipeg	1	602	6020013.00	1673
46110811	418	46	Manitoba	4611	4611040	Winnipeg	1	602	6020116.00	5713
46110812	862	46	Manitoba	4611	4611040	Winnipeg	1	602	6020116.00	5713
46110813	547	46	Manitoba	4611	4611040	Winnipeg	1	602	6020113.00	2700
46110814	312	46	Manitoba	4611	4611040	Winnipeg	1	602	6020113.00	2700
46110815	2824	46	Manitoba	4611	4611040	Winnipeg	1	602	6020110.01	2824
46110816	478	46	Manitoba	4611	4611040	Winnipeg	1	602	6020112.01	3195
46110817	463	46	Manitoba	4611	4611040	Winnipeg	1	602	6020120.01	5015
46110818	287	46	Manitoba	4611	4611040	Winnipeg	1	602	6020120.01	5015
46110819	905	46	Manitoba	4611	4611040	Winnipeg	1	602	6020120.01	5015
46110820	526	46	Manitoba	4611	4611040	Winnipeg	1	602	6020120.01	5015
46110821	1044	46	Manitoba	4611	4611040	Winnipeg	1	602	6020120.01	5015
46110822	621	46	Manitoba	4611	4611040	Winnipeg	1	602	6020120.01	5015
46110823	582	46	Manitoba	4611	4611040	Winnipeg	1	602	6020121.00	2186
46110824	491	46	Manitoba	4611	4611040	Winnipeg	1	602	6020121.00	2186
46110825	434	46	Manitoba	4611	4611040	Winnipeg	1	602	6020121.00	2186
46110826	679	46	Manitoba	4611	4611040	Winnipeg	1	602	6020121.00	2186
46110827	407	46	Manitoba	4611	4611040	Winnipeg	1	602	6020122.01	5032
46110828	537	46	Manitoba	4611	4611040	Winnipeg	1	602	6020122.01	5032
46110829	508	46	Manitoba	4611	4611040	Winnipeg	1	602	6020122.01	5032
46110830	504	46	Manitoba	4611	4611040	Winnipeg	1	602	6020122.01	5032
46110831	730	46	Manitoba	4611	4611040	Winnipeg	1	602	6020122.01	5032
46110832	514	46	Manitoba	4611	4611040	Winnipeg	1	602	6020122.01	5032
46110833	699	46	Manitoba	4611	4611040	Winnipeg	1	602	6020122.01	5032
46110834	663	46	Manitoba	4611	4611040	Winnipeg	1	602	6020120.01	5015
46110835	506	46	Manitoba	4611	4611040	Winnipeg	1	602	6020120.01	5015
46110836	528	46	Manitoba	4611	4611040	Winnipeg	1	602	6020123.00	5153
46110837	417	46	Manitoba	4611	4611040	Winnipeg	1	602	6020123.00	5153
46110838	549	46	Manitoba	4611	4611040	Winnipeg	1	602	6020123.00	5153
46110839	376	46	Manitoba	4611	4611040	Winnipeg	1	602	6020123.00	5153
46110840	486	46	Manitoba	4611	4611040	Winnipeg	1	602	6020123.00	5153
46110841	417	46	Manitoba	4611	4611040	Winnipeg	1	602	6020123.00	5153
46110842	421	46	Manitoba	4611	4611040	Winnipeg	1	602	6020123.00	5153
46110843	475	46	Manitoba	4611	4611040	Winnipeg	1	602	6020123.00	5153
46110844	397	46	Manitoba	4611	4611040	Winnipeg	1	602	6020123.00	5153
46110845	636	46	Manitoba	4611	4611040	Winnipeg	1	602	6020123.00	5153
46110846	409	46	Manitoba	4611	4611040	Winnipeg	1	602	6020120.03	3510
46110847	390	46	Manitoba	4611	4611040	Winnipeg	1	602	6020120.03	3510
46110848	472	46	Manitoba	4611	4611040	Winnipeg	1	602	6020120.03	3510
46110849	432	46	Manitoba	4611	4611040	Winnipeg	1	602	6020120.03	3510
46110850	495	46	Manitoba	4611	4611040	Winnipeg	1	602	6020120.03	3510
46110851	774	46	Manitoba	4611	4611040	Winnipeg	1	602	6020120.03	3510
46110852	538	46	Manitoba	4611	4611040	Winnipeg	1	602	6020120.03	3510
46110853	451	46	Manitoba	4611	4611040	Winnipeg	1	602	6020123.00	5153
46110855	553	46	Manitoba	4611	4611040	Winnipeg	1	602	6020120.02	8230
46110856	501	46	Manitoba	4611	4611040	Winnipeg	1	602	6020120.02	8230
46110857	599	46	Manitoba	4611	4611040	Winnipeg	1	602	6020120.02	8230
46110858	523	46	Manitoba	4611	4611040	Winnipeg	1	602	6020120.02	8230
46110859	446	46	Manitoba	4611	4611040	Winnipeg	1	602	6020120.02	8230
46110861	455	46	Manitoba	4611	4611040	Winnipeg	1	602	6020120.02	8230
46110862	614	46	Manitoba	4611	4611040	Winnipeg	1	602	6020122.01	5032
46110863	519	46	Manitoba	4611	4611040	Winnipeg	1	602	6020122.01	5032
46110864	516	46	Manitoba	4611	4611040	Winnipeg	1	602	6020122.02	3226
46110865	591	46	Manitoba	4611	4611040	Winnipeg	1	602	6020122.02	3226
46110866	557	46	Manitoba	4611	4611040	Winnipeg	1	602	6020122.02	3226
46110867	378	46	Manitoba	4611	4611040	Winnipeg	1	602	6020122.02	3226
46110869	726	46	Manitoba	4611	4611040	Winnipeg	1	602	6020140.03	11936
46110870	614	46	Manitoba	4611	4611040	Winnipeg	1	602	6020122.02	3226
46110871	570	46	Manitoba	4611	4611040	Winnipeg	1	602	6020122.02	3226
46110873	314	46	Manitoba	4611	4611040	Winnipeg	1	602	6020140.03	11936
46110874	510	46	Manitoba	4611	4611040	Winnipeg	1	602	6020140.03	11936
46110875	1563	46	Manitoba	4611	4611040	Winnipeg	1	602	6020140.03	11936
46110876	2499	46	Manitoba	4611	4611040	Winnipeg	1	602	6020140.03	11936
46110877	906	46	Manitoba	4611	4611040	Winnipeg	1	602	6020140.03	11936
46110878	866	46	Manitoba	4611	4611040	Winnipeg	1	602	6020110.04	4516
46110879	299	46	Manitoba	4611	4611040	Winnipeg	1	602	6020110.04	4516
46110881	550	46	Manitoba	4611	4611040	Winnipeg	1	602	6020130.01	4879
46110882	491	46	Manitoba	4611	4611040	Winnipeg	1	602	6020140.01	5996
46110883	409	46	Manitoba	4611	4611040	Winnipeg	1	602	6020140.01	5996
46110884	650	46	Manitoba	4611	4611040	Winnipeg	1	602	6020140.01	5996
46110885	545	46	Manitoba	4611	4611040	Winnipeg	1	602	6020140.01	5996
46110886	610	46	Manitoba	4611	4611040	Winnipeg	1	602	6020140.01	5996
46110887	486	46	Manitoba	4611	4611040	Winnipeg	1	602	6020140.01	5996
46110888	630	46	Manitoba	4611	4611040	Winnipeg	1	602	6020134.00	5170
46110889	350	46	Manitoba	4611	4611040	Winnipeg	1	602	6020140.01	5996
46110890	504	46	Manitoba	4611	4611040	Winnipeg	1	602	6020133.00	3658
46110891	412	46	Manitoba	4611	4611040	Winnipeg	1	602	6020133.00	3658
46110892	431	46	Manitoba	4611	4611040	Winnipeg	1	602	6020133.00	3658
46110893	578	46	Manitoba	4611	4611040	Winnipeg	1	602	6020131.00	3997
46110894	516	46	Manitoba	4611	4611040	Winnipeg	1	602	6020131.00	3997
46110895	690	46	Manitoba	4611	4611040	Winnipeg	1	602	6020131.00	3997
46110896	541	46	Manitoba	4611	4611040	Winnipeg	1	602	6020131.00	3997
46110897	613	46	Manitoba	4611	4611040	Winnipeg	1	602	6020131.00	3997
46110898	554	46	Manitoba	4611	4611040	Winnipeg	1	602	6020041.00	3602
46110899	423	46	Manitoba	4611	4611040	Winnipeg	1	602	6020041.00	3602
46110900	491	46	Manitoba	4611	4611040	Winnipeg	1	602	6020041.00	3602
46110901	592	46	Manitoba	4611	4611040	Winnipeg	1	602	6020041.00	3602
46110902	550	46	Manitoba	4611	4611040	Winnipeg	1	602	6020046.00	2558
46110903	659	46	Manitoba	4611	4611040	Winnipeg	1	602	6020046.00	2558
46110904	528	46	Manitoba	4611	4611040	Winnipeg	1	602	6020041.00	3602
46110905	610	46	Manitoba	4611	4611040	Winnipeg	1	602	6020047.00	4779
46110906	569	46	Manitoba	4611	4611040	Winnipeg	1	602	6020047.00	4779
46110907	492	46	Manitoba	4611	4611040	Winnipeg	1	602	6020047.00	4779
46110908	633	46	Manitoba	4611	4611040	Winnipeg	1	602	6020047.00	4779
46110909	575	46	Manitoba	4611	4611040	Winnipeg	1	602	6020047.00	4779
46110910	592	46	Manitoba	4611	4611040	Winnipeg	1	602	6020045.00	6274
46110911	589	46	Manitoba	4611	4611040	Winnipeg	1	602	6020045.00	6274
46110912	607	46	Manitoba	4611	4611040	Winnipeg	1	602	6020047.00	4779
46110913	663	46	Manitoba	4611	4611040	Winnipeg	1	602	6020046.00	2558
46110914	686	46	Manitoba	4611	4611040	Winnipeg	1	602	6020046.00	2558
46110915	521	46	Manitoba	4611	4611040	Winnipeg	1	602	6020042.00	2699
46110916	489	46	Manitoba	4611	4611040	Winnipeg	1	602	6020041.00	3602
46110917	525	46	Manitoba	4611	4611040	Winnipeg	1	602	6020041.00	3602
46110918	505	46	Manitoba	4611	4611040	Winnipeg	1	602	6020042.00	2699
46110919	538	46	Manitoba	4611	4611040	Winnipeg	1	602	6020045.00	6274
46110920	534	46	Manitoba	4611	4611040	Winnipeg	1	602	6020045.00	6274
46110921	656	46	Manitoba	4611	4611040	Winnipeg	1	602	6020045.00	6274
46110922	589	46	Manitoba	4611	4611040	Winnipeg	1	602	6020045.00	6274
46110923	467	46	Manitoba	4611	4611040	Winnipeg	1	602	6020045.00	6274
46110924	588	46	Manitoba	4611	4611040	Winnipeg	1	602	6020047.00	4779
46110925	439	46	Manitoba	4611	4611040	Winnipeg	1	602	6020049.00	3093
46110926	705	46	Manitoba	4611	4611040	Winnipeg	1	602	6020047.00	4779
46110927	564	46	Manitoba	4611	4611040	Winnipeg	1	602	6020049.00	3093
46110928	601	46	Manitoba	4611	4611040	Winnipeg	1	602	6020552.01	5232
46110929	526	46	Manitoba	4611	4611040	Winnipeg	1	602	6020552.01	5232
46110930	868	46	Manitoba	4611	4611040	Winnipeg	1	602	6020039.00	3644
46110931	723	46	Manitoba	4611	4611040	Winnipeg	1	602	6020039.00	3644
46110933	771	46	Manitoba	4611	4611040	Winnipeg	1	602	6020038.00	5609
46110934	542	46	Manitoba	4611	4611040	Winnipeg	1	602	6020131.00	3997
46110935	517	46	Manitoba	4611	4611040	Winnipeg	1	602	6020131.00	3997
46110936	587	46	Manitoba	4611	4611040	Winnipeg	1	602	6020130.01	4879
46110937	642	46	Manitoba	4611	4611040	Winnipeg	1	602	6020100.02	1775
46110938	449	46	Manitoba	4611	4611040	Winnipeg	1	602	6020100.02	1775
46110939	1846	46	Manitoba	4611	4611040	Winnipeg	1	602	6020100.06	4432
46110940	421	46	Manitoba	4611	4611040	Winnipeg	1	602	6020500.04	7078
46110941	244	46	Manitoba	4611	4611040	Winnipeg	1	602	6020500.04	7078
46110942	394	46	Manitoba	4611	4611040	Winnipeg	1	602	6020500.04	7078
46110943	323	46	Manitoba	4611	4611040	Winnipeg	1	602	6020500.04	7078
46110944	431	46	Manitoba	4611	4611040	Winnipeg	1	602	6020500.04	7078
46110945	939	46	Manitoba	4611	4611040	Winnipeg	1	602	6020500.04	7078
46110947	552	46	Manitoba	4611	4611040	Winnipeg	1	602	6020500.04	7078
46110948	672	46	Manitoba	4611	4611040	Winnipeg	1	602	6020500.07	4386
46110949	583	46	Manitoba	4611	4611040	Winnipeg	1	602	6020500.07	4386
46110950	557	46	Manitoba	4611	4611040	Winnipeg	1	602	6020500.07	4386
46110952	418	46	Manitoba	4611	4611040	Winnipeg	1	602	6020500.07	4386
46110953	514	46	Manitoba	4611	4611040	Winnipeg	1	602	6020500.07	4386
46110954	651	46	Manitoba	4611	4611040	Winnipeg	1	602	6020500.07	4386
46110955	1174	46	Manitoba	4611	4611040	Winnipeg	1	602	6020500.02	6405
46110956	501	46	Manitoba	4611	4611040	Winnipeg	1	602	6020500.02	6405
46110957	841	46	Manitoba	4611	4611040	Winnipeg	1	602	6020500.02	6405
46110958	267	46	Manitoba	4611	4611040	Winnipeg	1	602	6020500.02	6405
46110959	865	46	Manitoba	4611	4611040	Winnipeg	1	602	6020500.02	6405
46110960	421	46	Manitoba	4611	4611040	Winnipeg	1	602	6020500.02	6405
46110961	411	46	Manitoba	4611	4611040	Winnipeg	1	602	6020500.02	6405
46110962	348	46	Manitoba	4611	4611040	Winnipeg	1	602	6020500.02	6405
46110963	482	46	Manitoba	4611	4611040	Winnipeg	1	602	6020500.02	6405
46110964	376	46	Manitoba	4611	4611040	Winnipeg	1	602	6020500.02	6405
46110965	719	46	Manitoba	4611	4611040	Winnipeg	1	602	6020500.02	6405
46110966	602	46	Manitoba	4611	4611040	Winnipeg	1	602	6020500.04	7078
46110967	519	46	Manitoba	4611	4611040	Winnipeg	1	602	6020500.04	7078
46110968	737	46	Manitoba	4611	4611040	Winnipeg	1	602	6020500.04	7078
46110973	587	46	Manitoba	4611	4611040	Winnipeg	1	602	6020501.02	5907
46110974	411	46	Manitoba	4611	4611040	Winnipeg	1	602	6020501.02	5907
46110975	359	46	Manitoba	4611	4611040	Winnipeg	1	602	6020501.02	5907
46110976	561	46	Manitoba	4611	4611040	Winnipeg	1	602	6020501.02	5907
46110977	435	46	Manitoba	4611	4611040	Winnipeg	1	602	6020501.02	5907
46110978	801	46	Manitoba	4611	4611040	Winnipeg	1	602	6020501.02	5907
46110979	703	46	Manitoba	4611	4611040	Winnipeg	1	602	6020501.02	5907
46110980	588	46	Manitoba	4611	4611040	Winnipeg	1	602	6020501.02	5907
46110983	681	46	Manitoba	4611	4611040	Winnipeg	1	602	6020501.01	4277
46110984	1440	46	Manitoba	4611	4611040	Winnipeg	1	602	6020501.01	4277
46110985	458	46	Manitoba	4611	4611040	Winnipeg	1	602	6020501.01	4277
46110992	649	46	Manitoba	4611	4611040	Winnipeg	1	602	6020101.01	5907
46110993	451	46	Manitoba	4611	4611040	Winnipeg	1	602	6020101.01	5907
46110994	374	46	Manitoba	4611	4611040	Winnipeg	1	602	6020101.02	4560
46110995	367	46	Manitoba	4611	4611040	Winnipeg	1	602	6020101.02	4560
46110996	385	46	Manitoba	4611	4611040	Winnipeg	1	602	6020101.02	4560
46110997	394	46	Manitoba	4611	4611040	Winnipeg	1	602	6020101.02	4560
46110998	710	46	Manitoba	4611	4611040	Winnipeg	1	602	6020101.02	4560
46110999	546	46	Manitoba	4611	4611040	Winnipeg	1	602	6020101.02	4560
46111000	401	46	Manitoba	4611	4611040	Winnipeg	1	602	6020101.02	4560
46111001	414	46	Manitoba	4611	4611040	Winnipeg	1	602	6020101.02	4560
46111002	453	46	Manitoba	4611	4611040	Winnipeg	1	602	6020101.02	4560
46111003	516	46	Manitoba	4611	4611040	Winnipeg	1	602	6020101.02	4560
46111004	423	46	Manitoba	4611	4611040	Winnipeg	1	602	6020102.01	5079
46111005	410	46	Manitoba	4611	4611040	Winnipeg	1	602	6020102.01	5079
46111006	548	46	Manitoba	4611	4611040	Winnipeg	1	602	6020100.05	4455
46111007	796	46	Manitoba	4611	4611040	Winnipeg	1	602	6020100.05	4455
46111008	692	46	Manitoba	4611	4611040	Winnipeg	1	602	6020100.05	4455
46111009	1284	46	Manitoba	4611	4611040	Winnipeg	1	602	6020100.06	4432
46111010	700	46	Manitoba	4611	4611040	Winnipeg	1	602	6020500.01	7504
46111011	471	46	Manitoba	4611	4611040	Winnipeg	1	602	6020500.01	7504
46111012	762	46	Manitoba	4611	4611040	Winnipeg	1	602	6020500.01	7504
46111013	572	46	Manitoba	4611	4611040	Winnipeg	1	602	6020500.01	7504
46111014	608	46	Manitoba	4611	4611040	Winnipeg	1	602	6020500.01	7504
46111015	879	46	Manitoba	4611	4611040	Winnipeg	1	602	6020500.01	7504
46111016	572	46	Manitoba	4611	4611040	Winnipeg	1	602	6020500.04	7078
46111017	460	46	Manitoba	4611	4611040	Winnipeg	1	602	6020500.01	7504
46111018	456	46	Manitoba	4611	4611040	Winnipeg	1	602	6020500.01	7504
46111019	1103	46	Manitoba	4611	4611040	Winnipeg	1	602	6020500.01	7504
46111020	616	46	Manitoba	4611	4611040	Winnipeg	1	602	6020500.01	7504
46111021	877	46	Manitoba	4611	4611040	Winnipeg	1	602	6020500.01	7504
46111022	389	46	Manitoba	4611	4611040	Winnipeg	1	602	6020501.02	5907
46111024	811	46	Manitoba	4611	4611040	Winnipeg	1	602	6020510.06	5838
46111025	450	46	Manitoba	4611	4611040	Winnipeg	1	602	6020510.06	5838
46111027	658	46	Manitoba	4611	4611040	Winnipeg	1	602	6020510.06	5838
46111028	580	46	Manitoba	4611	4611040	Winnipeg	1	602	6020510.06	5838
46111029	415	46	Manitoba	4611	4611040	Winnipeg	1	602	6020510.06	5838
46111030	354	46	Manitoba	4611	4611040	Winnipeg	1	602	6020510.06	5838
46111032	320	46	Manitoba	4611	4611040	Winnipeg	1	602	6020510.03	5798
46111033	408	46	Manitoba	4611	4611040	Winnipeg	1	602	6020006.00	5324
46111034	493	46	Manitoba	4611	4611040	Winnipeg	1	602	6020006.00	5324
46111035	535	46	Manitoba	4611	4611040	Winnipeg	1	602	6020006.00	5324
46111036	529	46	Manitoba	4611	4611040	Winnipeg	1	602	6020005.00	5764
46111037	435	46	Manitoba	4611	4611040	Winnipeg	1	602	6020005.00	5764
46111038	899	46	Manitoba	4611	4611040	Winnipeg	1	602	6020005.00	5764
46111039	510	46	Manitoba	4611	4611040	Winnipeg	1	602	6020005.00	5764
46111040	556	46	Manitoba	4611	4611040	Winnipeg	1	602	6020005.00	5764
46111041	694	46	Manitoba	4611	4611040	Winnipeg	1	602	6020004.02	3595
46111042	628	46	Manitoba	4611	4611040	Winnipeg	1	602	6020004.02	3595
46111043	411	46	Manitoba	4611	4611040	Winnipeg	1	602	6020005.00	5764
46111044	399	46	Manitoba	4611	4611040	Winnipeg	1	602	6020005.00	5764
46111045	575	46	Manitoba	4611	4611040	Winnipeg	1	602	6020005.00	5764
46111046	478	46	Manitoba	4611	4611040	Winnipeg	1	602	6020005.00	5764
46111047	492	46	Manitoba	4611	4611040	Winnipeg	1	602	6020009.00	3081
46111048	435	46	Manitoba	4611	4611040	Winnipeg	1	602	6020009.00	3081
46111049	605	46	Manitoba	4611	4611040	Winnipeg	1	602	6020009.00	3081
46111050	472	46	Manitoba	4611	4611040	Winnipeg	1	602	6020005.00	5764
46111051	500	46	Manitoba	4611	4611040	Winnipeg	1	602	6020005.00	5764
46111052	698	46	Manitoba	4611	4611040	Winnipeg	1	602	6020510.03	5798
46111053	595	46	Manitoba	4611	4611040	Winnipeg	1	602	6020502.00	2300
46111055	415	46	Manitoba	4611	4611040	Winnipeg	1	602	6020500.09	3016
46111057	577	46	Manitoba	4611	4611040	Winnipeg	1	602	6020500.08	4678
46111058	1285	46	Manitoba	4611	4611040	Winnipeg	1	602	6020500.08	4678
46111061	692	46	Manitoba	4611	4611040	Winnipeg	1	602	6020500.09	3016
46111062	667	46	Manitoba	4611	4611040	Winnipeg	1	602	6020520.05	667
46111063	483	46	Manitoba	4611	4611040	Winnipeg	1	602	6020521.02	3202
46111064	562	46	Manitoba	4611	4611040	Winnipeg	1	602	6020521.02	3202
46111065	495	46	Manitoba	4611	4611040	Winnipeg	1	602	6020522.02	4966
46111066	420	46	Manitoba	4611	4611040	Winnipeg	1	602	6020521.02	3202
46111067	370	46	Manitoba	4611	4611040	Winnipeg	1	602	6020521.02	3202
46111068	589	46	Manitoba	4611	4611040	Winnipeg	1	602	6020521.01	3819
46111069	429	46	Manitoba	4611	4611040	Winnipeg	1	602	6020521.01	3819
46111070	477	46	Manitoba	4611	4611040	Winnipeg	1	602	6020521.01	3819
46111071	358	46	Manitoba	4611	4611040	Winnipeg	1	602	6020521.01	3819
46111072	535	46	Manitoba	4611	4611040	Winnipeg	1	602	6020521.01	3819
46111073	408	46	Manitoba	4611	4611040	Winnipeg	1	602	6020521.01	3819
46111074	438	46	Manitoba	4611	4611040	Winnipeg	1	602	6020520.03	5895
46111076	350	46	Manitoba	4611	4611040	Winnipeg	1	602	6020520.03	5895
46111077	449	46	Manitoba	4611	4611040	Winnipeg	1	602	6020520.03	5895
46111078	425	46	Manitoba	4611	4611040	Winnipeg	1	602	6020520.03	5895
46111079	604	46	Manitoba	4611	4611040	Winnipeg	1	602	6020520.03	5895
46111080	544	46	Manitoba	4611	4611040	Winnipeg	1	602	6020520.03	5895
46111081	535	46	Manitoba	4611	4611040	Winnipeg	1	602	6020520.03	5895
46111082	466	46	Manitoba	4611	4611040	Winnipeg	1	602	6020521.01	3819
46111083	557	46	Manitoba	4611	4611040	Winnipeg	1	602	6020521.01	3819
46111084	578	46	Manitoba	4611	4611040	Winnipeg	1	602	6020520.03	5895
46111085	507	46	Manitoba	4611	4611040	Winnipeg	1	602	6020520.03	5895
46111086	1543	46	Manitoba	4611	4611042	Headingley	1	602	6020520.04	3579
46111087	483	46	Manitoba	4611	4611040	Winnipeg	1	602	6020520.02	1850
46111088	452	46	Manitoba	4611	4611040	Winnipeg	1	602	6020520.02	1850
46111089	509	46	Manitoba	4611	4611040	Winnipeg	1	602	6020520.02	1850
46111090	1158	46	Manitoba	4611	4611040	Winnipeg	1	602	6020538.00	2149
46111091	492	46	Manitoba	4611	4611040	Winnipeg	1	602	6020538.00	2149
46111092	499	46	Manitoba	4611	4611040	Winnipeg	1	602	6020538.00	2149
46111093	1194	46	Manitoba	4611	4611040	Winnipeg	1	602	6020539.01	3341
46111094	1556	46	Manitoba	4611	4611042	Headingley	1	602	6020520.04	3579
46111095	480	46	Manitoba	4611	4611042	Headingley	1	602	6020520.04	3579
46111096	406	46	Manitoba	4611	4611040	Winnipeg	1	602	6020520.02	1850
46111098	536	46	Manitoba	4611	4611040	Winnipeg	1	602	6020520.03	5895
46111099	1367	46	Manitoba	4611	4611040	Winnipeg	1	602	6020521.02	3202
46111100	470	46	Manitoba	4611	4611040	Winnipeg	1	602	6020522.01	4948
46111101	497	46	Manitoba	4611	4611040	Winnipeg	1	602	6020522.01	4948
46111102	378	46	Manitoba	4611	4611040	Winnipeg	1	602	6020522.01	4948
46111103	610	46	Manitoba	4611	4611040	Winnipeg	1	602	6020522.01	4948
46111104	346	46	Manitoba	4611	4611040	Winnipeg	1	602	6020510.06	5838
46111105	333	46	Manitoba	4611	4611040	Winnipeg	1	602	6020510.06	5838
46111106	318	46	Manitoba	4611	4611040	Winnipeg	1	602	6020007.00	3797
46111107	525	46	Manitoba	4611	4611040	Winnipeg	1	602	6020533.00	4315
46111108	373	46	Manitoba	4611	4611040	Winnipeg	1	602	6020510.02	6847
46111109	544	46	Manitoba	4611	4611040	Winnipeg	1	602	6020510.02	6847
46111110	814	46	Manitoba	4611	4611040	Winnipeg	1	602	6020007.00	3797
46111111	320	46	Manitoba	4611	4611040	Winnipeg	1	602	6020007.00	3797
46111112	279	46	Manitoba	4611	4611040	Winnipeg	1	602	6020006.00	5324
46111113	476	46	Manitoba	4611	4611040	Winnipeg	1	602	6020510.02	6847
46111114	396	46	Manitoba	4611	4611040	Winnipeg	1	602	6020510.02	6847
46111115	455	46	Manitoba	4611	4611040	Winnipeg	1	602	6020510.02	6847
46111116	406	46	Manitoba	4611	4611040	Winnipeg	1	602	6020510.02	6847
46111117	439	46	Manitoba	4611	4611040	Winnipeg	1	602	6020510.02	6847
46111118	1652	46	Manitoba	4611	4611040	Winnipeg	1	602	6020051.01	5475
46111119	1198	46	Manitoba	4611	4611040	Winnipeg	1	602	6020051.01	5475
46111121	765	46	Manitoba	4611	4611040	Winnipeg	1	602	6020560.02	7583
46111122	412	46	Manitoba	4611	4611040	Winnipeg	1	602	6020560.02	7583
46111123	981	46	Manitoba	4611	4611040	Winnipeg	1	602	6020560.04	6441
46111124	543	46	Manitoba	4611	4611040	Winnipeg	1	602	6020560.02	7583
46111125	809	46	Manitoba	4611	4611040	Winnipeg	1	602	6020560.02	7583
46111126	904	46	Manitoba	4611	4611040	Winnipeg	1	602	6020560.02	7583
46111127	574	46	Manitoba	4611	4611040	Winnipeg	1	602	6020560.02	7583
46111128	733	46	Manitoba	4611	4611040	Winnipeg	1	602	6020560.02	7583
46111129	591	46	Manitoba	4611	4611040	Winnipeg	1	602	6020560.05	3597
46111130	1199	46	Manitoba	4611	4611040	Winnipeg	1	602	6020560.02	7583
46111131	540	46	Manitoba	4611	4611040	Winnipeg	1	602	6020560.02	7583
46111132	580	46	Manitoba	4611	4611040	Winnipeg	1	602	6020560.02	7583
46111133	480	46	Manitoba	4611	4611040	Winnipeg	1	602	6020532.00	923
46111134	1437	46	Manitoba	4611	4611040	Winnipeg	1	602	6020501.03	6405
46111135	2567	46	Manitoba	4611	4611040	Winnipeg	1	602	6020501.03	6405
46111136	1369	46	Manitoba	4611	4611040	Winnipeg	1	602	6020011.00	6461
46111138	1344	46	Manitoba	4611	4611040	Winnipeg	1	602	6020500.04	7078
46111139	2482	46	Manitoba	4611	4611040	Winnipeg	1	602	6020102.04	5224
46111140	929	46	Manitoba	4611	4611040	Winnipeg	1	602	6020520.03	5895
46111141	1052	46	Manitoba	4611	4611040	Winnipeg	1	602	6020006.00	5324
46111143	1409	46	Manitoba	4611	4611040	Winnipeg	1	602	6020110.02	5478
46111144	994	46	Manitoba	4611	4611040	Winnipeg	1	602	6020112.02	4675
46111145	1796	46	Manitoba	4611	4611040	Winnipeg	1	602	6020130.02	6239
46111146	1283	46	Manitoba	4611	4611040	Winnipeg	1	602	6020032.00	6384
46111147	615	46	Manitoba	4611	4611040	Winnipeg	1	602	6020035.00	1808
46111148	1093	46	Manitoba	4611	4611040	Winnipeg	1	602	6020050.01	3149
46111149	901	46	Manitoba	4611	4611040	Winnipeg	1	602	6020141.01	3509
46111150	1698	46	Manitoba	4611	4611040	Winnipeg	1	602	6020501.01	4277
46111151	5418	46	Manitoba	4611	4611040	Winnipeg	1	602	6020140.03	11936
46111153	966	46	Manitoba	4611	4611040	Winnipeg	1	602	6020100.06	4432
46111154	2987	46	Manitoba	4611	4611040	Winnipeg	1	602	6020142.03	4026
46111155	1039	46	Manitoba	4611	4611040	Winnipeg	1	602	6020142.03	4026
46111157	563	46	Manitoba	4611	4611040	Winnipeg	1	602	6020500.07	4386
46111158	428	46	Manitoba	4611	4611040	Winnipeg	1	602	6020500.07	4386
46111159	1040	46	Manitoba	4611	4611040	Winnipeg	1	602	6020110.04	4516
46111160	422	46	Manitoba	4611	4611040	Winnipeg	1	602	6020110.04	4516
46111161	661	46	Manitoba	4611	4611040	Winnipeg	1	602	6020539.02	3967
46111162	382	46	Manitoba	4611	4611040	Winnipeg	1	602	6020100.08	8912
46111163	367	46	Manitoba	4611	4611040	Winnipeg	1	602	6020100.08	8912
46111164	412	46	Manitoba	4611	4611040	Winnipeg	1	602	6020100.08	8912
46111165	554	46	Manitoba	4611	4611040	Winnipeg	1	602	6020100.08	8912
46111167	534	46	Manitoba	4611	4611040	Winnipeg	1	602	6020110.06	6901
46111168	532	46	Manitoba	4611	4611040	Winnipeg	1	602	6020510.06	5838
46111169	1359	46	Manitoba	4611	4611040	Winnipeg	1	602	6020510.06	5838
46111170	1077	46	Manitoba	4611	4611040	Winnipeg	1	602	6020500.08	4678
46111171	641	46	Manitoba	4611	4611040	Winnipeg	1	602	6020500.09	3016
46111172	334	46	Manitoba	4611	4611040	Winnipeg	1	602	6020500.09	3016
46111173	4488	46	Manitoba	4611	4611040	Winnipeg	1	602	6020120.02	8230
46111174	665	46	Manitoba	4611	4611040	Winnipeg	1	602	6020120.02	8230
46111175	687	46	Manitoba	4611	4611040	Winnipeg	1	602	6020130.02	6239
46111176	0	46	Manitoba	4611	4611040	Winnipeg	1	602	6020052.00	0
46111177	228	46	Manitoba	4611	4611040	Winnipeg	1	602	6020541.00	228
46111178	728	46	Manitoba	4611	4611040	Winnipeg	1	602	6020014.00	5921
46111179	542	46	Manitoba	4611	4611040	Winnipeg	1	602	6020014.00	5921
46111180	1125	46	Manitoba	4611	4611040	Winnipeg	1	602	6020014.00	5921
46111181	621	46	Manitoba	4611	4611040	Winnipeg	1	602	6020014.00	5921
46111182	451	46	Manitoba	4611	4611040	Winnipeg	1	602	6020014.00	5921
46111183	685	46	Manitoba	4611	4611040	Winnipeg	1	602	6020014.00	5921
46111184	649	46	Manitoba	4611	4611040	Winnipeg	1	602	6020014.00	5921
46111185	572	46	Manitoba	4611	4611040	Winnipeg	1	602	6020014.00	5921
46111186	548	46	Manitoba	4611	4611040	Winnipeg	1	602	6020014.00	5921
46111187	353	46	Manitoba	4611	4611040	Winnipeg	1	602	6020500.06	20465
46111188	140	46	Manitoba	4611	4611040	Winnipeg	1	602	6020500.06	20465
46111189	1305	46	Manitoba	4611	4611040	Winnipeg	1	602	6020500.06	20465
46111190	14618	46	Manitoba	4611	4611040	Winnipeg	1	602	6020500.06	20465
46111191	457	46	Manitoba	4611	4611040	Winnipeg	1	602	6020500.06	20465
46111192	2308	46	Manitoba	4611	4611040	Winnipeg	1	602	6020500.06	20465
46111193	1284	46	Manitoba	4611	4611040	Winnipeg	1	602	6020500.06	20465
46111194	630	46	Manitoba	4611	4611040	Winnipeg	1	602	6020110.06	6901
46111195	1216	46	Manitoba	4611	4611040	Winnipeg	1	602	6020110.06	6901
46111196	683	46	Manitoba	4611	4611040	Winnipeg	1	602	6020110.06	6901
46111197	692	46	Manitoba	4611	4611040	Winnipeg	1	602	6020100.08	8912
46111198	313	46	Manitoba	4611	4611040	Winnipeg	1	602	6020100.08	8912
46111199	1598	46	Manitoba	4611	4611040	Winnipeg	1	602	6020100.08	8912
46111202	806	46	Manitoba	4611	4611040	Winnipeg	1	602	6020110.06	6901
46111203	1407	46	Manitoba	4611	4611040	Winnipeg	1	602	6020110.07	10380
46111204	1611	46	Manitoba	4611	4611040	Winnipeg	1	602	6020110.07	10380
46111205	1887	46	Manitoba	4611	4611040	Winnipeg	1	602	6020110.06	6901
46111206	2120	46	Manitoba	4611	4611040	Winnipeg	1	602	6020110.07	10380
46111207	0	46	Manitoba	4611	4611040	Winnipeg	1	602	6020110.07	10380
46111210	4767	46	Manitoba	4611	4611040	Winnipeg	1	602	6020110.07	10380
46111211	31	46	Manitoba	4611	4611040	Winnipeg	1	602	6020110.07	10380
46111212	444	46	Manitoba	4611	4611040	Winnipeg	1	602	6020110.07	10380
46111213	879	46	Manitoba	4611	4611040	Winnipeg	1	602	6020500.08	4678
46111214	449	46	Manitoba	4611	4611040	Winnipeg	1	602	6020500.09	3016
46111215	860	46	Manitoba	4611	4611040	Winnipeg	1	602	6020500.08	4678
46111217	485	46	Manitoba	4611	4611040	Winnipeg	1	602	6020500.09	3016
46111218	2808	46	Manitoba	4611	4611040	Winnipeg	1	602	6020100.08	8912
46111219	403	46	Manitoba	4611	4611040	Winnipeg	1	602	6020100.08	8912
46111220	3164	46	Manitoba	4611	4611040	Winnipeg	1	602	6020560.06	13246
46111221	2291	46	Manitoba	4611	4611040	Winnipeg	1	602	6020560.06	13246
46111222	1432	46	Manitoba	4611	4611040	Winnipeg	1	602	6020560.06	13246
46111223	840	46	Manitoba	4611	4611040	Winnipeg	1	602	6020560.06	13246
46111224	733	46	Manitoba	4611	4611040	Winnipeg	1	602	6020560.06	13246
46111225	590	46	Manitoba	4611	4611040	Winnipeg	1	602	6020510.03	5798
46111226	1333	46	Manitoba	4611	4611040	Winnipeg	1	602	6020510.03	5798
46111227	904	46	Manitoba	4611	4611040	Winnipeg	1	602	6020510.03	5798
46111228	1009	46	Manitoba	4611	4611040	Winnipeg	1	602	6020510.03	5798
46111229	944	46	Manitoba	4611	4611040	Winnipeg	1	602	6020510.03	5798
46120028	485	46	Manitoba	4612	4612054	Brokenhead	4	996	9946.00	499876
46120029	503	46	Manitoba	4612	4612054	Brokenhead	4	996	9946.00	499876
46120030	661	46	Manitoba	4612	4612054	Brokenhead	4	996	9946.00	499876
46120031	678	46	Manitoba	4612	4612054	Brokenhead	4	996	9946.00	499876
46120032	925	46	Manitoba	4612	4612054	Brokenhead	4	996	9946.00	499876
46120033	607	46	Manitoba	4612	4612047	Springfield	1	602	6020590.02	5014
46120034	488	46	Manitoba	4612	4612047	Springfield	1	602	6020590.02	5014
46120035	425	46	Manitoba	4612	4612047	Springfield	1	602	6020590.02	5014
46120036	689	46	Manitoba	4612	4612047	Springfield	1	602	6020590.03	8259
46120037	496	46	Manitoba	4612	4612047	Springfield	1	602	6020590.03	8259
46120038	572	46	Manitoba	4612	4612047	Springfield	1	602	6020590.03	8259
46120040	548	46	Manitoba	4612	4612047	Springfield	1	602	6020590.03	8259
46120041	489	46	Manitoba	4612	4612047	Springfield	1	602	6020590.03	8259
46120045	450	46	Manitoba	4612	4612047	Springfield	1	602	6020590.03	8259
46120046	1741	46	Manitoba	4612	4612047	Springfield	1	602	6020590.03	8259
46120047	578	46	Manitoba	4612	4612047	Springfield	1	602	6020590.03	8259
46120048	1669	46	Manitoba	4612	4612047	Springfield	1	602	6020590.03	8259
46120049	562	46	Manitoba	4612	4612047	Springfield	1	602	6020590.02	5014
46120050	513	46	Manitoba	4612	4612047	Springfield	1	602	6020590.02	5014
46120051	468	46	Manitoba	4612	4612047	Springfield	1	602	6020590.02	5014
46120052	576	46	Manitoba	4612	4612047	Springfield	1	602	6020590.02	5014
46120053	416	46	Manitoba	4612	4612047	Springfield	1	602	6020590.02	5014
46120054	474	46	Manitoba	4612	4612047	Springfield	1	602	6020590.02	5014
46120055	485	46	Manitoba	4612	4612047	Springfield	1	602	6020590.02	5014
46120056	503	46	Manitoba	4612	4612054	Brokenhead	4	996	9946.00	499876
46120057	682	46	Manitoba	4612	4612054	Brokenhead	4	996	9946.00	499876
46120058	583	46	Manitoba	4612	4612056	Beausejour	5	997	9946.00	499876
46120059	515	46	Manitoba	4612	4612056	Beausejour	5	997	9946.00	499876
46120060	630	46	Manitoba	4612	4612056	Beausejour	5	997	9946.00	499876
46120061	455	46	Manitoba	4612	4612056	Beausejour	5	997	9946.00	499876
46120062	400	46	Manitoba	4612	4612056	Beausejour	5	997	9946.00	499876
46120063	636	46	Manitoba	4612	4612056	Beausejour	5	997	9946.00	499876
46120064	685	46	Manitoba	4612	4612054	Brokenhead	4	996	9946.00	499876
46120065	545	46	Manitoba	4612	4612047	Springfield	1	602	6020590.04	2069
46120066	384	46	Manitoba	4612	4612047	Springfield	1	602	6020590.04	2069
46120068	752	46	Manitoba	4612	4612047	Springfield	1	602	6020590.03	8259
46120069	436	46	Manitoba	4612	4612047	Springfield	1	602	6020590.04	2069
46120070	704	46	Manitoba	4612	4612047	Springfield	1	602	6020590.04	2069
46120071	275	46	Manitoba	4612	4612047	Springfield	1	602	6020590.03	8259
46130049	1072	46	Manitoba	4613	4613037	West St. Paul	1	602	6020570.00	5368
46130050	489	46	Manitoba	4613	4613037	West St. Paul	1	602	6020570.00	5368
46130051	1553	46	Manitoba	4613	4613037	West St. Paul	1	602	6020570.00	5368
46130052	1152	46	Manitoba	4613	4613037	West St. Paul	1	602	6020570.00	5368
46130053	869	46	Manitoba	4613	4613032	East St. Paul	1	602	6020150.01	4622
46130054	399	46	Manitoba	4613	4613032	East St. Paul	1	602	6020150.01	4622
46130055	761	46	Manitoba	4613	4613032	East St. Paul	1	602	6020150.01	4622
46130056	352	46	Manitoba	4613	4613032	East St. Paul	1	602	6020150.01	4622
46130058	1017	46	Manitoba	4613	4613032	East St. Paul	1	602	6020150.02	4750
46130059	832	46	Manitoba	4613	4613032	East St. Paul	1	602	6020150.02	4750
46130060	566	46	Manitoba	4613	4613037	West St. Paul	1	602	6020570.00	5368
46130061	536	46	Manitoba	4613	4613037	West St. Paul	1	602	6020570.00	5368
46130062	363	46	Manitoba	4613	4613032	East St. Paul	1	602	6020150.02	4750
46130063	459	46	Manitoba	4613	4613032	East St. Paul	1	602	6020150.02	4750
46130064	399	46	Manitoba	4613	4613032	East St. Paul	1	602	6020150.01	4622
46130065	902	46	Manitoba	4613	4613032	East St. Paul	1	602	6020150.01	4622
46130066	940	46	Manitoba	4613	4613032	East St. Paul	1	602	6020150.01	4622
46130068	632	46	Manitoba	4613	4613043	St. Andrews	4	996	9946.00	499876
46130069	763	46	Manitoba	4613	4613049	Dunnottar	4	996	9946.00	499876
46130070	445	46	Manitoba	4613	4613043	St. Andrews	4	996	9946.00	499876
46130071	512	46	Manitoba	4613	4613043	St. Andrews	4	996	9946.00	499876
46130072	573	46	Manitoba	4613	4613043	St. Andrews	4	996	9946.00	499876
46130073	463	46	Manitoba	4613	4613043	St. Andrews	4	996	9946.00	499876
46130074	477	46	Manitoba	4613	4613043	St. Andrews	4	996	9946.00	499876
46130075	572	46	Manitoba	4613	4613043	St. Andrews	4	996	9946.00	499876
46130076	528	46	Manitoba	4613	4613043	St. Andrews	4	996	9946.00	499876
46130077	565	46	Manitoba	4613	4613047	Selkirk	5	997	9946.00	499876
46130078	472	46	Manitoba	4613	4613047	Selkirk	5	997	9946.00	499876
46130079	536	46	Manitoba	4613	4613047	Selkirk	5	997	9946.00	499876
46130080	669	46	Manitoba	4613	4613047	Selkirk	5	997	9946.00	499876
46130081	726	46	Manitoba	4613	4613047	Selkirk	5	997	9946.00	499876
46130082	512	46	Manitoba	4613	4613047	Selkirk	5	997	9946.00	499876
46130083	596	46	Manitoba	4613	4613047	Selkirk	5	997	9946.00	499876
46130084	542	46	Manitoba	4613	4613047	Selkirk	5	997	9946.00	499876
46130085	456	46	Manitoba	4613	4613047	Selkirk	5	997	9946.00	499876
46130086	432	46	Manitoba	4613	4613047	Selkirk	5	997	9946.00	499876
46130087	582	46	Manitoba	4613	4613047	Selkirk	5	997	9946.00	499876
46130088	395	46	Manitoba	4613	4613047	Selkirk	5	997	9946.00	499876
46130089	566	46	Manitoba	4613	4613047	Selkirk	5	997	9946.00	499876
46130090	629	46	Manitoba	4613	4613047	Selkirk	5	997	9946.00	499876
46130091	662	46	Manitoba	4613	4613047	Selkirk	5	997	9946.00	499876
46130092	493	46	Manitoba	4613	4613047	Selkirk	5	997	9946.00	499876
46130093	496	46	Manitoba	4613	4613047	Selkirk	5	997	9946.00	499876
46130094	463	46	Manitoba	4613	4613047	Selkirk	5	997	9946.00	499876
46130095	486	46	Manitoba	4613	4613047	Selkirk	5	997	9946.00	499876
46130096	549	46	Manitoba	4613	4613056	St. Clements	1	602	6020161.02	3608
46130097	509	46	Manitoba	4613	4613056	St. Clements	1	602	6020161.02	3608
46130098	433	46	Manitoba	4613	4613056	St. Clements	1	602	6020160.00	7268
46130099	617	46	Manitoba	4613	4613056	St. Clements	1	602	6020160.00	7268
46130100	923	46	Manitoba	4613	4613056	St. Clements	1	602	6020160.00	7268
46130101	438	46	Manitoba	4613	4613056	St. Clements	1	602	6020160.00	7268
46130102	561	46	Manitoba	4613	4613056	St. Clements	1	602	6020160.00	7268
46130103	572	46	Manitoba	4613	4613056	St. Clements	1	602	6020160.00	7268
46130105	520	46	Manitoba	4613	4613056	St. Clements	1	602	6020160.00	7268
46130106	458	46	Manitoba	4613	4613043	St. Andrews	4	996	9946.00	499876
46130107	496	46	Manitoba	4613	4613043	St. Andrews	4	996	9946.00	499876
46130108	398	46	Manitoba	4613	4613043	St. Andrews	4	996	9946.00	499876
46130109	549	46	Manitoba	4613	4613043	St. Andrews	4	996	9946.00	499876
46130110	610	46	Manitoba	4613	4613043	St. Andrews	4	996	9946.00	499876
46130111	723	46	Manitoba	4613	4613043	St. Andrews	4	996	9946.00	499876
46130112	739	46	Manitoba	4613	4613043	St. Andrews	4	996	9946.00	499876
46130113	510	46	Manitoba	4613	4613043	St. Andrews	4	996	9946.00	499876
46130114	622	46	Manitoba	4613	4613043	St. Andrews	4	996	9946.00	499876
46130115	589	46	Manitoba	4613	4613043	St. Andrews	4	996	9946.00	499876
46130116	754	46	Manitoba	4613	4613043	St. Andrews	4	996	9946.00	499876
46130117	860	46	Manitoba	4613	4613056	St. Clements	1	602	6020160.00	7268
46130118	598	46	Manitoba	4613	4613056	St. Clements	1	602	6020160.00	7268
46130119	666	46	Manitoba	4613	4613043	St. Andrews	4	996	9946.00	499876
46130120	597	46	Manitoba	4613	4613043	St. Andrews	4	996	9946.00	499876
46130121	463	46	Manitoba	4613	4613056	St. Clements	1	602	6020160.00	7268
46130122	559	46	Manitoba	4613	4613056	St. Clements	1	602	6020160.00	7268
46130123	591	46	Manitoba	4613	4613056	St. Clements	1	602	6020161.02	3608
46130124	616	46	Manitoba	4613	4613056	St. Clements	1	602	6020161.02	3608
46130125	506	46	Manitoba	4613	4613062	Brokenhead 4	1	602	6020161.01	516
46130126	19	46	Manitoba	4613	4613056	St. Clements	1	602	6020161.02	3608
46130127	30	46	Manitoba	4613	4613056	St. Clements	1	602	6020161.02	3608
46130128	545	46	Manitoba	4613	4613056	St. Clements	1	602	6020161.02	3608
46130129	749	46	Manitoba	4613	4613056	St. Clements	1	602	6020161.02	3608
46130130	10	46	Manitoba	4613	4613062	Brokenhead 4	1	602	6020161.01	516
46130131	1130	46	Manitoba	4613	4613032	East St. Paul	1	602	6020150.02	4750
46130132	949	46	Manitoba	4613	4613032	East St. Paul	1	602	6020150.02	4750
46130133	600	46	Manitoba	4613	4613056	St. Clements	1	602	6020160.00	7268
46130134	124	46	Manitoba	4613	4613056	St. Clements	1	602	6020160.00	7268
46140029	488	46	Manitoba	4614	4614036	Rockwood	4	996	9946.00	499876
46140030	534	46	Manitoba	4614	4614042	Teulon	4	996	9946.00	499876
46140031	667	46	Manitoba	4614	4614042	Teulon	4	996	9946.00	499876
46140032	438	46	Manitoba	4614	4614036	Rockwood	4	996	9946.00	499876
46140033	605	46	Manitoba	4614	4614036	Rockwood	4	996	9946.00	499876
46140034	773	46	Manitoba	4614	4614036	Rockwood	4	996	9946.00	499876
46140035	514	46	Manitoba	4614	4614036	Rockwood	4	996	9946.00	499876
46140036	613	46	Manitoba	4614	4614036	Rockwood	4	996	9946.00	499876
46140037	1053	46	Manitoba	4614	4614039	Stonewall	4	996	9946.00	499876
46140038	706	46	Manitoba	4614	4614039	Stonewall	4	996	9946.00	499876
46140039	639	46	Manitoba	4614	4614039	Stonewall	4	996	9946.00	499876
46140040	532	46	Manitoba	4614	4614039	Stonewall	4	996	9946.00	499876
46140041	596	46	Manitoba	4614	4614039	Stonewall	4	996	9946.00	499876
46140042	596	46	Manitoba	4614	4614039	Stonewall	4	996	9946.00	499876
46140043	687	46	Manitoba	4614	4614039	Stonewall	4	996	9946.00	499876
46140044	619	46	Manitoba	4614	4614036	Rockwood	4	996	9946.00	499876
46140045	853	46	Manitoba	4614	4614036	Rockwood	4	996	9946.00	499876
46140046	875	46	Manitoba	4614	4614036	Rockwood	4	996	9946.00	499876
46140047	373	46	Manitoba	4614	4614036	Rockwood	4	996	9946.00	499876
46140048	726	46	Manitoba	4614	4614036	Rockwood	4	996	9946.00	499876
46140049	463	46	Manitoba	4614	4614036	Rockwood	4	996	9946.00	499876
46140050	483	46	Manitoba	4614	4614036	Rockwood	4	996	9946.00	499876
46140051	458	46	Manitoba	4614	4614015	Rosser	1	602	6020585.00	1372
46140052	526	46	Manitoba	4614	4614015	Rosser	1	602	6020585.00	1372
46140053	388	46	Manitoba	4614	4614015	Rosser	1	602	6020585.00	1372
46140054	633	46	Manitoba	4614	4614031	Woodlands	4	996	9946.00	499876
46140055	636	46	Manitoba	4614	4614031	Woodlands	4	996	9946.00	499876
46140056	425	46	Manitoba	4614	4614031	Woodlands	4	996	9946.00	499876
46140057	403	46	Manitoba	4614	4614031	Woodlands	4	996	9946.00	499876
46140058	490	46	Manitoba	4614	4614031	Woodlands	4	996	9946.00	499876
46140059	471	46	Manitoba	4614	4614031	Woodlands	4	996	9946.00	499876
46140060	358	46	Manitoba	4614	4614031	Woodlands	4	996	9946.00	499876
46150063	0	46	Manitoba	4615	4615049	Gambler 63 (Part)	7	999	9946.00	499876
46150064	319	46	Manitoba	4615	4615047	Ellice-Archie	7	999	9946.00	499876
46150065	5	46	Manitoba	4615	4615049	Gambler 63 (Part)	7	999	9946.00	499876
46150066	0	46	Manitoba	4615	4615049	Gambler 63 (Part)	7	999	9946.00	499876
46150067	257	46	Manitoba	4615	4615047	Ellice-Archie	7	999	9946.00	499876
46150068	587	46	Manitoba	4615	4615056	Prairie View	5	997	9946.00	499876
46150069	647	46	Manitoba	4615	4615056	Prairie View	5	997	9946.00	499876
46150070	538	46	Manitoba	4615	4615063	Yellowhead	6	998	9946.00	499876
46150071	378	46	Manitoba	4615	4615063	Yellowhead	6	998	9946.00	499876
46150072	323	46	Manitoba	4615	4615063	Yellowhead	6	998	9946.00	499876
46150073	293	46	Manitoba	4615	4615063	Yellowhead	6	998	9946.00	499876
46150074	386	46	Manitoba	4615	4615067	Keeseekoowenin 61	6	998	9946.00	499876
46150075	416	46	Manitoba	4615	4615063	Yellowhead	6	998	9946.00	499876
46150076	345	46	Manitoba	4615	4615070	Harrison Park	5	997	9946.00	499876
46150077	341	46	Manitoba	4615	4615071	Rolling River 67	5	997	9946.00	499876
46150078	339	46	Manitoba	4615	4615070	Harrison Park	5	997	9946.00	499876
46150079	5	46	Manitoba	4615	4615071	Rolling River 67	5	997	9946.00	499876
46150080	445	46	Manitoba	4615	4615070	Harrison Park	5	997	9946.00	499876
46150081	493	46	Manitoba	4615	4615070	Harrison Park	5	997	9946.00	499876
46150083	461	46	Manitoba	4615	4615092	Clanwilliam-Erickson	5	997	9946.00	499876
46150084	628	46	Manitoba	4615	4615074	Minto-Odanah	5	997	9946.00	499876
46150085	550	46	Manitoba	4615	4615075	Minnedosa	5	997	9946.00	499876
46150086	472	46	Manitoba	4615	4615075	Minnedosa	5	997	9946.00	499876
46150087	475	46	Manitoba	4615	4615075	Minnedosa	5	997	9946.00	499876
46150088	471	46	Manitoba	4615	4615075	Minnedosa	5	997	9946.00	499876
46150089	481	46	Manitoba	4615	4615075	Minnedosa	5	997	9946.00	499876
46150090	561	46	Manitoba	4615	4615074	Minto-Odanah	5	997	9946.00	499876
46150091	570	46	Manitoba	4615	4615032	Oakview	5	997	9946.00	499876
46150092	478	46	Manitoba	4615	4615032	Oakview	5	997	9946.00	499876
46150093	578	46	Manitoba	4615	4615032	Oakview	5	997	9946.00	499876
46150094	384	46	Manitoba	4615	4615037	Hamiota	5	997	9946.00	499876
46150095	395	46	Manitoba	4615	4615037	Hamiota	5	997	9946.00	499876
46150096	446	46	Manitoba	4615	4615037	Hamiota	5	997	9946.00	499876
46150097	430	46	Manitoba	4615	4615056	Prairie View	5	997	9946.00	499876
46150098	424	46	Manitoba	4615	4615056	Prairie View	5	997	9946.00	499876
46150099	411	46	Manitoba	4615	4615042	Birdtail Creek 57	6	998	9946.00	499876
46150100	311	46	Manitoba	4615	4615047	Ellice-Archie	7	999	9946.00	499876
46150102	966	46	Manitoba	4615	4615020	Neepawa	5	997	9946.00	499876
46150104	501	46	Manitoba	4615	4615020	Neepawa	5	997	9946.00	499876
46150105	645	46	Manitoba	4615	4615020	Neepawa	5	997	9946.00	499876
46150106	675	46	Manitoba	4615	4615020	Neepawa	5	997	9946.00	499876
46150107	563	46	Manitoba	4615	4615020	Neepawa	5	997	9946.00	499876
46150108	639	46	Manitoba	4615	4615020	Neepawa	5	997	9946.00	499876
46150109	620	46	Manitoba	4615	4615020	Neepawa	5	997	9946.00	499876
46150111	580	46	Manitoba	4615	4615078	Rosedale	6	998	9946.00	499876
46150112	593	46	Manitoba	4615	4615078	Rosedale	6	998	9946.00	499876
46150113	499	46	Manitoba	4615	4615078	Rosedale	6	998	9946.00	499876
46150114	409	46	Manitoba	4615	4615092	Clanwilliam-Erickson	5	997	9946.00	499876
46150115	5	46	Manitoba	4615	4615072	Rolling River 67B	7	999	9946.00	499876
46150116	41	46	Manitoba	4615	4615072	Rolling River 67B	7	999	9946.00	499876
46160032	237	46	Manitoba	4616	4616048	Hillsburg-Roblin-Shell River	6	998	9946.00	499876
46160033	420	46	Manitoba	4616	4616048	Hillsburg-Roblin-Shell River	6	998	9946.00	499876
46160034	424	46	Manitoba	4616	4616048	Hillsburg-Roblin-Shell River	6	998	9946.00	499876
46160035	464	46	Manitoba	4616	4616048	Hillsburg-Roblin-Shell River	6	998	9946.00	499876
46160036	410	46	Manitoba	4616	4616048	Hillsburg-Roblin-Shell River	6	998	9946.00	499876
46160037	399	46	Manitoba	4616	4616048	Hillsburg-Roblin-Shell River	6	998	9946.00	499876
46160038	469	46	Manitoba	4616	4616048	Hillsburg-Roblin-Shell River	6	998	9946.00	499876
46160039	391	46	Manitoba	4616	4616048	Hillsburg-Roblin-Shell River	6	998	9946.00	499876
46160040	353	46	Manitoba	4616	4616046	Valley River 63A	6	998	9946.00	499876
46160041	418	46	Manitoba	4616	4616020	Riding Mountain West	6	998	9946.00	499876
46160042	632	46	Manitoba	4616	4616020	Riding Mountain West	6	998	9946.00	499876
46160043	436	46	Manitoba	4616	4616030	Russell-Binscarth	6	998	9946.00	499876
46160044	407	46	Manitoba	4616	4616030	Russell-Binscarth	6	998	9946.00	499876
46160045	10	46	Manitoba	4616	4616025	Gambler 63 (Part)	7	999	9946.00	499876
46160046	68	46	Manitoba	4616	4616025	Gambler 63 (Part)	7	999	9946.00	499876
46160047	436	46	Manitoba	4616	4616030	Russell-Binscarth	6	998	9946.00	499876
46160048	662	46	Manitoba	4616	4616030	Russell-Binscarth	6	998	9946.00	499876
46160049	501	46	Manitoba	4616	4616030	Russell-Binscarth	6	998	9946.00	499876
46160050	370	46	Manitoba	4616	4616020	Riding Mountain West	6	998	9946.00	499876
46160051	655	46	Manitoba	4616	4616017	Waywayseecappo First Nation	6	998	9946.00	499876
46160052	710	46	Manitoba	4616	4616017	Waywayseecappo First Nation	6	998	9946.00	499876
46160053	464	46	Manitoba	4616	4616005	Rossburn	6	998	9946.00	499876
46160054	512	46	Manitoba	4616	4616005	Rossburn	6	998	9946.00	499876
46170057	528	46	Manitoba	4617	4617072	Mossey River	5	997	9946.00	499876
46170058	617	46	Manitoba	4617	4617072	Mossey River	5	997	9946.00	499876
46170059	330	46	Manitoba	4617	4617064	Ethelbert	6	998	9946.00	499876
46170060	277	46	Manitoba	4617	4617064	Ethelbert	6	998	9946.00	499876
46170061	488	46	Manitoba	4617	4617048	Dauphin	6	998	9946.00	499876
46170062	436	46	Manitoba	4617	4617048	Dauphin	6	998	9946.00	499876
46170063	571	46	Manitoba	4617	4617050	Dauphin	6	998	9946.00	499876
46170064	724	46	Manitoba	4617	4617050	Dauphin	6	998	9946.00	499876
46170065	461	46	Manitoba	4617	4617050	Dauphin	6	998	9946.00	499876
46170066	586	46	Manitoba	4617	4617050	Dauphin	6	998	9946.00	499876
46170067	538	46	Manitoba	4617	4617050	Dauphin	6	998	9946.00	499876
46170068	477	46	Manitoba	4617	4617050	Dauphin	6	998	9946.00	499876
46170069	501	46	Manitoba	4617	4617050	Dauphin	6	998	9946.00	499876
46170070	462	46	Manitoba	4617	4617050	Dauphin	6	998	9946.00	499876
46170071	550	46	Manitoba	4617	4617050	Dauphin	6	998	9946.00	499876
46170072	456	46	Manitoba	4617	4617050	Dauphin	6	998	9946.00	499876
46170073	479	46	Manitoba	4617	4617050	Dauphin	6	998	9946.00	499876
46170074	471	46	Manitoba	4617	4617050	Dauphin	6	998	9946.00	499876
46170075	500	46	Manitoba	4617	4617050	Dauphin	6	998	9946.00	499876
46170076	639	46	Manitoba	4617	4617050	Dauphin	6	998	9946.00	499876
46170077	404	46	Manitoba	4617	4617050	Dauphin	6	998	9946.00	499876
46170078	544	46	Manitoba	4617	4617048	Dauphin	6	998	9946.00	499876
46170079	638	46	Manitoba	4617	4617050	Dauphin	6	998	9946.00	499876
46170080	460	46	Manitoba	4617	4617048	Dauphin	6	998	9946.00	499876
46170081	460	46	Manitoba	4617	4617048	Dauphin	6	998	9946.00	499876
46170082	336	46	Manitoba	4617	4617075	Lakeshore	7	999	9946.00	499876
46170083	592	46	Manitoba	4617	4617075	Lakeshore	7	999	9946.00	499876
46170084	349	46	Manitoba	4617	4617041	Ste. Rose	6	998	9946.00	499876
46170085	544	46	Manitoba	4617	4617041	Ste. Rose	6	998	9946.00	499876
46170086	477	46	Manitoba	4617	4617041	Ste. Rose	6	998	9946.00	499876
46170087	342	46	Manitoba	4617	4617041	Ste. Rose	6	998	9946.00	499876
46170088	385	46	Manitoba	4617	4617035	McCreary	6	998	9946.00	499876
46170089	507	46	Manitoba	4617	4617035	McCreary	6	998	9946.00	499876
46170090	395	46	Manitoba	4617	4617026	Alonsa	6	998	9946.00	499876
46170091	558	46	Manitoba	4617	4617029	Ebb and Flow 52	6	998	9946.00	499876
46170092	783	46	Manitoba	4617	4617029	Ebb and Flow 52	6	998	9946.00	499876
46170093	394	46	Manitoba	4617	4617026	Alonsa	6	998	9946.00	499876
46170094	435	46	Manitoba	4617	4617075	Lakeshore	7	999	9946.00	499876
46170095	458	46	Manitoba	4617	4617026	Alonsa	6	998	9946.00	499876
46170096	101	46	Manitoba	4617	4617092	Division No. 17, Unorganized	7	999	9946.00	499876
46170097	347	46	Manitoba	4617	4617054	Gilbert Plains	7	999	9946.00	499876
46170098	785	46	Manitoba	4617	4617054	Gilbert Plains	7	999	9946.00	499876
46170099	338	46	Manitoba	4617	4617054	Gilbert Plains	7	999	9946.00	499876
46170100	327	46	Manitoba	4617	4617058	Grandview	6	998	9946.00	499876
46170101	291	46	Manitoba	4617	4617058	Grandview	6	998	9946.00	499876
46170102	418	46	Manitoba	4617	4617058	Grandview	6	998	9946.00	499876
46170103	446	46	Manitoba	4617	4617058	Grandview	6	998	9946.00	499876
46180076	338	46	Manitoba	4618	4618060	Grahamdale	6	998	9946.00	499876
46180077	288	46	Manitoba	4618	4618063	Little Saskatchewan 48	7	999	9946.00	499876
46180078	15	46	Manitoba	4618	4618067	Fairford (Part) 50	5	997	9946.00	499876
46180079	0	46	Manitoba	4618	4618093	Division No. 18, Unorganized, West Part	7	999	9946.00	499876
46180080	0	46	Manitoba	4618	4618067	Fairford (Part) 50	5	997	9946.00	499876
46180081	0	46	Manitoba	4618	4618067	Fairford (Part) 50	5	997	9946.00	499876
46180082	1154	46	Manitoba	4618	4618067	Fairford (Part) 50	5	997	9946.00	499876
46180083	610	46	Manitoba	4618	4618060	Grahamdale	6	998	9946.00	499876
46180084	503	46	Manitoba	4618	4618056	West Interlake	6	998	9946.00	499876
46180085	442	46	Manitoba	4618	4618056	West Interlake	6	998	9946.00	499876
46180086	411	46	Manitoba	4618	4618060	Grahamdale	6	998	9946.00	499876
46180087	380	46	Manitoba	4618	4618056	West Interlake	6	998	9946.00	499876
46180088	874	46	Manitoba	4618	4618055	Dog Creek 46	7	999	9946.00	499876
46180089	0	46	Manitoba	4618	4618093	Division No. 18, Unorganized, West Part	7	999	9946.00	499876
46180090	0	46	Manitoba	4618	4618056	West Interlake	6	998	9946.00	499876
46180091	0	46	Manitoba	4618	4618056	West Interlake	6	998	9946.00	499876
46180092	0	46	Manitoba	4618	4618056	West Interlake	6	998	9946.00	499876
46180093	388	46	Manitoba	4618	4618056	West Interlake	6	998	9946.00	499876
46180094	449	46	Manitoba	4618	4618056	West Interlake	6	998	9946.00	499876
46180095	421	46	Manitoba	4618	4618044	Coldwell	5	997	9946.00	499876
46180096	432	46	Manitoba	4618	4618044	Coldwell	5	997	9946.00	499876
46180097	401	46	Manitoba	4618	4618044	Coldwell	5	997	9946.00	499876
46180098	503	46	Manitoba	4618	4618040	St. Laurent	5	997	9946.00	499876
46180099	835	46	Manitoba	4618	4618040	St. Laurent	5	997	9946.00	499876
46180100	317	46	Manitoba	4618	4618037	Armstrong	5	997	9946.00	499876
46180101	490	46	Manitoba	4618	4618037	Armstrong	5	997	9946.00	499876
46180102	481	46	Manitoba	4618	4618037	Armstrong	5	997	9946.00	499876
46180103	504	46	Manitoba	4618	4618037	Armstrong	5	997	9946.00	499876
46180104	467	46	Manitoba	4618	4618031	Gimli	5	997	9946.00	499876
46180105	843	46	Manitoba	4618	4618031	Gimli	5	997	9946.00	499876
46180106	491	46	Manitoba	4618	4618031	Gimli	5	997	9946.00	499876
46180107	532	46	Manitoba	4618	4618031	Gimli	5	997	9946.00	499876
46180108	857	46	Manitoba	4618	4618031	Gimli	5	997	9946.00	499876
46180109	659	46	Manitoba	4618	4618031	Gimli	5	997	9946.00	499876
46180110	492	46	Manitoba	4618	4618031	Gimli	5	997	9946.00	499876
46180111	623	46	Manitoba	4618	4618031	Gimli	5	997	9946.00	499876
46180112	538	46	Manitoba	4618	4618034	Winnipeg Beach	5	997	9946.00	499876
46180113	607	46	Manitoba	4618	4618034	Winnipeg Beach	5	997	9946.00	499876
46180114	472	46	Manitoba	4618	4618031	Gimli	5	997	9946.00	499876
46180115	745	46	Manitoba	4618	4618031	Gimli	5	997	9946.00	499876
46180116	581	46	Manitoba	4618	4618076	Bifrost-Riverton	6	998	9946.00	499876
46180117	416	46	Manitoba	4618	4618076	Bifrost-Riverton	6	998	9946.00	499876
46180118	553	46	Manitoba	4618	4618074	Arborg	7	999	9946.00	499876
46180119	679	46	Manitoba	4618	4618074	Arborg	7	999	9946.00	499876
46180120	452	46	Manitoba	4618	4618076	Bifrost-Riverton	6	998	9946.00	499876
46180121	547	46	Manitoba	4618	4618076	Bifrost-Riverton	6	998	9946.00	499876
46180122	414	46	Manitoba	4618	4618076	Bifrost-Riverton	6	998	9946.00	499876
46180123	156	46	Manitoba	4618	4618091	Division No. 18, Unorganized, East Part	7	999	9946.00	499876
46180124	538	46	Manitoba	4618	4618076	Bifrost-Riverton	6	998	9946.00	499876
46180125	430	46	Manitoba	4618	4618076	Bifrost-Riverton	6	998	9946.00	499876
46180126	439	46	Manitoba	4618	4618068	Fisher	6	998	9946.00	499876
46180127	544	46	Manitoba	4618	4618068	Fisher	6	998	9946.00	499876
46180128	402	46	Manitoba	4618	4618068	Fisher	6	998	9946.00	499876
46180129	323	46	Manitoba	4618	4618068	Fisher	6	998	9946.00	499876
46190098	15	46	Manitoba	4619	4619082	Chemawawin 3	7	999	9946.00	499876
46190099	488	46	Manitoba	4619	4619045	Division No. 19, Unorganized	5	997	9946.00	499876
46190100	444	46	Manitoba	4619	4619068	Crane River 51	7	999	9946.00	499876
46190101	866	46	Manitoba	4619	4619075	Poplar River 16	7	999	9946.00	499876
46190102	214	46	Manitoba	4619	4619077	Berens River 13	6	998	9946.00	499876
46190103	914	46	Manitoba	4619	4619077	Berens River 13	6	998	9946.00	499876
46190104	668	46	Manitoba	4619	4619045	Division No. 19, Unorganized	5	997	9946.00	499876
46190105	271	46	Manitoba	4619	4619079	Pauingassi First Nation	7	999	9946.00	499876
46190106	810	46	Manitoba	4619	4619051	Little Grand Rapids 14	7	999	9946.00	499876
46190107	687	46	Manitoba	4619	4619052	Bloodvein 12	6	998	9946.00	499876
46190108	0	46	Manitoba	4619	4619052	Bloodvein 12	6	998	9946.00	499876
46190109	207	46	Manitoba	4619	4619061	Jackhead 43	7	999	9946.00	499876
46190110	0	46	Manitoba	4619	4619052	Bloodvein 12	6	998	9946.00	499876
46190111	0	46	Manitoba	4619	4619052	Bloodvein 12	6	998	9946.00	499876
46190112	0	46	Manitoba	4619	4619052	Bloodvein 12	6	998	9946.00	499876
46190113	0	46	Manitoba	4619	4619052	Bloodvein 12	6	998	9946.00	499876
46190114	0	46	Manitoba	4619	4619060	Fairford (Part) 50	7	999	9946.00	499876
46190115	0	46	Manitoba	4619	4619062	Dauphin River 48A	7	999	9946.00	499876
46190116	5	46	Manitoba	4619	4619065	The Narrows 49	7	999	9946.00	499876
46190117	790	46	Manitoba	4619	4619056	Fisher River 44	6	998	9946.00	499876
46190118	683	46	Manitoba	4619	4619056	Fisher River 44	6	998	9946.00	499876
46190119	58	46	Manitoba	4619	4619058	Fisher River 44A	7	999	9946.00	499876
46190120	634	46	Manitoba	4619	4619059	Peguis 1B	6	998	9946.00	499876
46190121	563	46	Manitoba	4619	4619059	Peguis 1B	6	998	9946.00	499876
46190122	629	46	Manitoba	4619	4619059	Peguis 1B	6	998	9946.00	499876
46190123	0	46	Manitoba	4619	4619045	Division No. 19, Unorganized	5	997	9946.00	499876
46190124	400	46	Manitoba	4619	4619059	Peguis 1B	6	998	9946.00	499876
46190125	478	46	Manitoba	4619	4619059	Peguis 1B	6	998	9946.00	499876
46190126	0	46	Manitoba	4619	4619045	Division No. 19, Unorganized	5	997	9946.00	499876
46190127	0	46	Manitoba	4619	4619045	Division No. 19, Unorganized	5	997	9946.00	499876
46190128	370	46	Manitoba	4619	4619045	Division No. 19, Unorganized	5	997	9946.00	499876
46190129	776	46	Manitoba	4619	4619050	Fort Alexander 3	6	998	9946.00	499876
46190130	582	46	Manitoba	4619	4619053	Hole or Hollow Water 10	6	998	9946.00	499876
46190131	698	46	Manitoba	4619	4619054	Black River 9	7	999	9946.00	499876
46190132	188	46	Manitoba	4619	4619050	Fort Alexander 3	6	998	9946.00	499876
46190133	965	46	Manitoba	4619	4619050	Fort Alexander 3	6	998	9946.00	499876
46190134	323	46	Manitoba	4619	4619045	Division No. 19, Unorganized	5	997	9946.00	499876
46190135	373	46	Manitoba	4619	4619069	Waterhen 45	7	999	9946.00	499876
46190136	407	46	Manitoba	4619	4619045	Division No. 19, Unorganized	5	997	9946.00	499876
46190137	631	46	Manitoba	4619	4619070	Pine Creek 66A	7	999	9946.00	499876
46190138	548	46	Manitoba	4619	4619045	Division No. 19, Unorganized	5	997	9946.00	499876
46190139	810	46	Manitoba	4619	4619072	Shoal River Indian Reserve 65A	7	999	9946.00	499876
46190140	23	46	Manitoba	4619	4619071	Swan Lake 65C	7	999	9946.00	499876
46200029	65	46	Manitoba	4620	4620069	Division No. 20, Unorganized, North Part	7	999	9946.00	499876
46200030	308	46	Manitoba	4620	4620055	Mountain (North)	7	999	9946.00	499876
46200031	251	46	Manitoba	4620	4620055	Mountain (North)	7	999	9946.00	499876
46200032	519	46	Manitoba	4620	4620051	Minitonas-Bowsman	6	998	9946.00	499876
46200033	262	46	Manitoba	4620	4620051	Minitonas-Bowsman	6	998	9946.00	499876
46200034	436	46	Manitoba	4620	4620042	Swan Valley West	6	998	9946.00	499876
46200035	559	46	Manitoba	4620	4620048	Swan River	6	998	9946.00	499876
46200036	412	46	Manitoba	4620	4620048	Swan River	6	998	9946.00	499876
46200037	445	46	Manitoba	4620	4620048	Swan River	6	998	9946.00	499876
46200038	496	46	Manitoba	4620	4620048	Swan River	6	998	9946.00	499876
46200039	520	46	Manitoba	4620	4620048	Swan River	6	998	9946.00	499876
46200040	483	46	Manitoba	4620	4620048	Swan River	6	998	9946.00	499876
46200041	573	46	Manitoba	4620	4620048	Swan River	6	998	9946.00	499876
46200042	473	46	Manitoba	4620	4620042	Swan Valley West	6	998	9946.00	499876
46200043	443	46	Manitoba	4620	4620042	Swan Valley West	6	998	9946.00	499876
46200044	442	46	Manitoba	4620	4620042	Swan Valley West	6	998	9946.00	499876
46200045	362	46	Manitoba	4620	4620042	Swan Valley West	6	998	9946.00	499876
46200046	526	46	Manitoba	4620	4620048	Swan River	6	998	9946.00	499876
46200047	303	46	Manitoba	4620	4620042	Swan Valley West	6	998	9946.00	499876
46200048	370	46	Manitoba	4620	4620042	Swan Valley West	6	998	9946.00	499876
46200049	82	46	Manitoba	4620	4620066	Division No. 20, Unorganized, South Part	7	999	9946.00	499876
46200050	407	46	Manitoba	4620	4620051	Minitonas-Bowsman	6	998	9946.00	499876
46200051	419	46	Manitoba	4620	4620032	Mountain (South)	6	998	9946.00	499876
46200052	465	46	Manitoba	4620	4620051	Minitonas-Bowsman	6	998	9946.00	499876
46210058	431	46	Manitoba	4621	4621064	Flin Flon (Part)	6	998	9946.00	499876
46210059	471	46	Manitoba	4621	4621064	Flin Flon (Part)	6	998	9946.00	499876
46210060	440	46	Manitoba	4621	4621064	Flin Flon (Part)	6	998	9946.00	499876
46210061	423	46	Manitoba	4621	4621064	Flin Flon (Part)	6	998	9946.00	499876
46210062	417	46	Manitoba	4621	4621064	Flin Flon (Part)	6	998	9946.00	499876
46210063	434	46	Manitoba	4621	4621064	Flin Flon (Part)	6	998	9946.00	499876
46210064	354	46	Manitoba	4621	4621064	Flin Flon (Part)	6	998	9946.00	499876
46210065	388	46	Manitoba	4621	4621064	Flin Flon (Part)	6	998	9946.00	499876
46210066	383	46	Manitoba	4621	4621064	Flin Flon (Part)	6	998	9946.00	499876
46210067	327	46	Manitoba	4621	4621064	Flin Flon (Part)	6	998	9946.00	499876
46210068	474	46	Manitoba	4621	4621064	Flin Flon (Part)	6	998	9946.00	499876
46210069	440	46	Manitoba	4621	4621064	Flin Flon (Part)	6	998	9946.00	499876
46210070	272	46	Manitoba	4621	4621078	Division No. 21, Unorganized	6	998	9946.00	499876
46210071	0	46	Manitoba	4621	4621064	Flin Flon (Part)	6	998	9946.00	499876
46210072	810	46	Manitoba	4621	4621052	Kelsey	6	998	9946.00	499876
46210073	566	46	Manitoba	4621	4621078	Division No. 21, Unorganized	6	998	9946.00	499876
46210074	107	46	Manitoba	4621	4621052	Kelsey	6	998	9946.00	499876
46210075	447	46	Manitoba	4621	4621078	Division No. 21, Unorganized	6	998	9946.00	499876
46210076	0	46	Manitoba	4621	4621045	The Pas	6	998	9946.00	499876
46210077	0	46	Manitoba	4621	4621045	The Pas	6	998	9946.00	499876
46210078	599	46	Manitoba	4621	4621052	Kelsey	6	998	9946.00	499876
46210079	39	46	Manitoba	4621	4621034	Opaskwayak Cree Nation 21B	7	999	9946.00	499876
46210080	569	46	Manitoba	4621	4621045	The Pas	6	998	9946.00	499876
46210081	397	46	Manitoba	4621	4621045	The Pas	6	998	9946.00	499876
46210082	409	46	Manitoba	4621	4621045	The Pas	6	998	9946.00	499876
46210083	369	46	Manitoba	4621	4621045	The Pas	6	998	9946.00	499876
46210084	487	46	Manitoba	4621	4621045	The Pas	6	998	9946.00	499876
46210085	566	46	Manitoba	4621	4621045	The Pas	6	998	9946.00	499876
46210086	389	46	Manitoba	4621	4621045	The Pas	6	998	9946.00	499876
46210087	298	46	Manitoba	4621	4621045	The Pas	6	998	9946.00	499876
46210088	412	46	Manitoba	4621	4621045	The Pas	6	998	9946.00	499876
46210089	18	46	Manitoba	4621	4621035	Opaskwayak Cree Nation 21C	7	999	9946.00	499876
46210090	552	46	Manitoba	4621	4621052	Kelsey	6	998	9946.00	499876
46210091	294	46	Manitoba	4621	4621040	Opaskwayak Cree Nation 21I	6	998	9946.00	499876
46210092	299	46	Manitoba	4621	4621052	Kelsey	6	998	9946.00	499876
46210093	2052	46	Manitoba	4621	4621043	Opaskwayak Cree Nation 21E	6	998	9946.00	499876
46210094	263	46	Manitoba	4621	4621043	Opaskwayak Cree Nation 21E	6	998	9946.00	499876
46210095	57	46	Manitoba	4621	4621052	Kelsey	6	998	9946.00	499876
46210096	45	46	Manitoba	4621	4621043	Opaskwayak Cree Nation 21E	6	998	9946.00	499876
46210097	113	46	Manitoba	4621	4621043	Opaskwayak Cree Nation 21E	6	998	9946.00	499876
46210098	387	46	Manitoba	4621	4621045	The Pas	6	998	9946.00	499876
46210099	210	46	Manitoba	4621	4621033	Opaskwayak Cree Nation 21A	7	999	9946.00	499876
46210100	498	46	Manitoba	4621	4621045	The Pas	6	998	9946.00	499876
46210101	588	46	Manitoba	4621	4621045	The Pas	6	998	9946.00	499876
46210104	268	46	Manitoba	4621	4621025	Grand Rapids	5	997	9946.00	499876
46210105	868	46	Manitoba	4621	4621027	Grand Rapids 33	6	998	9946.00	499876
46210106	320	46	Manitoba	4621	4621029	Chemawawin 2	7	999	9946.00	499876
46210107	932	46	Manitoba	4621	4621029	Chemawawin 2	7	999	9946.00	499876
46210108	566	46	Manitoba	4621	4621071	Snow Lake	5	997	9946.00	499876
46210109	333	46	Manitoba	4621	4621071	Snow Lake	5	997	9946.00	499876
46210110	478	46	Manitoba	4621	4621078	Division No. 21, Unorganized	6	998	9946.00	499876
46210112	1124	46	Manitoba	4621	4621058	Moose Lake 31A	7	999	9946.00	499876
46220082	0	46	Manitoba	4622	4622063	Split Lake (Part) 171	6	998	9946.00	499876
46220083	553	46	Manitoba	4622	4622046	Division No. 22, Unorganized	4	996	9946.00	499876
46220084	0	46	Manitoba	4622	4622065	York Landing	7	999	9946.00	499876
46220085	443	46	Manitoba	4622	4622065	York Landing	7	999	9946.00	499876
46220086	0	46	Manitoba	4622	4622017	Mystery Lake	7	999	9946.00	499876
46220088	2044	46	Manitoba	4622	4622063	Split Lake (Part) 171	6	998	9946.00	499876
46220089	0	46	Manitoba	4622	4622063	Split Lake (Part) 171	6	998	9946.00	499876
46220090	0	46	Manitoba	4622	4622017	Mystery Lake	7	999	9946.00	499876
46220091	0	46	Manitoba	4622	4622026	Thompson	3	640	9946.00	499876
46220092	312	46	Manitoba	4622	4622026	Thompson	3	640	9946.00	499876
46220093	528	46	Manitoba	4622	4622026	Thompson	3	640	9946.00	499876
46220094	752	46	Manitoba	4622	4622026	Thompson	3	640	9946.00	499876
46220095	537	46	Manitoba	4622	4622026	Thompson	3	640	9946.00	499876
46220096	426	46	Manitoba	4622	4622026	Thompson	3	640	9946.00	499876
46220097	332	46	Manitoba	4622	4622026	Thompson	3	640	9946.00	499876
46220098	641	46	Manitoba	4622	4622026	Thompson	3	640	9946.00	499876
46220099	806	46	Manitoba	4622	4622026	Thompson	3	640	9946.00	499876
46220100	490	46	Manitoba	4622	4622026	Thompson	3	640	9946.00	499876
46220101	525	46	Manitoba	4622	4622026	Thompson	3	640	9946.00	499876
46220102	467	46	Manitoba	4622	4622026	Thompson	3	640	9946.00	499876
46220103	524	46	Manitoba	4622	4622026	Thompson	3	640	9946.00	499876
46220104	588	46	Manitoba	4622	4622026	Thompson	3	640	9946.00	499876
46220105	506	46	Manitoba	4622	4622026	Thompson	3	640	9946.00	499876
46220106	566	46	Manitoba	4622	4622026	Thompson	3	640	9946.00	499876
46220107	403	46	Manitoba	4622	4622026	Thompson	3	640	9946.00	499876
46220108	444	46	Manitoba	4622	4622026	Thompson	3	640	9946.00	499876
46220109	626	46	Manitoba	4622	4622026	Thompson	3	640	9946.00	499876
46220110	580	46	Manitoba	4622	4622026	Thompson	3	640	9946.00	499876
46220111	509	46	Manitoba	4622	4622026	Thompson	3	640	9946.00	499876
46220112	765	46	Manitoba	4622	4622026	Thompson	3	640	9946.00	499876
46220113	603	46	Manitoba	4622	4622026	Thompson	3	640	9946.00	499876
46220114	363	46	Manitoba	4622	4622026	Thompson	3	640	9946.00	499876
46220115	421	46	Manitoba	4622	4622026	Thompson	3	640	9946.00	499876
46220116	352	46	Manitoba	4622	4622026	Thompson	3	640	9946.00	499876
46220117	612	46	Manitoba	4622	4622026	Thompson	3	640	9946.00	499876
46220118	626	46	Manitoba	4622	4622046	Division No. 22, Unorganized	4	996	9946.00	499876
46220119	0	46	Manitoba	4622	4622046	Division No. 22, Unorganized	4	996	9946.00	499876
46220120	0	46	Manitoba	4622	4622046	Division No. 22, Unorganized	4	996	9946.00	499876
46220121	0	46	Manitoba	4622	4622046	Division No. 22, Unorganized	4	996	9946.00	499876
46220124	566	46	Manitoba	4622	4622059	Nelson House 170	6	998	9946.00	499876
46220125	433	46	Manitoba	4622	4622046	Division No. 22, Unorganized	4	996	9946.00	499876
46220126	693	46	Manitoba	4622	4622058	Norway House 17	6	998	9946.00	499876
46220127	0	46	Manitoba	4622	4622058	Norway House 17	6	998	9946.00	499876
46220128	29	46	Manitoba	4622	4622058	Norway House 17	6	998	9946.00	499876
46220129	24	46	Manitoba	4622	4622058	Norway House 17	6	998	9946.00	499876
46220130	0	46	Manitoba	4622	4622058	Norway House 17	6	998	9946.00	499876
46220131	0	46	Manitoba	4622	4622058	Norway House 17	6	998	9946.00	499876
46220132	25	46	Manitoba	4622	4622058	Norway House 17	6	998	9946.00	499876
46220133	502	46	Manitoba	4622	4622058	Norway House 17	6	998	9946.00	499876
46220134	0	46	Manitoba	4622	4622058	Norway House 17	6	998	9946.00	499876
46220135	2168	46	Manitoba	4622	4622058	Norway House 17	6	998	9946.00	499876
46220136	579	46	Manitoba	4622	4622058	Norway House 17	6	998	9946.00	499876
46220137	907	46	Manitoba	4622	4622058	Norway House 17	6	998	9946.00	499876
46220138	0	46	Manitoba	4622	4622046	Division No. 22, Unorganized	4	996	9946.00	499876
46220139	0	46	Manitoba	4622	4622046	Division No. 22, Unorganized	4	996	9946.00	499876
46220140	0	46	Manitoba	4622	4622067	Cross Lake 19E	6	998	9946.00	499876
46220141	927	46	Manitoba	4622	4622046	Division No. 22, Unorganized	4	996	9946.00	499876
46220143	675	46	Manitoba	4622	4622056	Red Sucker Lake 1976	7	999	9946.00	499876
46220144	0	46	Manitoba	4622	4622800	Wasagamack	6	998	9946.00	499876
46220145	643	46	Manitoba	4622	4622055	God's River 86A	7	999	9946.00	499876
46220146	0	46	Manitoba	4622	4622067	Cross Lake 19E	6	998	9946.00	499876
46220147	211	46	Manitoba	4622	4622049	God's Lake 23	7	999	9946.00	499876
46220148	160	46	Manitoba	4622	4622067	Cross Lake 19E	6	998	9946.00	499876
46220149	686	46	Manitoba	4622	4622067	Cross Lake 19E	6	998	9946.00	499876
46220150	1922	46	Manitoba	4622	4622052	Cross Lake 19A	6	998	9946.00	499876
46220151	338	46	Manitoba	4622	4622051	Cross Lake 19	6	998	9946.00	499876
46220152	1269	46	Manitoba	4622	4622051	Cross Lake 19	6	998	9946.00	499876
46220153	1134	46	Manitoba	4622	4622050	Oxford House 24	6	998	9946.00	499876
46220154	816	46	Manitoba	4622	4622050	Oxford House 24	6	998	9946.00	499876
46220155	1403	46	Manitoba	4622	4622800	Wasagamack	6	998	9946.00	499876
46220156	5	46	Manitoba	4622	4622801	St. Theresa Point	6	998	9946.00	499876
46220157	1896	46	Manitoba	4622	4622801	St. Theresa Point	6	998	9946.00	499876
46220158	1361	46	Manitoba	4622	4622801	St. Theresa Point	6	998	9946.00	499876
46220159	701	46	Manitoba	4622	4622048	Garden Hill First Nation	6	998	9946.00	499876
46220160	1890	46	Manitoba	4622	4622048	Garden Hill First Nation	6	998	9946.00	499876
46220162	985	46	Manitoba	4622	4622059	Nelson House 170	6	998	9946.00	499876
46220163	996	46	Manitoba	4622	4622059	Nelson House 170	6	998	9946.00	499876
46220164	0	46	Manitoba	4622	4622049	God's Lake 23	7	999	9946.00	499876
46220165	771	46	Manitoba	4622	4622049	God's Lake 23	7	999	9946.00	499876
46220166	106	46	Manitoba	4622	4622064	Ilford	7	999	9946.00	499876
46220167	0	46	Manitoba	4622	4622802	Mooseocoot	7	999	9946.00	499876
46220168	0	46	Manitoba	4622	4622802	Mooseocoot	7	999	9946.00	499876
46230029	728	46	Manitoba	4623	4623067	Lac Brochet 197A	6	998	9946.00	499876
46230031	0	46	Manitoba	4623	4623065	Brochet 197	7	999	9946.00	499876
46230032	324	46	Manitoba	4623	4623058	Churchill 1	6	998	9946.00	499876
46230033	0	46	Manitoba	4623	4623065	Brochet 197	7	999	9946.00	499876
46230034	10	46	Manitoba	4623	4623039	Granville Lake	7	999	9946.00	499876
46230035	0	46	Manitoba	4623	4623060	Split Lake (Part) 171	7	999	9946.00	499876
46230036	0	46	Manitoba	4623	4623060	Split Lake (Part) 171	7	999	9946.00	499876
46230037	494	46	Manitoba	4623	4623047	Lynn Lake	7	999	9946.00	499876
46230039	0	46	Manitoba	4623	4623065	Brochet 197	7	999	9946.00	499876
46230040	0	46	Manitoba	4623	4623065	Brochet 197	7	999	9946.00	499876
46230041	1019	46	Manitoba	4623	4623071	Shamattawa 1	7	999	9946.00	499876
46230043	0	46	Manitoba	4623	4623062	Division No. 23, Unorganized	7	999	9946.00	499876
46230044	264	46	Manitoba	4623	4623034	Leaf Rapids	7	999	9946.00	499876
46230045	318	46	Manitoba	4623	4623034	Leaf Rapids	7	999	9946.00	499876
46230046	961	46	Manitoba	4623	4623037	South Indian Lake	7	999	9946.00	499876
46230047	20	46	Manitoba	4623	4623037	South Indian Lake	7	999	9946.00	499876
46230048	0	46	Manitoba	4623	4623060	Split Lake (Part) 171	7	999	9946.00	499876
46230049	0	46	Manitoba	4623	4623062	Division No. 23, Unorganized	7	999	9946.00	499876
46230050	754	46	Manitoba	4623	4623022	Gillam	7	999	9946.00	499876
46230051	156	46	Manitoba	4623	4623027	Fox Lake 2	7	999	9946.00	499876
46230052	0	46	Manitoba	4623	4623025	Gillam	7	999	9946.00	499876
46230053	511	46	Manitoba	4623	4623022	Gillam	7	999	9946.00	499876
46230054	525	46	Manitoba	4623	4623056	Churchill	6	998	9946.00	499876
46230055	374	46	Manitoba	4623	4623056	Churchill	6	998	9946.00	499876
46230056	448	46	Manitoba	4623	4623064	Pukatawagan 198	7	999	9946.00	499876
46230057	1276	46	Manitoba	4623	4623064	Pukatawagan 198	7	999	9946.00	499876
46230060	383	46	Manitoba	4623	4623065	Brochet 197	7	999	9946.00	499876
46230061	406	46	Manitoba	4623	4623062	Division No. 23, Unorganized	7	999	9946.00	499876
46230062	0	46	Manitoba	4623	4623800	Black Sturgeon	7	999	9946.00	499876
47010137	216	47	Saskatchewan	4701	4701077	Kennedy	7	999	9947.00	566776
47010138	571	47	Saskatchewan	4701	4701076	Wawken No. 93	5	997	9947.00	566776
47010139	234	47	Saskatchewan	4701	4701079	Kenosee Lake	7	999	9947.00	566776
47010140	543	47	Saskatchewan	4701	4701078	Wawota	7	999	9947.00	566776
47010141	326	47	Saskatchewan	4701	4701091	Walpole No. 92	7	999	9947.00	566776
47010142	40	47	Saskatchewan	4701	4701098	Fairlight	7	999	9947.00	566776
47010143	324	47	Saskatchewan	4701	4701094	Maryfield No. 91	6	998	9947.00	566776
47010144	348	47	Saskatchewan	4701	4701096	Maryfield	6	998	9947.00	566776
47010145	483	47	Saskatchewan	4701	4701047	Antler No. 61	7	999	9947.00	566776
47010146	40	47	Saskatchewan	4701	4701047	Antler No. 61	7	999	9947.00	566776
47010147	491	47	Saskatchewan	4701	4701049	Redvers	7	999	9947.00	566776
47010148	551	47	Saskatchewan	4701	4701049	Redvers	7	999	9947.00	566776
47010149	344	47	Saskatchewan	4701	4701039	Reciprocity No. 32	7	999	9947.00	566776
47010150	120	47	Saskatchewan	4701	4701041	Alida	7	999	9947.00	566776
47010151	292	47	Saskatchewan	4701	4701043	Storthoaks No. 31	7	999	9947.00	566776
47010152	108	47	Saskatchewan	4701	4701044	Storthoaks	7	999	9947.00	566776
47010153	290	47	Saskatchewan	4701	4701001	Argyle No. 1	7	999	9947.00	566776
47010154	254	47	Saskatchewan	4701	4701002	Gainsborough	7	999	9947.00	566776
47010155	240	47	Saskatchewan	4701	4701004	Carievale	5	997	9947.00	566776
47010156	414	47	Saskatchewan	4701	4701006	Mount Pleasant No. 2	7	999	9947.00	566776
47010157	540	47	Saskatchewan	4701	4701008	Carnduff	6	998	9947.00	566776
47010158	559	47	Saskatchewan	4701	4701008	Carnduff	6	998	9947.00	566776
47010159	154	47	Saskatchewan	4701	4701012	Glen Ewen	7	999	9947.00	566776
47010160	459	47	Saskatchewan	4701	4701011	Enniskillen No. 3	6	998	9947.00	566776
47010161	582	47	Saskatchewan	4701	4701014	Oxbow	5	997	9947.00	566776
47010162	746	47	Saskatchewan	4701	4701014	Oxbow	5	997	9947.00	566776
47010163	369	47	Saskatchewan	4701	4701037	Alameda	7	999	9947.00	566776
47010164	379	47	Saskatchewan	4701	4701036	Moose Creek No. 33	7	999	9947.00	566776
47010165	375	47	Saskatchewan	4701	4701031	Browning No. 34	5	997	9947.00	566776
47010166	675	47	Saskatchewan	4701	4701032	Lampman	5	997	9947.00	566776
47010167	472	47	Saskatchewan	4701	4701027	Benson No. 35	5	997	9947.00	566776
47010168	727	47	Saskatchewan	4701	4701022	Estevan No. 5	3	750	9947.00	566776
47010169	381	47	Saskatchewan	4701	4701024	Estevan	3	750	9947.00	566776
47010170	1224	47	Saskatchewan	4701	4701024	Estevan	3	750	9947.00	566776
47010171	392	47	Saskatchewan	4701	4701024	Estevan	3	750	9947.00	566776
47010172	463	47	Saskatchewan	4701	4701024	Estevan	3	750	9947.00	566776
47010173	460	47	Saskatchewan	4701	4701024	Estevan	3	750	9947.00	566776
47010174	732	47	Saskatchewan	4701	4701024	Estevan	3	750	9947.00	566776
47010175	263	47	Saskatchewan	4701	4701024	Estevan	3	750	9947.00	566776
47010176	496	47	Saskatchewan	4701	4701024	Estevan	3	750	9947.00	566776
47010177	457	47	Saskatchewan	4701	4701024	Estevan	3	750	9947.00	566776
47010178	508	47	Saskatchewan	4701	4701024	Estevan	3	750	9947.00	566776
47010179	523	47	Saskatchewan	4701	4701024	Estevan	3	750	9947.00	566776
47010180	444	47	Saskatchewan	4701	4701024	Estevan	3	750	9947.00	566776
47010181	507	47	Saskatchewan	4701	4701024	Estevan	3	750	9947.00	566776
47010182	808	47	Saskatchewan	4701	4701024	Estevan	3	750	9947.00	566776
47010183	512	47	Saskatchewan	4701	4701024	Estevan	3	750	9947.00	566776
47010184	465	47	Saskatchewan	4701	4701024	Estevan	3	750	9947.00	566776
47010185	465	47	Saskatchewan	4701	4701024	Estevan	3	750	9947.00	566776
47010186	615	47	Saskatchewan	4701	4701024	Estevan	3	750	9947.00	566776
47010187	474	47	Saskatchewan	4701	4701024	Estevan	3	750	9947.00	566776
47010188	641	47	Saskatchewan	4701	4701024	Estevan	3	750	9947.00	566776
47010189	653	47	Saskatchewan	4701	4701024	Estevan	3	750	9947.00	566776
47010190	643	47	Saskatchewan	4701	4701022	Estevan No. 5	3	750	9947.00	566776
47010191	382	47	Saskatchewan	4701	4701021	Bienfait	3	750	9947.00	566776
47010192	380	47	Saskatchewan	4701	4701021	Bienfait	3	750	9947.00	566776
47010193	368	47	Saskatchewan	4701	4701016	Coalfields No. 4	5	997	9947.00	566776
47010194	160	47	Saskatchewan	4701	4701017	Frobisher	4	996	9947.00	566776
47010195	110	47	Saskatchewan	4701	4701019	Roche Percée	7	999	9947.00	566776
47010196	115	47	Saskatchewan	4701	4701018	North Portal	5	997	9947.00	566776
47010197	271	47	Saskatchewan	4701	4701063	Tecumseh No. 65	6	998	9947.00	566776
47010198	55	47	Saskatchewan	4701	4701064	Forget	7	999	9947.00	566776
47010199	44	47	Saskatchewan	4701	4701067	Heward	7	999	9947.00	566776
47010200	649	47	Saskatchewan	4701	4701066	Stoughton	5	997	9947.00	566776
47010202	0	47	Saskatchewan	4701	4701812	Ocean Man 69C	7	999	9947.00	566776
47010204	15	47	Saskatchewan	4701	4701809	Ocean Man 69	7	999	9947.00	566776
47010205	155	47	Saskatchewan	4701	4701809	Ocean Man 69	7	999	9947.00	566776
47010206	0	47	Saskatchewan	4701	4701810	Ocean Man 69A	7	999	9947.00	566776
47010207	0	47	Saskatchewan	4701	4701810	Ocean Man 69A	7	999	9947.00	566776
47010208	0	47	Saskatchewan	4701	4701815	Ocean Man 69G	7	999	9947.00	566776
47010209	5	47	Saskatchewan	4701	4701817	Ocean Man 69H	7	999	9947.00	566776
47010210	0	47	Saskatchewan	4701	4701813	Ocean Man 69E	7	999	9947.00	566776
47010211	0	47	Saskatchewan	4701	4701814	Ocean Man 69F	7	999	9947.00	566776
47010212	5	47	Saskatchewan	4701	4701818	Ocean Man 69D	7	999	9947.00	566776
47010213	15	47	Saskatchewan	4701	4701809	Ocean Man 69	7	999	9947.00	566776
47010214	5	47	Saskatchewan	4701	4701816	Ocean Man 69I	7	999	9947.00	566776
47010218	153	47	Saskatchewan	4701	4701061	Kisbey	7	999	9947.00	566776
47010219	657	47	Saskatchewan	4701	4701059	Arcola	6	998	9947.00	566776
47010221	295	47	Saskatchewan	4701	4701054	Manor	7	999	9947.00	566776
47010222	691	47	Saskatchewan	4701	4701808	White Bear 70	6	998	9947.00	566776
47010223	499	47	Saskatchewan	4701	4701056	Carlyle	6	998	9947.00	566776
47010226	230	47	Saskatchewan	4701	4701072	Hazelwood No. 94	6	998	9947.00	566776
47010227	0	47	Saskatchewan	4701	4701819	Pheasant Rump Nakota 68	7	999	9947.00	566776
47010228	0	47	Saskatchewan	4701	4701819	Pheasant Rump Nakota 68	7	999	9947.00	566776
47010229	0	47	Saskatchewan	4701	4701819	Pheasant Rump Nakota 68	7	999	9947.00	566776
47010231	0	47	Saskatchewan	4701	4701072	Hazelwood No. 94	6	998	9947.00	566776
47010232	267	47	Saskatchewan	4701	4701058	Brock No. 64	6	998	9947.00	566776
47010234	0	47	Saskatchewan	4701	4701058	Brock No. 64	6	998	9947.00	566776
47010235	56	47	Saskatchewan	4701	4701819	Pheasant Rump Nakota 68	7	999	9947.00	566776
47010238	364	47	Saskatchewan	4701	4701056	Carlyle	6	998	9947.00	566776
47010240	492	47	Saskatchewan	4701	4701053	Moose Mountain No. 63	7	999	9947.00	566776
47010241	645	47	Saskatchewan	4701	4701056	Carlyle	6	998	9947.00	566776
47010242	291	47	Saskatchewan	4701	4701069	Golden West No. 95	6	998	9947.00	566776
47020103	393	47	Saskatchewan	4702	4702062	Avonlea	6	998	9947.00	566776
47020104	226	47	Saskatchewan	4702	4702061	Elmsthorpe No. 100	7	999	9947.00	566776
47020105	0	47	Saskatchewan	4702	4702800	Piapot Cree First Nation 75H	7	999	9947.00	566776
47020106	245	47	Saskatchewan	4702	4702066	Caledonia No. 99	5	997	9947.00	566776
47020107	0	47	Saskatchewan	4702	4702800	Piapot Cree First Nation 75H	7	999	9947.00	566776
47020108	699	47	Saskatchewan	4702	4702067	Milestone	4	996	9947.00	566776
47020109	0	47	Saskatchewan	4702	4702800	Piapot Cree First Nation 75H	7	999	9947.00	566776
47020110	0	47	Saskatchewan	4702	4702800	Piapot Cree First Nation 75H	7	999	9947.00	566776
47020111	0	47	Saskatchewan	4702	4702800	Piapot Cree First Nation 75H	7	999	9947.00	566776
47020112	0	47	Saskatchewan	4702	4702800	Piapot Cree First Nation 75H	7	999	9947.00	566776
47020113	0	47	Saskatchewan	4702	4702800	Piapot Cree First Nation 75H	7	999	9947.00	566776
47020114	195	47	Saskatchewan	4702	4702069	Scott No. 98	4	996	9947.00	566776
47020115	478	47	Saskatchewan	4702	4702072	Yellow Grass	4	996	9947.00	566776
47020116	189	47	Saskatchewan	4702	4702071	Lang	7	999	9947.00	566776
47020117	312	47	Saskatchewan	4702	4702051	Brokenshell No. 68	4	996	9947.00	566776
47020118	233	47	Saskatchewan	4702	4702052	Norton No. 69	5	997	9947.00	566776
47020119	232	47	Saskatchewan	4702	4702054	Pangman	5	997	9947.00	566776
47020120	199	47	Saskatchewan	4702	4702026	The Gap No. 39	5	997	9947.00	566776
47020121	111	47	Saskatchewan	4702	4702028	Ceylon	7	999	9947.00	566776
47020124	296	47	Saskatchewan	4702	4702033	Lomond No. 37	5	997	9947.00	566776
47020125	30	47	Saskatchewan	4702	4702036	Goodwater	7	999	9947.00	566776
47020126	441	47	Saskatchewan	4702	4702044	Weyburn No. 67	4	996	9947.00	566776
47020127	362	47	Saskatchewan	4702	4702047	Weyburn	3	755	9947.00	566776
47020128	633	47	Saskatchewan	4702	4702047	Weyburn	3	755	9947.00	566776
47020129	376	47	Saskatchewan	4702	4702047	Weyburn	3	755	9947.00	566776
47020130	493	47	Saskatchewan	4702	4702047	Weyburn	3	755	9947.00	566776
47020131	539	47	Saskatchewan	4702	4702047	Weyburn	3	755	9947.00	566776
47020132	464	47	Saskatchewan	4702	4702047	Weyburn	3	755	9947.00	566776
47020133	576	47	Saskatchewan	4702	4702047	Weyburn	3	755	9947.00	566776
47020134	600	47	Saskatchewan	4702	4702047	Weyburn	3	755	9947.00	566776
47020135	360	47	Saskatchewan	4702	4702047	Weyburn	3	755	9947.00	566776
47020136	431	47	Saskatchewan	4702	4702047	Weyburn	3	755	9947.00	566776
47020137	464	47	Saskatchewan	4702	4702047	Weyburn	3	755	9947.00	566776
47020138	1062	47	Saskatchewan	4702	4702047	Weyburn	3	755	9947.00	566776
47020139	519	47	Saskatchewan	4702	4702047	Weyburn	3	755	9947.00	566776
47020140	474	47	Saskatchewan	4702	4702047	Weyburn	3	755	9947.00	566776
47020141	568	47	Saskatchewan	4702	4702047	Weyburn	3	755	9947.00	566776
47020142	623	47	Saskatchewan	4702	4702044	Weyburn No. 67	4	996	9947.00	566776
47020143	121	47	Saskatchewan	4702	4702048	McTaggart	4	996	9947.00	566776
47020144	977	47	Saskatchewan	4702	4702047	Weyburn	3	755	9947.00	566776
47020145	822	47	Saskatchewan	4702	4702047	Weyburn	3	755	9947.00	566776
47020146	554	47	Saskatchewan	4702	4702047	Weyburn	3	755	9947.00	566776
47020147	596	47	Saskatchewan	4702	4702047	Weyburn	3	755	9947.00	566776
47020148	371	47	Saskatchewan	4702	4702073	Wellington No. 97	4	996	9947.00	566776
47020149	223	47	Saskatchewan	4702	4702076	Fillmore No. 96	5	997	9947.00	566776
47020150	20	47	Saskatchewan	4702	4702077	Osage	7	999	9947.00	566776
47020151	113	47	Saskatchewan	4702	4702079	Creelman	7	999	9947.00	566776
47020152	311	47	Saskatchewan	4702	4702078	Fillmore	7	999	9947.00	566776
47020153	438	47	Saskatchewan	4702	4702042	Griffin No. 66	4	996	9947.00	566776
47020154	549	47	Saskatchewan	4702	4702037	Cymri No. 36	5	997	9947.00	566776
47020155	269	47	Saskatchewan	4702	4702041	Macoun	4	996	9947.00	566776
47020156	604	47	Saskatchewan	4702	4702039	Midale	5	997	9947.00	566776
47020157	119	47	Saskatchewan	4702	4702038	Halbrite	7	999	9947.00	566776
47020158	309	47	Saskatchewan	4702	4702001	Cambria No. 6	4	996	9947.00	566776
47020159	255	47	Saskatchewan	4702	4702002	Torquay	4	996	9947.00	566776
47020160	249	47	Saskatchewan	4702	4702006	Souris Valley No. 7	6	998	9947.00	566776
47020161	45	47	Saskatchewan	4702	4702008	Tribune	7	999	9947.00	566776
47020162	242	47	Saskatchewan	4702	4702011	Lake Alma No. 8	4	996	9947.00	566776
47020163	30	47	Saskatchewan	4702	4702012	Lake Alma	7	999	9947.00	566776
47020164	160	47	Saskatchewan	4702	4702014	Surprise Valley No. 9	7	999	9947.00	566776
47020165	55	47	Saskatchewan	4702	4702016	Minton	7	999	9947.00	566776
47020166	57	47	Saskatchewan	4702	4702014	Surprise Valley No. 9	7	999	9947.00	566776
47020167	139	47	Saskatchewan	4702	4702018	Happy Valley No. 10	7	999	9947.00	566776
47020168	281	47	Saskatchewan	4702	4702024	Bengough No. 40	6	998	9947.00	566776
47020169	332	47	Saskatchewan	4702	4702023	Bengough	6	998	9947.00	566776
47020170	255	47	Saskatchewan	4702	4702057	Key West No. 70	5	997	9947.00	566776
47020171	0	47	Saskatchewan	4702	4702800	Piapot Cree First Nation 75H	7	999	9947.00	566776
47020172	403	47	Saskatchewan	4702	4702058	Ogema	5	997	9947.00	566776
47020174	296	47	Saskatchewan	4702	4702029	Laurier No. 38	4	996	9947.00	566776
47020176	807	47	Saskatchewan	4702	4702031	Radville	5	997	9947.00	566776
47030078	87	47	Saskatchewan	4703	4703061	Neville	4	996	9947.00	566776
47030079	465	47	Saskatchewan	4703	4703059	Whiska Creek No. 106	6	998	9947.00	566776
47030080	134	47	Saskatchewan	4703	4703062	Vanguard	7	999	9947.00	566776
47030081	180	47	Saskatchewan	4703	4703064	Glen Bain No. 105	5	997	9947.00	566776
47030082	248	47	Saskatchewan	4703	4703048	Pinto Creek No. 75	7	999	9947.00	566776
47030083	35	47	Saskatchewan	4703	4703048	Pinto Creek No. 75	7	999	9947.00	566776
47030084	70	47	Saskatchewan	4703	4703052	Hazenmore	7	999	9947.00	566776
47030085	111	47	Saskatchewan	4703	4703051	Kincaid	7	999	9947.00	566776
47030086	433	47	Saskatchewan	4703	4703042	Wood River No. 74	7	999	9947.00	566776
47030087	382	47	Saskatchewan	4703	4703044	Lafleche	6	998	9947.00	566776
47030088	472	47	Saskatchewan	4703	4703068	Gravelbourg No. 104	7	999	9947.00	566776
47030089	528	47	Saskatchewan	4703	4703071	Gravelbourg	6	998	9947.00	566776
47030090	555	47	Saskatchewan	4703	4703071	Gravelbourg	6	998	9947.00	566776
47030091	240	47	Saskatchewan	4703	4703074	Sutton No. 103	6	998	9947.00	566776
47030092	319	47	Saskatchewan	4703	4703038	Stonehenge No. 73	6	998	9947.00	566776
47030093	115	47	Saskatchewan	4703	4703041	Limerick	7	999	9947.00	566776
47030094	279	47	Saskatchewan	4703	4703034	Lake of the Rivers No. 72	7	999	9947.00	566776
47030095	408	47	Saskatchewan	4703	4703036	Assiniboia	6	998	9947.00	566776
47030096	503	47	Saskatchewan	4703	4703036	Assiniboia	6	998	9947.00	566776
47030097	456	47	Saskatchewan	4703	4703036	Assiniboia	6	998	9947.00	566776
47030098	518	47	Saskatchewan	4703	4703036	Assiniboia	6	998	9947.00	566776
47030099	504	47	Saskatchewan	4703	4703036	Assiniboia	6	998	9947.00	566776
47030100	170	47	Saskatchewan	4703	4703093	Lake Johnston No. 102	5	997	9947.00	566776
47030101	360	47	Saskatchewan	4703	4703092	Mossbank	5	997	9947.00	566776
47030102	241	47	Saskatchewan	4703	4703096	Terrell No. 101	5	997	9947.00	566776
47030103	391	47	Saskatchewan	4703	4703029	Excel No. 71	7	999	9947.00	566776
47030104	306	47	Saskatchewan	4703	4703026	Willow Bunch No. 42	6	998	9947.00	566776
47030105	272	47	Saskatchewan	4703	4703028	Willow Bunch	6	998	9947.00	566776
47030106	195	47	Saskatchewan	4703	4703006	Poplar Valley No. 12	6	998	9947.00	566776
47030107	441	47	Saskatchewan	4703	4703009	Rockglen	5	997	9947.00	566776
47030108	377	47	Saskatchewan	4703	4703011	Old Post No. 43	7	999	9947.00	566776
47030109	20	47	Saskatchewan	4703	4703012	Wood Mountain	7	999	9947.00	566776
47030110	20	47	Saskatchewan	4703	4703801	Wood Mountain 160	7	999	9947.00	566776
47030111	336	47	Saskatchewan	4703	4703022	Waverley No. 44	6	998	9947.00	566776
47030112	292	47	Saskatchewan	4703	4703018	Mankota No. 45	6	998	9947.00	566776
47030113	205	47	Saskatchewan	4703	4703019	Mankota	5	997	9947.00	566776
47030114	72	47	Saskatchewan	4703	4703016	Glen McPherson No. 46	7	999	9947.00	566776
47030115	362	47	Saskatchewan	4703	4703054	Auvergne No. 76	6	998	9947.00	566776
47030116	563	47	Saskatchewan	4703	4703058	Ponteix	5	997	9947.00	566776
47030117	50	47	Saskatchewan	4703	4703054	Auvergne No. 76	6	998	9947.00	566776
47030118	252	47	Saskatchewan	4703	4703001	Hart Butte No. 11	6	998	9947.00	566776
47030119	298	47	Saskatchewan	4703	4703004	Coronach	6	998	9947.00	566776
47030120	345	47	Saskatchewan	4703	4703004	Coronach	6	998	9947.00	566776
47040055	502	47	Saskatchewan	4704	4704045	Maple Creek No. 111	6	998	9947.00	566776
47040056	387	47	Saskatchewan	4704	4704048	Maple Creek	6	998	9947.00	566776
47040057	500	47	Saskatchewan	4704	4704048	Maple Creek	6	998	9947.00	566776
47040058	396	47	Saskatchewan	4704	4704048	Maple Creek	6	998	9947.00	566776
47040059	323	47	Saskatchewan	4704	4704048	Maple Creek	6	998	9947.00	566776
47040060	478	47	Saskatchewan	4704	4704048	Maple Creek	6	998	9947.00	566776
47040061	566	47	Saskatchewan	4704	4704045	Maple Creek No. 111	6	998	9947.00	566776
47040062	51	47	Saskatchewan	4704	4704802	Nekaneet Cree Nation	7	999	9947.00	566776
47040063	20	47	Saskatchewan	4704	4704802	Nekaneet Cree Nation	7	999	9947.00	566776
47040064	302	47	Saskatchewan	4704	4704050	Piapot No. 110	6	998	9947.00	566776
47040065	111	47	Saskatchewan	4704	4704802	Nekaneet Cree Nation	7	999	9947.00	566776
47040066	444	47	Saskatchewan	4704	4704054	Carmichael No. 109	7	999	9947.00	566776
47040067	58	47	Saskatchewan	4704	4704056	Carmichael	5	997	9947.00	566776
47040068	394	47	Saskatchewan	4704	4704058	Bone Creek No. 108	7	999	9947.00	566776
47040069	366	47	Saskatchewan	4704	4704038	Arlington No. 79	6	998	9947.00	566776
47040070	364	47	Saskatchewan	4704	4704034	Grassy Creek No. 78	6	998	9947.00	566776
47040071	356	47	Saskatchewan	4704	4704036	Shaunavon	5	997	9947.00	566776
47040072	428	47	Saskatchewan	4704	4704036	Shaunavon	5	997	9947.00	566776
47040073	487	47	Saskatchewan	4704	4704036	Shaunavon	5	997	9947.00	566776
47040074	443	47	Saskatchewan	4704	4704036	Shaunavon	5	997	9947.00	566776
47040075	185	47	Saskatchewan	4704	4704028	Wise Creek No. 77	5	997	9947.00	566776
47040076	92	47	Saskatchewan	4704	4704029	Cadillac	7	999	9947.00	566776
47040077	546	47	Saskatchewan	4704	4704061	Lac Pelletier No. 107	5	997	9947.00	566776
47040078	20	47	Saskatchewan	4704	4704028	Wise Creek No. 77	5	997	9947.00	566776
47040079	413	47	Saskatchewan	4704	4704003	Val Marie No. 17	5	997	9947.00	566776
47040080	126	47	Saskatchewan	4704	4704002	Val Marie	5	997	9947.00	566776
47040081	150	47	Saskatchewan	4704	4704006	Lone Tree No. 18	7	999	9947.00	566776
47040082	20	47	Saskatchewan	4704	4704008	Bracken	7	999	9947.00	566776
47040083	195	47	Saskatchewan	4704	4704009	Climax	7	999	9947.00	566776
47040084	326	47	Saskatchewan	4704	4704011	Frontier No. 19	5	997	9947.00	566776
47040085	372	47	Saskatchewan	4704	4704012	Frontier	7	999	9947.00	566776
47040086	478	47	Saskatchewan	4704	4704024	White Valley No. 49	7	999	9947.00	566776
47040087	503	47	Saskatchewan	4704	4704026	Eastend	6	998	9947.00	566776
47040088	379	47	Saskatchewan	4704	4704019	Reno No. 51	7	999	9947.00	566776
47040089	73	47	Saskatchewan	4704	4704021	Consul	7	999	9947.00	566776
47050148	40	47	Saskatchewan	4705	4705069	Goodeve	7	999	9947.00	566776
47050149	505	47	Saskatchewan	4705	4705067	Stanley No. 215	5	997	9947.00	566776
47050150	30	47	Saskatchewan	4705	4705068	Duff	7	999	9947.00	566776
47050151	30	47	Saskatchewan	4705	4705071	Fenwood	7	999	9947.00	566776
47050152	472	47	Saskatchewan	4705	4705074	Melville	5	997	9947.00	566776
47050153	556	47	Saskatchewan	4705	4705074	Melville	5	997	9947.00	566776
47050154	525	47	Saskatchewan	4705	4705074	Melville	5	997	9947.00	566776
47050155	488	47	Saskatchewan	4705	4705074	Melville	5	997	9947.00	566776
47050156	559	47	Saskatchewan	4705	4705074	Melville	5	997	9947.00	566776
47050157	449	47	Saskatchewan	4705	4705074	Melville	5	997	9947.00	566776
47050158	430	47	Saskatchewan	4705	4705074	Melville	5	997	9947.00	566776
47050159	516	47	Saskatchewan	4705	4705074	Melville	5	997	9947.00	566776
47050160	567	47	Saskatchewan	4705	4705074	Melville	5	997	9947.00	566776
47050161	444	47	Saskatchewan	4705	4705073	Cana No. 214	4	996	9947.00	566776
47050162	423	47	Saskatchewan	4705	4705073	Cana No. 214	4	996	9947.00	566776
47050163	0	47	Saskatchewan	4705	4705808	Little Bone 74B	7	999	9947.00	566776
47050164	24	47	Saskatchewan	4705	4705808	Little Bone 74B	7	999	9947.00	566776
47050165	0	47	Saskatchewan	4705	4705808	Little Bone 74B	7	999	9947.00	566776
47050166	335	47	Saskatchewan	4705	4705077	Saltcoats No. 213	5	997	9947.00	566776
47050167	484	47	Saskatchewan	4705	4705078	Saltcoats	4	996	9947.00	566776
47050168	377	47	Saskatchewan	4705	4705077	Saltcoats No. 213	5	997	9947.00	566776
47050169	372	47	Saskatchewan	4705	4705079	Bredenbury	4	996	9947.00	566776
47050170	324	47	Saskatchewan	4705	4705093	Churchbridge No. 211	6	998	9947.00	566776
47050171	460	47	Saskatchewan	4705	4705094	Churchbridge	5	997	9947.00	566776
47050172	436	47	Saskatchewan	4705	4705094	Churchbridge	5	997	9947.00	566776
47050173	295	47	Saskatchewan	4705	4705093	Churchbridge No. 211	6	998	9947.00	566776
47050174	65	47	Saskatchewan	4705	4705096	MacNutt	7	999	9947.00	566776
47050175	557	47	Saskatchewan	4705	4705047	Langenburg No. 181	6	998	9947.00	566776
47050176	57	47	Saskatchewan	4705	4705049	Yarbo	7	999	9947.00	566776
47050177	591	47	Saskatchewan	4705	4705048	Langenburg	6	998	9947.00	566776
47050178	574	47	Saskatchewan	4705	4705048	Langenburg	6	998	9947.00	566776
47050179	323	47	Saskatchewan	4705	4705041	Spy Hill No. 152	7	999	9947.00	566776
47050180	168	47	Saskatchewan	4705	4705043	Spy Hill	6	998	9947.00	566776
47050181	136	47	Saskatchewan	4705	4705044	Gerald	7	999	9947.00	566776
47050182	91	47	Saskatchewan	4705	4705042	Tantallon	7	999	9947.00	566776
47050183	507	47	Saskatchewan	4705	4705037	Rocanville No. 151	7	999	9947.00	566776
47050184	356	47	Saskatchewan	4705	4705038	Rocanville	6	998	9947.00	566776
47050185	507	47	Saskatchewan	4705	4705038	Rocanville	6	998	9947.00	566776
47050186	133	47	Saskatchewan	4705	4705006	Welwyn	7	999	9947.00	566776
47050188	84	47	Saskatchewan	4705	4705002	Fleming	7	999	9947.00	566776
47050190	479	47	Saskatchewan	4705	4705004	Moosomin	6	998	9947.00	566776
47050192	538	47	Saskatchewan	4705	4705004	Moosomin	6	998	9947.00	566776
47050193	501	47	Saskatchewan	4705	4705004	Moosomin	6	998	9947.00	566776
47050195	289	47	Saskatchewan	4705	4705007	Martin No. 122	7	999	9947.00	566776
47050196	326	47	Saskatchewan	4705	4705009	Wapella	7	999	9947.00	566776
47050197	0	47	Saskatchewan	4705	4705821	Ochapowace 71-26	7	999	9947.00	566776
47050198	410	47	Saskatchewan	4705	4705011	Silverwood No. 123	6	998	9947.00	566776
47050199	0	47	Saskatchewan	4705	4705822	Ochapowace 71-70	7	999	9947.00	566776
47050200	299	47	Saskatchewan	4705	4705033	Willowdale No. 153	6	998	9947.00	566776
47050201	0	47	Saskatchewan	4705	4705818	Ochapowace 71-54	7	999	9947.00	566776
47050202	0	47	Saskatchewan	4705	4705818	Ochapowace 71-54	7	999	9947.00	566776
47050203	0	47	Saskatchewan	4705	4705814	Ochapowace 71-10	7	999	9947.00	566776
47050204	415	47	Saskatchewan	4705	4705034	Whitewood	6	998	9947.00	566776
47050205	447	47	Saskatchewan	4705	4705034	Whitewood	6	998	9947.00	566776
47050206	426	47	Saskatchewan	4705	4705806	Ochapowace 71	7	999	9947.00	566776
47050207	0	47	Saskatchewan	4705	4705804	Kahkewistahaw 72	6	998	9947.00	566776
47050208	398	47	Saskatchewan	4705	4705051	Fertile Belt No. 183	6	998	9947.00	566776
47050209	112	47	Saskatchewan	4705	4705055	Bird's Point	5	997	9947.00	566776
47050210	0	47	Saskatchewan	4705	4705804	Kahkewistahaw 72	6	998	9947.00	566776
47050211	37	47	Saskatchewan	4705	4705050	West End	7	999	9947.00	566776
47050212	512	47	Saskatchewan	4705	4705057	Grayson No. 184	5	997	9947.00	566776
47050213	15	47	Saskatchewan	4705	4705061	Waldron	7	999	9947.00	566776
47050214	211	47	Saskatchewan	4705	4705059	Grayson	7	999	9947.00	566776
47050215	61	47	Saskatchewan	4705	4705058	Dubuc	7	999	9947.00	566776
47050216	19	47	Saskatchewan	4705	4705060	Melville Beach	7	999	9947.00	566776
47050217	111	47	Saskatchewan	4705	4705807	Shesheep 74A	7	999	9947.00	566776
47050218	147	47	Saskatchewan	4705	4705805	Sakimay 74	5	997	9947.00	566776
47050219	540	47	Saskatchewan	4705	4705803	Cowessess 73	5	997	9947.00	566776
47050220	488	47	Saskatchewan	4705	4705028	Elcapo No. 154	6	998	9947.00	566776
47050221	502	47	Saskatchewan	4705	4705804	Kahkewistahaw 72	6	998	9947.00	566776
47050222	0	47	Saskatchewan	4705	4705804	Kahkewistahaw 72	6	998	9947.00	566776
47050223	0	47	Saskatchewan	4705	4705804	Kahkewistahaw 72	6	998	9947.00	566776
47050224	0	47	Saskatchewan	4705	4705804	Kahkewistahaw 72	6	998	9947.00	566776
47050225	0	47	Saskatchewan	4705	4705804	Kahkewistahaw 72	6	998	9947.00	566776
47050226	0	47	Saskatchewan	4705	4705804	Kahkewistahaw 72	6	998	9947.00	566776
47050227	0	47	Saskatchewan	4705	4705804	Kahkewistahaw 72	6	998	9947.00	566776
47050228	0	47	Saskatchewan	4705	4705804	Kahkewistahaw 72	6	998	9947.00	566776
47050229	0	47	Saskatchewan	4705	4705804	Kahkewistahaw 72	6	998	9947.00	566776
47050230	0	47	Saskatchewan	4705	4705031	Broadview	7	999	9947.00	566776
47050231	552	47	Saskatchewan	4705	4705031	Broadview	7	999	9947.00	566776
47050232	503	47	Saskatchewan	4705	4705029	Grenfell	6	998	9947.00	566776
47050233	596	47	Saskatchewan	4705	4705029	Grenfell	6	998	9947.00	566776
47050234	372	47	Saskatchewan	4705	4705027	Wolseley No. 155	5	997	9947.00	566776
47050235	436	47	Saskatchewan	4705	4705024	Wolseley	5	997	9947.00	566776
47050236	418	47	Saskatchewan	4705	4705024	Wolseley	5	997	9947.00	566776
47050237	383	47	Saskatchewan	4705	4705018	Chester No. 125	6	998	9947.00	566776
47050238	182	47	Saskatchewan	4705	4705021	Glenavon	5	997	9947.00	566776
47050239	211	47	Saskatchewan	4705	4705019	Windthorst	7	999	9947.00	566776
47050240	444	47	Saskatchewan	4705	4705014	Kingsley No. 124	7	999	9947.00	566776
47050241	533	47	Saskatchewan	4705	4705016	Kipling	6	998	9947.00	566776
47050242	541	47	Saskatchewan	4705	4705016	Kipling	6	998	9947.00	566776
47050243	365	47	Saskatchewan	4705	4705063	McLeod No. 185	6	998	9947.00	566776
47050244	65	47	Saskatchewan	4705	4705062	Killaly	7	999	9947.00	566776
47050245	263	47	Saskatchewan	4705	4705064	Neudorf	4	996	9947.00	566776
47050246	313	47	Saskatchewan	4705	4705066	Lemberg	5	997	9947.00	566776
47050247	383	47	Saskatchewan	4705	4705051	Fertile Belt No. 183	6	998	9947.00	566776
47050248	38	47	Saskatchewan	4705	4705054	Bangor	7	999	9947.00	566776
47050249	30	47	Saskatchewan	4705	4705053	Atwater	7	999	9947.00	566776
47050250	352	47	Saskatchewan	4705	4705056	Stockholm	5	997	9947.00	566776
47050251	0	47	Saskatchewan	4705	4705825	Ochapowace 71-51	7	999	9947.00	566776
47050252	0	47	Saskatchewan	4705	4705826	Ochapowace 71-44	7	999	9947.00	566776
47050253	0	47	Saskatchewan	4705	4705824	Ochapowace 71-18	7	999	9947.00	566776
47050254	0	47	Saskatchewan	4705	4705823	Ochapowace 71-7	7	999	9947.00	566776
47050255	0	47	Saskatchewan	4705	4705823	Ochapowace 71-7	7	999	9947.00	566776
47050256	0	47	Saskatchewan	4705	4705824	Ochapowace 71-18	7	999	9947.00	566776
47050257	0	47	Saskatchewan	4705	4705824	Ochapowace 71-18	7	999	9947.00	566776
47050258	0	47	Saskatchewan	4705	4705823	Ochapowace 71-7	7	999	9947.00	566776
47050259	0	47	Saskatchewan	4705	4705824	Ochapowace 71-18	7	999	9947.00	566776
47050260	494	47	Saskatchewan	4705	4705052	Esterhazy	6	998	9947.00	566776
47050261	438	47	Saskatchewan	4705	4705052	Esterhazy	6	998	9947.00	566776
47050262	546	47	Saskatchewan	4705	4705052	Esterhazy	6	998	9947.00	566776
47050263	500	47	Saskatchewan	4705	4705052	Esterhazy	6	998	9947.00	566776
47050264	524	47	Saskatchewan	4705	4705052	Esterhazy	6	998	9947.00	566776
47050266	506	47	Saskatchewan	4705	4705004	Moosomin	6	998	9947.00	566776
47050267	719	47	Saskatchewan	4705	4705004	Moosomin	6	998	9947.00	566776
47050268	470	47	Saskatchewan	4705	4705001	Moosomin No. 121	6	998	9947.00	566776
47060129	478	47	Saskatchewan	4706	4706027	Regina	1	705	7050005.00	4388
47060130	518	47	Saskatchewan	4706	4706027	Regina	1	705	7050005.00	4388
47060131	486	47	Saskatchewan	4706	4706027	Regina	1	705	7050005.00	4388
47060132	527	47	Saskatchewan	4706	4706027	Regina	1	705	7050005.00	4388
47060133	477	47	Saskatchewan	4706	4706027	Regina	1	705	7050005.00	4388
47060134	478	47	Saskatchewan	4706	4706027	Regina	1	705	7050005.00	4388
47060135	469	47	Saskatchewan	4706	4706027	Regina	1	705	7050005.00	4388
47060136	475	47	Saskatchewan	4706	4706027	Regina	1	705	7050005.00	4388
47060137	599	47	Saskatchewan	4706	4706027	Regina	1	705	7050003.00	5388
47060138	480	47	Saskatchewan	4706	4706027	Regina	1	705	7050005.00	4388
47060139	475	47	Saskatchewan	4706	4706027	Regina	1	705	7050003.00	5388
47060140	556	47	Saskatchewan	4706	4706027	Regina	1	705	7050003.00	5388
47060141	530	47	Saskatchewan	4706	4706027	Regina	1	705	7050003.00	5388
47060142	693	47	Saskatchewan	4706	4706027	Regina	1	705	7050003.00	5388
47060143	690	47	Saskatchewan	4706	4706027	Regina	1	705	7050003.00	5388
47060144	860	47	Saskatchewan	4706	4706027	Regina	1	705	7050002.02	6833
47060145	855	47	Saskatchewan	4706	4706027	Regina	1	705	7050002.02	6833
47060146	332	47	Saskatchewan	4706	4706027	Regina	1	705	7050002.02	6833
47060147	535	47	Saskatchewan	4706	4706027	Regina	1	705	7050002.02	6833
47060148	491	47	Saskatchewan	4706	4706027	Regina	1	705	7050002.02	6833
47060149	521	47	Saskatchewan	4706	4706027	Regina	1	705	7050002.02	6833
47060150	378	47	Saskatchewan	4706	4706027	Regina	1	705	7050002.02	6833
47060151	792	47	Saskatchewan	4706	4706027	Regina	1	705	7050002.02	6833
47060152	915	47	Saskatchewan	4706	4706027	Regina	1	705	7050002.01	4408
47060153	502	47	Saskatchewan	4706	4706027	Regina	1	705	7050002.01	4408
47060154	533	47	Saskatchewan	4706	4706027	Regina	1	705	7050002.01	4408
47060155	762	47	Saskatchewan	4706	4706027	Regina	1	705	7050002.01	4408
47060156	668	47	Saskatchewan	4706	4706027	Regina	1	705	7050002.01	4408
47060157	468	47	Saskatchewan	4706	4706027	Regina	1	705	7050002.01	4408
47060160	433	47	Saskatchewan	4706	4706027	Regina	1	705	7050001.01	3213
47060161	640	47	Saskatchewan	4706	4706027	Regina	1	705	7050001.01	3213
47060162	356	47	Saskatchewan	4706	4706027	Regina	1	705	7050001.02	4049
47060163	511	47	Saskatchewan	4706	4706027	Regina	1	705	7050001.02	4049
47060164	536	47	Saskatchewan	4706	4706027	Regina	1	705	7050001.02	4049
47060165	424	47	Saskatchewan	4706	4706027	Regina	1	705	7050001.02	4049
47060166	562	47	Saskatchewan	4706	4706027	Regina	1	705	7050001.02	4049
47060176	508	47	Saskatchewan	4706	4706027	Regina	1	705	7050008.01	5664
47060177	490	47	Saskatchewan	4706	4706027	Regina	1	705	7050008.01	5664
47060178	424	47	Saskatchewan	4706	4706027	Regina	1	705	7050008.01	5664
47060179	496	47	Saskatchewan	4706	4706027	Regina	1	705	7050008.01	5664
47060180	465	47	Saskatchewan	4706	4706027	Regina	1	705	7050008.01	5664
47060181	583	47	Saskatchewan	4706	4706027	Regina	1	705	7050009.01	4164
47060182	510	47	Saskatchewan	4706	4706027	Regina	1	705	7050009.01	4164
47060183	534	47	Saskatchewan	4706	4706027	Regina	1	705	7050009.01	4164
47060184	519	47	Saskatchewan	4706	4706027	Regina	1	705	7050009.01	4164
47060185	579	47	Saskatchewan	4706	4706027	Regina	1	705	7050009.01	4164
47060186	430	47	Saskatchewan	4706	4706027	Regina	1	705	7050009.01	4164
47060187	628	47	Saskatchewan	4706	4706027	Regina	1	705	7050009.02	4845
47060188	800	47	Saskatchewan	4706	4706027	Regina	1	705	7050009.02	4845
47060189	565	47	Saskatchewan	4706	4706027	Regina	1	705	7050009.02	4845
47060190	561	47	Saskatchewan	4706	4706027	Regina	1	705	7050008.01	5664
47060191	543	47	Saskatchewan	4706	4706027	Regina	1	705	7050008.01	5664
47060192	545	47	Saskatchewan	4706	4706027	Regina	1	705	7050008.01	5664
47060193	553	47	Saskatchewan	4706	4706027	Regina	1	705	7050008.01	5664
47060194	606	47	Saskatchewan	4706	4706027	Regina	1	705	7050008.01	5664
47060195	473	47	Saskatchewan	4706	4706027	Regina	1	705	7050008.01	5664
47060197	426	47	Saskatchewan	4706	4706027	Regina	1	705	7050008.02	2580
47060200	354	47	Saskatchewan	4706	4706027	Regina	1	705	7050008.02	2580
47060205	466	47	Saskatchewan	4706	4706027	Regina	1	705	7050100.08	5624
47060206	459	47	Saskatchewan	4706	4706027	Regina	1	705	7050100.08	5624
47060207	480	47	Saskatchewan	4706	4706027	Regina	1	705	7050100.08	5624
47060208	466	47	Saskatchewan	4706	4706027	Regina	1	705	7050100.08	5624
47060209	286	47	Saskatchewan	4706	4706027	Regina	1	705	7050100.08	5624
47060210	407	47	Saskatchewan	4706	4706027	Regina	1	705	7050100.08	5624
47060211	385	47	Saskatchewan	4706	4706027	Regina	1	705	7050009.02	4845
47060212	487	47	Saskatchewan	4706	4706027	Regina	1	705	7050009.02	4845
47060213	1417	47	Saskatchewan	4706	4706027	Regina	1	705	7050009.02	4845
47060214	563	47	Saskatchewan	4706	4706027	Regina	1	705	7050009.02	4845
47060215	1177	47	Saskatchewan	4706	4706027	Regina	1	705	7050016.00	6355
47060216	391	47	Saskatchewan	4706	4706027	Regina	1	705	7050016.00	6355
47060217	519	47	Saskatchewan	4706	4706027	Regina	1	705	7050016.00	6355
47060218	460	47	Saskatchewan	4706	4706027	Regina	1	705	7050016.00	6355
47060219	452	47	Saskatchewan	4706	4706027	Regina	1	705	7050016.00	6355
47060220	522	47	Saskatchewan	4706	4706027	Regina	1	705	7050016.00	6355
47060221	479	47	Saskatchewan	4706	4706027	Regina	1	705	7050016.00	6355
47060222	505	47	Saskatchewan	4706	4706027	Regina	1	705	7050016.00	6355
47060223	411	47	Saskatchewan	4706	4706027	Regina	1	705	7050016.00	6355
47060224	274	47	Saskatchewan	4706	4706027	Regina	1	705	7050100.10	6830
47060225	480	47	Saskatchewan	4706	4706027	Regina	1	705	7050100.10	6830
47060226	599	47	Saskatchewan	4706	4706027	Regina	1	705	7050100.10	6830
47060227	406	47	Saskatchewan	4706	4706027	Regina	1	705	7050100.10	6830
47060228	942	47	Saskatchewan	4706	4706027	Regina	1	705	7050100.10	6830
47060229	1351	47	Saskatchewan	4706	4706027	Regina	1	705	7050100.10	6830
47060231	478	47	Saskatchewan	4706	4706027	Regina	1	705	7050100.10	6830
47060232	430	47	Saskatchewan	4706	4706027	Regina	1	705	7050100.11	3403
47060233	374	47	Saskatchewan	4706	4706027	Regina	1	705	7050100.11	3403
47060234	368	47	Saskatchewan	4706	4706027	Regina	1	705	7050100.11	3403
47060235	496	47	Saskatchewan	4706	4706027	Regina	1	705	7050100.11	3403
47060236	421	47	Saskatchewan	4706	4706027	Regina	1	705	7050100.11	3403
47060237	378	47	Saskatchewan	4706	4706027	Regina	1	705	7050100.10	6830
47060238	1314	47	Saskatchewan	4706	4706027	Regina	1	705	7050100.11	3403
47060239	1739	47	Saskatchewan	4706	4706027	Regina	1	705	7050100.08	5624
47060240	606	47	Saskatchewan	4706	4706027	Regina	1	705	7050100.08	5624
47060241	715	47	Saskatchewan	4706	4706027	Regina	1	705	7050100.08	5624
47060248	539	47	Saskatchewan	4706	4706027	Regina	1	705	7050001.01	3213
47060249	567	47	Saskatchewan	4706	4706027	Regina	1	705	7050001.01	3213
47060252	665	47	Saskatchewan	4706	4706027	Regina	1	705	7050027.00	3624
47060253	614	47	Saskatchewan	4706	4706027	Regina	1	705	7050017.00	1890
47060254	651	47	Saskatchewan	4706	4706027	Regina	1	705	7050015.00	2170
47060255	499	47	Saskatchewan	4706	4706027	Regina	1	705	7050015.00	2170
47060256	441	47	Saskatchewan	4706	4706027	Regina	1	705	7050016.00	6355
47060257	540	47	Saskatchewan	4706	4706027	Regina	1	705	7050016.00	6355
47060258	458	47	Saskatchewan	4706	4706027	Regina	1	705	7050016.00	6355
47060259	465	47	Saskatchewan	4706	4706027	Regina	1	705	7050015.00	2170
47060260	555	47	Saskatchewan	4706	4706027	Regina	1	705	7050015.00	2170
47060261	579	47	Saskatchewan	4706	4706027	Regina	1	705	7050009.01	4164
47060262	430	47	Saskatchewan	4706	4706027	Regina	1	705	7050009.01	4164
47060263	508	47	Saskatchewan	4706	4706027	Regina	1	705	7050014.00	1658
47060264	790	47	Saskatchewan	4706	4706027	Regina	1	705	7050010.00	2719
47060265	652	47	Saskatchewan	4706	4706027	Regina	1	705	7050014.00	1658
47060266	546	47	Saskatchewan	4706	4706027	Regina	1	705	7050010.00	2719
47060267	623	47	Saskatchewan	4706	4706027	Regina	1	705	7050011.00	3781
47060268	584	47	Saskatchewan	4706	4706027	Regina	1	705	7050011.00	3781
47060269	765	47	Saskatchewan	4706	4706027	Regina	1	705	7050011.00	3781
47060270	577	47	Saskatchewan	4706	4706027	Regina	1	705	7050010.00	2719
47060271	362	47	Saskatchewan	4706	4706027	Regina	1	705	7050010.00	2719
47060273	444	47	Saskatchewan	4706	4706027	Regina	1	705	7050010.00	2719
47060276	437	47	Saskatchewan	4706	4706027	Regina	1	705	7050011.00	3781
47060277	457	47	Saskatchewan	4706	4706027	Regina	1	705	7050011.00	3781
47060278	395	47	Saskatchewan	4706	4706027	Regina	1	705	7050011.00	3781
47060279	520	47	Saskatchewan	4706	4706027	Regina	1	705	7050011.00	3781
47060280	675	47	Saskatchewan	4706	4706027	Regina	1	705	7050013.00	675
47060281	526	47	Saskatchewan	4706	4706027	Regina	1	705	7050012.00	5374
47060282	572	47	Saskatchewan	4706	4706027	Regina	1	705	7050012.00	5374
47060283	508	47	Saskatchewan	4706	4706027	Regina	1	705	7050012.00	5374
47060284	488	47	Saskatchewan	4706	4706027	Regina	1	705	7050012.00	5374
47060285	517	47	Saskatchewan	4706	4706027	Regina	1	705	7050012.00	5374
47060286	461	47	Saskatchewan	4706	4706027	Regina	1	705	7050004.00	10084
47060287	412	47	Saskatchewan	4706	4706027	Regina	1	705	7050004.00	10084
47060288	422	47	Saskatchewan	4706	4706027	Regina	1	705	7050004.00	10084
47060289	509	47	Saskatchewan	4706	4706027	Regina	1	705	7050019.00	4281
47060290	429	47	Saskatchewan	4706	4706027	Regina	1	705	7050019.00	4281
47060291	397	47	Saskatchewan	4706	4706027	Regina	1	705	7050018.00	5300
47060292	373	47	Saskatchewan	4706	4706027	Regina	1	705	7050018.00	5300
47060293	334	47	Saskatchewan	4706	4706027	Regina	1	705	7050018.00	5300
47060294	342	47	Saskatchewan	4706	4706027	Regina	1	705	7050018.00	5300
47060295	484	47	Saskatchewan	4706	4706027	Regina	1	705	7050018.00	5300
47060296	326	47	Saskatchewan	4706	4706027	Regina	1	705	7050018.00	5300
47060297	643	47	Saskatchewan	4706	4706027	Regina	1	705	7050017.00	1890
47060298	633	47	Saskatchewan	4706	4706027	Regina	1	705	7050017.00	1890
47060299	498	47	Saskatchewan	4706	4706027	Regina	1	705	7050014.00	1658
47060300	492	47	Saskatchewan	4706	4706027	Regina	1	705	7050018.00	5300
47060301	529	47	Saskatchewan	4706	4706027	Regina	1	705	7050018.00	5300
47060302	454	47	Saskatchewan	4706	4706027	Regina	1	705	7050018.00	5300
47060303	425	47	Saskatchewan	4706	4706027	Regina	1	705	7050019.00	4281
47060304	478	47	Saskatchewan	4706	4706027	Regina	1	705	7050019.00	4281
47060305	425	47	Saskatchewan	4706	4706027	Regina	1	705	7050019.00	4281
47060306	512	47	Saskatchewan	4706	4706027	Regina	1	705	7050019.00	4281
47060307	617	47	Saskatchewan	4706	4706027	Regina	1	705	7050020.00	3355
47060308	545	47	Saskatchewan	4706	4706027	Regina	1	705	7050020.00	3355
47060309	690	47	Saskatchewan	4706	4706027	Regina	1	705	7050020.00	3355
47060310	463	47	Saskatchewan	4706	4706027	Regina	1	705	7050020.00	3355
47060311	546	47	Saskatchewan	4706	4706027	Regina	1	705	7050020.00	3355
47060312	494	47	Saskatchewan	4706	4706027	Regina	1	705	7050020.00	3355
47060313	411	47	Saskatchewan	4706	4706027	Regina	1	705	7050022.02	4691
47060314	403	47	Saskatchewan	4706	4706027	Regina	1	705	7050022.02	4691
47060315	445	47	Saskatchewan	4706	4706027	Regina	1	705	7050022.02	4691
47060316	446	47	Saskatchewan	4706	4706027	Regina	1	705	7050021.00	2526
47060317	382	47	Saskatchewan	4706	4706027	Regina	1	705	7050021.00	2526
47060318	400	47	Saskatchewan	4706	4706027	Regina	1	705	7050021.00	2526
47060319	518	47	Saskatchewan	4706	4706027	Regina	1	705	7050021.00	2526
47060320	780	47	Saskatchewan	4706	4706027	Regina	1	705	7050021.00	2526
47060321	505	47	Saskatchewan	4706	4706027	Regina	1	705	7050024.00	2858
47060322	446	47	Saskatchewan	4706	4706027	Regina	1	705	7050024.00	2858
47060323	530	47	Saskatchewan	4706	4706027	Regina	1	705	7050024.00	2858
47060324	423	47	Saskatchewan	4706	4706027	Regina	1	705	7050024.00	2858
47060325	436	47	Saskatchewan	4706	4706027	Regina	1	705	7050024.00	2858
47060326	518	47	Saskatchewan	4706	4706027	Regina	1	705	7050024.00	2858
47060327	469	47	Saskatchewan	4706	4706027	Regina	1	705	7050028.03	4210
47060328	392	47	Saskatchewan	4706	4706027	Regina	1	705	7050028.03	4210
47060329	406	47	Saskatchewan	4706	4706027	Regina	1	705	7050028.03	4210
47060330	418	47	Saskatchewan	4706	4706027	Regina	1	705	7050028.03	4210
47060331	300	47	Saskatchewan	4706	4706027	Regina	1	705	7050028.03	4210
47060332	391	47	Saskatchewan	4706	4706027	Regina	1	705	7050028.03	4210
47060333	524	47	Saskatchewan	4706	4706027	Regina	1	705	7050028.03	4210
47060334	502	47	Saskatchewan	4706	4706027	Regina	1	705	7050100.03	5337
47060335	858	47	Saskatchewan	4706	4706027	Regina	1	705	7050100.03	5337
47060336	511	47	Saskatchewan	4706	4706027	Regina	1	705	7050100.03	5337
47060337	540	47	Saskatchewan	4706	4706027	Regina	1	705	7050100.03	5337
47060339	644	47	Saskatchewan	4706	4706027	Regina	1	705	7050100.03	5337
47060340	501	47	Saskatchewan	4706	4706027	Regina	1	705	7050023.01	2917
47060341	577	47	Saskatchewan	4706	4706027	Regina	1	705	7050023.01	2917
47060342	431	47	Saskatchewan	4706	4706027	Regina	1	705	7050023.01	2917
47060343	437	47	Saskatchewan	4706	4706027	Regina	1	705	7050100.01	3687
47060345	698	47	Saskatchewan	4706	4706027	Regina	1	705	7050100.01	3687
47060346	739	47	Saskatchewan	4706	4706027	Regina	1	705	7050100.01	3687
47060347	382	47	Saskatchewan	4706	4706027	Regina	1	705	7050100.01	3687
47060348	397	47	Saskatchewan	4706	4706027	Regina	1	705	7050100.01	3687
47060349	422	47	Saskatchewan	4706	4706027	Regina	1	705	7050100.01	3687
47060350	612	47	Saskatchewan	4706	4706027	Regina	1	705	7050100.01	3687
47060351	643	47	Saskatchewan	4706	4706027	Regina	1	705	7050022.02	4691
47060352	507	47	Saskatchewan	4706	4706027	Regina	1	705	7050023.01	2917
47060353	416	47	Saskatchewan	4706	4706027	Regina	1	705	7050023.01	2917
47060354	485	47	Saskatchewan	4706	4706027	Regina	1	705	7050023.01	2917
47060355	375	47	Saskatchewan	4706	4706027	Regina	1	705	7050023.02	4417
47060356	655	47	Saskatchewan	4706	4706027	Regina	1	705	7050023.02	4417
47060357	452	47	Saskatchewan	4706	4706027	Regina	1	705	7050023.02	4417
47060358	574	47	Saskatchewan	4706	4706027	Regina	1	705	7050023.02	4417
47060359	665	47	Saskatchewan	4706	4706027	Regina	1	705	7050023.02	4417
47060360	575	47	Saskatchewan	4706	4706027	Regina	1	705	7050023.02	4417
47060361	513	47	Saskatchewan	4706	4706027	Regina	1	705	7050023.02	4417
47060362	608	47	Saskatchewan	4706	4706027	Regina	1	705	7050023.02	4417
47060363	389	47	Saskatchewan	4706	4706027	Regina	1	705	7050028.03	4210
47060364	525	47	Saskatchewan	4706	4706027	Regina	1	705	7050028.03	4210
47060365	530	47	Saskatchewan	4706	4706027	Regina	1	705	7050022.02	4691
47060366	734	47	Saskatchewan	4706	4706027	Regina	1	705	7050022.02	4691
47060367	236	47	Saskatchewan	4706	4706027	Regina	1	705	7050022.02	4691
47060368	415	47	Saskatchewan	4706	4706027	Regina	1	705	7050022.02	4691
47060369	303	47	Saskatchewan	4706	4706027	Regina	1	705	7050022.02	4691
47060370	365	47	Saskatchewan	4706	4706027	Regina	1	705	7050022.01	1763
47060371	571	47	Saskatchewan	4706	4706027	Regina	1	705	7050022.02	4691
47060372	494	47	Saskatchewan	4706	4706027	Regina	1	705	7050022.01	1763
47060380	337	47	Saskatchewan	4706	4706027	Regina	1	705	7050100.03	5337
47060381	474	47	Saskatchewan	4706	4706027	Regina	1	705	7050100.03	5337
47060382	399	47	Saskatchewan	4706	4706027	Regina	1	705	7050100.03	5337
47060383	515	47	Saskatchewan	4706	4706027	Regina	1	705	7050100.03	5337
47060384	611	47	Saskatchewan	4706	4706027	Regina	1	705	7050100.09	8980
47060386	487	47	Saskatchewan	4706	4706027	Regina	1	705	7050100.09	8980
47060388	392	47	Saskatchewan	4706	4706027	Regina	1	705	7050100.09	8980
47060389	396	47	Saskatchewan	4706	4706027	Regina	1	705	7050100.09	8980
47060391	310	47	Saskatchewan	4706	4706027	Regina	1	705	7050100.09	8980
47060392	370	47	Saskatchewan	4706	4706027	Regina	1	705	7050100.09	8980
47060393	483	47	Saskatchewan	4706	4706027	Regina	1	705	7050100.09	8980
47060394	455	47	Saskatchewan	4706	4706027	Regina	1	705	7050100.09	8980
47060397	738	47	Saskatchewan	4706	4706027	Regina	1	705	7050100.04	9581
47060398	396	47	Saskatchewan	4706	4706027	Regina	1	705	7050028.03	4210
47060399	636	47	Saskatchewan	4706	4706027	Regina	1	705	7050028.02	3712
47060401	654	47	Saskatchewan	4706	4706027	Regina	1	705	7050028.02	3712
47060402	566	47	Saskatchewan	4706	4706027	Regina	1	705	7050028.02	3712
47060403	483	47	Saskatchewan	4706	4706027	Regina	1	705	7050025.02	3214
47060404	567	47	Saskatchewan	4706	4706027	Regina	1	705	7050025.02	3214
47060405	648	47	Saskatchewan	4706	4706027	Regina	1	705	7050025.01	4230
47060406	577	47	Saskatchewan	4706	4706027	Regina	1	705	7050025.01	4230
47060407	507	47	Saskatchewan	4706	4706027	Regina	1	705	7050025.01	4230
47060408	906	47	Saskatchewan	4706	4706027	Regina	1	705	7050025.01	4230
47060409	536	47	Saskatchewan	4706	4706027	Regina	1	705	7050019.00	4281
47060410	502	47	Saskatchewan	4706	4706027	Regina	1	705	7050019.00	4281
47060411	465	47	Saskatchewan	4706	4706027	Regina	1	705	7050019.00	4281
47060412	435	47	Saskatchewan	4706	4706027	Regina	1	705	7050018.00	5300
47060413	674	47	Saskatchewan	4706	4706027	Regina	1	705	7050018.00	5300
47060414	460	47	Saskatchewan	4706	4706027	Regina	1	705	7050018.00	5300
47060415	521	47	Saskatchewan	4706	4706027	Regina	1	705	7050025.01	4230
47060416	554	47	Saskatchewan	4706	4706027	Regina	1	705	7050025.01	4230
47060417	517	47	Saskatchewan	4706	4706027	Regina	1	705	7050025.01	4230
47060418	416	47	Saskatchewan	4706	4706027	Regina	1	705	7050025.02	3214
47060419	547	47	Saskatchewan	4706	4706027	Regina	1	705	7050025.02	3214
47060420	863	47	Saskatchewan	4706	4706027	Regina	1	705	7050025.02	3214
47060421	338	47	Saskatchewan	4706	4706027	Regina	1	705	7050025.02	3214
47060423	450	47	Saskatchewan	4706	4706027	Regina	1	705	7050028.01	2919
47060424	427	47	Saskatchewan	4706	4706027	Regina	1	705	7050028.01	2919
47060425	445	47	Saskatchewan	4706	4706027	Regina	1	705	7050028.01	2919
47060426	395	47	Saskatchewan	4706	4706027	Regina	1	705	7050028.01	2919
47060427	446	47	Saskatchewan	4706	4706027	Regina	1	705	7050028.01	2919
47060428	403	47	Saskatchewan	4706	4706027	Regina	1	705	7050100.05	2440
47060429	433	47	Saskatchewan	4706	4706027	Regina	1	705	7050100.05	2440
47060430	827	47	Saskatchewan	4706	4706027	Regina	1	705	7050100.05	2440
47060432	438	47	Saskatchewan	4706	4706027	Regina	1	705	7050100.05	2440
47060433	339	47	Saskatchewan	4706	4706027	Regina	1	705	7050100.05	2440
47060434	320	47	Saskatchewan	4706	4706027	Regina	1	705	7050028.01	2919
47060435	436	47	Saskatchewan	4706	4706027	Regina	1	705	7050028.01	2919
47060436	493	47	Saskatchewan	4706	4706027	Regina	1	705	7050027.00	3624
47060437	565	47	Saskatchewan	4706	4706027	Regina	1	705	7050027.00	3624
47060438	507	47	Saskatchewan	4706	4706027	Regina	1	705	7050027.00	3624
47060439	415	47	Saskatchewan	4706	4706027	Regina	1	705	7050027.00	3624
47060440	469	47	Saskatchewan	4706	4706027	Regina	1	705	7050027.00	3624
47060441	510	47	Saskatchewan	4706	4706027	Regina	1	705	7050027.00	3624
47060442	502	47	Saskatchewan	4706	4706027	Regina	1	705	7050026.00	4024
47060443	621	47	Saskatchewan	4706	4706027	Regina	1	705	7050026.00	4024
47060444	589	47	Saskatchewan	4706	4706027	Regina	1	705	7050026.00	4024
47060445	747	47	Saskatchewan	4706	4706027	Regina	1	705	7050026.00	4024
47060446	555	47	Saskatchewan	4706	4706027	Regina	1	705	7050026.00	4024
47060448	542	47	Saskatchewan	4706	4706027	Regina	1	705	7050028.02	3712
47060449	492	47	Saskatchewan	4706	4706027	Regina	1	705	7050028.02	3712
47060450	822	47	Saskatchewan	4706	4706027	Regina	1	705	7050028.02	3712
47060451	261	47	Saskatchewan	4706	4706027	Regina	1	705	7050100.03	5337
47060452	296	47	Saskatchewan	4706	4706027	Regina	1	705	7050100.03	5337
47060453	619	47	Saskatchewan	4706	4706027	Regina	1	705	7050012.00	5374
47060454	764	47	Saskatchewan	4706	4706027	Regina	1	705	7050012.00	5374
47060455	719	47	Saskatchewan	4706	4706027	Regina	1	705	7050012.00	5374
47060456	661	47	Saskatchewan	4706	4706027	Regina	1	705	7050012.00	5374
47060486	355	47	Saskatchewan	4706	4706027	Regina	1	705	7050001.02	4049
47060487	764	47	Saskatchewan	4706	4706027	Regina	1	705	7050001.02	4049
47060488	541	47	Saskatchewan	4706	4706027	Regina	1	705	7050001.02	4049
47060489	745	47	Saskatchewan	4706	4706027	Regina	1	705	7050002.02	6833
47060490	738	47	Saskatchewan	4706	4706027	Regina	1	705	7050002.02	6833
47060491	586	47	Saskatchewan	4706	4706027	Regina	1	705	7050002.02	6833
47060492	560	47	Saskatchewan	4706	4706027	Regina	1	705	7050002.01	4408
47060493	666	47	Saskatchewan	4706	4706027	Regina	1	705	7050003.00	5388
47060494	528	47	Saskatchewan	4706	4706027	Regina	1	705	7050003.00	5388
47060495	651	47	Saskatchewan	4706	4706027	Regina	1	705	7050003.00	5388
47060503	1034	47	Saskatchewan	4706	4706027	Regina	1	705	7050001.01	3213
47060504	779	47	Saskatchewan	4706	4706027	Regina	1	705	7050008.02	2580
47060505	1021	47	Saskatchewan	4706	4706027	Regina	1	705	7050008.02	2580
47060506	1010	47	Saskatchewan	4706	4706027	Regina	1	705	7050026.00	4024
47060507	822	47	Saskatchewan	4706	4706027	Regina	1	705	7050100.09	8980
47060509	904	47	Saskatchewan	4706	4706027	Regina	1	705	7050022.01	1763
47060510	25	47	Saskatchewan	4706	4706063	Sarnia No. 221	6	998	9947.00	566776
47060511	297	47	Saskatchewan	4706	4706063	Sarnia No. 221	6	998	9947.00	566776
47060512	35	47	Saskatchewan	4706	4706069	Grandview Beach	7	999	9947.00	566776
47060513	90	47	Saskatchewan	4706	4706064	Chamberlain	7	999	9947.00	566776
47060514	247	47	Saskatchewan	4706	4706067	Holdfast	4	996	9947.00	566776
47060515	98	47	Saskatchewan	4706	4706068	Dilke	7	999	9947.00	566776
47060516	51	47	Saskatchewan	4706	4706065	Alice Beach	7	999	9947.00	566776
47060517	79	47	Saskatchewan	4706	4706060	Wee Too Beach	7	999	9947.00	566776
47060518	732	47	Saskatchewan	4706	4706071	McKillop No. 220	4	996	9947.00	566776
47060519	800	47	Saskatchewan	4706	4706074	Strasbourg	5	997	9947.00	566776
47060520	74	47	Saskatchewan	4706	4706085	Island View	7	999	9947.00	566776
47060521	113	47	Saskatchewan	4706	4706073	Bulyea	7	999	9947.00	566776
47060522	28	47	Saskatchewan	4706	4706082	Pelican Pointe	7	999	9947.00	566776
47060523	67	47	Saskatchewan	4706	4706080	Glen Harbour	7	999	9947.00	566776
47060524	18	47	Saskatchewan	4706	4706076	Sunset Cove	7	999	9947.00	566776
47060525	258	47	Saskatchewan	4706	4706072	Saskatchewan Beach	4	996	9947.00	566776
47060526	88	47	Saskatchewan	4706	4706075	Kannata Valley	4	996	9947.00	566776
47060527	618	47	Saskatchewan	4706	4706070	Longlaketon No. 219	4	996	9947.00	566776
47060528	71	47	Saskatchewan	4706	4706077	Silton	7	999	9947.00	566776
47060529	214	47	Saskatchewan	4706	4706078	Craven	4	996	9947.00	566776
47060530	469	47	Saskatchewan	4706	4706053	Lumsden No. 189	1	705	7050102.00	5616
47060531	30	47	Saskatchewan	4706	4706057	Lumsden Beach	1	705	7050102.00	5616
47060532	612	47	Saskatchewan	4706	4706055	Buena Vista	1	705	7050102.00	5616
47060533	586	47	Saskatchewan	4706	4706058	Regina Beach	1	705	7050102.00	5616
47060534	559	47	Saskatchewan	4706	4706058	Regina Beach	1	705	7050102.00	5616
47060535	556	47	Saskatchewan	4706	4706056	Lumsden	1	705	7050102.00	5616
47060536	489	47	Saskatchewan	4706	4706056	Lumsden	1	705	7050102.00	5616
47060537	779	47	Saskatchewan	4706	4706056	Lumsden	1	705	7050102.00	5616
47060538	706	47	Saskatchewan	4706	4706053	Lumsden No. 189	1	705	7050102.00	5616
47060539	67	47	Saskatchewan	4706	4706054	Disley	1	705	7050102.00	5616
47060541	45	47	Saskatchewan	4706	4706062	Findlater	7	999	9947.00	566776
47060544	508	47	Saskatchewan	4706	4706021	Pense No. 160	1	705	7050103.00	1180
47060545	587	47	Saskatchewan	4706	4706023	Pense	1	705	7050103.00	1180
47060546	85	47	Saskatchewan	4706	4706022	Belle Plaine	1	705	7050103.00	1180
47060547	250	47	Saskatchewan	4706	4706016	Redburn No. 130	6	998	9947.00	566776
47060548	540	47	Saskatchewan	4706	4706017	Rouleau	5	997	9947.00	566776
47060549	70	47	Saskatchewan	4706	4706019	Drinkwater	5	997	9947.00	566776
47060550	159	47	Saskatchewan	4706	4706018	Briercrest	5	997	9947.00	566776
47060551	315	47	Saskatchewan	4706	4706013	Bratt's Lake No. 129	4	996	9947.00	566776
47060552	264	47	Saskatchewan	4706	4706014	Wilcox	4	996	9947.00	566776
47060556	445	47	Saskatchewan	4706	4706027	Regina	1	705	7050100.02	4548
47060557	338	47	Saskatchewan	4706	4706027	Regina	1	705	7050100.02	4548
47060558	259	47	Saskatchewan	4706	4706027	Regina	1	705	7050100.02	4548
47060560	763	47	Saskatchewan	4706	4706053	Lumsden No. 189	1	705	7050102.00	5616
47060563	233	47	Saskatchewan	4706	4706033	Edenwold	1	705	7050101.01	5284
47060566	539	47	Saskatchewan	4706	4706032	Balgonie	1	705	7050101.01	5284
47060570	383	47	Saskatchewan	4706	4706030	White City	1	705	7050101.02	6440
47060571	438	47	Saskatchewan	4706	4706029	Edenwold No. 158	1	705	7050101.02	6440
47060572	789	47	Saskatchewan	4706	4706029	Edenwold No. 158	1	705	7050101.02	6440
47060573	416	47	Saskatchewan	4706	4706031	Pilot Butte	1	705	7050101.01	5284
47060574	494	47	Saskatchewan	4706	4706031	Pilot Butte	1	705	7050101.01	5284
47060575	514	47	Saskatchewan	4706	4706031	Pilot Butte	1	705	7050101.01	5284
47060576	713	47	Saskatchewan	4706	4706031	Pilot Butte	1	705	7050101.01	5284
47060577	701	47	Saskatchewan	4706	4706011	Lajord No. 128	1	705	7050104.00	1232
47060578	531	47	Saskatchewan	4706	4706011	Lajord No. 128	1	705	7050104.00	1232
47060579	674	47	Saskatchewan	4706	4706004	Francis No. 127	4	996	9947.00	566776
47060580	358	47	Saskatchewan	4706	4706008	Sedley	4	996	9947.00	566776
47060581	217	47	Saskatchewan	4706	4706009	Francis	4	996	9947.00	566776
47060582	205	47	Saskatchewan	4706	4706006	Odessa	4	996	9947.00	566776
47060583	385	47	Saskatchewan	4706	4706007	Vibank	4	996	9947.00	566776
47060584	614	47	Saskatchewan	4706	4706034	South Qu'Appelle No. 157	4	996	9947.00	566776
47060585	405	47	Saskatchewan	4706	4706037	McLean	4	996	9947.00	566776
47060586	661	47	Saskatchewan	4706	4706034	South Qu'Appelle No. 157	4	996	9947.00	566776
47060587	639	47	Saskatchewan	4706	4706036	Qu'Appelle	4	996	9947.00	566776
47060588	464	47	Saskatchewan	4706	4706048	North Qu'Appelle No. 187	5	997	9947.00	566776
47060589	517	47	Saskatchewan	4706	4706812	Pasqua 79	5	997	9947.00	566776
47060590	391	47	Saskatchewan	4706	4706048	North Qu'Appelle No. 187	5	997	9947.00	566776
47060591	569	47	Saskatchewan	4706	4706811	Standing Buffalo 78	5	997	9947.00	566776
47060592	381	47	Saskatchewan	4706	4706096	Lipton No. 217	5	997	9947.00	566776
47060593	345	47	Saskatchewan	4706	4706098	Lipton	5	997	9947.00	566776
47060594	200	47	Saskatchewan	4706	4706097	Dysart	7	999	9947.00	566776
47060596	275	47	Saskatchewan	4706	4706813	Muscowpetung 80	5	997	9947.00	566776
47060597	564	47	Saskatchewan	4706	4706094	Cupar	4	996	9947.00	566776
47060598	58	47	Saskatchewan	4706	4706093	Markinch	7	999	9947.00	566776
47060599	804	47	Saskatchewan	4706	4706092	Southey	4	996	9947.00	566776
47060600	398	47	Saskatchewan	4706	4706070	Longlaketon No. 219	4	996	9947.00	566776
47060601	246	47	Saskatchewan	4706	4706079	Earl Grey	5	997	9947.00	566776
47060602	200	47	Saskatchewan	4706	4706099	Tullymet No. 216	5	997	9947.00	566776
47060603	0	47	Saskatchewan	4706	4706828	Star Blanket 83C	7	999	9947.00	566776
47060604	0	47	Saskatchewan	4706	4706828	Star Blanket 83C	7	999	9947.00	566776
47060605	175	47	Saskatchewan	4706	4706815	Okanese 82	7	999	9947.00	566776
47060606	175	47	Saskatchewan	4706	4706818	Star Blanket 83	5	997	9947.00	566776
47060607	137	47	Saskatchewan	4706	4706814	Little Black Bear 84	7	999	9947.00	566776
47060608	491	47	Saskatchewan	4706	4706816	Peepeekisis 81	5	997	9947.00	566776
47060609	362	47	Saskatchewan	4706	4706042	Abernethy No. 186	5	997	9947.00	566776
47060610	587	47	Saskatchewan	4706	4706047	Balcarres	5	997	9947.00	566776
47060611	204	47	Saskatchewan	4706	4706046	Abernethy	7	999	9947.00	566776
47060612	312	47	Saskatchewan	4706	4706050	Katepwa	5	997	9947.00	566776
47060613	0	47	Saskatchewan	4706	4706038	Indian Head No. 156	5	997	9947.00	566776
47060614	336	47	Saskatchewan	4706	4706038	Indian Head No. 156	5	997	9947.00	566776
47060615	119	47	Saskatchewan	4706	4706041	Sintaluta	5	997	9947.00	566776
47060616	591	47	Saskatchewan	4706	4706039	Indian Head	5	997	9947.00	566776
47060617	391	47	Saskatchewan	4706	4706039	Indian Head	5	997	9947.00	566776
47060618	457	47	Saskatchewan	4706	4706039	Indian Head	5	997	9947.00	566776
47060619	471	47	Saskatchewan	4706	4706039	Indian Head	5	997	9947.00	566776
47060620	443	47	Saskatchewan	4706	4706810	Assiniboine 76	5	997	9947.00	566776
47060621	483	47	Saskatchewan	4706	4706001	Montmartre No. 126	5	997	9947.00	566776
47060622	490	47	Saskatchewan	4706	4706002	Montmartre	4	996	9947.00	566776
47060623	83	47	Saskatchewan	4706	4706003	Kendal	7	999	9947.00	566776
47060624	156	47	Saskatchewan	4706	4706052	B-Say-Tah	5	997	9947.00	566776
47060625	530	47	Saskatchewan	4706	4706051	Fort Qu'Appelle	5	997	9947.00	566776
47060626	222	47	Saskatchewan	4706	4706045	Fort San	5	997	9947.00	566776
47060627	472	47	Saskatchewan	4706	4706051	Fort Qu'Appelle	5	997	9947.00	566776
47060628	526	47	Saskatchewan	4706	4706051	Fort Qu'Appelle	5	997	9947.00	566776
47060629	0	47	Saskatchewan	4706	4706829	Treaty Four Reserve Grounds 77	7	999	9947.00	566776
47060630	499	47	Saskatchewan	4706	4706051	Fort Qu'Appelle	5	997	9947.00	566776
47060631	15	47	Saskatchewan	4706	4706829	Treaty Four Reserve Grounds 77	7	999	9947.00	566776
47060632	63	47	Saskatchewan	4706	4706820	Wa-Pii Moos-Toosis (White Calf) 83A	6	998	9947.00	566776
47060635	5	47	Saskatchewan	4706	4706820	Wa-Pii Moos-Toosis (White Calf) 83A	6	998	9947.00	566776
47060637	691	47	Saskatchewan	4706	4706027	Regina	1	705	7050100.13	6734
47060638	358	47	Saskatchewan	4706	4706027	Regina	1	705	7050100.13	6734
47060639	357	47	Saskatchewan	4706	4706027	Regina	1	705	7050100.13	6734
47060640	809	47	Saskatchewan	4706	4706027	Regina	1	705	7050100.13	6734
47060641	568	47	Saskatchewan	4706	4706027	Regina	1	705	7050100.13	6734
47060643	493	47	Saskatchewan	4706	4706027	Regina	1	705	7050100.12	9707
47060644	363	47	Saskatchewan	4706	4706027	Regina	1	705	7050100.12	9707
47060645	524	47	Saskatchewan	4706	4706027	Regina	1	705	7050100.12	9707
47060646	619	47	Saskatchewan	4706	4706027	Regina	1	705	7050100.12	9707
47060647	301	47	Saskatchewan	4706	4706027	Regina	1	705	7050006.00	7512
47060648	324	47	Saskatchewan	4706	4706027	Regina	1	705	7050006.00	7512
47060649	363	47	Saskatchewan	4706	4706027	Regina	1	705	7050006.00	7512
47060650	414	47	Saskatchewan	4706	4706027	Regina	1	705	7050006.00	7512
47060651	602	47	Saskatchewan	4706	4706027	Regina	1	705	7050006.00	7512
47060652	784	47	Saskatchewan	4706	4706027	Regina	1	705	7050006.00	7512
47060653	636	47	Saskatchewan	4706	4706027	Regina	1	705	7050006.00	7512
47060654	523	47	Saskatchewan	4706	4706027	Regina	1	705	7050006.00	7512
47060655	486	47	Saskatchewan	4706	4706027	Regina	1	705	7050006.00	7512
47060656	455	47	Saskatchewan	4706	4706027	Regina	1	705	7050006.00	7512
47060657	418	47	Saskatchewan	4706	4706027	Regina	1	705	7050006.00	7512
47060658	555	47	Saskatchewan	4706	4706027	Regina	1	705	7050006.00	7512
47060659	526	47	Saskatchewan	4706	4706027	Regina	1	705	7050006.00	7512
47060660	650	47	Saskatchewan	4706	4706027	Regina	1	705	7050006.00	7512
47060661	475	47	Saskatchewan	4706	4706027	Regina	1	705	7050006.00	7512
47060662	937	47	Saskatchewan	4706	4706027	Regina	1	705	7050007.00	2444
47060663	523	47	Saskatchewan	4706	4706027	Regina	1	705	7050007.00	2444
47060664	984	47	Saskatchewan	4706	4706027	Regina	1	705	7050007.00	2444
47060668	1149	47	Saskatchewan	4706	4706027	Regina	1	705	7050100.12	9707
47060669	935	47	Saskatchewan	4706	4706027	Regina	1	705	7050100.12	9707
47060671	856	47	Saskatchewan	4706	4706029	Edenwold No. 158	1	705	7050101.02	6440
47060672	622	47	Saskatchewan	4706	4706027	Regina	1	705	7050100.10	6830
47060673	1300	47	Saskatchewan	4706	4706027	Regina	1	705	7050100.10	6830
47060674	480	47	Saskatchewan	4706	4706027	Regina	1	705	7050100.04	9581
47060675	1254	47	Saskatchewan	4706	4706027	Regina	1	705	7050100.04	9581
47060676	789	47	Saskatchewan	4706	4706027	Regina	1	705	7050100.04	9581
47060677	827	47	Saskatchewan	4706	4706027	Regina	1	705	7050100.04	9581
47060678	5493	47	Saskatchewan	4706	4706027	Regina	1	705	7050100.04	9581
47060680	418	47	Saskatchewan	4706	4706027	Regina	1	705	7050100.13	6734
47060681	285	47	Saskatchewan	4706	4706027	Regina	1	705	7050100.13	6734
47060682	469	47	Saskatchewan	4706	4706027	Regina	1	705	7050100.13	6734
47060685	649	47	Saskatchewan	4706	4706028	Grand Coulee	1	705	7050100.14	1623
47060688	399	47	Saskatchewan	4706	4706061	Bethune	4	996	9947.00	566776
47060689	529	47	Saskatchewan	4706	4706026	Sherwood No. 159	1	705	7050100.14	1623
47060694	0	47	Saskatchewan	4706	4706027	Regina	1	705	7050022.01	1763
47060695	3506	47	Saskatchewan	4706	4706027	Regina	1	705	7050100.02	4548
47060696	1820	47	Saskatchewan	4706	4706027	Regina	1	705	7050100.09	8980
47060698	2834	47	Saskatchewan	4706	4706027	Regina	1	705	7050100.09	8980
47060699	445	47	Saskatchewan	4706	4706026	Sherwood No. 159	1	705	7050100.14	1623
47060703	2779	47	Saskatchewan	4706	4706027	Regina	1	705	7050100.13	6734
47060704	5624	47	Saskatchewan	4706	4706027	Regina	1	705	7050100.12	9707
47062470	8789	47	Saskatchewan	4706	4706027	Regina	1	705	7050004.00	10084
47062471	559	47	Saskatchewan	4706	4706059	Dufferin No. 190	4	996	9947.00	566776
47062473	132	47	Saskatchewan	4706	4706081	North Grove	7	999	9947.00	566776
47062479	520	47	Saskatchewan	4706	4706029	Edenwold No. 158	1	705	7050101.01	5284
47062481	1226	47	Saskatchewan	4706	4706032	Balgonie	1	705	7050101.01	5284
47062483	503	47	Saskatchewan	4706	4706091	Cupar No. 218	5	997	9947.00	566776
47062484	0	47	Saskatchewan	4706	4706809	Piapot 75	5	997	9947.00	566776
47062485	516	47	Saskatchewan	4706	4706809	Piapot 75	5	997	9947.00	566776
47062486	0	47	Saskatchewan	4706	4706809	Piapot 75	5	997	9947.00	566776
47062487	624	47	Saskatchewan	4706	4706029	Edenwold No. 158	1	705	7050101.01	5284
47062488	0	47	Saskatchewan	4706	4706809	Piapot 75	5	997	9947.00	566776
47062489	0	47	Saskatchewan	4706	4706809	Piapot 75	5	997	9947.00	566776
47062490	5	47	Saskatchewan	4706	4706029	Edenwold No. 158	1	705	7050101.01	5284
47062491	621	47	Saskatchewan	4706	4706029	Edenwold No. 158	1	705	7050101.02	6440
47062493	637	47	Saskatchewan	4706	4706029	Edenwold No. 158	1	705	7050101.02	6440
47062495	2716	47	Saskatchewan	4706	4706030	White City	1	705	7050101.02	6440
47062496	20	47	Saskatchewan	4706	4706820	Wa-Pii Moos-Toosis (White Calf) 83A	6	998	9947.00	566776
47062498	216	47	Saskatchewan	4706	4706049	Lebret	5	997	9947.00	566776
47070122	226	47	Saskatchewan	4707	4707066	King George No. 256	5	997	9947.00	566776
47070123	475	47	Saskatchewan	4707	4707067	Coteau No. 255	7	999	9947.00	566776
47070124	48	47	Saskatchewan	4707	4707068	Coteau Beach	7	999	9947.00	566776
47070125	192	47	Saskatchewan	4707	4707071	Maple Bush No. 224	5	997	9947.00	566776
47070126	130	47	Saskatchewan	4707	4707072	Riverhurst	5	997	9947.00	566776
47070127	77	47	Saskatchewan	4707	4707074	Mistusinne	7	999	9947.00	566776
47070128	198	47	Saskatchewan	4707	4707076	Huron No. 223	7	999	9947.00	566776
47070129	75	47	Saskatchewan	4707	4707077	Tugaske	7	999	9947.00	566776
47070130	195	47	Saskatchewan	4707	4707047	Eyebrow No. 193	5	997	9947.00	566776
47070131	119	47	Saskatchewan	4707	4707049	Eyebrow	5	997	9947.00	566776
47070132	55	47	Saskatchewan	4707	4707048	Brownlee	7	999	9947.00	566776
47070134	97	47	Saskatchewan	4707	4707044	Marquis	4	996	9947.00	566776
47070135	15	47	Saskatchewan	4707	4707046	Keeler	7	999	9947.00	566776
47070137	118	47	Saskatchewan	4707	4707045	Sun Valley	7	999	9947.00	566776
47070138	113	47	Saskatchewan	4707	4707043	Tuxford	5	997	9947.00	566776
47070139	433	47	Saskatchewan	4707	4707038	Moose Jaw No. 161	3	715	9947.00	566776
47070140	1015	47	Saskatchewan	4707	4707039	Moose Jaw	3	715	9947.00	566776
47070141	870	47	Saskatchewan	4707	4707039	Moose Jaw	3	715	9947.00	566776
47070142	474	47	Saskatchewan	4707	4707039	Moose Jaw	3	715	9947.00	566776
47070143	478	47	Saskatchewan	4707	4707039	Moose Jaw	3	715	9947.00	566776
47070144	470	47	Saskatchewan	4707	4707039	Moose Jaw	3	715	9947.00	566776
47070145	508	47	Saskatchewan	4707	4707039	Moose Jaw	3	715	9947.00	566776
47070146	272	47	Saskatchewan	4707	4707039	Moose Jaw	3	715	9947.00	566776
47070147	473	47	Saskatchewan	4707	4707039	Moose Jaw	3	715	9947.00	566776
47070148	455	47	Saskatchewan	4707	4707039	Moose Jaw	3	715	9947.00	566776
47070149	520	47	Saskatchewan	4707	4707039	Moose Jaw	3	715	9947.00	566776
47070150	449	47	Saskatchewan	4707	4707039	Moose Jaw	3	715	9947.00	566776
47070151	496	47	Saskatchewan	4707	4707039	Moose Jaw	3	715	9947.00	566776
47070152	329	47	Saskatchewan	4707	4707039	Moose Jaw	3	715	9947.00	566776
47070153	401	47	Saskatchewan	4707	4707039	Moose Jaw	3	715	9947.00	566776
47070154	384	47	Saskatchewan	4707	4707039	Moose Jaw	3	715	9947.00	566776
47070155	426	47	Saskatchewan	4707	4707039	Moose Jaw	3	715	9947.00	566776
47070156	415	47	Saskatchewan	4707	4707039	Moose Jaw	3	715	9947.00	566776
47070157	725	47	Saskatchewan	4707	4707039	Moose Jaw	3	715	9947.00	566776
47070158	522	47	Saskatchewan	4707	4707039	Moose Jaw	3	715	9947.00	566776
47070159	551	47	Saskatchewan	4707	4707039	Moose Jaw	3	715	9947.00	566776
47070160	518	47	Saskatchewan	4707	4707039	Moose Jaw	3	715	9947.00	566776
47070161	458	47	Saskatchewan	4707	4707039	Moose Jaw	3	715	9947.00	566776
47070162	452	47	Saskatchewan	4707	4707039	Moose Jaw	3	715	9947.00	566776
47070163	449	47	Saskatchewan	4707	4707039	Moose Jaw	3	715	9947.00	566776
47070164	578	47	Saskatchewan	4707	4707039	Moose Jaw	3	715	9947.00	566776
47070165	731	47	Saskatchewan	4707	4707039	Moose Jaw	3	715	9947.00	566776
47070166	648	47	Saskatchewan	4707	4707039	Moose Jaw	3	715	9947.00	566776
47070167	702	47	Saskatchewan	4707	4707039	Moose Jaw	3	715	9947.00	566776
47070168	2043	47	Saskatchewan	4707	4707039	Moose Jaw	3	715	9947.00	566776
47070169	428	47	Saskatchewan	4707	4707039	Moose Jaw	3	715	9947.00	566776
47070170	456	47	Saskatchewan	4707	4707039	Moose Jaw	3	715	9947.00	566776
47070171	596	47	Saskatchewan	4707	4707039	Moose Jaw	3	715	9947.00	566776
47070172	368	47	Saskatchewan	4707	4707039	Moose Jaw	3	715	9947.00	566776
47070173	363	47	Saskatchewan	4707	4707039	Moose Jaw	3	715	9947.00	566776
47070174	384	47	Saskatchewan	4707	4707039	Moose Jaw	3	715	9947.00	566776
47070175	509	47	Saskatchewan	4707	4707039	Moose Jaw	3	715	9947.00	566776
47070176	451	47	Saskatchewan	4707	4707039	Moose Jaw	3	715	9947.00	566776
47070177	563	47	Saskatchewan	4707	4707039	Moose Jaw	3	715	9947.00	566776
47070178	525	47	Saskatchewan	4707	4707039	Moose Jaw	3	715	9947.00	566776
47070179	384	47	Saskatchewan	4707	4707038	Moose Jaw No. 161	3	715	9947.00	566776
47070180	659	47	Saskatchewan	4707	4707039	Moose Jaw	3	715	9947.00	566776
47070181	346	47	Saskatchewan	4707	4707039	Moose Jaw	3	715	9947.00	566776
47070182	484	47	Saskatchewan	4707	4707039	Moose Jaw	3	715	9947.00	566776
47070183	505	47	Saskatchewan	4707	4707039	Moose Jaw	3	715	9947.00	566776
47070184	483	47	Saskatchewan	4707	4707039	Moose Jaw	3	715	9947.00	566776
47070185	410	47	Saskatchewan	4707	4707039	Moose Jaw	3	715	9947.00	566776
47070186	520	47	Saskatchewan	4707	4707039	Moose Jaw	3	715	9947.00	566776
47070187	452	47	Saskatchewan	4707	4707039	Moose Jaw	3	715	9947.00	566776
47070188	496	47	Saskatchewan	4707	4707039	Moose Jaw	3	715	9947.00	566776
47070189	504	47	Saskatchewan	4707	4707039	Moose Jaw	3	715	9947.00	566776
47070190	442	47	Saskatchewan	4707	4707039	Moose Jaw	3	715	9947.00	566776
47070191	447	47	Saskatchewan	4707	4707039	Moose Jaw	3	715	9947.00	566776
47070192	869	47	Saskatchewan	4707	4707039	Moose Jaw	3	715	9947.00	566776
47070193	393	47	Saskatchewan	4707	4707039	Moose Jaw	3	715	9947.00	566776
47070194	528	47	Saskatchewan	4707	4707039	Moose Jaw	3	715	9947.00	566776
47070195	964	47	Saskatchewan	4707	4707039	Moose Jaw	3	715	9947.00	566776
47070196	438	47	Saskatchewan	4707	4707039	Moose Jaw	3	715	9947.00	566776
47070197	351	47	Saskatchewan	4707	4707039	Moose Jaw	3	715	9947.00	566776
47070198	346	47	Saskatchewan	4707	4707038	Moose Jaw No. 161	3	715	9947.00	566776
47070199	594	47	Saskatchewan	4707	4707039	Moose Jaw	3	715	9947.00	566776
47070200	634	47	Saskatchewan	4707	4707039	Moose Jaw	3	715	9947.00	566776
47070201	432	47	Saskatchewan	4707	4707039	Moose Jaw	3	715	9947.00	566776
47070202	345	47	Saskatchewan	4707	4707039	Moose Jaw	3	715	9947.00	566776
47070203	629	47	Saskatchewan	4707	4707039	Moose Jaw	3	715	9947.00	566776
47070204	510	47	Saskatchewan	4707	4707039	Moose Jaw	3	715	9947.00	566776
47070205	620	47	Saskatchewan	4707	4707001	Baildon No. 131	4	996	9947.00	566776
47070206	101	47	Saskatchewan	4707	4707004	Hillsborough No. 132	7	999	9947.00	566776
47070207	576	47	Saskatchewan	4707	4707036	Caron No. 162	4	996	9947.00	566776
47070208	553	47	Saskatchewan	4707	4707037	Caronport	4	996	9947.00	566776
47070209	441	47	Saskatchewan	4707	4707037	Caronport	4	996	9947.00	566776
47070210	149	47	Saskatchewan	4707	4707032	Wheatlands No. 163	4	996	9947.00	566776
47070211	261	47	Saskatchewan	4707	4707034	Mortlach	4	996	9947.00	566776
47070212	90	47	Saskatchewan	4707	4707006	Rodgers No. 133	7	999	9947.00	566776
47070213	30	47	Saskatchewan	4707	4707008	Coderre	7	999	9947.00	566776
47070214	205	47	Saskatchewan	4707	4707011	Shamrock No. 134	6	998	9947.00	566776
47070215	20	47	Saskatchewan	4707	4707012	Shamrock	7	999	9947.00	566776
47070216	346	47	Saskatchewan	4707	4707014	Lawtonia No. 135	6	998	9947.00	566776
47070217	172	47	Saskatchewan	4707	4707016	Hodgeville	5	997	9947.00	566776
47070218	563	47	Saskatchewan	4707	4707018	Coulee No. 136	5	997	9947.00	566776
47070219	417	47	Saskatchewan	4707	4707021	Excelsior No. 166	4	996	9947.00	566776
47070220	53	47	Saskatchewan	4707	4707023	Rush Lake	7	999	9947.00	566776
47070221	277	47	Saskatchewan	4707	4707022	Waldeck	4	996	9947.00	566776
47070222	389	47	Saskatchewan	4707	4707021	Excelsior No. 166	4	996	9947.00	566776
47070223	72	47	Saskatchewan	4707	4707020	Beaver Flat	7	999	9947.00	566776
47070224	380	47	Saskatchewan	4707	4707063	Victory No. 226	6	998	9947.00	566776
47070225	228	47	Saskatchewan	4707	4707062	Beechy	7	999	9947.00	566776
47070226	140	47	Saskatchewan	4707	4707058	Canaan No. 225	5	997	9947.00	566776
47070227	289	47	Saskatchewan	4707	4707059	Lucky Lake	5	997	9947.00	566776
47070228	226	47	Saskatchewan	4707	4707053	Enfield No. 194	6	998	9947.00	566776
47070229	372	47	Saskatchewan	4707	4707054	Central Butte	5	997	9947.00	566776
47070230	113	47	Saskatchewan	4707	4707029	Chaplin No. 164	4	996	9947.00	566776
47070231	229	47	Saskatchewan	4707	4707031	Chaplin	5	997	9947.00	566776
47070232	427	47	Saskatchewan	4707	4707024	Morse No. 165	5	997	9947.00	566776
47070233	15	47	Saskatchewan	4707	4707028	Ernfold	7	999	9947.00	566776
47070234	242	47	Saskatchewan	4707	4707027	Morse	5	997	9947.00	566776
47070235	427	47	Saskatchewan	4707	4707026	Herbert	5	997	9947.00	566776
47070236	429	47	Saskatchewan	4707	4707026	Herbert	5	997	9947.00	566776
47070237	259	47	Saskatchewan	4707	4707091	Craik No. 222	7	999	9947.00	566776
47070238	40	47	Saskatchewan	4707	4707093	Aylesbury	7	999	9947.00	566776
47070239	392	47	Saskatchewan	4707	4707092	Craik	6	998	9947.00	566776
47070240	297	47	Saskatchewan	4707	4707042	Marquis No. 191	5	997	9947.00	566776
47070244	169	47	Saskatchewan	4707	4707051	South Lake	7	999	9947.00	566776
47080100	5	47	Saskatchewan	4708	4708065	Chesterfield No. 261	5	997	9947.00	566776
47080101	476	47	Saskatchewan	4708	4708065	Chesterfield No. 261	5	997	9947.00	566776
47080102	524	47	Saskatchewan	4708	4708068	Eatonia	6	998	9947.00	566776
47080103	342	47	Saskatchewan	4708	4708071	Newcombe No. 260	6	998	9947.00	566776
47080104	396	47	Saskatchewan	4708	4708074	Snipe Lake No. 259	5	997	9947.00	566776
47080105	517	47	Saskatchewan	4708	4708076	Eston	5	997	9947.00	566776
47080106	544	47	Saskatchewan	4708	4708076	Eston	5	997	9947.00	566776
47080107	360	47	Saskatchewan	4708	4708046	Miry Creek No. 229	5	997	9947.00	566776
47080108	129	47	Saskatchewan	4708	4708048	Abbey	7	999	9947.00	566776
47080109	10	47	Saskatchewan	4708	4708046	Miry Creek No. 229	5	997	9947.00	566776
47080110	69	47	Saskatchewan	4708	4708049	Lancer	7	999	9947.00	566776
47080111	154	47	Saskatchewan	4708	4708053	Clinworth No. 230	7	999	9947.00	566776
47080112	94	47	Saskatchewan	4708	4708054	Sceptre	7	999	9947.00	566776
47080113	249	47	Saskatchewan	4708	4708056	Happyland No. 231	7	999	9947.00	566776
47080114	154	47	Saskatchewan	4708	4708057	Prelate	7	999	9947.00	566776
47080115	30	47	Saskatchewan	4708	4708059	Mendham	7	999	9947.00	566776
47080116	405	47	Saskatchewan	4708	4708058	Leader	5	997	9947.00	566776
47080117	458	47	Saskatchewan	4708	4708058	Leader	5	997	9947.00	566776
47080118	109	47	Saskatchewan	4708	4708061	Deer Forks No. 232	7	999	9947.00	566776
47080119	378	47	Saskatchewan	4708	4708062	Burstall	5	997	9947.00	566776
47080120	110	47	Saskatchewan	4708	4708021	Enterprise No. 142	7	999	9947.00	566776
47080121	147	47	Saskatchewan	4708	4708022	Richmound	6	998	9947.00	566776
47080122	330	47	Saskatchewan	4708	4708024	Fox Valley No. 171	7	999	9947.00	566776
47080123	249	47	Saskatchewan	4708	4708026	Fox Valley	5	997	9947.00	566776
47080124	136	47	Saskatchewan	4708	4708016	Big Stick No. 141	7	999	9947.00	566776
47080125	30	47	Saskatchewan	4708	4708018	Golden Prairie	7	999	9947.00	566776
47080126	208	47	Saskatchewan	4708	4708028	Pittville No. 169	6	998	9947.00	566776
47080127	106	47	Saskatchewan	4708	4708029	Hazlet	5	997	9947.00	566776
47080128	201	47	Saskatchewan	4708	4708009	Gull Lake No. 139	5	997	9947.00	566776
47080129	152	47	Saskatchewan	4708	4708012	Tompkins	7	999	9947.00	566776
47080130	508	47	Saskatchewan	4708	4708011	Gull Lake	5	997	9947.00	566776
47080131	538	47	Saskatchewan	4708	4708011	Gull Lake	5	997	9947.00	566776
47080132	541	47	Saskatchewan	4708	4708006	Webb No. 138	5	997	9947.00	566776
47080133	50	47	Saskatchewan	4708	4708008	Webb	4	996	9947.00	566776
47080135	611	47	Saskatchewan	4708	4708004	Swift Current	3	720	9947.00	566776
47080136	394	47	Saskatchewan	4708	4708004	Swift Current	3	720	9947.00	566776
47080137	410	47	Saskatchewan	4708	4708004	Swift Current	3	720	9947.00	566776
47080138	425	47	Saskatchewan	4708	4708004	Swift Current	3	720	9947.00	566776
47080139	462	47	Saskatchewan	4708	4708004	Swift Current	3	720	9947.00	566776
47080140	547	47	Saskatchewan	4708	4708004	Swift Current	3	720	9947.00	566776
47080141	526	47	Saskatchewan	4708	4708004	Swift Current	3	720	9947.00	566776
47080142	674	47	Saskatchewan	4708	4708004	Swift Current	3	720	9947.00	566776
47080143	507	47	Saskatchewan	4708	4708004	Swift Current	3	720	9947.00	566776
47080144	412	47	Saskatchewan	4708	4708004	Swift Current	3	720	9947.00	566776
47080145	365	47	Saskatchewan	4708	4708004	Swift Current	3	720	9947.00	566776
47080146	394	47	Saskatchewan	4708	4708004	Swift Current	3	720	9947.00	566776
47080147	483	47	Saskatchewan	4708	4708004	Swift Current	3	720	9947.00	566776
47080148	410	47	Saskatchewan	4708	4708004	Swift Current	3	720	9947.00	566776
47080149	600	47	Saskatchewan	4708	4708004	Swift Current	3	720	9947.00	566776
47080150	503	47	Saskatchewan	4708	4708004	Swift Current	3	720	9947.00	566776
47080151	594	47	Saskatchewan	4708	4708004	Swift Current	3	720	9947.00	566776
47080152	554	47	Saskatchewan	4708	4708004	Swift Current	3	720	9947.00	566776
47080154	635	47	Saskatchewan	4708	4708004	Swift Current	3	720	9947.00	566776
47080156	623	47	Saskatchewan	4708	4708004	Swift Current	3	720	9947.00	566776
47080157	528	47	Saskatchewan	4708	4708004	Swift Current	3	720	9947.00	566776
47080158	439	47	Saskatchewan	4708	4708004	Swift Current	3	720	9947.00	566776
47080159	493	47	Saskatchewan	4708	4708004	Swift Current	3	720	9947.00	566776
47080160	560	47	Saskatchewan	4708	4708004	Swift Current	3	720	9947.00	566776
47080161	513	47	Saskatchewan	4708	4708004	Swift Current	3	720	9947.00	566776
47080162	507	47	Saskatchewan	4708	4708004	Swift Current	3	720	9947.00	566776
47080166	560	47	Saskatchewan	4708	4708001	Swift Current No. 137	3	720	9947.00	566776
47080167	415	47	Saskatchewan	4708	4708038	Saskatchewan Landing No. 167	4	996	9947.00	566776
47080168	91	47	Saskatchewan	4708	4708039	Stewart Valley	7	999	9947.00	566776
47080169	45	47	Saskatchewan	4708	4708036	Success	7	999	9947.00	566776
47080170	477	47	Saskatchewan	4708	4708031	Riverside No. 168	4	996	9947.00	566776
47080171	390	47	Saskatchewan	4708	4708032	Cabri	5	997	9947.00	566776
47080172	130	47	Saskatchewan	4708	4708034	Pennant	7	999	9947.00	566776
47080173	535	47	Saskatchewan	4708	4708042	Lacadena No. 228	5	997	9947.00	566776
47080174	449	47	Saskatchewan	4708	4708044	Kyle	6	998	9947.00	566776
47080175	445	47	Saskatchewan	4708	4708092	Monet No. 257	7	999	9947.00	566776
47080176	496	47	Saskatchewan	4708	4708094	Elrose	6	998	9947.00	566776
47080180	1299	47	Saskatchewan	4708	4708004	Swift Current	3	720	9947.00	566776
47080181	861	47	Saskatchewan	4708	4708004	Swift Current	3	720	9947.00	566776
47080182	758	47	Saskatchewan	4708	4708001	Swift Current No. 137	3	720	9947.00	566776
47080184	614	47	Saskatchewan	4708	4708001	Swift Current No. 137	3	720	9947.00	566776
47080186	622	47	Saskatchewan	4708	4708004	Swift Current	3	720	9947.00	566776
47080187	653	47	Saskatchewan	4708	4708004	Swift Current	3	720	9947.00	566776
47090138	424	47	Saskatchewan	4709	4709062	Preeceville No. 334	6	998	9947.00	566776
47090139	65	47	Saskatchewan	4709	4709065	Endeavour	7	999	9947.00	566776
47090140	495	47	Saskatchewan	4709	4709062	Preeceville No. 334	6	998	9947.00	566776
47090141	644	47	Saskatchewan	4709	4709066	Sturgis	5	997	9947.00	566776
47090142	446	47	Saskatchewan	4709	4709064	Preeceville	5	997	9947.00	566776
47090143	679	47	Saskatchewan	4709	4709064	Preeceville	5	997	9947.00	566776
47090144	301	47	Saskatchewan	4709	4709049	Buchanan No. 304	6	998	9947.00	566776
47090145	218	47	Saskatchewan	4709	4709053	Buchanan	6	998	9947.00	566776
47090146	446	47	Saskatchewan	4709	4709032	Canora	5	997	9947.00	566776
47090147	463	47	Saskatchewan	4709	4709032	Canora	5	997	9947.00	566776
47090148	499	47	Saskatchewan	4709	4709032	Canora	5	997	9947.00	566776
47090149	616	47	Saskatchewan	4709	4709032	Canora	5	997	9947.00	566776
47090150	376	47	Saskatchewan	4709	4709033	Sliding Hills No. 273	5	997	9947.00	566776
47090151	45	47	Saskatchewan	4709	4709033	Sliding Hills No. 273	5	997	9947.00	566776
47090152	390	47	Saskatchewan	4709	4709046	Keys No. 303	5	997	9947.00	566776
47090153	0	47	Saskatchewan	4709	4709832	Keeseekoose 66-KE-05	7	999	9947.00	566776
47090154	143	47	Saskatchewan	4709	4709821	The Key 65	7	999	9947.00	566776
47090155	5	47	Saskatchewan	4709	4709832	Keeseekoose 66-KE-05	7	999	9947.00	566776
47090156	0	47	Saskatchewan	4709	4709830	Keeseekoose 66-KE-04	7	999	9947.00	566776
47090157	0	47	Saskatchewan	4709	4709830	Keeseekoose 66-KE-04	7	999	9947.00	566776
47090158	434	47	Saskatchewan	4709	4709072	Norquay	5	997	9947.00	566776
47090159	311	47	Saskatchewan	4709	4709067	Clayton No. 333	5	997	9947.00	566776
47090160	90	47	Saskatchewan	4709	4709069	Stenen	7	999	9947.00	566776
47090161	70	47	Saskatchewan	4709	4709071	Hyas	7	999	9947.00	566776
47090162	281	47	Saskatchewan	4709	4709067	Clayton No. 333	5	997	9947.00	566776
47090163	281	47	Saskatchewan	4709	4709075	Livingston No. 331	7	999	9947.00	566776
47090164	25	47	Saskatchewan	4709	4709076	Arran	7	999	9947.00	566776
47090165	220	47	Saskatchewan	4709	4709042	St. Philips No. 301	6	998	9947.00	566776
47090166	285	47	Saskatchewan	4709	4709044	Pelly	7	999	9947.00	566776
47090167	0	47	Saskatchewan	4709	4709826	Keeseekoose 66-CA-05	7	999	9947.00	566776
47090168	5	47	Saskatchewan	4709	4709822	Keeseekoose 66A	7	999	9947.00	566776
47090169	491	47	Saskatchewan	4709	4709820	Keeseekoose 66	5	997	9947.00	566776
47090170	748	47	Saskatchewan	4709	4709819	Cote 64	6	998	9947.00	566776
47090171	548	47	Saskatchewan	4709	4709037	Cote No. 271	6	998	9947.00	566776
47090172	86	47	Saskatchewan	4709	4709038	Togo	7	999	9947.00	566776
47090173	526	47	Saskatchewan	4709	4709039	Kamsack	6	998	9947.00	566776
47090174	465	47	Saskatchewan	4709	4709039	Kamsack	6	998	9947.00	566776
47090175	437	47	Saskatchewan	4709	4709039	Kamsack	6	998	9947.00	566776
47090176	470	47	Saskatchewan	4709	4709039	Kamsack	6	998	9947.00	566776
47090177	370	47	Saskatchewan	4709	4709001	Calder No. 241	5	997	9947.00	566776
47090178	0	47	Saskatchewan	4709	4709828	Keeseekoose 66-CA-06	7	999	9947.00	566776
47090179	0	47	Saskatchewan	4709	4709824	Keeseekoose 66-CA-04	7	999	9947.00	566776
47090180	0	47	Saskatchewan	4709	4709828	Keeseekoose 66-CA-06	7	999	9947.00	566776
47090181	0	47	Saskatchewan	4709	4709826	Keeseekoose 66-CA-05	7	999	9947.00	566776
47090182	0	47	Saskatchewan	4709	4709824	Keeseekoose 66-CA-04	7	999	9947.00	566776
47090183	0	47	Saskatchewan	4709	4709826	Keeseekoose 66-CA-05	7	999	9947.00	566776
47090184	0	47	Saskatchewan	4709	4709824	Keeseekoose 66-CA-04	7	999	9947.00	566776
47090185	0	47	Saskatchewan	4709	4709826	Keeseekoose 66-CA-05	7	999	9947.00	566776
47090186	0	47	Saskatchewan	4709	4709828	Keeseekoose 66-CA-06	7	999	9947.00	566776
47090187	0	47	Saskatchewan	4709	4709828	Keeseekoose 66-CA-06	7	999	9947.00	566776
47090188	90	47	Saskatchewan	4709	4709002	Calder	4	996	9947.00	566776
47090189	434	47	Saskatchewan	4709	4709006	Wallace No. 243	4	996	9947.00	566776
47090190	413	47	Saskatchewan	4709	4709006	Wallace No. 243	4	996	9947.00	566776
47090191	5	47	Saskatchewan	4709	4709006	Wallace No. 243	4	996	9947.00	566776
47090192	170	47	Saskatchewan	4709	4709009	Rhein	7	999	9947.00	566776
47090193	1557	47	Saskatchewan	4709	4709012	Yorkton	3	710	9947.00	566776
47090194	421	47	Saskatchewan	4709	4709012	Yorkton	3	710	9947.00	566776
47090195	431	47	Saskatchewan	4709	4709012	Yorkton	3	710	9947.00	566776
47090196	595	47	Saskatchewan	4709	4709012	Yorkton	3	710	9947.00	566776
47090197	722	47	Saskatchewan	4709	4709012	Yorkton	3	710	9947.00	566776
47090198	469	47	Saskatchewan	4709	4709012	Yorkton	3	710	9947.00	566776
47090199	413	47	Saskatchewan	4709	4709012	Yorkton	3	710	9947.00	566776
47090200	429	47	Saskatchewan	4709	4709012	Yorkton	3	710	9947.00	566776
47090201	523	47	Saskatchewan	4709	4709012	Yorkton	3	710	9947.00	566776
47090202	375	47	Saskatchewan	4709	4709012	Yorkton	3	710	9947.00	566776
47090203	445	47	Saskatchewan	4709	4709012	Yorkton	3	710	9947.00	566776
47090204	566	47	Saskatchewan	4709	4709012	Yorkton	3	710	9947.00	566776
47090205	498	47	Saskatchewan	4709	4709012	Yorkton	3	710	9947.00	566776
47090206	602	47	Saskatchewan	4709	4709012	Yorkton	3	710	9947.00	566776
47090207	654	47	Saskatchewan	4709	4709012	Yorkton	3	710	9947.00	566776
47090208	462	47	Saskatchewan	4709	4709012	Yorkton	3	710	9947.00	566776
47090209	729	47	Saskatchewan	4709	4709012	Yorkton	3	710	9947.00	566776
47090210	522	47	Saskatchewan	4709	4709012	Yorkton	3	710	9947.00	566776
47090211	523	47	Saskatchewan	4709	4709012	Yorkton	3	710	9947.00	566776
47090212	494	47	Saskatchewan	4709	4709012	Yorkton	3	710	9947.00	566776
47090213	384	47	Saskatchewan	4709	4709012	Yorkton	3	710	9947.00	566776
47090214	455	47	Saskatchewan	4709	4709012	Yorkton	3	710	9947.00	566776
47090215	447	47	Saskatchewan	4709	4709012	Yorkton	3	710	9947.00	566776
47090218	569	47	Saskatchewan	4709	4709011	Orkney No. 244	3	710	9947.00	566776
47090219	37	47	Saskatchewan	4709	4709011	Orkney No. 244	3	710	9947.00	566776
47090221	185	47	Saskatchewan	4709	4709014	Ebenezer	3	710	9947.00	566776
47090222	502	47	Saskatchewan	4709	4709016	Springside	3	710	9947.00	566776
47090224	315	47	Saskatchewan	4709	4709023	Insinger No. 275	5	997	9947.00	566776
47090225	105	47	Saskatchewan	4709	4709024	Sheho	7	999	9947.00	566776
47090226	364	47	Saskatchewan	4709	4709019	Garry No. 245	4	996	9947.00	566776
47090227	323	47	Saskatchewan	4709	4709028	Theodore	4	996	9947.00	566776
47090228	325	47	Saskatchewan	4709	4709054	Invermay No. 305	5	997	9947.00	566776
47090229	80	47	Saskatchewan	4709	4709056	Rama	7	999	9947.00	566776
47090230	273	47	Saskatchewan	4709	4709058	Invermay	7	999	9947.00	566776
47090231	515	47	Saskatchewan	4709	4709060	Hazel Dell No. 335	6	998	9947.00	566776
47090232	172	47	Saskatchewan	4709	4709061	Lintlaw	6	998	9947.00	566776
47090234	661	47	Saskatchewan	4709	4709012	Yorkton	3	710	9947.00	566776
47090235	427	47	Saskatchewan	4709	4709012	Yorkton	3	710	9947.00	566776
47090237	439	47	Saskatchewan	4709	4709012	Yorkton	3	710	9947.00	566776
47090238	443	47	Saskatchewan	4709	4709012	Yorkton	3	710	9947.00	566776
47090239	401	47	Saskatchewan	4709	4709012	Yorkton	3	710	9947.00	566776
47090240	562	47	Saskatchewan	4709	4709029	Good Lake No. 274	4	996	9947.00	566776
47090241	185	47	Saskatchewan	4709	4709029	Good Lake No. 274	4	996	9947.00	566776
47090243	0	47	Saskatchewan	4709	4709012	Yorkton	3	710	9947.00	566776
47090246	355	47	Saskatchewan	4709	4709012	Yorkton	3	710	9947.00	566776
47090247	486	47	Saskatchewan	4709	4709012	Yorkton	3	710	9947.00	566776
47090248	813	47	Saskatchewan	4709	4709011	Orkney No. 244	3	710	9947.00	566776
47090250	415	47	Saskatchewan	4709	4709012	Yorkton	3	710	9947.00	566776
47090251	451	47	Saskatchewan	4709	4709011	Orkney No. 244	3	710	9947.00	566776
47090252	5	47	Saskatchewan	4709	4709011	Orkney No. 244	3	710	9947.00	566776
47100133	315	47	Saskatchewan	4710	4710062	Watson	6	998	9947.00	566776
47100134	382	47	Saskatchewan	4710	4710062	Watson	6	998	9947.00	566776
47100135	415	47	Saskatchewan	4710	4710061	Lakeside No. 338	5	997	9947.00	566776
47100136	387	47	Saskatchewan	4710	4710064	Quill Lake	6	998	9947.00	566776
47100137	368	47	Saskatchewan	4710	4710066	Lakeview No. 337	7	999	9947.00	566776
47100138	431	47	Saskatchewan	4710	4710068	Wadena	5	997	9947.00	566776
47100139	464	47	Saskatchewan	4710	4710068	Wadena	5	997	9947.00	566776
47100140	393	47	Saskatchewan	4710	4710068	Wadena	5	997	9947.00	566776
47100141	427	47	Saskatchewan	4710	4710071	Sasman No. 336	7	999	9947.00	566776
47100142	0	47	Saskatchewan	4710	4710826	Fishing Lake 89	5	997	9947.00	566776
47100143	0	47	Saskatchewan	4710	4710826	Fishing Lake 89	5	997	9947.00	566776
47100144	5	47	Saskatchewan	4710	4710826	Fishing Lake 89	5	997	9947.00	566776
47100145	25	47	Saskatchewan	4710	4710826	Fishing Lake 89	5	997	9947.00	566776
47100146	0	47	Saskatchewan	4710	4710071	Sasman No. 336	7	999	9947.00	566776
47100147	376	47	Saskatchewan	4710	4710826	Fishing Lake 89	5	997	9947.00	566776
47100148	376	47	Saskatchewan	4710	4710041	Elfros No. 307	7	999	9947.00	566776
47100149	90	47	Saskatchewan	4710	4710043	Elfros	7	999	9947.00	566776
47100150	15	47	Saskatchewan	4710	4710041	Elfros No. 307	7	999	9947.00	566776
47100151	586	47	Saskatchewan	4710	4710036	Foam Lake No. 276	6	998	9947.00	566776
47100152	0	47	Saskatchewan	4710	4710854	Fishing Lake 89A	7	999	9947.00	566776
47100153	492	47	Saskatchewan	4710	4710038	Foam Lake	5	997	9947.00	566776
47100154	649	47	Saskatchewan	4710	4710038	Foam Lake	5	997	9947.00	566776
47100155	24	47	Saskatchewan	4710	4710034	Chorney Beach	7	999	9947.00	566776
47100156	10	47	Saskatchewan	4710	4710035	Leslie Beach	7	999	9947.00	566776
47100157	338	47	Saskatchewan	4710	4710071	Sasman No. 336	7	999	9947.00	566776
47100158	83	47	Saskatchewan	4710	4710072	Margo	7	999	9947.00	566776
47100159	405	47	Saskatchewan	4710	4710031	Emerald No. 277	6	998	9947.00	566776
47100160	0	47	Saskatchewan	4710	4710852	Muskowekwan 85-31	7	999	9947.00	566776
47100161	0	47	Saskatchewan	4710	4710847	Muskowekwan 85-10	7	999	9947.00	566776
47100162	5	47	Saskatchewan	4710	4710850	Muskowekwan 85-15	7	999	9947.00	566776
47100163	5	47	Saskatchewan	4710	4710847	Muskowekwan 85-10	7	999	9947.00	566776
47100164	25	47	Saskatchewan	4710	4710008	Kellross No. 247	6	998	9947.00	566776
47100165	436	47	Saskatchewan	4710	4710822	Muskowekwan 85	5	997	9947.00	566776
47100166	95	47	Saskatchewan	4710	4710012	Lestock	7	999	9947.00	566776
47100167	280	47	Saskatchewan	4710	4710008	Kellross No. 247	6	998	9947.00	566776
47100168	0	47	Saskatchewan	4710	4710834	Muskowekwan 85-26	7	999	9947.00	566776
47100169	0	47	Saskatchewan	4710	4710842	Muskowekwan 85-23	7	999	9947.00	566776
47100170	0	47	Saskatchewan	4710	4710847	Muskowekwan 85-10	7	999	9947.00	566776
47100171	0	47	Saskatchewan	4710	4710848	Muskowekwan 85-1	7	999	9947.00	566776
47100172	0	47	Saskatchewan	4710	4710843	Muskowekwan 85-12	7	999	9947.00	566776
47100173	5	47	Saskatchewan	4710	4710840	Muskowekwan 85-29	7	999	9947.00	566776
47100174	0	47	Saskatchewan	4710	4710840	Muskowekwan 85-29	7	999	9947.00	566776
47100175	217	47	Saskatchewan	4710	4710009	Kelliher	7	999	9947.00	566776
47100176	46	47	Saskatchewan	4710	4710011	Leross	7	999	9947.00	566776
47100177	0	47	Saskatchewan	4710	4710832	Muskowekwan 85-17	7	999	9947.00	566776
47100178	0	47	Saskatchewan	4710	4710843	Muskowekwan 85-12	7	999	9947.00	566776
47100179	0	47	Saskatchewan	4710	4710844	Muskowekwan 85-24	7	999	9947.00	566776
47100180	0	47	Saskatchewan	4710	4710845	Muskowekwan 85-22	7	999	9947.00	566776
47100181	0	47	Saskatchewan	4710	4710846	Muskowekwan 85-27	7	999	9947.00	566776
47100182	0	47	Saskatchewan	4710	4710838	Muskowekwan 85-28	7	999	9947.00	566776
47100183	0	47	Saskatchewan	4710	4710838	Muskowekwan 85-28	7	999	9947.00	566776
47100184	0	47	Saskatchewan	4710	4710836	Muskowekwan 85-33	7	999	9947.00	566776
47100185	0	47	Saskatchewan	4710	4710846	Muskowekwan 85-27	7	999	9947.00	566776
47100186	0	47	Saskatchewan	4710	4710850	Muskowekwan 85-15	7	999	9947.00	566776
47100187	5	47	Saskatchewan	4710	4710849	Muskowekwan 85-8	7	999	9947.00	566776
47100188	0	47	Saskatchewan	4710	4710851	Muskowekwan 85-2A	7	999	9947.00	566776
47100189	235	47	Saskatchewan	4710	4710014	Touchwood No. 248	5	997	9947.00	566776
47100190	837	47	Saskatchewan	4710	4710823	Gordon 86	5	997	9947.00	566776
47100191	0	47	Saskatchewan	4710	4710014	Touchwood No. 248	5	997	9947.00	566776
47100192	57	47	Saskatchewan	4710	4710014	Touchwood No. 248	5	997	9947.00	566776
47100193	51	47	Saskatchewan	4710	4710014	Touchwood No. 248	5	997	9947.00	566776
47100194	230	47	Saskatchewan	4710	4710024	Mount Hope No. 279	6	998	9947.00	566776
47100195	101	47	Saskatchewan	4710	4710028	Quinton	7	999	9947.00	566776
47100196	213	47	Saskatchewan	4710	4710029	Punnichy	7	999	9947.00	566776
47100197	575	47	Saskatchewan	4710	4710027	Raymore	5	997	9947.00	566776
47100198	729	47	Saskatchewan	4710	4710825	Poorman 88	6	998	9947.00	566776
47100199	519	47	Saskatchewan	4710	4710046	Big Quill No. 308	6	998	9947.00	566776
47100200	15	47	Saskatchewan	4710	4710051	Dafoe	7	999	9947.00	566776
47100201	0	47	Saskatchewan	4710	4710828	Beardy's and Okemasis 96 and 97A	7	999	9947.00	566776
47100202	0	47	Saskatchewan	4710	4710828	Beardy's and Okemasis 96 and 97A	7	999	9947.00	566776
47100203	0	47	Saskatchewan	4710	4710828	Beardy's and Okemasis 96 and 97A	7	999	9947.00	566776
47100204	0	47	Saskatchewan	4710	4710828	Beardy's and Okemasis 96 and 97A	7	999	9947.00	566776
47100205	0	47	Saskatchewan	4710	4710828	Beardy's and Okemasis 96 and 97A	7	999	9947.00	566776
47100206	0	47	Saskatchewan	4710	4710828	Beardy's and Okemasis 96 and 97A	7	999	9947.00	566776
47100207	0	47	Saskatchewan	4710	4710828	Beardy's and Okemasis 96 and 97A	7	999	9947.00	566776
47100208	0	47	Saskatchewan	4710	4710828	Beardy's and Okemasis 96 and 97A	7	999	9947.00	566776
47100209	0	47	Saskatchewan	4710	4710828	Beardy's and Okemasis 96 and 97A	7	999	9947.00	566776
47100210	0	47	Saskatchewan	4710	4710828	Beardy's and Okemasis 96 and 97A	7	999	9947.00	566776
47100211	0	47	Saskatchewan	4710	4710828	Beardy's and Okemasis 96 and 97A	7	999	9947.00	566776
47100212	0	47	Saskatchewan	4710	4710828	Beardy's and Okemasis 96 and 97A	7	999	9947.00	566776
47100213	0	47	Saskatchewan	4710	4710828	Beardy's and Okemasis 96 and 97A	7	999	9947.00	566776
47100214	0	47	Saskatchewan	4710	4710828	Beardy's and Okemasis 96 and 97A	7	999	9947.00	566776
47100215	0	47	Saskatchewan	4710	4710828	Beardy's and Okemasis 96 and 97A	7	999	9947.00	566776
47100216	0	47	Saskatchewan	4710	4710828	Beardy's and Okemasis 96 and 97A	7	999	9947.00	566776
47100217	148	47	Saskatchewan	4710	4710824	Day Star 87	5	997	9947.00	566776
47100218	0	47	Saskatchewan	4710	4710828	Beardy's and Okemasis 96 and 97A	7	999	9947.00	566776
47100219	0	47	Saskatchewan	4710	4710828	Beardy's and Okemasis 96 and 97A	7	999	9947.00	566776
47100220	5	47	Saskatchewan	4710	4710828	Beardy's and Okemasis 96 and 97A	7	999	9947.00	566776
47100221	0	47	Saskatchewan	4710	4710046	Big Quill No. 308	6	998	9947.00	566776
47100222	0	47	Saskatchewan	4710	4710828	Beardy's and Okemasis 96 and 97A	7	999	9947.00	566776
47100223	0	47	Saskatchewan	4710	4710046	Big Quill No. 308	6	998	9947.00	566776
47100224	492	47	Saskatchewan	4710	4710047	Wynyard	6	998	9947.00	566776
47100225	403	47	Saskatchewan	4710	4710047	Wynyard	6	998	9947.00	566776
47100226	447	47	Saskatchewan	4710	4710047	Wynyard	6	998	9947.00	566776
47100227	456	47	Saskatchewan	4710	4710047	Wynyard	6	998	9947.00	566776
47100228	220	47	Saskatchewan	4710	4710052	Prairie Rose No. 309	7	999	9947.00	566776
47100229	96	47	Saskatchewan	4710	4710054	Jansen	7	999	9947.00	566776
47100232	301	47	Saskatchewan	4710	4710024	Mount Hope No. 279	6	998	9947.00	566776
47100233	196	47	Saskatchewan	4710	4710022	Semans	7	999	9947.00	566776
47100234	374	47	Saskatchewan	4710	4710003	Ituna Bon Accord No. 246	5	997	9947.00	566776
47100235	701	47	Saskatchewan	4710	4710004	Ituna	5	997	9947.00	566776
47100236	35	47	Saskatchewan	4710	4710002	Hubbard	7	999	9947.00	566776
47100237	502	47	Saskatchewan	4710	4710056	Leroy No. 339	7	999	9947.00	566776
47100239	450	47	Saskatchewan	4710	4710058	Leroy	6	998	9947.00	566776
47110021	741	47	Saskatchewan	4711	4711066	Saskatoon	1	725	7250021.05	5537
47110022	345	47	Saskatchewan	4711	4711066	Saskatoon	1	725	7250021.05	5537
47110027	562	47	Saskatchewan	4711	4711066	Saskatoon	1	725	7250021.05	5537
47110028	401	47	Saskatchewan	4711	4711066	Saskatoon	1	725	7250021.05	5537
47110029	385	47	Saskatchewan	4711	4711066	Saskatoon	1	725	7250021.05	5537
47110030	628	47	Saskatchewan	4711	4711066	Saskatoon	1	725	7250021.04	4490
47110031	502	47	Saskatchewan	4711	4711066	Saskatoon	1	725	7250021.04	4490
47110032	248	47	Saskatchewan	4711	4711066	Saskatoon	1	725	7250021.04	4490
47110033	445	47	Saskatchewan	4711	4711066	Saskatoon	1	725	7250021.04	4490
47110035	449	47	Saskatchewan	4711	4711066	Saskatoon	1	725	7250021.03	4770
47110038	846	47	Saskatchewan	4711	4711066	Saskatoon	1	725	7250021.02	5524
47110039	775	47	Saskatchewan	4711	4711066	Saskatoon	1	725	7250021.02	5524
47110040	247	47	Saskatchewan	4711	4711066	Saskatoon	1	725	7250021.02	5524
47110041	612	47	Saskatchewan	4711	4711066	Saskatoon	1	725	7250021.02	5524
47110042	693	47	Saskatchewan	4711	4711066	Saskatoon	1	725	7250021.02	5524
47110043	291	47	Saskatchewan	4711	4711066	Saskatoon	1	725	7250021.02	5524
47110044	352	47	Saskatchewan	4711	4711066	Saskatoon	1	725	7250021.02	5524
47110045	621	47	Saskatchewan	4711	4711066	Saskatoon	1	725	7250021.02	5524
47110046	304	47	Saskatchewan	4711	4711066	Saskatoon	1	725	7250021.02	5524
47110047	578	47	Saskatchewan	4711	4711066	Saskatoon	1	725	7250021.01	4013
47110048	498	47	Saskatchewan	4711	4711066	Saskatoon	1	725	7250021.01	4013
47110049	506	47	Saskatchewan	4711	4711066	Saskatoon	1	725	7250021.01	4013
47110050	454	47	Saskatchewan	4711	4711066	Saskatoon	1	725	7250021.01	4013
47110051	548	47	Saskatchewan	4711	4711066	Saskatoon	1	725	7250021.01	4013
47110052	428	47	Saskatchewan	4711	4711066	Saskatoon	1	725	7250015.00	4492
47110053	526	47	Saskatchewan	4711	4711066	Saskatoon	1	725	7250021.01	4013
47110054	453	47	Saskatchewan	4711	4711066	Saskatoon	1	725	7250015.00	4492
47110055	516	47	Saskatchewan	4711	4711066	Saskatoon	1	725	7250015.00	4492
47110056	471	47	Saskatchewan	4711	4711066	Saskatoon	1	725	7250015.00	4492
47110057	532	47	Saskatchewan	4711	4711066	Saskatoon	1	725	7250015.00	4492
47110058	548	47	Saskatchewan	4711	4711066	Saskatoon	1	725	7250015.00	4492
47110059	616	47	Saskatchewan	4711	4711066	Saskatoon	1	725	7250015.00	4492
47110060	473	47	Saskatchewan	4711	4711066	Saskatoon	1	725	7250015.00	4492
47110061	455	47	Saskatchewan	4711	4711066	Saskatoon	1	725	7250015.00	4492
47110062	709	47	Saskatchewan	4711	4711066	Saskatoon	1	725	7250008.00	2791
47110063	406	47	Saskatchewan	4711	4711066	Saskatoon	1	725	7250008.00	2791
47110064	495	47	Saskatchewan	4711	4711066	Saskatoon	1	725	7250008.00	2791
47110065	494	47	Saskatchewan	4711	4711066	Saskatoon	1	725	7250008.00	2791
47110066	687	47	Saskatchewan	4711	4711066	Saskatoon	1	725	7250008.00	2791
47110067	257	47	Saskatchewan	4711	4711066	Saskatoon	1	725	7250007.00	1653
47110068	375	47	Saskatchewan	4711	4711066	Saskatoon	1	725	7250007.00	1653
47110069	471	47	Saskatchewan	4711	4711066	Saskatoon	1	725	7250007.00	1653
47110070	550	47	Saskatchewan	4711	4711066	Saskatoon	1	725	7250007.00	1653
47110074	681	47	Saskatchewan	4711	4711066	Saskatoon	1	725	7250009.00	4522
47110075	472	47	Saskatchewan	4711	4711066	Saskatoon	1	725	7250009.00	4522
47110076	515	47	Saskatchewan	4711	4711066	Saskatoon	1	725	7250009.00	4522
47110077	651	47	Saskatchewan	4711	4711066	Saskatoon	1	725	7250009.00	4522
47110078	429	47	Saskatchewan	4711	4711066	Saskatoon	1	725	7250009.00	4522
47110079	643	47	Saskatchewan	4711	4711066	Saskatoon	1	725	7250009.00	4522
47110080	537	47	Saskatchewan	4711	4711066	Saskatoon	1	725	7250010.00	6011
47110081	547	47	Saskatchewan	4711	4711066	Saskatoon	1	725	7250014.00	4510
47110082	516	47	Saskatchewan	4711	4711066	Saskatoon	1	725	7250010.00	6011
47110083	564	47	Saskatchewan	4711	4711066	Saskatoon	1	725	7250010.00	6011
47110084	513	47	Saskatchewan	4711	4711066	Saskatoon	1	725	7250010.00	6011
47110085	426	47	Saskatchewan	4711	4711066	Saskatoon	1	725	7250010.00	6011
47110086	512	47	Saskatchewan	4711	4711066	Saskatoon	1	725	7250010.00	6011
47110087	486	47	Saskatchewan	4711	4711066	Saskatoon	1	725	7250010.00	6011
47110088	548	47	Saskatchewan	4711	4711066	Saskatoon	1	725	7250010.00	6011
47110089	466	47	Saskatchewan	4711	4711066	Saskatoon	1	725	7250010.00	6011
47110090	424	47	Saskatchewan	4711	4711066	Saskatoon	1	725	7250011.02	3240
47110091	850	47	Saskatchewan	4711	4711066	Saskatoon	1	725	7250011.02	3240
47110092	603	47	Saskatchewan	4711	4711066	Saskatoon	1	725	7250011.02	3240
47110093	443	47	Saskatchewan	4711	4711066	Saskatoon	1	725	7250011.02	3240
47110094	625	47	Saskatchewan	4711	4711066	Saskatoon	1	725	7250011.01	3453
47110095	562	47	Saskatchewan	4711	4711066	Saskatoon	1	725	7250011.03	2535
47110096	401	47	Saskatchewan	4711	4711066	Saskatoon	1	725	7250011.03	2535
47110097	475	47	Saskatchewan	4711	4711066	Saskatoon	1	725	7250011.02	3240
47110098	445	47	Saskatchewan	4711	4711066	Saskatoon	1	725	7250011.02	3240
47110099	492	47	Saskatchewan	4711	4711066	Saskatoon	1	725	7250010.00	6011
47110100	665	47	Saskatchewan	4711	4711066	Saskatoon	1	725	7250014.00	4510
47110101	513	47	Saskatchewan	4711	4711066	Saskatoon	1	725	7250014.00	4510
47110102	690	47	Saskatchewan	4711	4711066	Saskatoon	1	725	7250014.00	4510
47110103	487	47	Saskatchewan	4711	4711066	Saskatoon	1	725	7250014.00	4510
47110104	480	47	Saskatchewan	4711	4711066	Saskatoon	1	725	7250014.00	4510
47110105	661	47	Saskatchewan	4711	4711066	Saskatoon	1	725	7250014.00	4510
47110106	467	47	Saskatchewan	4711	4711066	Saskatoon	1	725	7250014.00	4510
47110107	10	47	Saskatchewan	4711	4711066	Saskatoon	1	725	7250011.03	2535
47110108	872	47	Saskatchewan	4711	4711066	Saskatoon	1	725	7250011.03	2535
47110109	690	47	Saskatchewan	4711	4711066	Saskatoon	1	725	7250011.03	2535
47110110	555	47	Saskatchewan	4711	4711066	Saskatoon	1	725	7250012.01	5221
47110111	483	47	Saskatchewan	4711	4711066	Saskatoon	1	725	7250012.01	5221
47110112	1036	47	Saskatchewan	4711	4711066	Saskatoon	1	725	7250012.01	5221
47110113	253	47	Saskatchewan	4711	4711066	Saskatoon	1	725	7250012.01	5221
47110114	298	47	Saskatchewan	4711	4711066	Saskatoon	1	725	7250012.01	5221
47110116	426	47	Saskatchewan	4711	4711066	Saskatoon	1	725	7250012.01	5221
47110123	877	47	Saskatchewan	4711	4711066	Saskatoon	1	725	7250012.02	4342
47110126	394	47	Saskatchewan	4711	4711066	Saskatoon	1	725	7250012.03	4025
47110127	470	47	Saskatchewan	4711	4711066	Saskatoon	1	725	7250012.03	4025
47110128	521	47	Saskatchewan	4711	4711066	Saskatoon	1	725	7250012.03	4025
47110129	632	47	Saskatchewan	4711	4711066	Saskatoon	1	725	7250012.03	4025
47110130	917	47	Saskatchewan	4711	4711066	Saskatoon	1	725	7250012.08	3915
47110131	285	47	Saskatchewan	4711	4711066	Saskatoon	1	725	7250012.08	3915
47110132	937	47	Saskatchewan	4711	4711066	Saskatoon	1	725	7250012.08	3915
47110133	264	47	Saskatchewan	4711	4711066	Saskatoon	1	725	7250012.08	3915
47110134	1128	47	Saskatchewan	4711	4711066	Saskatoon	1	725	7250012.08	3915
47110143	296	47	Saskatchewan	4711	4711066	Saskatoon	1	725	7250012.09	3311
47110144	776	47	Saskatchewan	4711	4711066	Saskatoon	1	725	7250012.09	3311
47110145	499	47	Saskatchewan	4711	4711066	Saskatoon	1	725	7250012.09	3311
47110146	384	47	Saskatchewan	4711	4711066	Saskatoon	1	725	7250012.08	3915
47110147	712	47	Saskatchewan	4711	4711066	Saskatoon	1	725	7250012.09	3311
47110148	606	47	Saskatchewan	4711	4711066	Saskatoon	1	725	7250012.09	3311
47110149	422	47	Saskatchewan	4711	4711066	Saskatoon	1	725	7250012.09	3311
47110151	495	47	Saskatchewan	4711	4711066	Saskatoon	1	725	7250001.00	12779
47110152	387	47	Saskatchewan	4711	4711066	Saskatoon	1	725	7250001.00	12779
47110153	577	47	Saskatchewan	4711	4711066	Saskatoon	1	725	7250001.00	12779
47110154	325	47	Saskatchewan	4711	4711066	Saskatoon	1	725	7250001.00	12779
47110155	307	47	Saskatchewan	4711	4711066	Saskatoon	1	725	7250001.00	12779
47110157	743	47	Saskatchewan	4711	4711066	Saskatoon	1	725	7250001.00	12779
47110160	681	47	Saskatchewan	4711	4711066	Saskatoon	1	725	7250002.01	2933
47110161	578	47	Saskatchewan	4711	4711066	Saskatoon	1	725	7250002.01	2933
47110162	305	47	Saskatchewan	4711	4711066	Saskatoon	1	725	7250001.00	12779
47110163	571	47	Saskatchewan	4711	4711066	Saskatoon	1	725	7250002.01	2933
47110164	473	47	Saskatchewan	4711	4711066	Saskatoon	1	725	7250002.01	2933
47110165	423	47	Saskatchewan	4711	4711066	Saskatoon	1	725	7250002.02	9867
47110166	266	47	Saskatchewan	4711	4711066	Saskatoon	1	725	7250002.02	9867
47110167	377	47	Saskatchewan	4711	4711066	Saskatoon	1	725	7250002.02	9867
47110168	406	47	Saskatchewan	4711	4711066	Saskatoon	1	725	7250002.02	9867
47110169	570	47	Saskatchewan	4711	4711066	Saskatoon	1	725	7250002.02	9867
47110170	422	47	Saskatchewan	4711	4711066	Saskatoon	1	725	7250002.02	9867
47110179	596	47	Saskatchewan	4711	4711066	Saskatoon	1	725	7250004.00	5338
47110180	509	47	Saskatchewan	4711	4711066	Saskatoon	1	725	7250004.00	5338
47110181	502	47	Saskatchewan	4711	4711066	Saskatoon	1	725	7250004.00	5338
47110182	603	47	Saskatchewan	4711	4711066	Saskatoon	1	725	7250004.00	5338
47110183	484	47	Saskatchewan	4711	4711066	Saskatoon	1	725	7250010.00	6011
47110184	467	47	Saskatchewan	4711	4711066	Saskatoon	1	725	7250010.00	6011
47110185	696	47	Saskatchewan	4711	4711066	Saskatoon	1	725	7250009.00	4522
47110186	435	47	Saskatchewan	4711	4711066	Saskatoon	1	725	7250009.00	4522
47110187	585	47	Saskatchewan	4711	4711066	Saskatoon	1	725	7250004.00	5338
47110188	640	47	Saskatchewan	4711	4711066	Saskatoon	1	725	7250004.00	5338
47110189	604	47	Saskatchewan	4711	4711066	Saskatoon	1	725	7250004.00	5338
47110190	634	47	Saskatchewan	4711	4711066	Saskatoon	1	725	7250004.00	5338
47110191	665	47	Saskatchewan	4711	4711066	Saskatoon	1	725	7250004.00	5338
47110193	283	47	Saskatchewan	4711	4711066	Saskatoon	1	725	7250002.02	9867
47110194	6747	47	Saskatchewan	4711	4711066	Saskatoon	1	725	7250002.02	9867
47110287	295	47	Saskatchewan	4711	4711066	Saskatoon	1	725	7250012.02	4342
47110288	471	47	Saskatchewan	4711	4711066	Saskatoon	1	725	7250012.02	4342
47110290	506	47	Saskatchewan	4711	4711066	Saskatoon	1	725	7250013.06	3876
47110291	500	47	Saskatchewan	4711	4711066	Saskatoon	1	725	7250013.06	3876
47110292	472	47	Saskatchewan	4711	4711066	Saskatoon	1	725	7250013.06	3876
47110293	705	47	Saskatchewan	4711	4711066	Saskatoon	1	725	7250013.02	5844
47110295	594	47	Saskatchewan	4711	4711066	Saskatoon	1	725	7250013.02	5844
47110296	693	47	Saskatchewan	4711	4711066	Saskatoon	1	725	7250013.02	5844
47110297	423	47	Saskatchewan	4711	4711066	Saskatoon	1	725	7250013.02	5844
47110299	330	47	Saskatchewan	4711	4711066	Saskatoon	1	725	7250013.02	5844
47110300	482	47	Saskatchewan	4711	4711066	Saskatoon	1	725	7250013.02	5844
47110301	406	47	Saskatchewan	4711	4711066	Saskatoon	1	725	7250013.02	5844
47110302	397	47	Saskatchewan	4711	4711066	Saskatoon	1	725	7250013.02	5844
47110303	486	47	Saskatchewan	4711	4711066	Saskatoon	1	725	7250013.02	5844
47110304	358	47	Saskatchewan	4711	4711066	Saskatoon	1	725	7250013.01	5135
47110305	457	47	Saskatchewan	4711	4711066	Saskatoon	1	725	7250013.01	5135
47110306	1152	47	Saskatchewan	4711	4711066	Saskatoon	1	725	7250013.01	5135
47110307	545	47	Saskatchewan	4711	4711066	Saskatoon	1	725	7250013.01	5135
47110308	589	47	Saskatchewan	4711	4711066	Saskatoon	1	725	7250013.01	5135
47110309	606	47	Saskatchewan	4711	4711066	Saskatoon	1	725	7250013.01	5135
47110310	778	47	Saskatchewan	4711	4711066	Saskatoon	1	725	7250013.01	5135
47110311	650	47	Saskatchewan	4711	4711066	Saskatoon	1	725	7250013.01	5135
47110313	847	47	Saskatchewan	4711	4711066	Saskatoon	1	725	7250013.04	9802
47110314	783	47	Saskatchewan	4711	4711066	Saskatoon	1	725	7250021.02	5524
47110315	1035	47	Saskatchewan	4711	4711066	Saskatoon	1	725	7250021.03	4770
47110316	265	47	Saskatchewan	4711	4711066	Saskatoon	1	725	7250021.03	4770
47110317	305	47	Saskatchewan	4711	4711066	Saskatoon	1	725	7250021.03	4770
47110318	582	47	Saskatchewan	4711	4711066	Saskatoon	1	725	7250021.03	4770
47110319	228	47	Saskatchewan	4711	4711066	Saskatoon	1	725	7250021.03	4770
47110323	635	47	Saskatchewan	4711	4711066	Saskatoon	1	725	7250021.05	5537
47110324	531	47	Saskatchewan	4711	4711066	Saskatoon	1	725	7250021.05	5537
47110325	580	47	Saskatchewan	4711	4711066	Saskatoon	1	725	7250021.05	5537
47110326	267	47	Saskatchewan	4711	4711066	Saskatoon	1	725	7250021.05	5537
47110327	812	47	Saskatchewan	4711	4711066	Saskatoon	1	725	7250021.04	4490
47110328	960	47	Saskatchewan	4711	4711066	Saskatoon	1	725	7250013.05	12289
47110329	567	47	Saskatchewan	4711	4711066	Saskatoon	1	725	7250013.05	12289
47110330	463	47	Saskatchewan	4711	4711066	Saskatoon	1	725	7250013.05	12289
47110331	526	47	Saskatchewan	4711	4711066	Saskatoon	1	725	7250013.06	3876
47110338	989	47	Saskatchewan	4711	4711066	Saskatoon	1	725	7250006.04	4578
47110339	435	47	Saskatchewan	4711	4711066	Saskatoon	1	725	7250006.04	4578
47110340	695	47	Saskatchewan	4711	4711066	Saskatoon	1	725	7250006.04	4578
47110341	954	47	Saskatchewan	4711	4711066	Saskatoon	1	725	7250006.04	4578
47110342	319	47	Saskatchewan	4711	4711066	Saskatoon	1	725	7250006.04	4578
47110343	276	47	Saskatchewan	4711	4711066	Saskatoon	1	725	7250006.04	4578
47110344	910	47	Saskatchewan	4711	4711066	Saskatoon	1	725	7250006.04	4578
47110347	298	47	Saskatchewan	4711	4711066	Saskatoon	1	725	7250018.02	4156
47110348	651	47	Saskatchewan	4711	4711066	Saskatoon	1	725	7250018.02	4156
47110349	279	47	Saskatchewan	4711	4711066	Saskatoon	1	725	7250018.02	4156
47110350	374	47	Saskatchewan	4711	4711066	Saskatoon	1	725	7250018.02	4156
47110351	329	47	Saskatchewan	4711	4711066	Saskatoon	1	725	7250018.03	6691
47110353	396	47	Saskatchewan	4711	4711066	Saskatoon	1	725	7250018.03	6691
47110354	871	47	Saskatchewan	4711	4711066	Saskatoon	1	725	7250018.03	6691
47110355	719	47	Saskatchewan	4711	4711066	Saskatoon	1	725	7250018.03	6691
47110356	1049	47	Saskatchewan	4711	4711066	Saskatoon	1	725	7250018.04	9483
47110357	560	47	Saskatchewan	4711	4711066	Saskatoon	1	725	7250018.03	6691
47110358	725	47	Saskatchewan	4711	4711066	Saskatoon	1	725	7250018.04	9483
47110359	423	47	Saskatchewan	4711	4711066	Saskatoon	1	725	7250018.03	6691
47110362	330	47	Saskatchewan	4711	4711066	Saskatoon	1	725	7250018.03	6691
47110363	1262	47	Saskatchewan	4711	4711066	Saskatoon	1	725	7250018.02	4156
47110365	449	47	Saskatchewan	4711	4711066	Saskatoon	1	725	7250018.01	3744
47110367	354	47	Saskatchewan	4711	4711066	Saskatoon	1	725	7250018.01	3744
47110368	367	47	Saskatchewan	4711	4711066	Saskatoon	1	725	7250018.01	3744
47110369	709	47	Saskatchewan	4711	4711066	Saskatoon	1	725	7250018.01	3744
47110370	512	47	Saskatchewan	4711	4711066	Saskatoon	1	725	7250018.01	3744
47110371	990	47	Saskatchewan	4711	4711066	Saskatoon	1	725	7250018.04	9483
47110372	514	47	Saskatchewan	4711	4711066	Saskatoon	1	725	7250018.05	7763
47110373	478	47	Saskatchewan	4711	4711066	Saskatoon	1	725	7250018.04	9483
47110374	5226	47	Saskatchewan	4711	4711066	Saskatoon	1	725	7250018.05	7763
47110375	427	47	Saskatchewan	4711	4711066	Saskatoon	1	725	7250018.05	7763
47110376	469	47	Saskatchewan	4711	4711066	Saskatoon	1	725	7250018.05	7763
47110377	525	47	Saskatchewan	4711	4711066	Saskatoon	1	725	7250018.05	7763
47110378	544	47	Saskatchewan	4711	4711066	Saskatoon	1	725	7250018.01	3744
47110379	809	47	Saskatchewan	4711	4711066	Saskatoon	1	725	7250018.01	3744
47110380	525	47	Saskatchewan	4711	4711066	Saskatoon	1	725	7250019.00	3719
47110381	459	47	Saskatchewan	4711	4711066	Saskatoon	1	725	7250019.00	3719
47110382	558	47	Saskatchewan	4711	4711066	Saskatoon	1	725	7250019.00	3719
47110383	534	47	Saskatchewan	4711	4711066	Saskatoon	1	725	7250019.00	3719
47110384	586	47	Saskatchewan	4711	4711066	Saskatoon	1	725	7250019.00	3719
47110385	452	47	Saskatchewan	4711	4711066	Saskatoon	1	725	7250019.00	3719
47110386	605	47	Saskatchewan	4711	4711066	Saskatoon	1	725	7250019.00	3719
47110387	602	47	Saskatchewan	4711	4711066	Saskatoon	1	725	7250018.05	7763
47110388	503	47	Saskatchewan	4711	4711066	Saskatoon	1	725	7250020.00	4429
47110389	520	47	Saskatchewan	4711	4711066	Saskatoon	1	725	7250020.00	4429
47110390	476	47	Saskatchewan	4711	4711066	Saskatoon	1	725	7250020.00	4429
47110391	403	47	Saskatchewan	4711	4711066	Saskatoon	1	725	7250020.00	4429
47110392	339	47	Saskatchewan	4711	4711066	Saskatoon	1	725	7250020.00	4429
47110394	385	47	Saskatchewan	4711	4711066	Saskatoon	1	725	7250021.01	4013
47110395	516	47	Saskatchewan	4711	4711066	Saskatoon	1	725	7250021.04	4490
47110396	465	47	Saskatchewan	4711	4711066	Saskatoon	1	725	7250021.03	4770
47110397	52	47	Saskatchewan	4711	4711066	Saskatoon	1	725	7250022.00	52
47110401	5020	47	Saskatchewan	4711	4711066	Saskatoon	1	725	7250018.04	9483
47110402	756	47	Saskatchewan	4711	4711066	Saskatoon	1	725	7250018.04	9483
47110403	465	47	Saskatchewan	4711	4711066	Saskatoon	1	725	7250018.04	9483
47110404	511	47	Saskatchewan	4711	4711066	Saskatoon	1	725	7250020.00	4429
47110405	484	47	Saskatchewan	4711	4711066	Saskatoon	1	725	7250020.00	4429
47110406	457	47	Saskatchewan	4711	4711066	Saskatoon	1	725	7250020.00	4429
47110407	467	47	Saskatchewan	4711	4711066	Saskatoon	1	725	7250020.00	4429
47110408	269	47	Saskatchewan	4711	4711066	Saskatoon	1	725	7250020.00	4429
47110409	271	47	Saskatchewan	4711	4711066	Saskatoon	1	725	7250016.00	1645
47110410	248	47	Saskatchewan	4711	4711066	Saskatoon	1	725	7250016.00	1645
47110411	374	47	Saskatchewan	4711	4711066	Saskatoon	1	725	7250016.00	1645
47110412	257	47	Saskatchewan	4711	4711066	Saskatoon	1	725	7250016.00	1645
47110413	495	47	Saskatchewan	4711	4711066	Saskatoon	1	725	7250016.00	1645
47110434	962	47	Saskatchewan	4711	4711066	Saskatoon	1	725	7250006.03	5183
47110435	235	47	Saskatchewan	4711	4711066	Saskatoon	1	725	7250006.03	5183
47110436	538	47	Saskatchewan	4711	4711066	Saskatoon	1	725	7250006.03	5183
47110439	701	47	Saskatchewan	4711	4711066	Saskatoon	1	725	7250006.03	5183
47110440	687	47	Saskatchewan	4711	4711066	Saskatoon	1	725	7250006.03	5183
47110441	374	47	Saskatchewan	4711	4711066	Saskatoon	1	725	7250006.03	5183
47110442	807	47	Saskatchewan	4711	4711066	Saskatoon	1	725	7250006.03	5183
47110443	373	47	Saskatchewan	4711	4711066	Saskatoon	1	725	7250002.02	9867
47110444	630	47	Saskatchewan	4711	4711066	Saskatoon	1	725	7250002.01	2933
47110445	552	47	Saskatchewan	4711	4711066	Saskatoon	1	725	7250011.01	3453
47110446	478	47	Saskatchewan	4711	4711066	Saskatoon	1	725	7250011.01	3453
47110447	483	47	Saskatchewan	4711	4711066	Saskatoon	1	725	7250011.01	3453
47110448	632	47	Saskatchewan	4711	4711066	Saskatoon	1	725	7250011.01	3453
47110449	683	47	Saskatchewan	4711	4711066	Saskatoon	1	725	7250011.01	3453
47110450	785	47	Saskatchewan	4711	4711066	Saskatoon	1	725	7250012.03	4025
47110451	1223	47	Saskatchewan	4711	4711066	Saskatoon	1	725	7250012.03	4025
47110452	727	47	Saskatchewan	4711	4711066	Saskatoon	1	725	7250012.01	5221
47110453	508	47	Saskatchewan	4711	4711066	Saskatoon	1	725	7250012.01	5221
47110455	1441	47	Saskatchewan	4711	4711066	Saskatoon	1	725	7250021.03	4770
47110456	1328	47	Saskatchewan	4711	4711066	Saskatoon	1	725	7250013.02	5844
47110457	1292	47	Saskatchewan	4711	4711066	Saskatoon	1	725	7250018.02	4156
47110460	1080	47	Saskatchewan	4711	4711066	Saskatoon	1	725	7250012.02	4342
47110461	1800	47	Saskatchewan	4711	4711066	Saskatoon	1	725	7250001.00	12779
47110463	879	47	Saskatchewan	4711	4711066	Saskatoon	1	725	7250006.03	5183
47110466	546	47	Saskatchewan	4711	4711066	Saskatoon	1	725	7250021.05	5537
47110467	544	47	Saskatchewan	4711	4711066	Saskatoon	1	725	7250021.05	5537
47110468	935	47	Saskatchewan	4711	4711066	Saskatoon	1	725	7250012.01	5221
47110469	726	47	Saskatchewan	4711	4711066	Saskatoon	1	725	7250012.02	4342
47110470	1339	47	Saskatchewan	4711	4711066	Saskatoon	1	725	7250021.04	4490
47110471	1229	47	Saskatchewan	4711	4711066	Saskatoon	1	725	7250018.03	6691
47110472	868	47	Saskatchewan	4711	4711066	Saskatoon	1	725	7250018.03	6691
47110473	410	47	Saskatchewan	4711	4711066	Saskatoon	1	725	7250018.03	6691
47110474	556	47	Saskatchewan	4711	4711066	Saskatoon	1	725	7250018.03	6691
47110475	893	47	Saskatchewan	4711	4711066	Saskatoon	1	725	7250012.02	4342
47110476	524	47	Saskatchewan	4711	4711067	Langham	1	725	7250101.00	5680
47110477	972	47	Saskatchewan	4711	4711067	Langham	1	725	7250101.00	5680
47110478	484	47	Saskatchewan	4711	4711065	Corman Park No. 344	1	725	7250101.00	5680
47110479	451	47	Saskatchewan	4711	4711065	Corman Park No. 344	1	725	7250101.00	5680
47110480	565	47	Saskatchewan	4711	4711073	Dalmeny	1	725	7250101.00	5680
47110481	513	47	Saskatchewan	4711	4711073	Dalmeny	1	725	7250101.00	5680
47110482	748	47	Saskatchewan	4711	4711073	Dalmeny	1	725	7250101.00	5680
47110483	497	47	Saskatchewan	4711	4711065	Corman Park No. 344	1	725	7250101.00	5680
47110484	915	47	Saskatchewan	4711	4711070	Martensville	1	725	7250102.01	11538
47110485	503	47	Saskatchewan	4711	4711070	Martensville	1	725	7250102.01	11538
47110486	308	47	Saskatchewan	4711	4711070	Martensville	1	725	7250102.01	11538
47110487	824	47	Saskatchewan	4711	4711070	Martensville	1	725	7250102.01	11538
47110488	1864	47	Saskatchewan	4711	4711070	Martensville	1	725	7250102.01	11538
47110489	420	47	Saskatchewan	4711	4711070	Martensville	1	725	7250102.01	11538
47110490	417	47	Saskatchewan	4711	4711070	Martensville	1	725	7250102.01	11538
47110491	2936	47	Saskatchewan	4711	4711070	Martensville	1	725	7250102.01	11538
47110492	1458	47	Saskatchewan	4711	4711070	Martensville	1	725	7250102.01	11538
47110495	468	47	Saskatchewan	4711	4711068	Warman	1	725	7250102.02	12274
47110496	496	47	Saskatchewan	4711	4711068	Warman	1	725	7250102.02	12274
47110497	4853	47	Saskatchewan	4711	4711068	Warman	1	725	7250102.02	12274
47110498	441	47	Saskatchewan	4711	4711068	Warman	1	725	7250102.02	12274
47110500	746	47	Saskatchewan	4711	4711068	Warman	1	725	7250102.02	12274
47110502	490	47	Saskatchewan	4711	4711065	Corman Park No. 344	1	725	7250102.02	12274
47110503	624	47	Saskatchewan	4711	4711075	Osler	1	725	7250102.01	11538
47110504	613	47	Saskatchewan	4711	4711075	Osler	1	725	7250102.01	11538
47110506	1975	47	Saskatchewan	4711	4711066	Saskatoon	1	725	7250012.06	8479
47110507	675	47	Saskatchewan	4711	4711066	Saskatoon	1	725	7250012.06	8479
47110508	1129	47	Saskatchewan	4711	4711066	Saskatoon	1	725	7250012.06	8479
47110509	720	47	Saskatchewan	4711	4711066	Saskatoon	1	725	7250012.06	8479
47110510	473	47	Saskatchewan	4711	4711066	Saskatoon	1	725	7250012.06	8479
47110511	416	47	Saskatchewan	4711	4711066	Saskatoon	1	725	7250012.06	8479
47110512	1080	47	Saskatchewan	4711	4711066	Saskatoon	1	725	7250012.06	8479
47110513	466	47	Saskatchewan	4711	4711066	Saskatoon	1	725	7250012.06	8479
47110514	336	47	Saskatchewan	4711	4711066	Saskatoon	1	725	7250012.06	8479
47110515	452	47	Saskatchewan	4711	4711066	Saskatoon	1	725	7250012.07	9041
47110516	268	47	Saskatchewan	4711	4711066	Saskatoon	1	725	7250012.07	9041
47110517	513	47	Saskatchewan	4711	4711066	Saskatoon	1	725	7250012.07	9041
47110518	361	47	Saskatchewan	4711	4711066	Saskatoon	1	725	7250012.07	9041
47110519	358	47	Saskatchewan	4711	4711066	Saskatoon	1	725	7250012.07	9041
47110520	504	47	Saskatchewan	4711	4711066	Saskatoon	1	725	7250012.07	9041
47110521	493	47	Saskatchewan	4711	4711066	Saskatoon	1	725	7250012.07	9041
47110522	390	47	Saskatchewan	4711	4711066	Saskatoon	1	725	7250012.07	9041
47110523	560	47	Saskatchewan	4711	4711066	Saskatoon	1	725	7250012.07	9041
47110524	5142	47	Saskatchewan	4711	4711066	Saskatoon	1	725	7250012.07	9041
47110525	743	47	Saskatchewan	4711	4711065	Corman Park No. 344	1	725	7250100.04	4300
47110526	449	47	Saskatchewan	4711	4711065	Corman Park No. 344	1	725	7250100.04	4300
47110527	406	47	Saskatchewan	4711	4711065	Corman Park No. 344	1	725	7250100.04	4300
47110528	529	47	Saskatchewan	4711	4711065	Corman Park No. 344	1	725	7250100.04	4300
47110531	424	47	Saskatchewan	4711	4711066	Saskatoon	1	725	7250003.00	5543
47110532	520	47	Saskatchewan	4711	4711066	Saskatoon	1	725	7250003.00	5543
47110533	449	47	Saskatchewan	4711	4711066	Saskatoon	1	725	7250003.00	5543
47110534	507	47	Saskatchewan	4711	4711066	Saskatoon	1	725	7250003.00	5543
47110535	471	47	Saskatchewan	4711	4711066	Saskatoon	1	725	7250003.00	5543
47110536	461	47	Saskatchewan	4711	4711066	Saskatoon	1	725	7250003.00	5543
47110537	466	47	Saskatchewan	4711	4711066	Saskatoon	1	725	7250003.00	5543
47110538	547	47	Saskatchewan	4711	4711066	Saskatoon	1	725	7250003.00	5543
47110539	540	47	Saskatchewan	4711	4711066	Saskatoon	1	725	7250003.00	5543
47110540	524	47	Saskatchewan	4711	4711066	Saskatoon	1	725	7250005.00	6833
47110541	458	47	Saskatchewan	4711	4711066	Saskatoon	1	725	7250005.00	6833
47110542	466	47	Saskatchewan	4711	4711066	Saskatoon	1	725	7250005.00	6833
47110543	441	47	Saskatchewan	4711	4711066	Saskatoon	1	725	7250005.00	6833
47110544	466	47	Saskatchewan	4711	4711066	Saskatoon	1	725	7250005.00	6833
47110545	499	47	Saskatchewan	4711	4711066	Saskatoon	1	725	7250005.00	6833
47110546	452	47	Saskatchewan	4711	4711066	Saskatoon	1	725	7250005.00	6833
47110547	432	47	Saskatchewan	4711	4711066	Saskatoon	1	725	7250005.00	6833
47110548	427	47	Saskatchewan	4711	4711066	Saskatoon	1	725	7250005.00	6833
47110549	376	47	Saskatchewan	4711	4711066	Saskatoon	1	725	7250006.01	5311
47110550	347	47	Saskatchewan	4711	4711066	Saskatoon	1	725	7250006.01	5311
47110551	352	47	Saskatchewan	4711	4711066	Saskatoon	1	725	7250006.01	5311
47110552	449	47	Saskatchewan	4711	4711066	Saskatoon	1	725	7250006.01	5311
47110553	489	47	Saskatchewan	4711	4711066	Saskatoon	1	725	7250006.01	5311
47110554	677	47	Saskatchewan	4711	4711066	Saskatoon	1	725	7250006.01	5311
47110555	305	47	Saskatchewan	4711	4711066	Saskatoon	1	725	7250006.01	5311
47110556	975	47	Saskatchewan	4711	4711066	Saskatoon	1	725	7250006.01	5311
47110557	519	47	Saskatchewan	4711	4711066	Saskatoon	1	725	7250006.01	5311
47110558	546	47	Saskatchewan	4711	4711066	Saskatoon	1	725	7250006.02	4129
47110559	580	47	Saskatchewan	4711	4711066	Saskatoon	1	725	7250006.02	4129
47110560	433	47	Saskatchewan	4711	4711066	Saskatoon	1	725	7250006.02	4129
47110561	419	47	Saskatchewan	4711	4711066	Saskatoon	1	725	7250006.02	4129
47110562	533	47	Saskatchewan	4711	4711066	Saskatoon	1	725	7250006.02	4129
47110563	580	47	Saskatchewan	4711	4711066	Saskatoon	1	725	7250006.02	4129
47110564	623	47	Saskatchewan	4711	4711066	Saskatoon	1	725	7250017.00	3983
47110565	461	47	Saskatchewan	4711	4711066	Saskatoon	1	725	7250017.00	3983
47110566	410	47	Saskatchewan	4711	4711066	Saskatoon	1	725	7250017.00	3983
47110567	369	47	Saskatchewan	4711	4711066	Saskatoon	1	725	7250017.00	3983
47110568	407	47	Saskatchewan	4711	4711066	Saskatoon	1	725	7250006.01	5311
47110569	415	47	Saskatchewan	4711	4711066	Saskatoon	1	725	7250006.01	5311
47110570	527	47	Saskatchewan	4711	4711066	Saskatoon	1	725	7250017.00	3983
47110571	553	47	Saskatchewan	4711	4711066	Saskatoon	1	725	7250017.00	3983
47110572	525	47	Saskatchewan	4711	4711066	Saskatoon	1	725	7250017.00	3983
47110573	515	47	Saskatchewan	4711	4711066	Saskatoon	1	725	7250017.00	3983
47110574	500	47	Saskatchewan	4711	4711066	Saskatoon	1	725	7250006.02	4129
47110575	538	47	Saskatchewan	4711	4711066	Saskatoon	1	725	7250006.02	4129
47110576	1146	47	Saskatchewan	4711	4711066	Saskatoon	1	725	7250005.00	6833
47110577	477	47	Saskatchewan	4711	4711066	Saskatoon	1	725	7250005.00	6833
47110579	459	47	Saskatchewan	4711	4711066	Saskatoon	1	725	7250005.00	6833
47110581	2055	47	Saskatchewan	4711	4711066	Saskatoon	1	725	7250100.02	2055
47110583	2404	47	Saskatchewan	4711	4711061	Dundurn No. 314	1	725	7250104.02	3451
47110584	288	47	Saskatchewan	4711	4711064	Shields	1	725	7250104.02	3451
47110585	148	47	Saskatchewan	4711	4711060	Thode	1	725	7250104.02	3451
47110586	611	47	Saskatchewan	4711	4711063	Dundurn	1	725	7250104.02	3451
47110587	451	47	Saskatchewan	4711	4711828	Whitecap	1	725	7250104.01	451
47110588	478	47	Saskatchewan	4711	4711069	Blucher No. 343	1	725	7250103.00	3226
47110589	166	47	Saskatchewan	4711	4711071	Bradwell	1	725	7250103.00	3226
47110590	644	47	Saskatchewan	4711	4711072	Allan	1	725	7250103.00	3226
47110591	65	47	Saskatchewan	4711	4711069	Blucher No. 343	1	725	7250103.00	3226
47110592	790	47	Saskatchewan	4711	4711069	Blucher No. 343	1	725	7250103.00	3226
47110593	410	47	Saskatchewan	4711	4711077	Clavet	1	725	7250103.00	3226
47110594	673	47	Saskatchewan	4711	4711069	Blucher No. 343	1	725	7250103.00	3226
47110595	269	47	Saskatchewan	4711	4711076	Colonsay No. 342	1	725	7250110.00	819
47110596	99	47	Saskatchewan	4711	4711078	Meacham	1	725	7250110.00	819
47110597	451	47	Saskatchewan	4711	4711079	Colonsay	1	725	7250110.00	819
47110598	338	47	Saskatchewan	4711	4711091	Viscount No. 341	6	998	9947.00	566776
47110599	60	47	Saskatchewan	4711	4711094	Plunkett	7	999	9947.00	566776
47110600	185	47	Saskatchewan	4711	4711092	Viscount	5	997	9947.00	566776
47110601	290	47	Saskatchewan	4711	4711052	Morris No. 312	5	997	9947.00	566776
47110602	35	47	Saskatchewan	4711	4711058	Zelma	7	999	9947.00	566776
47110603	0	47	Saskatchewan	4711	4711054	Manitou Beach	5	997	9947.00	566776
47110604	244	47	Saskatchewan	4711	4711056	Young	5	997	9947.00	566776
47110605	568	47	Saskatchewan	4711	4711053	Watrous	5	997	9947.00	566776
47110606	419	47	Saskatchewan	4711	4711053	Watrous	5	997	9947.00	566776
47110607	467	47	Saskatchewan	4711	4711053	Watrous	5	997	9947.00	566776
47110608	446	47	Saskatchewan	4711	4711053	Watrous	5	997	9947.00	566776
47110609	314	47	Saskatchewan	4711	4711054	Manitou Beach	5	997	9947.00	566776
47110610	529	47	Saskatchewan	4711	4711046	Usborne No. 310	7	999	9947.00	566776
47110611	197	47	Saskatchewan	4711	4711048	Drake	7	999	9947.00	566776
47110612	480	47	Saskatchewan	4711	4711096	Wolverine No. 340	7	999	9947.00	566776
47110613	430	47	Saskatchewan	4711	4711049	Lanigan	6	998	9947.00	566776
47110614	478	47	Saskatchewan	4711	4711049	Lanigan	6	998	9947.00	566776
47110615	469	47	Saskatchewan	4711	4711049	Lanigan	6	998	9947.00	566776
47110616	135	47	Saskatchewan	4711	4711042	Wreford No. 280	5	997	9947.00	566776
47110617	404	47	Saskatchewan	4711	4711044	Nokomis	6	998	9947.00	566776
47110618	275	47	Saskatchewan	4711	4711003	Last Mountain Valley No. 250	7	999	9947.00	566776
47110619	83	47	Saskatchewan	4711	4711002	Duval	7	999	9947.00	566776
47110620	194	47	Saskatchewan	4711	4711004	Govan	7	999	9947.00	566776
47110621	191	47	Saskatchewan	4711	4711006	Big Arm No. 251	5	997	9947.00	566776
47110622	78	47	Saskatchewan	4711	4711009	Liberty	7	999	9947.00	566776
47110623	360	47	Saskatchewan	4711	4711008	Imperial	6	998	9947.00	566776
47110624	30	47	Saskatchewan	4711	4711007	Etters Beach	7	999	9947.00	566776
47110625	250	47	Saskatchewan	4711	4711011	Arm River No. 252	6	998	9947.00	566776
47110626	554	47	Saskatchewan	4711	4711014	Davidson	5	997	9947.00	566776
47110627	494	47	Saskatchewan	4711	4711014	Davidson	5	997	9947.00	566776
47110628	255	47	Saskatchewan	4711	4711016	Willner No. 253	5	997	9947.00	566776
47110629	310	47	Saskatchewan	4711	4711034	McCraney No. 282	6	998	9947.00	566776
47110630	65	47	Saskatchewan	4711	4711038	Bladworth	7	999	9947.00	566776
47110631	282	47	Saskatchewan	4711	4711036	Kenaston	5	997	9947.00	566776
47110632	526	47	Saskatchewan	4711	4711031	Rosedale No. 283	5	997	9947.00	566776
47110633	242	47	Saskatchewan	4711	4711059	Lost River No. 313	5	997	9947.00	566776
47110634	511	47	Saskatchewan	4711	4711032	Hanley	4	996	9947.00	566776
47110635	466	47	Saskatchewan	4711	4711026	Rudy No. 284	6	998	9947.00	566776
47110636	76	47	Saskatchewan	4711	4711029	Glenside	5	997	9947.00	566776
47110637	85	47	Saskatchewan	4711	4711028	Broderick	7	999	9947.00	566776
47110638	616	47	Saskatchewan	4711	4711027	Outlook	5	997	9947.00	566776
47110639	550	47	Saskatchewan	4711	4711027	Outlook	5	997	9947.00	566776
47110640	478	47	Saskatchewan	4711	4711027	Outlook	5	997	9947.00	566776
47110641	620	47	Saskatchewan	4711	4711027	Outlook	5	997	9947.00	566776
47110642	327	47	Saskatchewan	4711	4711018	Loreburn No. 254	6	998	9947.00	566776
47110643	40	47	Saskatchewan	4711	4711022	Strongfield	7	999	9947.00	566776
47110644	52	47	Saskatchewan	4711	4711024	Hawarden	7	999	9947.00	566776
47110645	107	47	Saskatchewan	4711	4711021	Loreburn	7	999	9947.00	566776
47110646	337	47	Saskatchewan	4711	4711019	Elbow	5	997	9947.00	566776
47110647	224	47	Saskatchewan	4711	4711039	Wood Creek No. 281	7	999	9947.00	566776
47110648	127	47	Saskatchewan	4711	4711041	Simpson	7	999	9947.00	566776
47110649	432	47	Saskatchewan	4711	4711065	Corman Park No. 344	1	725	7250101.00	5680
47110650	494	47	Saskatchewan	4711	4711065	Corman Park No. 344	1	725	7250101.00	5680
47110651	602	47	Saskatchewan	4711	4711066	Saskatoon	1	725	7250012.06	8479
47110652	607	47	Saskatchewan	4711	4711066	Saskatoon	1	725	7250012.06	8479
47110653	15	47	Saskatchewan	4711	4711027	Outlook	5	997	9947.00	566776
47110654	8036	47	Saskatchewan	4711	4711066	Saskatoon	1	725	7250013.05	12289
47110655	515	47	Saskatchewan	4711	4711066	Saskatoon	1	725	7250013.05	12289
47110656	485	47	Saskatchewan	4711	4711066	Saskatoon	1	725	7250013.05	12289
47110657	1263	47	Saskatchewan	4711	4711066	Saskatoon	1	725	7250013.05	12289
47110658	1246	47	Saskatchewan	4711	4711066	Saskatoon	1	725	7250013.07	3299
47110659	763	47	Saskatchewan	4711	4711066	Saskatoon	1	725	7250013.07	3299
47110660	720	47	Saskatchewan	4711	4711066	Saskatoon	1	725	7250013.07	3299
47110661	570	47	Saskatchewan	4711	4711066	Saskatoon	1	725	7250013.07	3299
47110662	983	47	Saskatchewan	4711	4711066	Saskatoon	1	725	7250013.06	3876
47110663	889	47	Saskatchewan	4711	4711066	Saskatoon	1	725	7250013.06	3876
47110664	5684	47	Saskatchewan	4711	4711066	Saskatoon	1	725	7250013.04	9802
47110665	447	47	Saskatchewan	4711	4711066	Saskatoon	1	725	7250013.04	9802
47110666	1244	47	Saskatchewan	4711	4711066	Saskatoon	1	725	7250013.04	9802
47110667	171	47	Saskatchewan	4711	4711066	Saskatoon	1	725	7250013.04	9802
47110668	1409	47	Saskatchewan	4711	4711066	Saskatoon	1	725	7250013.04	9802
47110669	1459	47	Saskatchewan	4711	4711066	Saskatoon	1	725	7250001.00	12779
47110670	6381	47	Saskatchewan	4711	4711066	Saskatoon	1	725	7250001.00	12779
47110679	1497	47	Saskatchewan	4711	4711068	Warman	1	725	7250102.02	12274
47110680	764	47	Saskatchewan	4711	4711065	Corman Park No. 344	1	725	7250102.02	12274
47110682	2519	47	Saskatchewan	4711	4711068	Warman	1	725	7250102.02	12274
47110683	487	47	Saskatchewan	4711	4711065	Corman Park No. 344	1	725	7250100.04	4300
47110686	657	47	Saskatchewan	4711	4711065	Corman Park No. 344	1	725	7250100.04	4300
47110689	42	47	Saskatchewan	4711	4711066	Saskatoon	1	725	7250100.03	42
47110690	656	47	Saskatchewan	4711	4711065	Corman Park No. 344	1	725	7250102.01	11538
47110691	518	47	Saskatchewan	4711	4711066	Saskatoon	1	725	7250021.01	4013
47110692	608	47	Saskatchewan	4711	4711065	Corman Park No. 344	1	725	7250100.04	4300
47110694	586	47	Saskatchewan	4711	4711066	Saskatoon	1	725	7250005.00	6833
47110695	421	47	Saskatchewan	4711	4711065	Corman Park No. 344	1	725	7250100.04	4300
47110699	1158	47	Saskatchewan	4711	4711066	Saskatoon	1	725	7250003.00	5543
47120078	477	47	Saskatchewan	4712	4712078	Battle River No. 438	4	996	9947.00	566776
47120079	0	47	Saskatchewan	4712	4712837	Sweet Grass 113-M16	7	999	9947.00	566776
47120080	0	47	Saskatchewan	4712	4712837	Sweet Grass 113-M16	7	999	9947.00	566776
47120081	0	47	Saskatchewan	4712	4712837	Sweet Grass 113-M16	7	999	9947.00	566776
47120082	0	47	Saskatchewan	4712	4712837	Sweet Grass 113-M16	7	999	9947.00	566776
47120083	643	47	Saskatchewan	4712	4712833	Sweet Grass 113	4	996	9947.00	566776
47120084	677	47	Saskatchewan	4712	4712078	Battle River No. 438	4	996	9947.00	566776
47120085	748	47	Saskatchewan	4712	4712079	Battleford	3	735	9947.00	566776
47120086	575	47	Saskatchewan	4712	4712079	Battleford	3	735	9947.00	566776
47120087	510	47	Saskatchewan	4712	4712079	Battleford	3	735	9947.00	566776
47120088	489	47	Saskatchewan	4712	4712079	Battleford	3	735	9947.00	566776
47120089	513	47	Saskatchewan	4712	4712079	Battleford	3	735	9947.00	566776
47120090	479	47	Saskatchewan	4712	4712079	Battleford	3	735	9947.00	566776
47120091	668	47	Saskatchewan	4712	4712079	Battleford	3	735	9947.00	566776
47120092	447	47	Saskatchewan	4712	4712079	Battleford	3	735	9947.00	566776
47120093	67	47	Saskatchewan	4712	4712832	Grizzly Bear's Head 110 and Lean Man 111	7	999	9947.00	566776
47120094	478	47	Saskatchewan	4712	4712830	Mosquito 109	7	999	9947.00	566776
47120095	519	47	Saskatchewan	4712	4712829	Red Pheasant 108	5	997	9947.00	566776
47120096	248	47	Saskatchewan	4712	4712069	Glenside No. 377	5	997	9947.00	566776
47120097	201	47	Saskatchewan	4712	4712072	Rosemount No. 378	6	998	9947.00	566776
47120098	454	47	Saskatchewan	4712	4712042	Biggar No. 347	6	998	9947.00	566776
47120099	622	47	Saskatchewan	4712	4712046	Biggar	5	997	9947.00	566776
47120100	610	47	Saskatchewan	4712	4712046	Biggar	5	997	9947.00	566776
47120101	506	47	Saskatchewan	4712	4712046	Biggar	5	997	9947.00	566776
47120102	488	47	Saskatchewan	4712	4712046	Biggar	5	997	9947.00	566776
47120103	334	47	Saskatchewan	4712	4712042	Biggar No. 347	6	998	9947.00	566776
47120104	10	47	Saskatchewan	4712	4712042	Biggar No. 347	6	998	9947.00	566776
47120105	307	47	Saskatchewan	4712	4712038	Mountain View No. 318	6	998	9947.00	566776
47120106	30	47	Saskatchewan	4712	4712038	Mountain View No. 318	6	998	9947.00	566776
47120107	302	47	Saskatchewan	4712	4712001	Pleasant Valley No. 288	6	998	9947.00	566776
47120108	522	47	Saskatchewan	4712	4712004	St. Andrews No. 287	6	998	9947.00	566776
47120109	458	47	Saskatchewan	4712	4712006	Rosetown	5	997	9947.00	566776
47120110	466	47	Saskatchewan	4712	4712006	Rosetown	5	997	9947.00	566776
47120111	589	47	Saskatchewan	4712	4712006	Rosetown	5	997	9947.00	566776
47120112	462	47	Saskatchewan	4712	4712006	Rosetown	5	997	9947.00	566776
47120113	476	47	Saskatchewan	4712	4712006	Rosetown	5	997	9947.00	566776
47120114	80	47	Saskatchewan	4712	4712008	Zealandia	7	999	9947.00	566776
47120115	366	47	Saskatchewan	4712	4712034	Marriott No. 317	5	997	9947.00	566776
47120116	193	47	Saskatchewan	4712	4712029	Harris No. 316	5	997	9947.00	566776
47120117	25	47	Saskatchewan	4712	4712031	Tessier	7	999	9947.00	566776
47120118	193	47	Saskatchewan	4712	4712032	Harris	4	996	9947.00	566776
47120119	445	47	Saskatchewan	4712	4712050	Perdue No. 346	5	997	9947.00	566776
47120120	60	47	Saskatchewan	4712	4712052	Kinley	7	999	9947.00	566776
47120121	334	47	Saskatchewan	4712	4712051	Perdue	5	997	9947.00	566776
47120122	595	47	Saskatchewan	4712	4712064	Eagle Creek No. 376	4	996	9947.00	566776
47120124	639	47	Saskatchewan	4712	4712059	Asquith	1	725	7250105.00	4979
47120126	498	47	Saskatchewan	4712	4712056	Delisle	1	725	7250105.00	4979
47120127	559	47	Saskatchewan	4712	4712054	Vanscoy No. 345	1	725	7250105.00	4979
47120128	462	47	Saskatchewan	4712	4712058	Vanscoy	1	725	7250105.00	4979
47120129	427	47	Saskatchewan	4712	4712054	Vanscoy No. 345	1	725	7250105.00	4979
47120130	641	47	Saskatchewan	4712	4712054	Vanscoy No. 345	1	725	7250105.00	4979
47120131	578	47	Saskatchewan	4712	4712054	Vanscoy No. 345	1	725	7250105.00	4979
47120132	712	47	Saskatchewan	4712	4712026	Montrose No. 315	4	996	9947.00	566776
47120133	539	47	Saskatchewan	4712	4712020	Fertile Valley No. 285	7	999	9947.00	566776
47120134	160	47	Saskatchewan	4712	4712022	Conquest	7	999	9947.00	566776
47120135	68	47	Saskatchewan	4712	4712019	Macrorie	7	999	9947.00	566776
47120136	327	47	Saskatchewan	4712	4712011	Milden No. 286	7	999	9947.00	566776
47120137	167	47	Saskatchewan	4712	4712012	Milden	6	998	9947.00	566776
47120138	289	47	Saskatchewan	4712	4712016	Dinsmore	5	997	9947.00	566776
47120139	79	47	Saskatchewan	4712	4712014	Wiseton	7	999	9947.00	566776
47120140	635	47	Saskatchewan	4712	4712054	Vanscoy No. 345	1	725	7250105.00	4979
47120142	540	47	Saskatchewan	4712	4712056	Delisle	1	725	7250105.00	4979
47130085	573	47	Saskatchewan	4713	4713079	Manitou Lake No. 442	5	997	9947.00	566776
47130086	297	47	Saskatchewan	4713	4713091	Marsden	5	997	9947.00	566776
47130087	379	47	Saskatchewan	4713	4713094	Neilburg	5	997	9947.00	566776
47130088	553	47	Saskatchewan	4713	4713092	Hillsdale No. 440	5	997	9947.00	566776
47130089	354	47	Saskatchewan	4713	4713096	Cut Knife No. 439	6	998	9947.00	566776
47130090	573	47	Saskatchewan	4713	4713098	Cut Knife	5	997	9947.00	566776
47130091	547	47	Saskatchewan	4713	4713835	Poundmaker 114	5	997	9947.00	566776
47130092	700	47	Saskatchewan	4713	4713836	Little Pine 116	6	998	9947.00	566776
47130093	10	47	Saskatchewan	4713	4713096	Cut Knife No. 439	6	998	9947.00	566776
47130094	506	47	Saskatchewan	4713	4713068	Buffalo No. 409	5	997	9947.00	566776
47130095	355	47	Saskatchewan	4713	4713069	Wilkie	5	997	9947.00	566776
47130096	510	47	Saskatchewan	4713	4713069	Wilkie	5	997	9947.00	566776
47130097	354	47	Saskatchewan	4713	4713069	Wilkie	5	997	9947.00	566776
47130098	257	47	Saskatchewan	4713	4713064	Reford No. 379	5	997	9947.00	566776
47130099	152	47	Saskatchewan	4713	4713067	Landis	7	999	9947.00	566776
47130100	73	47	Saskatchewan	4713	4713062	Scott	7	999	9947.00	566776
47130101	375	47	Saskatchewan	4713	4713059	Tramping Lake No. 380	6	998	9947.00	566776
47130102	60	47	Saskatchewan	4713	4713039	Tramping Lake	7	999	9947.00	566776
47130103	205	47	Saskatchewan	4713	4713038	Mariposa No. 350	7	999	9947.00	566776
47130104	565	47	Saskatchewan	4713	4713042	Kerrobert	6	998	9947.00	566776
47130105	461	47	Saskatchewan	4713	4713042	Kerrobert	6	998	9947.00	566776
47130106	268	47	Saskatchewan	4713	4713041	Progress No. 351	6	998	9947.00	566776
47130107	623	47	Saskatchewan	4713	4713044	Luseland	5	997	9947.00	566776
47130108	399	47	Saskatchewan	4713	4713056	Grass Lake No. 381	7	999	9947.00	566776
47130109	590	47	Saskatchewan	4713	4713049	Eye Hill No. 382	6	998	9947.00	566776
47130110	143	47	Saskatchewan	4713	4713054	Denzil	7	999	9947.00	566776
47130111	52	47	Saskatchewan	4713	4713053	Primate	7	999	9947.00	566776
47130112	387	47	Saskatchewan	4713	4713051	Macklin	6	998	9947.00	566776
47130113	606	47	Saskatchewan	4713	4713051	Macklin	6	998	9947.00	566776
47130114	381	47	Saskatchewan	4713	4713051	Macklin	6	998	9947.00	566776
47130115	216	47	Saskatchewan	4713	4713076	Senlac No. 411	5	997	9947.00	566776
47130116	41	47	Saskatchewan	4713	4713078	Senlac	7	999	9947.00	566776
47130117	423	47	Saskatchewan	4713	4713072	Round Valley No. 410	7	999	9947.00	566776
47130118	684	47	Saskatchewan	4713	4713074	Unity	6	998	9947.00	566776
47130119	551	47	Saskatchewan	4713	4713074	Unity	6	998	9947.00	566776
47130120	773	47	Saskatchewan	4713	4713074	Unity	6	998	9947.00	566776
47130121	565	47	Saskatchewan	4713	4713074	Unity	6	998	9947.00	566776
47130122	244	47	Saskatchewan	4713	4713046	Heart's Hill No. 352	6	998	9947.00	566776
47130123	35	47	Saskatchewan	4713	4713021	Major	7	999	9947.00	566776
47130124	247	47	Saskatchewan	4713	4713019	Prairiedale No. 321	7	999	9947.00	566776
47130125	60	47	Saskatchewan	4713	4713022	Smiley	7	999	9947.00	566776
47130126	253	47	Saskatchewan	4713	4713024	Oakdale No. 320	7	999	9947.00	566776
47130127	305	47	Saskatchewan	4713	4713026	Coleville	7	999	9947.00	566776
47130128	600	47	Saskatchewan	4713	4713006	Kindersley No. 290	6	998	9947.00	566776
47130129	124	47	Saskatchewan	4713	4713009	Flaxcombe	7	999	9947.00	566776
47130130	523	47	Saskatchewan	4713	4713008	Kindersley	6	998	9947.00	566776
47130131	403	47	Saskatchewan	4713	4713008	Kindersley	6	998	9947.00	566776
47130132	426	47	Saskatchewan	4713	4713008	Kindersley	6	998	9947.00	566776
47130133	473	47	Saskatchewan	4713	4713008	Kindersley	6	998	9947.00	566776
47130134	507	47	Saskatchewan	4713	4713008	Kindersley	6	998	9947.00	566776
47130135	507	47	Saskatchewan	4713	4713008	Kindersley	6	998	9947.00	566776
47130136	799	47	Saskatchewan	4713	4713008	Kindersley	6	998	9947.00	566776
47130137	491	47	Saskatchewan	4713	4713008	Kindersley	6	998	9947.00	566776
47130138	442	47	Saskatchewan	4713	4713008	Kindersley	6	998	9947.00	566776
47130139	449	47	Saskatchewan	4713	4713006	Kindersley No. 290	6	998	9947.00	566776
47130140	25	47	Saskatchewan	4713	4713004	Netherhill	7	999	9947.00	566776
47130141	142	47	Saskatchewan	4713	4713002	Brock	7	999	9947.00	566776
47130142	344	47	Saskatchewan	4713	4713028	Winslow No. 319	7	999	9947.00	566776
47130143	215	47	Saskatchewan	4713	4713029	Dodsland	7	999	9947.00	566776
47130144	164	47	Saskatchewan	4713	4713031	Plenty	7	999	9947.00	566776
47130145	323	47	Saskatchewan	4713	4713032	Grandview No. 349	7	999	9947.00	566776
47130146	5	47	Saskatchewan	4713	4713032	Grandview No. 349	7	999	9947.00	566776
47130147	20	47	Saskatchewan	4713	4713032	Grandview No. 349	7	999	9947.00	566776
47130148	130	47	Saskatchewan	4713	4713011	Milton No. 292	6	998	9947.00	566776
47130149	111	47	Saskatchewan	4713	4713011	Milton No. 292	6	998	9947.00	566776
47130150	166	47	Saskatchewan	4713	4713014	Marengo	7	999	9947.00	566776
47130151	130	47	Saskatchewan	4713	4713016	Antelope Park No. 322	5	997	9947.00	566776
47140142	443	47	Saskatchewan	4714	4714077	Torch River No. 488	5	997	9947.00	566776
47140143	359	47	Saskatchewan	4714	4714092	Choiceland	7	999	9947.00	566776
47140144	182	47	Saskatchewan	4714	4714093	Smeaton	7	999	9947.00	566776
47140145	541	47	Saskatchewan	4714	4714077	Torch River No. 488	5	997	9947.00	566776
47140146	50	47	Saskatchewan	4714	4714091	Love	7	999	9947.00	566776
47140147	487	47	Saskatchewan	4714	4714077	Torch River No. 488	5	997	9947.00	566776
47140148	355	47	Saskatchewan	4714	4714079	White Fox	7	999	9947.00	566776
47140149	380	47	Saskatchewan	4714	4714072	Nipawin No. 487	5	997	9947.00	566776
47140150	498	47	Saskatchewan	4714	4714076	Nipawin	6	998	9947.00	566776
47140151	679	47	Saskatchewan	4714	4714076	Nipawin	6	998	9947.00	566776
47140152	439	47	Saskatchewan	4714	4714076	Nipawin	6	998	9947.00	566776
47140153	374	47	Saskatchewan	4714	4714076	Nipawin	6	998	9947.00	566776
47140154	462	47	Saskatchewan	4714	4714076	Nipawin	6	998	9947.00	566776
47140155	526	47	Saskatchewan	4714	4714076	Nipawin	6	998	9947.00	566776
47140156	435	47	Saskatchewan	4714	4714076	Nipawin	6	998	9947.00	566776
47140157	311	47	Saskatchewan	4714	4714072	Nipawin No. 487	5	997	9947.00	566776
47140158	466	47	Saskatchewan	4714	4714076	Nipawin	6	998	9947.00	566776
47140159	522	47	Saskatchewan	4714	4714076	Nipawin	6	998	9947.00	566776
47140160	198	47	Saskatchewan	4714	4714074	Codette	7	999	9947.00	566776
47140161	313	47	Saskatchewan	4714	4714072	Nipawin No. 487	5	997	9947.00	566776
47140162	321	47	Saskatchewan	4714	4714053	Willow Creek No. 458	6	998	9947.00	566776
47140163	309	47	Saskatchewan	4714	4714053	Willow Creek No. 458	6	998	9947.00	566776
47140164	586	47	Saskatchewan	4714	4714056	Connaught No. 457	6	998	9947.00	566776
47140165	65	47	Saskatchewan	4714	4714073	Aylsham	7	999	9947.00	566776
47140166	55	47	Saskatchewan	4714	4714058	Ridgedale	7	999	9947.00	566776
47140167	194	47	Saskatchewan	4714	4714061	Zenon Park	6	998	9947.00	566776
47140168	343	47	Saskatchewan	4714	4714059	Arborfield No. 456	7	999	9947.00	566776
47140169	312	47	Saskatchewan	4714	4714062	Arborfield	7	999	9947.00	566776
47140170	635	47	Saskatchewan	4714	4714067	Moose Range No. 486	7	999	9947.00	566776
47140171	496	47	Saskatchewan	4714	4714069	Carrot River	7	999	9947.00	566776
47140172	477	47	Saskatchewan	4714	4714069	Carrot River	7	999	9947.00	566776
47140173	365	47	Saskatchewan	4714	4714067	Moose Range No. 486	7	999	9947.00	566776
47140174	89	47	Saskatchewan	4714	4714068	Tobin Lake	7	999	9947.00	566776
47140175	359	47	Saskatchewan	4714	4714001	Hudson Bay No. 394	7	999	9947.00	566776
47140176	829	47	Saskatchewan	4714	4714845	Carrot River 29A	7	999	9947.00	566776
47140177	424	47	Saskatchewan	4714	4714839	Shoal Lake 28A	6	998	9947.00	566776
47140178	334	47	Saskatchewan	4714	4714840	Red Earth 29	7	999	9947.00	566776
47140179	0	47	Saskatchewan	4714	4714846	Opaskwayak Cree Nation 27A (Carrot River)	7	999	9947.00	566776
47140180	404	47	Saskatchewan	4714	4714004	Hudson Bay	6	998	9947.00	566776
47140181	349	47	Saskatchewan	4714	4714004	Hudson Bay	6	998	9947.00	566776
47140182	357	47	Saskatchewan	4714	4714004	Hudson Bay	6	998	9947.00	566776
47140183	287	47	Saskatchewan	4714	4714004	Hudson Bay	6	998	9947.00	566776
47140184	380	47	Saskatchewan	4714	4714001	Hudson Bay No. 394	7	999	9947.00	566776
47140185	375	47	Saskatchewan	4714	4714001	Hudson Bay No. 394	7	999	9947.00	566776
47140186	344	47	Saskatchewan	4714	4714006	Porcupine No. 395	7	999	9947.00	566776
47140187	40	47	Saskatchewan	4714	4714009	Weekes	7	999	9947.00	566776
47140188	466	47	Saskatchewan	4714	4714007	Porcupine Plain	6	998	9947.00	566776
47140189	396	47	Saskatchewan	4714	4714007	Porcupine Plain	6	998	9947.00	566776
47140190	459	47	Saskatchewan	4714	4714006	Porcupine No. 395	7	999	9947.00	566776
47140191	456	47	Saskatchewan	4714	4714038	Bjorkdale No. 426	6	998	9947.00	566776
47140192	395	47	Saskatchewan	4714	4714038	Bjorkdale No. 426	6	998	9947.00	566776
47140193	201	47	Saskatchewan	4714	4714041	Bjorkdale	5	997	9947.00	566776
47140194	101	47	Saskatchewan	4714	4714039	Mistatim	7	999	9947.00	566776
47140195	442	47	Saskatchewan	4714	4714043	Tisdale No. 427	6	998	9947.00	566776
47140196	450	47	Saskatchewan	4714	4714044	Tisdale	6	998	9947.00	566776
[truncated: 1,070,169 more chars]
